## Supplementary material for "Characterization of shared and ancestry-specific signals driving complex traits using multi-ancestry fine-mapping": s1_gwas_temp.txt

locus	alleles	n	sum_x	y_transpose_x	beta	standard_error	t_stat	p_value	p_value_str	chrom	pos	-log10pvalue	rsid
chr11:127960841	['T', 'C']	98663	153713.30222868072	-5318.977801765226	0.0026591433375736	0.0051433122957149	0.5170098925917928	0.60515	0.60515	chr11	127960841	0.2181369623758018	chr11:127960841:T:C
chr11:127961006	['GAATT', 'G']	98663	7940.667998580209	-327.400807645209	0.0045064763716061	0.0107715601632274	0.4183680268519109	0.675679	0.675679	chr11	127961006	0.1702595786713627	chr11:127961006:GAATT:G
chr11:127961087	['G', 'A']	98663	17587.278145561082	-856.3133616217716	0.0039746940426758	0.0074610092223556	0.532728740069953	0.594223	0.594223	chr11	127961087	0.2260505424014754	chr11:127961087:G:A
chr11:127961797	['G', 'T']	98663	70233.20199857964	-2991.519838391791	-0.0083759953289401	0.0044536120786441	-1.880719555505161	0.060013	0.060013	chr11	127961797	1.221754662670995	chr11:127961797:G:T
chr11:127961930	['C', 'T']	98663	17576.781496761378	-862.168217858026	0.0036799371215155	0.0074630934182601	0.4930846922687228	0.621954	0.621954	chr11	127961930	0.2062417347383187	chr11:127961930:C:T
chr11:127962845	['A', 'G']	98663	27642.36203383645	-1878.2305709092727	-0.0167515085184508	0.0061525608937052	-2.7226887807952536	0.00647644	0.00647644	chr11	127962845	2.188663653575132	chr11:127962845:A:G
chr11:127963261	['G', 'T']	98663	29850.63061702365	-947.8511231474142	0.0058795839459105	0.005911681251032	0.9945705284573846	0.319948	0.319948	chr11	127963261	0.4949206002680689	chr11:127963261:G:T
chr11:127963287	['C', 'T']	98663	5041.2043807458	-230.53590992779468	-0.0131819865062692	0.0134532744402032	-0.979834802661628	0.32717	0.32717	chr11	127963287	0.485226526002491	chr11:127963287:C:T
chr11:127963733	['G', 'A']	98663	17608.427763417974	-844.4860285970552	0.0045324327773089	0.0074553887980148	0.6079404978202865	0.543228	0.543228	chr11	127963733	0.2650178529910015	chr11:127963733:G:A
chr11:127965576	['G', 'A']	98663	82191.32712563744	-2424.491318732405	0.0109375995632191	0.004305521080699	2.540366045877819	0.0110752	0.0110752	chr11	127965576	1.9556484223859665	chr11:127965576:G:A
chr11:127966131	['A', 'G']	98663	8140.495048501372	-375.2595950153152	0.0023642086408233	0.0106414967019369	0.2221688083024119	0.824183	0.824183	chr11	127966131	0.0839763476885654	chr11:127966131:A:G
chr11:127966223	['T', 'C']	98663	8141.742686561114	-372.7725079239488	0.0026403850170015	0.0106408218691796	0.2481373196039678	0.804029	0.804029	chr11	127966223	0.0947282866833394	chr11:127966223:T:C
chr11:127966272	['A', 'G']	98663	52567.860823906245	-1494.3754575866722	0.0097076883459585	0.0048065509244275	2.0196786632640644	0.0434194	0.0434194	chr11	127966272	1.3623161822286636	chr11:127966272:A:G
chr11:127966513	['C', 'T']	98663	8980.819226792628	-404.1505133008656	0.0066811279078621	0.0102054260766765	0.6546642793416664	0.512685	0.512685	chr11	127966513	0.2901493888450038	chr11:127966513:C:T
chr11:127966663	['C', 'T']	98663	17875.717693212235	-821.1518469583555	0.003729823685871	0.0073975973325875	0.5041939319190311	0.614126	0.614126	chr11	127966663	0.2117425156816635	chr11:127966663:C:T
chr11:127966896	['A', 'G']	98663	12490.519173652574	-133.92687958539636	0.006586304333197	0.0087327185858795	0.7542100742656316	0.450725	0.450725	chr11	127966896	0.3460883525992383	chr11:127966896:A:G
chr11:127966942	['T', 'C']	98663	17589.069645336873	-855.9697566113996	0.0042222159689281	0.0074589865225236	0.5660575945778256	0.571356	0.571356	chr11	127966942	0.2430932075881605	chr11:127966942:T:C
chr11:127967470	['G', 'T']	98663	8459.171476064505	-354.0519458214993	-0.0015753206368022	0.0104434736878377	-0.150842591640449	0.8801	0.8801	chr11	127967470	0.0554679790080189	chr11:127967470:G:T
chr11:127967579	['A', 'G']	98663	3644.440592553537	146.8216856728445	0.0202099370435709	0.0160141885222332	1.2620019438083054	0.206951	0.206951	chr11	127967579	0.6841324707204204	chr11:127967579:A:G
chr11:127968051	['C', 'T']	98663	3651.185033144803	154.39037870955255	0.0219948562595205	0.0159946636991559	1.375137150316031	0.169092	0.169092	chr11	127968051	0.7718769390494639	chr11:127968051:C:T
chr11:127969047	['T', 'C']	98663	3646.406540161376	156.15874903543585	0.0218535860591187	0.0160069750522083	1.3652539588423838	0.172176	0.172176	chr11	127969047	0.7640273859484462	chr11:127969047:T:C
chr11:127969407	['G', 'A']	98663	8164.413752559348	-373.6820903857561	0.0018654335179152	0.0106255980897887	0.1755603310187259	0.86064	0.86064	chr11	127969407	0.0651784730622299	chr11:127969407:G:A
chr11:127969426	['T', 'C']	98663	8140.990157220912	-372.6499255913682	0.002572240559287	0.0106429009232219	0.2416860382186438	0.809024	0.809024	chr11	127969426	0.0920385946881454	chr11:127969426:T:C
chr11:127969451	['G', 'A']	98663	70478.42970397406	-3000.218488686892	-0.0093347964583479	0.0044451295145126	-2.100005506672264	0.0357309	0.0357309	chr11	127969451	1.446956044527729	chr11:127969451:G:A
chr11:127969639	['T', 'C']	98663	82424.40405965793	-2461.223524513429	0.0104471549593104	0.004302956321718	2.427901697858552	0.0151882	0.0151882	chr11	127969639	1.8184936926538828	chr11:127969639:T:C
chr11:127969897	['C', 'A']	98663	44234.87720189342	-1095.8985538502943	0.015253807838941	0.0050840869950385	3.0003042540040656	0.00269777	0.00269777	chr11	127969897	2.568995079122496	chr11:127969897:C:A
chr11:127970015	['C', 'T']	98663	8168.488567135073	-369.9543036688778	0.0023199171487232	0.0106318270342003	0.2182049370499098	0.82727	0.82727	chr11	127970015	0.0823527245795417	chr11:127970015:C:T
chr11:127970248	['C', 'T']	98663	82209.66416253534	-2446.556092884813	0.0104960829386231	0.0043055575139378	2.437798799492428	0.0147787	0.0147787	chr11	127970248	1.8303637667299173	chr11:127970248:C:T
chr11:127970456	['T', 'C']	98663	8165.655261904035	-371.2896112114774	0.0022322947309821	0.0106256416645111	0.2100856401395374	0.833601	0.833601	chr11	127970456	0.0790417730582006	chr11:127970456:T:C
chr11:127971612	['A', 'G']	98663	82444.04102590095	-2451.5368431181755	0.0106349797627641	0.0043030551247176	2.4714951248647754	0.0134566	0.0134566	chr11	127971612	1.871064656885061	chr11:127971612:A:G
chr11:127971883	['G', 'A']	98663	7967.646049363946	-326.79746707097786	0.0034308550324076	0.0107516333504631	0.3191008212961264	0.749651	0.749651	chr11	127971883	0.1251408753418059	chr11:127971883:G:A
chr11:127972211	['A', 'G']	98663	8168.827952520449	-372.2330098809567	0.0020941346252295	0.0106233944501565	0.1971248111942838	0.84373	0.84373	chr11	127972211	0.0737965086706473	chr11:127972211:A:G
chr11:127972364	['C', 'A']	98663	7966.24222582607	-327.06226204889845	0.0033969419097214	0.0107521724032969	0.3159307516944105	0.752056	0.752056	chr11	127972364	0.1237498195340475	chr11:127972364:C:A
chr11:127972782	['G', 'A']	98663	154126.30793715158	-5358.186755779668	0.0020908547912881	0.0051534026854844	0.4057231539808497	0.684947	0.684947	chr11	127972782	0.1643430321543612	chr11:127972782:G:A
chr11:127972856	['A', 'G']	98663	7927.776547416237	-334.6347871565432	0.0033651098570948	0.0107812128912295	0.31212720600595	0.754945	0.754945	chr11	127972856	0.1220846868695852	chr11:127972856:A:G
chr11:127972972	['A', 'G']	98663	57239.98485278612	-1299.6736405486674	0.0099246738993617	0.0046780042936438	2.1215615199085502	0.0338771	0.0338771	chr11	127972972	1.470093773899266	chr11:127972972:A:G
chr11:127973213	['A', 'G']	98663	21408.41529179131	-751.1692393886968	0.0166429095420576	0.0068569193459747	2.42717008941158	0.0152189	0.0152189	chr11	127973213	1.8176167366058056	chr11:127973213:A:G
chr11:127973326	['A', 'G']	98663	17583.960913638657	-851.9581818178299	0.0045401533663458	0.0074659440639066	0.6081151060714127	0.543113	0.543113	chr11	127973326	0.2651098017724715	chr11:127973326:A:G
chr11:127973492	['A', 'G']	98663	70872.94838722821	-3006.0474693304973	-0.0091085369651106	0.0044448539175176	-2.049232018450128	0.0404421	0.0404421	chr11	127973492	1.3931663012825002	chr11:127973492:A:G
chr11:127973676	['A', 'T']	98663	7971.329485055767	-325.65954012861226	0.0038824927842739	0.0107627752987788	0.3607334239073533	0.7183	0.7183	chr11	127973676	0.143694133566701	chr11:127973676:A:T
chr11:127974092	['A', 'G']	98663	44308.92612989743	-1085.9269544394206	0.0154893726459926	0.0050824667881528	3.047609220408132	0.00230731	0.00230731	chr11	127974092	2.636894051666704	chr11:127974092:A:G
chr11:127974980	['G', 'A']	98663	8006.785363084312	-317.4781855059092	0.004224514970235	0.0107287384201346	0.3937569176173481	0.693761	0.693761	chr11	127974980	0.1587901178131553	chr11:127974980:G:A
chr11:127975192	['G', 'T']	98663	82358.5550981506	-2453.636704858236	0.0105419615453854	0.0043033708827367	2.449698581099615	0.0142993	0.0142993	chr11	127975192	1.8446852222257275	chr11:127975192:G:T
chr11:127975356	['T', 'C']	98663	53231.00378346034	-1430.0314907064708	0.0086479606153166	0.0047941571944507	1.803854205140946	0.0712572	0.0712572	chr11	127975356	1.1471712469364546	chr11:127975356:T:C
chr11:127975760	['C', 'T']	98663	153483.4457656671	-5379.851836810944	0.0022433984039378	0.0051240183704878	0.4378201328978217	0.661518	0.661518	chr11	127975760	0.1794583341003375	chr11:127975760:C:T
chr11:127976186	['T', 'G']	98663	56824.92407567068	-1297.7804152863046	0.0096788760856882	0.0046881709584424	2.064531385797362	0.03897	0.03897	chr11	127976186	1.4092695942073097	chr11:127976186:T:G
chr11:127976230	['T', 'C']	98663	69453.9872672855	-3017.457131289119	-0.0083580476818817	0.0044492136255332	-1.87854492621266	0.0603096	0.0603096	chr11	127976230	1.2196135519530042	chr11:127976230:T:C
chr11:127976942	['A', 'T']	98663	82423.65544488165	-2445.454053523652	0.0107109545521546	0.0043028469308575	2.4892715739762243	0.0128021	0.0128021	chr11	127976942	1.8927187847579	chr11:127976942:A:T
chr11:127977298	['G', 'A']	98663	8277.671187471491	-410.91336991146886	-0.0211863614453472	0.0106153813670564	-1.995817268618966	0.0459566	0.0459566	chr11	127977298	1.3376521091364657	chr11:127977298:G:A
chr11:127977314	['C', 'T']	98663	3635.184222262766	152.312130290225	0.0212590085392869	0.0160271913134463	1.3264338163512943	0.184699	0.184699	chr11	127977314	0.7335354559168652	chr11:127977314:C:T
chr11:127977717	['A', 'G']	98663	17596.675269645606	-854.6824560450839	0.0044142948334226	0.0074581034259977	0.5918790047929716	0.553933	0.553933	chr11	127977717	0.2565427614267132	chr11:127977717:A:G
chr11:127977727	['T', 'C']	98663	7991.891020962575	-315.4018033347917	0.0044802298343862	0.0107369163138743	0.4172734240833076	0.676479	0.676479	chr11	127977727	0.1697456807007674	chr11:127977727:T:C
chr11:127977768	['T', 'G']	98663	154240.88634451438	-5337.351172785232	0.0025598216028441	0.0051569064577345	0.4963870537160581	0.619622	0.619622	chr11	127977768	0.2078731707885877	chr11:127977768:T:G
chr11:127978265	['T', 'C']	98663	53230.32984935423	-1439.4070064760836	0.0084485729387895	0.0047933168128897	1.7625734472777592	0.0779756	0.0779756	chr11	127978265	1.1080412747858028	chr11:127978265:T:C
chr11:127978441	['G', 'A']	98663	8007.704405831189	-311.7654751223369	0.0061270408586804	0.0107326782022975	0.5708771606856553	0.568084	0.568084	chr11	127978441	0.2455874423889343	chr11:127978441:G:A
chr11:127978510	['G', 'A']	98663	52923.09207871603	-1462.3122678175828	0.0088324219158734	0.0048006358557413	1.8398441750815853	0.0657941	0.0657941	chr11	127978510	1.1818130494305268	chr11:127978510:G:A
chr11:127979425	['C', 'T']	98663	44242.59580920305	-1093.554359632519	0.0153277815504932	0.0050794054239004	3.0176330242060376	0.00254822	0.00254822	chr11	127979425	2.593763080001726	chr11:127979425:C:T
chr11:127979962	['T', 'C']	98663	52951.36689203572	-1462.124875257574	0.0088102397774504	0.0048001771271069	1.8353988913655763	0.0664496	0.0664496	chr11	127979962	1.1775076289923647	chr11:127979962:T:C
chr11:127980119	['A', 'G']	98663	8003.730097107062	-317.11676379294715	0.0042885454920273	0.0107287370006293	0.3997251020111487	0.68936	0.68936	chr11	127980119	0.1615539200624832	chr11:127980119:A:G
chr11:127981502	['A', 'C']	98663	64882.935357284136	-1597.2781174171896	0.0100149017478051	0.004510123317526	2.2205383406896724	0.0263845	0.0263845	chr11	127981502	1.5786511315152243	chr11:127981502:A:C
chr11:127981590	['C', 'T']	98663	7938.344796113954	-326.15848399128856	0.0040299657448411	0.0107749650027237	0.3740119567740994	0.708396	0.708396	chr11	127981590	0.1497238997445717	chr11:127981590:C:T
chr11:127982626	['T', 'C']	98663	81944.89992598369	-2371.729436121511	0.0116266930867239	0.0043070078030506	2.6994827078067263	0.00694592	0.00694592	chr11	127982626	2.158270223006056	chr11:127982626:T:C
chr11:127983315	['A', 'G']	98663	73965.69979493607	-2065.379057460458	0.0111870881077825	0.0043947011752588	2.5455856181446697	0.010911	0.010911	chr11	127983315	1.9621354442256256	chr11:127983315:A:G
chr11:127983771	['C', 'T']	98663	7989.125701242702	-312.00645773393364	0.0050461651033465	0.0107414729228773	0.4697833471794352	0.638511	0.638511	chr11	127983771	0.1948316164927341	chr11:127983771:C:T
chr11:127984493	['T', 'C']	98663	7979.64702245198	-313.118281051508	0.0049551112770259	0.0107441421709541	0.4611918939812282	0.644662	0.644662	chr11	127984493	0.1906679287910629	chr11:127984493:T:C
chr11:127984565	['C', 'T']	98663	53180.08511069663	-1438.473479473476	0.0084563837535379	0.0047940790664079	1.7639224627711547	0.0777481	0.0777481	chr11	127984565	1.109310215414927	chr11:127984565:C:T
chr11:127984818	['G', 'A']	98663	3640.885653747504	157.1963195216398	0.0223455813141352	0.0160167628314995	1.3951371790427618	0.162978	0.162978	chr11	127984818	0.7878710159852487	chr11:127984818:G:A
chr11:127984869	['A', 'G']	98663	17087.905141304793	-798.4598573649713	0.0063463194943163	0.0075515662433189	0.8403977783987607	0.400687	0.400687	chr11	127984869	0.3971947477091798	chr11:127984869:A:G
chr11:127985916	['T', 'A']	98663	81939.9320755482	-2381.8882960819938	0.0114008217921809	0.0043068959560933	2.6471087085470923	0.00811961	0.00811961	chr11	127985916	2.090464830231186	chr11:127985916:T:A
chr11:127986482	['A', 'G']	98663	7907.080142304028	-328.1054243339331	0.0045530160444663	0.0107932246581491	0.4218401996319715	0.673143	0.673143	chr11	127986482	0.171892666067462	chr11:127986482:A:G
chr11:127987016	['A', 'G']	98663	81933.06517418989	-2384.296033847175	0.0114202480739247	0.0043067930463972	2.651682574689312	0.00801046	0.00801046	chr11	127987016	2.096342543875123	chr11:127987016:A:G
chr11:127988222	['G', 'A']	98663	15740.91450669532	-118.75995972272877	0.0058773110088854	0.007891690149347	0.7447468029864012	0.456427	0.456427	chr11	127988222	0.3406286727459801	chr11:127988222:G:A
chr11:127990697	['A', 'G']	98663	25231.32125662964	-1097.5442584295238	0.0069141882935832	0.0063796644755222	1.0837855689922002	0.278463	0.278463	chr11	127990697	0.5552325023334772	chr11:127990697:A:G
chr11:127991856	['A', 'G']	98663	7992.377116152704	-313.373391017127	0.0045321701367426	0.0107370313059794	0.4221064470789666	0.672948	0.672948	chr11	127991856	0.1720184932582887	chr11:127991856:A:G
chr11:127992260	['A', 'G']	98663	7982.404528776176	-313.0416134300482	0.0048664945427182	0.0107423524002482	0.4530194468956129	0.650536	0.650536	chr11	127992260	0.1867286650228575	chr11:127992260:A:G
chr11:127992301	['C', 'G']	98663	7984.2427731603475	-312.79455168376285	0.0048848622797107	0.0107412029288649	0.4547779529035472	0.64927	0.64927	chr11	127992301	0.1875746635610279	chr11:127992301:C:G
chr11:127992359	['A', 'G']	98663	52894.40279608266	-1465.8053924227663	0.0086591361305357	0.0048018170058142	1.803304065950644	0.0713435	0.0713435	chr11	127992359	1.1466455886702065	chr11:127992359:A:G
chr11:127992640	['A', 'C']	98663	82566.84206105159	-2405.0553202433985	0.0115318415117778	0.0043346757607019	2.660370036514669	0.00780675	0.00780675	chr11	127992640	2.107529728072089	chr11:127992640:A:C
chr11:127992846	['T', 'C']	98663	70271.46080986524	-2230.5010637433866	0.0096080900955553	0.0044567954574667	2.155829269539	0.0310994	0.0310994	chr11	127992846	1.5072479897256634	chr11:127992846:T:C
chr11:127992847	['G', 'A']	98663	81899.20361376154	-2378.8556135515664	0.0114861639535966	0.0043078326609289	2.6663440429739613	0.00766937	0.00766937	chr11	127992847	2.115240309683476	chr11:127992847:G:A
chr11:127992887	['G', 'A']	98663	7906.163591386508	-326.1058271657306	0.0046839092098758	0.0107952088094425	0.4338877823075422	0.664371	0.664371	chr11	127992887	0.1775893328956114	chr11:127992887:G:A
chr11:127993249	['T', 'C']	98663	70299.8254447767	-2225.291573282059	0.009638778033316	0.0044559208827708	2.163139401910166	0.0305329	0.0305329	chr11	127993249	1.515231944663524	chr11:127993249:T:C
chr11:127993448	['A', 'G']	98663	11625.178271314606	-158.32210248038731	0.0103534580429314	0.0090254176151975	1.1471444850925974	0.251325	0.251325	chr11	127993448	0.5997643087730284	chr11:127993448:A:G
chr11:127993477	['T', 'G']	98663	17100.119732373667	-794.7354966862746	0.0065543156891185	0.0075485958078181	0.86828277152291	0.385242	0.385242	chr11	127993477	0.4142663711479714	chr11:127993477:T:G
chr11:127993615	['T', 'C']	98663	7968.242286640989	-313.6645923870293	0.0050393843778853	0.0107541845776031	0.4685975344314322	0.639358	0.639358	chr11	127993615	0.1942558963210401	chr11:127993615:T:C
chr11:127993704	['G', 'A']	98663	81891.98010278035	-2386.6352655145065	0.0113933348809086	0.0043071881608919	2.6451908891181115	0.00816578	0.00816578	chr11	127993704	2.0880023248873147	chr11:127993704:G:A
chr11:127994332	['T', 'C']	98663	17095.63873400784	-795.7627506957086	0.0064603234344924	0.007550867253624	0.8555737000133001	0.392236	0.392236	chr11	127994332	0.4064525486492568	chr11:127994332:T:C
chr11:127994345	['T', 'C']	98663	17102.200186550137	-792.4873743304232	0.006764833057629	0.0075497330991513	0.8960360543592444	0.370236	0.370236	chr11	127994345	0.4315213547856903	chr11:127994345:T:C
chr11:127994655	['A', 'G']	98663	7956.241921751469	-314.69082704520736	0.0053974841211984	0.0107618433612275	0.5015389966224851	0.615993	0.615993	chr11	127994655	0.2104242230281825	chr11:127994655:A:G
chr11:127995300	['A', 'T']	98663	28701.363545130163	-954.5697976702112	0.008864401556421	0.0060104927864878	1.474821095592861	0.140264	0.140264	chr11	127995300	0.8530537802015508	chr11:127995300:A:T
chr11:127995504	['T', 'C']	98663	28699.563003740983	-950.9586835498	0.0090145801847789	0.0060110702741444	1.4996630838860108	0.133705	0.133705	chr11	127995504	0.8738523516624205	chr11:127995504:T:C
chr11:127995634	['A', 'G']	98663	28624.81525831361	-952.9297447494248	0.0087966388648555	0.006017185035604	1.4619192883059544	0.143767	0.143767	chr11	127995634	0.8423407896319569	chr11:127995634:A:G
chr11:127995860	['C', 'T']	98663	17100.426502042596	-789.5427057769248	0.0068865871213784	0.0075489618585325	0.9122561817681708	0.361636	0.361636	chr11	127995860	0.4417283430663394	chr11:127995860:C:T
chr11:127996014	['AG', 'A']	98663	17153.416508181974	-803.4069028543184	0.0060633529579062	0.0075523744571624	0.8028406155306519	0.422069	0.422069	chr11	127996014	0.3746165446078398	chr11:127996014:AG:A
chr11:127996484	['C', 'A']	98663	25036.045037556643	-1108.337869895414	0.0065602422637904	0.0063803837723554	1.0281892904646743	0.303863	0.303863	chr11	127996484	0.5173221787423951	chr11:127996484:C:A
chr11:127996578	['T', 'A']	98663	25052.046983811622	-1109.9557477874814	0.0065636767529452	0.0063784873717969	1.0290334322784969	0.303466	0.303466	chr11	127996578	0.5178899597437081	chr11:127996578:T:A
chr11:127996590	['T', 'C']	98663	11608.941564103088	-154.70834646645736	0.010980737684349	0.0090334887143748	1.215558908805147	0.224156	0.224156	chr11	127996590	0.649449631850535	chr11:127996590:T:C
chr11:127996634	['G', 'A']	98663	17096.465628579826	-793.0898896856413	0.0066173726546492	0.0075503006316489	0.876438300603675	0.380794	0.380794	chr11	127996634	0.4193099032167131	chr11:127996634:G:A
chr11:127996681	['A', 'C']	98663	7955.887006852374	-316.77400951098286	0.005182939740532	0.0107624717477859	0.4815752237954308	0.630109	0.630109	chr11	127996681	0.2005843172069285	chr11:127996681:A:C
chr11:127996724	['C', 'T']	98663	17098.039784303197	-796.4084790859653	0.0064627133444481	0.0075495304373425	0.8560417628732655	0.391977	0.391977	chr11	127996724	0.4067394152911071	chr11:127996724:C:T
chr11:127996781	['G', 'T']	98663	25051.554744599536	-1109.5073916767642	0.006616245116426	0.0063782629579137	1.0373114373117918	0.299593	0.299593	chr11	127996781	0.5234683381584476	chr11:127996781:G:T
chr11:127996782	['G', 'A']	98663	25052.285259594137	-1110.618413416013	0.0065988503888195	0.0063780922949607	1.034611931538404	0.300853	0.300853	chr11	127996782	0.521645653519343	chr11:127996782:G:A
chr11:127997012	['G', 'GTGAAC']	98663	25054.36422531785	-1113.8138874034169	0.0064122080779162	0.0063787619406903	1.0052433587484364	0.314782	0.314782	chr11	127997012	0.5019901096172175	chr11:127997012:G:GTGAAC
chr11:127997259	['T', 'C']	98663	25034.04479427477	-1104.31861959844	0.0067014533078853	0.0063799131628117	1.0503988278316716	0.293537	0.293537	chr11	127997259	0.532337148647866	chr11:127997259:T:C
chr11:127997477	['A', 'G']	98663	25030.53697302667	-1103.8556517282082	0.0068009999878465	0.006380106058492	1.0659697386682614	0.28644	0.28644	chr11	127997477	0.5429663349456206	chr11:127997477:A:G
chr11:127998313	['T', 'C']	98663	3657.971213229305	156.6295605524021	0.0221624714610429	0.0159992349559566	1.3852207009930628	0.165988	0.165988	chr11	127998313	0.779923307876575	chr11:127998313:T:C
chr11:127998747	['G', 'T']	98663	81865.5949940695	-2407.7212388435896	0.0108373436127867	0.0043081451299641	2.515547477128985	0.0118863	0.0118863	chr11	127998747	1.9249533127198777	chr11:127998747:G:T
chr11:127999011	['T', 'A']	98663	53275.19914227488	-1460.6736689692527	0.0078352282044764	0.0047937492782855	1.6344676681294086	0.102164	0.102164	chr11	127999011	0.9907021115950764	chr11:127999011:T:A
chr11:127999193	['A', 'C']	98663	53289.8670844996	-1483.934304624588	0.0072706623179611	0.0047949222897696	1.51632537058497	0.12944	0.12944	chr11	127999193	0.887931495731803	chr11:127999193:A:C
chr11:127999291	['G', 'A']	98663	8016.487507221993	-332.0224530739756	0.0037791107102194	0.0107269844205974	0.3522994498773593	0.724614	0.724614	chr11	127999291	0.1398932793768196	chr11:127999291:G:A
chr11:127999320	['A', 'G']	98663	16986.03297282504	-793.8303792605309	0.0064324940524851	0.0075670807627004	0.8500628253093515	0.395292	0.395292	chr11	127999320	0.4030819749082622	chr11:127999320:A:G
chr11:127999337	['A', 'C']	98663	81844.42023681593	-2455.283620191183	0.0101092628006185	0.0043086797769749	2.346255308793462	0.0189651	0.0189651	chr11	127999337	1.7220448629884149	chr11:127999337:A:C
chr11:127999907	['C', 'T']	98663	16903.884624741517	-785.9569499801474	0.0063191429065093	0.0075848621560117	0.833125609474767	0.404776	0.404776	chr11	127999907	0.3927852456162862	chr11:127999907:C:T
chr11:128000156	['A', 'G']	98663	81830.71128031472	-2406.71385602014	0.0107026099911357	0.0043082231834521	2.4842283083765	0.0129849	0.0129849	chr11	128000156	1.8865613906334784	chr11:128000156:A:G
chr11:128000319	['A', 'T']	98663	7951.128242556943	-308.0667094825213	0.0063097847680774	0.0107640203618694	0.5861921991925267	0.557748	0.557748	chr11	128000319	0.253561978355682	chr11:128000319:A:T
chr11:128000477	['C', 'G']	98663	81826.90458135224	-2407.4938147940093	0.0107152558169269	0.0043084317656635	2.4870431748097257	0.0128826	0.0128826	chr11	128000477	1.889996477682752	chr11:128000477:C:G
chr11:128002641	['C', 'T']	98663	3558.1473190729325	140.8685606394326	0.0218648321101682	0.0162150334977228	1.3484296602433048	0.177523	0.177523	chr11	128002641	0.750745371476607	chr11:128002641:C:T
chr11:128003085	['A', 'T']	98663	81862.34902470463	-2408.351439023142	0.0108129903599919	0.0043114506619769	2.507970334753624	0.0121443	0.0121443	chr11	128003085	1.915627512962486	chr11:128003085:A:T
chr11:128003259	['G', 'A']	98663	69992.07719771592	-3033.946449717631	-0.0077898185730645	0.0044463366881877	-1.7519632720929963	0.0797832	0.0797832	chr11	128003259	1.0980885486921188	chr11:128003259:G:A
chr11:128003382	['TG', 'T']	98663	56652.44644778789	-1344.7595107434654	0.0083835568493585	0.0046976042949232	1.7846451772063423	0.074322	0.074322	chr11	128003382	1.1288826120219917	chr11:128003382:TG:T
chr11:128004459	['G', 'A']	98663	7949.805753499642	-311.1039481861531	0.0059300573927786	0.0107646908318057	0.5508804187164822	0.581717	0.581717	chr11	128004459	0.2352882442671101	chr11:128004459:G:A
chr11:128004731	['A', 'C']	98663	81853.0813260341	-2418.716883906638	0.0105475783768546	0.0043079242350849	2.448413157072802	0.0143504	0.0143504	chr11	128004731	1.8431359933291769	chr11:128004731:A:C
chr11:128004847	['G', 'C']	98663	21579.96851622844	-759.2464274005215	0.0158739980240556	0.0068317285058965	2.3235697979441854	0.0201506	0.0201506	chr11	128004847	1.6957120178697866	chr11:128004847:G:C
chr11:128004950	['T', 'C']	98663	44331.47966704853	-1096.4084565969192	0.0150914659463092	0.0050754128308704	2.973445993302786	0.00294547	0.00294547	chr11	128004950	2.530845396251976	chr11:128004950:T:C
chr11:128006429	['T', 'C']	98663	153828.82787458567	-5268.124885300858	0.0040778002240133	0.0051464931721704	0.7923454063951711	0.428161	0.428161	chr11	128006429	0.3683928939219286	chr11:128006429:T:C
chr11:128006656	['C', 'T']	98663	5439.496188699901	-296.6194800577604	-0.0154565224795216	0.0129644043085033	-1.192227742340909	0.233175	0.233175	chr11	128006656	0.6323180145651082	chr11:128006656:C:T
chr11:128007036	['T', 'C']	98663	70324.67051929355	-2249.598671987664	0.0086529900532145	0.0044567328304262	1.9415545832454528	0.0521939	0.0521939	chr11	128007036	1.2823802508510305	chr11:128007036:T:C
chr11:128007191	['C', 'T']	98663	16274.15462820305	-748.2604213247724	0.0058426170934119	0.0077122964985978	0.7575716382888169	0.448709	0.448709	chr11	128007191	0.3480352194993797	chr11:128007191:C:T
chr11:128007852	['G', 'A']	98663	81810.21727581485	-2410.2506652489096	0.0107796657430414	0.0043082703893183	2.502086630813095	0.012348	0.012348	chr11	128007852	1.9084033791899424	chr11:128007852:G:A
chr11:128008121	['G', 'C']	98663	73884.21448414307	-2102.801538920776	0.0102047160715897	0.0043929423560729	2.32297973532074	0.0201823	0.0201823	chr11	128008121	1.695029342539665	chr11:128008121:G:C
chr11:128008271	['A', 'G']	98663	153841.62600867773	-5395.841071079849	0.0027132432334185	0.0051429928697646	0.5275611501173859	0.597805	0.597805	chr11	128008271	0.223440456872301	chr11:128008271:A:G
chr11:128009313	['C', 'T']	98663	78233.37392908927	-2558.286277965769	0.0093137660651992	0.0043564204941639	2.137940099601602	0.0325241	0.0325241	chr11	128009313	1.487794712304935	chr11:128009313:C:T
chr11:128009902	['A', 'T']	98663	7909.164412587695	-315.96476388581044	0.0059603879127655	0.0107917236354628	0.5523110222336578	0.580737	0.580737	chr11	128009902	0.2360205032521456	chr11:128009902:A:T
chr11:128010729	['G', 'A']	98663	81795.87129054173	-2402.985470473084	0.0108290675713323	0.0043088881040794	2.513193034899132	0.011966	0.011966	chr11	128010729	1.9220510014939725	chr11:128010729:G:A
chr11:128010793	['A', 'C']	98663	81810.19239777351	-2406.8781566811435	0.010750399842221	0.0043095214740883	2.494569271056988	0.0126126	0.0126126	chr11	128010793	1.8991953774031185	chr11:128010793:A:C
chr11:128011421	['A', 'G']	98663	84293.53064083251	-2530.8370020219827	0.0098328770650117	0.0044015370657611	2.2339643897355894	0.0254876	0.0254876	chr11	128011421	1.593671057266261	chr11:128011421:A:G
chr11:128011478	['G', 'A']	98663	17126.65022867163	-803.8828668505749	0.0048575401464135	0.0077575116673436	0.6261724577047144	0.531203	0.531203	chr11	128011478	0.2747394809296348	chr11:128011478:G:A
chr11:128011975	['T', 'C']	98663	16990.722096641766	-1195.3336620192383	-0.0113544764271457	0.0076414351840137	-1.4859088840928611	0.137306	0.137306	chr11	128011975	0.8623104845406871	chr11:128011975:T:C
chr11:128012499	['A', 'C']	98663	16262.120622883684	-763.0047439775649	0.0057178083129136	0.0077155208584524	0.7410787188333138	0.458647	0.458647	chr11	128012499	0.3385214428578053	chr11:128012499:A:C
chr11:128013299	['T', 'A']	98663	7944.24155686195	-310.51056705089155	0.0061204971980571	0.0107675889782082	0.5684185392332419	0.569752	0.569752	chr11	128013299	0.2443141416413309	chr11:128013299:T:A
chr11:128013591	['T', 'C']	98663	73963.49247270403	-2105.148329082885	0.010097823296984	0.00439244041356	2.2989095687697017	0.0215122	0.0215122	chr11	128013591	1.6673151731084526	chr11:128013591:T:C
chr11:128013891	['G', 'T']	98663	7929.401842729429	-316.4485280739446	0.0054992674230094	0.0107767328718803	0.5102907799968441	0.609849	0.609849	chr11	128013891	0.2147776839806857	chr11:128013891:G:T
chr11:128013965	['A', 'G']	98663	16247.30544658334	-769.7717631202629	0.0051359134632107	0.0077206307828842	0.665219411164761	0.505912	0.505912	chr11	128013965	0.2959250192038565	chr11:128013965:A:G
chr11:128014149	['A', 'G']	98663	3547.431460400807	143.26991448702958	0.0234284774010462	0.0162282487062509	1.44368488708346	0.148831	0.148831	chr11	128014149	0.8273066001965615	chr11:128014149:A:G
chr11:128014209	['T', 'G']	98663	81887.76951461822	-2414.809436622822	0.0107024159113236	0.0043080815755645	2.4842649155085006	0.0129836	0.0129836	chr11	128014209	1.8866048727619764	chr11:128014209:T:G
chr11:128014316	['G', 'A']	98663	7906.641102833106	-321.56993669217456	0.0055360877820359	0.010792652139585	0.5129497097132214	0.607988	0.607988	chr11	128014316	0.2161049924134708	chr11:128014316:G:A
chr11:128014653	['T', 'C']	98663	73890.22505068936	-2114.8564549701928	0.0101164165442849	0.0043929580653551	2.3028711846961314	0.0212882	0.0212882	chr11	128014653	1.6718610582946811	chr11:128014653:T:C
chr11:128015663	['C', 'T']	98663	3523.0	150.2225758383568	0.024538372619935	0.0162730946754386	1.5079106408058525	0.131581	0.131581	chr11	128015663	0.8808068173397181	chr11:128015663:C:T
chr11:128016007	['C', 'T']	98663	53725.62351366969	-1497.9333938084212	0.0084432046597706	0.0047804936154719	1.766178419827679	0.077369	0.077369	chr11	128016007	1.1114330163941584	chr11:128016007:C:T
chr11:128016157	['A', 'G']	98663	44239.62265069034	-1086.709578187345	0.0153378471104144	0.0050791051082919	3.0197932083300327	0.00253012	0.00253012	chr11	128016157	2.596858880364921	chr11:128016157:A:G
chr11:128016995	['A', 'G']	98663	81848.56900554556	-2387.4560566792293	0.0110308700803371	0.0043078915941458	2.5606192354810857	0.0104501	0.0104501	chr11	128016995	1.980879553644756	chr11:128016995:A:G
chr11:128017214	['C', 'T']	98663	16253.294709203905	-764.7933486920316	0.0056502962593917	0.0077177452889056	0.7321174835238617	0.464099	0.464099	chr11	128017214	0.3333893673597888	chr11:128017214:C:T
chr11:128017463	['G', 'A']	98663	81791.69902262955	-2379.696192610604	0.011112072821328	0.0043095442483765	2.578479806887704	0.00992505	0.00992505	chr11	128017463	2.0032672966888376	chr11:128017463:G:A
chr11:128018047	['A', 'G']	98663	81850.91042082745	-2388.81545560528	0.0110060285660868	0.0043080303834445	2.5547704139650818	0.0106273	0.0106273	chr11	128018047	1.973577059469632	chr11:128018047:A:G
chr11:128018101	['C', 'T']	98663	7928.321430381417	-316.0429130749679	0.0056771937239658	0.0107787701739686	0.5267014355382251	0.598402	0.598402	chr11	128018101	0.2230069636270304	chr11:128018101:C:T
chr11:128018449	['G', 'T']	98663	16225.795764653409	-760.5584375108349	0.0055258514937681	0.0077242318122716	0.7153917215416973	0.474369	0.474369	chr11	128018449	0.3238836998479189	chr11:128018449:G:T
chr11:128018806	['G', 'A']	98663	53550.59867814169	-1524.356533665648	0.0082994779821442	0.0047828812987261	1.735246489256329	0.0827003	0.0827003	chr11	128018806	1.0824929150168818	chr11:128018806:G:A
chr11:128018874	['C', 'T']	98663	7937.804537114936	-311.24011642568286	0.0061170698328545	0.0107716705596612	0.5678849718782082	0.570114	0.570114	chr11	128018874	0.2440382941158596	chr11:128018874:C:T
chr11:128020261	['T', 'G']	98663	16255.965725581636	-768.6111029748699	0.0052272425944541	0.0077195056871969	0.6771473208606801	0.498314	0.498314	chr11	128020261	0.3024969112689669	chr11:128020261:T:G
chr11:128020752	['G', 'C']	98663	16252.141409021797	-750.9618719661173	0.0062059369437194	0.0077183403568789	0.8040506970113633	0.42137	0.42137	chr11	128020752	0.3753363878030223	chr11:128020752:G:C
chr11:128021095	['G', 'T']	98663	78248.9997161222	-2526.7289248670527	0.0096197168391014	0.0043558056442293	2.208481650655332	0.027213	0.027213	chr11	128021095	1.5652235783368462	chr11:128021095:G:T
chr11:128021659	['G', 'A']	98663	61994.31019311672	-1777.9686459859631	0.0083107830384617	0.0045760998614472	1.8161279889187807	0.0693538	0.0693538	chr11	128021659	1.1589297382847314	chr11:128021659:G:A
chr11:128023053	['T', 'C']	98663	5604.7770811637365	-281.80360727590664	-0.0135968195386275	0.0128922983557656	-1.054646670703741	0.29159	0.29159	chr11	128023053	0.5352273741101955	chr11:128023053:T:C
chr11:128023666	['A', 'G']	98663	24454.22212873796	-1022.751540153875	0.0062262294733565	0.0064372620969522	0.9672170217062308	0.333438	0.333438	chr11	128023666	0.4769849076577134	chr11:128023666:A:G
chr11:128024400	['G', 'A']	98663	8184.497724439218	-278.3940949881858	0.0055437582160223	0.0106081236546886	0.5225955500219032	0.601257	0.601257	chr11	128024400	0.2209398544124125	chr11:128024400:G:A
chr11:128025032	['A', 'G']	98663	82252.67345883643	-2298.4975395338543	0.0116898299688218	0.0043077792922122	2.713655732074093	0.00665568	0.00665568	chr11	128025032	2.17680756676166	chr11:128025032:A:G
chr11:128025576	['A', 'G']	98663	154154.62436013093	-5294.426462610553	0.0037185976489032	0.0051588346436969	0.7208212524211527	0.471021	0.471021	chr11	128025576	0.3269597298545225	chr11:128025576:A:G
chr11:128025992	['G', 'A']	98663	153984.85001368486	-5318.228261435576	0.0036686643407227	0.0051511722201207	0.7121999001300595	0.476343	0.476343	chr11	128025992	0.322080212484199	chr11:128025992:G:A
chr11:128026975	['T', 'C']	98663	16311.487927504208	-779.7389523136804	0.0047250751509812	0.0077034135587845	0.613374202867904	0.53963	0.53963	chr11	128026975	0.2679039143146438	chr11:128026975:T:C
chr11:128026986	['G', 'C']	98663	16301.817499898638	-781.369062781956	0.0046112295659308	0.007706587869331	0.5983490546161975	0.549608	0.549608	chr11	128026986	0.2599469543863352	chr11:128026986:G:C
chr11:128026992	['C', 'A']	98663	71555.23022647554	-3024.0835217614	-0.0084500066873411	0.0044366517827321	-1.904590917012996	0.0568362	0.0568362	chr11	128026992	1.2453749661808655	chr11:128026992:C:A
chr11:128027103	['G', 'A']	98663	16297.660740530517	-783.8360983150052	0.0044750977458594	0.00770743513598	0.5806208767127572	0.561497	0.561497	chr11	128027103	0.2506525597710474	chr11:128027103:G:A
chr11:128027302	['T', 'C']	98663	9090.013451323844	-450.9099557636613	-0.0201167444669412	0.0101464332148678	-1.982641982747556	0.0474102	0.0474102	chr11	128027302	1.324128212605254	chr11:128027302:T:C
chr11:128027385	['A', 'G']	98663	71646.88062288996	-3017.867993720808	-0.0084902842832341	0.0044357908491967	-1.914040713793272	0.0556178	0.0556178	chr11	128027385	1.2547861939464482	chr11:128027385:A:G
chr11:128027806	['C', 'T']	98663	9051.45870583227	-446.0294434813716	-0.019415051417361	0.0101639847929267	-1.910181076901276	0.0561128	0.0561128	chr11	128027806	1.2509380596834734	chr11:128027806:C:T
chr11:128028073	['G', 'A']	98663	57376.353854889065	-1292.3020490664733	0.010466162869151	0.0046777803635303	2.237420754242557	0.0252611	0.0252611	chr11	128028073	1.5975477419228634	chr11:128028073:G:A
chr11:128028567	['A', 'G']	98663	16340.153005575272	-775.8338756479155	0.0044441631876161	0.00769759676337	0.5773442444743617	0.563708	0.563708	chr11	128028567	0.2489458017396815	chr11:128028567:A:G
chr11:128029320	['C', 'T']	98663	70046.71462788372	-2998.979720820103	-0.0068010013629696	0.0044482258501221	-1.5289244728396338	0.126286	0.126286	chr11	128029320	0.898644792435594	chr11:128029320:C:T
chr11:128029896	['C', 'T']	98663	16348.994232543051	-772.1832855115415	0.0048131019762951	0.0076980153478614	0.6252393323211861	0.531815	0.531815	chr11	128029896	0.2742394174268715	chr11:128029896:C:T
chr11:128030075	['C', 'T']	98663	16344.15959495621	-771.6466639938899	0.0047669084384242	0.0076988770519017	0.6191693160299007	0.535806	0.535806	chr11	128030075	0.2709924274349738	chr11:128030075:C:T
chr11:128030206	['G', 'A']	98663	53042.83854684048	-1447.9990700011394	0.0100727193119803	0.0047965694884731	2.0999840273734494	0.0357328	0.0357328	chr11	128030206	1.4469329514184774	chr11:128030206:G:A
chr11:128030266	['G', 'C']	98663	81997.12840865318	-2245.6029746807817	0.0113604298518504	0.0043115936847821	2.634856315878604	0.00841861	0.00841861	chr11	128030266	2.0747596091135505	chr11:128030266:G:C
chr11:128030903	['A', 'T']	98663	38779.28876701775	-927.8758643875244	0.0172208785959742	0.0053398990287391	3.2249446109921007	0.00126038	0.00126038	chr11	128030903	2.899498496928181	chr11:128030903:A:T
chr11:128030951	['G', 'C']	98663	5022.967296541096	522.3858066612192	-0.0055596779893759	0.01415216343891	-0.3928500411527304	0.694431	0.694431	chr11	128030951	0.1583709001178092	chr11:128030951:G:C
chr11:128031249	['G', 'A']	98663	35321.17193725983	-1391.557430736564	0.003466794905938	0.0055507776255892	0.6245602219688983	0.532261	0.532261	chr11	128031249	0.2738753544271014	chr11:128031249:G:A
chr11:128031362	['G', 'T']	98663	12159.218318211764	-406.7347647077536	-0.0009320304397039	0.0088173967255302	-0.1057035844837675	0.915818	0.915818	chr11	128031362	0.0381908248574031	chr11:128031362:G:T
chr11:128031679	['G', 'T']	98663	5185.315334948356	-200.77962671593696	-0.0056541631434865	0.0132726996037679	-0.4259994810612151	0.670109	0.670109	chr11	128031679	0.1738545491673696	chr11:128031679:G:T
chr11:128032602	['G', 'C']	98663	7573.614099640159	-247.9859510754188	0.0130319424714382	0.0110207268640339	1.1824939164373882	0.237013	0.237013	chr11	128032602	0.625227832583031	chr11:128032602:G:C
chr11:128032805	['G', 'A']	98663	89229.94830312613	-2939.2177465925665	0.0044387277233142	0.0042762620389828	1.0379924529531737	0.299276	0.299276	chr11	128032805	0.5239281093725912	chr11:128032805:G:A
chr11:128033447	['G', 'A']	98663	8733.700043756577	-140.43855766718545	0.0105671261105103	0.0103384382147071	1.0221201588725382	0.306727	0.306727	chr11	128033447	0.5132479930592457	chr11:128033447:G:A
chr11:128033807	['T', 'C']	98663	142092.84202043546	-3699.667070632793	0.0101347621137547	0.0047538540010033	2.13190436887957	0.0330172	0.0330172	chr11	128033807	1.4812597595441497	chr11:128033807:T:C
chr11:128033830	['T', 'C']	98663	142092.04280920862	-3698.785080095821	0.0103245737166575	0.0047538257367621	2.1718452228519767	0.0298697	0.0298697	chr11	128033830	1.5247691392639284	chr11:128033830:T:C
chr11:128035883	['G', 'T']	98663	7934.769304852954	-197.9211458813733	0.0133815868228646	0.0107694929217316	1.2425456723094157	0.214038	0.214038	chr11	128035883	0.6695091157851585	chr11:128035883:G:T
chr11:128035974	['A', 'T']	98663	99373.18715086626	-3177.685145762801	0.0054766052772417	0.0042673391071773	1.283377097458826	0.199363	0.199363	chr11	128035974	0.7003554397398107	chr11:128035974:A:T
chr11:128037521	['C', 'T']	98663	4926.199718221349	-48.02255138960009	0.0122225233855707	0.0136127825592341	0.8978710511525588	0.369256	0.369256	chr11	128037521	0.4326724391555636	chr11:128037521:C:T
chr11:128038242	['TG', 'T']	98663	90784.0417127044	-3035.1850732381854	0.0026303721211429	0.0042701190772799	0.6159950281336145	0.537899	0.537899	chr11	128038242	0.2692992631077914	chr11:128038242:TG:T
chr11:128038552	['A', 'C']	98663	7581.229434245339	-246.98587201784025	0.0144706337110322	0.0110189419476683	1.3132507440148802	0.189102	0.189102	chr11	128038552	0.7233038779007532	chr11:128038552:A:C
chr11:128039248	['A', 'G']	98663	139134.92244376644	-3725.731441789826	0.006599396261554	0.004678263131402	1.4106509352278058	0.158351	0.158351	chr11	128039248	0.8003791896769092	chr11:128039248:A:G
chr11:128039348	['A', 'C']	98663	85947.93802142996	-3384.5185692987893	0.0035426806764136	0.0043061412973502	0.8227042337402192	0.410678	0.410678	chr11	128039348	0.3864985616569728	chr11:128039348:A:C
chr11:128039360	['A', 'G']	98663	8050.387111489572	-185.20831081452243	0.0129419634850887	0.0107051947080018	1.2089423721938466	0.226688	0.226688	chr11	128039360	0.6445714691620569	chr11:128039360:A:G
chr11:128039501	['A', 'G']	98663	91627.07455695688	-3040.488285560618	0.0030147431551386	0.0042681455411029	0.7063356031574386	0.479981	0.479981	chr11	128039501	0.3187759537878988	chr11:128039501:A:G
chr11:128040686	['A', 'G']	98663	23316.83593678726	-788.953065643309	-0.0034433406459795	0.00657754495847	-0.5234993706193493	0.600628	0.600628	chr11	128040686	0.2213944257799839	chr11:128040686:A:G
chr11:128040722	['A', 'G']	98663	5648.687028007826	302.57432710387803	0.0018575576290246	0.0129448155592837	0.1434981920381577	0.885897	0.885897	chr11	128040722	0.0526167690068176	chr11:128040722:A:G
chr11:128041052	['G', 'A']	98663	6004.304283484361	332.8286014587107	-0.0006319125860034	0.0125834669006384	-0.050217685713575	0.959949	0.959949	chr11	128041052	0.0177518394676515	chr11:128041052:G:A
chr11:128041304	['A', 'T']	98663	99460.17775569994	-3191.425086073686	0.0049602932938933	0.0042668756984338	1.1625117871875137	0.24503	0.24503	chr11	128041304	0.6107807399749023	chr11:128041304:A:T
chr11:128042947	['G', 'A']	98663	38961.8979755279	-540.5740080936685	-0.00010647273795	0.0053884477454776	-0.0197594452018948	0.984235	0.984235	chr11	128042947	0.0069011952493091	chr11:128042947:G:A
chr11:128043320	['G', 'A']	98663	12649.33339416243	167.25484404937666	0.0049625783964731	0.0087093091521122	0.5698016122518298	0.568814	0.568814	chr11	128043320	0.2450297230238558	chr11:128043320:G:A
chr11:128043472	['G', 'A']	98663	6928.280886690521	-269.9736034406332	0.0094265413829635	0.011523579170555	0.8180220089128369	0.413347	0.413347	chr11	128043472	0.3836852100579193	chr11:128043472:G:A
chr11:128044229	['C', 'T']	98663	5760.583864656928	292.79480454249443	-0.0020368807680355	0.0128265243234051	-0.1588022379779648	0.873825	0.873825	chr11	128044229	0.0585755343498054	chr11:128044229:C:T
chr11:128044517	['A', 'C']	98663	5768.292322974316	292.78086111469094	-0.0023229397546393	0.0128197005671647	-0.1812007809752652	0.85621	0.85621	chr11	128044517	0.0674197041827915	chr11:128044517:A:C
chr11:128044803	['G', 'T']	98663	13375.440204774692	114.77706240198776	0.0038829271212306	0.0084794013070544	0.4579246789511281	0.647008	0.647008	chr11	128044803	0.1890903494172723	chr11:128044803:G:T
chr11:128045170	['G', 'A']	98663	39021.51455739832	-546.3092432341414	-0.0001682715651955	0.0053840809149192	-0.0312535357203254	0.975067	0.975067	chr11	128045170	0.0109655415008835	chr11:128045170:G:A
chr11:128045219	['A', 'G']	98663	7157.507815034059	-235.37307313593607	0.0097880888831027	0.0113363095307798	0.8634281603308817	0.387904	0.387904	chr11	128045219	0.4112757420061027	chr11:128045219:A:G
chr11:128045893	['A', 'C']	98663	7163.597347958759	-236.6791110867816	0.0096907570497446	0.0113328276917055	0.855104949388521	0.392495	0.392495	chr11	128045893	0.4061658713677495	chr11:128045893:A:C
chr11:128046200	['A', 'G']	98663	5645.801123174083	302.4678835651393	0.0016284393043049	0.0129506775599644	0.1257416298695551	0.899937	0.899937	chr11	128046200	0.0457878922384795	chr11:128046200:A:G
chr11:128046419	['C', 'T']	98663	7021.213490776403	-250.9584051470496	0.0094680030176069	0.0114526050461304	0.8267117375889947	0.408402	0.408402	chr11	128046419	0.3889121397809231	chr11:128046419:C:T
chr11:128047643	['G', 'A']	98663	38956.50203763027	-550.6889094210303	-0.0002845898807059	0.0053881995595289	-0.0528172495398194	0.957878	0.957878	chr11	128047643	0.0186898012563138	chr11:128047643:G:A
chr11:128047852	['A', 'G']	98663	6135.109123543543	357.5592834090712	0.001507103769519	0.0124684536879807	0.1208733502352302	0.903792	0.903792	chr11	128047852	0.0439315071863084	chr11:128047852:A:G
chr11:128049393	['A', 'G']	98663	6145.373719046798	358.65136177862007	0.0019799915794396	0.0124526426311128	0.1590017185984798	0.873668	0.873668	chr11	128049393	0.0586535709815312	chr11:128049393:A:G
chr11:128050190	['G', 'A']	98663	7482.530874959455	-251.3718706146284	0.0149639868824348	0.0110845604018331	1.3499846940217994	0.177024	0.177024	chr11	128050190	0.7519678502428211	chr11:128050190:G:A
chr11:128050958	['A', 'C']	98663	6004.36514388234	333.19735998079983	-0.0005688649157882	0.0125827571100378	-0.0452098781541618	0.96394	0.96394	chr11	128050958	0.0159499977152928	chr11:128050958:A:C
chr11:128051194	['G', 'A']	98663	12341.499742893577	-741.0877405289356	-0.008222889287593	0.0088447056745465	-0.929696203600876	0.352531	0.352531	chr11	128051194	0.4528026870783188	chr11:128051194:G:A
chr11:128051344	['CAT', 'C']	98663	13187.583626498978	63.151561372419856	0.0038604757047103	0.0085742221458895	0.4502420906555401	0.652537	0.652537	chr11	128051344	0.1853948580276056	chr11:128051344:CAT:C
chr11:128051462	['C', 'T']	98663	17810.969189095937	4.326606042504042	0.0070401823221291	0.0074299024145385	0.9475470779203315	0.343362	0.343362	chr11	128051462	0.4642477700472215	chr11:128051462:C:T
chr11:128051661	['G', 'A']	98663	7022.498236295817	-251.0762264795516	0.0092355072444068	0.0114518773207958	0.8064622930980704	0.419978	0.419978	chr11	128051661	0.376773458956497	chr11:128051661:G:A
chr11:128051708	['T', 'C']	98663	7047.714372611241	-252.0815656325112	0.0083917425965554	0.011432566746604	0.7340208706017969	0.462938	0.462938	chr11	128051708	0.3344771689407444	chr11:128051708:T:C
chr11:128051738	['G', 'A']	98663	7058.715436935522	-251.86117220177312	0.008657634496782	0.0114226098248591	0.7579383896962277	0.44849	0.44849	chr11	128051738	0.3482472359938826	chr11:128051738:G:A
chr11:128053042	['G', 'A']	98663	38975.7156600369	-546.36800484587	-0.0003006769908075	0.0053871990432891	-0.0558132321437236	0.955491	0.955491	chr11	128053042	0.0197733993140916	chr11:128053042:G:A
chr11:128053677	['A', 'G']	98663	15871.286908925043	21.92494968143909	0.0090824381650422	0.0078045812489999	1.1637316436683958	0.244536	0.244536	chr11	128053677	0.6116571960477315	chr11:128053677:A:G
chr11:128053724	['G', 'C']	98663	16221.986508813365	200.62658674712583	0.0034647446256938	0.0078686925392225	0.440320244872118	0.659706	0.659706	chr11	128053724	0.1806495660104344	chr11:128053724:G:C
chr11:128057166	['C', 'T']	98663	13253.940348280896	97.8242041663211	0.004265453550055	0.0085082892936583	0.5013291629886533	0.616141	0.616141	chr11	128057166	0.2103198908960754	chr11:128057166:C:T
chr11:128058508	['T', 'C']	98663	5636.799845918356	299.118867887278	0.0016118504808515	0.0129571830905707	0.1243982175434792	0.901	0.901	chr11	128058508	0.045275209020937	chr11:128058508:T:C
chr11:128059472	['C', 'A']	98663	17638.039099405956	-46.73678287334718	0.0054696003291533	0.0074597881881772	0.7332112107180134	0.463431	0.463431	chr11	128059472	0.3340149185852348	chr11:128059472:C:A
chr11:128059506	['G', 'T']	98663	10380.736498540382	187.03348934793587	0.0038240774304226	0.0096317485913833	0.3970283686436466	0.691347	0.691347	chr11	128059506	0.1603039173736025	chr11:128059506:G:T
chr11:128059509	['T', 'A']	98663	4436.17985181281	-123.7410183245835	0.0128761409108333	0.0143266759840322	0.8987528527332128	0.368787	0.368787	chr11	128059509	0.4332243965331948	chr11:128059509:T:A
chr11:128059732	['C', 'T']	98663	6919.210389215487	-274.2408724307205	0.008675011934864	0.0115305830369906	0.7523480735565743	0.451844	0.451844	chr11	128059732	0.3450114803063808	chr11:128059732:C:T
chr11:128060053	['C', 'T']	98663	17895.088255268252	-2.766718506604078	0.0074431937799669	0.0074143366799376	1.003892067662283	0.315433	0.315433	chr11	128060053	0.501092873568314	chr11:128060053:C:T
chr11:128061593	['G', 'A']	98663	124699.6945331428	-3917.596885322674	0.0023363146806311	0.0044136325891155	0.5293405451085154	0.59657	0.59657	chr11	128061593	0.2243385899985038	chr11:128061593:G:A
chr11:128063640	['A', 'G']	98663	5341.5955378502185	346.79042501980297	0.0052539197961898	0.0133210533298234	0.3944072338804685	0.693281	0.693281	chr11	128063640	0.1590907018756929	chr11:128063640:A:G
chr11:128064906	['G', 'A']	98663	139040.5941992255	-3727.4648618337214	0.0055190992064243	0.0046794285201871	1.1794387247534364	0.238226	0.238226	chr11	128064906	0.6230108413405586	chr11:128064906:G:A
chr11:128065450	['G', 'A']	98663	13587.029652984054	101.6885645275582	0.0093818315483376	0.0084368325091507	1.1120087471408242	0.266137	0.266137	chr11	128065450	0.5748947429654079	chr11:128065450:G:A
chr11:128065961	['C', 'T']	98663	75449.52967235718	-3004.100692518652	0.0002097797462568	0.0043902225387687	0.047783396947275	0.961889	0.961889	chr11	128065961	0.016875041755181	chr11:128065961:C:T
chr11:128066258	['G', 'A']	98663	91332.36540586573	-2825.603677968479	0.0051149304441385	0.0042859142134732	1.193428097104502	0.232705	0.232705	chr11	128066258	0.6331942851744615	chr11:128066258:G:A
chr11:128066368	['A', 'G']	98663	127316.2603864636	-3868.898026941008	0.0058806813817194	0.0044532771929377	1.320528933398823	0.186662	0.186662	chr11	128066368	0.7289440852112289	chr11:128066368:A:G
chr11:128066452	['G', 'C']	98663	8098.574582387286	-246.53320438672392	0.0144143792026653	0.0106881803834684	1.3486279876937963	0.17746	0.17746	chr11	128066452	0.7508995228170776	chr11:128066452:G:C
chr11:128066572	['T', 'C']	98663	127408.4096876553	-3887.356022752343	0.0056602637669421	0.0044542560643486	1.270754012605223	0.203819	0.203819	chr11	128066572	0.6907553335261699	chr11:128066572:T:C
chr11:128066695	['A', 'G']	98663	141540.6917470069	-3678.721465659109	0.0098793127807701	0.004744123067792	2.082431808702641	0.0373056	0.0373056	chr11	128066695	1.4282259706966678	chr11:128066695:A:G
chr11:128067871	['A', 'G']	98663	141495.90720092444	-3685.994075562273	0.0095613265575243	0.0047413350414195	2.0165895204616464	0.0437411	0.0437411	chr11	128067871	1.3591102995351638	chr11:128067871:A:G
chr11:128068343	['AT', 'A']	98663	22679.218116757384	-775.6586616190376	-0.0033886277595705	0.0066530147893372	-0.5093371752309231	0.610517	0.610517	chr11	128068343	0.2143022385112354	chr11:128068343:AT:A
chr11:128068603	['C', 'T']	98663	125210.76705288445	-3884.3673074735616	0.0034737333041043	0.0044213558898831	0.7856714977531813	0.432062	0.432062	chr11	128068603	0.3644539283567209	chr11:128068603:C:T
chr11:128068963	['C', 'T']	98663	11075.010258073671	305.19079577930853	0.006703023181816	0.0093712422752	0.7152758391013843	0.47444	0.47444	chr11	128068963	0.3238187027657397	chr11:128068963:C:T
chr11:128069059	['G', 'T']	98663	77823.56441475236	-3139.584600262993	0.0009767736260177	0.004367290064817	0.2236566867602154	0.823025	0.823025	chr11	128069059	0.084586972567626	chr11:128069059:G:T
chr11:128069550	['G', 'A']	98663	140916.42172119097	-3710.435226945139	0.0083375135937108	0.0047257683142029	1.764266260928007	0.0776903	0.0776903	chr11	128069550	1.1096332015266086	chr11:128069550:G:A
chr11:128069724	['C', 'T']	98663	4526.045873791329	-193.91170541906607	0.0087113390948554	0.014179774600595	0.6143496169882596	0.538986	0.538986	chr11	128069724	0.2684225153359156	chr11:128069724:C:T
chr11:128069753	['C', 'T']	98663	4559.2310507004	-188.6854048875757	0.0090660562765884	0.014131210879318	0.6415625917703315	0.521159	0.521159	chr11	128069753	0.2830297579136907	chr11:128069753:C:T
chr11:128069767	['G', 'T']	98663	140932.99598519792	-3715.548287404232	0.0081923501882921	0.0047255173223644	1.733640917899112	0.0829849	0.0829849	chr11	128069767	1.081000925012795	chr11:128069767:G:T
chr11:128070456	['G', 'A']	98663	29140.54425195893	-1592.437064747566	-0.0057088260023342	0.0059998457080652	-0.9514954684018252	0.341355	0.341355	chr11	128070456	0.4667937314339352	chr11:128070456:G:A
chr11:128070921	['C', 'T']	98663	135949.53501738454	-3621.881030825395	0.0039947194295204	0.0046119060782254	0.8661753647545027	0.386396	0.386396	chr11	128070921	0.4129673780819047	chr11:128070921:C:T
chr11:128071256	['G', 'A']	98663	38883.30563524488	-597.170887109349	-0.0013287432195678	0.0053881916573603	-0.2466028129776599	0.805216	0.805216	chr11	128071256	0.0940876040731582	chr11:128071256:G:A
chr11:128071933	['G', 'A']	98663	126848.71353263796	-3880.308983460025	0.0044315337995931	0.0044447299706371	0.9970310522503806	0.318752	0.318752	chr11	128071933	0.4965470815815529	chr11:128071933:G:A
chr11:128071963	['C', 'T']	98663	124636.26504668347	-3925.634674368244	0.0021654766283072	0.0044133488065146	0.4906651894612964	0.623664	0.623664	chr11	128071963	0.205049324174908	chr11:128071963:C:T
chr11:128073478	['G', 'C']	98663	9478.960741183748	-392.8009562898039	0.01222268414083	0.0099224541902125	1.231820667198084	0.218019	0.218019	chr11	128073478	0.6615056566908576	chr11:128073478:G:C
chr11:128073851	['A', 'T']	98663	136058.23353542323	-3613.829680537789	0.0039907108241494	0.0046152433266524	0.8646804819810031	0.387216	0.387216	chr11	128073851	0.4120467056814487	chr11:128073851:A:T
chr11:128074558	['G', 'A']	98663	135910.43804618908	-3586.255211177873	0.0045588943860214	0.0046122033525249	0.988441757132336	0.322939	0.322939	chr11	128074558	0.4908795038771764	chr11:128074558:G:A
chr11:128075124	['G', 'A']	98663	135915.54228280502	-3588.488826425188	0.0045220617627164	0.0046132870595504	0.9802255321083414	0.326977	0.326977	chr11	128075124	0.485482795120715	chr11:128075124:G:A
chr11:128075418	['T', 'G']	98663	10931.28960162396	273.47736558841194	0.005660221559403	0.0094232443294086	0.600665902478862	0.548064	0.548064	chr11	128075418	0.2611687239537487	chr11:128075418:T:G
chr11:128077005	['T', 'A']	98663	10916.655501373694	297.8670866640805	0.008943191255307	0.0094270258672786	0.9486757945948726	0.342788	0.342788	chr11	128077005	0.4649743898556131	chr11:128077005:T:A
chr11:128077298	['C', 'G']	98663	116730.0028014334	-3530.378267632287	0.0020223917195778	0.0043399842211401	0.4659905696722913	0.641223	0.641223	chr11	128077298	0.1929909083485568	chr11:128077298:C:G
chr11:128077568	['C', 'T']	98663	10840.53824164462	257.5323823751873	0.0069938206844026	0.0094525285538699	0.7398888714850047	0.459369	0.459369	chr11	128077568	0.3378383160264973	chr11:128077568:C:T
chr11:128078141	['G', 'A']	98663	14049.4239810244	176.9921971648488	0.0105292901187564	0.0083225531096493	1.2651514481233608	0.20582	0.20582	chr11	128078141	0.6865124261352452	chr11:128078141:G:A
chr11:128078255	['T', 'G']	98663	13916.25677415431	142.46997140876908	0.0093800275286203	0.0083559039208958	1.1225628749947003	0.261626	0.261626	chr11	128078255	0.5823190986679654	chr11:128078255:T:G
chr11:128078343	['A', 'G']	98663	120127.26326940232	-3675.420396067907	0.0038244672555643	0.0043717239275603	0.8748190230984348	0.381675	0.381675	chr11	128078343	0.4183062857350053	chr11:128078343:A:G
chr11:128078571	['A', 'G']	98663	7666.854782467663	-319.8872951215076	0.0116171057974086	0.0109619336561795	1.0597679352729676	0.289253	0.289253	chr11	128078571	0.5387221280488517	chr11:128078571:A:G
chr11:128078667	['A', 'G']	98663	141566.82734046323	-3687.966805085208	0.0097073368211971	0.0047432031321261	2.0465783460650235	0.0407021	0.0407021	chr11	128078667	1.3903831830380704	chr11:128078667:A:G
chr11:128078938	['A', 'G']	98663	39556.22121857257	-611.2216938001263	-0.001343126228701	0.0053528878187851	-0.2509161921883611	0.801879	0.801879	chr11	128078938	0.0958911598914781	chr11:128078938:A:G
chr11:128079116	['G', 'C']	98663	13925.38738227273	145.30737684612433	0.0095160154839368	0.0083541913735078	1.1390708039216435	0.254676	0.254676	chr11	128079116	0.5940119798839372	chr11:128079116:G:C
chr11:128079360	['T', 'C']	98663	39616.68290926791	-586.158347646234	-0.0005019205630328	0.0053489386725175	-0.093835542667869	0.92524	0.92524	chr11	128079360	0.0337456000650994	chr11:128079360:T:C
chr11:128079952	['C', 'A']	98663	13904.818649067847	147.40463022058026	0.0096604935278361	0.0083574787380494	1.1559100334715042	0.247721	0.247721	chr11	128079952	0.606037175499196	chr11:128079952:C:A
chr11:128080027	['A', 'G']	98663	8480.375247093169	227.64163560022848	0.0097263394013227	0.0105487869851461	0.9220339186883294	0.356513	0.356513	chr11	128080027	0.4479246292754315	chr11:128080027:A:G
chr11:128080406	['C', 'T']	98663	124959.72939351536	-3920.8591370435856	0.0021479253542004	0.0044169960798291	0.4862864524623981	0.626765	0.626765	chr11	128080406	0.202895263529658	chr11:128080406:C:T
chr11:128080567	['G', 'C']	98663	13892.830542321344	146.99432520162077	0.0094955596344572	0.0083615004945313	1.135628663858558	0.256115	0.256115	chr11	128080567	0.5915649852705065	chr11:128080567:G:C
chr11:128080830	['T', 'C']	98663	13910.960888870855	150.0015866700959	0.009705571935302	0.0083572187767254	1.1613399379147265	0.245506	0.245506	chr11	128080830	0.6099378895489574	chr11:128080830:T:C
chr11:128081167	['A', 'G']	98663	11076.24526829071	322.7864058358813	-0.0072417129203816	0.0095602320561722	-0.7574829646217985	0.448762	0.448762	chr11	128081167	0.3479839251231433	chr11:128081167:A:G
chr11:128082129	['AGAAAGAAAAAGAAAG', 'A']	98663	13878.204520106268	156.3044761439652	0.0107875004935454	0.00836606234754	1.2894358236186731	0.19725	0.19725	chr11	128082129	0.7049829881185421	chr11:128082129:AGAAAGAAAAAGAAAG:A
chr11:128082184	['A', 'C']	98663	13908.81946007319	147.34615168000005	0.0096881647815672	0.0083580677492292	1.159139297771384	0.246402	0.246402	chr11	128082184	0.6083557714043706	chr11:128082184:A:C
chr11:128082698	['G', 'T']	98663	38878.516751310206	-601.497123687644	-0.0014221396228465	0.0053894035897937	-0.2638769947642677	0.791875	0.791875	chr11	128082698	0.1013433677724834	chr11:128082698:G:T
chr11:128083279	['A', 'G']	98663	127290.09315504556	-3893.149814172872	0.0060170509593444	0.0044524616874825	1.3513987051838223	0.176571	0.176571	chr11	128083279	0.7530806233755591	chr11:128083279:A:G
chr11:128083515	['C', 'T']	98663	13885.06636113843	144.23802071560135	0.0093874247232769	0.0083643246504296	1.122317116516363	0.26173	0.26173	chr11	128083515	0.5821464948315236	chr11:128083515:C:T
chr11:128084492	['G', 'A']	98663	13881.251097347102	144.89494070274054	0.0093802459035034	0.008364791812215	1.121396218110953	0.262122	0.262122	chr11	128084492	0.5814965270212167	chr11:128084492:G:A
chr11:128085671	['C', 'T']	98663	139007.04050245346	-3729.525371124873	0.0054727653600045	0.0046774280579136	1.170037313721022	0.241989	0.241989	chr11	128085671	0.616204375126502	chr11:128085671:C:T
chr11:128085785	['A', 'G']	98663	14042.98899049087	177.00225752269114	0.0109378495073231	0.0083275742288451	1.313449656135924	0.189035	0.189035	chr11	128085785	0.7234577783685309	chr11:128085785:A:G
chr11:128086375	['C', 'T']	98663	124646.1068166844	-3920.413537934532	0.0025218180044553	0.0044124766488022	0.57151985272033	0.567649	0.567649	chr11	128086375	0.2459201228849064	chr11:128086375:C:T
chr11:128086657	['G', 'A']	98663	124511.61988991716	-3947.3655061280792	0.0022041994939821	0.0044110334526567	0.4997013778380028	0.617286	0.617286	chr11	128086657	0.2095135726873445	chr11:128086657:G:A
chr11:128087255	['T', 'G']	98663	119865.79371515456	-3676.347118387524	0.0039900553462318	0.004369294972924	0.9132034735484064	0.361138	0.361138	chr11	128087255	0.4423268114291002	chr11:128087255:T:G
chr11:128088058	['T', 'A']	98663	13610.793380638625	107.38716777296447	0.0098660527686027	0.0084314387814543	1.1701505548856048	0.241943	0.241943	chr11	128088058	0.6162869385702409	chr11:128088058:T:A
chr11:128089236	['T', 'G']	98663	141586.35050125187	-3672.5916377450094	0.0101097173792909	0.0047449668638352	2.130619173833305	0.033123	0.033123	chr11	128089236	1.479870335400386	chr11:128089236:T:G
chr11:128089397	['C', 'A']	98663	13908.986822899771	149.42766204637604	0.0098864244035642	0.0083573556195427	1.1829608375699512	0.236828	0.236828	chr11	128089397	0.6255669525968521	chr11:128089397:C:A
chr11:128089430	['G', 'C']	98663	8815.62545613039	255.5163692918291	0.0080160635120536	0.010368634611709	0.7731069530602667	0.439461	0.439461	chr11	128089430	0.3570796603770834	chr11:128089430:G:C
chr11:128090451	['T', 'TTTC']	98663	13959.131863564951	163.42475860562	0.0112081125933956	0.0083428794020855	1.3434345689563558	0.179134	0.179134	chr11	128090451	0.7468219763453496	chr11:128090451:T:TTTC
chr11:128091610	['T', 'C']	98663	14108.448477466492	180.4098030873189	0.0108495427619815	0.0083152037327927	1.3047837564333116	0.19197	0.19197	chr11	128091610	0.7167666351112464	chr11:128091610:T:C
chr11:128091990	['C', 'T']	98663	5134.038434952341	-92.31856928104004	0.0154751287608501	0.013390921774801	1.1556432799100629	0.24783	0.24783	chr11	128091990	0.6058461231179442	chr11:128091990:C:T
chr11:128092006	['C', 'T']	98663	14082.820132986331	177.9488213840986	0.0108401056885507	0.0083283791726143	1.3015864748564197	0.193061	0.193061	chr11	128092006	0.7143054486205981	chr11:128092006:C:T
chr11:128092606	['C', 'T']	98663	138841.23345513633	-3714.0742682694895	0.0058073525563326	0.0046761997773399	1.241895734325557	0.214278	0.214278	chr11	128092606	0.6690224158413537	chr11:128092606:C:T
chr11:128093227	['C', 'T']	98663	13901.549892551597	147.60406724053064	0.0095464373491863	0.0083588139430278	1.1420803733942584	0.253423	0.253423	chr11	128093227	0.5961539722473969	chr11:128093227:C:T
chr11:128094286	['T', 'A']	98663	174114.58844278663	-5194.023145524767	0.0036782326731794	0.0066511045426173	0.5530258394844034	0.580247	0.580247	chr11	128094286	0.2363870962607802	chr11:128094286:T:A
chr11:128094435	['A', 'G']	98663	28255.150184486887	-1475.8552992341447	0.0054022410652582	0.0061042144071324	0.8850018536285368	0.376158	0.376158	chr11	128094435	0.4246296973197125	chr11:128094435:A:G
chr11:128094531	['A', 'G']	98663	140995.57781044097	-3684.388438831597	0.0088725312608632	0.0047281882398362	1.8765181948784968	0.0605871	0.0605871	chr11	128094531	1.2176198345003164	chr11:128094531:A:G
chr11:128094880	['A', 'ATATTG']	98663	13967.26504607338	169.0239201022089	0.0113748787591821	0.0083426631767059	1.3634589480901715	0.172741	0.172741	chr11	128094880	0.7626045705943306	chr11:128094880:A:ATATTG
chr11:128095876	['G', 'A']	98663	124403.91345997894	-3952.6061950498943	0.0019964044682391	0.0044104143873543	0.4526568918247989	0.650797	0.650797	chr11	128095876	0.1865544577118977	chr11:128095876:G:A
chr11:128096858	['G', 'A']	98663	78346.61657474248	-3069.510105786434	0.0019885620378688	0.0043632684585144	0.4557505587327266	0.64857	0.64857	chr11	128096858	0.1880431437539815	chr11:128096858:G:A
chr11:128097359	['G', 'A']	98663	78366.57710493749	-3070.263891929367	0.0019565560255862	0.0043653272686991	0.448203743993141	0.654007	0.654007	chr11	128097359	0.1844176032887235	chr11:128097359:G:A
chr11:128097459	['C', 'T']	98663	138434.13178294527	-3745.447396348572	0.0066306747259027	0.0046661749530932	1.4210085975253075	0.155317	0.155317	chr11	128097459	0.8087810065887021	chr11:128097459:C:T
chr11:128097612	['C', 'T']	98663	13967.47023779259	146.39302559298446	0.0095508392734814	0.0083555097895366	1.143058833518654	0.253017	0.253017	chr11	128097612	0.5968502979618983	chr11:128097612:C:T
chr11:128097812	['C', 'T']	98663	13961.206651844142	146.46921293315015	0.0092352420567782	0.0083529006082817	1.1056329399659877	0.268888	0.268888	chr11	128097812	0.5704285791455044	chr11:128097812:C:T
chr11:128097902	['T', 'G']	98663	46053.94208102576	-867.2258779175797	0.0007278816928785	0.0050472118381931	0.1442146111979084	0.885331	0.885331	chr11	128097902	0.0528943286266115	chr11:128097902:T:G
chr11:128098508	['C', 'T']	98663	14226.443263780193	174.60977103394603	0.0084905538370566	0.008292583403551	1.0238731917270605	0.305898	0.305898	chr11	128098508	0.5144233624785552	chr11:128098508:C:T
chr11:128098965	['G', 'A']	98663	11687.658445600058	-343.69857345536457	0.0228268186833084	0.0090105526780801	2.533342792483642	0.0112996	0.0112996	chr11	128098965	1.9469369300446764	chr11:128098965:G:A
chr11:128100772	['TATGTATATGTC', 'T']	98663	8488.602254297763	218.798021813221	0.0090155454956717	0.0105443421493605	0.8550126094133261	0.392546	0.392546	chr11	128100772	0.4061094436942694	chr11:128100772:TATGTATATGTC:T
chr11:128101785	['G', 'A']	98663	78253.20781669793	-3140.2683909645925	0.0012792762455968	0.0043629954819643	0.2932105364044203	0.769362	0.769362	chr11	128101785	0.1138692679874368	chr11:128101785:G:A
chr11:128102747	['T', 'A']	98663	125206.91879644364	-3905.268839979384	0.0035556369599773	0.0044209159042064	0.8042760905255439	0.421239	0.421239	chr11	128102747	0.3754714268960957	chr11:128102747:T:A
chr11:128104026	['A', 'G']	98663	13924.245975263588	151.2312500552638	0.0094979320931139	0.0083546017755496	1.1368503668134518	0.255604	0.255604	chr11	128104026	0.5924323540960521	chr11:128104026:A:G
chr11:128104618	['T', 'A']	98663	13931.706024853534	147.44548590683047	0.0094013197174566	0.0083517808888504	1.125666470729295	0.260309	0.260309	chr11	128104618	0.5845108162059124	chr11:128104618:T:A
chr11:128104838	['A', 'G']	98663	39006.721002372105	-598.653312606422	-0.001443363570145	0.0053840929987097	-0.2680792420359178	0.788639	0.788639	chr11	128104838	0.1031217498775703	chr11:128104838:A:G
chr11:128104890	['C', 'T']	98663	13930.117833103564	146.79628173496877	0.0094478170131774	0.0083522730147959	1.131167168079959	0.257987	0.257987	chr11	128104890	0.5884021776433953	chr11:128104890:C:T
chr11:128104971	['T', 'C']	98663	14376.894323365435	193.62326923590328	0.008212659227225	0.00824793443596	0.9957231463211944	0.319387	0.319387	chr11	128104971	0.4956827649137669	chr11:128104971:T:C
chr11:128105038	['T', 'C']	98663	13945.554798686291	150.61252769495985	0.0094889960590569	0.008349710543786	1.1364461090353344	0.255773	0.255773	chr11	128105038	0.5921453025856648	chr11:128105038:T:C
chr11:128105368	['C', 'T']	98663	13929.411817177375	146.70994222150233	0.0093136594397189	0.0083526033152523	1.1150606688948914	0.264827	0.264827	chr11	128105368	0.5770377391974394	chr11:128105368:C:T
chr11:128105605	['G', 'A']	98663	5353.162771133185	341.2260782284546	0.0042388733239032	0.013305773746777	0.3185739818347642	0.75005	0.75005	chr11	128105605	0.1249097846078956	chr11:128105605:G:A
chr11:128105708	['C', 'T']	98663	13916.269436616863	147.333272625649	0.0096389016293396	0.0083547413847317	1.1537043680316346	0.248624	0.248624	chr11	128105708	0.6044569506562674	chr11:128105708:C:T
chr11:128106592	['A', 'C']	98663	5363.1630752077845	345.05295269035514	0.0047494227092256	0.013293437209078	0.3572757470116404	0.720886	0.720886	chr11	128106592	0.1421334086306695	chr11:128106592:A:C
chr11:128106866	['A', 'T']	98663	13934.072845264644	149.72227359685553	0.0097171504968005	0.0083517079868142	1.1634926067987608	0.244633	0.244633	chr11	128106866	0.611484958782914	chr11:128106866:A:T
chr11:128107211	['G', 'A']	98663	13925.51655159128	155.03165314116825	0.0103452453523457	0.0083533236490753	1.2384585809135769	0.215549	0.215549	chr11	128107211	0.6664539876349101	chr11:128107211:G:A
chr11:128107569	['G', 'A']	98663	13924.552457122	149.78604218566403	0.0098311232292092	0.0083528069065458	1.1769843765339387	0.239205	0.239205	chr11	128107569	0.6212297467165921	chr11:128107569:G:A
chr11:128107680	['A', 'C']	98663	141611.75330508128	-3712.913962823924	0.0095670828424985	0.0047454704147412	2.016045198128216	0.043798	0.043798	chr11	128107680	1.3585457207469327	chr11:128107680:A:C
chr11:128108347	['AAAG', 'A']	98663	13923.83462747086	150.5785120241734	0.0099215967612995	0.0083530947382242	1.1877749591295386	0.234925	0.234925	chr11	128108347	0.6290707644726136	chr11:128108347:AAAG:A
chr11:128108441	['G', 'T']	98663	13920.693120191385	151.32658151328982	0.0099942211490657	0.0083533589620829	1.1964314229079516	0.231531	0.231531	chr11	128108441	0.6353908524749677	chr11:128108441:G:T
chr11:128108846	['A', 'G']	98663	39015.51340172742	-586.8250061952987	-0.0011192939505262	0.005383138735681	-0.2079258970435251	0.835287	0.835287	chr11	128108846	0.0781642776893162	chr11:128108846:A:G
chr11:128109703	['C', 'T']	98663	13851.82513938165	129.58373783300337	0.009397194906413	0.0083697638874302	1.1227550780166966	0.261544	0.261544	chr11	128109703	0.5824552385376358	chr11:128109703:C:T
chr11:128109714	['A', 'G']	98663	141709.5793662864	-3700.3793209399737	0.0097412983369428	0.0047472505708497	2.0519873959800368	0.0401735	0.0401735	chr11	128109714	1.3960603299693344	chr11:128109714:A:G
chr11:128109770	['CA', 'C']	98663	79382.57415462614	-3083.688377464254	0.002292152573372	0.0043555441443413	0.526260898158966	0.598708	0.598708	chr11	128109770	0.2227849387264668	chr11:128109770:CA:C
chr11:128110314	['C', 'T']	98663	46336.72514981593	-781.8362309127857	0.0010733229078966	0.0050323686801278	0.2132838383115787	0.831106	0.831106	chr11	128110314	0.080343582378018	chr11:128110314:C:T
chr11:128110646	['T', 'C']	98663	13932.118137215148	146.44878547863868	0.0093896853795261	0.0083501800052423	1.1244889779179874	0.260808	0.260808	chr11	128110646	0.5836790912278143	chr11:128110646:T:C
chr11:128110895	['A', 'G']	98663	13925.54056465102	148.8802127692923	0.0097150366349287	0.0083526410289728	1.1631095603450674	0.244788	0.244788	chr11	128110895	0.6112098759934727	chr11:128110895:A:G
chr11:128111025	['T', 'C']	98663	13908.678459916464	142.57788520672705	0.0096952785383345	0.0083574842646116	1.160071408017784	0.246023	0.246023	chr11	128111025	0.6090242900260597	chr11:128111025:T:C
chr11:128111823	['G', 'A']	98663	13939.11920160571	147.7394741418531	0.0096646774939126	0.0083479067131281	1.1577366429734752	0.246974	0.246974	chr11	128111823	0.6073487643551881	chr11:128111823:G:A
chr11:128112090	['C', 'T']	98663	13934.51947156573	150.03661326103344	0.0096259629516329	0.0083512494597108	1.1526374583913097	0.249062	0.249062	chr11	128112090	0.6036925287831016	chr11:128112090:C:T
chr11:128112168	['C', 'T']	98663	13930.705974173408	148.5296682925212	0.0095922331282303	0.0083511227595943	1.1486159890548937	0.250717	0.250717	chr11	128112168	0.6008162174742431	chr11:128112168:C:T
chr11:128112547	['C', 'T']	98663	139076.37298393226	-3731.650297482628	0.005239408729811	0.0046804799907017	1.119416970101298	0.262965	0.262965	chr11	128112547	0.5801020511999138	chr11:128112547:C:T
chr11:128113346	['T', 'C']	98663	13930.117833103564	149.372674927049	0.0097256317154857	0.0083514484001097	1.1645443101052944	0.244206	0.244206	chr11	128113346	0.612243669896132	chr11:128113346:T:C
chr11:128113809	['A', 'G']	98663	13939.704746058507	150.8176616571755	0.0097708235123354	0.0083525602661842	1.169799821965145	0.242084	0.242084	chr11	128113809	0.6160339133312336	chr11:128113809:A:G
chr11:128113942	['T', 'G']	98663	13934.084246707303	150.75227277165473	0.0098140842210205	0.0083514962258682	1.175128857823346	0.239946	0.239946	chr11	128113942	0.6198864855415506	chr11:128113942:T:G
chr11:128114061	['T', 'C']	98663	13930.694336600744	150.2883739099682	0.0097491256477637	0.0083513483157275	1.1673714565831124	0.243063	0.243063	chr11	128114061	0.6142811461291177	chr11:128114061:T:C
chr11:128114216	['A', 'C']	98663	13930.365272496829	147.18791012813546	0.009495842720586	0.0083523953314258	1.1369005349708452	0.255583	0.255583	chr11	128114216	0.5924680364750057	chr11:128114216:A:C
chr11:128114236	['C', 'T']	98663	13935.25985584964	145.87255837463294	0.0094358401646151	0.008349482642795	1.1301107587495318	0.258432	0.258432	chr11	128114236	0.5876537114084923	chr11:128114236:C:T
chr11:128114243	['G', 'A']	98663	78273.97379067005	-3129.703500314803	0.0016773098173308	0.004362570338103	0.3844774266860734	0.700625	0.700625	chr11	128114243	0.1545143700609516	chr11:128114243:G:A
chr11:128114801	['C', 'T']	98663	13928.988241972103	138.86010948382437	0.008944662532066	0.0083521872652622	1.070936540092671	0.284201	0.284201	chr11	128114801	0.5463743982814631	chr11:128114801:C:T
chr11:128114903	['C', 'G']	98663	14200.179189317108	118.10734455550576	0.0086621488790625	0.008361139937577	1.0360009452936845	0.300204	0.300204	chr11	128114903	0.522583525396032	chr11:128114903:C:G
chr11:128115137	['C', 'T']	98663	13929.564733070474	151.38515616440873	0.0098705308892384	0.008351226312374	1.181925925610856	0.237238	0.237238	chr11	128115137	0.6248157458789029	chr11:128115137:C:T
chr11:128115175	['A', 'G']	98663	13927.846995144797	153.5510037505453	0.0100872417468225	0.0083518785096201	1.2077811878134417	0.227134	0.227134	chr11	128115175	0.6437178507773708	chr11:128115175:A:G
chr11:128115679	['T', 'C']	98663	13930.54147701354	151.65947242451492	0.0098856311734974	0.0083515616127452	1.18368655251386	0.23654	0.23654	chr11	128115679	0.62609540752503	chr11:128115679:T:C
chr11:128115911	['G', 'A']	98663	13933.060935170828	149.86714780240794	0.0097842731063301	0.0083522375338914	1.1714553215982992	0.241419	0.241419	chr11	128115911	0.6172285533337739	chr11:128115911:G:A
chr11:128116230	['A', 'G']	98663	13928.70587281315	149.05194975057103	0.0097282344270527	0.0083521505090802	1.1647580364454002	0.24412	0.24412	chr11	128116230	0.6123966387154445	chr11:128116230:A:G
chr11:128116279	['T', 'C']	98663	13926.835022807903	150.28283446655684	0.0097807717194922	0.0083527408238098	1.1709655460171544	0.241615	0.241615	chr11	128116279	0.6168761072404357	chr11:128116279:T:C
chr11:128117022	['C', 'T']	98663	78303.42842369921	-3158.209963358541	0.0014816991993996	0.0043619178068588	0.3396898485959055	0.734091	0.734091	chr11	128117022	0.1342501003724894	chr11:128117022:C:T
chr11:128117136	['G', 'A']	98663	78211.02501039146	-3180.4285891331497	0.000601964767619	0.004361052159359	0.1380320036593016	0.890215	0.890215	chr11	128117136	0.0505050921897075	chr11:128117136:G:A
chr11:128117811	['T', 'G']	98663	14104.14429081178	183.5849082887792	0.0103176557403247	0.0083098079985607	1.241623842826653	0.214378	0.214378	chr11	128117811	0.668819785065262	chr11:128117811:T:G
chr11:128119433	['T', 'A']	98663	139486.03395981592	-3706.835088561833	0.0071724598455773	0.0046895979887149	1.5294402340749025	0.126159	0.126159	chr11	128119433	0.8990817621030844	chr11:128119433:T:A
chr11:128119717	['A', 'G']	98663	14111.85818543033	187.0085055226652	0.0106362093547098	0.0083087937236319	1.2801147445095749	0.200508	0.200508	chr11	128119717	0.6978682949313638	chr11:128119717:A:G
chr11:128119749	['C', 'T']	98663	14108.143946074706	187.1235948911455	0.0106902654273457	0.0083096049126297	1.2864950307201355	0.198273	0.198273	chr11	128119749	0.7027364222010059	chr11:128119749:C:T
chr11:128119867	['G', 'C']	98663	14106.14540606847	183.8563311102604	0.0103769898959271	0.0083105506398732	1.2486525075894934	0.211795	0.211795	chr11	128119867	0.6740842968160743	chr11:128119867:G:C
chr11:128120247	['T', 'C']	98663	14098.286040099743	180.72355020112005	0.0103917636212943	0.0083117619164894	1.2502479890188545	0.211212	0.211212	chr11	128120247	0.6752814110163811	chr11:128120247:T:C
chr11:128121597	['T', 'C']	98663	14096.857425240749	183.6619350987393	0.0106245625641586	0.0083121473583019	1.2781970898948405	0.201183	0.201183	chr11	128121597	0.6964087200282189	chr11:128121597:T:C
chr11:128122427	['C', 'T']	98663	78898.98567198688	-3153.376204835612	0.0020081531655728	0.0043573159002118	0.4608693084371405	0.644893	0.644893	chr11	128122427	0.1905123370925425	chr11:128122427:C:T
chr11:128122467	['A', 'G']	98663	78909.1926918047	-3155.4523745682795	0.0020334316926566	0.0043570260833884	0.4667017487935915	0.640714	0.640714	chr11	128122467	0.1933357862995099	chr11:128122467:A:G
chr11:128122576	['C', 'T']	98663	139071.60079884843	-3711.55799641636	0.0063850727413887	0.0046787109111132	1.36470768608985	0.172348	0.172348	chr11	128122576	0.7635937519659467	chr11:128122576:C:T
chr11:128123014	['C', 'A']	98663	14095.428643832423	179.6369626119209	0.0102556408467318	0.0083123958308657	1.2337767660979722	0.217289	0.217289	chr11	128123014	0.6629622587702253	chr11:128123014:C:A
chr11:128123091	['G', 'A']	98663	14104.144290811775	182.2884518951832	0.0104039219684361	0.0083111283235739	1.2518062004801584	0.210643	0.210643	chr11	128123091	0.67645296858976	chr11:128123091:G:A
chr11:128123255	['A', 'G']	98663	20329.357259446257	-55.214701151774776	0.0072310847299602	0.0070244305260676	1.0294193533732994	0.303285	0.303285	chr11	128123255	0.5181490686814971	chr11:128123255:A:G
chr11:128123585	['G', 'A']	98663	11458.438879990268	106.51859637553336	0.003012420355747	0.0091457693042899	0.3293785635216105	0.74187	0.74187	chr11	128123585	0.1296721907169724	chr11:128123585:G:A
chr11:128124603	['A', 'AAAC']	98663	19765.803028767208	-17.59642485720246	0.0092441364114239	0.0071060430629376	1.300883815303309	0.193301	0.193301	chr11	128124603	0.7137658992391214	chr11:128124603:A:AAAC
chr11:128124702	['G', 'A']	98663	19563.18111138142	-49.42560297780084	0.0073065223328289	0.0071392112184624	1.02343551818915	0.306104	0.306104	chr11	128124702	0.5141309952423344	chr11:128124702:G:A
chr11:128125463	['A', 'C']	98663	60382.85223332857	-2439.725546690664	-0.0052478153662178	0.0046030112024275	-1.140083118513863	0.254254	0.254254	chr11	128125463	0.5947322059007434	chr11:128125463:A:C
chr11:128126009	['C', 'T']	98663	19554.79279133176	-52.1676493852019	0.0069558956629374	0.0071404200759325	0.9741577650848467	0.329981	0.329981	chr11	128126009	0.4815110656757828	chr11:128126009:C:T
chr11:128126318	['T', 'C']	98663	143747.50995539335	-3750.865767089928	0.0094701567276907	0.0047981447745443	1.9737121684891368	0.0484173	0.0484173	chr11	128126318	1.3149994327339292	chr11:128126318:T:C
chr11:128128277	['T', 'C']	98663	6985.20357642479	-290.37911734537374	0.0058074937697108	0.0114885240760199	0.5055039038332911	0.613206	0.613206	chr11	128128277	0.2123936043816821	chr11:128128277:T:C
chr11:128129431	['C', 'A']	98663	143384.53275622637	-3757.9306675770817	0.0091365923971341	0.0047864541714734	1.908843596912893	0.0562852	0.0562852	chr11	128129431	1.2496057863797423	chr11:128129431:C:A
chr11:128129859	['G', 'A']	98663	29834.44297227431	-634.0715533012416	0.0154705096013123	0.0059369244358571	2.605812111718214	0.00916705	0.00916705	chr11	128129859	2.037770399863521	chr11:128129859:G:A
chr11:128131436	['A', 'G']	98663	97455.69408341614	-2765.740760493659	-0.0037426842241491	0.0042686079649958	-0.8767926815581344	0.380601	0.380601	chr11	128131436	0.4195300749719847	chr11:128131436:A:G
chr11:128131464	['A', 'G']	98663	143755.0273385233	-3765.027511947796	0.0091918724768238	0.0047967569283681	1.9162681399307373	0.0553339	0.0553339	chr11	128131464	1.2570087191082893	chr11:128131464:A:G
chr11:128132561	['G', 'A']	98663	97058.64225829011	-2817.516050816412	-0.004078527882806	0.0042674856554096	-0.9557215213215522	0.339215	0.339215	chr11	128132561	0.4695249516004844	chr11:128132561:G:A
chr11:128133064	['A', 'G']	98663	38181.79524198501	-694.9026130869681	0.0174580725760709	0.0054115221563689	3.226092783436952	0.00125534	0.00125534	chr11	128133064	2.9012386326485293	chr11:128133064:A:G
chr11:128133244	['C', 'A']	98663	7752.550032435938	-225.99428254553047	0.0035726444540059	0.0109116904480729	0.3274143883578453	0.743355	0.743355	chr11	128133244	0.128803733048219	chr11:128133244:C:A
chr11:128133891	['A', 'G']	98663	38773.501849993416	-733.2092196252596	0.01684671820143	0.0053546974115264	3.146156898644931	0.0016548	0.0016548	chr11	128133891	2.781254487776525	chr11:128133891:A:G
chr11:128133942	['C', 'T']	98663	38779.040044606656	-735.2653131973758	0.0167877801299733	0.0053548147455687	3.135081403864756	0.00171857	0.00171857	chr11	128133942	2.7648327736841063	chr11:128133942:C:T
chr11:128136311	['A', 'T']	98663	143146.82079096502	-3709.24523347278	0.0096826452792358	0.0047798167076369	2.0257356864260863	0.0427946	0.0427946	chr11	128136311	1.3686110286073645	chr11:128136311:A:T
chr11:128137572	['A', 'G']	98663	143904.4636347047	-3782.0475289713154	0.0090072682388577	0.0048021671175075	1.875667384839522	0.0607039	0.0607039	chr11	128137572	1.2167834062217815	chr11:128137572:A:G
chr11:128138138	['G', 'A']	98663	38685.31304991283	-778.8703638922093	0.015591637728315	0.0053593398681905	2.9092459354661604	0.00362383	0.00362383	chr11	128138138	2.4408321840067155	chr11:128138138:G:A
chr11:128138296	['C', 'T']	98663	38699.706896027405	-773.9916675763988	0.015726962442451	0.005358541533102	2.934933385380829	0.00333696	0.00333696	chr11	128138296	2.4766489991838028	chr11:128138296:C:T
chr11:128138312	['C', 'T']	98663	7931.929459949919	-300.3933118298808	0.0115479356667421	0.010785588812522	1.070681987555	0.284315	0.284315	chr11	128138312	0.5462002270299924	chr11:128138312:C:T
chr11:128139029	['G', 'T']	98663	7178.36378195382	-281.82721693734555	0.0031147022592438	0.0113259640960892	0.2750054858746487	0.783313	0.783313	chr11	128139029	0.1060646657701533	chr11:128139029:G:T
chr11:128140153	['C', 'T']	98663	6983.212335292926	-286.4279599622384	0.0063467597584617	0.0114876774335899	0.5524841548826755	0.580618	0.580618	chr11	128140153	0.236109504536899	chr11:128140153:C:T
chr11:128140363	['T', 'TA']	98663	29715.71065542197	-641.596332300859	0.0152779099165661	0.0059465596903777	2.5692014731286856	0.0101948	0.0101948	chr11	128140363	1.991621289723837	chr11:128140363:T:TA
chr11:128140478	['A', 'G']	98663	38681.27287195758	-777.5622629735647	0.0156312360489654	0.0053591136920809	2.916757685522382	0.0035377	0.0035377	chr11	128140478	2.4512789984101	chr11:128140478:A:G
chr11:128140499	['A', 'G']	98663	143882.95825646224	-3779.725884317316	0.0090543799033196	0.004800635649378	1.8860793787782648	0.0592872	0.0592872	chr11	128140499	1.227039059914168	chr11:128140499:A:G
chr11:128140500	['A', 'C']	98663	143861.5811075183	-3781.80662691161	0.0089407747933226	0.004799577131159	1.8628255258736897	0.0624898	0.0624898	chr11	128140500	1.2041908652995523	chr11:128140500:A:C
chr11:128140932	['A', 'G']	98663	143873.1620377411	-3791.017415810871	0.0087364935962383	0.0048004115523409	1.8199467901825952	0.0687701	0.0687701	chr11	128140932	1.1626003441410862	chr11:128140932:A:G
chr11:128141141	['C', 'T']	98663	18552.820634985	-709.5183116268512	0.0220869548301143	0.0073079657663577	3.022312300885676	0.00250916	0.00250916	chr11	128141141	2.600471644424095	chr11:128141141:C:T
chr11:128141183	['G', 'A']	98663	7738.862810688076	-300.94845435795963	0.0125751702242619	0.0109109137174397	1.152531359877049	0.249106	0.249106	chr11	128141183	0.6036158118632938	chr11:128141183:G:A
chr11:128141224	['A', 'G']	98663	29698.83646465979	-649.7481534694132	0.0149645870625413	0.0059484791654147	2.5156996681685486	0.0118812	0.0118812	chr11	128141224	1.925139693440753	chr11:128141224:A:G
chr11:128141682	['G', 'A']	98663	143981.04053106118	-3803.196276102779	0.0090296472589013	0.0048149658032047	1.875329468153528	0.0607504	0.0607504	chr11	128141682	1.21645085818692	chr11:128141682:G:A
chr11:128142098	['T', 'C']	98663	38635.893942928975	-782.514808020056	0.0152972817152037	0.005364268089874	2.851699702347072	0.00434952	0.00434952	chr11	128142098	2.3615586678392653	chr11:128142098:T:C
chr11:128142119	['G', 'A']	98663	29704.236299668468	-644.0975561041794	0.0151148824392195	0.0059482816089914	2.541050244892874	0.0110535	0.0110535	chr11	128142119	1.9565001844215275	chr11:128142119:G:A
chr11:128142748	['C', 'T']	98663	38673.79946876458	-779.2686665688361	0.0154663196986171	0.0053600444435216	2.885483480889838	0.00390898	0.00390898	chr11	128142748	2.40793655159688	chr11:128142748:C:T
chr11:128142867	['C', 'T']	98663	38664.58090352406	-785.9003453736711	0.0153162821563875	0.0053601432392207	2.8574389662418933	0.00427164	0.00427164	chr11	128142867	2.3694053553712293	chr11:128142867:C:T
chr11:128143570	['A', 'C']	98663	11145.033291094329	66.00255420525455	0.0013430284657161	0.0092595111378323	0.14504312870566	0.884677	0.884677	chr11	128143570	0.0532152634518667	chr11:128143570:A:C
chr11:128143627	['G', 'A']	98663	29699.933792963584	-644.3718842198697	0.0150581420461035	0.0059483125007244	2.5314981424176315	0.0113592	0.0113592	chr11	128143627	1.9446522538204	chr11:128143627:G:A
chr11:128143868	['C', 'T']	98663	38672.63851426719	-786.268139809947	0.0153119306525169	0.0053601435112894	2.8566269952039742	0.00428258	0.00428258	chr11	128143868	2.368294515523213	chr11:128143868:C:T
chr11:128143990	['C', 'T']	98663	60272.48228885606	-2429.3239210475385	-0.0058451285313224	0.0046127679241249	-1.2671629328569138	0.2051	0.2051	chr11	128143990	0.6880343396316337	chr11:128143990:C:T
chr11:128144613	['G', 'A']	98663	38649.94722267305	-775.2118709156223	0.0155849958941257	0.005362787564065	2.9061370990261834	0.00366002	0.00366002	chr11	128144613	2.436516541418184	chr11:128144613:G:A
chr11:128144645	['A', 'G']	98663	38638.58108971433	-787.294412044026	0.015267457557205	0.0053622763700669	2.847197067728625	0.00441152	0.00441152	chr11	128144645	2.355411747521926	chr11:128144645:A:G
chr11:128144855	['T', 'C']	98663	38666.93300212917	-778.0600028805194	0.0155898904551251	0.0053604218758409	2.908332742500651	0.00363443	0.00363443	chr11	128144855	2.439563691342923	chr11:128144855:T:C
chr11:128144931	['G', 'C']	98663	97511.2178485942	-2734.389849801859	-0.0028714229384076	0.0042691425525888	-0.6725994513034934	0.501204	0.501204	chr11	128144931	0.2999854716543529	chr11:128144931:G:C
chr11:128145351	['T', 'C']	98663	8391.97467057546	-199.95392195899743	0.0132716988588982	0.0105089482449132	1.2628950632925813	0.20663	0.20663	chr11	128145351	0.6848066243042864	chr11:128145351:T:C
chr11:128145445	['C', 'G']	98663	143726.59159384435	-3783.1235843123472	0.0091823922602183	0.0047959187493849	1.9146263187623551	0.0555431	0.0555431	chr11	128145445	1.2553698848428256	chr11:128145445:C:G
chr11:128146978	['G', 'A']	98663	9752.889654752971	-402.4867200486668	0.0107430787603068	0.0097611732099487	1.1005929850068987	0.271077	0.271077	chr11	128146978	0.5669073293277742	chr11:128146978:G:A
chr11:128147280	['C', 'T']	98663	67554.00919467982	-2684.82773257095	-0.0044454182710914	0.0044755927513072	-0.993257992428606	0.320587	0.320587	chr11	128147280	0.4940540925331343	chr11:128147280:C:T
chr11:128147663	['C', 'T']	98663	68740.29497825232	-2567.81148105867	-0.0052743362394431	0.0044525569835868	-1.1845634449790423	0.236193	0.236193	chr11	128147663	0.6267329776218338	chr11:128147663:C:T
chr11:128147955	['G', 'A']	98663	7986.809504019137	-273.0585329351292	0.0118965391454468	0.0107558520876992	1.1060526909859651	0.268706	0.268706	chr11	128147955	0.5707226359940782	chr11:128147955:G:A
chr11:128148045	['G', 'A']	98663	29699.321374262498	-642.2909038187908	0.0152952450030566	0.0059492127561507	2.5709695769819603	0.0101429	0.0101429	chr11	128148045	1.993837856251952	chr11:128148045:G:A
chr11:128148115	['G', 'A']	98663	30650.41723431862	-500.1123227166761	0.015565239259731	0.0058749283255034	2.649434750065192	0.00806394	0.00806394	chr11	128148115	2.0934527122683235	chr11:128148115:G:A
chr11:128148157	['T', 'C']	98663	143751.19894380475	-3773.090262017643	0.0094603874174875	0.0047969914597351	1.9721501480450423	0.0485953	0.0485953	chr11	128148157	1.3134057324408042	chr11:128148157:T:C
chr11:128148184	['T', 'C']	98663	60479.25976501125	-2422.744969237048	-0.005891899637492	0.0046043070308164	-1.279649597226641	0.200671	0.200671	chr11	128148184	0.6975153851108318	chr11:128148184:T:C
chr11:128148187	['G', 'A']	98663	67662.71592510364	-2675.5591826400737	-0.0046387845358294	0.0044734222785671	-1.036965492404898	0.299754	0.299754	chr11	128148187	0.5232350128451708	chr11:128148187:G:A
chr11:128148225	['A', 'C']	98663	7184.72820897489	-247.4497491628876	0.0067174509189531	0.0113243180916944	0.5931881164553184	0.553057	0.553057	chr11	128148225	0.2572301064714915	chr11:128148225:A:C
chr11:128148507	['C', 'G']	98663	18520.563146158525	-708.4253102556297	0.0223240313741881	0.0073147837599195	3.05190585352774	0.00227454	0.00227454	chr11	128148507	2.6431064212756503	chr11:128148507:C:G
chr11:128149420	['T', 'C']	98663	30743.015009704843	-499.1985754334552	0.0153865427069176	0.0058763686668451	2.6183760038286152	0.00883629	0.00883629	chr11	128149420	2.053730039367713	chr11:128149420:T:C
chr11:128149839	['C', 'T']	98663	60333.40284706165	-2433.410578837125	-0.0063486311264549	0.0046079285447821	-1.377762494525632	0.16828	0.16828	chr11	128149839	0.7739674966550412	chr11:128149839:C:T
chr11:128149851	['C', 'T']	98663	7990.890909459514	-282.85693396523493	0.0103934127878256	0.0107486807669084	0.9669477597495952	0.333573	0.333573	chr11	128149851	0.4768091091900495	chr11:128149851:C:T
chr11:128150473	['T', 'C']	98663	76181.16405259902	-1112.0798259242274	0.012140864944697	0.0043801376170118	2.7717998853605845	0.00557577	0.00557577	chr11	128150473	2.253695149148029	chr11:128150473:T:C
chr11:128151036	['A', 'G']	98663	30658.59332961629	-495.9538087967128	0.0156472233721834	0.0058741380650577	2.6637479744068235	0.0077288	0.0077288	chr11	128151036	2.111887930898521	chr11:128151036:A:G
chr11:128151307	['C', 'T']	98663	30651.5920523088	-497.2772096953376	0.0155749925696652	0.0058745946573224	2.651245486401632	0.00802083	0.00802083	chr11	128151307	2.0957806883531425	chr11:128151307:C:T
chr11:128152135	['A', 'G']	98663	98243.89805249448	-3167.8730814340306	0.003912327517591	0.0042602636256193	0.9183299113378822	0.358448	0.358448	chr11	128152135	0.4455738384649642	chr11:128152135:A:G
chr11:128152273	['C', 'G']	98663	12118.702243489022	213.10205329670703	0.0030204634481604	0.0089195742532517	0.3386331412689685	0.734887	0.734887	chr11	128152273	0.133779435132533	chr11:128152273:C:G
chr11:128152476	['A', 'G']	98663	143829.68486108305	-3791.9952896620753	0.0088112821349593	0.0048011422051976	1.835247063796683	0.0664721	0.0664721	chr11	128152476	1.1773606006901964	chr11:128152476:A:G
chr11:128152628	['A', 'G']	98663	98275.80377840644	-3166.044418954195	0.0039365040429471	0.0042609691307994	0.9238518097897156	0.355566	0.355566	chr11	128152628	0.4490797739063836	chr11:128152628:A:G
chr11:128153162	['G', 'A']	98663	18994.15509289761	-742.7762597519405	0.0211446500927695	0.0072331682373346	2.923290237275218	0.00346432	0.00346432	chr11	128153162	2.4603819989250515	chr11:128153162:G:A
chr11:128153968	['T', 'C']	98663	7982.161806590244	-292.8745773167792	0.0122392559288481	0.0107492100248893	1.138619107870125	0.254865	0.254865	chr11	128153968	0.5936898010569377	chr11:128153968:T:C
chr11:128155208	['A', 'C']	98663	15948.293152906595	135.3120681130494	0.0039812231586176	0.0079280132214866	0.5021716093797137	0.615548	0.615548	chr11	128155208	0.2107380754340024	chr11:128155208:A:C
chr11:128155608	['T', 'A']	98663	7933.402045449938	-284.43267476102307	0.0112812289994857	0.0107860958484176	1.0459047609094585	0.295608	0.295608	chr11	128155608	0.5292838168643507	chr11:128155608:T:A
chr11:128155863	['A', 'G']	98663	19655.183522231902	-14.132034104050248	0.0040792809456278	0.0071240293015163	0.572608670315216	0.566911	0.566911	chr11	128155863	0.246485116138412	chr11:128155863:A:G
chr11:128155880	['T', 'C']	98663	19644.5794809408	-20.495418942640285	0.0037254730450762	0.0071254955856308	0.5228370434456483	0.601089	0.601089	chr11	128155880	0.2210612195991967	chr11:128155880:T:C
chr11:128156304	['C', 'T']	98663	19640.38878470568	-21.642557582430896	0.0038041368751887	0.0071260607602813	0.5338344708470475	0.593457	0.593457	chr11	128156304	0.2266107431613844	chr11:128156304:C:T
chr11:128156448	['C', 'A']	98663	20445.894412238405	-52.28035763684536	0.0036304796866305	0.0071665713226179	0.5065853004452309	0.612447	0.612447	chr11	128156448	0.2129314883568375	chr11:128156448:C:A
chr11:128156733	['C', 'T']	98663	19636.78154778801	-21.542650103771933	0.0037295168041702	0.0071266848527497	0.5233172058578154	0.600755	0.600755	chr11	128156733	0.2213026059366747	chr11:128156733:C:T
chr11:128157541	['G', 'T']	98663	7922.7227076449	-288.7346634196512	0.0107245699706257	0.0107925077052937	0.9937051020464264	0.320369	0.320369	chr11	128157541	0.4943495143739647	chr11:128157541:G:T
chr11:128157652	['T', 'C']	98663	19639.19431971375	-26.005529275443223	0.0034817147459673	0.0071258061931673	0.488606432954328	0.625121	0.625121	chr11	128157652	0.204035911382065	chr11:128157652:T:C
chr11:128157773	['A', 'G']	98663	18969.96135133492	-732.6803192201966	0.0216803532217075	0.0072372639492447	2.99565600671094	0.00273923	0.00273923	chr11	128157773	2.562371500591174	chr11:128157773:A:G
chr11:128157818	['T', 'G']	98663	38621.70077462788	-759.1326515964489	0.0138346174683975	0.0053697750972668	2.576386760674425	0.00998533	0.00998533	chr11	128157818	2.000637577782684	chr11:128157818:T:G
chr11:128158334	['CAGTT', 'C']	98663	38590.693637165365	-755.1580851606733	0.0138991191423553	0.0053703662819281	2.5881138106216817	0.00965172	0.00965172	chr11	128158334	2.0153952856255373	chr11:128158334:CAGTT:C
chr11:128158340	['T', 'C']	98663	38594.08522047644	-754.0149710846248	0.0139448391687575	0.0053701723807751	2.5967209579117143	0.00941323	0.00941323	chr11	128158340	2.0262613297629963	chr11:128158340:T:C
chr11:128158559	['A', 'ATAGGAGCTCT']	98663	7215.170071061462	-248.654865881538	0.0071188667221962	0.0113025442832918	0.629846390667969	0.528797	0.528797	chr11	128158559	0.2767110173785839	chr11:128158559:A:ATAGGAGCTCT
chr11:128158584	['A', 'C']	98663	12110.4729500968	210.2681470256932	0.0028353049818368	0.0089238523925678	0.3177220842646608	0.750696	0.750696	chr11	128158584	0.1245358982172107	chr11:128158584:A:C
chr11:128158595	['G', 'A']	98663	12892.970284530327	181.1971657765108	0.0033036378713758	0.0089550089169756	0.3689150845079912	0.712192	0.712192	chr11	128158595	0.1474029090321228	chr11:128158595:G:A
chr11:128158654	['C', 'T']	98663	38592.43192692916	-756.2120151673442	0.0138426682492132	0.0053711572234782	2.577222686519887	0.00996121	0.00996121	chr11	128158654	2.0016879041058715	chr11:128158654:C:T
chr11:128158681	['C', 'T']	98663	38613.087724277735	-758.8236196812061	0.0138861438712615	0.0053695994645674	2.586066980021952	0.00970923	0.00970923	chr11	128158681	2.01281521087582	chr11:128158681:C:T
chr11:128158769	['C', 'A']	98663	38614.69655654783	-750.2281327220487	0.0141394934505691	0.0053694676179567	2.6333138509455525	0.00845694	0.00845694	chr11	128158769	2.0727867506149966	chr11:128158769:C:A
chr11:128158853	['A', 'T']	98663	38616.78502199962	-752.0186920635681	0.0140443112197267	0.005369524506844	2.615559571769474	0.00890949	0.00890949	chr11	128158853	2.050147155281302	chr11:128158853:A:T
chr11:128158865	['A', 'G']	98663	38616.6537923484	-753.5659014404874	0.0139678374139192	0.0053693635485903	2.6013953585963234	0.00928592	0.00928592	chr11	128158865	2.0321750621848365	chr11:128158865:A:G
chr11:128159050	['C', 'T']	98663	7954.644995185241	-271.8787499271411	0.0115005142396493	0.0107720623922549	1.0676241763989562	0.285693	0.285693	chr11	128159050	0.5441004004944588	chr11:128159050:C:T
chr11:128159606	['T', 'G']	98663	38669.48709059393	-770.0331106921695	0.0135189736226218	0.0053660849429483	2.519336493244892	0.0117592	0.0117592	chr11	128159606	1.929622223107125	chr11:128159606:T:G
chr11:128159915	['C', 'T']	98663	60201.42378929656	-2383.876795406284	-0.0057690582664976	0.0046092064048479	-1.2516380825189024	0.210705	0.210705	chr11	128159915	0.6763251585226784	chr11:128159915:C:T
chr11:128160083	['G', 'C']	98663	18982.34677059682	-737.0424949991126	0.021378881036307	0.0072352372030089	2.954827939492587	0.00312917	0.00312917	chr11	128160083	2.5045708420770776	chr11:128160083:G:C
chr11:128160089	['G', 'A']	98663	38608.91321095151	-761.2693628321967	0.0137322784812785	0.0053698520379934	2.5572917808755595	0.0105506	0.0105506	chr11	128160089	1.9767228418563685	chr11:128160089:G:A
chr11:128160222	['G', 'C']	98663	7292.147819300433	-225.15311922844023	0.0093003245392056	0.0112426742649318	0.8272341900196495	0.408106	0.408106	chr11	128160222	0.3892270201550891	chr11:128160222:G:C
chr11:128160526	['G', 'T']	98663	38610.04398601045	-752.8976161728723	0.014046265159879	0.005369587759668	2.6158926510863685	0.00890081	0.00890081	chr11	128160526	2.050570469476052	chr11:128160526:G:T
chr11:128160838	['T', 'TA']	98663	18984.693874240995	-737.9915717973117	0.0213421126184342	0.0072351569894491	2.949778788429477	0.00318076	0.00318076	chr11	128160838	2.497469098766844	chr11:128160838:T:TA
chr11:128161142	['T', 'G']	98663	38624.26362687158	-762.9332732834395	0.0137272209490563	0.0053692817770214	2.556621447547025	0.0105709	0.0105709	chr11	128161142	1.975888035550262	chr11:128161142:T:G
chr11:128161379	['A', 'G']	98663	174514.1503218286	-5202.364050993834	0.0040524254850334	0.0066969287264602	0.6051170096856404	0.545103	0.545103	chr11	128161379	0.2635214278056174	chr11:128161379:A:G
chr11:128161609	['T', 'C']	98663	11326.803620661694	86.88249493619678	0.0003117128366364	0.0091929746658135	0.0339077227957168	0.972951	0.972951	chr11	128161609	0.0119090312275056	chr11:128161609:T:C
chr11:128161748	['G', 'A']	98663	38603.08640648757	-758.5871695389968	0.0138448781163827	0.0053701315591313	2.578126432087305	0.0099352	0.0099352	chr11	128161748	2.0028233859248634	chr11:128161748:G:A
chr11:128162223	['G', 'T']	98663	38583.474885705895	-749.6843464087123	0.0140551784641371	0.0053708546765248	2.616935164075494	0.00887367	0.00887367	chr11	128162223	2.051896726154046	chr11:128162223:G:T
chr11:128162817	['T', 'G']	98663	7297.739663264168	-231.1857597823639	0.008470597940555	0.0112394079970447	0.7536516107238282	0.45106	0.45106	chr11	128162817	0.3457656844285986	chr11:128162817:T:G
chr11:128162837	['T', 'G']	98663	12108.736369441602	189.5090246895569	0.0011175843887273	0.0089227168955045	0.1252515799633239	0.900325	0.900325	chr11	128162837	0.0456006903072188	chr11:128162837:T:G
chr11:128163457	['T', 'C']	98663	18990.58189873676	-730.6384394198892	0.0217436932381402	0.0072343203409354	3.0056304135584684	0.00265098	0.00265098	chr11	128163457	2.57659354873707	chr11:128163457:T:C
chr11:128163478	['G', 'A']	98663	38591.16967263807	-752.0264417077922	0.0139239967079767	0.0053710227479967	2.592429293502807	0.00953148	0.00953148	chr11	128163478	2.0208396590753464	chr11:128163478:G:A
chr11:128163578	['A', 'T']	98663	7916.802408441713	-276.41228808874484	0.0119487934665155	0.0107996955741827	1.106400952178664	0.268556	0.268556	chr11	128163578	0.5709651402991589	chr11:128163578:A:T
chr11:128163611	['A', 'G']	98663	11316.917622016115	-595.9145981123272	-0.0018065451075073	0.0091239656200982	-0.1979999906540506	0.843045	0.843045	chr11	128163611	0.0741492430145373	chr11:128163611:A:G
chr11:128163939	['T', 'C']	98663	38347.2107675614	-810.9030247718532	0.0133050970379312	0.0053823892334638	2.4719685739577804	0.0134388	0.0134388	chr11	128163939	1.871639509306408	chr11:128163939:T:C
chr11:128164595	['G', 'T']	98663	17999.101311761253	637.889476171691	0.0037767023606677	0.0076305563353075	0.4949445616687786	0.62064	0.62064	chr11	128164595	0.2071602377440187	chr11:128164595:G:T
chr11:128164899	['C', 'A']	98663	20798.162000243283	-551.5951962150399	0.0004905695622783	0.0069103479682138	0.070990573055786	0.943405	0.943405	chr11	128164899	0.0253018263448694	chr11:128164899:C:A
chr11:128165738	['C', 'T']	98663	18828.38921330089	-754.6795913697035	0.0218540362920942	0.0072653065083797	3.007999217498656	0.0026304	0.0026304	chr11	128165738	2.579978204140044	chr11:128165738:C:T
chr11:128165809	['C', 'T']	98663	120444.63612862676	-3691.3440049748697	0.0057168979142313	0.0043672327124906	1.3090435730343897	0.190523	0.190523	chr11	128165809	0.7200525886490678	chr11:128165809:C:T
chr11:128166081	['A', 'ATCT']	98663	37727.26531770813	25.480707063095384	0.0145319120121102	0.0054680439426067	2.657607028151009	0.00787103	0.00787103	chr11	128166081	2.103968432310973	chr11:128166081:A:ATCT
chr11:128166299	['C', 'T']	98663	37735.294799152616	34.91838769315489	0.0148703987524516	0.0054671958655914	2.7199315916301297	0.00653069	0.00653069	chr11	128166299	2.185040930920715	chr11:128166299:C:T
chr11:128166364	['G', 'A']	98663	19184.52778509884	-689.7663836799182	0.022148258193438	0.0072005169077265	3.0759261421457	0.00209907	0.00209907	chr11	128166364	2.677973078279521	chr11:128166364:G:A
chr11:128166535	['A', 'T']	98663	37727.11813841271	28.236453414919406	0.014654528512803	0.0054677139112295	2.680192993036035	0.00735919	0.00735919	chr11	128166535	2.133169984288743	chr11:128166535:A:T
chr11:128166918	['T', 'C']	98663	19187.944796407613	-685.3955896381464	0.0222790333493231	0.0072000087462197	3.0943064285887507	0.00197329	0.00197329	chr11	128166918	2.704809084973525	chr11:128166918:T:C
chr11:128167048	['C', 'T']	98663	19743.60089199737	-611.5990670292366	0.0214128297984219	0.0071115076246289	3.011011297275952	0.00260445	0.00260445	chr11	128167048	2.5842839756981806	chr11:128167048:C:T
chr11:128167057	['A', 'G']	98663	120466.31481631658	-3682.360261775482	0.0057583831752434	0.0043670710344321	1.3185915983141887	0.187309	0.187309	chr11	128167057	0.7274413547313704	chr11:128167057:A:G
chr11:128167330	['T', 'C']	98663	37795.66156747058	56.85880718460778	0.0153730383355923	0.0054653411431446	2.812823194920832	0.00491183	0.00491183	chr11	128167330	2.308756672677058	chr11:128167330:T:C
chr11:128167619	['G', 'A']	98663	18050.646572870843	651.0667549530713	0.004277933273516	0.0076219144716306	0.5612675515369283	0.574616	0.574616	chr11	128167619	0.2406222853838081	chr11:128167619:G:A
chr11:128167641	['G', 'C']	98663	17990.55280844205	648.7413514591536	0.0050157001874431	0.0076332181335808	0.6570885437398409	0.511126	0.511126	chr11	128167641	0.291472026754933	chr11:128167641:G:C
chr11:128167708	['G', 'A']	98663	53742.707165740656	-2926.525513350008	-0.0081937049511133	0.0048119597418776	-1.7027791982141909	0.0886125	0.0886125	chr11	128167708	1.052505010639912	chr11:128167708:G:A
chr11:128167773	['T', 'C']	98663	19185.61150371593	-681.8671306302604	0.0224706113177933	0.007201783696653	3.120145267378169	0.00180814	0.00180814	chr11	128167773	2.742767946165104	chr11:128167773:T:C
chr11:128168320	['CA', 'C']	98663	23560.29832226672	-108.63581018817904	0.0043672057758525	0.0065980174822896	0.6618966663205962	0.508039	0.508039	chr11	128168320	0.294102947490356	chr11:128168320:CA:C
chr11:128168366	['G', 'A']	98663	28597.5071570496	-828.3060416892978	0.0049985566205832	0.0060179907223816	0.8306022476892514	0.4062	0.4062	chr11	128168366	0.391260080931212	chr11:128168366:G:A
chr11:128168527	['C', 'T']	98663	37789.46967146626	53.60042145815358	0.0154090471877629	0.0054662667360037	2.8189343718393256	0.0048193	0.0048193	chr11	128168527	2.3170160381542217	chr11:128168527:C:T
chr11:128168671	['A', 'G']	98663	19178.88775686059	-686.5349154482867	0.0221877953410669	0.0072021835953975	3.0807039347407987	0.00206569	0.00206569	chr11	128168671	2.6849348528991697	chr11:128168671:A:G
chr11:128169134	['T', 'C']	98663	37803.44841567498	52.05082929349793	0.0153841497687257	0.0054646912340326	2.815191034567032	0.00487579	0.00487579	chr11	128169134	2.311955007689669	chr11:128169134:T:C
chr11:128169757	['G', 'A']	98663	37745.20823703523	42.13819421170988	0.0148941316636471	0.005468629187968	2.723558528418201	0.00645941	0.00645941	chr11	128169757	2.1898071484826422	chr11:128169757:G:A
chr11:128170353	['G', 'GTCTA']	98663	37744.03365706291	46.05875665492034	0.0150039603480116	0.0054693847420806	2.743262918143831	0.00608429	0.00608429	chr11	128170353	2.2157900940276205	chr11:128170353:G:GTCTA
chr11:128170403	['A', 'T']	98663	37740.12577449221	44.94855402355014	0.0149743770774551	0.0054695404864973	2.737776073588345	0.00618673	0.00618673	chr11	128170403	2.208538836957013	chr11:128170403:A:T
chr11:128170591	['A', 'G']	98663	37800.02705255145	47.35267297134764	0.0151300755012042	0.0054714013885941	2.765301689023357	0.00568807	0.00568807	chr11	128170591	2.2450350676181863	chr11:128170591:A:G
chr11:128170915	['A', 'G']	98663	37167.89067873126	-30.396752903293496	0.0152374814131432	0.0054917756363848	2.774600133368512	0.005528	0.005528	chr11	128170915	2.257431965633858	chr11:128170915:A:G
chr11:128170937	['G', 'C']	98663	37707.39653860596	54.65325567106806	0.0153136972130923	0.0054712015070723	2.7989642116630065	0.00512768	0.00512768	chr11	128170937	2.290079085394574	chr11:128170937:G:C
chr11:128171687	['G', 'A']	98663	37726.973951779786	33.00055515369066	0.0146232694884231	0.0054709827887055	2.672877991612766	0.0075216	0.0075216	chr11	128171687	2.1236897661558225	chr11:128171687:G:A
chr11:128172128	['G', 'A']	98663	106185.28726693903	-3844.6408672484167	-0.0021249850263203	0.0042586100050348	-0.4989855900888016	0.617791	0.617791	chr11	128172128	0.2091584228050564	chr11:128172128:G:A
chr11:128172156	['G', 'A']	98663	18039.10820509701	659.4112698166282	0.0058644760185634	0.0076251524482665	0.769096232285386	0.441838	0.441838	chr11	128172156	0.3547369356338489	chr11:128172156:G:A
chr11:128172277	['T', 'A']	98663	106198.0620361734	-3851.7440999368378	-0.0021015396989486	0.0042591784406929	-0.4934143352319174	0.621721	0.621721	chr11	128172277	0.206404463128722	chr11:128172277:T:A
chr11:128172680	['T', 'C']	98663	38023.00997465788	54.01088099502512	0.0150213552964161	0.0054537133237011	2.754335331696869	0.00588222	0.00588222	chr11	128172680	2.230458736544477	chr11:128172680:T:C
chr11:128173652	['A', 'G']	98663	54583.61789095924	-2875.4470404319936	-0.0083229768370099	0.0047869474334132	-1.7386814776604804	0.0820939	0.0820939	chr11	128173652	1.0856891120006766	chr11:128173652:A:G
chr11:128173771	['C', 'T']	98663	35180.20912482008	6.364942359965157	0.0142720880618408	0.0056180465641597	2.540400457498773	0.0110741	0.0110741	chr11	128173771	1.9556915590928137	chr11:128173771:C:T
chr11:128174287	['T', 'C']	98663	16028.447739096064	698.1620555630248	0.002773489447302	0.0080969512473042	0.3425350310989525	0.731949	0.731949	chr11	128174287	0.1355191782178343	chr11:128174287:T:C
chr11:128174448	['T', 'C']	98663	19203.53028890016	-687.6756572745359	0.0214739648645269	0.0071999810468218	2.9825029711718125	0.00285972	0.00285972	chr11	128174448	2.543676487293296	chr11:128174448:T:C
chr11:128174867	['G', 'A']	98663	58135.19536920644	-1419.039433355006	0.003069300327084	0.0046618845412119	0.6583818839679376	0.510294	0.510294	chr11	128174867	0.2921795380409031	chr11:128174867:G:A
chr11:128174909	['C', 'G']	98663	37058.75609459418	-104.0249832357092	0.0132614304152687	0.0055107951584996	2.406445900064851	0.0161104	0.0161104	chr11	128174909	1.7928936764872905	chr11:128174909:C:G
chr11:128174925	['C', 'T']	98663	37031.62734146934	-101.65495931977796	0.0133732562556454	0.005513088860654	2.4257284062820115	0.0152795	0.0152795	chr11	128174925	1.815890857199716	chr11:128174925:C:T
chr11:128175071	['A', 'G']	98663	40341.95106745331	-262.9820810409448	0.0112159220125895	0.0053163014387727	2.1097227352064416	0.0348848	0.0348848	chr11	128175071	1.4573637625557094	chr11:128175071:A:G
chr11:128177604	['T', 'C']	98663	165416.47212845544	-6293.891290613947	-0.0029626793069287	0.005789126619505	-0.5117661957758453	0.608816	0.608816	chr11	128177604	0.2155139426034464	chr11:128177604:T:C
chr11:128177643	['C', 'T']	98663	103906.11597493972	-5273.764387566045	0.0031246652016441	0.0043832397857233	0.7128665905573948	0.47593	0.47593	chr11	128177643	0.3224569188116321	chr11:128177643:C:T
chr11:128177727	['G', 'C']	98663	177119.69917479358	-6308.921047893853	0.0006696160942503	0.0070315874863069	0.0952297181190389	0.924133	0.924133	chr11	128177727	0.034265521193921	chr11:128177727:G:C
chr11:128181946	['G', 'A']	98663	10381.631338881174	-98.30873123366942	0.0060219678077629	0.0095110662429735	0.6331538077775222	0.526635	0.526635	chr11	128181946	0.2784902811932025	chr11:128181946:G:A
chr11:128182189	['T', 'C']	98663	9980.011525245049	-175.2075992806497	0.0042772127462084	0.0096882651274821	0.4414838662987789	0.658864	0.658864	chr11	128182189	0.1812042214378545	chr11:128182189:T:C
chr11:128182528	['G', 'A']	98663	69836.52703935758	-3905.1014544448167	-0.0049318633095434	0.0045408310246671	-1.0861146963523065	0.277431	0.277431	chr11	128182528	0.5568450127049497	chr11:128182528:G:A
chr11:128183379	['T', 'C']	98663	57319.52406780348	-2688.707910221612	0.0072295510631031	0.004738068529075	1.5258434990416836	0.127052	0.127052	chr11	128183379	0.8960184940758134	chr11:128183379:T:C
chr11:128183767	['C', 'T']	98663	3470.140686607405	-137.67683133433778	0.0052398730983981	0.0161289581643097	0.3248736245092984	0.745277	0.745277	chr11	128183767	0.1276822813287377	chr11:128183767:C:T
chr11:128184076	['C', 'G']	98663	69951.97897234166	-3873.642049203232	-0.0047723116316421	0.0045370541798559	-1.051852466922396	0.29287	0.29287	chr11	128184076	0.5333251127900147	chr11:128184076:C:G
chr11:128184493	['C', 'A']	98663	55808.27242588914	-2835.861687880283	0.0081302463239896	0.0047825073361528	1.6999966236392177	0.0891347	0.0891347	chr11	128184493	1.0499531928792427	chr11:128184493:C:A
chr11:128184710	['C', 'T']	98663	177297.9850290904	-6315.272793568224	2.3069770955636224e-05	0.0070532555061173	0.0032707975679638	0.99739	0.99739	chr11	128184710	0.0011349904053944	chr11:128184710:C:T
chr11:128185518	['C', 'T']	98663	9962.70683992864	-169.12658706173607	0.0051169870642316	0.009696522236271	0.527713642020124	0.597699	0.597699	chr11	128185518	0.223517470776399	chr11:128185518:C:T
chr11:128185919	['T', 'C']	98663	9997.70932330522	-161.58649377632014	0.0055399591770593	0.0096789014726783	0.5723747878514531	0.567069	0.567069	chr11	128185919	0.2463640936713759	chr11:128185919:T:C
chr11:128185965	['T', 'A']	98663	69464.60148218741	-3927.747911364295	-0.0045891996767775	0.0045494488407682	-1.0087375058827155	0.313103	0.313103	chr11	128185965	0.5043127711655699	chr11:128185965:T:A
chr11:128186491	['A', 'G']	98663	3642.40609414913	-112.51582934890244	0.0051002620806103	0.0157619839849812	0.3235799557638266	0.746257	0.746257	chr11	128186491	0.1271115820975961	chr11:128186491:A:G
chr11:128187456	['G', 'A']	98663	3652.148065559148	-112.5917813772852	0.0054260111172854	0.0157413079491459	0.344698873487185	0.730321	0.730321	chr11	128187456	0.1364862112673605	chr11:128187456:G:A
chr11:128187588	['C', 'T']	98663	55881.72613725072	-2851.5847029610645	0.0078502878277699	0.004780796319408	1.6420460741866545	0.100584	0.100584	chr11	128187588	0.9974710974545496	chr11:128187588:C:T
chr11:128188180	['C', 'G']	98663	9994.911731911528	-166.38130173114814	0.0049993690228222	0.00968029452734	0.5164480283841123	0.605543	0.605543	chr11	128188180	0.2178550118939162	chr11:128188180:C:G
chr11:128188220	['C', 'T']	98663	9996.20263325934	-164.32546947838685	0.0051967615474751	0.00968047036878	0.5368294462462225	0.591387	0.591387	chr11	128188220	0.2281282264624514	chr11:128188220:C:T
chr11:128188687	['G', 'A']	98663	10008.304317859314	-155.92631363215557	0.0058419089209942	0.0096754962163073	0.6037839083796133	0.545989	0.545989	chr11	128188687	0.2628161069059294	chr11:128188687:G:A
chr11:128189220	['CAT', 'C']	98663	10028.9972921991	-167.14709314299924	0.0048536706649984	0.0096689922158993	0.5019830977852363	0.615681	0.615681	chr11	128189220	0.2106442485889267	chr11:128189220:CAT:C
chr11:128189886	['G', 'GT']	98663	9990.113804078988	-164.453303821174	0.005152035878702	0.0096832058792341	0.5320589010454431	0.594686	0.594686	chr11	128189886	0.2257122854696391	chr11:128189886:G:GT
chr11:128190148	['G', 'A']	98663	10038.925434365365	-143.36055412167764	0.0069639982421202	0.0096699812191328	0.7201666770915184	0.471424	0.471424	chr11	128190148	0.3265883114972187	chr11:128190148:G:A
chr11:128190224	['GCATGCA', 'G']	98663	70651.7559426384	-3806.137471726068	-0.0033067462699941	0.0045743521278421	-0.7228884391884286	0.46975	0.46975	chr11	128190224	0.3281332112274367	chr11:128190224:GCATGCA:G
chr11:128190262	['A', 'G']	98663	9827.575580094835	-154.3865598569624	0.0063547797546142	0.009783170943836	0.6495623751334102	0.515976	0.515976	chr11	128190262	0.287370498585909	chr11:128190262:A:G
chr11:128190264	['A', 'G']	98663	9847.043203350484	-158.9901653285353	0.0063995915310825	0.0097709420612942	0.6549615677728093	0.512494	0.512494	chr11	128190264	0.2903112147251735	chr11:128190264:A:G
chr11:128190266	['A', 'G']	98663	9597.724186301812	-167.65072885745286	0.0061942971883249	0.0098907707947282	0.626270420868165	0.531139	0.531139	chr11	128190266	0.2747918084228063	chr11:128190266:A:G
chr11:128190470	['T', 'C']	98663	9988.619836386304	-163.950457155367	0.0053523834122303	0.0096840442757819	0.5527012537123316	0.580469	0.580469	chr11	128190470	0.2362209688426036	chr11:128190470:T:C
chr11:128190534	['T', 'C']	98663	55887.02820356851	-2839.4984744900744	0.0081769194362375	0.0047808300628861	1.7103555927903522	0.0872033	0.0872033	chr11	128190534	1.0594670799221064	chr11:128190534:T:C
chr11:128190655	['C', 'G']	98663	10002.608289325644	-167.70164505783765	0.0049652073007137	0.0096770104612598	0.5130931004560775	0.607887	0.607887	chr11	128190655	0.2161771441441555	chr11:128190655:C:G
chr11:128190877	['A', 'G']	98663	67443.34291189679	-2834.284767807227	0.0078771710153803	0.0045150691465475	1.7446401726546388	0.0810506	0.0810506	chr11	128190877	1.0912437658157792	chr11:128190877:A:G
chr11:128191201	['C', 'T']	98663	69748.44970444198	-3882.563608737212	-0.0046113500398323	0.0045421019347115	-1.0152458280585075	0.309991	0.309991	chr11	128191201	0.5086509148982328	chr11:128191201:C:T
chr11:128191582	['A', 'C']	98663	10005.91273541874	-168.13470860541906	0.0048175655363149	0.0096757463052427	0.497901183467843	0.618555	0.618555	chr11	128191582	0.2086216781940686	chr11:128191582:A:C
chr11:128191763	['A', 'G']	98663	15008.67332644042	-858.605206153618	0.0001628331783434	0.0080233801034901	0.0202948353740157	0.983808	0.983808	chr11	128191763	0.0070896502238016	chr11:128191763:A:G
chr11:128191828	['C', 'A']	98663	3639.184424983276	-116.26117357395228	0.0038853216251491	0.0157680188237404	0.2464051868900222	0.805369	0.805369	chr11	128191828	0.0940050911279476	chr11:128191828:C:A
chr11:128191910	['T', 'C']	98663	8964.545161519203	-444.8857659573718	0.0051739901869539	0.0102028618058952	0.5071116599819478	0.612078	0.612078	chr11	128191910	0.2131932301239276	chr11:128191910:T:C
chr11:128192036	['C', 'T']	98663	9999.405396365257	-163.77138952879872	0.0051100557187601	0.0096792615455934	0.5279385927004413	0.597543	0.597543	chr11	128192036	0.2236308368387723	chr11:128192036:C:T
chr11:128192128	['A', 'G']	98663	9993.9116406836	-166.69573108938528	0.0050085183182552	0.0096817069190141	0.5173176961614948	0.604936	0.604936	chr11	128192128	0.2182905696732933	chr11:128192128:A:G
chr11:128192658	['T', 'C']	98663	56084.80051498315	-2820.811304291496	0.0080493948605814	0.0047745865421009	1.6858831208952256	0.0918215	0.0918215	chr11	128192658	1.0370556168585865	chr11:128192658:T:C
chr11:128192701	['T', 'C']	98663	69766.60680398994	-3885.186883837129	-0.0045890813629704	0.0045412092994353	-1.0105416994413967	0.312238	0.312238	chr11	128192701	0.505514243534858	chr11:128192701:T:C
chr11:128192751	['C', 'T']	98663	56079.66273341037	-2817.040431886474	0.0081321065023143	0.0047744175344523	1.7032667217797517	0.0885213	0.0885213	chr11	128192751	1.0529522167660088	chr11:128192751:C:T
chr11:128193048	['C', 'T']	98663	3639.184424983276	-115.63933024065592	0.0040323548892634	0.0157679635222814	0.2557308610947374	0.798159	0.798159	chr11	128193048	0.0979105849096544	chr11:128193048:C:T
chr11:128193437	['T', 'C']	98663	10758.962856708402	-288.01826673470964	-0.0014019244078736	0.0093400240148957	-0.1500985870740648	0.880687	0.880687	chr11	128193437	0.0551784143186824	chr11:128193437:T:C
chr11:128193915	['T', 'G']	98663	10747.198211896366	-286.19818813369176	-0.0012973891763473	0.0093449615137475	-0.1388330143937668	0.889582	0.889582	chr11	128193915	0.0508140132842324	chr11:128193915:T:G
chr11:128194017	['C', 'T']	98663	56075.23032084749	-2820.2481932172573	0.0079720053141552	0.004774464295007	1.6697172335107977	0.0949785	0.0949785	chr11	128194017	1.0223746935333955	chr11:128194017:C:T
chr11:128194120	['C', 'G']	98663	10734.435195978063	-291.2022466094924	-0.0014832545545513	0.0093493901865705	-0.1586471978334914	0.873947	0.873947	chr11	128194120	0.0585149040995458	chr11:128194120:C:G
chr11:128194266	['T', 'C']	98663	10749.871643606506	-288.3147045686308	-0.001447689391403	0.0093422385671693	-0.1549617236804998	0.876852	0.876852	chr11	128194266	0.0570737031076348	chr11:128194266:T:C
chr11:128194286	['G', 'A']	98663	8955.635389636718	-438.6890711295124	0.0059272146858578	0.0102058712909397	0.5807651808346589	0.5614	0.5614	chr11	128194286	0.2507275917015796	chr11:128194286:G:A
chr11:128194953	['G', 'A']	98663	70806.07077107116	-3908.326420064792	-0.0044698797803652	0.0045260932827733	-0.9875801272982776	0.323361	0.323361	chr11	128194953	0.4903123607628064	chr11:128194953:G:A
chr11:128196427	['G', 'T']	98663	3525.571735582431	-144.30335450816773	0.0035043765926956	0.0160131959291002	0.2188430472100376	0.826773	0.826773	chr11	128196427	0.0826137146070099	chr11:128196427:G:T
chr11:128196547	['C', 'T']	98663	10763.545470210222	-290.5022513401523	-0.0015917234311355	0.0093349233198339	-0.1705127483750833	0.864607	0.864607	chr11	128196547	0.0631812526688175	chr11:128196547:C:T
chr11:128196621	['A', 'G']	98663	10762.87269778521	-287.9442217837945	-0.0014355040199577	0.0093353265494308	-0.1537711629429038	0.87779	0.87779	chr11	128196621	0.0566093710526277	chr11:128196621:A:G
chr11:128197127	['T', 'C']	98663	10758.41754688292	-292.73768722477865	-0.0018090800996417	0.0093371101046824	-0.1937516082984308	0.846371	0.846371	chr11	128197127	0.0724392256913823	chr11:128197127:T:C
chr11:128197292	['C', 'T']	98663	10754.30800498728	-291.4669729192515	-0.0016471338622867	0.0093385520365548	-0.1763800057909632	0.859996	0.859996	chr11	128197292	0.0655035687354643	chr11:128197292:C:T
chr11:128197396	['G', 'C']	98663	10762.43633120141	-290.4402872916739	-0.0015919666153816	0.0093352596848109	-0.170532654594691	0.864592	0.864592	chr11	128197396	0.0631887872755675	chr11:128197396:G:C
chr11:128197509	['C', 'T']	98663	66384.45680889674	-3115.685000185756	0.0063701215125855	0.0045338177873873	1.405023715400873	0.160017	0.160017	chr11	128197509	0.7958338760065882	chr11:128197509:C:T
chr11:128197674	['A', 'G']	98663	10757.308369910088	-289.45419396555627	-0.0015677944488343	0.0093373667186596	-0.1679054165990131	0.866658	0.866658	chr11	128197674	0.0621522497153783	chr11:128197674:A:G
chr11:128197952	['G', 'A']	98663	10763.49099167605	-289.01596472411444	-0.0014205728037197	0.0093361355691	-0.152158544957448	0.879062	0.879062	chr11	128197952	0.0559804931761656	chr11:128197952:G:A
chr11:128198201	['G', 'T']	98663	10762.527172095004	-288.29457316475947	-0.001458435588585	0.0093364549799923	-0.1562087100200706	0.875869	0.875869	chr11	128198201	0.0575608445528183	chr11:128198201:G:T
chr11:128198834	['G', 'A']	98663	10763.78211134773	-287.17802970632334	-0.0013376401779941	0.0093377244766484	-0.1432511937291914	0.886092	0.886092	chr11	128198834	0.0525211844131063	chr11:128198834:G:A
chr11:128199011	['A', 'G']	98663	10761.053926091145	-287.21939762265373	-0.0013429969052276	0.0093375474492253	-0.1438275856192948	0.885637	0.885637	chr11	128199011	0.0527442478653725	chr11:128199011:A:G
chr11:128199063	['C', 'T']	98663	10761.745212728216	-287.79119479868774	-0.0013832423023088	0.0093369622613076	-0.1481469308322069	0.882227	0.882227	chr11	128199063	0.0544196550459623	chr11:128199063:C:T
chr11:128199139	['T', 'C']	98663	11257.386888449922	-278.44397594891484	-0.0015539805537869	0.0093752774922875	-0.1657530195842581	0.868352	0.868352	chr11	128199139	0.0613041911034742	chr11:128199139:T:C
chr11:128199160	['C', 'T']	98663	10758.835203828185	-289.4843781170412	-0.0016410158912582	0.0093384419279102	-0.1757269471638118	0.860509	0.860509	chr11	128199160	0.0652445830587952	chr11:128199160:C:T
chr11:128199184	['A', 'G']	98663	10762.072503142615	-291.10765320444017	-0.0017415187755052	0.0093369162711967	-0.1865196950386701	0.852038	0.852038	chr11	128199184	0.0695410357235647	chr11:128199184:A:G
chr11:128199523	['T', 'C']	98663	10771.091705269986	-290.012543701651	-0.0016683171060562	0.0093323526118146	-0.1787670457226539	0.858121	0.858121	chr11	128199523	0.0664514698118588	chr11:128199523:T:C
chr11:128199680	['G', 'A']	98663	9231.029173255489	-417.2656545468077	0.0039065989815267	0.0100558235906033	0.3884912007781552	0.697653	0.697653	chr11	128199680	0.1563605339051818	chr11:128199680:G:A
chr11:128199696	['G', 'A']	98663	10758.763319007458	-291.35943234700125	-0.0017207613021302	0.0093376237336557	-0.1842825702997755	0.853792	0.853792	chr11	128199696	0.0686479188365139	chr11:128199696:G:A
chr11:128199970	['T', 'A']	98663	3526.1429570540954	-145.13215753578334	0.0033547967732565	0.0160110156240922	0.2095305414734895	0.834035	0.834035	chr11	128199970	0.0788157239570763	chr11:128199970:T:A
chr11:128200349	['CA', 'C']	98663	10758.76331900746	-286.57738165219183	-0.0013661173747765	0.0093376714424513	-0.1463017180670802	0.883684	0.883684	chr11	128200349	0.0537030082798268	chr11:128200349:CA:C
chr11:128200583	['T', 'C']	98663	10732.849309652698	-292.3959930380116	-0.0020450945615694	0.0093514020327276	-0.2186938979216246	0.826889	0.826889	chr11	128200583	0.0825527853965867	chr11:128200583:T:C
chr11:128200640	['A', 'G']	98663	55437.86647609201	-2860.0915132504724	0.0073303081990379	0.004790444109523	1.5301938675092486	0.125972	0.125972	chr11	128200640	0.899725975492214	chr11:128200640:A:G
chr11:128201361	['T', 'C']	98663	84588.43224694609	-4199.222747840966	-0.0034355200043518	0.004361111470486	-0.7877624838534489	0.430838	0.430838	chr11	128201361	0.3656859988222952	chr11:128201361:T:C
chr11:128201694	['T', 'C']	98663	10183.722520677911	-155.59889346973412	0.0022883596111421	0.0095970818597203	0.2384432731314483	0.811538	0.811538	chr11	128201694	0.0906911396653179	chr11:128201694:T:C
chr11:128201898	['T', 'C']	98663	10198.687591877282	-164.61216640287546	0.0018171461789014	0.0095925788291739	0.1894324989412595	0.849754	0.849754	chr11	128201898	0.0707067824096994	chr11:128201898:T:C
chr11:128202299	['C', 'T']	98663	9460.383543315867	-96.19488863665164	0.0025392106279755	0.0099452789729406	0.2553181901567887	0.798478	0.798478	chr11	128202299	0.0977370452239643	chr11:128202299:C:T
chr11:128202814	['T', 'C']	98663	10070.939408377602	-206.22518551367048	-9.431216361281976e-05	0.0096485231735309	-0.0097747771256381	0.992201	0.992201	chr11	128202814	0.0034003395914447	chr11:128202814:T:C
chr11:128202819	['T', 'TGA']	98663	10068.734880278977	-206.2015112086507	-5.0355928746050215e-05	0.0096502886009383	-0.0052180749020453	0.995837	0.995837	chr11	128202819	0.0018117416904956	chr11:128202819:T:TGA
chr11:128202821	['T', 'TGTA']	98663	10069.22468094596	-205.50710704298567	1.5602335736377445e-06	0.0096498601817604	0.0001616845782477	0.999871	0.999871	chr11	128202821	5.602760202357116e-05	chr11:128202821:T:TGTA
chr11:128202828	['G', 'A']	98663	16840.686436109583	-954.153878692972	0.0077099052624897	0.0077180825298541	0.9989405053220444	0.317826	0.317826	chr11	128202828	0.4978105778817683	chr11:128202828:G:A
chr11:128203032	['CA', 'C']	98663	10070.816583041917	-205.6749830402528	9.265943877930856e-05	0.009649005104251	0.0096030044318751	0.992338	0.992338	chr11	128203032	0.0033403777120205	chr11:128203032:CA:C
chr11:128203953	['G', 'T']	98663	10056.019229014828	-206.54904902621493	-9.69156957761362e-05	0.0096542456304252	-0.010038660656272	0.99199	0.99199	chr11	128203953	0.0034927058364554	chr11:128203953:G:T
chr11:128204301	['T', 'A']	98663	9470.63182490927	-85.37672163571028	0.0029948049520755	0.0099406089504428	0.3012697679795733	0.763209	0.763209	chr11	128204301	0.1173565169369657	chr11:128204301:T:A
chr11:128204576	['A', 'C']	98663	10041.01770853395	-204.1677207152271	0.0004827822166288	0.0096600962207395	0.0499769573301287	0.960141	0.960141	chr11	128204576	0.0176649846423013	chr11:128204576:A:C
chr11:128204693	['T', 'TTACAG']	98663	10057.325169792197	-205.22509827098224	-0.0001069837374462	0.0096548538431189	-0.0110808241310151	0.991159	0.991159	chr11	128204693	0.0038566711618894	chr11:128204693:T:TTACAG
chr11:128204826	['C', 'T']	98663	167189.02910288898	-6265.318784542708	-0.0015809132085273	0.0059239919248101	-0.2668661991091476	0.789573	0.789573	chr11	128204826	0.1026077110875301	chr11:128204826:C:T
chr11:128205051	['T', 'C']	98663	10062.01983720718	-202.00610807254367	6.891723893803009e-05	0.0096530919143504	0.0071393952890448	0.994304	0.994304	chr11	128205051	0.0024808134521832	chr11:128205051:T:C
chr11:128205221	['AC', 'A']	98663	9245.468537776966	-98.59318624833604	0.0055164006156064	0.0100535666733119	0.5487008536234369	0.583212	0.583212	chr11	128205221	0.2341735486815651	chr11:128205221:AC:A
chr11:128205390	['C', 'G']	98663	10061.039475685047	-204.2260161023146	-8.888110000829832e-05	0.009653742303948	-0.0092069062141786	0.992654	0.992654	chr11	128205390	0.0032021030414518	chr11:128205390:C:G
chr11:128205817	['T', 'C']	98663	10074.61266813303	-206.6325876853245	-0.0003079732757001	0.0096464687336525	-0.031926011912087	0.974531	0.974531	chr11	128205817	0.0112043413438923	chr11:128205817:T:C
chr11:128206077	['C', 'A']	98663	10062.81593431656	-203.5767022584402	-3.2636066311298565e-05	0.0096526550788171	-0.0033810455304591	0.997302	0.997302	chr11	128206077	0.001173310020084	chr11:128206077:C:A
chr11:128206099	['T', 'C']	98663	10060.917752954772	-204.2845092319127	-0.0001648065377664	0.0096534796676862	-0.0170722416620519	0.986379	0.986379	chr11	128206099	0.0059561824394979	chr11:128206099:T:C
chr11:128206845	['G', 'T']	98663	9461.479484684463	-83.19916918559102	0.0034471468309244	0.0099445715418502	0.3466360331782672	0.728866	0.728866	chr11	128206845	0.1373523081837874	chr11:128206845:G:T
chr11:128206884	['T', 'C']	98663	10060.223586177532	-202.716631870711	5.1642784032662745e-05	0.0096539025181381	0.005349420499703	0.995732	0.995732	chr11	128206884	0.0018575356555976	chr11:128206884:T:C
chr11:128206913	['C', 'T']	98663	10058.713651475837	-205.56303377785164	-0.0002663158566169	0.0096540920424711	-0.0275858004507654	0.977993	0.977993	chr11	128206913	0.0096642536707348	chr11:128206913:C:T
chr11:128207299	['T', 'C']	98663	10320.313804986825	-151.37512536312636	0.0014401567933567	0.00954517951297	0.1508779160622185	0.880072	0.880072	chr11	128207299	0.0554817961184994	chr11:128207299:T:C
chr11:128207610	['T', 'C']	98663	68735.203327453	-3799.541884428187	-0.0052320144114382	0.0045457796434916	-1.150960851991389	0.249751	0.249751	chr11	128207610	0.602492764188617	chr11:128207610:T:C
chr11:128207788	['G', 'A']	98663	55256.40077852565	-2844.521114357037	0.0078584286144057	0.0047965894885297	1.6383367042766246	0.101355	0.101355	chr11	128207788	0.9941548220193436	chr11:128207788:G:A
chr11:128208004	['C', 'T']	98663	68254.67849466724	-3892.773720149783	-0.005688534797457	0.0045583162517179	-1.2479464967603149	0.212054	0.212054	chr11	128208004	0.6735535309781777	chr11:128208004:C:T
chr11:128208136	['C', 'T']	98663	10058.917570498914	-204.60103398836705	-0.0002285100145591	0.0096542587435488	-0.0236693484843536	0.981116	0.981116	chr11	128208136	0.0082796417723345	chr11:128208136:C:T
chr11:128208754	['C', 'T']	98663	56374.42767352982	-2717.087087720397	0.0072418723484378	0.0047597177426637	1.5214919749390483	0.12814	0.12814	chr11	128208754	0.8923152803441582	chr11:128208754:C:T
chr11:128208818	['C', 'G']	98663	9114.277133590109	-431.0549790120264	0.0020154217395646	0.0101173802433922	0.1992039135705043	0.842104	0.842104	chr11	128208818	0.0746342697391156	chr11:128208818:C:G
chr11:128209336	['C', 'T']	98663	10057.917479270987	-205.0647088721376	-0.0001561839713687	0.0096547084527379	-0.0161769743885358	0.987093	0.987093	chr11	128209336	0.0056419278935921	chr11:128209336:C:T
chr11:128209440	['GATA', 'G']	98663	10064.612059965331	-204.80972454698968	-0.0003185457264921	0.0096519776329782	-0.0330031563069272	0.973672	0.973672	chr11	128209440	0.0115873188715219	chr11:128209440:GATA:G
chr11:128209641	['T', 'G']	98663	10060.529529235257	-203.90595446852285	-0.0001270344294732	0.0096538859522281	-0.0131588906376025	0.989501	0.989501	chr11	128209641	0.0045837625548437	chr11:128209641:T:G
chr11:128209665	['T', 'C']	98663	68303.23034032504	-3893.97237863692	-0.0055943561681883	0.0045563339328014	-1.227819613464686	0.219518	0.219518	chr11	128209665	0.6585298627559617	chr11:128209665:T:C
chr11:128209806	['C', 'G']	98663	10072.531353904791	-204.9492385260837	-0.0002200783915653	0.0096479202077965	-0.0228109672162777	0.981801	0.981801	chr11	128209806	0.0079765298912107	chr11:128209806:C:G
chr11:128210003	['C', 'A']	98663	10059.917661726842	-203.0421764958208	-0.0001126805013794	0.0096540504700046	-0.0116718367828645	0.990687	0.990687	chr11	128210003	0.0040635358721989	chr11:128210003:C:A
chr11:128211131	['T', 'C']	98663	10320.091988280978	-152.83412934879124	0.0011875773842842	0.0095462016533322	0.1244031319901732	0.900996	0.900996	chr11	128211131	0.0452771370806304	chr11:128211131:T:C
chr11:128211279	['G', 'A']	98663	9495.769955906948	-76.81269971265496	0.0040568110282976	0.0099259313683038	0.4087083496519194	0.682755	0.682755	chr11	128211279	0.1657351107203296	chr11:128211279:G:A
chr11:128211564	['C', 'G']	98663	9256.562920015816	-97.6159078634602	0.0055768038192982	0.0100474387808267	0.5550473051839172	0.578864	0.578864	chr11	128211564	0.2374234587031954	chr11:128211564:C:G
chr11:128212169	['A', 'G']	98663	10061.407910074093	-202.28784250005373	-1.5710259758752526e-05	0.0096532097762964	-0.0016274648663835	0.998701	0.998701	chr11	128212169	0.0005645152640882	chr11:128212169:A:G
chr11:128212178	['C', 'T']	98663	10060.509842080724	-204.5208515608856	-0.0002497762938046	0.0096536160487583	-0.025873858307918	0.979358	0.979358	chr11	128212178	0.0090585247402589	chr11:128212178:C:T
chr11:128212615	['G', 'T']	98663	9455.575022552885	-84.01472037110904	0.0034135817961696	0.009948559248412	0.3431232313075366	0.731506	0.731506	chr11	128212615	0.1357821073292311	chr11:128212615:G:T
chr11:128212856	['C', 'G']	98663	10060.509842080724	-205.6003448745492	-0.0002891155002423	0.009653622576544	-0.0299489127475111	0.976108	0.976108	chr11	128212856	0.010502127815737	chr11:128212856:C:G
chr11:128213019	['TTTAG', 'T']	98663	37009.25150787135	-1807.9357026749888	0.0071248890980831	0.0054785226337261	1.300512852538353	0.193428	0.193428	chr11	128213019	0.7134806586640188	chr11:128213019:TTTAG:T
chr11:128213227	['C', 'T']	98663	68720.8408551791	-3797.079442631005	-0.0052011857762636	0.0045459117971079	-1.144145775017578	0.252566	0.252566	chr11	128213227	0.5976251138211777	chr11:128213227:C:T
chr11:128213405	['G', 'T']	98663	10060.61181669826	-205.41773764356964	-0.0002373409408165	0.009653416227489	-0.0245862123028199	0.980385	0.980385	chr11	128213405	0.0086033421232073	chr11:128213405:G:T
chr11:128214088	['G', 'A']	98663	9459.8629249701	-81.85528044443626	0.0036170235892245	0.0099456517553902	0.3636788898489514	0.716099	0.716099	chr11	128214088	0.1450269327458426	chr11:128214088:G:A
chr11:128214109	['T', 'C']	98663	68257.76106481762	-3889.2729904471735	-0.0055664742481658	0.0045580077691627	-1.22125159281779	0.221994	0.221994	chr11	128214109	0.6536587633966817	chr11:128214109:T:C
chr11:128214219	['G', 'A']	98663	10064.816096497896	-208.41617137404384	-0.0004060400551286	0.0096522647787219	-0.0420668169012215	0.966446	0.966446	chr11	128214219	0.0148224070851912	chr11:128214219:G:A
chr11:128214457	['C', 'T']	98663	10097.872263995858	-211.6115445363725	-0.0006108538358968	0.009634915293344	-0.0634000214115906	0.949448	0.949448	chr11	128214457	0.0225288160048748	chr11:128214457:C:T
chr11:128214590	['T', 'C']	98663	78601.69672114523	-4060.4057511614046	-0.0054321088346098	0.0043958456385016	-1.2357369392209734	0.216559	0.216559	chr11	128214590	0.6644237626655358	chr11:128214590:T:C
chr11:128215279	['C', 'CT']	98663	10069.51029820187	-208.83090950663225	-0.0007461599802326	0.0096419753776415	-0.0773866299184769	0.938316	0.938316	chr11	128215279	0.0276508780977134	chr11:128215279:C:CT
chr11:128215340	['A', 'G']	98663	10059.325433350226	-211.0175207027321	-0.0008489493093826	0.0096463157924784	-0.0880076215257852	0.929871	0.929871	chr11	128215340	0.0315772964719353	chr11:128215340:A:G
chr11:128215354	['T', 'C']	98663	177319.56669471163	-6330.139281005482	-0.0016984194951445	0.0070498280051566	-0.2409164441887374	0.80962	0.80962	chr11	128215354	0.0917187720181673	chr11:128215354:T:C
chr11:128215513	['C', 'T']	98663	56578.45487075518	-2681.5018087589715	0.007253650415005	0.0047482506868244	1.527646894283129	0.126603	0.126603	chr11	128215513	0.8975560031021633	chr11:128215513:C:T
chr11:128215605	['C', 'T']	98663	68083.97085656362	-3944.032967704784	-0.0058252364593367	0.0045581419758056	-1.2779848653808554	0.201258	0.201258	chr11	128215605	0.6962468474231919	chr11:128215605:C:T
chr11:128215641	['G', 'A']	98663	10096.023283630504	-209.768086347666	-0.0005631500912895	0.0096300019442661	-0.05847871003026	0.953367	0.953367	chr11	128215641	0.0207398848884609	chr11:128215641:G:A
chr11:128215733	['G', 'A']	98663	9144.39024612764	-427.9222967505653	0.0022124223695438	0.0100870251198223	0.2193334846758877	0.826391	0.826391	chr11	128215733	0.0828144212459637	chr11:128215733:G:A
chr11:128215798	['T', 'C']	98663	9125.647451751542	-429.9960473130608	0.0018491951401015	0.0100967033721852	0.1831484071519618	0.854682	0.854682	chr11	128215798	0.0681954423881072	chr11:128215798:T:C
chr11:128216153	['G', 'A']	98663	10116.990034000484	-208.43778254413607	-0.0008045644446575	0.0096425913405121	-0.0834386127386026	0.933503	0.933503	chr11	128216153	0.0298842820198282	chr11:128216153:G:A
chr11:128216719	['G', 'T']	98663	10066.326355803349	-212.28936209423588	-0.0010918492768022	0.0096444212462695	-0.113210450779984	0.909864	0.909864	chr11	128216719	0.0410235180784184	chr11:128216719:G:T
chr11:128216728	['C', 'G']	98663	9142.165130623016	-424.4588715287832	0.0021191985906529	0.0101006664374851	0.2098077987001256	0.833818	0.833818	chr11	128216728	0.0789287338003956	chr11:128216728:C:G
chr11:128216856	['T', 'A']	98663	68249.45137614677	-3889.709088633808	-0.0056446499106238	0.0045582965529139	-1.2383244146358547	0.215599	0.215599	chr11	128216856	0.6663532578428549	chr11:128216856:T:A
chr11:128216996	['G', 'A']	98663	10061.03947568505	-205.1244722748769	-0.0002353696545339	0.0096548939398556	-0.0243782744792625	0.980551	0.980551	chr11	128216996	0.0085298130695633	chr11:128216996:G:A
chr11:128217301	['T', 'G']	98663	68020.92509910079	-3925.8226726618486	-0.0054699473843824	0.0045644998196249	-1.1983673130765793	0.230777	0.230777	chr11	128217301	0.6368074765857357	chr11:128217301:T:G
chr11:128218045	['A', 'G']	98663	10062.407950617786	-205.6294803922152	-0.0002890744315081	0.0096527885037512	-0.0299472459585952	0.976109	0.976109	chr11	128218045	0.0105016828913439	chr11:128218045:A:G
chr11:128218046	['G', 'C']	98663	10063.509994121105	-204.3718352827776	-0.0001507662824398	0.0096523800777228	-0.015619596537421	0.987538	0.987538	chr11	128218046	0.0054461839315874	chr11:128218046:G:C
chr11:128219040	['C', 'T']	98663	168216.7545918988	-6292.601150167226	-0.0028918242215971	0.0060111381803395	-0.4810776486648363	0.630462	0.630462	chr11	128219040	0.200341084646257	chr11:128219040:C:T
chr11:128220111	['G', 'A']	98663	174663.7030602212	-6384.8819625289925	-0.0018151509726029	0.0066848540508296	-0.2715318777046004	0.785983	0.785983	chr11	128220111	0.1045868471998226	chr11:128220111:G:A
chr11:128220270	['A', 'G']	98663	18601.9593479451	-512.5717798386157	0.0029027917059163	0.0072620733609184	0.3997194136784682	0.689364	0.689364	chr11	128220270	0.161551400083245	chr11:128220270:A:G
chr11:128220456	['A', 'G']	98663	9120.462202761057	-430.2428011508434	0.0020043475016998	0.0101136017884321	0.1981833518492304	0.842902	0.842902	chr11	128220456	0.0742229156875942	chr11:128220456:A:G
chr11:128221309	['G', 'A']	98663	2436.3457105495245	28.82629078884203	-0.0023697837755206	0.0195514539980098	-0.1212075468024992	0.903527	0.903527	chr11	128221309	0.0440588649339215	chr11:128221309:G:A
chr11:128221579	['G', 'C']	98663	9471.09599440514	-80.16460178290441	0.0037731642278394	0.0099403954277086	0.3795788865020267	0.704259	0.704259	chr11	128221579	0.1522675942884269	chr11:128221579:G:C
chr11:128221954	['G', 'A']	98663	18584.637107319897	-501.3222988658288	0.0034162742524787	0.0072651496103567	0.4702276533450521	0.638193	0.638193	chr11	128221954	0.1950479636618529	chr11:128221954:G:A
chr11:128222062	['C', 'T']	98663	18588.88407853791	-507.93483130675816	0.0030596546316898	0.0072640964215574	0.4212023704159193	0.673608	0.673608	chr11	128222062	0.1715927636473264	chr11:128222062:C:T
chr11:128222337	['G', 'A']	98663	18605.88580174956	-508.6664105737383	0.0031020122532438	0.0072607732332363	0.4272289126238447	0.669214	0.669214	chr11	128222337	0.1744349821460628	chr11:128222337:G:A
chr11:128222354	['G', 'A']	98663	9110.554040767507	-430.1173196677535	0.0020393599445633	0.0101203470860117	0.2015108698576326	0.8403	0.8403	chr11	128222354	0.0755656364567693	chr11:128222354:G:A
chr11:128222597	['G', 'A']	98663	5384.109141403391	-228.93651178557644	0.0073882170667457	0.013041682078325	0.5665079874186466	0.57105	0.57105	chr11	128222597	0.2433258641299515	chr11:128222597:G:A
chr11:128222737	['C', 'T']	98663	68477.35132504713	-3916.45879441379	-0.0054515422260158	0.0045567365320077	-1.1963698554267284	0.231555	0.231555	chr11	128222737	0.6353458367864131	chr11:128222737:C:T
chr11:128222905	['T', 'C']	98663	9249.93752850902	-93.2588474949248	0.0059421739088384	0.0100519492100484	0.5911464318680004	0.554424	0.554424	chr11	128222905	0.2561579781762556	chr11:128222905:T:C
chr11:128222994	['G', 'A']	98663	77799.71349784057	-4008.598943282384	-0.0041699319611418	0.0044164945980696	-0.9441723223129256	0.345084	0.345084	chr11	128222994	0.4620751765323274	chr11:128222994:G:A
chr11:128223061	['C', 'T']	98663	9480.960943914526	-67.58540714251012	0.004770664251081	0.0099349618964538	0.4801894864623355	0.631094	0.631094	chr11	128223061	0.199905948773534	chr11:128223061:C:T
chr11:128223342	['C', 'T']	98663	92112.40655318892	-3121.1971649707643	-0.0080123330959137	0.0042842503094574	-1.87018323327808	0.0614613	0.0614613	chr11	128223342	1.211398257993478	chr11:128223342:C:T
chr11:128223418	['A', 'G']	98663	8997.185484034466	-433.6298110307135	0.0033477519921538	0.0101785984204166	0.3289010779164622	0.742231	0.742231	chr11	128223418	0.1294609108767739	chr11:128223418:A:G
chr11:128223995	['C', 'T']	98663	20117.262380001423	-272.36276743337544	0.0052266578447976	0.0070068395970996	0.745936562749511	0.455708	0.455708	chr11	128223995	0.3413133472671041	chr11:128223995:C:T
chr11:128223997	['G', 'A']	98663	11134.80571127353	166.18391094992282	0.0068157987464161	0.0092341556303132	0.7381074154784356	0.460451	0.460451	chr11	128223997	0.3368165794994388	chr11:128223997:G:A
chr11:128224250	['G', 'A']	98663	11138.35471510679	165.00963190476244	0.0066567033875016	0.0092330364068835	0.7209657900340114	0.470932	0.470932	chr11	128224250	0.3270417980872356	chr11:128224250:G:A
chr11:128224306	['A', 'T']	98663	5378.545143077251	-232.35411467112493	0.0068138786929276	0.0130483736541506	0.5222013772390863	0.601531	0.601531	chr11	128224306	0.2207419863091393	chr11:128224306:A:T
chr11:128224468	['C', 'G']	98663	167914.3170778681	-6335.871012712431	-0.0026325491950136	0.005992152890931	-0.4393327812108911	0.660421	0.660421	chr11	128224468	0.1801791255377765	chr11:128224468:C:G
chr11:128224810	['T', 'C']	98663	68670.31219269875	-3915.560815553656	-0.0056826036136343	0.0045511453017389	-1.2486095777832218	0.211811	0.211811	chr11	128224810	0.6740514893878804	chr11:128224810:T:C
chr11:128224908	['T', 'C']	98663	38198.74327625884	-1906.658398726301	0.0059003207267425	0.0054136283908834	1.089901319543592	0.275759	0.275759	chr11	128224908	0.5594703045031744	chr11:128224908:T:C
chr11:128225301	['C', 'T']	98663	123229.08736878428	-3952.3042549071306	-0.0007378565919538	0.0044012654044933	-0.1676464662186815	0.866862	0.866862	chr11	128225301	0.0620500344831142	chr11:128225301:C:T
chr11:128225453	['G', 'A']	98663	11149.373096652544	163.99580227111434	0.0065058683777584	0.0092284671849684	0.7049782209070818	0.480825	0.480825	chr11	128225453	0.3180129597245681	chr11:128225453:G:A
chr11:128225498	['G', 'A']	98663	129705.69754331897	-3991.5119789410087	0.0006574702806807	0.0044833796155628	0.1466461323949761	0.883412	0.883412	chr11	128225498	0.0538367057133682	chr11:128225498:G:A
chr11:128226139	['G', 'A']	98663	11156.79155854687	172.53243210053884	0.0073885946497126	0.0092245892755697	0.8009673307927616	0.423152	0.423152	chr11	128226139	0.3735036021198963	chr11:128226139:G:A
chr11:128226813	['T', 'C']	98663	56021.05944849961	-2727.530715768091	0.0062755462523773	0.0047697306450885	1.3157024409416649	0.188277	0.188277	chr11	128226813	0.7252027303453923	chr11:128226813:T:C
chr11:128228444	['TAAG', 'T']	98663	57110.784657506505	-2626.6304881297747	0.006083780463708	0.0047383235805408	1.28395208986839	0.199162	0.199162	chr11	128228444	0.7007935211563563	chr11:128228444:TAAG:T
chr11:128228844	['G', 'A']	98663	8962.45342483806	-441.2244502876764	0.002293079240716	0.0101988013733114	0.2248381115369714	0.822106	0.822106	chr11	128228844	0.0850721821593053	chr11:128228844:G:A
chr11:128229204	['G', 'A']	98663	57186.05603102563	-2626.066261669548	0.0060893310301421	0.0047399329383997	1.2846871694766944	0.198905	0.198905	chr11	128229204	0.7013542996049941	chr11:128229204:G:A
chr11:128229448	['T', 'A']	98663	20130.060426972675	-271.77256881651374	0.0051400201248879	0.0070047797492481	0.7337875434898179	0.46308	0.46308	chr11	128229448	0.3343439753809785	chr11:128229448:T:A
chr11:128229862	['C', 'G']	98663	168965.68830589572	-6181.615845663009	-0.0023693623843473	0.0060769388669836	-0.3898940628184155	0.696616	0.696616	chr11	128229862	0.1570065548104408	chr11:128229862:C:G
chr11:128230225	['G', 'A']	98663	57182.64853603144	-2633.625660176336	0.0059812170380452	0.0047355444996923	1.263047372574326	0.206575	0.206575	chr11	128230225	0.6849222385715181	chr11:128230225:G:A
chr11:128230247	['G', 'A']	98663	8981.729654109728	-441.08830803277607	0.0023739148605456	0.0101884529741311	0.233000521921544	0.815761	0.815761	chr11	128230247	0.0884370613254484	chr11:128230247:G:A
chr11:128230319	['C', 'T']	98663	8979.001074484046	-441.3027398374564	0.0023222645654924	0.0101893853682054	0.2279101713768503	0.819717	0.819717	chr11	128230319	0.0863360580454597	chr11:128230319:C:T
chr11:128230353	['C', 'T']	98663	8994.455817065013	-439.16420891295934	0.0024748838750366	0.010180554005345	0.2430991352471811	0.807929	0.807929	chr11	128230353	0.0926268029173024	chr11:128230353:C:T
chr11:128230468	['T', 'C']	98663	10932.440476431828	144.7653335812053	0.0080439336358852	0.0093135563266365	0.8636801404077826	0.387766	0.387766	chr11	128230468	0.4114302732865054	chr11:128230468:T:C
chr11:128230883	['C', 'T']	98663	8980.364082344237	-435.6172184123724	0.0029283227799588	0.0101884147129672	0.2874169203410828	0.773794	0.773794	chr11	128230883	0.1113746421218738	chr11:128230883:C:T
chr11:128231391	['G', 'T']	98663	8981.001297490171	-435.40316839696834	0.0029092309076194	0.0101884550852848	0.2855419082939531	0.77523	0.77523	chr11	128231391	0.1105694292205036	chr11:128231391:G:T
chr11:128231503	['A', 'G']	98663	8932.172771419011	-439.5093861746315	0.002995436762218	0.0102152257371357	0.2932325569006864	0.769345	0.769345	chr11	128231503	0.1138788643643854	chr11:128231503:A:G
chr11:128231636	['G', 'A']	98663	11153.79134568602	160.08372711735916	0.0060934837106603	0.0092272962635235	0.6603758605593324	0.509014	0.509014	chr11	128231636	0.2932702725961852	chr11:128231636:G:A
chr11:128231645	['A', 'G']	98663	8980.728194212154	-435.4024585611479	0.0030568643522827	0.0101885007633262	0.300030831158796	0.764154	0.764154	chr11	128231645	0.1168191092116672	chr11:128231645:A:G
chr11:128232232	['T', 'C']	98663	8980.728194212152	-435.6313734054321	0.0029636775163098	0.0101884165079784	0.2908869610885097	0.771138	0.771138	chr11	128232232	0.112867895262245	chr11:128232232:T:C
chr11:128232256	['A', 'G']	98663	8978.819044336775	-434.9078126271749	0.0031035845395469	0.0101893087368961	0.3045922564215436	0.760677	0.760677	chr11	128232256	0.1187997149716057	chr11:128232256:A:G
chr11:128232261	['T', 'C']	98663	177291.36020273698	-6308.177933250466	-0.0011388986618125	0.007055982429885	-0.1614089424300187	0.871772	0.871772	chr11	128232261	0.0595970839771735	chr11:128232261:T:C
chr11:128232653	['CACAGT', 'C']	98663	20119.6313820891	-272.01058809324263	0.0051464907769838	0.0070072021336116	0.7344573024799114	0.462672	0.462672	chr11	128232653	0.3347267823532323	chr11:128232653:CACAGT:C
chr11:128232839	['A', 'G']	98663	8983.095641241416	-435.6649967900852	0.0029984081902102	0.0101885708618049	0.2942913418260429	0.768536	0.768536	chr11	128232839	0.1143357843318842	chr11:128232839:A:G
chr11:128232954	['G', 'A']	98663	69016.0936746072	-4005.839410639797	-0.0062371179414753	0.0045471136769941	-1.3716652770375242	0.170171	0.170171	chr11	128232954	0.7691144490286045	chr11:128232954:G:A
chr11:128233141	['A', 'G']	98663	8980.637163477133	-438.94955635750426	0.0026623393905524	0.0101884307837611	0.2613100532415458	0.793854	0.793854	chr11	128233141	0.100259362591396	chr11:128233141:A:G
chr11:128233558	['C', 'T']	98663	8980.45510754323	-437.9198434408806	0.0027467150010609	0.0101883370746358	0.2695940447336565	0.787473	0.787473	chr11	128233558	0.1037643278901489	chr11:128233558:C:T
chr11:128233621	['C', 'T']	98663	69010.98384921886	-4009.4604436512327	-0.0063129037165257	0.0045478034855487	-1.388121482510388	0.165103	0.165103	chr11	128233621	0.782245035328311	chr11:128233621:C:T
chr11:128233973	['C', 'T']	98663	8983.821112496582	-438.4120538441732	0.0026257652693303	0.0101874542672517	0.2577449871624043	0.796604	0.796604	chr11	128233973	0.098757517191609	chr11:128233973:C:T
chr11:128234044	['G', 'A']	98663	69018.68573079736	-4002.84951157783	-0.0061973720042742	0.0045476946142416	-1.362750256990955	0.172964	0.172964	chr11	128234044	0.7620442796937233	chr11:128234044:G:A
chr11:128234124	['G', 'T']	98663	8990.020727649035	-433.5468417184001	0.0032961339619383	0.0101883148850463	0.323521013938838	0.746301	0.746301	chr11	128234124	0.1270859764498298	chr11:128234124:G:T
chr11:128234148	['A', 'G']	98663	8987.011805633027	-435.90107637433977	0.0030861902481289	0.0101882011562973	0.3029180716775873	0.761953	0.761953	chr11	128234148	0.118071816679001	chr11:128234148:A:G
chr11:128234273	['GCAT', 'G']	98663	90813.77243372033	-3448.6629895494702	-0.0091537330201449	0.0042846235464267	-2.136414768055625	0.0326481	0.0326481	chr11	128234273	1.4861420880037857	chr11:128234273:GCAT:G
chr11:128234441	['A', 'T']	98663	90825.33178564908	-3447.840183974751	-0.0090785752347899	0.004284583408273	-2.1188933368084784	0.034102	0.034102	chr11	128234441	1.4672201499373267	chr11:128234441:A:T
chr11:128234859	['C', 'T']	98663	8980.273058990471	-433.71597591537545	0.0032319273125998	0.0101895140635538	0.3171816921240491	0.751106	0.751106	chr11	128234859	0.1242987687660526	chr11:128234859:C:T
chr11:128234953	['T', 'C']	98663	11136.79013947454	163.3334262784933	0.0063707768272976	0.0092333570675764	0.6899740560959227	0.490212	0.490212	chr11	128234953	0.3096160617702012	chr11:128234953:T:C
chr11:128234995	['G', 'A']	98663	11137.790210428151	161.20482525726987	0.006062992189388	0.00923311544092	0.6566572494607414	0.511403	0.511403	chr11	128234995	0.2912367286373638	chr11:128234995:G:A
chr11:128235048	['C', 'T']	98663	102338.78237464768	-3200.8339618281184	-0.0071158711067058	0.0042879390412224	-1.6595084580953197	0.0970166	0.0970166	chr11	128235048	1.0131539495317683	chr11:128235048:C:T
chr11:128235142	['C', 'T']	98663	102343.74612491508	-3207.117936899667	-0.0072311272038666	0.0042880668601639	-1.6863373262771917	0.091734	0.091734	chr11	128235142	1.03746966895776	chr11:128235142:C:T
chr11:128235615	['A', 'G']	98663	57188.3315592052	-2616.3570493296006	0.0062830243276908	0.0047359763304395	1.326658726587772	0.184625	0.184625	chr11	128235615	0.733709491679994	chr11:128235615:A:G
chr11:128235932	['A', 'C']	98663	5410.219341367741	-227.53163809036585	0.0080827188794403	0.0130108321753522	0.6212299698056405	0.53445	0.53445	chr11	128235932	0.2720929185933032	chr11:128235932:A:C
chr11:128236555	['C', 'T']	98663	54904.56485864596	-2880.3100714933985	0.0074528103397709	0.0048093554379732	1.549648479071804	0.121229	0.121229	chr11	128236555	0.9163934772535364	chr11:128236555:C:T
chr11:128236893	['A', 'G']	98663	11421.11575885346	224.6747128055304	0.007830298117061	0.009135011478856	0.8571744146337598	0.391351	0.391351	chr11	128236893	0.4074335521113088	chr11:128236893:A:G
chr11:128237242	['T', 'G']	98663	8982.72835639349	-432.3715946630771	0.0034921659708404	0.0101862811073383	0.3428303159947773	0.731727	0.731727	chr11	128237242	0.1356509196356369	chr11:128237242:T:G
chr11:128237514	['G', 'A']	98663	11146.451899978716	158.80635164170067	0.0054258748631665	0.0092293082231553	0.5878961599260079	0.556603	0.556603	chr11	128237514	0.2544544572187661	chr11:128237514:G:A
chr11:128237842	['T', 'A']	98663	8977.639718929659	-436.28134614376535	0.0030912722654713	0.0101901615729492	0.3033585133406902	0.761617	0.761617	chr11	128237842	0.1182633706585164	chr11:128237842:T:A
chr11:128238309	['G', 'T']	98663	9023.1889102889	-423.464757066937	0.0047834954995981	0.0101652471324437	0.4705734584977201	0.637946	0.637946	chr11	128238309	0.1952160813016548	chr11:128238309:G:T
chr11:128238376	['T', 'TA']	98663	12771.200525109993	-547.8757201083882	0.0048114469773909	0.0086286016746111	0.557616072549532	0.577108	0.577108	chr11	128238376	0.2387429053624966	chr11:128238376:T:TA
chr11:128238392	['A', 'G']	98663	8981.00129749017	-429.5158415083285	0.0037058998709061	0.010187214968967	0.3637794904883472	0.716023	0.716023	chr11	128238392	0.1450730271158134	chr11:128238392:A:G
chr11:128238455	['T', 'G']	98663	8982.364163431619	-434.0435461103096	0.0031881569543764	0.01018624661678	0.3129864290861134	0.754292	0.754292	chr11	128238455	0.1224604983748416	chr11:128238455:T:G
chr11:128238838	['C', 'T']	98663	54731.53991119584	-2891.621471754931	0.0059038800376838	0.0048114390385227	1.227050782606722	0.219806	0.219806	chr11	128238838	0.6579604569019434	chr11:128238838:C:T
chr11:128238891	['AAAG', 'A']	98663	9141.990314920144	-418.33756366467736	0.002812903344809	0.0101889468733	0.2760740025232808	0.782492	0.782492	chr11	128238891	0.1065200938755914	chr11:128238891:AAAG:A
chr11:128239225	['T', 'C']	98663	161371.1692702262	-5832.406144614234	-0.0031697979877182	0.0055021586174779	-0.5761008011744939	0.564548	0.564548	chr11	128239225	0.2482991268144823	chr11:128239225:T:C
chr11:128239449	['T', 'C']	98663	68210.35771277947	-3890.106348792453	-0.0056457527309632	0.0045584716074687	-1.2385187881203572	0.215527	0.215527	chr11	128239449	0.6664983161459391	chr11:128239449:T:C
chr11:128239708	['C', 'T']	98663	174118.9421996959	-6384.396456047204	-0.0021538831535587	0.0066179430304377	-0.3254611204195128	0.744833	0.744833	chr11	128239708	0.1279410900820131	chr11:128239708:C:T
chr11:128239972	['C', 'G']	98663	23597.10919412062	-1493.5485423852138	-0.0091614507863703	0.0065451967204438	-1.3997212272863595	0.1616	0.1616	chr11	128239972	0.7915586435614327	chr11:128239972:C:G
chr11:128240352	['C', 'A']	98663	8967.452957466441	-437.3239302119732	0.002998018173202	0.0101997028443282	0.2939319134056125	0.768811	0.768811	chr11	128240352	0.1141804114930947	chr11:128240352:C:A
chr11:128240898	['G', 'A']	98663	8958.726410217423	-432.7308554009819	0.003434247018188	0.010200232299458	0.3366832163587644	0.736356	0.736356	chr11	128240898	0.1329121700975556	chr11:128240898:G:A
chr11:128240923	['T', 'G']	98663	11555.35135819988	232.83443655213625	0.0073172945749818	0.0090878917421518	0.8051696457873158	0.420724	0.420724	chr11	128240923	0.3760027131546923	chr11:128240923:T:G
chr11:128241264	['T', 'C']	98663	12766.682159148506	-547.5077048985052	0.0045745089978497	0.0086308498096557	0.5300183757956266	0.5961	0.5961	chr11	128241264	0.2246808781705224	chr11:128241264:T:C
chr11:128241512	['G', 'A']	98663	14288.737884055912	-838.7812579067086	-0.0060635005012757	0.008254745158467	-0.7345472676471717	0.462617	0.462617	chr11	128241512	0.3347784120527808	chr11:128241512:G:A
chr11:128241561	['T', 'G']	98663	70931.34465907351	-3920.941560934769	-0.0063494779995859	0.004644957593835	-1.3669614568738182	0.171641	0.171641	chr11	128241561	0.7653789638829176	chr11:128241561:T:G
chr11:128241936	['C', 'A']	98663	57625.35374866937	-2741.425591832542	0.0041612892210729	0.004723142912502	0.8810424114117159	0.378297	0.378297	chr11	128241936	0.4221671027691428	chr11:128241936:C:A
chr11:128242350	['G', 'T']	98663	8903.992711754452	-430.5673033512303	0.0041151032364289	0.0102296194835647	0.4022733438951894	0.687484	0.687484	chr11	128242350	0.1627374048323462	chr11:128242350:G:T
chr11:128244757	['A', 'G']	98663	11189.134076003773	143.79148428100595	0.0043540995785864	0.0092150781121859	0.4724973055658241	0.636573	0.636573	chr11	128244757	0.1961517857585025	chr11:128244757:A:G
chr11:128245009	['GAATT', 'G']	98663	8968.636312033736	-429.7631962566821	0.0035829558253727	0.0101941326728128	0.3514723557530585	0.725235	0.725235	chr11	128245009	0.139521244923915	chr11:128245009:GAATT:G
chr11:128248544	['C', 'T']	98663	162124.93472619262	-5791.183922048856	-0.0036373565887048	0.0055536308403364	-0.6549510929474164	0.512501	0.512501	chr11	128248544	0.2903052828691677	chr11:128248544:C:T
chr11:128248770	['G', 'C']	98663	68285.30266226002	-3902.198224755118	-0.0056272117425037	0.0045566252357602	-1.2349516256771669	0.216851	0.216851	chr11	128248770	0.6638385707783941	chr11:128248770:G:C
chr11:128248984	['G', 'A']	98663	12835.04071765243	-510.77314656217686	0.0064923864714353	0.0086050984152517	0.7544813734992537	0.450562	0.450562	chr11	128248984	0.3462454390796202	chr11:128248984:G:A
chr11:128249258	['T', 'G']	98663	9050.10072883194	-404.9615123307435	0.0052400377163641	0.0101526957393965	0.516122796434321	0.60577	0.60577	chr11	128249258	0.2176922383604924	chr11:128249258:T:G
chr11:128249270	['G', 'A']	98663	9307.754710861082	-351.8316574914264	0.0067813112700931	0.0100138079270915	0.677196059627505	0.498283	0.498283	chr11	128249270	0.302523929469791	chr11:128249270:G:A
chr11:128249359	['T', 'TC']	98663	165939.31947851827	-6571.4168636768345	-0.0015233857757048	0.0058683404767829	-0.2595939655737185	0.795178	0.795178	chr11	128249359	0.0995356439663408	chr11:128249359:T:TC
chr11:128249369	['C', 'A']	98663	57260.446550762805	-2621.8180529206043	0.0056907195527321	0.004731727717725	1.2026726583219571	0.229106	0.229106	chr11	128249369	0.6399635370315967	chr11:128249369:C:A
chr11:128249496	['G', 'A']	98663	18548.379638275343	-1130.769358370389	-0.0046423909896671	0.00729971356978	-0.6359689247104326	0.524798	0.524798	chr11	128249496	0.2800078287212279	chr11:128249496:G:A
chr11:128249567	['G', 'A']	98663	151851.63372670673	-5863.574043374559	-0.001347387406363	0.0050738883692574	-0.2655532223623302	0.790584	0.790584	chr11	128249567	0.102051979244281	chr11:128249567:G:A
chr11:128249660	['C', 'T']	98663	176225.43361952747	-6181.639611065641	0.0001117468864854	0.0068964107766689	0.0162036297001777	0.987072	0.987072	chr11	128249660	0.0056511674294165	chr11:128249660:C:T
chr11:128250476	['G', 'A']	98663	66456.10349931067	-2794.8434017507584	0.0046110236352499	0.0045109348005679	1.022188047291088	0.306694	0.306694	chr11	128250476	0.5132947202430775	chr11:128250476:G:A
chr11:128251558	['A', 'G']	98663	105269.7410302422	-3988.148062410902	0.0046313821223777	0.0043022947311372	1.0764911313162104	0.28171	0.28171	chr11	128251558	0.5501977363733452	chr11:128251558:A:G
chr11:128251703	['A', 'G']	98663	46333.86196549138	-1754.5028540285598	-0.0066078543237952	0.0049984459945894	-1.3219817381137953	0.186177	0.186177	chr11	128251703	0.7300739720660439	chr11:128251703:A:G
chr11:128252887	['A', 'G']	98663	183150.2816091954	-6932.088591102414	0.0105269071313261	0.0083845347291638	1.255514762758448	0.209295	0.209295	chr11	128252887	0.6792411467131398	chr11:128252887:A:G
chr11:128253364	['T', 'G']	98663	3800.4622355576735	-16.103508139132867	0.004236540431728	0.0155981669049861	0.2716050198420274	0.785926	0.785926	chr11	128253364	0.1046183436611054	chr11:128253364:T:G
chr11:128253555	['G', 'A']	98663	187814.61438895587	-6880.442515150516	0.0103463835501114	0.0101090770869639	1.0234745923001771	0.306086	0.306086	chr11	128253555	0.5141565340478571	chr11:128253555:G:A
chr11:128254056	['C', 'T']	98663	137152.24173061526	-5605.618762937113	0.0061600061303678	0.0046491331404961	1.3249795056870577	0.185181	0.185181	chr11	128254056	0.7324035749891713	chr11:128254056:C:T
chr11:128254732	['G', 'A']	98663	186767.8597569012	-6823.2151104184695	0.0124244209311102	0.0096066129702956	1.293319609057577	0.195904	0.195904	chr11	128254732	0.7079566964187782	chr11:128254732:G:A
chr11:128255724	['T', 'C']	98663	186775.25143934484	-6798.65153014052	0.0134891679970218	0.0096080828103919	1.403939606185764	0.16034	0.16034	chr11	128255724	0.7949581207386305	chr11:128255724:T:C
chr11:128255784	['A', 'C']	98663	186525.45265462503	-6854.302109186931	0.0124536826299997	0.0095179230576867	1.3084453986988314	0.190725	0.190725	chr11	128255784	0.7195923764325911	chr11:128255784:A:C
chr11:128256397	['C', 'T']	98663	40503.74736692719	-2060.905667956766	-0.000316201793082	0.0052779452539148	-0.0599100176053429	0.952227	0.952227	chr11	128256397	0.0212595084477635	chr11:128256397:C:T
chr11:128256696	['A', 'G']	98663	185879.95589636505	-6920.070184835423	0.015248528089959	0.0092828822651686	1.642650165582164	0.100459	0.100459	chr11	128256696	0.9980111492567348	chr11:128256696:A:G
chr11:128256913	['A', 'G']	98663	186773.1817103582	-6800.58909462523	0.0131862033333468	0.009604266692301	1.3729526423831122	0.16977	0.16977	chr11	128256913	0.7701390513450095	chr11:128256913:A:G
chr11:128258917	['C', 'T']	98663	186789.3592345196	-6804.005354038392	0.0128820803479085	0.009610055883901	1.3404792337876836	0.180093	0.180093	chr11	128258917	0.7445031673606685	chr11:128258917:C:T
chr11:128259227	['G', 'A']	98663	3656.148227733912	-56.49294808128732	0.0018662494829745	0.015885376863716	0.1174822290327418	0.906478	0.906478	chr11	128259227	0.042642731661736	chr11:128259227:G:A
chr11:128259573	['G', 'A']	98663	185851.9533419831	-6926.854846668197	0.0150869776406961	0.0092705734816526	1.6274050004085314	0.103654	0.103654	chr11	128259573	0.9844139338556158	chr11:128259573:G:A
chr11:128260559	['GA', 'G']	98663	125230.11615506269	-4966.443001199744	0.0023288401622453	0.0044231095510952	0.5265165005168521	0.598531	0.598531	chr11	128260559	0.2229133510549274	chr11:128260559:GA:G
chr11:128260764	['C', 'A']	98663	4965.30195525913	98.6444021806804	0.0037823052483467	0.0137537027655904	0.2750026892982915	0.783315	0.783315	chr11	128260764	0.1060635569058105	chr11:128260764:C:A
chr11:128260943	['G', 'A']	98663	186788.57279112903	-6805.238687825047	0.0127841936744099	0.009610026928572	1.3302973830802358	0.183423	0.183423	chr11	128260943	0.7365462076692944	chr11:128260943:G:A
chr11:128261783	['C', 'A']	98663	186788.35917370283	-6802.085973006271	0.0130561766610974	0.0096101014202732	1.3585888525124628	0.17428	0.17428	chr11	128261783	0.7587524487362838	chr11:128261783:C:A
chr11:128262000	['A', 'G']	98663	17026.588597842834	-884.6547791937771	0.0018192675959225	0.007585176255689	0.2398451314243437	0.810451	0.810451	chr11	128262000	0.0912732375371311	chr11:128262000:A:G
chr11:128263528	['G', 'A']	98663	5134.312233293127	139.16514249461494	0.0049444772994384	0.0135458070183714	0.3650190271227519	0.715098	0.715098	chr11	128263528	0.1456344366006888	chr11:128263528:G:A
chr11:128263618	['G', 'C']	98663	186785.7863390803	-6822.304007943306	0.0110545632954844	0.0096085308003898	1.15049465158981	0.249943	0.249943	chr11	128263618	0.6021590217597346	chr11:128263618:G:C
chr11:128263951	['T', 'C']	98663	6312.575830680967	-284.7830840366424	0.0151696445920345	0.0120669411437962	1.257124271285058	0.208712	0.208712	chr11	128263951	0.6804525802399599	chr11:128263951:T:C
chr11:128264948	['T', 'C']	98663	5143.46918523324	143.5658617193135	0.0053862609140936	0.0135350054973445	0.3979504046119812	0.690668	0.690668	chr11	128264948	0.1607306652409406	chr11:128264948:T:C
chr11:128265216	['G', 'A']	98663	6293.318930041152	-290.8444957803724	0.0145999566939478	0.0120834296669871	1.2082626453179974	0.226949	0.226949	chr11	128265216	0.6440717265383988	chr11:128265216:G:A
chr11:128265414	['C', 'A']	98663	49037.46125696907	-1833.312150024531	-0.00190273831536	0.0049094115644686	-0.3875695264847792	0.698335	0.698335	chr11	128265414	0.1559361909162417	chr11:128265414:C:A
chr11:128266416	['G', 'C']	98663	6310.255830689546	-288.146543645656	0.014495185877594	0.0120686060889584	1.2010654561719103	0.229729	0.229729	chr11	128266416	0.6387841778785417	chr11:128266416:G:C
chr11:128266494	['A', 'G']	98663	125380.33270145066	-4953.136548782257	0.0021907444556795	0.0044237814164129	0.4952198694880289	0.620446	0.620446	chr11	128266494	0.2072960109783883	chr11:128266494:A:G
chr11:128266637	['G', 'GT']	98663	5148.365269218294	143.42505825554542	0.0054967280585069	0.0135300859955988	0.4062596542472033	0.684553	0.684553	chr11	128266637	0.164592921939817	chr11:128266637:G:GT
chr11:128266893	['C', 'T']	98663	6308.191810257451	-287.3165768597636	0.014617997193442	0.0120701512180513	1.2110865000249835	0.225865	0.225865	chr11	128266893	0.6461510620611518	chr11:128266893:C:T
chr11:128267410	['C', 'T']	98663	123905.3727316965	-4967.516496572272	0.0026404203033452	0.0044124988773798	0.5983956884116224	0.549577	0.549577	chr11	128267410	0.2599714509523229	chr11:128267410:C:T
chr11:128267414	['G', 'A']	98663	3627.2573487674354	-47.46497991934154	0.0034496256783163	0.0159544742260139	0.2162168197740865	0.828819	0.828819	chr11	128267414	0.0815403016377238	chr11:128267414:G:A
chr11:128267505	['C', 'T']	98663	186128.3190346352	-6882.133925728043	0.014584257965705	0.0093556451728338	1.5588724985053557	0.11903	0.11903	chr11	128267505	0.9243435664020658	chr11:128267505:C:T
chr11:128267953	['C', 'T']	98663	40394.55071112148	-1602.2017743031715	-0.0062690585001749	0.0052601775207714	-1.1917959946065704	0.233344	0.233344	chr11	128267953	0.6320033616971553	chr11:128267953:C:T
chr11:128268091	['A', 'G']	98663	186131.77308156213	-6883.19348008693	0.0145008341143431	0.0093567749330287	1.5497683997032152	0.1212	0.1212	chr11	128268091	0.9164973801697326	chr11:128268091:A:G
chr11:128268972	['TC', 'T']	98663	39975.3273810128	-1606.778446424055	-0.0050619506675975	0.0052876560990636	-0.9573146537449472	0.338411	0.338411	chr11	128268972	0.4705555287250401	chr11:128268972:TC:T
chr11:128268975	['T', 'A']	98663	39976.13857689308	-1609.0227112628943	-0.0051222032189844	0.0052876426211235	-0.9687120681193246	0.332691	0.332691	chr11	128268975	0.4779589475628135	chr11:128268975:T:A
chr11:128269261	['C', 'T']	98663	6309.959320006486	-288.5971906754766	0.0145830981397834	0.0120695745967478	1.2082528694683956	0.226953	0.226953	chr11	128269261	0.6440640721199224	chr11:128269261:C:T
chr11:128269649	['A', 'T']	98663	125614.09744749004	-4904.1678797254	0.0022379861431895	0.0044238931310162	0.5058861226775186	0.612938	0.612938	chr11	128269649	0.2125834530829823	chr11:128269649:A:T
chr11:128270805	['A', 'G']	98663	6314.94423882292	-291.556027800163	0.0141171472980353	0.0120671560634744	1.1698818863183378	0.242051	0.242051	chr11	128270805	0.6160931187922104	chr11:128270805:A:G
chr11:128271272	['A', 'G']	98663	40279.49519791483	-2116.4150726960943	-0.0006761179308087	0.0052903361474875	-0.1278024518592892	0.898306	0.898306	chr11	128271272	0.0465756995528631	chr11:128271272:A:G
chr11:128271641	['A', 'G']	98663	5146.469458917024	145.19012194285227	0.0057134528920107	0.0135319909664186	0.4222182017553406	0.672867	0.672867	chr11	128271641	0.1720707706561133	chr11:128271641:A:G
chr11:128272052	['G', 'A']	98663	6307.063925320792	-290.93210981799933	0.0142959559621438	0.0120713287743826	1.184290166338792	0.236301	0.236301	chr11	128272052	0.6265344404769709	chr11:128272052:G:A
chr11:128272905	['C', 'T']	98663	174663.3109061423	-6737.8900773246105	0.0016598956755331	0.006749651965694	0.2459231504038723	0.805742	0.805742	chr11	128272905	0.0938039977896932	chr11:128272905:C:T
chr11:128272906	['A', 'G']	98663	186133.54623501148	-6887.249757821341	0.014166195264439	0.0093571137074	1.5139492483922452	0.130042	0.130042	chr11	128272906	0.8859163598289064	chr11:128272906:A:G
chr11:128272962	['T', 'C']	98663	5141.364772542979	144.37042885044244	0.0060374649604088	0.0135344521747274	0.4460812216457843	0.65554	0.65554	chr11	128272962	0.1834008032122397	chr11:128272962:T:C
chr11:128274023	['T', 'C']	98663	5144.772926826794	148.22209009966502	0.006630215253461	0.0135289128504206	0.4900774605296498	0.62408	0.62408	chr11	128274023	0.2047597351066923	chr11:128274023:T:C
chr11:128274172	['G', 'T']	98663	125570.99992899588	-4888.0141035644765	0.0025439609153602	0.0044249432624159	0.5749137931254172	0.565351	0.565351	chr11	128274172	0.2476818353084613	chr11:128274172:G:T
chr11:128274413	['T', 'C']	98663	186793.7865012517	-6817.913111612227	0.0115154054473472	0.0096121891585038	1.1980002949858382	0.23092	0.23092	chr11	128274413	0.6365384511734066	chr11:128274413:T:C
chr11:128275074	['G', 'A']	98663	125133.70735416378	-4957.644684430784	0.0028016668242247	0.0044219997307387	0.6335746256946662	0.52636	0.52636	chr11	128275074	0.2787171217484541	chr11:128275074:G:A
chr11:128275084	['T', 'C']	98663	186817.57396689607	-6809.035679773377	0.0118607474602517	0.0096230791590846	1.232531424108112	0.217754	0.217754	chr11	128275084	0.6620338585385674	chr11:128275084:T:C
chr11:128275575	['G', 'T']	98663	62844.10218563722	-1544.597864166672	0.0004066054444347	0.0045926938954086	0.0885331035976976	0.929453	0.929453	chr11	128275575	0.0317725664695192	chr11:128275575:G:T
chr11:128278233	['A', 'T']	98663	186237.21326629908	-6856.794165348457	0.0154951258610237	0.0093922173818157	1.6497835634664777	0.0989904	0.0989904	chr11	128278233	1.0044069208487498	chr11:128278233:A:T
chr11:128278267	['C', 'T']	98663	186235.550370468	-6857.397465267917	0.0153904740736449	0.0093915393135703	1.6387594791203648	0.101267	0.101267	chr11	128278267	0.9945320556544908	chr11:128278267:C:T
chr11:128279170	['G', 'A']	98663	72648.88100693456	-3658.138734428821	0.0049845614986637	0.0044807074528082	1.112449663621705	0.265948	0.265948	chr11	128279170	0.575203271341633	chr11:128279170:G:A
chr11:128279286	['G', 'A']	98663	62904.03963297176	-1561.6800840477197	-4.083692840215747e-06	0.004592766292024	-0.000889157553544	0.999291	0.999291	chr11	128279286	0.0003080239950833	chr11:128279286:G:A
chr11:128280144	['A', 'C']	98663	72439.68426548262	-3707.07016111256	0.0049293596906271	0.0044868354246507	1.0986272559820636	0.271933	0.271933	chr11	128280144	0.5655380860930217	chr11:128280144:A:C
chr11:128280252	['T', 'C']	98663	74269.78590978205	-3448.708506822802	0.0053467757796579	0.004445676366197	1.2026911856005795	0.229099	0.229099	chr11	128280252	0.6399768064693966	chr11:128280252:T:C
chr11:128280755	['T', 'G']	98663	186252.7755344057	-6852.993660425035	0.0153156797914929	0.009397805057234	1.6297081816677632	0.103166	0.103166	chr11	128280755	0.9864634077989708	chr11:128280755:T:G
chr11:128281796	['G', 'T']	98663	186813.82799132305	-6811.957067507013	0.0117022672176792	0.009622355270188	1.2161541420046356	0.223929	0.223929	chr11	128281796	0.6498896593266869	chr11:128281796:G:T
chr11:128282977	['G', 'A']	98663	72407.61331724771	-3710.7161958122288	0.0048244607881694	0.0044876302031867	1.0750575626181222	0.282352	0.282352	chr11	128282977	0.5492091316533725	chr11:128282977:G:A
chr11:128283912	['T', 'C']	98663	40433.65521051939	-1617.7802058245798	-0.0066592402517355	0.0052581630453278	-1.2664575431248093	0.205352	0.205352	chr11	128283912	0.6875010630331968	chr11:128283912:T:C
chr11:128285362	['C', 'T']	98663	39811.82459252352	-2038.462072654625	0.0001500118827611	0.0053119871368677	0.0282402571572584	0.977471	0.977471	chr11	128285362	0.0098961185630963	chr11:128285362:C:T
chr11:128285508	['T', 'C']	98663	186817.57396689607	-6806.834935189805	0.0122553278093297	0.0096218463452847	1.2736981416602662	0.202773	0.202773	chr11	128285508	0.6929898734592852	chr11:128285508:T:C
chr11:128286419	['A', 'G']	98663	113423.24403941288	-5269.41967932526	-0.0006180944822187	0.0043767080581972	-0.1412236032195737	0.887694	0.887694	chr11	128286419	0.0517367155434937	chr11:128286419:A:G
chr11:128288293	['A', 'G']	98663	41080.07824949821	-1644.1570851526862	-0.0062886184587698	0.005228544522513	-1.2027474245829568	0.229077	0.229077	chr11	128288293	0.6400185130564252	chr11:128288293:A:G
chr11:128288294	['A', 'G']	98663	41082.16055190031	-1648.264074172383	-0.0064067902914274	0.0052286334710685	-1.2253278656608872	0.220455	0.220455	chr11	128288294	0.6566800467683257	chr11:128288294:A:G
chr11:128288547	['C', 'T']	98663	32909.6684506614	-1735.9349469983545	0.0012183034352275	0.0057200154131693	0.212989537130032	0.831336	0.831336	chr11	128288547	0.080223412493625	chr11:128288547:C:T
chr11:128288703	['C', 'T']	98663	41080.24553969669	-1641.7817944034418	-0.0062216955244776	0.0052283248622346	-1.18999788429719	0.23405	0.23405	chr11	128288703	0.630691354536539	chr11:128288703:C:T
chr11:128288709	['G', 'A']	98663	3679.074578607555	-40.30468167809552	0.0044841697283876	0.0158426601536886	0.2830439891335801	0.777144	0.777144	chr11	128288709	0.1094985016481908	chr11:128288709:G:A
chr11:128291202	['T', 'A']	98663	186841.4686695453	-6807.598994316068	0.0123712615505074	0.0096324238846084	1.2843352513042317	0.199028	0.199028	chr11	128291202	0.7010858211275854	chr11:128291202:T:A
chr11:128291247	['C', 'G']	98663	36552.29809622287	-1439.3421030087648	-0.0084252581917008	0.0054586371623858	-1.543472837827954	0.122719	0.122719	chr11	128291247	0.9110881923150044	chr11:128291247:C:G
chr11:128291461	['C', 'T']	98663	186473.0800073031	-6828.85800845098	0.0110410995543386	0.0095044911753363	1.1616718192121382	0.245372	0.245372	chr11	128291461	0.6101749971888214	chr11:128291461:C:T
chr11:128292946	['C', 'A']	98663	62756.449237163535	-1552.0928911590215	0.0003619083130379	0.0045949445044416	0.0787622816092951	0.937222	0.937222	chr11	128292946	0.0281575254885811	chr11:128292946:C:A
chr11:128293212	['G', 'A']	98663	41057.82598911292	-1633.303576067259	-0.0059744864735649	0.005229743331977	-1.1424052949279833	0.253288	0.253288	chr11	128293212	0.5963853852478809	chr11:128293212:G:A
chr11:128293313	['C', 'T']	98663	71839.6595563486	-3690.488486907841	0.0046715495025736	0.0044922891493176	1.0399040104716364	0.298387	0.298387	chr11	128293313	0.5252201019475273	chr11:128293313:C:T
chr11:128293384	['C', 'T']	98663	186833.0428365804	-6808.1528020941005	0.0124826477674868	0.0096308222499243	1.2961144379531016	0.194939	0.194939	chr11	128293384	0.7101012661137652	chr11:128293384:C:T
chr11:128293562	['C', 'T']	98663	41039.57552811904	-1636.2099644951777	-0.0060887652458695	0.0052304621461228	-1.1640969910054422	0.244388	0.244388	chr11	128293562	0.61192012274098	chr11:128293562:C:T
chr11:128294071	['C', 'T']	98663	8438.28289473684	-255.6410561315813	0.0165764973243747	0.0104521242296128	1.585945302621866	0.112755	0.112755	chr11	128294071	0.9478641906982236	chr11:128294071:C:T
chr11:128295896	['C', 'T']	98663	72436.35448812833	-3668.928580156584	0.0037389989333856	0.0044814917148122	0.834320170899235	0.404103	0.404103	chr11	128295896	0.3935079254083554	chr11:128295896:C:T
chr11:128296207	['A', 'T']	98663	186799.46654097995	-6810.448012997558	0.0127659858826411	0.0096189547584441	1.3271697604601318	0.184456	0.184456	chr11	128296207	0.7341072134406439	chr11:128296207:A:T
chr11:128297001	['A', 'G']	98663	72014.94606693671	-3730.690528983603	0.0042334711574461	0.0044957095462724	0.9416691878941104	0.346364	0.346364	chr11	128297001	0.4604672535306331	chr11:128297001:A:G
chr11:128298153	['T', 'A']	98663	4983.5051037474805	107.78652063949012	0.0036632676975374	0.0137264241861162	0.2668770575546305	0.789564	0.789564	chr11	128298153	0.1026126614500853	chr11:128298153:T:A
chr11:128298736	['C', 'A']	98663	41118.00102381121	-1708.401258373533	-0.0070765084258242	0.0052280395249839	-1.3535682720084197	0.175877	0.175877	chr11	128298736	0.7547909509131315	chr11:128298736:C:A
chr11:128300138	['A', 'C']	98663	4995.911450149526	112.02174303573028	0.0042665619182417	0.0137125051909928	0.3111438689587014	0.755692	0.755692	chr11	128300138	0.121655175339781	chr11:128300138:A:C
chr11:128300808	['A', 'T']	98663	72834.05199493031	-3751.883709414186	0.0049255504654094	0.0044831315512473	1.0986852402399627	0.271908	0.271908	chr11	128300808	0.5655780145355452	chr11:128300808:A:T
chr11:128301366	['T', 'A']	98663	8524.209561171429	-249.36045656752336	0.0155239845483213	0.0104007554969425	1.4925823948928354	0.13555	0.13555	chr11	128301366	0.8679004780834956	chr11:128301366:T:A
chr11:128301731	['T', 'A']	98663	5012.25400879807	110.87487405992933	0.0039813138880232	0.0136866234136065	0.2908908770051513	0.771135	0.771135	chr11	128301731	0.1128695848249174	chr11:128301731:T:A
chr11:128302572	['A', 'T']	98663	4987.303293228053	114.75547112701216	0.0050916200795726	0.0137197512785556	0.3711160629807462	0.710552	0.710552	chr11	128302572	0.148404133800288	chr11:128302572:A:T
chr11:128302575	['G', 'A']	98663	41204.09961883909	-1674.8753961509374	-0.0063272338659473	0.0052234228881257	-1.21131947411933	0.225776	0.225776	chr11	128302575	0.6463222254824963	chr11:128302575:G:A
chr11:128302748	['T', 'A']	98663	41172.70761366747	-1676.5660310152343	-0.0066495595246679	0.005227618823629	-1.2720054290514902	0.203374	0.203374	chr11	128302748	0.6917045694972465	chr11:128302748:T:A
chr11:128305945	['T', 'A']	98663	3616.9062782042542	-38.84941676240741	0.0044769060684458	0.015973462104985	0.2802714927434945	0.77927	0.77927	chr11	128305945	0.1083120427204517	chr11:128305945:T:A
chr11:128306234	['G', 'A']	98663	4944.150334482059	116.22373188805778	0.0051590999313343	0.0137728146007227	0.3745857387104872	0.707969	0.707969	chr11	128306234	0.1499857584453881	chr11:128306234:G:A
chr11:128306258	['G', 'A']	98663	4953.150608149199	116.5027656829952	0.004842970094343	0.013765889580089	0.3518094538073239	0.724982	0.724982	chr11	128306258	0.1396727760465486	chr11:128306258:G:A
chr11:128307275	['C', 'T']	98663	186780.89311994487	-6783.817538622221	0.0155122971233456	0.0096057780766476	1.6148923074807735	0.106337	0.106337	chr11	128307275	0.9733155962488867	chr11:128307275:C:T
chr11:128307433	['G', 'A']	98663	80697.1790721012	-3517.5797686557016	0.0084437810308922	0.0043595732432421	1.936836602982003	0.0527682	0.0527682	chr11	128307433	1.2776277199862314	chr11:128307433:G:A
chr11:128307617	['T', 'A']	98663	15959.13227781382	246.71133765607945	0.0040376265971136	0.0080216232698612	0.5033428348952448	0.614724	0.614724	chr11	128307617	0.2113198308614187	chr11:128307617:T:A
chr11:128307898	['G', 'C']	98663	186843.3625186252	-6786.046846042436	0.0144419881743621	0.009630510443898	1.4996077579161682	0.133719	0.133719	chr11	128307898	0.8738068798816363	chr11:128307898:G:C
chr11:128308903	['A', 'C']	98663	41187.6793313532	-1661.006668526942	-0.0064457697947226	0.005223572230745	-1.2339773453852103	0.217214	0.217214	chr11	128308903	0.6631121867866774	chr11:128308903:A:C
chr11:128309181	['A', 'G']	98663	186603.67397121427	-6820.307904675057	0.0136409230805402	0.0095280156141452	1.431664643820373	0.152243	0.152243	chr11	128309181	0.8174626667165119	chr11:128309181:A:G
chr11:128309564	['C', 'A']	98663	42643.483202903255	-2138.985789140459	-0.0023630895350138	0.0051851869857912	-0.4557385377787456	0.648579	0.648579	chr11	128309564	0.1880371172291379	chr11:128309564:C:A
chr11:128309572	['G', 'A']	98663	80382.66495007351	-3593.3307992436808	0.0076810725069315	0.004365423114898	1.759525320860219	0.0784914	0.0784914	chr11	128309572	1.1051779246196898	chr11:128309572:G:A
chr11:128310230	['C', 'G']	98663	15964.1326325819	238.66907317373656	0.0032601057000888	0.0080219301930721	0.4063991610029551	0.68445	0.68445	chr11	128310230	0.1646582721716579	chr11:128310230:C:G
chr11:128310853	['C', 'T']	98663	4615.093552670254	93.23882138046814	0.0069182962692472	0.0142029092485295	0.4871041663498278	0.626186	0.626186	chr11	128310853	0.2032966463816946	chr11:128310853:C:T
chr11:128310915	['T', 'G']	98663	4932.599933097485	112.72699998101317	0.0050102034062026	0.0137909488601591	0.3632964966374901	0.716384	0.716384	chr11	128310915	0.1448541224172376	chr11:128310915:T:G
chr11:128311296	['A', 'G']	98663	186538.6879808618	-6799.728606555519	0.0162517289287383	0.0095068465301173	1.7094763102836872	0.0873659	0.0873659	chr11	128311296	1.0586580448439933	chr11:128311296:A:G
chr11:128311806	['A', 'G']	98663	42054.0659028693	-1988.660401510359	0.0009556976842709	0.0052111256867622	0.183395631139488	0.854488	0.854488	chr11	128311806	0.0682940319138432	chr11:128311806:A:G
chr11:128312131	['C', 'T']	98663	90009.75491249768	-3486.7189578777434	0.003745564854206	0.0042750477979362	0.8761457254382579	0.380953	0.380953	chr11	128312131	0.419128602014016	chr11:128312131:C:T
chr11:128312420	['T', 'C']	98663	189954.7011524544	-6631.069617199854	0.0169273809829183	0.011283679311503	1.500165018484867	0.133575	0.133575	chr11	128312420	0.8742748171450564	chr11:128312420:T:C
chr11:128312626	['C', 'T']	98663	26340.203657337493	-719.479927984803	-0.0033304990729832	0.006264094954058	-0.5316808090250406	0.594948	0.594948	chr11	128312626	0.2255209910780896	chr11:128312626:C:T
chr11:128312716	['G', 'A']	98663	32515.28426761277	-948.544468278696	-0.0043763998565536	0.0057253437050878	-0.764390765337719	0.444636	0.444636	chr11	128312716	0.3519953775155642	chr11:128312716:G:A
chr11:128312844	['T', 'C']	98663	26404.479097820586	-721.7158058821589	-0.0038320908440231	0.0062598884653661	-0.6121659938870886	0.540429	0.540429	chr11	128312844	0.2672613543168262	chr11:128312844:T:C
chr11:128313089	['T', 'G']	98663	20410.965013838344	-496.6619357716989	-0.010109254629188	0.0070139156940316	-1.44131396358104	0.149499	0.149499	chr11	128313089	0.8253617123290793	chr11:128313089:T:G
chr11:128313519	['G', 'A']	98663	26276.522432095386	-718.4606741716575	-0.003259555985684	0.0062714326505217	-0.5197466300483712	0.603241	0.603241	chr11	128313519	0.2195091487884171	chr11:128313519:G:A
chr11:128314686	['A', 'C']	98663	189765.77011960268	-6676.246419011853	0.0126798189118218	0.0111487234521857	1.1373337015849934	0.255402	0.255402	chr11	128314686	0.5927757061894283	chr11:128314686:A:C
chr11:128314811	['C', 'A']	98663	30902.81894297241	-1466.4799247074532	0.0033458361253486	0.0058543435029449	0.5715134623831964	0.567653	0.567653	chr11	128314811	0.2459170625927064	chr11:128314811:C:A
chr11:128315539	['C', 'T']	98663	34658.26918944124	-1550.2421900362217	0.0021661656345913	0.0055799875891263	0.3882025900581739	0.697867	0.697867	chr11	128315539	0.1562273376487959	chr11:128315539:C:T
chr11:128315675	['G', 'A']	98663	188250.5400778447	-6745.1146084829215	0.0144968538264548	0.0102765343709573	1.410675360306742	0.158344	0.158344	chr11	128315675	0.8003983883467576	chr11:128315675:G:A
chr11:128315955	['G', 'C']	98663	92836.28735527296	-3595.8978646304945	0.0051919211504023	0.0042677016818738	1.2165614041051558	0.223774	0.223774	chr11	128315955	0.650190374968014	chr11:128315955:G:C
chr11:128317152	['A', 'G']	98663	189979.92554377567	-6647.783982446518	0.0137499069507496	0.0112949284092548	1.217352288792134	0.223473	0.223473	chr11	128317152	0.6507749408065295	chr11:128317152:A:G
chr11:128317159	['G', 'T']	98663	32913.669565746255	-1041.5523136504016	-0.0032593908495297	0.0056974761502877	-0.5720762603569838	0.567272	0.567272	chr11	128317159	0.2462086522639553	chr11:128317159:G:T
chr11:128317198	['T', 'C']	98663	3526.53614873084	-78.46500140768691	0.004594254268021	0.0161333100644544	0.2847682372474368	0.775822	0.775822	chr11	128317198	0.1102379092640206	chr11:128317198:T:C
chr11:128317299	['A', 'G']	98663	188556.377807736	-6668.405840123399	0.0195689360085125	0.0104368905838837	1.8749775952169223	0.0607988	0.0607988	chr11	128317299	1.2161049924134708	chr11:128317299:A:G
chr11:128317488	['T', 'C']	98663	95007.37012144436	-3224.9332895672314	-0.002411917090182	0.0042461320041167	-0.5680268743043461	0.570018	0.570018	chr11	128317488	0.2441114299814633	chr11:128317488:T:C
chr11:128318007	['A', 'G']	98663	92258.44207666336	-3606.281653326052	0.0046048623090255	0.0042683965919692	1.0788271918521497	0.280667	0.280667	chr11	128318007	0.5518086474311483	chr11:128318007:A:G
chr11:128318147	['C', 'T']	98663	84854.92105716695	-3202.526057027349	0.0046211093350218	0.004294791750354	1.0759798387525903	0.281939	0.281939	chr11	128318147	0.5498448449752308	chr11:128318147:C:T
chr11:128318243	['T', 'G']	98663	187744.1259452228	-6465.25096866861	0.0196102607927366	0.0099078538637643	1.9792642344530929	0.047789	0.047789	chr11	128318243	1.3206720571340658	chr11:128318243:T:G
chr11:128318372	['A', 'G']	98663	124239.92546936462	-4406.495112354687	0.0055257228515946	0.0044046254880013	1.2545272842486332	0.209653	0.209653	chr11	128318372	0.6784989187403846	chr11:128318372:A:G
chr11:128318390	['G', 'A']	98663	187224.79523824004	-6364.821559385487	0.0144576851473149	0.0096535110206259	1.4976608113280552	0.134225	0.134225	chr11	128318390	0.8721665873647246	chr11:128318390:G:A
chr11:128318503	['T', 'G']	98663	99517.19912814267	-3749.233570997684	0.0044040140283217	0.0042706813531167	1.0312204690962818	0.30244	0.30244	chr11	128318503	0.5193607706098184	chr11:128318503:T:G
chr11:128318882	['A', 'AT']	98663	4789.145621325764	-25.41790731469596	0.013743355653777	0.0138261792297387	0.9940096555537528	0.320221	0.320221	chr11	128318882	0.4945501905770441	chr11:128318882:A:AT
chr11:128319206	['A', 'G']	98663	33579.05511363631	-1266.8693655086288	0.0039758841228495	0.0056725859260273	0.7008944729434908	0.483371	0.483371	chr11	128319206	0.3157194087851628	chr11:128319206:A:G
chr11:128319256	['G', 'A']	98663	17523.27640444861	-792.5750283829917	-0.0031565582100668	0.0075302966867708	-0.4191811214573008	0.675085	0.675085	chr11	128319256	0.1706415416773051	chr11:128319256:G:A
chr11:128319517	['G', 'A']	98663	3779.459681098013	-245.4634068869537	-0.0158859240033541	0.0155019674322332	-1.0247682478239868	0.305475	0.305475	chr11	128319517	0.5150243265223022	chr11:128319517:G:A
chr11:128319619	['T', 'C']	98663	134652.57841109554	-4921.240290923505	0.0010602427490574	0.0045798710842093	0.2315005661869052	0.816926	0.816926	chr11	128319619	0.0878172815914442	chr11:128319619:T:C
chr11:128319894	['C', 'A']	98663	22163.797131417563	-619.3280384491028	0.0081540192825607	0.0067220953114866	1.2130175049180352	0.225126	0.225126	chr11	128319894	0.6475743450507341	chr11:128319894:C:A
chr11:128321738	['A', 'C']	98663	138675.2495082035	-4965.5390026836885	-0.0004169209843765	0.0046745814426895	-0.089188944398132	0.928932	0.928932	chr11	128321738	0.0320160762169607	chr11:128321738:A:C
chr11:128321832	['T', 'A']	98663	11949.089991282664	-653.3844183453626	0.0029739042297249	0.0089101728666751	0.3337650429710072	0.738558	0.738558	chr11	128321832	0.1316153932554067	chr11:128321832:T:A
chr11:128321959	['C', 'T']	98663	67892.00992427545	-2508.554596618707	0.0008810801659246	0.004477175255996	0.196793762930031	0.843989	0.843989	chr11	128321959	0.0736632136473692	chr11:128321959:C:T
chr11:128322280	['T', 'C']	98663	68713.98289567072	-2378.777929835829	0.0006045729646129	0.0044719853373484	0.135191177744661	0.892461	0.892461	chr11	128322280	0.0494107532044165	chr11:128322280:T:C
chr11:128322401	['A', 'T']	98663	67971.46743780538	-2503.819712054103	0.0005915661927598	0.0044775516675073	0.1321182281497084	0.894891	0.894891	chr11	128322401	0.0482298596353291	chr11:128322401:A:T
chr11:128324242	['T', 'C']	98663	20650.09299261046	-1089.2345067516414	-0.0043661027428158	0.0069548014089654	-0.6277825183027506	0.530148	0.530148	chr11	128324242	0.2756028726432387	chr11:128324242:T:C
chr11:128324406	['A', 'C']	98663	68760.54461959552	-2353.459828641625	0.0009070209836692	0.0044711099176111	0.2028626002005834	0.839243	0.839243	chr11	128324406	0.0761122724499846	chr11:128324406:A:C
chr11:128324555	['G', 'T']	98663	68703.31955272146	-2366.01951246326	0.000718245652587	0.0044716104126309	0.1606234860170685	0.87239	0.87239	chr11	128324555	0.0592893212796165	chr11:128324555:G:T
chr11:128326677	['T', 'G']	98663	48000.16265536607	-1499.5467891224837	0.0013648959201256	0.0049627696954183	0.2750270522095221	0.783296	0.783296	chr11	128326677	0.106074091231379	chr11:128326677:T:G
chr11:128326780	['C', 'T']	98663	68032.03263150423	-2489.8510442260267	0.000391608505265	0.004477245017207	0.0874664003779148	0.930301	0.930301	chr11	128326780	0.0313765122105393	chr11:128326780:C:T
chr11:128327259	['A', 'G']	98663	25830.236053242494	-1269.02044140238	-0.0029864703865303	0.0063199365099936	-0.4725475298379849	0.636537	0.636537	chr11	128327259	0.1961763470318452	chr11:128327259:A:G
chr11:128327731	['C', 'T']	98663	48023.84095447589	-1710.205231776656	0.002712106721884	0.0049637888154148	0.5463783458034513	0.584807	0.584807	chr11	128327731	0.2329874376179476	chr11:128327731:C:T
chr11:128328032	['T', 'C']	98663	17170.91439605887	-701.9125767583467	-0.0030722811675555	0.0075063445152468	-0.4092912550596502	0.682327	0.682327	chr11	128328032	0.1660074431433568	chr11:128328032:T:C
chr11:128328410	['G', 'A']	98663	47409.207748763285	-1850.4812768647369	0.0022599635039138	0.0049809566794887	0.4537207707949465	0.650031	0.650031	chr11	128328410	0.1870659313449822	chr11:128328410:G:A
chr11:128328708	['A', 'T']	98663	26848.26545093309	-1393.12195060779	-0.004354495166564	0.0062088389223444	-0.7013380796356417	0.483094	0.483094	chr11	128328708	0.3159683563927455	chr11:128328708:A:T
chr11:128329388	['G', 'A']	98663	17163.69585136683	-708.6346126349122	-0.0033766088472621	0.0075092196299248	-0.4496617509769046	0.652955	0.652955	chr11	128329388	0.1851167481661295	chr11:128329388:G:A
chr11:128329798	['C', 'T']	98663	17091.50400965156	-716.9084874134181	-0.0032235924348411	0.0075252797137746	-0.428368453725456	0.668384	0.668384	chr11	128329798	0.1749739549409444	chr11:128329798:C:T
chr11:128329811	['C', 'T']	98663	49598.54059889712	-1982.334015390616	0.0019967187265914	0.0049065733558933	0.4069476968469649	0.684047	0.684047	chr11	128329811	0.1649140574328113	chr11:128329811:C:T
chr11:128330086	['G', 'C']	98663	140113.04140860203	-5007.740560927091	-4.325197608167628e-05	0.0047103434508112	-0.009182340212204	0.992674	0.992674	chr11	128330086	0.003193352961225	chr11:128330086:G:C
chr11:128330330	['G', 'A']	98663	49572.02437837674	-1995.6755757647688	0.001686781471892	0.0049074971445014	0.343715222286382	0.731061	0.731061	chr11	128330330	0.1360463838381508	chr11:128330330:G:A
chr11:128330936	['G', 'A']	98663	47403.68737011768	-1420.0980903333443	0.000648370148102	0.0049757115744216	0.1303070200923873	0.896324	0.896324	chr11	128330936	0.0475349747383856	chr11:128330936:G:A
chr11:128331255	['C', 'T']	98663	136382.5576755408	-5038.473994847432	0.0008757551656021	0.0046214348482261	0.18949854198167	0.849702	0.849702	chr11	128331255	0.0707333595179812	chr11:128331255:C:T
chr11:128331584	['C', 'T']	98663	27579.35437045747	-1396.5087981729985	-0.001154102867757	0.0061470820090078	-0.1877480837356429	0.851075	0.851075	chr11	128331584	0.0700321665300867	chr11:128331584:C:T
chr11:128331724	['T', 'C']	98663	50171.34048852702	-1866.8538353508843	0.0023217843662457	0.0048915777918041	0.4746493800294753	0.635038	0.635038	chr11	128331724	0.1972002862095428	chr11:128331724:T:C
chr11:128331898	['G', 'A']	98663	50180.2752887023	-1869.991437002883	0.0022096723057977	0.0048915919302532	0.4517286677434194	0.651465	0.651465	chr11	128331898	0.1861089118242715	chr11:128331898:G:A
chr11:128332421	['C', 'T']	98663	27839.1037992134	-1403.9087129853667	-0.0028937895680782	0.0061236888053803	-0.4725566011022246	0.636531	0.636531	chr11	128332421	0.1961804407124522	chr11:128332421:C:T
chr11:128332637	['G', 'A']	98663	47628.24104898225	-1361.6840868834624	0.0011182717944872	0.0049637592032853	0.2252872769789284	0.821756	0.821756	chr11	128332637	0.0852571162607846	chr11:128332637:G:A
chr11:128332703	['T', 'C']	98663	49613.548598017136	-1971.7142612185928	0.0023038627397424	0.0049055037421655	0.46964855412084	0.638607	0.638607	chr11	128332703	0.1947663253131544	chr11:128332703:T:C
chr11:128333601	['C', 'A']	98663	47628.206516229744	-1369.7227468314168	0.0010649016942033	0.004964704397049	0.2144944812497352	0.830162	0.830162	chr11	128333601	0.08083714998426	chr11:128333601:C:A
chr11:128334107	['C', 'T']	98663	16674.52104324204	-680.8714414180599	-0.0036316481676607	0.007609599581789	-0.4772456327862237	0.633188	0.633188	chr11	128334107	0.1984673243579544	chr11:128334107:C:T
chr11:128334215	['C', 'T']	98663	14742.74712643678	-656.1289020731984	-0.0069036124022753	0.0080399053474402	-0.858668367840091	0.390526	0.390526	chr11	128334215	0.4083500468554656	chr11:128334215:C:T
chr11:128334584	['C', 'T']	98663	49608.54773635016	-1571.6183062610337	0.0010314990351531	0.0049077028355538	0.2101796033126618	0.833528	0.833528	chr11	128334584	0.0790798067043062	chr11:128334584:C:T
chr11:128335372	['T', 'C']	98663	72900.86665112367	-2588.75855325292	0.0028139588056942	0.0044133911347331	0.6375956084083662	0.523738	0.523738	chr11	128335372	0.2808859145621376	chr11:128335372:T:C
chr11:128335598	['A', 'C']	98663	11169.018833498896	-353.7364219733053	-0.0055758809386661	0.0091705431033641	-0.6080207983124383	0.543175	0.543175	chr11	128335598	0.2650602269674342	chr11:128335598:A:C
chr11:128335640	['A', 'C']	98663	20045.0316665484	-810.7294325461978	0.0044002715962543	0.0070363580677776	0.6253620912791523	0.531735	0.531735	chr11	128335640	0.2743047525001973	chr11:128335640:A:C
chr11:128335733	['C', 'T']	98663	10826.438925997629	-386.3269033661373	-0.0072928263918115	0.0093038163900373	-0.7838532152913897	0.433128	0.433128	chr11	128335733	0.363383739954228	chr11:128335733:C:T
chr11:128335807	['T', 'C']	98663	53034.21304894366	-1792.1610440206275	0.0007920208786306	0.0047960646404007	0.1651397422709594	0.868834	0.868834	chr11	128335807	0.0610631922171729	chr11:128335807:T:C
chr11:128336081	['A', 'T']	98663	51628.46561844225	-2160.2748894187234	0.0008861473333196	0.0048497965166375	0.1827184563887766	0.855019	0.855019	chr11	128336081	0.0680242343905722	chr11:128336081:A:T
chr11:128336515	['C', 'T']	98663	103256.6518261716	-3818.063443607656	0.0017694087661685	0.0042592683988678	0.4154255145411444	0.677831	0.677831	chr11	128336515	0.1688785729712399	chr11:128336515:C:T
chr11:128336610	['CA', 'C']	98663	51626.23258289155	-2160.917534545328	0.0008978730821852	0.0048501401082963	0.1851231226597771	0.853133	0.853133	chr11	128336610	0.0689832587932125	chr11:128336610:CA:C
chr11:128336620	['G', 'A']	98663	19991.0	-791.9090932795843	0.005444817735593	0.0070456060124212	0.7727962259022125	0.439645	0.439645	chr11	128336620	0.3568978616273602	chr11:128336620:G:A
chr11:128336738	['C', 'G']	98663	43325.513009984286	-1491.260744690161	-0.0037817459452826	0.005133059941663	-0.7367429931195063	0.46128	0.46128	chr11	128336738	0.3360353749558674	chr11:128336738:C:G
chr11:128336848	['C', 'T']	98663	51393.33436394415	-2173.313695766159	0.0013878830861054	0.0048550953117877	0.2858611411264827	0.774985	0.774985	chr11	128336848	0.1107067032746859	chr11:128336848:C:T
chr11:128338708	['C', 'T']	98663	52624.7556148394	-2180.643874884346	0.0010841521154474	0.0048848117718936	0.2219434782903028	0.824358	0.824358	chr11	128338708	0.0838841430850783	chr11:128338708:C:T
chr11:128340301	['C', 'T']	98663	50781.176318537066	-2275.837084310313	0.0010775531555119	0.0048774855400576	0.2209239057014549	0.825152	0.825152	chr11	128340301	0.0834660433521106	chr11:128340301:C:T
chr11:128340317	['G', 'A']	98663	51706.90929181114	-2165.1563821666464	0.0007547453548109	0.0048475573987471	0.155696011976252	0.876273	0.876273	chr11	128340317	0.0573605697191596	chr11:128340317:G:A
chr11:128340480	['A', 'T']	98663	52065.44335864244	-1587.1157075092997	0.0018701655021596	0.004818400328967	0.3881299548558929	0.697921	0.697921	chr11	128340480	0.1561937338321211	chr11:128340480:A:T
chr11:128340918	['G', 'A']	98663	115181.85082116786	-4041.683372593197	0.001194478632728	0.0043050132366491	0.2774622439158433	0.781426	0.781426	chr11	128340918	0.107112142805787	chr11:128340918:G:A
chr11:128341812	['GA', 'G']	98663	11457.812915585466	-295.3040865342114	-0.0045284555925409	0.0090678132439402	-0.4993988595395018	0.6175	0.6175	chr11	128341812	0.2093630380682966	chr11:128341812:GA:G
chr11:128343131	['G', 'A']	98663	135392.97821701888	-4836.630660780905	0.0026683181111055	0.0045993636604643	0.5801494093720242	0.561815	0.561815	chr11	128343131	0.2504066696729545	chr11:128343131:G:A
chr11:128344505	['T', 'G']	98663	135240.52683495532	-4820.98813838184	0.003781745798934	0.0045968924897143	0.8226744061114653	0.410695	0.410695	chr11	128344505	0.3864805844256944	chr11:128344505:T:G
chr11:128344527	['G', 'A']	98663	11872.842361336365	-690.3284046110803	-0.0020275312540237	0.0089823337602117	-0.2257243282369325	0.821416	0.821416	chr11	128344527	0.0854368419692977	chr11:128344527:G:A
chr11:128345414	['G', 'A']	98663	11318.688324193923	-273.9009802433565	-0.003734602759997	0.0091171296827297	-0.4096248369781758	0.682082	0.682082	chr11	128345414	0.1661634112573313	chr11:128345414:G:A
chr11:128346158	['G', 'A']	98663	17694.76625575312	-721.9891313770823	0.0038961033604366	0.0074398652276858	0.5236792927294056	0.600503	0.600503	chr11	128346158	0.2214848186021389	chr11:128346158:G:A
chr11:128346480	['T', 'C']	98663	51753.917391480645	-1615.7012254559588	0.0023802052998956	0.004830315545643	0.4927639358970208	0.62218	0.62218	chr11	128346480	0.2060839534157447	chr11:128346480:T:C
chr11:128346571	['A', 'C']	98663	135254.19218643877	-4823.8946396676	0.0037190873445591	0.0045971945769483	0.8089906316360322	0.418522	0.418522	chr11	128346571	0.3782817079754346	chr11:128346571:A:C
chr11:128346588	['T', 'C']	98663	11467.581149019845	-294.04058442543385	-0.0046258179752799	0.0090626009822302	-0.5104293992806427	0.609752	0.609752	chr11	128346588	0.2148467665164223	chr11:128346588:T:C
chr11:128346797	['C', 'T']	98663	105671.63383008928	-3855.9473071611146	0.0029001433131663	0.0042665529214401	0.6797392102164359	0.496671	0.496671	chr11	128346797	0.3039311971774318	chr11:128346797:C:T
chr11:128348402	['G', 'A']	98663	53798.63387363277	-2263.642138981891	0.0011793852636105	0.0047858103803521	0.2464337635382406	0.805347	0.805347	chr11	128348402	0.0940169547694616	chr11:128348402:G:A
chr11:128348612	['C', 'G']	98663	24096.198045695062	-1137.5741048811365	-0.0015948599543559	0.0065051025816086	-0.2451706078955499	0.806325	0.806325	chr11	128348612	0.0934898747489165	chr11:128348612:C:G
chr11:128348871	['A', 'G']	98663	53680.13079715291	-2247.996165111984	0.0019368462359718	0.0047896449364936	0.4043820077798409	0.685933	0.685933	chr11	128348871	0.1637183028811977	chr11:128348871:A:G
chr11:128348991	['A', 'G']	98663	29103.78458029196	-1012.1369984025212	0.000696397869667	0.0060005988367333	0.1160547286387358	0.907609	0.907609	chr11	128348991	0.042101206230295	chr11:128348991:A:G
chr11:128349395	['T', 'C']	98663	51818.02924717664	-1616.6088306535112	0.0022742901777167	0.0048276522944109	0.4710965162817854	0.637573	0.637573	chr11	128349395	0.1954700827651651	chr11:128349395:T:C
chr11:128349968	['G', 'A']	98663	51033.68977821028	-1609.832431504806	0.0021771851704972	0.0048584954815803	0.4481192127792335	0.654068	0.654068	chr11	128349968	0.1843770980219532	chr11:128349968:G:A
chr11:128350331	['C', 'T']	98663	135239.56083245482	-4822.564405592766	0.0037362241901723	0.00459613532772	0.812905609553854	0.416274	0.416274	chr11	128350331	0.3806207138049213	chr11:128350331:C:T
chr11:128351000	['A', 'G']	98663	17641.966914000725	-714.7833540257031	0.0042629679210038	0.007448143127652	0.5723531151243666	0.567084	0.567084	chr11	128351000	0.246352605949298	chr11:128351000:A:G
chr11:128351139	['A', 'G']	98663	53831.54732339257	-2257.440094068209	0.0013721338435767	0.0047846251526133	0.2867797998401898	0.774282	0.774282	chr11	128351139	0.1111008368123298	chr11:128351139:A:G
chr11:128352221	['T', 'C']	98663	139580.0501591549	-5092.616664694018	0.0030162605983252	0.0046982065855415	0.6420025478674469	0.520873	0.520873	chr11	128352221	0.2832681540952729	chr11:128352221:T:C
chr11:128353665	['C', 'T']	98663	13233.207127942102	-413.2789646960182	-0.0051994789296291	0.0084598504604975	-0.6146064819830634	0.538816	0.538816	chr11	128353665	0.2685595164966776	chr11:128353665:C:T
chr11:128354323	['T', 'A']	98663	140636.7847931874	-5102.49383077564	0.0009885935961179	0.0047241606068893	0.209263333400699	0.834243	0.834243	chr11	128354323	0.0787074287536342	chr11:128354323:T:A
chr11:128354689	['C', 'A']	98663	13219.205850751112	-413.5633769477631	-0.0051065888166113	0.008463642112594	-0.6033559487366227	0.546273	0.546273	chr11	128354689	0.2625902643230325	chr11:128354689:C:A
chr11:128354739	['T', 'C']	98663	52548.782611340364	-2148.8902218898065	0.0019930255428576	0.0048223691963586	0.4132876313913456	0.679397	0.679397	chr11	128354739	0.1678763751673777	chr11:128354739:T:C
chr11:128355498	['C', 'T']	98663	22692.069961684265	-1038.5762534947885	0.0007149685960808	0.0066502684250626	0.1075097350035386	0.914385	0.914385	chr11	128355498	0.0388709069245212	chr11:128355498:C:T
chr11:128356137	['A', 'T']	98663	51103.805374774434	-1604.8745228392015	0.0016059187241676	0.0048554838413158	0.3307432949323665	0.740839	0.740839	chr11	128356137	0.1302761631525714	chr11:128356137:A:T
chr11:128356536	['G', 'C']	98663	140186.20858970334	-5133.091097631775	0.0021148763277639	0.0047104593540078	0.4489745412970149	0.653451	0.653451	chr11	128356536	0.1847869730833844	chr11:128356536:G:C
chr11:128357038	['CAG', 'C']	98663	52490.108268115655	-2154.5465507199874	0.0017484962035981	0.0048240747796312	0.362452135066566	0.717015	0.717015	chr11	128357038	0.1444717587686196	chr11:128357038:CAG:C
chr11:128357808	['T', 'C']	98663	13244.01352282864	-407.91940838331766	-0.0049583184862835	0.0084575503572115	-0.5862594104515966	0.557703	0.557703	chr11	128357808	0.2535970193421463	chr11:128357808:T:C
chr11:128359111	['A', 'T']	98663	13270.345017384165	-392.1765592513346	-0.0039206013707455	0.0084501399395411	-0.4639688098417923	0.642671	0.642671	chr11	128359111	0.1920112968285607	chr11:128359111:A:T
chr11:128359569	['G', 'C']	98663	22738.3046435486	-1053.0894873030184	-0.0001453956378364	0.0066439956268297	-0.0218837648311126	0.982541	0.982541	chr11	128359569	0.0076493181003808	chr11:128359569:G:C
chr11:128360459	['C', 'T']	98663	140161.57096659738	-5139.802451351015	0.0018899492166125	0.0047107257806477	0.4012012807828135	0.688273	0.688273	chr11	128360459	0.1622392668853264	chr11:128360459:C:T
chr11:128360572	['A', 'T']	98663	22714.53245752747	-1046.0549220383334	0.0002829380840511	0.0066474111591358	0.0425636503110383	0.966049	0.966049	chr11	128360572	0.0150008447129637	chr11:128360572:A:T
chr11:128360784	['A', 'C']	98663	12691.029040596017	-483.6149551978407	-0.006338804189537	0.0086211303651027	-0.7352636975767938	0.462181	0.462181	chr11	128360784	0.3351879120909273	chr11:128360784:A:C
chr11:128361574	['T', 'G']	98663	140198.41965471453	-5136.566910291908	0.0019431178909805	0.0047118564089067	0.4123890293658969	0.680055	0.680055	chr11	128361574	0.1674559619546888	chr11:128361574:T:G
chr11:128361669	['T', 'C']	98663	22750.30585993329	-1046.0273591406635	0.0003271440499979	0.0066425911198646	0.0492494636648079	0.960721	0.960721	chr11	128361669	0.017402716132477	chr11:128361669:T:C
chr11:128361671	['T', 'C']	98663	140166.62726553946	-5134.237355152341	0.0019684560811911	0.004710631414359	0.4178752078098973	0.676039	0.676039	chr11	128361671	0.1700282493302106	chr11:128361671:T:C
chr11:128362100	['T', 'C']	98663	35970.92709135881	-1444.758616588007	-0.0014894248517041	0.0055108017347509	-0.2702737139519863	0.78695	0.78695	chr11	128362100	0.1040528602888625	chr11:128362100:T:C
chr11:128362993	['G', 'T']	98663	20449.0363072432	-1109.9375212911968	-0.0017968759721067	0.0069776177118753	-0.2575199797845912	0.796778	0.796778	chr11	128362993	0.0986626658124023	chr11:128362993:G:T
chr11:128363971	['A', 'G']	98663	23313.9622777316	-1096.130706874426	-0.0005531647179946	0.0065800248849354	-0.0840672683869426	0.933003	0.933003	chr11	128363971	0.0301169598104657	chr11:128363971:A:G
chr11:128364877	['T', 'C']	98663	144595.0520831222	-5261.424945309777	0.0019459554972685	0.0048468634592133	0.4014875833915915	0.688062	0.688062	chr11	128364877	0.1623724265250936	chr11:128364877:T:C
chr11:128365234	['G', 'A']	98663	23317.363334110465	-1091.950712112888	-0.0003088856794064	0.0065788794271241	-0.0469511081374963	0.962552	0.962552	chr11	128365234	0.0165757992708506	chr11:128365234:G:A
chr11:128365357	['C', 'A']	98663	140223.42472349782	-5152.21625285976	0.0015497032623503	0.0047123173080084	0.3288622478194896	0.742261	0.742261	chr11	128365357	0.1294433576202271	chr11:128365357:C:A
chr11:128365372	['G', 'A']	98663	12665.770244382053	-469.1346999168352	-0.0049330235420786	0.008628261816023	-0.5717285413057148	0.567507	0.567507	chr11	128365372	0.2460287772315371	chr11:128365372:G:A
chr11:128365557	['C', 'T']	98663	87733.11972180822	-3074.401524285517	0.0002918662661973	0.0042650079968613	0.0684327594255751	0.945441	0.945441	chr11	128365557	0.0243655680076518	chr11:128365557:C:T
chr11:128365788	['T', 'C']	98663	87717.44840835364	-3077.636233964931	0.0003075681248985	0.0042651282984075	0.0721122797204888	0.942513	0.942513	chr11	128365788	0.0257126508947654	chr11:128365788:T:C
chr11:128366163	['C', 'A']	98663	141495.3801776047	-5094.188037932904	-0.0002712355613323	0.0047523343074482	-0.0570741752968084	0.954486	0.954486	chr11	128366163	0.0202304372727626	chr11:128366163:C:A
chr11:128366603	['C', 'T']	98663	87723.89554417806	-3080.7376009347136	0.0002432652590835	0.0042651876323057	0.0570350662280448	0.954517	0.954517	chr11	128366603	0.0202163323929481	chr11:128366603:C:T
chr11:128366740	['C', 'T']	98663	52280.418443167175	-2095.682783093516	0.0013414883765031	0.0048259813663411	0.2779721417615522	0.781034	0.781034	chr11	128366740	0.1073300599882787	chr11:128366740:C:T
chr11:128366742	['G', 'A']	98663	23335.31121450801	-1102.418196723717	-0.0007592639413476	0.0065774097419791	-0.1154350984859286	0.9081	0.9081	chr11	128366742	0.0418663243237645	chr11:128366742:G:A
chr11:128367041	['G', 'A']	98663	23560.77601046196	-1138.2055906324435	-0.0007567458425338	0.0065616445983384	-0.1153286849344807	0.908185	0.908185	chr11	128367041	0.0418256753826692	chr11:128367041:G:A
chr11:128367519	['T', 'G']	98663	11648.416751984269	-734.950524878332	-0.0119451028058284	0.0090305763118703	-1.322739811204191	0.185925	0.185925	chr11	128367519	0.7306622098404785	chr11:128367519:T:G
chr11:128367772	['C', 'T']	98663	12679.140383074951	-471.6203215412679	-0.005184163777711	0.0086275173824196	-0.6008870858116001	0.547917	0.547917	chr11	128367772	0.2612852246763389	chr11:128367772:C:T
chr11:128367889	['G', 'A']	98663	87735.45579990062	-3071.5733133053013	0.0004658428851024	0.0042647464575641	0.1092310855376241	0.913019	0.913019	chr11	128367889	0.039520184668004	chr11:128367889:G:A
chr11:128368093	['A', 'G']	98663	23333.783997486	-1096.0658031838873	-0.0004139420673267	0.0065787228868001	-0.0629213411857348	0.949829	0.949829	chr11	128368093	0.0223545747543097	chr11:128368093:A:G
chr11:128368373	['C', 'A']	98663	87718.45685886718	-3079.2089271727423	0.0002149146279764	0.0042652466696338	0.0503873854486495	0.959814	0.959814	chr11	128368373	0.0178129196688572	chr11:128368373:C:A
chr11:128368460	['C', 'A']	98663	12677.083729559306	-474.0683543049575	-0.0053792098841791	0.0086274294926765	-0.6235008803891471	0.532957	0.532957	chr11	128368460	0.2733078292774718	chr11:128368460:C:A
chr11:128369582	['TC', 'T']	98663	64305.55309075056	-1983.9450809433963	0.0005520419652096	0.0045152825106436	0.1222607807835581	0.902693	0.902693	chr11	128369582	0.0444599252960568	chr11:128369582:TC:T
chr11:128369845	['A', 'G']	98663	25288.869997161502	-1181.178092649229	-0.0025464172910591	0.0063834499467145	-0.3989092594623888	0.689961	0.689961	chr11	128369845	0.1611754570359045	chr11:128369845:A:G
chr11:128370141	['C', 'T']	98663	59230.40462650408	-1981.9076106976763	0.0017390379667108	0.0046214188907402	0.3762995754821759	0.706695	0.706695	chr11	128370141	0.1507679813895243	chr11:128370141:C:T
chr11:128370856	['A', 'T']	98663	84338.78968712612	-3171.958923308614	0.0001018193874671	0.0043375005937991	0.023474207153464	0.981272	0.981272	chr11	128370856	0.0082105933075868	chr11:128370856:A:T
chr11:128370979	['A', 'T']	98663	20499.739956409343	-673.8941171404358	0.0098246779250451	0.0069853428692005	1.4064703922213524	0.159588	0.159588	chr11	128370979	0.7969997679333782	chr11:128370979:A:T
chr11:128371208	['C', 'T']	98663	92044.3166502743	-3499.161698896304	0.0011958646039906	0.0042664051754741	0.2802979451799893	0.77925	0.77925	chr11	128371208	0.1083231890511225	chr11:128371208:C:T
chr11:128371445	['T', 'C']	98663	128856.95681133852	-4237.8385894694975	0.0042212539832619	0.0044915907460834	0.939812690402118	0.347316	0.347316	chr11	128371445	0.459275209342123	chr11:128371445:T:C
chr11:128372040	['T', 'C']	98663	17616.964126424195	-982.4793194863144	-0.0037887700802938	0.007469224353971	-0.5072508068765649	0.61198	0.61198	chr11	128372040	0.2132627707164771	chr11:128372040:T:C
chr11:128373169	['T', 'C']	98663	25244.62907918614	-1155.250617775676	0.0037361697711822	0.0063717136885433	0.5863681191294016	0.55763	0.55763	chr11	128373169	0.2536538696231372	chr11:128373169:T:C
chr11:128373522	['A', 'AT']	98663	114518.94620079894	-3754.2910645801785	0.0038555116636496	0.0043246469944316	0.8915205492179943	0.372652	0.372652	chr11	128373522	0.428696543596127	chr11:128373522:A:AT
chr11:128375436	['G', 'A']	98663	18702.3895725158	-909.2843429838492	-0.0036347029282698	0.0072669408217467	-0.5001696060868961	0.616957	0.616957	chr11	128375436	0.2097451038978603	chr11:128375436:G:A
chr11:128378461	['C', 'T']	98663	97128.0821264857	-3438.4073796664334	-0.0011457405406308	0.0042497397509116	-0.269602518691889	0.787467	0.787467	chr11	128378461	0.1037676369265457	chr11:128378461:C:T
chr11:128378660	['C', 'T']	98663	96075.4492508262	-3592.1776928301656	-0.0010412263960034	0.0042507662524655	-0.2449502828812488	0.806495	0.806495	chr11	128378660	0.0933983207476058	chr11:128378660:C:T
chr11:128378824	['C', 'T']	98663	25509.13677050493	-1197.30084103412	0.0028156284996947	0.0063409517288684	0.4440387847262868	0.657016	0.657016	chr11	128378824	0.1824240541432626	chr11:128378824:C:T
chr11:128379535	['T', 'A']	98663	16859.02524909535	-320.25583367840494	0.0182067293358343	0.0076303613134985	2.386090066747646	0.0170305	0.0170305	chr11	128379535	1.7687726013589904	chr11:128379535:T:A
chr11:128382915	['CA', 'C']	98663	11844.840374635098	-455.5446020251006	0.0038357963872197	0.0089504356892933	0.4285597394781792	0.668245	0.668245	chr11	128382915	0.1750642820746549	chr11:128382915:CA:C
chr11:128383055	['C', 'T']	98663	18395.54251652406	-954.6809370645284	-0.0037593458455094	0.0073125487904193	-0.5140951470210872	0.607187	0.607187	chr11	128383055	0.2166775353482537	chr11:128383055:C:T
chr11:128384048	['G', 'T']	98663	107377.76657238734	-3840.203179494416	-0.0021218791803157	0.0042671761771924	-0.4972560522944841	0.61901	0.61901	chr11	128384048	0.2083023349706105	chr11:128384048:G:T
chr11:128384609	['T', 'C']	98663	16921.60169096329	-334.4462857544361	0.0168573031584223	0.0076162855330749	2.213323421924871	0.0268776	0.0268776	chr11	128384609	1.570609513642427	chr11:128384609:T:C
chr11:128384919	['A', 'T']	98663	18195.979490246973	-976.2055209829188	-0.0041961011081766	0.0073490691847414	-0.5709704185244144	0.568021	0.568021	chr11	128384919	0.2456356079236128	chr11:128384919:A:T
chr11:128385143	['T', 'C']	98663	12822.81448853844	-590.6579372621079	0.0049251733477074	0.0087896248763281	0.5603394248338969	0.575249	0.575249	chr11	128385143	0.24014412762648	chr11:128385143:T:C
chr11:128388241	['C', 'T']	98663	11616.706447591148	-681.0049194170173	0.0035955641083058	0.009050493267015	0.3972782479613601	0.691163	0.691163	chr11	128388241	0.1604195189752431	chr11:128388241:C:T
chr11:128388572	['C', 'A']	98663	20249.847183084312	-1106.6506175218494	-0.0026209056709059	0.0070076838527308	-0.3740045535708034	0.708402	0.708402	chr11	128388572	0.1497202213558509	chr11:128388572:C:A
chr11:128389501	['G', 'A']	98663	2429.0246194076744	-201.46185091554403	-0.0213262246511485	0.0192378009831975	-1.108558336255533	0.267623	0.267623	chr11	128389501	0.5724765652545696	chr11:128389501:G:A
chr11:128389746	['G', 'A']	98663	2297.069845935536	20.10285584988249	-0.030957154583504	0.0202175866437141	-1.5311993033119462	0.125723	0.125723	chr11	128389746	0.9005852644035754	chr11:128389746:G:A
chr11:128390110	['T', 'C']	98663	4248.258349635607	52.02861426995351	0.0158187868280256	0.0149413290760551	1.0587268875147595	0.289727	0.289727	chr11	128390110	0.5380110304965597	chr11:128390110:T:C
chr11:128390172	['A', 'G']	98663	3515.035626685046	50.61516155563997	-0.0214972534231792	0.0163854258583969	-1.3119740438215497	0.189532	0.189532	chr11	128390172	0.7223174545605222	chr11:128390172:A:G
chr11:128391117	['C', 'T']	98663	94397.87604043102	-3002.7471656736275	-0.0071530980360295	0.0043069235035482	-1.6608370290617938	0.0967494	0.0967494	chr11	128391117	1.0143517196165148	chr11:128391117:C:T
chr11:128391159	['T', 'A']	98663	3253.428677141408	40.89163204218415	-0.0189984677642639	0.0169769169858065	-1.1190764365607433	0.26311	0.26311	chr11	128391159	0.5798626454061746	chr11:128391159:T:A
chr11:128391516	['T', 'C']	98663	20579.257439193767	-337.70290444550415	-0.010761734405161	0.0069982942719823	-1.5377653449420778	0.124109	0.124109	chr11	128391516	0.9061967236695851	chr11:128391516:T:C
chr11:128392695	['G', 'A']	98663	93587.0739520503	-3138.34045192707	-0.0071977115695723	0.0043001619814311	-1.6738233584347262	0.0941685	0.0941685	chr11	128392695	1.026094347355714	chr11:128392695:G:A
chr11:128393009	['A', 'G']	98663	3340.236985079468	51.66569587546616	-0.0157179280653781	0.0167668452179068	-0.93744099507709	0.348534	0.348534	chr11	128393009	0.4577548494393196	chr11:128393009:A:G
chr11:128394326	['A', 'G']	98663	18687.26633589032	-784.3750550542311	-0.0015193210252889	0.007330179203663	-0.2072692881136837	0.8358	0.8358	chr11	128394326	0.0778976331923928	chr11:128394326:A:G
chr11:128394407	['C', 'A']	98663	23193.88065480715	-1616.4907806086044	-0.0163120045791679	0.0066616934520122	-2.4486273192653125	0.0143419	0.0143419	chr11	128394407	1.843393309975397	chr11:128394407:C:A
chr11:128395205	['G', 'T']	98663	20107.834228718555	-318.2011468029104	-0.0091081634448199	0.0070714512545279	-1.2880189818161911	0.197742	0.197742	chr11	128395205	0.7039010776211069	chr11:128395205:G:T
chr11:128396209	['G', 'T']	98663	52767.3009428224	-2139.226281502992	-0.007583149518844	0.0048368541405021	-1.5677854445403698	0.116934	0.116934	chr11	128396209	0.9320591940094458	chr11:128396209:G:T
chr11:128396307	['A', 'G']	98663	45372.55546655577	-2196.72882448883	-0.0058370331620843	0.0050736448659495	-1.1504615155976037	0.249957	0.249957	chr11	128396307	0.6021346964036705	chr11:128396307:A:G
chr11:128396343	['A', 'C']	98663	95508.20061234006	-3261.307437108016	-0.006817530434865	0.0042970693988547	-1.5865534861228916	0.112617	0.112617	chr11	128396343	0.9483960459951812	chr11:128396343:A:C
chr11:128396811	['A', 'T']	98663	6437.348849706472	-86.9766098395644	-0.0058311349491822	0.0120472551843425	-0.4840218672184184	0.628371	0.628371	chr11	128396811	0.2017838663287487	chr11:128396811:A:T
chr11:128397333	['G', 'T']	98663	56446.730796135365	-1629.5899852904502	-0.0035470331578149	0.004775018842417	-0.7428312379223062	0.457586	0.457586	chr11	128397333	0.3395272713998167	chr11:128397333:G:T
chr11:128397622	['G', 'A']	98663	6437.370166866043	-88.49040227621535	-0.0061828619189274	0.0120457128152409	-0.513283191601956	0.607754	0.607754	chr11	128397622	0.2162721741181751	chr11:128397622:G:A
chr11:128397646	['C', 'T']	98663	35955.20388300298	-1462.6435466657874	-0.0079013794626702	0.0055419171064321	-1.4257484027503116	0.153944	0.153944	chr11	128397646	0.8126372331503311	chr11:128397646:C:T
chr11:128398206	['T', 'C']	98663	35978.6917725563	-1459.0619080804902	-0.0078859430347287	0.0055412237847306	-1.4231410498993369	0.154698	0.154698	chr11	128398206	0.8105153010037903	chr11:128398206:T:C
chr11:128398503	['A', 'G']	98663	89536.06670793824	-3132.2597003722303	-0.0065164327017533	0.0043082980920509	-1.5125306008366797	0.130402	0.130402	chr11	128398503	0.8847157476968677	chr11:128398503:A:G
chr11:128398594	['T', 'C']	98663	95926.53001723973	-3213.297304032691	-0.0071076852888762	0.0042986027858708	-1.6534873406397463	0.0982349	0.0982349	chr11	128398594	1.007734192613245	chr11:128398594:T:C
chr11:128398884	['G', 'A']	98663	35953.92381695795	-1448.4458240169258	-0.0074720535336756	0.0055422046775294	-1.348209596800123	0.177594	0.177594	chr11	128398884	0.7505717109161382	chr11:128398884:G:A
chr11:128399130	['T', 'G']	98663	96386.49238146412	-3125.690134376241	-0.0064635154172286	0.0043041987374034	-1.501676807128059	0.133184	0.133184	chr11	128399130	0.8755479458044859	chr11:128399130:T:G
chr11:128399203	['G', 'A']	98663	26440.94791793376	-1478.3210344911713	-0.0086628869110396	0.0062504838470375	-1.3859546113610894	0.165764	0.165764	chr11	128399203	0.7805097819821113	chr11:128399203:G:A
chr11:128399949	['C', 'A']	98663	93806.42483600492	-3143.304440207566	-0.0073023440014001	0.0042999184137806	-1.6982517570559348	0.0894634	0.0894634	chr11	128399949	1.0483546007622948	chr11:128399949:C:A
chr11:128400023	['T', 'C']	98663	26632.018157486546	-1429.5504539885767	-0.0079052757807524	0.0062300730769023	-1.2688897358300515	0.204483	0.204483	chr11	128400023	0.6893427918770916	chr11:128400023:T:C
chr11:128400060	['A', 'G']	98663	95537.17627259545	-3265.694205255365	-0.0067667116409509	0.0042969844720006	-1.5747582252258905	0.115315	0.115315	chr11	128400060	0.9381141966643866	chr11:128400060:A:G
chr11:128401246	['A', 'G']	98663	93798.81677632578	-3157.4966171562387	-0.0076344803585257	0.004299897048633	-1.775503057905245	0.0758179	0.0758179	chr11	128401246	1.120228248807532	chr11:128401246:A:G
chr11:128401422	['G', 'A']	98663	6446.3920248943305	-91.14879311463204	-0.0068504687313307	0.0120387026981377	-0.5690371216153083	0.569332	0.569332	chr11	128401422	0.2446344054509629	chr11:128401422:G:A
chr11:128401837	['C', 'T']	98663	20088.83249538792	-748.6422365287568	0.0039894103432646	0.0070122598447497	0.56891935432935	0.569412	0.569412	chr11	128401837	0.2445733846093875	chr11:128401837:C:T
chr11:128403925	['C', 'T']	98663	7743.177215959778	-353.1670731918759	0.006971646798165	0.0109249480088172	0.6381400435533778	0.523384	0.523384	chr11	128403925	0.281179558000917	chr11:128403925:C:T
chr11:128405776	['C', 'T']	98663	20715.679712128127	-568.7639327678077	-0.0002261909578808	0.0069326061926422	-0.0326271176517843	0.973972	0.973972	chr11	128405776	0.0114535281524774	chr11:128405776:C:T
chr11:128405939	['A', 'T']	98663	7777.472972014149	-349.07058144215125	0.0074127392304888	0.0108995608601579	0.680095219027143	0.496446	0.496446	chr11	128405939	0.3041279841825884	chr11:128405939:A:T
chr11:128406687	['GA', 'G']	98663	88749.19133255616	-3083.251513963975	-0.006113327757662	0.0042691723179007	-1.431970251476803	0.152156	0.152156	chr11	128406687	0.8177109173412143	chr11:128406687:GA:G
chr11:128406734	['A', 'G']	98663	53786.71921002471	-2456.245434674845	-0.0089433675246327	0.0047934462825937	-1.865748982544874	0.0620795	0.0620795	chr11	128406734	1.2070517896254385	chr11:128406734:A:G
chr11:128406902	['T', 'TA']	98663	20306.469797569203	-315.43001703719403	-0.008769245459554	0.0070322926973909	-1.2469966534253558	0.212402	0.212402	chr11	128406902	0.6728413982079205	chr11:128406902:T:TA
chr11:128407073	['T', 'C']	98663	27185.408608472622	-864.1744818814843	-0.0013386642786649	0.0062461866702929	-0.2143170464359849	0.8303	0.8303	chr11	128407073	0.0807649620767491	chr11:128407073:T:C
chr11:128407385	['CA', 'C']	98663	27718.585435337984	-1692.5163029486234	-0.0143329754861126	0.0061400300951746	-2.334349386557025	0.0195794	0.0195794	chr11	128407385	1.7082006210457368	chr11:128407385:CA:C
chr11:128407559	['G', 'A']	98663	61199.33031522806	-834.365964698688	0.0129217745551904	0.0046277325498249	2.7922474810432334	0.00523534	0.00523534	chr11	128407559	2.281055108573681	chr11:128407559:G:A
chr11:128408523	['G', 'A']	98663	28564.47418677965	-1617.4027711504807	-0.0157226473886256	0.0060591120712159	-2.594876477581067	0.00946389	0.00946389	chr11	128408523	2.023930316210921	chr11:128408523:G:A
chr11:128408960	['A', 'G']	98663	100835.37430813209	-2582.2145951333346	0.0039030628342393	0.0042628013096689	0.9156098421444993	0.359874	0.359874	chr11	128408960	0.4438495289081243	chr11:128408960:A:G
chr11:128410413	['T', 'C']	98663	6247.379922357258	-225.5894237814688	0.0026844321474472	0.0120918185211605	0.2220040056629622	0.824311	0.824311	chr11	128410413	0.0839089046844715	chr11:128410413:T:C
chr11:128411289	['C', 'T']	98663	18787.998945682364	-568.0514828467315	0.0013890172281087	0.0072260765984247	0.1922228762993717	0.847568	0.847568	chr11	128411289	0.0718254484758334	chr11:128411289:C:T
chr11:128411369	['G', 'A']	98663	36927.60844484997	-1750.6947835891156	-0.0113755359123137	0.0054664816541821	-2.080961143189963	0.03744	0.03744	chr11	128411369	1.4266641599339325	chr11:128411369:G:A
chr11:128411446	['T', 'A']	98663	118579.63357494048	-3058.414227640737	0.0063451344145466	0.0043682342518531	1.4525627630557818	0.146348	0.146348	chr11	128411446	0.8346132082824534	chr11:128411446:T:A
chr11:128411731	['T', 'C']	98663	36943.365478579966	-1752.7741763111449	-0.0114385874769829	0.0054651243195656	-2.093015054759441	0.0363504	0.0363504	chr11	128411731	1.4394908057998	chr11:128411731:T:C
chr11:128412258	['A', 'G']	98663	6354.515250114034	-193.58433532480728	0.0046924210150467	0.011999837698844	0.3910403734459467	0.695768	0.695768	chr11	128412258	0.1575355493495731	chr11:128412258:A:G
chr11:128412612	['T', 'C']	98663	2438.2471288252764	-17.820615315248503	-0.0066992333370328	0.0192619865843183	-0.3477955561700417	0.727994	0.727994	chr11	128412612	0.1378722000518385	chr11:128412612:T:C
chr11:128413550	['G', 'T']	98663	60335.95761010623	-740.6052133942738	0.0147878554462088	0.0046488959428076	3.180939222588367	0.00146844	0.00146844	chr11	128413550	2.8331437939156183	chr11:128413550:G:T
chr11:128413723	['G', 'T']	98663	43927.45931835692	-199.4388300717532	0.0154950459050674	0.0051584565845247	3.003814348569335	0.00266685	0.00266685	chr11	128413723	2.574001411008401	chr11:128413723:G:T
chr11:128414336	['A', 'G']	98663	36921.58602581928	-1748.602506293295	-0.010994152338184	0.0054733253548094	-2.00867875112218	0.0445739	0.0445739	chr11	128414336	1.350919365591188	chr11:128414336:A:G
chr11:128414877	['T', 'C']	98663	118586.0675670196	-3074.375282351184	0.0060076173864939	0.0043695347263907	1.3748872048572185	0.16917	0.16917	chr11	128414877	0.7716766506919844	chr11:128414877:T:C
chr11:128415449	['C', 'A']	98663	6202.440054330196	-232.32287867010305	0.0031515016393868	0.0121305747895609	0.2597982118785445	0.79502	0.79502	chr11	128415449	0.0996219458336134	chr11:128415449:C:A
chr11:128416324	['A', 'T']	98663	16341.15938209536	-540.1458231373923	0.0070781738651315	0.0078201338104403	0.9051218350869792	0.365403	0.365403	chr11	128416324	0.4372278913619778	chr11:128416324:A:T
chr11:128416471	['T', 'C']	98663	119453.73942219968	-3158.5722761258216	0.0045367312285139	0.0043812689699186	1.0354833861291437	0.300446	0.300446	chr11	128416471	0.522233573609443	chr11:128416471:T:C
chr11:128416546	['A', 'G']	98663	29720.80741356416	-1654.8892919780917	-0.014957620704676	0.0059627656190058	-2.5085038823259547	0.012126	0.012126	chr11	128416546	1.9162824361010524	chr11:128416546:A:G
chr11:128417182	['C', 'T']	98663	36925.11084303152	-1762.1238143372673	-0.0117257724255176	0.0054661758247301	-2.145150979679016	0.0319432	0.0319432	chr11	128417182	1.4956215793456549	chr11:128417182:C:T
chr11:128417955	['T', 'C']	98663	37016.50217433174	-1757.7851454418048	-0.0111868820786532	0.0054621486876924	-2.0480735180021905	0.0405554	0.0405554	chr11	128417955	1.3919513107730987	chr11:128417955:T:C
chr11:128418505	['C', 'T']	98663	119394.25304649318	-3125.895517290256	0.0050960330110559	0.0043806623258661	1.1633019465950962	0.24471	0.24471	chr11	128418505	0.611348282973175	chr11:128418505:C:T
chr11:128419580	['A', 'G']	98663	30033.82644921293	-1638.0686128855357	-0.0147362417776996	0.005938943104223	-2.4812902765849323	0.0130924	0.0130924	chr11	128419580	1.882980734563314	chr11:128419580:A:G
chr11:128420281	['T', 'C']	98663	2487.025207273317	-27.081096424405363	-0.009058382183809	0.0190672820598801	-0.4750746412289645	0.634735	0.634735	chr11	128420281	0.1974075535408128	chr11:128420281:T:C
chr11:128420348	['A', 'G']	98663	37040.88056766346	-1752.377664140485	-0.0110792569303045	0.005460762620315	-2.0288845534298883	0.0424727	0.0424727	chr11	128420348	1.371890129924572	chr11:128420348:A:G
chr11:128420949	['A', 'G']	98663	6416.260128320781	-171.1371301602367	0.0066677327666698	0.0119444607418187	0.5582280281038949	0.57669	0.57669	chr11	128420949	0.2390575793372782	chr11:128420949:A:G
chr11:128421112	['G', 'A']	98663	6375.581578040423	-181.3841448331221	0.0060586900701606	0.0119781951841008	0.5058099302140768	0.612991	0.612991	chr11	128421112	0.2125459017932173	chr11:128421112:G:A
chr11:128421427	['C', 'T']	98663	16295.495489560108	-527.5241056232676	0.0078443371657689	0.0078289558243068	1.0019646734261043	0.316363	0.316363	chr11	128421427	0.4998143147933771	chr11:128421427:C:T
chr11:128422418	['A', 'T']	98663	37003.50059299957	-1755.0093409096496	-0.0110909602356463	0.0054624542449991	-2.0303987435318214	0.0423187	0.0423187	chr11	128422418	1.3734676819818068	chr11:128422418:A:T
chr11:128423505	['G', 'A']	98663	6558.598272751232	-145.75480576594973	0.0077785796252463	0.0118391327430248	0.6570227561498707	0.511168	0.511168	chr11	128423505	0.2914363415836413	chr11:128423505:G:A
chr11:128423920	['T', 'C']	98663	6471.705445218326	-184.1661582937053	0.0053240439693766	0.0119062175780974	0.4471650156276871	0.654757	0.654757	chr11	128423920	0.1839198498403054	chr11:128423920:T:C
chr11:128423975	['T', 'C']	98663	118868.46839473884	-3137.341828397177	0.0045101580725524	0.0043752153781693	1.030842526074579	0.302617	0.302617	chr11	128423975	0.5191066784317603	chr11:128423975:T:C
chr11:128425536	['T', 'C']	98663	24103.66454464359	-1175.8899525877082	-0.0033686703128417	0.0064858436381431	-0.5193881476005198	0.603491	0.603491	chr11	128425536	0.2193292022517724	chr11:128425536:T:C
chr11:128426316	['T', 'G']	98663	25860.09684253205	-1078.555041034939	-0.0016316187007565	0.0062756740524418	-0.259990988557112	0.794871	0.794871	chr11	128426316	0.0997033474869255	chr11:128426316:T:G
chr11:128426332	['A', 'G']	98663	25740.174237432468	-1084.1788582593524	-0.0017399479959154	0.0062911463834778	-0.276570896599222	0.78211	0.78211	chr11	128426332	0.1067321612197255	chr11:128426332:A:G
chr11:128426542	['T', 'C']	98663	2203.357314464708	-80.89233132426466	-0.0072719477248537	0.0202208844371118	-0.3596256013167963	0.719128	0.719128	chr11	128426542	0.1431938012080878	chr11:128426542:T:C
chr11:128426928	['T', 'A']	98663	23763.29877028821	-1022.4453632063628	-0.0020299970510329	0.0065152184685981	-0.3115777407645025	0.755362	0.755362	chr11	128426928	0.1218448670136809	chr11:128426928:T:A
chr11:128426955	['T', 'C']	98663	26156.42304455824	-1097.5226799574802	-0.0030431424737504	0.0062511708448653	-0.4868115988623302	0.626393	0.626393	chr11	128426955	0.2031531042041994	chr11:128426955:T:C
chr11:128427423	['A', 'G']	98663	20604.088329802435	-394.2636420296612	0.0023164064561387	0.0069768694538772	0.3320122974139149	0.739881	0.739881	chr11	128427423	0.1308381251328444	chr11:128427423:A:G
chr11:128427635	['T', 'C']	98663	126339.41543905178	-5266.362567421805	-0.017207220169495	0.0044445238084698	-3.871555404136562	0.000108213	0.000108213	chr11	128427635	3.965720562805006	chr11:128427635:T:C
chr11:128428382	['A', 'G']	98663	23828.65667193772	-1002.1366610354316	-0.0015557841310641	0.0065065855704276	-0.2391091478355584	0.811021	0.811021	chr11	128428382	0.0909679003313308	chr11:128428382:A:G
chr11:128428595	['T', 'A']	98663	2401.1703596334746	-80.60761576983029	-0.0134758177696107	0.0194143495597909	-0.6941163662531599	0.487611	0.487611	chr11	128428595	0.3119265057086685	chr11:128428595:T:A
chr11:128429124	['C', 'A']	98663	6985.141595970039	-45.90876523326825	-0.0068525067814565	0.0115870709259769	-0.591392494723927	0.554259	0.554259	chr11	128429124	0.2562872461275873	chr11:128429124:C:A
chr11:128430262	['A', 'C']	98663	6681.541766762961	-55.96663269676116	-0.0001721322340413	0.0117984795105592	-0.0145893573733187	0.98836	0.98836	chr11	128430262	0.0050848392825024	chr11:128430262:A:C
chr11:128430736	['A', 'C']	98663	41548.2111238381	-220.06011436890432	0.0138574717594492	0.0052672382512911	2.630879997891201	0.00851773	0.00851773	chr11	128430736	2.0696761305652256	chr11:128430736:A:C
chr11:128431058	['T', 'C']	98663	71463.03766029702	-3901.975565181408	-0.0162998911558674	0.0044267337899143	-3.6821484935471367	0.0002314	0.0002314	chr11	128431058	3.635636645384269	chr11:128431058:T:C
chr11:128431199	['C', 'T']	98663	5306.268908755499	-220.6675754898875	0.006340936163815	0.0130917341794392	0.4843465408710781	0.628141	0.628141	chr11	128431199	0.2019428584147032	chr11:128431199:C:T
chr11:128432009	['C', 'T']	98663	6983.424683499396	-45.92744050339402	-0.0069203966319407	0.0115886001101495	-0.5971727875811135	0.550393	0.550393	chr11	128432009	0.2593270981749892	chr11:128432009:C:T
chr11:128433653	['C', 'T']	98663	6981.566093963812	-48.06910644463839	-0.006988681297498	0.0115894850598971	-0.6030191385880341	0.546497	0.546497	chr11	128433653	0.2624122177710429	chr11:128433653:C:T
chr11:128433840	['A', 'G']	98663	24709.506208882	12.573759391341383	0.010871691311584	0.006496578410606	1.6734487948048828	0.0942421	0.0942421	chr11	128433840	1.0257550450500694	chr11:128433840:A:G
chr11:128434365	['C', 'T']	98663	23769.85471428425	-1012.233346032379	-0.001563098326381	0.0065140824972898	-0.2399567900823168	0.810364	0.810364	chr11	128434365	0.0913198605261359	chr11:128434365:C:T
chr11:128434869	['G', 'A']	98663	23747.888364030776	-1018.2593035336328	-0.0018857476026964	0.0065164152480468	-0.2893841983537891	0.772288	0.772288	chr11	128434869	0.1122207132831766	chr11:128434869:G:A
chr11:128435676	['G', 'T']	98663	25953.104383964324	-1102.673608211673	-0.0026349327142219	0.0062690390830275	-0.4203088670089269	0.674261	0.674261	chr11	128435676	0.1711719596687939	chr11:128435676:G:T
chr11:128435976	['G', 'A']	98663	28640.257091587417	-344.1243001537012	-0.0006534896554457	0.0060793993962	-0.1074924697091294	0.914399	0.914399	chr11	128435976	0.0388642575632552	chr11:128435976:G:A
chr11:128435977	['C', 'A']	98663	28636.51466891044	-341.84909408977313	-0.0005975693339952	0.0060794567254086	-0.0982932128618919	0.9217	0.9217	chr11	128435977	0.0354104125100967	chr11:128435977:C:A
chr11:128436021	['A', 'T']	98663	21881.17863233137	-378.0498836285337	0.0033561092826484	0.0069889794481946	0.4802001933938087	0.631086	0.631086	chr11	128436021	0.199911454099011	chr11:128436021:A:T
chr11:128436048	['G', 'A']	98663	23757.705488132546	-1019.5663223773016	-0.0019745815629677	0.0065161893337578	-0.3030270395518099	0.76187	0.76187	chr11	128436048	0.1181191272157675	chr11:128436048:G:A
chr11:128436125	['G', 'A']	98663	41544.94755514109	-207.6027432238241	0.0142460153390419	0.0052683930433401	2.704053251503433	0.00685111	0.00685111	chr11	128436125	2.164239059482588	chr11:128436125:G:A
chr11:128437605	['A', 'G']	98663	2203.223307958197	-80.13655843707988	-0.0074521566909208	0.020220756291184	-0.3685399588228987	0.712471	0.712471	chr11	128437605	0.1472328082265288	chr11:128437605:A:G
chr11:128437919	['T', 'C']	98663	71448.65587996758	-3894.499224601076	-0.0161289466033877	0.0044276216243481	-3.642801479397496	0.000269825	0.000269825	chr11	128437919	3.568917814267338	chr11:128437919:T:C
chr11:128438466	['T', 'C']	98663	21654.38956641628	-287.9971683653907	0.0021001977774063	0.0068285383641571	0.3075618332072737	0.758416	0.758416	chr11	128438466	0.120092513435796	chr11:128438466:T:C
chr11:128439096	['TGAAG', 'T']	98663	21642.63230986001	-290.81312926443894	0.0019137444304434	0.0068301782259338	0.2801895305128465	0.779333	0.779333	chr11	128439096	0.1082769336485779	chr11:128439096:TGAAG:T
chr11:128440451	['G', 'A']	98663	36611.15114698903	-2499.7979134604348	-0.0212477379416484	0.0055662387515671	-3.81725234758682	0.000135029	0.000135029	chr11	128440451	3.869572948635201	chr11:128440451:G:A
chr11:128440735	['A', 'C']	98663	17687.792748319865	-547.3725061727591	0.005390373073753	0.0074656019800657	0.7220279206078939	0.470279	0.470279	chr11	128440735	0.3276444139559082	chr11:128440735:A:C
chr11:128440875	['C', 'T']	98663	7029.498732971131	-37.62878254198993	-0.0071345359038915	0.0115570916828135	-0.6173296967524544	0.537019	0.537019	chr11	128440875	0.2700103484732904	chr11:128440875:C:T
chr11:128447581	['G', 'A']	98663	6985.424805132936	-46.65784642973217	-0.0071098138125996	0.011585816307799	-0.6136653321366394	0.539438	0.539438	chr11	128447581	0.2680584635022861	chr11:128447581:G:A
chr11:128447702	['A', 'G']	98663	6696.49319248588	-56.41285613431442	-0.0001684401274834	0.0117875896438056	-0.0142896158225198	0.988599	0.988599	chr11	128447702	0.0049798331779949	chr11:128447702:A:G
chr11:128448417	['CAG', 'C']	98663	73366.33923447943	-3846.1005477463696	-0.0166875499390069	0.0044072030071778	-3.786426427788504	0.00015292	0.00015292	chr11	128448417	3.8155357106530094	chr11:128448417:CAG:C
chr11:128449251	['A', 'G']	98663	168685.96803032758	-5488.93132685869	-0.0121879288204195	0.0060426987942814	-2.016967787961515	0.0437016	0.0437016	chr11	128449251	1.359502662378535	chr11:128449251:A:G
chr11:128449900	['C', 'T']	98663	23756.685503162505	-1014.9617841538012	-0.0016808143526005	0.0065148838378	-0.2579960586324325	0.79641	0.79641	chr11	128449900	0.0988632954583483	chr11:128449900:C:T
chr11:128449911	['G', 'C']	98663	7069.501571115799	-22.610483748126924	-0.0055651347157986	0.0115289053795809	-0.4827114572086934	0.629302	0.629302	chr11	128449911	0.2011408880084597	chr11:128449911:G:C
chr11:128450177	['C', 'T']	98663	73126.08223510807	-3842.364936649026	-0.0166297836398952	0.0043978120293701	-3.781376632024174	0.000156055	0.000156055	chr11	128450177	3.8067223119866513	chr11:128450177:C:T
chr11:128450242	['G', 'A']	98663	23764.81737173444	-1019.785655915346	-0.0019486217679243	0.0065141657259298	-0.2991360444159183	0.764837	0.764837	chr11	128450242	0.1164311106546196	chr11:128450242:G:A
chr11:128450804	['C', 'T']	98663	7054.003772551645	-21.55468401740733	-0.0058219167565408	0.0115457631615761	-0.5042470276816351	0.614089	0.614089	chr11	128450804	0.21176868194056	chr11:128450804:C:T
chr11:128452317	['A', 'G']	98663	170576.18663085345	-5604.479446580846	-0.0145078723768605	0.0062135621162986	-2.334872027561338	0.0195521	0.0195521	chr11	128452317	1.7088065902153051	chr11:128452317:A:G
chr11:128452707	['G', 'A']	98663	7377.224315832151	-131.11745561891212	0.0199643587324034	0.0112082645369251	1.7812176601142542	0.07488	0.07488	chr11	128452707	1.1256341642699512	chr11:128452707:G:A
chr11:128452727	['T', 'C']	98663	19190.55604885713	-523.6937039820073	0.0056185959178649	0.0072149098911391	0.7787478988151109	0.43613	0.43613	chr11	128452727	0.360384038558537	chr11:128452727:T:C
chr11:128452828	['G', 'A']	98663	25015.77483376581	-1086.706010048475	-0.0026203941788676	0.0063722934987476	-0.4112168059086781	0.680914	0.680914	chr11	128452828	0.1669077363749823	chr11:128452828:G:A
chr11:128453229	['T', 'C']	98663	5891.597143523257	-106.58266249293972	0.0036813362114006	0.0124875967003147	0.2947994157521014	0.768148	0.768148	chr11	128453229	0.1145550958657575	chr11:128453229:T:C
chr11:128455480	['A', 'C']	98663	6903.329406755608	-7.163078098991892	-0.0048829771229299	0.0116613538533607	-0.418731579911944	0.675413	0.675413	chr11	128455480	0.1704305845446546	chr11:128455480:A:C
chr11:128455490	['T', 'A']	98663	10903.994658098	-422.8694961972967	-0.0023268920288825	0.0093274054224393	-0.2494683058682844	0.802999	0.802999	chr11	128455490	0.0952849955616083	chr11:128455490:T:A
chr11:128455658	['T', 'C']	98663	98367.9461706118	-4960.849125419704	-0.0173510242629015	0.0042581066871364	-4.074821402506981	4.60857e-05	4.60857e-05	chr11	128455658	4.336433811584547	chr11:128455658:T:C
chr11:128455812	['G', 'A']	98663	7202.511007946806	46.64911363653488	-0.0041203276276095	0.0114563781422046	-0.3596535987608903	0.719107	0.719107	chr11	128455812	0.1432064836753071	chr11:128455812:G:A
chr11:128455833	['T', 'C']	98663	128157.67992984867	-5393.5749667641085	-0.0182071444642552	0.0044686568183093	-4.074410992953295	4.6167e-05	4.6167e-05	chr11	128455833	4.3356683456302845	chr11:128455833:T:C
chr11:128456155	['A', 'G']	98663	121026.39996756142	-5415.8156399402005	-0.0165563222053454	0.004381303857747	-3.7788573317211487	0.000157642	0.000157642	chr11	128456155	3.802328063888559	chr11:128456155:A:G
chr11:128456506	['T', 'C']	98663	170099.34426345822	-5553.269601353648	-0.0140699303943054	0.0061706370410807	-2.280142277148311	0.0226014	0.0226014	chr11	128456506	1.6458646584878556	chr11:128456506:T:C
chr11:128456568	['C', 'T']	98663	62098.92344808013	-631.5542350001052	0.0126960030892567	0.0046031816616456	2.758092993600848	0.00581504	0.00581504	chr11	128456568	2.2354472935375056	chr11:128456568:C:T
chr11:128456707	['CAA', 'C']	98663	61372.70861336657	-684.9040877029205	0.0132387757776234	0.004618563488843	2.866427149827881	0.00415222	0.00415222	chr11	128456707	2.3817196440192285	chr11:128456707:CAA:C
chr11:128459018	['G', 'A']	98663	54779.76104570394	-3332.85591743072	-0.0232568919329978	0.0047832587080807	-4.86214385471314	1.16299e-06	1.16299e-06	chr11	128459018	5.934424019547984	chr11:128459018:G:A
chr11:128459064	['C', 'T']	98663	19657.11124641033	-468.4699602677855	0.004770205519807	0.0071331093417507	0.6687413989137435	0.503662	0.503662	chr11	128459064	0.2978608143057953	chr11:128459064:C:T
chr11:128460625	['T', 'C']	98663	100578.5242000892	-5023.766805204614	-0.0176087912582934	0.0042581924524384	-4.1352737000436965	3.54825e-05	3.54825e-05	chr11	128460625	4.449985788559735	chr11:128460625:T:C
chr11:128463121	['CAT', 'C']	98663	46878.45301649415	-2796.58560427288	-0.0183334835323196	0.0050117096414414	-3.658129629203048	0.000254195	0.000254195	chr11	128463121	3.594832996243717	chr11:128463121:CAT:C
chr11:128463160	['C', 'T']	98663	14410.46057393085	-510.2341827292353	0.0127995529303972	0.0082040549132579	1.560149592576817	0.118728	0.118728	chr11	128463160	0.9254468479242128	chr11:128463160:C:T
chr11:128463320	['T', 'C']	98663	41277.53064017435	-674.7002545620921	0.0091675230943673	0.005245170484371	1.7478026923402417	0.0805013	0.0805013	chr11	128463320	1.0941971062375009	chr11:128463320:T:C
chr11:128463377	['T', 'C']	98663	2075.084128158607	-71.94145678076627	-0.0082908050411105	0.0207788402856019	-0.3990022988364458	0.689892	0.689892	chr11	128463377	0.1612188911108043	chr11:128463377:T:C
chr11:128463608	['T', 'C']	98663	90016.77312491764	-3959.7250629029054	-0.0104524609606999	0.0042773240492127	-2.443691625988367	0.0145396	0.0145396	chr11	128463608	1.8374475412199192	chr11:128463608:T:C
chr11:128463910	['A', 'G']	98663	16948.374243576094	-678.7564691508244	0.0070451804402787	0.0075926047396592	0.927900329577137	0.353462	0.353462	chr11	128463910	0.4516572694976142	chr11:128463910:A:G
chr11:128463980	['G', 'A']	98663	5837.414156260137	-124.8077607336793	0.008357711584365	0.0125158764655281	0.6677687821052154	0.504283	0.504283	chr11	128463980	0.2973256721950923	chr11:128463980:G:A
chr11:128464465	['G', 'A']	98663	2593.4434498437104	-72.11075819738043	-0.0208062636220689	0.01866920741018	-1.1144695736104808	0.265081	0.265081	chr11	128464465	0.5766213997315259	chr11:128464465:G:A
chr11:128465762	['G', 'A']	98663	26453.289882104888	-203.54073659527268	0.0031358420360384	0.0063021026469854	0.4975866328579193	0.618777	0.618777	chr11	128465762	0.2084658374399022	chr11:128465762:G:A
chr11:128466142	['G', 'A']	98663	38568.30000405466	-2547.604788313498	-0.0193487502941331	0.0053811434915942	-3.595657749018828	0.000323731	0.000323731	chr11	128466142	3.489815711211224	chr11:128466142:G:A
chr11:128466149	['G', 'C']	98663	80964.12980627897	-3115.830989610318	-0.0087542471085637	0.0043243141590021	-2.0244244027320755	0.0429292	0.0429292	chr11	128466149	1.3672472046680757	chr11:128466149:G:C
chr11:128466591	['T', 'C']	98663	151722.91568341243	-5709.713561315265	-0.0062305444947416	0.0050873874375073	-1.2247041475171103	0.22069	0.22069	chr11	128466591	0.656217345330471	chr11:128466591:T:C
chr11:128466619	['A', 'G']	98663	178304.03601329846	-5921.946970140162	-0.0089313987913763	0.0072077665837947	-1.2391354086655428	0.215298	0.215298	chr11	128466619	0.6669600045146371	chr11:128466619:A:G
chr11:128466759	['A', 'G']	98663	112667.92897038296	-3343.669319747268	0.0078642499377553	0.0043323625664092	1.8152335630287408	0.0694911	0.0694911	chr11	128466759	1.15807081366018	chr11:128466759:A:G
chr11:128468102	['A', 'G']	98663	178812.62471493293	-5884.900249589442	-0.0106305889329761	0.0072995823553002	-1.4563283781923826	0.145305	0.145305	chr11	128468102	0.8377194412074948	chr11:128468102:A:G
chr11:128468236	['A', 'C']	98663	178434.2340891353	-5912.463504283665	-0.0085697243180933	0.0072298474893266	-1.1853257389930802	0.235892	0.235892	chr11	128468236	0.6272867874517039	chr11:128468236:A:C
chr11:128468874	['T', 'A']	98663	37844.67150228601	-2237.595442833298	-0.0191868434486646	0.0054107287737527	-3.5460737824707023	0.000391198	0.000391198	chr11	128468874	3.407603374209549	chr11:128468874:T:A
chr11:128469280	['C', 'A']	98663	27545.629457678664	-1319.0134329574137	0.0046130781651454	0.0061538348584691	0.7496265777747861	0.453481	0.453481	chr11	128469280	0.3434409043437247	chr11:128469280:C:A
chr11:128469867	['T', 'C']	98663	36778.9465627186	-2415.6838730945988	-0.0196557144936403	0.0054765436910405	-3.589072890223866	0.000332017	0.000332017	chr11	128469867	3.478839678894831	chr11:128469867:T:C
chr11:128469894	['A', 'C']	98663	36756.70586446348	-2411.109181648783	-0.0195026945682509	0.0054777148296388	-3.5603705513703434	0.000370506	0.000370506	chr11	128469894	3.431204754632582	chr11:128469894:A:C
chr11:128469929	['C', 'G']	98663	60535.2033290082	-2412.7407692679235	-0.0133262813517182	0.0046159870304637	-2.8869841409366503	0.00389038	0.00389038	chr11	128469929	2.410007976092553	chr11:128469929:C:G
chr11:128470452	['T', 'C']	98663	177959.6631084889	-5811.580138555782	-0.0070969338978142	0.0071494427186148	-0.9926555365407862	0.32088	0.32088	chr11	128470452	0.4936573510264096	chr11:128470452:T:C
chr11:128471593	['T', 'C']	98663	27650.241994830463	-1319.7567478856524	0.00480440912492	0.0061475960349837	0.7815102192108847	0.434504	0.434504	chr11	128471593	0.3620062211257142	chr11:128471593:T:C
chr11:128472409	['A', 'C']	98663	11904.447892063945	-713.1284232152639	-0.0031143006849125	0.0089384609407518	-0.3484157625742862	0.727529	0.727529	chr11	128472409	0.1381496906046576	chr11:128472409:A:C
chr11:128473049	['G', 'A']	98663	34583.30935171574	-1136.2739091586234	-0.0057794930795474	0.0055906079576327	-1.033786150512816	0.301239	0.301239	chr11	128473049	0.5210888027623777	chr11:128473049:G:A
chr11:128473062	['A', 'G']	98663	27911.52636167344	-1262.9635263227883	0.0057680954598728	0.0061228211921038	0.9420649858780008	0.346162	0.346162	chr11	128473062	0.4607206086041824	chr11:128473062:A:G
chr11:128473267	['G', 'A']	98663	27800.226542859466	-1272.826116054099	0.0051326135884117	0.0061305463413027	0.8372196053445152	0.402471	0.402471	chr11	128473267	0.3952654072059594	chr11:128473267:G:A
chr11:128474976	['C', 'G']	98663	2124.064585444962	-33.752265823825745	0.0036972334831734	0.0205330337453121	0.1800626994059032	0.857104	0.857104	chr11	128474976	0.0669664780934013	chr11:128474976:C:G
chr11:128476494	['T', 'C']	98663	27703.28078692911	-1325.9403121460075	0.0049498969385607	0.0061434194411525	0.8057234225947876	0.420404	0.420404	chr11	128476494	0.3763331604609617	chr11:128476494:T:C
chr11:128476670	['G', 'A']	98663	2405.048752799992	-57.82753062678722	-0.0091260750448443	0.0193197726191935	-0.4723696921659364	0.636664	0.636664	chr11	128476670	0.1960897065102235	chr11:128476670:G:A
chr11:128476898	['T', 'C']	98663	34491.0975095533	-1136.0322633904875	-0.0051814868146952	0.0055943326077692	-0.9262028517037644	0.354343	0.354343	chr11	128476898	0.4505761422488767	chr11:128476898:T:C
chr11:128477145	['G', 'A']	98663	179085.63024903456	-5889.43429227812	-0.0109565730591709	0.007348652779311	-1.49096349878136	0.135974	0.135974	chr11	128477145	0.8665441264534339	chr11:128477145:G:A
chr11:128477828	['T', 'C']	98663	2133.23783602968	-37.96182761003197	0.0006198701622989	0.0204959199948039	0.0302435881119792	0.975873	0.975873	chr11	128477828	0.0106066976898703	chr11:128477828:T:C
chr11:128479535	['T', 'C']	98663	37243.41717859822	-2455.0221646843056	-0.0196405955280486	0.0054478182600439	-3.605222235862581	0.00031204	0.00031204	chr11	128479535	3.5057897307706734	chr11:128479535:T:C
chr11:128480176	['C', 'T']	98663	27697.70264214452	-1330.535409304419	0.0051355576156043	0.00614286561403	0.8360198542964933	0.403146	0.403146	chr11	128480176	0.3945376448973596	chr11:128480176:C:T
chr11:128480366	['T', 'C']	98663	2133.108100711549	-38.79481860916507	0.0007901784317252	0.0204940572813992	0.0385564664368567	0.969244	0.969244	chr11	128480366	0.0135668787653814	chr11:128480366:T:C
chr11:128480758	['T', 'C']	98663	69950.52343678706	-940.0451246864188	0.0104976424908515	0.0044558189858161	2.355940069439023	0.0184778	0.0184778	chr11	128480758	1.733349737917676	chr11:128480758:T:C
chr11:128480791	['C', 'T']	98663	20003.64945004815	14.45470456936627	0.0019311877130167	0.0071479953368118	0.270171932411771	0.787029	0.787029	chr11	128480791	0.1040092647083635	chr11:128480791:C:T
chr11:128480851	['A', 'G']	98663	178542.8577394407	-5939.371433811079	-0.010978913875761	0.0072483064800874	-1.5146867624764977	0.129855	0.129855	chr11	128480851	0.8865413234270292	chr11:128480851:A:G
chr11:128481155	['CT', 'C']	98663	102374.05317585028	-2206.522359574135	0.0119721116903127	0.0042392329876112	2.824122129003096	0.00474198	0.00474198	chr11	128481155	2.3240402820549955	chr11:128481155:CT:C
chr11:128481247	['G', 'T']	98663	49103.93541846202	-986.1736404930152	0.0118049390281468	0.0049174162738683	2.4006385407880724	0.0163683	0.0163683	chr11	128481247	1.7859964237620107	chr11:128481247:G:T
chr11:128481922	['G', 'A']	98663	179351.08907539176	-5873.294478791976	-0.0092052823164712	0.0073971968587968	-1.2444284628607931	0.213345	0.213345	chr11	128481922	0.6709175309056996	chr11:128481922:G:A
chr11:128482467	['G', 'A']	98663	39015.69976987256	-495.4589863672899	0.0091595798468914	0.005370929507355	1.7053993790736113	0.0881231	0.0881231	chr11	128482467	1.0549102336137204	chr11:128482467:G:A
chr11:128483112	['C', 'T']	98663	49697.54081012042	-336.9139747088302	0.0089882362342919	0.0049505561721917	1.8156013024921545	0.0694346	0.0694346	chr11	128483112	1.1584240620451856	chr11:128483112:C:T
chr11:128483276	['T', 'C']	98663	88685.3706621248	-2326.5818526177623	0.005044138017612	0.0042967591762431	1.173940128062366	0.240422	0.240422	chr11	128483276	0.619025794400398	chr11:128483276:T:C
chr11:128484465	['T', 'C']	98663	46278.25729174061	-2176.9143208040687	0.0082716347940494	0.0050355026252811	1.6426631876867848	0.100456	0.100456	chr11	128484465	0.9980241187557348	chr11:128484465:T:C
chr11:128484477	['T', 'C']	98663	60235.59985402054	-919.7873681692984	0.0098154787089973	0.0046635357472	2.104728952681555	0.0353174	0.0353174	chr11	128484477	1.4520112758536832	chr11:128484477:T:C
chr11:128485335	['T', 'C']	98663	73354.86978295466	-3286.464131441001	0.0043088789503941	0.0044335282249535	0.9718848582359724	0.33111	0.33111	chr11	128485335	0.4800277027295481	chr11:128485335:T:C
chr11:128485376	['C', 'T']	98663	46334.04428878435	-2168.9154667191165	0.0081226617598668	0.0050317106658626	1.6142942826531332	0.106467	0.106467	chr11	128485376	0.9727849831995964	chr11:128485376:C:T
chr11:128485423	['A', 'C']	98663	26291.664794785767	-1140.410517246804	-0.0021422715303055	0.006269422434082	-0.341701576633219	0.732576	0.732576	chr11	128485423	0.1351473134059803	chr11:128485423:A:C
chr11:128485560	['G', 'C']	98663	73336.12268358946	-3287.8658148458567	0.0043471100689751	0.0044339736043044	0.9804095506466384	0.326886	0.326886	chr11	128485560	0.4856036791533284	chr11:128485560:G:C
chr11:128485731	['A', 'T']	98663	26277.924845646165	-1145.4190469660127	-0.0023230700696528	0.0062712413800777	-0.370432252381917	0.711061	0.711061	chr11	128485731	0.1480931407230794	chr11:128485731:A:T
chr11:128485964	['T', 'C']	98663	46353.04717784443	-2161.72179443285	0.0083011675057512	0.0050312555525213	1.649919670963876	0.0989626	0.0989626	chr11	128485964	1.0045289032049285	chr11:128485964:T:C
chr11:128486833	['A', 'C']	98663	65381.57886679978	-1058.520454236213	0.0071839436422527	0.0045607884923465	1.575153869623221	0.115224	0.115224	chr11	128486833	0.9384570523192284	chr11:128486833:A:C
chr11:128488007	['A', 'G']	98663	61564.71161470217	-837.1686940805636	0.0075039540678481	0.0046379487667513	1.6179467357730897	0.105677	0.105677	chr11	128488007	0.9760195241401124	chr11:128488007:A:G
chr11:128490283	['C', 'T']	98663	44248.76361276981	-586.5763246164581	0.0091114796007269	0.005124529011414	1.778013077969219	0.0754048	0.0754048	chr11	128490283	1.1226010076161383	chr11:128490283:C:T
chr11:128491274	['C', 'A']	98663	44052.48339483394	-1763.2755373459986	0.0096972788709111	0.0051012923726695	1.9009455178191244	0.0573121	0.0573121	chr11	128491274	1.2417536780593863	chr11:128491274:C:A
chr11:128491299	['C', 'T']	98663	50645.6465150225	-837.2338651253328	0.0071657626820287	0.0048859325037572	1.4666110668778698	0.142485	0.142485	chr11	128491299	0.8462308532703249	chr11:128491299:C:T
chr11:128492941	['G', 'C']	98663	50303.13787265962	-931.6034999120932	0.0089093907164495	0.0049019947612195	1.8175031085167768	0.0691431	0.0691431	chr11	128492941	1.1602511529580206	chr11:128492941:G:C
chr11:128494072	['A', 'G']	98663	50826.75763842428	-1828.2868812473223	0.0049058900912485	0.0048652906905246	1.0083447019523193	0.313291	0.313291	chr11	128494072	0.5040520810406666	chr11:128494072:A:G
chr11:128494175	['G', 'A']	98663	136268.33609058376	-4033.904256755712	0.0156600095283624	0.004600574194904	3.403925002602646	0.000664514	0.000664514	chr11	128494175	3.177495864896271	chr11:128494175:G:A
chr11:128495790	['A', 'T']	98663	50836.759361758224	-1821.541632615606	0.0050749914312361	0.0048647907954392	1.0432085663362871	0.296854	0.296854	chr11	128495790	0.5274570947378429	chr11:128495790:A:T
chr11:128495968	['T', 'C']	98663	24403.67828176326	-1286.5257825228384	-0.0018584316636542	0.0064770204531995	-0.2869269407256832	0.774169	0.774169	chr11	128495968	0.1111642230951921	chr11:128495968:T:C
chr11:128496037	['A', 'C']	98663	136467.111756595	-4051.920411232753	0.0150853637628277	0.0046032847242869	3.27708683393778	0.0010492	0.0010492	chr11	128496037	2.979141718081684	chr11:128496037:A:C
chr11:128496326	['T', 'C']	98663	50848.56837897346	-1826.9399474468364	0.004998814595882	0.0048663590482816	1.0272186138109114	0.30432	0.30432	chr11	128496326	0.5166695047426801	chr11:128496326:T:C
chr11:128497867	['G', 'A']	98663	37142.654913529695	-1490.342959609846	0.0020794097985844	0.005447227262177	0.3817372946825391	0.702657	0.702657	chr11	128497867	0.1532566228597076	chr11:128497867:G:A
chr11:128497904	['T', 'G']	98663	135731.0225081364	-4063.23924832978	0.0138656164721373	0.0045865066090842	3.023132343181297	0.00250237	0.00250237	chr11	128497904	2.6016484751869644	chr11:128497904:T:G
chr11:128498356	['C', 'T']	98663	135683.6283452274	-4054.053844382665	0.0140487717163609	0.0045867125982889	3.06292827712852	0.00219242	0.00219242	chr11	128498356	2.6590762447999743	chr11:128498356:C:T
chr11:128499381	['A', 'G']	98663	50878.2681870728	-1822.1720275942232	0.005113082781381	0.0048627665360998	1.051476097695198	0.293043	0.293043	chr11	128499381	0.5330686482720652	chr11:128499381:A:G
chr11:128499702	['C', 'T']	98663	48900.903985158286	-1861.1396955703287	0.0077674750458059	0.0049232636897169	1.5777085151927888	0.114636	0.114636	chr11	128499702	0.9406789762066208	chr11:128499702:C:T
chr11:128502273	['G', 'A']	98663	50049.60917606035	-1821.690512272356	0.0076577978263581	0.0048882511119888	1.5665721033800348	0.117218	0.117218	chr11	128502273	0.9310056929217588	chr11:128502273:G:A
chr11:128504818	['C', 'T']	98663	37116.39529225716	-1494.1934234958449	-0.0005224691096488	0.0054344389264915	-0.0961403958561261	0.923409	0.923409	chr11	128504818	0.0346058969158184	chr11:128504818:C:T
chr11:128505933	['T', 'C']	98663	24777.52492371326	-1272.0437147862308	-0.0028597770104981	0.0064305243608346	-0.4447191006561926	0.656524	0.656524	chr11	128505933	0.1827493931433523	chr11:128505933:T:C
chr11:128506200	['T', 'G']	98663	30826.4368588574	-1449.7710418182648	-0.0014785828102739	0.0058433897127983	-0.253035118817334	0.800242	0.800242	chr11	128506200	0.0967786587936041	chr11:128506200:T:G
chr11:128506581	['G', 'C']	98663	31791.222203075424	-1431.383321225281	-0.0007216326358215	0.0057696028562218	-0.1250749234920719	0.900464	0.900464	chr11	128506581	0.0455336453251532	chr11:128506581:G:C
chr11:128506999	['G', 'C']	98663	132302.45524952607	-4606.108427686717	0.0025001413108119	0.0045217951172902	0.5529090208559112	0.580327	0.580327	chr11	128506999	0.2363272232003682	chr11:128506999:G:C
chr11:128507585	['A', 'G']	98663	127282.9313200738	-3224.3309703645523	0.0007442854912634	0.0044486288486075	0.1673067177758375	0.867129	0.867129	chr11	128507585	0.0619162891204398	chr11:128507585:A:G
chr11:128508871	['T', 'G']	98663	13091.06147686382	-450.9734546122862	0.0110514067344355	0.0085641883762722	1.2904207904924467	0.196908	0.196908	chr11	128508871	0.7057366389392001	chr11:128508871:T:G
chr11:128510630	['T', 'C']	98663	76453.82266828872	-1548.2403929716895	-0.0063334053289195	0.0044165021550092	-1.4340319797503482	0.151566	0.151566	chr11	128510630	0.819398210764992	chr11:128510630:T:C
chr11:128511972	['A', 'C']	98663	131978.7404253593	-3544.3458987171166	0.0020841378700197	0.004513235628647	0.4617835277181313	0.644238	0.644238	chr11	128511972	0.1909536621559001	chr11:128511972:A:C
chr11:128512567	['C', 'T']	98663	76308.2810817934	-1523.9975456560448	-0.0057078593917836	0.0044184537694873	-1.2918228162079193	0.196422	0.196422	chr11	128512567	0.7068098712154989	chr11:128512567:C:T
chr11:128512859	['G', 'A']	98663	11866.360814919926	-415.8810102594864	0.01183516743362	0.008912192493948	1.327974843637732	0.184189	0.184189	chr11	128512859	0.7347363099803723	chr11:128512859:G:A
chr11:128512909	['G', 'A']	98663	76426.07002534211	-1514.306197822763	-0.0058447473473791	0.0044166782157394	-1.3233355616785814	0.185727	0.185727	chr11	128512909	0.7311249562567624	chr11:128512909:G:A
chr11:128513182	['T', 'C']	98663	29870.21099950334	-1275.8526441964837	0.0040392212365657	0.0059515338468133	0.6786857540478386	0.497339	0.497339	chr11	128513182	0.3033474832156322	chr11:128513182:T:C
chr11:128513585	['T', 'G']	98663	12262.17611061888	-392.05127227639406	0.0094447768446792	0.0087955698448224	1.0738106809803738	0.28291	0.28291	chr11	128513585	0.5483517012949949	chr11:128513585:T:G
chr11:128513792	['C', 'T']	98663	42716.226065447474	-1719.6604872093114	0.0074267823024741	0.005171781659102	1.436020078187843	0.151	0.151	chr11	128513792	0.8210230527068306	chr11:128513792:C:T
chr11:128514446	['A', 'T']	98663	76451.37184452236	-1516.285394184151	-0.0057740041341975	0.0044171289673187	-1.3071848653091185	0.191153	0.191153	chr11	128514446	0.7186188816720429	chr11:128514446:A:T
chr11:128515274	['G', 'A']	98663	101067.57794530006	-2291.618568328752	-0.000753862247463	0.0044104701172119	-0.1709255991829815	0.864283	0.864283	chr11	128515274	0.0633440292639554	chr11:128515274:G:A
chr11:128515470	['T', 'C']	98663	13179.205871916776	-478.4261248354545	0.0093208609463598	0.0085370880826973	1.0918079860568606	0.27492	0.27492	chr11	128515470	0.5607936647629777	chr11:128515470:T:C
chr11:128516011	['T', 'C']	98663	42545.34925333795	-1605.14144511747	0.0057863820469368	0.0051648643071885	1.120335734451586	0.262573	0.262573	chr11	128516011	0.580749933821071	chr11:128516011:T:C
chr11:128517527	['T', 'C']	98663	131809.70342324808	-3575.0354068772485	0.0018227287664084	0.0045067073667021	0.4044479967516231	0.685884	0.685884	chr11	128517527	0.1637493280538298	chr11:128517527:T:C
chr11:128518597	['C', 'G']	98663	29591.69934315892	-1249.7277297809617	0.005109626828303	0.0059744484121202	0.8552466229246078	0.392417	0.392417	chr11	128518597	0.4062521866991495	chr11:128518597:C:G
chr11:128518878	['G', 'A']	98663	175254.43405368147	-5133.0785025690575	0.0151141544815522	0.0067322037053547	2.245053052914982	0.0247669	0.0247669	chr11	128518878	1.6061283493748977	chr11:128518878:G:A
chr11:128520117	['G', 'A']	98663	77587.65976601314	-1619.4618023147773	-0.0071951623609437	0.004398851733028	-1.635691038850001	0.101907	0.101907	chr11	128520117	0.9917959832461752	chr11:128520117:G:A
chr11:128520174	['A', 'T']	98663	42526.05148922365	-1603.0109683079452	0.0058953076905102	0.005166098563099	1.1411527709943214	0.253809	0.253809	chr11	128520174	0.5954929820008237	chr11:128520174:A:T
chr11:128520469	['A', 'T']	98663	175314.9921645346	-5132.196847316499	0.0145715436327115	0.0067415780010526	2.161444046250937	0.0306635	0.0306635	chr11	128520469	1.5133782753155145	chr11:128520469:A:T
chr11:128520530	['T', 'C']	98663	13186.33650269125	-475.8221594302724	0.0095225711382026	0.0085339652963829	1.1158436679182098	0.264492	0.264492	chr11	128520530	0.5775874593883361	chr11:128520530:T:C
chr11:128520782	['A', 'G']	98663	12906.962280025946	-388.545143364424	0.0113078134940947	0.0085709566224362	1.319317550213036	0.187066	0.187066	chr11	128520782	0.7280051401012437	chr11:128520782:A:G
chr11:128521032	['T', 'A']	98663	12003.82497364366	-410.4970705260133	0.0104937969209335	0.0088650368633324	1.183728514918872	0.236523	0.236523	chr11	128521032	0.6261266211527944	chr11:128521032:T:A
chr11:128522042	['C', 'T']	98663	40179.47963548636	-1520.60697076023	0.0076223408157864	0.0052847292981832	1.4423332560112108	0.149212	0.149212	chr11	128522042	0.826196248416869	chr11:128522042:C:T
chr11:128525203	['AG', 'A']	98663	11688.843337827831	-495.6721443294994	0.0101416391658987	0.0089867417430024	1.128511250898649	0.259107	0.259107	chr11	128525203	0.5865208540141443	chr11:128525203:AG:A
chr11:128525733	['G', 'T']	98663	13313.742199299635	-458.0181317980916	0.0109759399208497	0.0085545695522507	1.2830499365057892	0.199478	0.199478	chr11	128525733	0.7001049947414133	chr11:128525733:G:T
chr11:128526052	['A', 'G']	98663	54511.780345061874	-2051.077308704649	0.007221418282994	0.0047491803072657	1.5205609843757677	0.128373	0.128373	chr11	128526052	0.8915263094763005	chr11:128526052:A:G
chr11:128526785	['G', 'T']	98663	12273.248791315717	-423.0341781621756	0.0106730057604167	0.0087727687362092	1.2166063054146496	0.223757	0.223757	chr11	128526785	0.650223369358105	chr11:128526785:G:T
chr11:128526843	['A', 'G']	98663	41340.28507420322	-1596.123340806325	0.0047226735365889	0.0052209217750221	0.9045669979548764	0.365697	0.365697	chr11	128526843	0.4368786023876592	chr11:128526843:A:G
chr11:128527719	['A', 'C']	98663	12212.113984227706	-438.4218722739742	0.0105765570282545	0.0087891853194109	1.2033603393133792	0.22884	0.22884	chr11	128527719	0.6404680609063695	chr11:128527719:A:C
chr11:128528414	['T', 'G']	98663	12302.122194741212	-435.4269937162143	0.0095409811811514	0.0087620135440138	1.0889028113486277	0.276199	0.276199	chr11	128528414	0.5587778981515517	chr11:128528414:T:G
chr11:128529043	['C', 'T']	98663	38963.29317126578	-1543.1082614006257	0.0117040474706052	0.0053519563306903	2.1868727522101232	0.0287542	0.0287542	chr11	128529043	1.54129871084903	chr11:128529043:C:T
chr11:128531463	['G', 'A']	98663	69086.5034060498	-2869.4315402486254	0.0069458708406549	0.0044807141094002	1.5501705020820054	0.121104	0.121104	chr11	128531463	0.9168415121068382	chr11:128531463:G:A
chr11:128533109	['G', 'A']	98663	69096.90565253532	-2868.560530578694	0.0068891108100194	0.0044809748830078	1.537413395496477	0.124195	0.124195	chr11	128533109	0.9058958881861688	chr11:128533109:G:A
chr11:128534630	['C', 'T']	98663	178761.68288801488	-5387.285757904776	0.0094315129973669	0.0072596361114579	1.2991715910500143	0.193888	0.193888	chr11	128534630	0.7124490691835642	chr11:128534630:C:T
chr11:128536543	['A', 'G']	98663	101683.67355359335	-3010.5934450198624	-0.0021626332339971	0.0042824495037159	-0.5049991207416602	0.613561	0.613561	chr11	128536543	0.2121422533991741	chr11:128536543:A:G
chr11:128536880	['T', 'C']	98663	108903.45309126296	-2634.357290416562	-0.0031637099762199	0.0043158632435737	-0.7330422206798701	0.463534	0.463534	chr11	128536880	0.3339184050559858	chr11:128536880:T:C
chr11:128540369	['T', 'C']	98663	101707.37593573112	-3011.6083059059365	-0.0022626591199587	0.0042848018349017	-0.5280662226963011	0.597455	0.597455	chr11	128540369	0.2236947999826045	chr11:128540369:T:C
chr11:128540449	['A', 'G']	98663	101692.82913946228	-3021.9772974129864	-0.0023875789222226	0.0042830004715021	-0.5574547418588705	0.577218	0.577218	chr11	128540449	0.2386601343027544	chr11:128540449:A:G
chr11:128540785	['T', 'C']	98663	5521.559638328285	136.76088844078868	-0.0124296199002739	0.0130842778652929	-0.9499660606600656	0.342132	0.342132	chr11	128540785	0.4658063038521206	chr11:128540785:T:C
chr11:128540941	['C', 'T']	98663	108339.6673255885	-2689.227001518073	-0.0033310604046254	0.0043137228044655	-0.7722008472999626	0.439997	0.439997	chr11	128540941	0.3565502846226475	chr11:128540941:C:T
chr11:128543968	['T', 'C']	98663	37428.17414801823	-944.5422102695788	-0.0001464286575096	0.0054648103823144	-0.0267948285970764	0.978623	0.978623	chr11	128543968	0.009384581488708	chr11:128543968:T:C
chr11:128545074	['T', 'G']	98663	3975.7253281970698	223.6908599692306	-0.0046192121329876	0.0154330614905127	-0.2993062741198344	0.764707	0.764707	chr11	128545074	0.116504934333812	chr11:128545074:T:G
chr11:128548448	['G', 'A']	98663	37224.77292124923	-804.5751026864201	-0.0003122564798867	0.0054825417365296	-0.0569546927123615	0.954581	0.954581	chr11	128548448	0.0201872140901138	chr11:128548448:G:A
chr11:128548458	['G', 'A']	98663	48680.40101167789	-1377.0481891686995	-0.0067461134837547	0.0049436992189717	-1.3645881727322844	0.172386	0.172386	chr11	128548458	0.7634980074766932	chr11:128548458:G:A
chr11:128550978	['T', 'C']	98663	95960.28777233702	-2085.569111558721	-0.0074978287479283	0.0043034537788174	-1.7422816958867589	0.0814623	0.0814623	chr11	128550978	1.0890433322415858	chr11:128550978:T:C
chr11:128551031	['C', 'A']	98663	90184.50791816214	-2336.762982948637	-0.0073586966513408	0.0043108733927518	-1.707008297602393	0.0878237	0.0878237	chr11	128551031	1.056388270081397	chr11:128551031:C:A
chr11:128551280	['G', 'A']	98663	90815.25009884327	-2267.839903465848	-0.0066210157773637	0.0043068560354482	-1.53731996678516	0.124218	0.124218	chr11	128551280	0.9058154674906952	chr11:128551280:G:A
chr11:128551691	['A', 'G']	98663	90299.37214088732	-2335.0504608349243	-0.0074478133408425	0.0043098104704071	-1.7281069299873475	0.0839722	0.0839722	chr11	128551691	1.0758644685202117	chr11:128551691:A:G
chr11:128552646	['T', 'C']	98663	95948.28460922376	-2081.0885311182	-0.007472364157952	0.0043032258085489	-1.7364564376582796	0.0824863	0.0824863	chr11	128552646	1.083618176643691	chr11:128552646:T:C
chr11:128552748	['C', 'T']	98663	92195.8856922734	-2075.5819602864262	-0.0063943747158464	0.0043042815154131	-1.485584688861291	0.137392	0.137392	chr11	128552748	0.8620385544453539	chr11:128552748:C:T
chr11:128553247	['G', 'A']	98663	2740.0833164403007	-130.09390010795585	-0.0059586189313325	0.0181017943426028	-0.3291728332869638	0.742026	0.742026	chr11	128553247	0.1295808771216443	chr11:128553247:G:A
chr11:128553965	['T', 'A']	98663	2714.3851635596925	-123.62154643473978	-0.0028336501602321	0.0181836939698252	-0.1558346816072896	0.876164	0.876164	chr11	128553965	0.0574145951689628	chr11:128553965:T:A
chr11:128554419	['A', 'C']	98663	3951.450544427731	210.9892492679895	-0.0167856611720006	0.0156075580236371	-1.0754828619941212	0.282161	0.282161	chr11	128554419	0.5495030141652325	chr11:128554419:A:C
chr11:128556833	['T', 'C']	98663	172402.23169396687	-5534.746001189694	-0.0094027007697975	0.0064152119946701	-1.4656882387689416	0.142736	0.142736	chr11	128556833	0.8454664779746941	chr11:128556833:T:C
chr11:128558110	['T', 'C']	98663	172516.49125758943	-5515.122804252066	-0.0082485768943851	0.0064283571067614	-1.2831547403782375	0.199441	0.199441	chr11	128558110	0.7001855569401377	chr11:128558110:T:C
chr11:128560393	['G', 'A']	98663	169286.57903059054	-5439.215190237112	-0.00616287272563	0.0061041913943091	-1.0096132849595214	0.312683	0.312683	chr11	128560393	0.5048957299079748	chr11:128560393:G:A
chr11:128563078	['A', 'G']	98663	2394.3154789660416	-162.95104830709076	-0.0068737622918341	0.019364462245775	-0.3549678893527679	0.722614	0.722614	chr11	128563078	0.1410936286193005	chr11:128563078:A:G
chr11:128563424	['A', 'G']	98663	76970.50338611896	-3506.612198474329	0.0018987307355205	0.0043580564313252	0.4356829163277066	0.663068	0.663068	chr11	128563424	0.1784419308555433	chr11:128563424:A:G
chr11:128565208	['A', 'G']	98663	168399.774996959	-5674.720883138863	-0.0032110161321492	0.0060107283795082	-0.5342141466741767	0.593195	0.593195	chr11	128565208	0.2268025182666513	chr11:128565208:A:G
chr11:128565680	['G', 'A']	98663	168397.36114095728	-5678.292925584174	-0.0032771612542634	0.0060109280615235	-0.5452005448610776	0.585617	0.585617	chr11	128565680	0.2323863245401189	chr11:128565680:G:A
chr11:128567058	['C', 'T']	98663	81292.23938450935	-3764.9555144351502	0.0009714713935387	0.0043309790025765	0.2243075740983211	0.822518	0.822518	chr11	128567058	0.084854589165056	chr11:128567058:C:T
chr11:128567177	['G', 'A']	98663	2795.0849888505977	-124.02980229311154	-0.0233141898831251	0.0179993852191043	-1.2952770108158898	0.195228	0.195228	chr11	128567177	0.7094578947972576	chr11:128567177:G:A
chr11:128567837	['T', 'G']	98663	2795.424995945178	-125.4009803610127	-0.0244606264275896	0.0179988284131433	-1.3590121460198814	0.174146	0.174146	chr11	128567837	0.7590864965022036	chr11:128567837:T:G
chr11:128568785	['ACCTC', 'A']	98663	4078.041333036022	202.11538250935843	-0.0211511340813005	0.015339704911727	-1.3788488242124384	0.167944	0.167944	chr11	128568785	0.7748355072342724	chr11:128568785:ACCTC:A
chr11:128570622	['C', 'T']	98663	79662.8004278357	-1679.5665298538902	-0.0019725655115398	0.0043672464299555	-0.4516725912258584	0.651506	0.651506	chr11	128570622	0.1860815803276166	chr11:128570622:C:T
chr11:128570751	['A', 'G']	98663	85075.14384346324	-3847.457428392356	0.0004943136730713	0.0043070196373186	0.114769310264654	0.908628	0.908628	chr11	128570751	0.0416138842304746	chr11:128570751:A:G
chr11:128570848	['A', 'G']	98663	13154.466599764828	-697.135388916249	0.0074778659248048	0.0085380843064173	0.875824793529432	0.381127	0.381127	chr11	128570848	0.4189302836191905	chr11:128570848:A:G
chr11:128572030	['C', 'T']	98663	9122.077601051513	-399.7063254039373	-0.0128461447820358	0.0101767531785731	-1.2623028736791049	0.206843	0.206843	chr11	128572030	0.6843591719539356	chr11:128572030:C:T
chr11:128572464	['G', 'A']	98663	166283.2243869804	-5381.697916504731	-0.0025435641319388	0.0058435167902717	-0.4352796822922377	0.66336	0.66336	chr11	128572464	0.1782507195862332	chr11:128572464:G:A
chr11:128572739	['C', 'A']	98663	166285.16846757353	-5382.298945981798	-0.0027380767418959	0.0058439580194092	-0.4685312134005939	0.639406	0.639406	chr11	128572739	0.1942232927520607	chr11:128572739:C:A
chr11:128573204	['A', 'C']	98663	85280.96549347174	-3835.54361180483	0.0009221731974296	0.0043054853681619	0.2141856535499867	0.830403	0.830403	chr11	128573204	0.0807110905154966	chr11:128573204:A:C
chr11:128573749	['T', 'A']	98663	85277.28657887534	-3833.6981110809215	0.0009561312812799	0.004305591608468	0.2220673413148228	0.824262	0.824262	chr11	128573749	0.0839347214722262	chr11:128573749:T:A
chr11:128573938	['A', 'C']	98663	85282.15194339125	-3837.234046879913	0.0008989816745293	0.0043055972499785	0.208793721831225	0.83461	0.83461	chr11	128573938	0.0785164160312101	chr11:128573938:A:C
chr11:128574116	['C', 'T']	98663	76107.82757816621	-3436.1625496688807	0.0035762472991756	0.0043892972628089	0.8147653451220283	0.415209	0.415209	chr11	128574116	0.3817332413638972	chr11:128574116:C:T
chr11:128574164	['AG', 'A']	98663	9070.735492372409	-399.92597759580855	-0.0130560046679969	0.010176067849285	-1.2830107720748238	0.199491	0.199491	chr11	128574164	0.7000766926514426	chr11:128574164:AG:A
chr11:128575954	['C', 'T']	98663	85267.96351674646	-3833.424333056873	0.0009179760469868	0.0043059734336843	0.2131866489945903	0.831182	0.831182	chr11	128575954	0.0803038703899057	chr11:128575954:C:T
chr11:128576292	['G', 'A']	98663	85265.82740478677	-3827.0293045304593	0.0010199632295209	0.0043056431581763	0.2368898657065974	0.812743	0.812743	chr11	128576292	0.0900467623110298	chr11:128576292:G:A
chr11:128576473	['C', 'CA']	98663	166298.7420914463	-5380.389398880286	-0.0025099597102154	0.0058445061079769	-0.4294562558142733	0.667592	0.667592	chr11	128576473	0.1754888762718088	chr11:128576473:C:CA
chr11:128577082	['C', 'G']	98663	9068.367650189031	-400.07186718979887	-0.0130868040956049	0.010177141305544	-1.2859017775920838	0.19848	0.19848	chr11	128577082	0.7022832487358474	chr11:128577082:C:G
chr11:128579520	['G', 'A']	98663	10302.253023284102	-311.2557597356021	-0.0020028144821658	0.0095524954827245	-0.2096640072521239	0.83393	0.83393	chr11	128579520	0.0788704024673089	chr11:128579520:G:A
chr11:128580566	['G', 'A']	98663	78285.28230523595	-1709.4288406912738	-0.0031313597082308	0.0043831860383078	-0.7144026470388425	0.47498	0.47498	chr11	128580566	0.323324676843563	chr11:128580566:G:A
chr11:128581385	['A', 'G']	98663	165217.3965029649	-5356.909679915692	-0.0036711230991389	0.0057682717351049	-0.6364337998844541	0.524495	0.524495	chr11	128581385	0.2802586475710139	chr11:128581385:A:G
chr11:128581737	['C', 'T']	98663	46138.88518308261	-1867.014218876964	0.0060067816828815	0.0050353536492696	1.1929215108362583	0.232903	0.232903	chr11	128581737	0.6328249173259697	chr11:128581737:C:T
chr11:128581765	['C', 'T']	98663	74362.10354336697	-3501.8758634943283	0.0028861800624792	0.00442117629808	0.6528081822325533	0.513881	0.513881	chr11	128581765	0.2891374394226293	chr11:128581765:C:T
chr11:128583115	['C', 'T']	98663	74359.0440036087	-3503.357966446789	0.0028776991227983	0.0044211889354293	0.6508880676276527	0.51512	0.51512	chr11	128583115	0.2880915879159321	chr11:128583115:C:T
chr11:128583843	['T', 'C']	98663	74357.84136945191	-3511.55145320182	0.0027143190285328	0.0044217224426591	0.6138601107898851	0.539309	0.539309	chr11	128583843	0.2681623321358629	chr11:128583843:T:C
chr11:128583933	['T', 'C']	98663	9072.39078641889	-403.7695418128624	-0.0134466964725	0.0101766317788703	-1.3213307472143525	0.186394	0.186394	chr11	128583933	0.729568071643146	chr11:128583933:T:C
chr11:128584494	['C', 'T']	98663	9067.827163622356	-402.8682828355646	-0.013418803129404	0.010177933290782	-1.3184212104786626	0.187366	0.187366	chr11	128584494	0.727309214686481	chr11:128584494:C:T
chr11:128584578	['G', 'A']	98663	78290.21832006893	-1716.5345919216074	-0.0032834767440424	0.0043834166466212	-0.7490679095206259	0.453818	0.453818	chr11	128584578	0.343118282480079	chr11:128584578:G:A
chr11:128586401	['GC', 'G']	98663	9114.461898680289	-418.3706176272149	-0.0151974830166316	0.0101498913736696	-1.4973049914658412	0.134317	0.134317	chr11	128586401	0.8718690168253062	chr11:128586401:GC:G
chr11:128586457	['C', 'T']	98663	161821.5225911095	-5341.126690067888	-0.0048310536235739	0.0055512612915772	-0.8702623367601072	0.384159	0.384159	chr11	128586457	0.4154889877926892	chr11:128586457:C:T
chr11:128587004	['C', 'G']	98663	9117.83172501875	-419.8638311069282	-0.0150408250740559	0.0101494041454239	-1.481941684314285	0.138359	0.138359	chr11	128587004	0.8589925855421178	chr11:128587004:C:G
chr11:128588142	['AC', 'A']	98663	9118.739384724544	-419.6046783723643	-0.0150519168652436	0.0101488597689375	-1.4831140845312214	0.138047	0.138047	chr11	128588142	0.8599730268921759	chr11:128588142:AC:A
chr11:128589833	['G', 'A']	98663	163690.5681398885	-5246.689994653472	-0.0029970967759109	0.0056637631486695	-0.5291705703857019	0.596688	0.596688	chr11	128589833	0.2242526961699578	chr11:128589833:G:A
chr11:128590154	['G', 'A']	98663	74015.50481056805	-3489.034296716784	0.0024481022263219	0.004428396207918	0.5528191497284511	0.580389	0.580389	chr11	128590154	0.2362808272552729	chr11:128590154:G:A
chr11:128590539	['C', 'T']	98663	77088.62665369059	-1603.842601443052	-0.0020208099438495	0.0043980601649364	-0.4594775578470725	0.645892	0.645892	chr11	128590539	0.1898400945826775	chr11:128590539:C:T
chr11:128590659	['A', 'G']	98663	9119.36971791727	-419.3548730250931	-0.0150458075039681	0.0101484427714463	-1.4825730255188532	0.138191	0.138191	chr11	128590659	0.8595202404467277	chr11:128590659:A:G
chr11:128591635	['G', 'C']	98663	162001.34556512925	-5283.853637343197	-0.0038095135174606	0.0055601076622345	-0.6851510346347567	0.49325	0.49325	chr11	128591635	0.3069329060757712	chr11:128591635:G:C
chr11:128592261	['T', 'C']	98663	9119.83190747461	-434.1549831962714	-0.016819048917321	0.0101472397903212	-1.6574998979883813	0.0974216	0.0974216	chr11	128592261	1.0113447420865145	chr11:128592261:T:C
chr11:128593545	['A', 'G']	98663	9116.108757133734	-422.0155980947552	-0.0152268988242052	0.0101503377833539	-1.500137152989777	0.133582	0.133582	chr11	128593545	0.8742520585321507	chr11:128593545:A:G
chr11:128593862	['C', 'T']	98663	77166.73186481225	-1610.6750514318653	-0.0023992504913999	0.0043985527121799	-0.5454636214217022	0.585436	0.585436	chr11	128593862	0.232520575170706	chr11:128593862:C:T
chr11:128594344	['C', 'A']	98663	9107.36923139298	-427.0555394205346	-0.016021011889002	0.0101542787190121	-1.5777597141395523	0.114624	0.114624	chr11	128594344	0.9407244401670812	chr11:128594344:C:A
chr11:128596280	['G', 'A']	98663	9167.114960821478	-427.3594209151255	-0.0161103669426573	0.0101264139909748	-1.5909251742043773	0.11163	0.11163	chr11	128596280	0.9522190752588036	chr11:128596280:G:A
chr11:128596477	['A', 'AG']	98663	9131.905496399964	-430.12491363354576	-0.0168321758836493	0.0101464813959648	-1.6589175327659265	0.0971356	0.0971356	chr11	128596477	1.0126215728724444	chr11:128596477:A:AG
chr11:128596954	['A', 'G']	98663	78646.92817169853	-1693.9245091216746	-0.0025844470026177	0.0043815801315138	-0.5898436009487767	0.555297	0.555297	chr11	128596954	0.2554746728032575	chr11:128596954:A:G
chr11:128597218	['G', 'A']	98663	72493.55187024834	-3381.1914820105994	0.0033440949253669	0.0044470741730827	0.751976422072764	0.452067	0.452067	chr11	128597218	0.3447971944498545	chr11:128597218:G:A
chr11:128597615	['T', 'C']	98663	162100.5718890319	-5282.605898901042	-0.0038331892600454	0.0055648953005016	-0.6888160608699948	0.490941	0.490941	chr11	128597615	0.3089706971113401	chr11:128597615:T:C
chr11:128598017	['A', 'T']	98663	9163.30024632789	-425.8475970366488	-0.0159652052417709	0.0101283297071289	-1.5762920149147306	0.114962	0.114962	chr11	128598017	0.9394456893640158	chr11:128598017:A:T
chr11:128599158	['C', 'A']	98663	13072.662490624176	-689.221725118645	0.0077026136448991	0.0085613219398101	0.899699100098314	0.368283	0.368283	chr11	128599158	0.4338183277825839	chr11:128599158:C:A
chr11:128599553	['G', 'C']	98663	9159.742709441996	-427.4194421986287	-0.0160768621668335	0.0101321435691201	-1.5867187488174934	0.11258	0.11258	chr11	128599553	0.9485387556758166	chr11:128599553:G:C
chr11:128601345	['A', 'C']	98663	74402.81988119133	-3344.199919377188	0.0031558757231058	0.0044175449474424	0.7143958376548077	0.474984	0.474984	chr11	128601345	0.3233210194882787	chr11:128601345:A:C
chr11:128602443	['A', 'G']	98663	77679.53788731676	-1660.7784710693625	-0.0030373744227375	0.0043989150637559	-0.6904826255372482	0.489892	0.489892	chr11	128602443	0.3098996525710697	chr11:128602443:A:G
chr11:128602823	['A', 'C']	98663	9211.120313022677	-433.231211358398	-0.0163821542933269	0.0101034437583527	-1.6214426175019256	0.104926	0.104926	chr11	128602823	0.9791168830417774	chr11:128602823:A:C
chr11:128604196	['G', 'A']	98663	32935.00287866041	-1692.3002565201552	-0.0065144739794442	0.0056952498901703	-1.1438433967029114	0.252691	0.252691	chr11	128604196	0.5974102259073222	chr11:128604196:G:A
chr11:128605106	['G', 'A']	98663	29792.22743261462	-1208.2665221097864	0.0047966440618962	0.0059327741740819	0.808499349739448	0.418805	0.418805	chr11	128605106	0.3779881420374953	chr11:128605106:G:A
chr11:128606070	['G', 'C']	98663	110250.64084678404	-2990.6418278867827	0.0025087827419801	0.004287940203066	0.5850787611698113	0.558496	0.558496	chr11	128606070	0.2529799329944751	chr11:128606070:G:C
chr11:128607274	['C', 'T']	98663	32165.542241956096	-1651.1192427868366	-0.0070650732273984	0.0057497449318387	-1.2287628949027265	0.219164	0.219164	chr11	128607274	0.6592307817814292	chr11:128607274:C:T
chr11:128607577	['C', 'T']	98663	109890.30003852624	-3003.412544305303	0.0027378173241764	0.0042827867597556	0.6392607145196006	0.522655	0.522655	chr11	128607577	0.2817848905526939	chr11:128607577:C:T
chr11:128607643	['T', 'G']	98663	32168.868863094933	-1655.7827639893264	-0.0071955326445717	0.0057498203306604	-1.251436085089837	0.210778	0.210778	chr11	128607643	0.6761747206758568	chr11:128607643:T:G
chr11:128608234	['G', 'A']	98663	110029.76499153484	-2987.8836571128686	0.0031675955823298	0.0042858587852491	0.7390807166190114	0.45986	0.45986	chr11	128608234	0.3373743650177843	chr11:128608234:G:A
chr11:128608240	['A', 'G']	98663	76850.34701118083	-1451.2809979306585	0.0076853092607507	0.0043795016994655	1.7548364604330668	0.0792904	0.0792904	chr11	128608240	1.1007793912373574	chr11:128608240:A:G
chr11:128608431	['A', 'C']	98663	29992.25581607518	-1199.2871088016325	0.0056259720016174	0.0059194531552466	0.9504209010643004	0.341901	0.341901	chr11	128608431	0.4660996289669421	chr11:128608431:A:C
chr11:128608485	['G', 'A']	98663	31139.68109888997	-1765.2643460608772	-0.0073388443639895	0.0058371791241841	-1.2572587216972275	0.208663	0.208663	chr11	128608485	0.6805545529489676	chr11:128608485:G:A
chr11:128608638	['C', 'A']	98663	32163.8459378358	-1654.329416906026	-0.0071672733003532	0.0057500046912836	-1.2464812961314782	0.212591	0.212591	chr11	128608638	0.6724551251987614	chr11:128608638:C:A
chr11:128609160	['C', 'T']	98663	32188.30497977884	-1654.6692275226856	-0.0071544441326635	0.0057480842080289	-1.2446658527845214	0.213258	0.213258	chr11	128609160	0.6710946680587407	chr11:128609160:C:T
chr11:128609509	['C', 'T']	98663	109817.3741611078	-3019.045417155263	0.0030372499929712	0.0042831437496869	0.7091169875382498	0.478254	0.478254	chr11	128609509	0.3203413889521815	chr11:128609509:C:T
chr11:128609616	['T', 'C']	98663	32468.91086960931	-1870.1414841993387	-0.0086094200793566	0.0057404272085783	-1.4997873444838503	0.133673	0.133673	chr11	128609616	0.8739563050429324	chr11:128609616:T:C
chr11:128610401	['G', 'A']	98663	28917.0273694934	-1104.9464980655164	0.0073803753596917	0.0060197437795849	1.2260281550057368	0.220191	0.220191	chr11	128610401	0.6572004361826883	chr11:128610401:G:A
chr11:128610985	['G', 'C']	98663	32307.274507617607	-1874.5480298477844	-0.0085927748964583	0.0057542414025184	-1.4932941278232652	0.135363	0.135363	chr11	128610985	0.8685000290907494	chr11:128610985:G:C
chr11:128612270	['A', 'G']	98663	32168.586495965614	-1879.2344802581115	-0.0087422864096867	0.005763450200776	-1.5168494747312362	0.129308	0.129308	chr11	128612270	0.8883746054492452	chr11:128612270:A:G
chr11:128612536	['T', 'G']	98663	78730.07857853096	-1624.7690617185606	0.0078376132676585	0.0045131094297781	1.736632667478613	0.0824552	0.0824552	chr11	128612536	1.083781950570171	chr11:128612536:T:G
chr11:128614071	['T', 'A']	98663	110216.52231120125	-2948.9689705742985	0.0037896204193696	0.0042886434710087	0.8836408167261962	0.376892	0.376892	chr11	128614071	0.4237830808914105	chr11:128614071:T:A
chr11:128614843	['A', 'ATT']	98663	75550.59446364678	-1398.8915202164565	0.0087606373727112	0.004391929176105	1.994712806475769	0.046077	0.046077	chr11	128614843	1.3365158048856065	chr11:128614843:A:ATT
chr11:128615758	['A', 'G']	98663	93364.76489253856	-2339.1457115776675	-0.0003430011997247	0.004273993366308	-0.080253095952055	0.936036	0.936036	chr11	128615758	0.0287074479491909	chr11:128615758:A:G
chr11:128616108	['T', 'C']	98663	25328.877701634166	-89.39824410254356	0.0099256840230288	0.0064056863099658	1.549511409509191	0.121262	0.121262	chr11	128616108	0.9162752731305688	chr11:128616108:T:C
chr11:128616246	['ATG', 'A']	98663	82483.60452830953	-1688.783588754403	0.0029389936731085	0.0043316157886066	0.6784982363484079	0.497457	0.497457	chr11	128616246	0.3032444535510478	chr11:128616246:ATG:A
chr11:128616856	['G', 'A']	98663	34010.86019706831	-872.6575179997246	0.0094370647423142	0.0056743021876079	1.6631233991950192	0.0962909	0.0962909	chr11	128616856	1.0164147540647248	chr11:128616856:G:A
chr11:128617174	['T', 'C']	98663	34561.16445940738	-806.047293390648	0.0087960271115628	0.0056434047711707	1.5586383518859634	0.119085	0.119085	chr11	128617174	0.9241429389999328	chr11:128617174:T:C
chr11:128617574	['A', 'G']	98663	34558.15238104892	-802.1887165627476	0.0088891489636143	0.0056424746851471	1.5753989977152338	0.115168	0.115168	chr11	128617574	0.9386681750271828	chr11:128617574:A:G
chr11:128617919	['G', 'T']	98663	34335.87216292107	-864.3348364118887	0.0098408291535413	0.0056537339571799	1.7405893570644475	0.0817587	0.0817587	chr11	128617919	1.0874660226315127	chr11:128617919:G:T
chr11:128617959	['T', 'C']	98663	133350.32832885598	-4324.885342742712	0.0057999407862342	0.0045347703801713	1.2789932675742393	0.200902	0.200902	chr11	128617959	0.6970157397841533	chr11:128617959:T:C
chr11:128618427	['G', 'A']	98663	98884.058254002	-3448.366596504711	-0.0003755138019313	0.0042406725156488	-0.0885505307343723	0.929439	0.929439	chr11	128618427	0.0317791081327753	chr11:128618427:G:A
chr11:128618898	['C', 'T']	98663	33566.06188294443	-812.9000329072488	0.0110902155611241	0.0056941764162158	1.947641722083206	0.0514607	0.0514607	chr11	128618898	1.288524310545616	chr11:128618898:C:T
chr11:128619095	['G', 'A']	98663	24676.25138367968	108.3486723837906	-0.0027596946709043	0.0065113680586941	-0.4238271659700657	0.671693	0.671693	chr11	128619095	0.1728291776462442	chr11:128619095:G:A
chr11:128619485	['C', 'T']	98663	102199.75278279032	-3786.4517526623263	0.0002654218427735	0.0042461979464343	0.0625081181145767	0.950158	0.950158	chr11	128619485	0.0222041706873617	chr11:128619485:C:T
chr11:128619640	['C', 'T']	98663	98536.97062043802	-3656.975681534972	0.0002548349361337	0.0042416684595373	0.0600789379379193	0.952093	0.952093	chr11	128619640	0.0213206278611721	chr11:128619640:C:T
chr11:128619923	['C', 'T']	98663	100421.21178558755	-4061.5999408516223	-0.0002114688010845	0.0042556963005685	-0.0496907641309539	0.960369	0.960369	chr11	128619923	0.0175618670929638	chr11:128619923:C:T
chr11:128620487	['G', 'A']	98663	31767.89785513004	-879.4735835166123	0.0091307321048671	0.0058110950249325	1.5712584402236949	0.116126	0.116126	chr11	128620487	0.9350705331265088	chr11:128620487:G:A
chr11:128620847	['T', 'C']	98663	25360.34152052711	-103.76820692704857	-0.0024355616514953	0.0064089914120019	-0.380022611191885	0.703929	0.703929	chr11	128620847	0.152471142652213	chr11:128620847:T:C
chr11:128622050	['T', 'C']	98663	161098.28908578496	-4638.369423240146	0.0061828816125829	0.0054825535593107	1.1277375671201355	0.259434	0.259434	chr11	128622050	0.5859731082644057	chr11:128622050:T:C
chr11:128622478	['G', 'T']	98663	160348.62866208467	-4742.583287096334	0.0061984923219557	0.0054355339563947	1.1403649340951034	0.254137	0.254137	chr11	128622478	0.5949321010809481	chr11:128622478:G:T
chr11:128622676	['G', 'T']	98663	102264.5475529154	-3780.5443861921735	0.000481007561707	0.0042450413409103	0.1133104540281933	0.909785	0.909785	chr11	128622676	0.0410612278390282	chr11:128622676:G:T
chr11:128622701	['G', 'T']	98663	12762.64677978471	-502.2070607513992	0.011015750696905	0.00859420522381	1.281764911359836	0.199928	0.199928	chr11	128622701	0.6991263784985424	chr11:128622701:G:T
chr11:128622844	['T', 'C']	98663	102678.77333644216	-3756.637298372023	0.0005978805339667	0.0042444838522075	0.14086059808091	0.88798	0.88798	chr11	128622844	0.0515968157388016	chr11:128622844:T:C
chr11:128624583	['A', 'G']	98663	59009.30709821668	-407.8752713458401	0.0052488146715131	0.0047038425807265	1.1158567876016037	0.264486	0.264486	chr11	128624583	0.577597311468731	chr11:128624583:A:G
chr11:128625205	['T', 'C']	98663	32681.637431702304	-798.9225258107479	0.0077415270921475	0.0057499283674369	1.3463693106142698	0.178187	0.178187	chr11	128625205	0.7491239839928099	chr11:128625205:T:C
chr11:128627057	['C', 'T']	98663	88892.82143327827	-3525.4278307067225	0.0004325695551359	0.0042690187901502	0.1013276296965492	0.919291	0.919291	chr11	128627057	0.0365469916721211	chr11:128627057:C:T
chr11:128628611	['AC', 'A']	98663	58807.26541889302	-1608.5913674489716	0.0047967497028751	0.004656782482471	1.030056636944279	0.302986	0.302986	chr11	128628611	0.5185774383729949	chr11:128628611:AC:A
chr11:128628865	['A', 'G']	98663	52857.143494438846	-467.919559446977	-0.0065824084017473	0.0048971688963839	-1.3441252570659172	0.178911	0.178911	chr11	128628865	0.7473629568477291	chr11:128628865:A:G
chr11:128629105	['T', 'C']	98663	109605.7709598596	-2285.357577004252	0.0022954226687628	0.0043023989616635	0.5335215746415325	0.593674	0.593674	chr11	128629105	0.2264519706188046	chr11:128629105:T:C
chr11:128630010	['T', 'C']	98663	109469.51918085964	-2292.549693276701	0.0018782756319334	0.0043027202404574	0.4365321301330368	0.662452	0.662452	chr11	128630010	0.1788455843954542	chr11:128630010:T:C
chr11:128630582	['A', 'C']	98663	19814.610805879365	303.25333891521456	0.0026830508298083	0.0071871606538948	0.373311653796737	0.708917	0.708917	chr11	128630582	0.1494046090370664	chr11:128630582:A:C
chr11:128631677	['A', 'G']	98663	32938.67855839417	-1241.2497604072855	-0.0106521825338872	0.0057047851414259	-1.8672364111551245	0.0618715	0.0618715	chr11	128631677	1.208509354905713	chr11:128631677:A:G
chr11:128631887	['AAATT', 'A']	98663	53236.02893437554	-819.6474355716961	-0.0065205094758839	0.0048565763991815	-1.342614413928037	0.1794	0.1794	chr11	128631887	0.7461775612919267	chr11:128631887:AAATT:A
chr11:128632327	['A', 'G']	98663	53265.47847462267	-829.9967346457831	-0.0067492392949952	0.0048553001393913	-1.3900766381543077	0.164509	0.164509	chr11	128632327	0.7838103375716515	chr11:128632327:A:G
chr11:128632601	['A', 'G']	98663	75233.91294475419	-1421.0385509243142	-0.004985358145419	0.0044339952027574	-1.124349016507442	0.260868	0.260868	chr11	128632601	0.5835791914086581	chr11:128632601:A:G
chr11:128632837	['T', 'C']	98663	75209.38514171024	-1423.2147313782414	-0.0048835368951303	0.0044340765281033	-1.101365045050152	0.27074	0.27074	chr11	128632837	0.5674475754229491	chr11:128632837:T:C
chr11:128633507	['C', 'T']	98663	74354.31876241839	-1567.4551233460022	-0.0053898355487665	0.004441444797744	-1.2135320361302744	0.224929	0.224929	chr11	128633507	0.6479545475522026	chr11:128633507:C:T
chr11:128633766	['C', 'T']	98663	75745.7284865566	-1380.467831034374	-0.0055215429301052	0.0044311686588607	-1.2460692325633185	0.212742	0.212742	chr11	128633766	0.6721467622477443	chr11:128633766:C:T
chr11:128634278	['T', 'TA']	98663	111940.2379907504	-2445.22405703038	0.0011641778429833	0.0043962841376982	0.2648095087850426	0.791157	0.791157	chr11	128634278	0.101737325013258	chr11:128634278:T:TA
chr11:128634636	['A', 'G']	98663	77195.25481588123	-1232.9522253470232	-0.0062005533904348	0.0044295170426143	-1.3998260602187746	0.161569	0.161569	chr11	128634636	0.791641962994796	chr11:128634636:A:G
chr11:128634809	['A', 'G']	98663	75029.13697199518	-1545.324667559837	-0.0062362989798825	0.0044348453883762	-1.406204373263587	0.159667	0.159667	chr11	128634809	0.7967848346369811	chr11:128634809:A:G
chr11:128637171	['A', 'G']	98663	77799.77080989024	-962.5996124066228	0.0010746480800021	0.0044340542666108	0.2423624104229939	0.8085	0.8085	chr11	128637171	0.09231997575758	chr11:128637171:A:G
chr11:128637352	['A', 'G']	98663	17916.089532420403	-531.6008009584464	-0.0059824831964035	0.0074113283239343	-0.8072079571867776	0.419549	0.419549	chr11	128637352	0.3772173097175882	chr11:128637352:A:G
chr11:128637793	['T', 'G']	98663	11716.375029145507	-325.6709310431688	0.0053444185529347	0.0089625985653687	0.5963023462397842	0.550975	0.550975	chr11	128637793	0.2588681064265551	chr11:128637793:T:G
chr11:128638249	['A', 'G']	98663	21568.683850887606	141.4276277525378	0.0010444362575639	0.0068885550307868	0.1516190627636756	0.879488	0.879488	chr11	128638249	0.0557700818112232	chr11:128638249:A:G
chr11:128638360	['A', 'G']	98663	42121.55000506844	-23.391317826175683	-0.0026187095339696	0.0052987594936714	-0.4942118126133604	0.621158	0.621158	chr11	128638360	0.2067979170530946	chr11:128638360:A:G
chr11:128638518	['A', 'T']	98663	40465.612933638826	-188.3393048738214	-0.0027418161281818	0.0053538384952568	-0.5121215611212294	0.608567	0.608567	chr11	128638518	0.2156916012819428	chr11:128638518:A:T
chr11:128638543	['A', 'G']	98663	133292.91388660803	-4003.3665565577367	-0.0010710463734657	0.0045293066684908	-0.2364702705861602	0.813068	0.813068	chr11	128638543	0.0898731311712495	chr11:128638543:A:G
chr11:128638762	['T', 'G']	98663	41936.65286750166	-74.93061481426314	-0.0031641715460216	0.005304168690363	-0.5965442901110141	0.550813	0.550813	chr11	128638762	0.2589958183032053	chr11:128638762:T:G
chr11:128638792	['T', 'C']	98663	26631.509011657374	-967.1086876809442	0.0033531449782748	0.0062007932985377	0.5407606441365486	0.588674	0.588674	chr11	128638792	0.2301251452747775	chr11:128638792:T:C
chr11:128640643	['A', 'G']	98663	42020.79575223033	-55.71840952589786	-0.0031837250615171	0.0053008261568895	-0.6006092196363085	0.548102	0.548102	chr11	128640643	0.2611386132035175	chr11:128640643:A:G
chr11:128640756	['C', 'G']	98663	42075.1174341872	-37.086942071002206	-0.0028879237258363	0.0052993333108533	-0.5449598197421712	0.585782	0.585782	chr11	128640756	0.2322639775174768	chr11:128640756:C:G
chr11:128641351	['T', 'C']	98663	39821.301059461664	-142.93981474047516	-0.00308031734465	0.0053870655476236	-0.5717987496938575	0.56746	0.56746	chr11	128641351	0.2460647462784982	chr11:128641351:T:C
chr11:128643327	['A', 'C']	98663	40862.01056430846	-101.56606189573785	-0.00282315638533	0.0053414686801554	-0.5285356059127754	0.597129	0.597129	chr11	128643327	0.2239318364816956	chr11:128643327:A:C
chr11:128643328	['C', 'T']	98663	40863.59685709937	-101.87731566820727	-0.0028446539416268	0.0053416678193098	-0.5325404045799229	0.594353	0.594353	chr11	128643328	0.2259555408485707	chr11:128643328:C:T
chr11:128643337	['T', 'A']	98663	90932.3359559562	-4002.900762789916	0.0006398719310161	0.0042692469569863	0.1498793434680657	0.88086	0.88086	chr11	128643337	0.0550931109511187	chr11:128643337:T:A
chr11:128643562	['A', 'G']	98663	41937.92630928001	-79.02667070179966	-0.0037655976345885	0.0053060549556668	-0.7096793504874921	0.477905	0.477905	chr11	128643562	0.3206584257230852	chr11:128643562:A:G
chr11:128650735	['A', 'G']	98663	19000.34804776192	405.8912884660464	3.893489230124228e-05	0.0073535751754117	0.0052946888244822	0.995775	0.995775	chr11	128650735	0.0018387813527257	chr11:128650735:A:G
chr11:128651573	['C', 'T']	98663	134937.14719865387	-5434.37031775927	-0.002610340567447	0.0045956313796754	-0.5680047749241852	0.570033	0.570033	chr11	128651573	0.2441000016905729	chr11:128651573:C:T
chr11:128652373	['T', 'C']	98663	2105.128019299188	122.3005907803986	0.0123314265029	0.0210734927019771	0.5851629189945855	0.55844	0.55844	chr11	128652373	0.2530234815791871	chr11:128652373:T:C
chr11:128652901	['A', 'G']	98663	122392.45581555688	-4930.451985891236	-0.0051265750820351	0.004399748992792	-1.1651971715736136	0.243942	0.243942	chr11	128652901	0.6127134198670452	chr11:128652901:A:G
chr11:128653282	['T', 'A']	98663	37086.89378763609	-1354.2213629008866	0.0041581925377606	0.0054306702176833	0.7656868067997865	0.443865	0.443865	chr11	128653282	0.3527490989623429	chr11:128653282:T:A
chr11:128653624	['T', 'C']	98663	56359.99732384516	-2756.734699369508	-0.0059366133516603	0.0047259902893812	-1.256162833215967	0.20906	0.20906	chr11	128653624	0.6797290539401678	chr11:128653624:T:C
chr11:128654193	['T', 'C']	98663	4745.240477204079	-145.26932076786113	0.0172415871723523	0.013873555455948	1.242766299316618	0.213957	0.213957	chr11	128654193	0.6696735001983136	chr11:128654193:T:C
chr11:128654671	['T', 'C']	98663	38379.04645007806	-1503.9475471222186	-0.0016319640953859	0.00552791668898	-0.2952222667608702	0.767825	0.767825	chr11	128654671	0.1147377515761412	chr11:128654671:T:C
chr11:128654757	['A', 'G']	98663	36366.47861239941	-1392.5619201519996	0.0003318427794958	0.0054651017085387	0.060720330049372	0.951582	0.951582	chr11	128654757	0.0215537816143944	chr11:128654757:A:G
chr11:128654765	['A', 'G']	98663	35488.461561328666	-1437.2570068419843	0.0018208568460363	0.0055524565613128	0.3279371618543212	0.74296	0.74296	chr11	128654765	0.1290345674600233	chr11:128654765:A:G
chr11:128655528	['C', 'T']	98663	156274.1748623909	-5801.681782536711	0.003673593594478	0.0052789229481281	0.6958983168679566	0.486494	0.486494	chr11	128655528	0.3129225115784864	chr11:128655528:C:T
chr11:128655780	['T', 'G']	98663	36849.590257502045	-1437.8002856207763	-0.0009205369205517	0.0054306696680255	-0.1695070731279472	0.865398	0.865398	chr11	128655780	0.0627841128234136	chr11:128655780:T:G
chr11:128655782	['G', 'A']	98663	36869.90606647669	-1435.106457236595	-0.0008266231084752	0.0054312288263275	-0.1521981737297272	0.879031	0.879031	chr11	128655782	0.0559958087811312	chr11:128655782:G:A
chr11:128656094	['T', 'C']	98663	36880.06012892755	-1437.6142696703905	-0.0008823173170517	0.0054329382353791	-0.1624014996721562	0.87099	0.87099	chr11	128656094	0.059986831180339	chr11:128656094:T:C
chr11:128656197	['C', 'T']	98663	37203.817250100445	-1442.6790422760002	-0.0008986630803166	0.0054431527014701	-0.1650997371567195	0.868866	0.868866	chr11	128656197	0.0610471970241908	chr11:128656197:C:T
chr11:128656511	['A', 'G']	98663	54442.12742266817	-1756.9122396115388	-0.0031561755123186	0.004751554131959	-0.6642406725601946	0.506538	0.506538	chr11	128656511	0.2953879687217264	chr11:128656511:A:G
chr11:128656526	['T', 'C']	98663	36914.311997805824	-1443.8179128065374	-0.0010812179692175	0.0054332324745277	-0.1990008662958189	0.842262	0.842262	chr11	128656526	0.0745527927580533	chr11:128656526:T:C
chr11:128656571	['TTTA', 'T']	98663	31499.292910940057	-1007.8705726376304	0.0025793100036867	0.0057830428963264	0.4460126009656913	0.655589	0.655589	chr11	128656571	0.1833683419828364	chr11:128656571:TTTA:T
chr11:128656590	['A', 'G']	98663	36867.00360142837	-1451.253385731409	-0.0013568686903573	0.0054318589195982	-0.2497982201749954	0.802744	0.802744	chr11	128656590	0.0954229318239072	chr11:128656590:A:G
chr11:128656619	['G', 'A']	98663	36844.68446882511	-1454.7280273949088	-0.0014633936488361	0.0054314039650866	-0.2694319292475678	0.787598	0.787598	chr11	128656619	0.1036953953653904	chr11:128656619:G:A
chr11:128656707	['C', 'T']	98663	17324.89917998645	-323.01624233199163	-0.0063990531935027	0.0075283953414373	-0.8499889954345905	0.395333	0.395333	chr11	128656707	0.4030369318757905	chr11:128656707:C:T
chr11:128656720	['T', 'C']	98663	36881.567288268	-1447.734312035525	-0.0011936608112117	0.0054330518454027	-0.2197035561554183	0.826102	0.826102	chr11	128656720	0.0829663264056826	chr11:128656720:T:C
chr11:128657215	['T', 'C']	98663	36914.45523236912	-1445.9658210787888	-0.0011505565505964	0.0054327803185585	-0.2117804297490428	0.832279	0.832279	chr11	128657215	0.0797310633139203	chr11:128657215:T:C
chr11:128657235	['T', 'C']	98663	36969.39452938252	-1450.1785550816933	-0.0013429467244699	0.0054351168267936	-0.247087002408043	0.804841	0.804841	chr11	128657235	0.0942899080085576	chr11:128657235:T:C
chr11:128657269	['A', 'G']	98663	36846.69764470898	-1441.5905466663628	-0.0010556772744509	0.0054310298003801	-0.194378840340194	0.84588	0.84588	chr11	128657269	0.0726912433845003	chr11:128657269:A:G
chr11:128657274	['T', 'C']	98663	157029.42304495044	-5833.279013117296	0.0038859441917345	0.0053154094275751	0.7310714714797162	0.464737	0.464737	chr11	128657274	0.3327927498233663	chr11:128657274:T:C
chr11:128657449	['C', 'T']	98663	36831.1990915819	-1440.9648593244465	-0.0010138615887514	0.0054326820216374	-0.1866226634861816	0.851957	0.851957	chr11	128657449	0.0695823244046473	chr11:128657449:C:T
chr11:128657612	['TC', 'T']	98663	17040.76346974566	-362.2021918083808	-0.0072552365430437	0.0075746646785281	-0.9578294024829987	0.338151	0.338151	chr11	128657612	0.4708893239155873	chr11:128657612:TC:T
chr11:128657789	['T', 'C']	98663	36766.08021775272	-1452.196653076985	-0.0015936285028237	0.0054359929889634	-0.2931623543406482	0.769399	0.769399	chr11	128657789	0.1138483824882156	chr11:128657789:T:C
chr11:128657819	['A', 'G']	98663	36840.721192153695	-1447.3838779910366	-0.0012356635901955	0.0054313279303763	-0.2275067177006135	0.82003	0.82003	chr11	128657819	0.0861702590844167	chr11:128657819:A:G
chr11:128658279	['G', 'A']	98663	36851.8556614293	-1436.1677524687789	-0.0009073054952308	0.0054306140463903	-0.1670723582048514	0.867313	0.867313	chr11	128658279	0.0618241439982968	chr11:128658279:G:A
chr11:128658415	['C', 'T']	98663	35529.68144956918	-1470.790436219081	0.0009907336222221	0.0055179832188944	0.1795463275114186	0.857509	0.857509	chr11	128658415	0.0667613131162993	chr11:128658415:C:T
chr11:128658567	['G', 'T']	98663	17283.926995904803	-321.24442057304464	-0.006528769368544	0.007526898200738	-0.8673917455006702	0.38573	0.38573	chr11	128658567	0.4137165827367901	chr11:128658567:G:T
chr11:128658698	['G', 'A']	98663	37019.175614712665	-1429.1262754444251	-0.000640743686393	0.0054280463020042	-0.118043150471373	0.906034	0.906034	chr11	128658698	0.0428555046020774	chr11:128658698:G:A
chr11:128658823	['G', 'A']	98663	37083.26887399765	-1402.3277840715054	-0.0006796099290583	0.005418164946364	-0.1254317533308746	0.900182	0.900182	chr11	128658823	0.0456696754442305	chr11:128658823:G:A
chr11:128658918	['T', 'C']	98663	17288.226575170287	-323.6585051580241	-0.0066607064109408	0.0075259513634901	-0.885031817140509	0.376142	0.376142	chr11	128658918	0.4246481705663202	chr11:128658918:T:C
chr11:128659314	['A', 'AT']	98663	17072.384298819117	-357.4202140588544	-0.0070080698369201	0.0075685703295173	-0.9259436765208858	0.354478	0.354478	chr11	128659314	0.4504107133020316	chr11:128659314:A:AT
chr11:128659337	['T', 'C']	98663	54327.46209602205	-1758.727976680374	-0.0037344327295904	0.0047456208958328	-0.7869218404844905	0.43133	0.43133	chr11	128659337	0.3651903346169656	chr11:128659337:T:C
chr11:128659598	['T', 'C']	98663	54167.11737807973	-1764.6156587391831	-0.0034433801103942	0.004750159283427	-0.7248978202494984	0.468516	0.468516	chr11	128659598	0.3292755732008379	chr11:128659598:T:C
chr11:128659882	['G', 'A']	98663	36871.23192328356	-1450.7034940226006	-0.0013578440823184	0.0054288493667989	-0.2501163673139651	0.802498	0.802498	chr11	128659882	0.095556041278288	chr11:128659882:G:A
chr11:128659947	['C', 'T']	98663	54200.83253578816	-1773.5784477492564	-0.0037947576300269	0.0047481433958109	-0.7992087251144948	0.424171	0.424171	chr11	128659947	0.3724590269333213	chr11:128659947:C:T
chr11:128660360	['A', 'G']	98663	36864.35186424183	-1445.7174383483232	-0.0012085159899421	0.00542927162265	-0.222592655873113	0.823853	0.823853	chr11	128660360	0.0841502725068868	chr11:128660360:A:G
chr11:128660511	['G', 'A']	98663	36870.10024938163	-1443.8953576316994	-0.001140072056836	0.0054292348047635	-0.2099876129571244	0.833678	0.833678	chr11	128660511	0.0790016589859544	chr11:128660511:G:A
chr11:128660680	['T', 'C']	98663	36857.603560132986	-1447.9873330787054	-0.0010674191070109	0.0054303124444476	-0.1965667938872122	0.844167	0.844167	chr11	128660680	0.0735716291989352	chr11:128660680:T:C
chr11:128661066	['A', 'G']	98663	36852.72338182374	-1447.394876174557	-0.0010817645953551	0.0054307002271328	-0.1991943119877029	0.842111	0.842111	chr11	128661066	0.0746306596758239	chr11:128661066:A:G
chr11:128661155	['A', 'C']	98663	36857.10922231682	-1453.0537682690358	-0.0012648362864855	0.0054302784240312	-0.2329229162335633	0.815822	0.815822	chr11	128661155	0.0884045873864474	chr11:128661155:A:C
chr11:128661844	['C', 'A']	98663	166617.76916367456	-6005.1737392641	0.0063947791003059	0.0058956380875745	1.0846627634391914	0.278074	0.278074	chr11	128661844	0.5558396158981549	chr11:128661844:C:A
chr11:128662124	['C', 'G']	98663	54152.93980984046	-1771.159636560214	-0.00345346183698	0.0047499273796722	-0.7270557128429923	0.467194	0.467194	chr11	128662124	0.3305027433434818	chr11:128662124:C:G
chr11:128662442	['A', 'T']	98663	17297.402544219753	-320.4997580155317	-0.0065023092847668	0.0075232912220605	-0.8642905203111276	0.38743	0.38743	chr11	128662442	0.4118067534413505	chr11:128662442:A:T
chr11:128662492	['T', 'C']	98663	17296.9284454446	-324.3100177522539	-0.0066693694838556	0.0075234646055209	-0.8864758237795779	0.375363	0.375363	chr11	128662492	0.425548538554763	chr11:128662492:T:C
chr11:128662753	['G', 'T']	98663	36839.9742718988	-1444.0573204135558	-0.0010207403290381	0.00543128051602	-0.187937324545738	0.850926	0.850926	chr11	128662753	0.0701082062950092	chr11:128662753:G:T
chr11:128662759	['C', 'A']	98663	55300.98065340392	-1625.6351190018925	-0.0034269981029981	0.0047173312168746	-0.7264696807252393	0.467553	0.467553	chr11	128662759	0.3301691520579916	chr11:128662759:C:A
chr11:128663017	['T', 'G']	98663	166600.13146558276	-5985.794941788514	0.0075720963206096	0.0058949438562691	1.284506944465109	0.198968	0.198968	chr11	128663017	0.7012167655044717	chr11:128663017:T:G
chr11:128663334	['T', 'C']	98663	54332.70965747244	-1765.2136440308168	-0.0038923053812098	0.004745043280602	-0.8202886993932776	0.412054	0.412054	chr11	128663334	0.3850458656045825	chr11:128663334:T:C
chr11:128663335	['G', 'A']	98663	36844.72192204368	-1448.8540781910854	-0.0011403873130827	0.0054308678363841	-0.2099825198180491	0.833682	0.833682	chr11	128663335	0.0789995752392798	chr11:128663335:G:A
chr11:128663407	['A', 'G']	98663	17298.454601668538	-324.3417342404825	-0.0067299836409171	0.0075234423502374	-0.8945351512801497	0.371038	0.371038	chr11	128663407	0.4305816096701477	chr11:128663407:A:G
chr11:128667169	['A', 'G']	98663	35566.930759015	-1473.572305398162	0.0009200909884315	0.0055153631113909	0.1668232843149131	0.867509	0.867509	chr11	128667169	0.0617260109116571	chr11:128667169:A:G
chr11:128667800	['G', 'A']	98663	10681.433047162447	-700.3770556540309	-0.0061285498819804	0.0093905865039793	-0.652626955662824	0.513998	0.513998	chr11	128667800	0.2890385708698092	chr11:128667800:G:A
chr11:128668120	['T', 'C']	98663	35564.12783082942	-1467.5031715969983	0.0011153483232043	0.0055155032411234	0.2022205906594975	0.839745	0.839745	chr11	128668120	0.0758525733497981	chr11:128668120:T:C
chr11:128668454	['A', 'AGCC']	98663	166839.5280320308	-6002.810725584626	0.007174544018758	0.0059151849713384	1.2129027331388087	0.22517	0.22517	chr11	128668454	0.6474894721792692	chr11:128668454:A:AGCC
chr11:128670204	['A', 'G']	98663	38119.02262544348	-1293.8945871456258	-0.0013010871940177	0.0053600395647662	-0.2427383563678012	0.808209	0.808209	chr11	128670204	0.0924763176788518	chr11:128670204:A:G
chr11:128670211	['T', 'C']	98663	35572.60546562192	-1458.9301673937414	0.0012167290064028	0.0055150201237775	0.2206209549729545	0.825388	0.825388	chr11	128670211	0.0833418494538377	chr11:128670211:T:C
chr11:128672306	['C', 'T']	98663	9493.288658017433	-141.26496702674888	0.0094490306692852	0.0099780831770053	0.9469785430392728	0.343652	0.343652	chr11	128672306	0.4638811242227336	chr11:128672306:C:T
chr11:128673402	['T', 'C']	98663	17332.04038929441	-295.79356802745474	-0.0057003636927625	0.0075156990736256	-0.7584608746199584	0.448177	0.448177	chr11	128673402	0.3485504347920026	chr11:128673402:T:C
chr11:128673513	['G', 'C']	98663	17053.06185661114	-345.0955454621829	-0.0063883439953268	0.00757155356955	-0.8437296172635376	0.398823	0.398823	chr11	128673513	0.3992198040086931	chr11:128673513:G:C
chr11:128674968	['A', 'T']	98663	36806.20709441308	-1441.5998626478345	-0.0006286151698742	0.0054343278722051	-0.1156748699483976	0.90791	0.90791	chr11	128674968	0.0419572004223132	chr11:128674968:A:T
chr11:128674996	['A', 'G']	98663	156225.83428785743	-5798.797042314055	0.0041462887139352	0.0052784773526175	0.7855084784780069	0.432157	0.432157	chr11	128674996	0.3643584479843917	chr11:128674996:A:G
chr11:128675322	['C', 'T']	98663	35559.487444878105	-1453.907369127173	0.0014449628695598	0.0055165171146091	0.261933904951221	0.793373	0.793373	chr11	128675322	0.1005225834819053	chr11:128675322:C:T
chr11:128675520	['C', 'T']	98663	160739.95445237414	-5608.485486499282	0.0072520373043836	0.0054808684636602	1.323154779660702	0.185787	0.185787	chr11	128675520	0.7309846779946202	chr11:128675520:C:T
chr11:128676739	['G', 'T']	98663	38373.500415593895	-1243.5605260805753	-0.0007920385859015	0.0053499493203255	-0.1480459979111278	0.882307	0.882307	chr11	128676739	0.0543802751773102	chr11:128676739:G:T
chr11:128679151	['C', 'T']	98663	17216.395975875523	-353.6717906182454	-0.0072093249954281	0.0075372175540707	-0.9564968695290564	0.338824	0.338824	chr11	128679151	0.4700258347687003	chr11:128679151:C:T
chr11:128685484	['T', 'C']	98663	168167.04459063592	-6023.087644419566	0.0076215252184417	0.0060260019463944	1.2647731093087318	0.205956	0.205956	chr11	128685484	0.6862255514670447	chr11:128685484:T:C
chr11:128690381	['T', 'C']	98663	46421.23162644498	-2691.50716811058	-0.0117486875010154	0.0050213865625642	-2.3397297448885968	0.0192997	0.0192997	chr11	128690381	1.7144494417361218	chr11:128690381:T:C
chr11:128690634	['T', 'C']	98663	5564.112790261603	-40.67977741725382	0.0071256554768408	0.0129617098397379	0.5497465662280988	0.582494	0.582494	chr11	128690634	0.2347085437445387	chr11:128690634:T:C
chr11:128690731	['C', 'T']	98663	56803.48452103394	-2811.7142396987574	-0.0110386807799525	0.0047150847214176	-2.3411415556990773	0.0192269	0.0192269	chr11	128690731	1.7160907324761705	chr11:128690731:C:T
chr11:128692203	['C', 'T']	98663	137927.97970664853	-5408.559737857548	-0.0133607241626494	0.0046074686853957	-2.8997970631897454	0.00373487	0.00373487	chr11	128692203	2.427724510117715	chr11:128692203:C:T
chr11:128693142	['G', 'C']	98663	74364.78352626352	-2339.2317000995754	-0.002064535585977	0.0043657127141404	-0.4728977193781086	0.636287	0.636287	chr11	128693142	0.1963469497575512	chr11:128693142:G:C
chr11:128693497	['C', 'T']	98663	87005.22763766118	-2838.91075471612	-0.0018199197558793	0.0042751631521476	-0.4256959772319143	0.67033	0.67033	chr11	128693497	0.1737113437229289	chr11:128693497:C:T
chr11:128694832	['C', 'A']	98663	83503.46350339067	-2685.6550110008466	-0.0022737406443721	0.0042863208255295	-0.5304644092037182	0.595791	0.595791	chr11	128694832	0.2249060615101309	chr11:128694832:C:A
chr11:128695101	['T', 'C']	98663	139250.2843224721	-5525.31747260885	-0.0156519609709304	0.004647956198806	-3.3674932166854736	0.000758839	0.000758839	chr11	128695101	3.119850356948449	chr11:128695101:T:C
chr11:128695139	['C', 'T']	98663	44445.05426034422	-2802.90340586897	-0.0149665525328764	0.0050990951549601	-2.9351388977939896	0.00333475	0.00333475	chr11	128695139	2.4769367187759643	chr11:128695139:C:T
chr11:128696263	['G', 'A']	98663	91293.95435331324	-2540.943396490279	-0.0009896946591337	0.0042398303716851	-0.2334278903569462	0.81543	0.81543	chr11	128696263	0.0886133147200331	chr11:128696263:G:A
chr11:128697981	['G', 'A']	98663	44755.34045702469	-2737.659454634767	-0.0144370123458944	0.0050844607624227	-2.839438245367659	0.00452023	0.00452023	chr11	128697981	2.3448394666953583	chr11:128697981:G:A
chr11:128698034	['TC', 'T']	98663	138828.77041535304	-5483.569486015775	-0.0147755900556971	0.004635325222068	-3.187605906345676	0.00143501	0.00143501	chr11	128698034	2.843145072498152	chr11:128698034:TC:T
chr11:128698594	['T', 'C']	98663	93320.8087914762	-2844.9375193411847	-0.0020251393207021	0.0042348101830815	-0.4782125368434937	0.6325	0.6325	chr11	128698594	0.1989394701521445	chr11:128698594:T:C
chr11:128698933	['G', 'A']	98663	93919.55768353389	-2737.790711641544	-0.0018510148986972	0.0042344391111568	-0.4371334313959625	0.662016	0.662016	chr11	128698933	0.1791315141437751	chr11:128698933:G:A
chr11:128699520	['C', 'T']	98663	6404.714065604348	61.53635814504516	0.0009841628161678	0.0122981547069806	0.0800252427796513	0.936217	0.936217	chr11	128699520	0.0286234771381206	chr11:128699520:C:T
chr11:128699559	['T', 'C']	98663	83679.65899575227	-2639.4622328196906	-0.0018356383928375	0.0042875451187226	-0.428132729104534	0.668555	0.668555	chr11	128699559	0.1748628588373668	chr11:128699559:T:C
chr11:128699674	['C', 'T']	98663	83595.2510517512	-2665.473462647333	-0.0022398718261864	0.0042883232094229	-0.5223187984675816	0.60145	0.60145	chr11	128699674	0.220800470779114	chr11:128699674:C:T
chr11:128701148	['A', 'G']	98663	93943.66067825824	-2742.1221184828955	-0.0019132044829088	0.0042346767960763	-0.4517946882467075	0.651418	0.651418	chr11	128701148	0.1861402451683373	chr11:128701148:A:G
chr11:128701185	['T', 'C']	98663	93940.32986649638	-2735.2802538551805	-0.0017546616576209	0.0042345569492922	-0.4143672357303423	0.678606	0.678606	chr11	128701185	0.1683823047920331	chr11:128701185:T:C
chr11:128701815	['T', 'C']	98663	139517.35199416045	-5376.021121452902	-0.0135236392755285	0.0046520769795361	-2.907011069467944	0.00364982	0.00364982	chr11	128701815	2.437728553333761	chr11:128701815:T:C
chr11:128704255	['C', 'T']	98663	10273.041225304854	-98.26573733553865	-9.156057584042242e-05	0.0097051828464837	-0.0094341938002328	0.992473	0.992473	chr11	128704255	0.003281299285765	chr11:128704255:C:T
chr11:128704278	['G', 'A']	98663	91455.17362476932	-2565.590819843498	-0.00131202663621	0.0042403864492943	-0.3094120434302378	0.757009	0.757009	chr11	128704278	0.1208989571880351	chr11:128704278:G:A
chr11:128707144	['T', 'C']	98663	6395.518574831483	59.71142138661955	0.0015594200438372	0.0123063346812921	0.1267168563364266	0.899165	0.899165	chr11	128707144	0.0461606063598659	chr11:128707144:T:C
chr11:128707729	['G', 'C']	98663	44495.37261759935	-2800.590635480945	-0.0151581311566784	0.0050967467397835	-2.974079727830892	0.0029394	0.0029394	chr11	128707729	2.531741310160026	chr11:128707729:G:C
chr11:128708152	['T', 'G']	98663	139647.6464058715	-5379.30429406417	-0.0137716972157156	0.0046557228656421	-2.958014815990604	0.00309701	0.00309701	chr11	128708152	2.5090573923384643	chr11:128708152:T:G
chr11:128708262	['T', 'C']	98663	84433.54821280135	-2509.5490773982665	-0.0002968214765425	0.004286735824496	-0.0692418401074349	0.944797	0.944797	chr11	128708262	0.0246614944012247	chr11:128708262:T:C
chr11:128712619	['T', 'C']	98663	2006.1626678830269	138.77846843987697	-0.0187208596645884	0.021562358809306	-0.868219466624809	0.385276	0.385276	chr11	128712619	0.4142280436529763	chr11:128712619:T:C
chr11:128712662	['T', 'C']	98663	12609.894654151798	-638.2098698382543	-0.002234881944933	0.008697367478711	-0.2569607355792936	0.79721	0.79721	chr11	128712662	0.0984272622575754	chr11:128712662:T:C
chr11:128713049	['C', 'T']	98663	117651.61902492924	-4273.819965664034	0.0036965921151618	0.0043485698199654	0.8500707745773735	0.395288	0.395288	chr11	128713049	0.4030863696005834	chr11:128713049:C:T
chr11:128713165	['C', 'G']	98663	6380.388010987564	125.14742672143149	0.0187771491642989	0.0120186538492516	1.5623338020894997	0.118213	0.118213	chr11	128713165	0.9273347610367032	chr11:128713165:C:G
chr11:128714425	['C', 'T']	98663	171214.82419843692	-5433.047864465324	-0.013016376054864	0.00629190472487	-2.06874970681203	0.0385722	0.0385722	chr11	128714425	1.4137255900524892	chr11:128714425:C:T
chr11:128714870	['A', 'C']	98663	45052.17832915913	-1183.6692954774262	-0.0152586804826384	0.0050975253026347	-2.99335061166869	0.00276001	0.00276001	chr11	128714870	2.5590893444069014	chr11:128714870:A:C
chr11:128714918	['G', 'A']	98663	170334.99075538258	-5414.272887980268	-0.0138433171284113	0.006203107485076	-2.2316745537163105	0.0256387	0.0256387	chr11	128714918	1.5911039993224754	chr11:128714918:G:A
chr11:128716029	['G', 'A']	98663	6750.205250354753	182.59767466777785	0.0210944003681222	0.0117440022148333	1.7961849787016244	0.0724682	0.0724682	chr11	128716029	1.1398525257629393	chr11:128716029:G:A
chr11:128716367	['G', 'C']	98663	114684.41008900876	-4420.90333500255	0.0006095214175447	0.0043222038364702	0.1410209792517642	0.887854	0.887854	chr11	128716367	0.0516584443649138	chr11:128716367:G:C
chr11:128717516	['C', 'T']	98663	117345.2722526888	-4717.994290955149	-0.0006170542227792	0.0043514145413341	-0.1418054329041398	0.887234	0.887234	chr11	128717516	0.051961823791432	chr11:128717516:C:T
chr11:128718446	['TC', 'T']	98663	43244.834330264806	-907.5988112615804	-0.0145895261411014	0.0051841950870137	-2.814231697732182	0.00489037	0.00489037	chr11	128718446	2.3106582813918446	chr11:128718446:TC:T
chr11:128719577	['C', 'T']	98663	86593.2873419903	-3455.629719470145	-0.0014455277615185	0.0042915130072231	-0.3368340627386145	0.736243	0.736243	chr11	128719577	0.1329788213400885	chr11:128719577:C:T
chr11:128722137	['G', 'A']	98663	22722.61213712293	-282.01319396473724	0.0080995878573982	0.0066795506661945	1.2125947181433248	0.225288	0.225288	chr11	128722137	0.6472619404225383	chr11:128722137:G:A
chr11:128722932	['C', 'T']	98663	22666.067589758142	-288.10782141315667	0.0085510604989053	0.0066875549866011	1.2786527387120954	0.201022	0.201022	chr11	128722932	0.6967564104613115	chr11:128722932:C:T
chr11:128723386	['A', 'G']	98663	42807.80982310306	-1067.69368103553	-0.0136162307114658	0.0051949093752282	-2.621071847065188	0.00876672	0.00876672	chr11	128723386	2.057162864142234	chr11:128723386:A:G
chr11:128723598	['G', 'A']	98663	153317.20132792706	-4681.474446002332	-0.0129625897695507	0.0051259253913358	-2.5288291927660245	0.0114459	0.0114459	chr11	128723598	1.9413500527346284	chr11:128723598:G:A
chr11:128723651	['G', 'T']	98663	43913.89598791712	-944.7064484882228	-0.0147669900746918	0.0051601122863193	-2.8617575074562924	0.00421388	0.00421388	chr11	128723651	2.375317836093812	chr11:128723651:G:T
chr11:128724266	['C', 'T']	98663	86394.01554152012	-3463.012134367919	-0.0017735962046733	0.0042920382107748	-0.4132293604052415	0.679439	0.679439	chr11	128724266	0.1678495281185127	chr11:128724266:C:T
chr11:128724956	['C', 'T']	98663	153322.31000121642	-4675.314707544881	-0.0127413334051991	0.0051258635018753	-2.485695024952868	0.0129315	0.0129315	chr11	128724956	1.8883510958513048	chr11:128724956:C:T
chr11:128724980	['G', 'A']	98663	66649.86167009664	-1224.3612693730736	-0.0075705727652313	0.0045421107702722	-1.6667521221146966	0.0955669	0.0955669	chr11	128724980	1.019692501411245	chr11:128724980:G:A
chr11:128725278	['A', 'G']	98663	66655.45822055977	-1235.482817660557	-0.0077546209586785	0.0045416489542826	-1.7074461361365587	0.0877423	0.0877423	chr11	128725278	1.0567909855657167	chr11:128725278:A:G
chr11:128725645	['TCC', 'T']	98663	151685.67958265138	-4682.898071204502	-0.0117386501029183	0.0050728123821066	-2.3140319843730444	0.020668	0.020668	chr11	128725645	1.684701547126376	chr11:128725645:TCC:T
chr11:128725778	['C', 'T']	98663	7065.644525310682	-348.4444800205953	-0.005421941072237	0.0114147412176908	-0.474994655492844	0.634792	0.634792	chr11	128725778	0.1973685551020476	chr11:128725778:C:T
chr11:128726376	['G', 'A']	98663	22112.67236975472	-377.58991828189687	0.0088418747701345	0.0067546582672038	1.3090040118039623	0.190536	0.190536	chr11	128726376	0.7200229563440079	chr11:128726376:G:A
chr11:128726474	['T', 'A']	98663	12654.182370419949	186.37588139015887	0.0291348688001886	0.0087375248628976	3.334453321432584	0.000854987	0.000854987	chr11	128726474	3.0680404886299404	chr11:128726474:T:A
chr11:128727151	['A', 'G']	98663	130402.46882793024	-4429.5963225860205	-0.0135626668119428	0.0044985102083239	-3.014924093502479	0.00257109	0.00257109	chr11	128727151	2.589882720782554	chr11:128727151:A:G
chr11:128727505	['G', 'A']	98663	22704.071056419405	-309.3799923940668	0.0069064919533544	0.0066722238791265	1.0351109432884604	0.30062	0.30062	chr11	128727505	0.5219821295352081	chr11:128727505:G:A
chr11:128730311	['C', 'T']	98663	153028.81640597282	-4710.162419917299	-0.0125840562882186	0.0051143852181564	-2.4605217932243706	0.0138752	0.0138752	chr11	128730311	1.857760748149764	chr11:128730311:C:T
chr11:128730855	['C', 'T']	98663	153267.76723631128	-4692.546270505475	-0.0130669879189614	0.0051268259991614	-2.5487480794352444	0.0108125	0.0108125	chr11	128730855	1.9660738795271293	chr11:128730855:C:T
chr11:128731725	['G', 'T']	98663	153256.74669788848	-4691.999381738053	-0.013092628331094	0.0051262695592027	-2.554026505997905	0.01065	0.01065	chr11	128731725	1.972650392225244	chr11:128731725:G:T
chr11:128731831	['T', 'C']	98663	7640.710487893901	289.12050084986134	0.0255744530385548	0.0111821973240166	2.2870686590038205	0.0221939	0.0221939	chr11	128731831	1.6537663751156884	chr11:128731831:T:C
chr11:128731896	['C', 'T']	98663	7638.012794387503	286.99014914294264	0.0252868771011895	0.0111831869272558	2.261151250146768	0.0237521	0.0237521	chr11	128731896	1.624297986961491	chr11:128731896:C:T
chr11:128731975	['G', 'C']	98663	153314.20093259	-4689.703434889337	-0.0130670254254772	0.0051287655430445	-2.547791533032389	0.0108422	0.0108422	chr11	128731975	1.964882585794102	chr11:128731975:G:C
chr11:128732251	['C', 'T']	98663	7632.773620670434	287.1323191949998	0.0252741988324677	0.0111855923217545	2.259531556796732	0.0238525	0.0238525	chr11	128732251	1.622466095479032	chr11:128732251:C:T
chr11:128732579	['T', 'C']	98663	22767.769074798744	-295.7819365322655	0.0075918471395153	0.0066682610987722	1.1385047806411055	0.254913	0.254913	chr11	128732579	0.5936080159065664	chr11:128732579:T:C
chr11:128732932	['A', 'G']	98663	42642.669542560536	-942.7165335021746	-0.0136659135222203	0.0052057297530602	-2.625167684547315	0.00866197	0.00866197	chr11	128732932	2.062383324745754	chr11:128732932:A:G
chr11:128734115	['C', 'T']	98663	111208.16157776292	-3841.8464033348887	-0.000345470824061	0.0042895037926758	-0.0805386452043425	0.935809	0.935809	chr11	128734115	0.0288127823629648	chr11:128734115:C:T
chr11:128734127	['G', 'A']	98663	22724.38193944677	-298.24114101591675	0.0078071869373054	0.0066748134080611	1.1696487167531613	0.242145	0.242145	chr11	128734127	0.6159244941781624	chr11:128734127:G:A
chr11:128734337	['G', 'T']	98663	87502.07693165459	-3640.608497395389	-0.0023686172266256	0.0042879347340883	-0.5523911564687624	0.580682	0.580682	chr11	128734337	0.2360616360328605	chr11:128734337:G:T
chr11:128734370	['G', 'A']	98663	24044.949662966912	-159.79050905602475	0.0048757892625804	0.006526135529378	0.7471173776014386	0.454994	0.454994	chr11	128734370	0.341994330340849	chr11:128734370:G:A
chr11:128735274	['T', 'A']	98663	66573.1212898386	-1122.3303602592923	-0.0079227781769004	0.0045445928570866	-1.7433416867137002	0.0812771	0.0812771	chr11	128735274	1.090031800587545	chr11:128735274:T:A
chr11:128736613	['C', 'T']	98663	87467.95758528057	-3634.9567663416783	-0.0022562397331016	0.0042872444853001	-0.5262680355267054	0.598703	0.598703	chr11	128736613	0.222788565672285	chr11:128736613:C:T
chr11:128737188	['G', 'C']	98663	7665.699262067427	284.0444498366604	0.0249369551586452	0.011163983414795	2.2336969011972583	0.0255053	0.0255053	chr11	128737188	1.5933695638176275	chr11:128737188:G:C
chr11:128737714	['T', 'C']	98663	154316.76895317834	-4745.257738025032	-0.0136168147876765	0.0051714721698263	-2.6330635340407818	0.00846317	0.00846317	chr11	128737714	2.072466935348485	chr11:128737714:T:C
chr11:128737840	['T', 'C']	98663	15670.90599182978	-904.3854821673946	-0.0048421156426984	0.0078667921724636	-0.615513354941215	0.538217	0.538217	chr11	128737840	0.2690425888286891	chr11:128737840:T:C
chr11:128740368	['C', 'T']	98663	142382.08984561107	-4300.732029697179	-0.0101241766432482	0.0047640528489268	-2.1251184578124103	0.0335792	0.0335792	chr11	128740368	1.4739296548246583	chr11:128740368:C:T
chr11:128740416	['T', 'C']	98663	42328.43216258679	-949.0310883325584	-0.0124504747929196	0.0052176815393692	-2.3862082610784725	0.017025	0.017025	chr11	128740416	1.7689128794151774	chr11:128740416:T:C
chr11:128740461	['C', 'T']	98663	77293.267254574	-3059.016017324884	-0.0032592555768955	0.0043550121103269	-0.7483918515787672	0.454226	0.454226	chr11	128740461	0.3427280102894345	chr11:128740461:C:T
chr11:128740992	['C', 'A']	98663	18619.50974608484	-167.16738914454788	0.0059756232519271	0.0073027335586961	0.8182721174061355	0.413204	0.413204	chr11	128740992	0.383835482966746	chr11:128740992:C:A
chr11:128741329	['G', 'T']	98663	24779.762711348987	-1327.4413528132318	0.0032624534429114	0.0064411278938201	0.5065034411196162	0.612504	0.612504	chr11	128741329	0.2128910707638295	chr11:128741329:G:T
chr11:128741388	['G', 'A']	98663	143927.96418651796	-4123.388491852499	-0.0121753888063142	0.0048175602318453	-2.5272935304123023	0.0114961	0.0114961	chr11	128741388	1.9394494671024929	chr11:128741388:G:A
chr11:128741623	['G', 'A']	98663	77140.85537893843	-3026.8907857399795	-0.0030027448746403	0.0043555115443824	-0.6894126772578999	0.490565	0.490565	chr11	128741623	0.3093034403308083	chr11:128741623:G:A
chr11:128742355	['T', 'G']	98663	143974.67405605395	-4127.82785756575	-0.0121965297446312	0.0048178392073891	-2.531535242173584	0.011358	0.011358	chr11	128742355	1.94469813565256	chr11:128742355:T:G
chr11:128743583	['GGA', 'G']	98663	42278.99890513169	-963.4393164899956	-0.0128399470778041	0.0052192539178702	-2.4601115944639727	0.0138911	0.0138911	chr11	128743583	1.857263362252684	chr11:128743583:GGA:G
chr11:128743746	['G', 'A']	98663	14023.85283355464	-727.4309478691439	-0.0018307627569353	0.0082731298016391	-0.2212902252026367	0.824867	0.824867	chr11	128743746	0.083616070628855	chr11:128743746:G:A
chr11:128743824	['T', 'C']	98663	8678.055478403665	415.62472061412393	0.0167005593184157	0.0105309022256175	1.5858621569754876	0.112774	0.112774	chr11	128743824	0.9477910152292092	chr11:128743824:T:C
chr11:128743993	['T', 'C']	98663	143733.59308408186	-4144.000719668493	-0.0115297451690751	0.0048093882844561	-2.39734130145804	0.0165164	0.0165164	chr11	128743993	1.782084607773046	chr11:128743993:T:C
chr11:128744108	['G', 'A']	98663	8634.612613525785	408.8574652847022	0.0170603215501427	0.0105470586233075	1.6175430666936663	0.105764	0.105764	chr11	128744108	0.975662132507857	chr11:128744108:G:A
chr11:128744341	['G', 'C']	98663	134889.5076129267	-4553.001572770022	-0.0127029558199892	0.0045639403759841	-2.783330800470829	0.00538142	0.00538142	chr11	128744341	2.2691031115468445	chr11:128744341:G:C
chr11:128745591	['A', 'G']	98663	80960.43783964633	-3091.5541786380936	1.816420660257645e-05	0.0043278496464582	0.0041970512116661	0.996651	0.996651	chr11	128745591	0.0014568931514464	chr11:128745591:A:G
chr11:128746416	['G', 'A']	98663	74851.62123285586	-2848.805965939928	-0.0013361892392643	0.0043824998601472	-0.3048920209707672	0.760449	0.760449	chr11	128746416	0.1189299068723628	chr11:128746416:G:A
chr11:128748131	['T', 'C']	98663	144702.33264397882	-4199.211474202127	-0.0089608374923506	0.0048342396348059	-1.853618804461772	0.0637967	0.0637967	chr11	128748131	1.1952017853674952	chr11:128748131:T:C
chr11:128748170	['C', 'T']	98663	15568.420145153774	-729.6054382771596	0.0004084329092522	0.0078749896996011	0.0518645642511739	0.958637	0.958637	chr11	128748170	0.0183458127887071	chr11:128748170:C:T
chr11:128748794	['A', 'G']	98663	8599.48172252296	314.5757790072733	0.0110788533091386	0.0105608474120819	1.0490496526314743	0.294158	0.294158	chr11	128748794	0.5314193359265091	chr11:128748794:A:G
chr11:128749546	['C', 'T']	98663	139333.59547680107	-4691.357281258055	-0.0094078429575086	0.0046566549038562	-2.020300656103563	0.0433549	0.0433549	chr11	128749546	1.3629618111589272	chr11:128749546:C:T
chr11:128750169	['C', 'T']	98663	76336.92684880126	-3144.193578531328	0.0018663739159872	0.0043733491116228	0.4267607886658406	0.669555	0.669555	chr11	128750169	0.1742137424526852	chr11:128750169:C:T
chr11:128750237	['C', 'T']	98663	60790.85834338601	-1598.6853718574057	-0.0093987774672851	0.0046177361207416	-2.0353647808215776	0.0418168	0.0418168	chr11	128750237	1.3786492043140246	chr11:128750237:C:T
chr11:128751922	['A', 'C']	98663	10685.09175816332	475.3457307840689	0.0001619102834851	0.0096602812779429	0.0167604108852225	0.986628	0.986628	chr11	128751922	0.0058465636428408	chr11:128751922:A:C
chr11:128752442	['T', 'C']	98663	11929.604563238663	-702.9516690519954	0.0015121885987824	0.0089116948057819	0.1696858601801881	0.865258	0.865258	chr11	128752442	0.0628543766165638	chr11:128752442:T:C
chr11:128753912	['A', 'T']	98663	14587.478515605198	-738.5729963534258	7.071191157433888e-05	0.0081194379901204	0.0087089662684017	0.993051	0.993051	chr11	128753912	0.0030284469227305	chr11:128753912:A:T
chr11:128753975	['C', 'G']	98663	11606.352908980336	-477.6469860051977	0.0093044444952448	0.0090446792815757	1.0287202238556072	0.303614	0.303614	chr11	128753975	0.517678206483528	chr11:128753975:C:G
chr11:128754081	['AT', 'A']	98663	60166.9276938672	-1628.7567833634134	-0.0101411580880742	0.0046325935868932	-2.189088660133273	0.0285927	0.0285927	chr11	128754081	1.5437448324092202	chr11:128754081:AT:A
chr11:128754133	['A', 'G']	98663	146763.82537075898	-4252.841756747828	-0.0084985038919486	0.004892987456268	-1.7368742446011651	0.0824125	0.0824125	chr11	128754133	1.084006911248241	chr11:128754133:A:G
chr11:128754641	['T', 'C']	98663	75799.4509285164	-3102.125880409096	0.0024845226789046	0.0043822022988656	0.5669575499852549	0.570744	0.570744	chr11	128754641	0.2435586453753321	chr11:128754641:T:C
chr11:128754916	['A', 'G']	98663	9654.88071441604	315.13265337127143	-0.0013606407507315	0.0100885125535178	-0.1348703035768234	0.892715	0.892715	chr11	128754916	0.0492871678558034	chr11:128754916:A:G
chr11:128755117	['T', 'C']	98663	9855.899051229548	352.2882317112607	-0.0005508819575438	0.0099919293071528	-0.0551326916564049	0.956033	0.956033	chr11	128755117	0.0195271166459172	chr11:128755117:T:C
chr11:128755121	['C', 'T']	98663	146184.22477901226	-4253.992068767784	-0.0078073557775277	0.0048722472422545	-1.602413709595553	0.109067	0.109067	chr11	128755121	0.9623066324165316	chr11:128755121:C:T
chr11:128755912	['C', 'T']	98663	59798.2730332181	-1593.9855954084435	-0.0098066907928986	0.0046415996497666	-2.112782560510514	0.0346219	0.0346219	chr11	128755912	1.460649102351052	chr11:128755912:C:T
chr11:128756891	['G', 'A']	98663	9569.939924779252	339.7579350595564	0.0001726107240397	0.0101361051145485	0.0170292949894516	0.986413	0.986413	chr11	128756891	0.005941212779862	chr11:128756891:G:A
chr11:128758861	['T', 'C']	98663	81944.44152592201	-2514.44895080198	0.0018181504546511	0.0043228849841845	0.4205872840251055	0.674057	0.674057	chr11	128758861	0.1713033768492874	chr11:128758861:T:C
chr11:128758980	['A', 'G']	98663	81941.9662851872	-2532.766372039337	0.001520873510618	0.0043234626788322	0.3517720918615346	0.72501	0.72501	chr11	128758980	0.1396560032016021	chr11:128758980:A:G
chr11:128759040	['C', 'T']	98663	82307.839624554	-2495.086971827734	0.0013977374663168	0.0043203099433799	0.3235271275984784	0.746297	0.746297	chr11	128759040	0.1270883041736076	chr11:128759040:C:T
chr11:128759976	['G', 'C']	98663	140323.1339226878	-4786.128366911396	-0.0069764128692363	0.0046689491347797	-1.494214793917528	0.135123	0.135123	chr11	128759976	0.86927072112664	chr11:128759976:G:C
chr11:128760414	['C', 'T']	98663	146731.07742066303	-4156.996861489978	-0.0080426095673024	0.0048984605630078	-1.6418647172620882	0.100621	0.100621	chr11	128760414	0.9973113708472432	chr11:128760414:C:T
chr11:128760791	['G', 'T']	98663	15855.642820219138	-548.9463078909097	0.0023488171991007	0.0078217292538336	0.3002938509984276	0.763954	0.763954	chr11	128760791	0.1169327908321765	chr11:128760791:G:T
chr11:128762363	['T', 'C']	98663	75469.4214545012	-2257.105673975053	0.0026722418290586	0.0043938170698886	0.6081823131353917	0.543068	0.543068	chr11	128762363	0.2651457870303555	chr11:128762363:T:C
chr11:128762660	['T', 'C']	98663	75236.15068270975	-2277.329290002837	0.0022649308168916	0.004393724270859	0.5154922515082678	0.60621	0.60621	chr11	128762660	0.2173769038163041	chr11:128762660:T:C
chr11:128762792	['G', 'A']	98663	75108.21166676811	-2306.5839749472384	0.0019263836877336	0.0043948970236311	0.4383228269913096	0.661153	0.661153	chr11	128762792	0.1796980271002121	chr11:128762792:G:A
chr11:128763038	['A', 'G']	98663	75265.01983941931	-2296.3405152515247	0.002173515951994	0.0043933420926156	0.494729503456445	0.620792	0.620792	chr11	128763038	0.2070538883643037	chr11:128763038:A:G
chr11:128763223	['A', 'G']	98663	158836.5384545206	-4790.63985193779	-0.007829220680159	0.0053772208765226	-1.455997598004943	0.145396	0.145396	chr11	128763223	0.8374475412199192	chr11:128763223:A:G
chr11:128763414	['A', 'G']	98663	59621.8558743031	-1658.0605043456342	-0.0075945037148354	0.0046431114133263	-1.6356496837526229	0.101916	0.101916	chr11	128763414	0.9917576298676096	chr11:128763414:A:G
chr11:128763756	['A', 'AG']	98663	3480.070544592088	386.82035983983326	-0.0127252362273323	0.0167763448903627	-0.758522569158817	0.44814	0.44814	chr11	128763756	0.3485862901776296	chr11:128763756:A:AG
chr11:128763759	['A', 'G']	98663	31602.21066025875	130.1412969978842	-0.001718225295252	0.0058942098925155	-0.2915107073865532	0.770661	0.770661	chr11	128763759	0.1131366183246899	chr11:128763759:A:G
chr11:128763770	['C', 'T']	98663	3630.036792280716	407.59295841505343	-0.0094337669384865	0.0163740028410552	-0.5761429889845137	0.56452	0.56452	chr11	128763770	0.248320667138884	chr11:128763770:C:T
chr11:128764056	['C', 'T']	98663	14833.751738328365	-428.1490384419856	0.0044507367408817	0.0080580626202015	0.5523333524020742	0.580721	0.580721	chr11	128764056	0.236032468750185	chr11:128764056:C:T
chr11:128764865	['C', 'T']	98663	31181.264152282103	-1567.0972935670263	0.0100770126464623	0.0058363226429553	1.7266030791881803	0.0842421	0.0842421	chr11	128764865	1.0744708155281204	chr11:128764865:C:T
chr11:128765489	['G', 'A']	98663	15313.552106879666	-196.2170256583329	-0.0048583618267603	0.0080224918044031	-0.6055926195018118	0.544787	0.544787	chr11	128765489	0.2637732643398126	chr11:128765489:G:A
chr11:128765784	['A', 'G']	98663	132035.72074565137	-3379.5783924915704	0.0048322376793674	0.0045472946544082	1.062662098371589	0.287938	0.287938	chr11	128765784	0.5407010162567639	chr11:128765784:A:G
chr11:128766184	['T', 'C']	98663	14177.011677766624	-673.808599173406	-0.0269796129962042	0.0082939194826977	-3.252938861112322	0.00114256	0.00114256	chr11	128766184	2.9421209842693066	chr11:128766184:T:C
chr11:128766338	['G', 'A']	98663	53329.35092556923	-1666.4961024084505	0.0079887555943801	0.0047715269226909	1.6742555839703672	0.0940835	0.0940835	chr11	128766338	1.0264865347797034	chr11:128766338:G:A
chr11:128767161	['A', 'G']	98663	63281.67619655907	-1732.5161216563465	0.0063365751884798	0.0045457121449743	1.393967542684241	0.163331	0.163331	chr11	128767161	0.7869313789423493	chr11:128767161:A:G
chr11:128767518	['T', 'C']	98663	94916.9748671884	-3460.8750055312207	-0.0011630161800867	0.0042474902512397	-0.2738125601929899	0.784229	0.784229	chr11	128767518	0.1055571019655422	chr11:128767518:T:C
chr11:128767841	['G', 'A']	98663	50949.2295512372	-1133.3512513694536	-0.0009909407757246	0.004872446596419	-0.2033764262194192	0.838841	0.838841	chr11	128767841	0.0763203506928674	chr11:128767841:G:A
chr11:128767977	['A', 'G']	98663	8601.743661486365	-490.7653813206464	-0.0182247206110146	0.0104056257927449	-1.7514295607018089	0.0798751	0.0798751	chr11	128767977	1.0975885851162226	chr11:128767977:A:G
chr11:128769438	['T', 'C']	98663	70249.75279110091	-1468.295389542188	-0.0002002587442551	0.0044768122386584	-0.044732442099292	0.964321	0.964321	chr11	128769438	0.0157783755129473	chr11:128769438:T:C
chr11:128769479	['T', 'G']	98663	84574.1452921254	-1257.6651088965543	0.0133868534427661	0.0043155107025693	3.102032265797874	0.00192251	0.00192251	chr11	128769479	2.716131392523398	chr11:128769479:T:G
chr11:128769881	['G', 'A']	98663	34231.59213941041	-510.0199556339059	0.0128144263266763	0.0056322037632393	2.275206449438916	0.0228957	0.0228957	chr11	128769881	1.640246074062904	chr11:128769881:G:A
chr11:128769935	['C', 'T']	98663	63471.012713539785	-1546.8688170863688	0.0067045345439518	0.0045452819452105	1.47505361048427	0.140201	0.140201	chr11	128769935	0.8532488887022198	chr11:128769935:C:T
chr11:128770377	['G', 'A']	98663	23610.82892536011	-910.0383675569936	-0.0050609866081315	0.0065517607098509	-0.7724620651242808	0.439843	0.439843	chr11	128770377	0.3567023153348136	chr11:128770377:G:A
chr11:128770953	['G', 'A']	98663	43836.21895782644	-705.7046750523639	0.005386062372355	0.0051289571909826	1.050128158960738	0.293662	0.293662	chr11	128770953	0.5321522477503579	chr11:128770953:G:A
chr11:128771261	['T', 'C']	98663	24959.035671204547	-923.6568276509888	-0.0092200298655528	0.0063956682837803	-1.4416053892187	0.149417	0.149417	chr11	128771261	0.8255999876198592	chr11:128771261:T:C
chr11:128771573	['C', 'T']	98663	102827.54872782562	-2063.822098027335	0.0079117298203341	0.0042974178977252	1.8410426932232853	0.0656183	0.0656183	chr11	128771573	1.1829750252480948	chr11:128771573:C:T
chr11:128772100	['G', 'A']	98663	44126.72931309018	-685.2265190199907	0.0055588626928976	0.0051184142662607	1.0860517347218666	0.277459	0.277459	chr11	128772100	0.5568011833135257	chr11:128772100:G:A
chr11:128772265	['C', 'T']	98663	108145.53776597364	-2445.4394237382826	0.0072234924465511	0.0043093046757154	1.676254753407965	0.0936915	0.0936915	chr11	128772265	1.0282998079440653	chr11:128772265:C:T
chr11:128772493	['C', 'T']	98663	44075.25415361535	-674.4737606796336	0.0057759299450437	0.0051189907779079	1.1283337274157532	0.259182	0.259182	chr11	128772493	0.5863951631877131	chr11:128772493:C:T
chr11:128773084	['C', 'T']	98663	27622.519715368864	-1097.6865386790869	-0.0091847947990235	0.0061321257036623	-1.4978158052986623	0.134184	0.134184	chr11	128773084	0.8722992660297211	chr11:128773084:C:T
chr11:128773658	['A', 'C']	98663	117748.70820788865	-4469.028637011143	-0.0008822476507666	0.00434380925725	-0.2031046020941532	0.839054	0.839054	chr11	128773658	0.0762100878633789	chr11:128773658:A:C
chr11:128773754	['G', 'T']	98663	49379.01059397209	-1151.6735365074965	0.0027436948355551	0.0049163824343893	0.5580718896811936	0.576797	0.576797	chr11	128773754	0.2389770071076875	chr11:128773754:G:T
chr11:128774512	['C', 'T']	98663	103473.9752339244	-4111.98015263862	-0.0048512070218903	0.0042593564464174	-1.1389530514570363	0.254726	0.254726	chr11	128774512	0.593926724136355	chr11:128774512:C:T
chr11:128774887	['G', 'A']	98663	103493.66468280116	-4107.177281653063	-0.0046811699989242	0.0042602404173316	-1.0988041848249166	0.271856	0.271856	chr11	128774887	0.5656610774566941	chr11:128774887:G:A
chr11:128775162	['G', 'T']	98663	163359.11456464225	-5472.218008872017	-0.0003237871135278	0.0056636018278765	-0.0571698229091949	0.95441	0.95441	chr11	128775162	0.0202650189164373	chr11:128775162:G:T
chr11:128775441	['C', 'G']	98663	162949.3799318762	-5487.44154001873	0.0009917229612998	0.0056383373015047	0.1758892574651653	0.860381	0.860381	chr11	128775441	0.0653091888078973	chr11:128775441:C:G
chr11:128775554	['A', 'G']	98663	45246.63055290851	-817.7937976094898	0.0028711027469371	0.0050729663339157	0.5659613247858841	0.571421	0.571421	chr11	128775554	0.2430438031263029	chr11:128775554:A:G
chr11:128775688	['C', 'T']	98663	103946.9640022303	-4035.999638610281	-0.0056897440650601	0.0042520012620668	-1.3381332023157635	0.180856	0.180856	chr11	128775688	0.7426670786985072	chr11:128775688:C:T
chr11:128775699	['A', 'T']	98663	103981.7547162161	-4032.192945416912	-0.0056981119307493	0.0042522645281474	-1.340018216889197	0.180243	0.180243	chr11	128775699	0.7441415927411557	chr11:128775699:A:T
chr11:128775716	['T', 'C']	98663	163021.91386318253	-5354.297585529449	0.0004547464023297	0.0056375505207939	0.0806638274286734	0.935709	0.935709	chr11	128775716	0.0288591932959418	chr11:128775716:T:C
chr11:128776491	['A', 'T']	98663	96831.6844575553	-1986.1276436961896	0.0101229736301054	0.0042721006667679	2.369554095213732	0.0178115	0.0178115	chr11	128776491	1.7492995047764297	chr11:128776491:A:T
chr11:128777530	['A', 'G']	98663	154030.17292097473	-5486.909378733713	-0.0080932585098482	0.0051478802156268	-1.572153618742044	0.115918	0.115918	chr11	128777530	0.9358491206050056	chr11:128777530:A:G
chr11:128777691	['C', 'T']	98663	62111.22010908135	-2314.803915682025	-0.0047605287441646	0.0045852790223176	-1.0382200779917743	0.29917	0.29917	chr11	128777691	0.5240819585605319	chr11:128777691:C:T
chr11:128778107	['T', 'C']	98663	88304.95015863686	-3075.2838547937963	-0.0035812511444943	0.0042894781441337	-0.8348920367835531	0.403781	0.403781	chr11	128778107	0.3938541207299065	chr11:128778107:T:C
chr11:128779071	['A', 'G']	98663	124184.62144573184	-3902.731553130691	-0.0069356560415866	0.0044194347538021	-1.5693536454225658	0.116569	0.116569	chr11	128779071	0.9334169291563512	chr11:128779071:A:G
chr11:128779857	['A', 'G']	98663	124165.36023314754	-3890.9142691027296	-0.0065930960041953	0.0044180263626005	-1.492317035499654	0.135619	0.135619	chr11	128779857	0.8676794622601673	chr11:128779857:A:G
chr11:128779956	['G', 'A']	98663	54091.86847787519	-1341.096083900662	0.0009565547931734	0.0047880818622988	0.1997782871477918	0.841654	0.841654	chr11	128779956	0.0748664082311192	chr11:128779956:G:A
chr11:128779988	['T', 'A']	98663	7811.554218699321	12.932391197867403	0.001755969645843	0.0109808473315712	0.1599120352756785	0.872951	0.872951	chr11	128779988	0.0590101331865868	chr11:128779988:T:A
chr11:128780171	['A', 'T']	98663	18611.509097359485	-379.003653329579	-0.0143626579204953	0.0072914014679486	-1.969807585500596	0.0488632	0.0488632	chr11	128780171	1.3110180949386216	chr11:128780171:A:T
chr11:128780307	['A', 'G']	98663	7813.2173467835955	13.998631983689313	0.0017462434040428	0.0109866565551924	0.1589422036877563	0.873715	0.873715	chr11	128780307	0.0586302082263088	chr11:128780307:A:G
chr11:128780376	['G', 'A']	98663	115329.20949069386	-4011.153334567095	-0.0064540093283292	0.0043274144501581	-1.491423898187835	0.135853	0.135853	chr11	128780376	0.8669307667487771	chr11:128780376:G:A
chr11:128780464	['A', 'G']	98663	124164.84321655924	-3888.638011337413	-0.0065104331550248	0.0044180756478232	-1.4735902401835352	0.140595	0.140595	chr11	128780464	0.852030123918053	chr11:128780464:A:G
chr11:128780527	['G', 'A']	98663	95881.68990998658	-3715.353382085964	-0.002007637950458	0.0042663675601047	-0.4705731332742299	0.637947	0.637947	chr11	128780527	0.1952154005322143	chr11:128780527:G:A
chr11:128780876	['A', 'G']	98663	26780.257179349417	-372.6692018262257	-0.0097081419091123	0.0062465197526804	-1.5541681277717003	0.120148	0.120148	chr11	128780876	0.9202834541251088	chr11:128780876:A:G
chr11:128781030	['A', 'G']	98663	26615.571061478684	-396.5919654520322	-0.0096928284419819	0.0062634806455925	-1.5475147111378826	0.121742	0.121742	chr11	128781030	0.9145595678546624	chr11:128781030:A:G
chr11:128781057	['C', 'T']	98663	27272.317026690045	-289.0587770533307	-0.0084282776663015	0.0062080786015539	-1.357630630545149	0.174584	0.174584	chr11	128781057	0.7579955603447276	chr11:128781057:C:T
chr11:128781324	['A', 'G']	98663	21076.69970904593	-316.4285704516098	-0.0186369990704537	0.0069282120879066	-2.690015668398082	0.00714607	0.00714607	chr11	128781324	2.145932733940347	chr11:128781324:A:G
chr11:128781998	['A', 'G']	98663	21016.5856233142	-321.40458284342634	-0.0180155346970263	0.0069347560377431	-2.597861352147757	0.00938203	0.00938203	chr11	128781998	2.027703182685639	chr11:128781998:A:G
chr11:128782158	['A', 'AG']	98663	121108.23236009738	-3868.278343468825	-0.005293288899434	0.0043775631186909	-1.2091861969581068	0.226594	0.226594	chr11	128782158	0.6447515940374506	chr11:128782158:A:AG
chr11:128782732	['A', 'C']	98663	20716.509145105047	-292.5900062581625	-0.0175985305565158	0.0069841365685291	-2.519786144477117	0.0117442	0.0117442	chr11	128782732	1.930176561467788	chr11:128782732:A:C
chr11:128783003	['G', 'A']	98663	21169.00382163022	-331.1121895359345	-0.0166371875499595	0.0069144712554423	-2.406140243458878	0.0161239	0.0161239	chr11	128783003	1.792529903993488	chr11:128783003:G:A
chr11:128783025	['G', 'A']	98663	93783.81312665375	-3606.922780879224	-0.0009548040104563	0.0042705733637054	-0.2235774752334209	0.823087	0.823087	chr11	128783025	0.0845542575908921	chr11:128783025:G:A
chr11:128783394	['A', 'G']	98663	20657.140560376287	-307.921897283283	-0.0179488690123572	0.0069890842298195	-2.56812887384829	0.0102264	0.0102264	chr11	128783394	1.9902772240879407	chr11:128783394:A:G
chr11:128784063	['G', 'A']	98663	5990.182140685181	-39.78404600529926	0.0177483016245465	0.0124120197315026	1.4299285699248474	0.152741	0.152741	chr11	128784063	0.8160443703848524	chr11:128784063:G:A
chr11:128784349	['A', 'G']	98663	116286.58426726524	-3487.882170363831	-0.0027255564899705	0.0043388729104004	-0.6281715427610972	0.529893	0.529893	chr11	128784349	0.2758118175708811	chr11:128784349:A:G
chr11:128784395	['C', 'T']	98663	8047.489392541836	28.87067341026408	-0.0001676381425978	0.0108294986225501	-0.0154797695111033	0.987649	0.987649	chr11	128784395	0.0053973716545301	chr11:128784395:C:T
chr11:128784536	['T', 'C']	98663	8186.244576676668	24.79458299390561	-0.0004754584474414	0.0107498452536189	-0.044229329466991	0.964722	0.964722	chr11	128784536	0.0155978174955763	chr11:128784536:T:C
chr11:128784861	['G', 'A']	98663	41688.18302820185	-2414.225468124636	-0.0045007728585603	0.0052407944322021	-0.8587959166849338	0.390455	0.390455	chr11	128784861	0.4084290114097891	chr11:128784861:G:A
chr11:128785282	['G', 'A']	98663	2045.0207273316985	61.88730527445678	-0.0552194308479246	0.0215135570268343	-2.566727146935687	0.0102678	0.0102678	chr11	128785282	1.988522599266499	chr11:128785282:G:A
chr11:128785925	['C', 'T']	98663	8200.2493411717	-318.61869524274846	0.0082173021109695	0.010662516285309	0.770671940008334	0.440903	0.440903	chr11	128785925	0.3556569461294199	chr11:128785925:C:T
chr11:128786091	['C', 'T']	98663	86853.24694849961	-2893.316931865029	0.002767528441642	0.0042900859792713	0.6450985959288642	0.518865	0.518865	chr11	128786091	0.2849456236190501	chr11:128786091:C:T
chr11:128786262	['G', 'A']	98663	42722.495215311	-2230.81258139752	-0.0030720322769086	0.0051845059258447	-0.592540990568573	0.55349	0.55349	chr11	128786262	0.2568902211882415	chr11:128786262:G:A
chr11:128786417	['A', 'T']	98663	109134.33491144654	-2814.4443028758506	-0.0053642485919943	0.0043125731014232	-1.243862646693232	0.213553	0.213553	chr11	128786417	0.6704943232102586	chr11:128786417:A:T
chr11:128786471	['A', 'G']	98663	44558.774389749415	-2509.5987323613263	-0.0044841717332397	0.0051106711591483	-0.8774134734168614	0.380264	0.380264	chr11	128786471	0.4199147877659021	chr11:128786471:A:G
chr11:128787695	['C', 'T']	98663	4398.356636764482	160.52345822205757	-0.0241878811031657	0.0149093796238254	-1.622326462498349	0.104737	0.104737	chr11	128787695	0.9798998698283164	chr11:128787695:C:T
chr11:128788013	['C', 'T']	98663	64316.714386294014	-2239.819421677893	0.0017008301216861	0.0048849965542107	0.3481742725529809	0.72771	0.72771	chr11	128788013	0.1380416570766532	chr11:128788013:C:T
chr11:128788061	['C', 'T']	98663	53536.10288781133	-2313.104238373708	0.0059546367174572	0.0048271136131468	1.2335812236197423	0.217362	0.217362	chr11	128788061	0.6628163785238804	chr11:128788061:C:T
chr11:128788268	['A', 'G']	98663	59141.79850063051	-1894.4501666052367	0.0032738071064467	0.0046632888285434	0.7020382452847744	0.482657	0.482657	chr11	128788268	0.3163613908323577	chr11:128788268:A:G
chr11:128788577	['T', 'A']	98663	61833.17461524426	-2028.3456794693325	0.0055701837051562	0.0045997250837722	1.210981874722843	0.225905	0.225905	chr11	128788577	0.6460741566476824	chr11:128788577:T:A
chr11:128788747	['A', 'G']	98663	56773.53657893672	-2304.509957571592	0.0073798076017373	0.0047295418466549	1.5603641623251443	0.118677	0.118677	chr11	128788747	0.9256334406153336	chr11:128788747:A:G
chr11:128789178	['T', 'C']	98663	56748.10479038881	-2312.280416842314	0.007200846435153	0.0047300537399353	1.5223603855400414	0.127922	0.127922	chr11	128789178	0.8930547592198128	chr11:128789178:T:C
chr11:128789592	['C', 'T']	98663	61854.911692551	-2041.5678182231484	0.0047724494885255	0.0045996151376428	1.0375758287836354	0.29947	0.29947	chr11	128789592	0.5236466774049868	chr11:128789592:C:T
chr11:128789645	['C', 'T']	98663	4885.049512476941	-233.2480957620428	-0.0048819108256804	0.0136572294730238	-0.3574598226765778	0.720748	0.720748	chr11	128789645	0.1422165540596559	chr11:128789645:C:T
chr11:128789758	['G', 'A']	98663	15177.92301610631	-428.321182355224	-0.0095364878203799	0.00800052491606	-1.1919827661853273	0.233271	0.233271	chr11	128789758	0.6321392488736823	chr11:128789758:G:A
chr11:128789886	['G', 'A']	98663	56740.9268683346	-2312.1496110817498	0.0072266071619587	0.0047303458656578	1.5277122153844378	0.126587	0.126587	chr11	128789886	0.8976108924083737	chr11:128789886:G:A
chr11:128790103	['T', 'C']	98663	62305.79368835377	-2028.9807663887573	0.0051127063310864	0.004609417939551	1.1091869728750274	0.267352	0.267352	chr11	128790103	0.572916562692442	chr11:128790103:T:C
chr11:128790125	['C', 'A']	98663	56738.72827012779	-2319.133268832112	0.0069559590934405	0.0047305667887306	1.4704282603114802	0.141449	0.141449	chr11	128790125	0.8494001185217098	chr11:128790125:C:A
chr11:128790267	['C', 'T']	98663	61440.0122818141	-1942.176880787061	0.0063754500474663	0.0046616384848545	1.3676414565779522	0.171427	0.171427	chr11	128790267	0.7659207750176293	chr11:128790267:C:T
chr11:128790851	['A', 'G']	98663	61910.43236009729	-2025.591482012672	0.0050017549122917	0.004597575546244	1.0879114137401948	0.276637	0.276637	chr11	128790851	0.5580897337669075	chr11:128790851:A:G
chr11:128791462	['A', 'G']	98663	7218.14631921428	-281.2189580986952	-0.0074917698528976	0.0112804956189976	-0.664134813392478	0.506606	0.506606	chr11	128791462	0.295329670938166	chr11:128791462:A:G
chr11:128791778	['A', 'G']	98663	61935.41620712025	-1999.6282700956124	0.0050663080373701	0.0045977122924397	1.101919327510093	0.270499	0.270499	chr11	128791778	0.5678343360852663	chr11:128791778:A:G
chr11:128791958	['G', 'A']	98663	61855.65795876162	-1996.4246549519007	0.0053893424919372	0.0045990998527456	1.1718255016185	0.24127	0.24127	chr11	128791958	0.6174966757888493	chr11:128791958:G:A
chr11:128792455	['G', 'A']	98663	61866.77872051413	-2001.0289141738951	0.0053188871388871	0.004599219117358	1.1564761328315325	0.247489	0.247489	chr11	128792455	0.6064440991363315	chr11:128792455:G:A
chr11:128792675	['TC', 'T']	98663	61853.41906934303	-1998.9084945625536	0.0052670901900148	0.0045994924656689	1.145145954543657	0.252151	0.252151	chr11	128792675	0.5983393051426795	chr11:128792675:TC:T
chr11:128793068	['G', 'A']	98663	21775.75204265758	-750.7214309654692	-0.0072818538385838	0.0067890782690566	-1.07258357467657	0.283461	0.283461	chr11	128793068	0.5475066850952837	chr11:128793068:G:A
chr11:128793356	['G', 'A']	98663	21769.73683303425	-747.3980089643778	-0.0070528204908929	0.006790294307755	-1.0386619741706946	0.298965	0.298965	chr11	128793356	0.524379651797932	chr11:128793356:G:A
chr11:128793562	['C', 'T']	98663	3472.2815468045205	62.7327344252924	-0.0194755325484537	0.0165135669896528	-1.179365582291023	0.238255	0.238255	chr11	128793562	0.6229579765254212	chr11:128793562:C:T
chr11:128793686	['G', 'T']	98663	21756.425637594777	-754.0955534500263	-0.0072978494878803	0.0067927312418149	-1.074361582710058	0.282663	0.282663	chr11	128793686	0.5487310360363986	chr11:128793686:G:T
chr11:128793930	['G', 'T']	98663	21769.985849534736	-747.2229431065698	-0.007057794170354	0.0067903597230411	-1.0393844300185406	0.298629	0.298629	chr11	128793930	0.5248680200255125	chr11:128793930:G:T
chr11:128793936	['G', 'A']	98663	25072.287084152693	-1168.7563936827007	0.0041846911272648	0.0063981058480001	0.6540515625531415	0.51308	0.51308	chr11	128793936	0.2898149139334382	chr11:128793936:G:A
chr11:128794013	['G', 'T']	98663	56725.92397915734	-2273.671275377289	0.0076732937258681	0.0047304183203195	1.6221173702349798	0.104781	0.104781	chr11	128794013	0.9797174610855388	chr11:128794013:G:T
chr11:128794112	['A', 'G']	98663	22159.69519822405	-698.7323804947513	-0.0073770011829128	0.0067368699512865	-1.0950190869432082	0.273511	0.273511	chr11	128794112	0.5630252026276813	chr11:128794112:A:G
chr11:128794117	['C', 'G']	98663	3469.0703216063084	62.24307644990471	-0.0195633105973196	0.0165249924987875	-1.1838619956260192	0.236471	0.236471	chr11	128794117	0.6262221120602899	chr11:128794117:C:G
chr11:128794282	['T', 'C']	98663	21796.6510425642	-735.943619167804	-0.0065858379457113	0.0067870249959936	-0.9703571078048008	0.331871	0.331871	chr11	128794282	0.479030696040434	chr11:128794282:T:C
chr11:128794343	['G', 'A']	98663	79250.67141452339	-2925.382282441635	0.003530560467776	0.0043597551157888	0.8098070588850502	0.418053	0.418053	chr11	128794343	0.3787686556689505	chr11:128794343:G:A
chr11:128794370	['T', 'C']	98663	21791.171993186363	-745.4971719966454	-0.0070156202643646	0.0067884029584153	-1.0334713933956534	0.301386	0.301386	chr11	128794370	0.5208769254253736	chr11:128794370:T:C
chr11:128794387	['G', 'A']	98663	21873.66040891628	-739.5793497449572	-0.0071098009887052	0.006779551115981	-1.0487126458779303	0.294313	0.294313	chr11	128794387	0.5311905544020101	chr11:128794387:G:A
chr11:128794695	['C', 'T']	98663	21781.98694426988	-751.5182615106698	-0.0073984044109078	0.0067880001876429	-1.089924013905602	0.275749	0.275749	chr11	128794695	0.5594860538479509	chr11:128794695:C:T
chr11:128794846	['T', 'C']	98663	21806.64145090327	-754.1492758064243	-0.0074285609519512	0.0067850701009161	-1.0948392340041098	0.27359	0.27359	chr11	128794846	0.5628997805783382	chr11:128794846:T:C
chr11:128794894	['G', 'A']	98663	32154.54034628874	-1320.4443821334055	0.002505478864485	0.0057660427499046	0.4345231163134302	0.66391	0.66391	chr11	128794894	0.1778907898376231	chr11:128794894:G:A
chr11:128795637	['G', 'A']	98663	6849.433159758833	-355.7632016026084	-0.0030519287654962	0.0118839306036898	-0.2568113923981237	0.797325	0.797325	chr11	128795637	0.0983646184579655	chr11:128795637:G:A
chr11:128795802	['T', 'G']	98663	21804.64102512115	-743.6503050263625	-0.0068866840366891	0.006786556725803	-1.0147537720425206	0.310226	0.310226	chr11	128795802	0.5083218068340188	chr11:128795802:T:G
chr11:128796210	['C', 'A']	98663	21760.52886555089	-746.1136047885761	-0.0069629890273672	0.0067906445690942	-1.025379690619849	0.305187	0.305187	chr11	128796210	0.5154339698931409	chr11:128796210:C:A
chr11:128796335	['T', 'C']	98663	21770.10325569137	-748.4678071680657	-0.007022586376292	0.0067887166752175	-1.0344497660254677	0.300928	0.300928	chr11	128796335	0.5215374012271923	chr11:128796335:T:C
chr11:128796379	['G', 'A']	98663	21730.76201915767	-753.8967701693209	-0.0070836619415874	0.0067949741650002	-1.042485485533434	0.297189	0.297189	chr11	128796379	0.5269672693654024	chr11:128796379:G:A
chr11:128796852	['A', 'G']	98663	22036.02023417305	-701.787723260419	-0.0057395054870105	0.0067498190982573	-0.8503198979795366	0.395149	0.395149	chr11	128796852	0.4032391127884828	chr11:128796852:A:G
chr11:128797133	['G', 'A']	98663	21768.206319118523	-745.0849597601591	-0.0068260190265824	0.0067885245887012	-1.0055232086724175	0.314647	0.314647	chr11	128797133	0.5021764046749791	chr11:128797133:G:A
chr11:128797501	['A', 'C']	98663	21769.08897201188	-746.3366680252764	-0.0068934209448172	0.0067889967036709	-1.0153813951757849	0.309927	0.309927	chr11	128797501	0.5087405875547473	chr11:128797501:A:C
chr11:128797533	['T', 'C']	98663	23922.364377312595	-816.3121091235419	-0.0089143228760841	0.0065150073936729	-1.368275174137375	0.171229	0.171229	chr11	128797533	0.7664226796507745	chr11:128797533:T:C
chr11:128797752	['G', 'C']	98663	17394.115579162906	-474.0979355020161	-0.0107662761372899	0.0075191072322788	-1.4318556451850126	0.152188	0.152188	chr11	128797752	0.8176195902674286	chr11:128797752:G:C
chr11:128797909	['C', 'T']	98663	2136.1299046190334	-79.74899599527977	-0.0286794960503272	0.0206254900270707	-1.3904879841732567	0.164384	0.164384	chr11	128797909	0.7841404559557568	chr11:128797909:C:T
chr11:128798105	['A', 'G']	98663	22077.132682541127	-701.2231798315977	-0.0070738821779423	0.0067463616530233	-1.0485477271696857	0.294389	0.294389	chr11	128798105	0.5310784216733697	chr11:128798105:A:G
chr11:128798197	['T', 'C']	98663	15189.693508494507	-405.973734341081	-0.0082684426894091	0.0079992445720813	-1.0336529424625078	0.301301	0.301301	chr11	128798197	0.520999426926838	chr11:128798197:T:C
chr11:128798398	['GA', 'G']	98663	15187.615737033622	-405.2750498773944	-0.0082656806609453	0.0079994252222741	-1.0332843212197034	0.301473	0.301473	chr11	128798398	0.5207515773085242	chr11:128798398:GA:G
chr11:128798945	['G', 'A']	98663	56682.78821764211	-2287.9745261610938	0.007358809491762	0.0047322209908539	1.555043499867093	0.119939	0.119939	chr11	128798945	0.9210395764444824	chr11:128798945:G:A
chr11:128799279	['C', 'T']	98663	15123.912483273178	-407.6613740166033	-0.0079929242972403	0.0080151296293797	-0.997229572924438	0.318656	0.318656	chr11	128799279	0.4966778997406533	chr11:128799279:C:T
chr11:128799292	['C', 'T']	98663	21723.18333603665	-704.1748201335491	0.0178712301597009	0.0068096160764338	2.624410827146066	0.00868124	0.00868124	chr11	128799292	2.061418237185819	chr11:128799292:C:T
chr11:128799701	['G', 'A']	98663	57393.05245123879	-2259.366080346372	0.0075127557156742	0.0047105343686191	1.5948839617269577	0.110741	0.110741	chr11	128799701	0.9556915590928136	chr11:128799701:G:A
chr11:128799925	['C', 'T']	98663	57007.289355231136	-2302.9024713039853	0.0074870674315575	0.0047255885677602	1.5843671797069043	0.113113	0.113113	chr11	128799925	0.9464874790372616	chr11:128799925:C:T
chr11:128800413	['T', 'C']	98663	85709.980433901	-2925.5125639542825	0.0007374717691312	0.0043007749671742	0.1714741586714171	0.863851	0.863851	chr11	128800413	0.0635611596717712	chr11:128800413:T:C
chr11:128801837	['A', 'C']	98663	22288.25902912228	-690.613057163466	-0.0074522709666881	0.0067161839985942	-1.109598987795445	0.267175	0.267175	chr11	128801837	0.5732041819375184	chr11:128801837:A:C
chr11:128802055	['C', 'A']	98663	21914.77599699938	-701.6628442111581	-0.0064940607172844	0.0067511619053873	-0.9619174903955726	0.336093	0.336093	chr11	128802055	0.4735405327344251	chr11:128802055:C:A
chr11:128802289	['G', 'A']	98663	21919.66600439935	-701.9538333719861	-0.0066211003805509	0.0067506248768202	-0.9808129619653362	0.326687	0.326687	chr11	128802289	0.4858681472527436	chr11:128802289:G:A
chr11:128802613	['T', 'G']	98663	24107.466049038587	-785.9042082047197	-0.0090006177837572	0.0064824123328276	-1.3884673361762527	0.164998	0.164998	chr11	128802613	0.7825213199935362	chr11:128802613:T:G
chr11:128802686	['A', 'C']	98663	81675.7286809132	-3036.417584030691	0.0024955331575399	0.004332703029618	0.5759760455495528	0.564633	0.564633	chr11	128802686	0.2482337430876369	chr11:128802686:A:C
chr11:128802931	['C', 'T']	98663	14785.59943846988	-424.2004998595047	-0.0072510109934473	0.0080656844878432	-0.8989951199276545	0.368657	0.368657	chr11	128802931	0.4333775153686108	chr11:128802931:C:T
chr11:128803127	['TC', 'T']	98663	82688.08554919159	-2854.458916390164	0.0027730444385599	0.0043199530043085	0.6419154180136404	0.52093	0.52093	chr11	128803127	0.2832206311269321	chr11:128803127:TC:T
chr11:128803340	['G', 'A']	98663	21958.22859981348	-684.0936222936925	-0.0059476505072906	0.0067464225222199	-0.8816006539319902	0.377995	0.377995	chr11	128803340	0.4225139448367726	chr11:128803340:G:A
chr11:128804681	['C', 'T']	98663	22552.743003111987	-611.6431952294046	-0.0067468899367054	0.0066736710094871	-1.0109713120581243	0.312033	0.312033	chr11	128804681	0.5057994734173621	chr11:128804681:C:T
chr11:128804986	['C', 'T']	98663	22586.060291523914	-604.3342360884111	-0.0066290883626972	0.0066697602019212	-0.993902053748161	0.320273	0.320273	chr11	128804986	0.4944796721549868	chr11:128804986:C:T
chr11:128805397	['T', 'A']	98663	22588.892149707044	-610.5795064448722	-0.0069408768772653	0.0066701165014892	-1.0405930504685534	0.298067	0.298067	chr11	128805397	0.5256861035085629	chr11:128805397:T:A
chr11:128805506	['C', 'T']	98663	22584.34917481043	-613.2195041909425	-0.0070723378520375	0.0066708585990523	-1.0601840448307789	0.289063	0.289063	chr11	128805506	0.5390074943694463	chr11:128805506:C:T
chr11:128805769	['T', 'C']	98663	22591.411314442143	-608.3205691218747	-0.0068392176320489	0.006669926130512	-1.0253813158083545	0.305186	0.305186	chr11	128805769	0.5154353929393173	chr11:128805769:T:C
chr11:128806265	['C', 'T']	98663	57104.363458477404	-2306.7701936703315	0.0074637647250591	0.0047245605335537	1.5797796794117884	0.114161	0.114161	chr11	128806265	0.9424822356486672	chr11:128806265:C:T
chr11:128806309	['T', 'A']	98663	22593.243787198247	-608.2716580133882	-0.0069012187806929	0.0066696180789772	-1.0347247322070274	0.3008	0.3008	chr11	128806309	0.5217221680803954	chr11:128806309:T:A
chr11:128806973	['G', 'T']	98663	21914.55480660071	-704.591938351531	-0.0067230293872695	0.0067511637445285	-0.9958326655486855	0.319334	0.319334	chr11	128806973	0.4957548389729999	chr11:128806973:G:T
chr11:128807018	['A', 'G']	98663	21919.332981947555	-702.3590511860408	-0.006553250904507	0.0067509997207803	-0.9707082173822832	0.331696	0.331696	chr11	128807018	0.4792597657081393	chr11:128807018:A:G
chr11:128807085	['C', 'T']	98663	10251.623432701175	-506.4009486706099	0.0035403010291452	0.0095945603000368	0.3689904402530695	0.712136	0.712136	chr11	128807085	0.1474370591590586	chr11:128807085:C:T
chr11:128807564	['C', 'T']	98663	21930.77823729157	-695.4484904171151	-0.0063056649493197	0.0067490341241398	-0.9343062775109866	0.350148	0.350148	chr11	128807564	0.4557483499427052	chr11:128807564:C:T
chr11:128808330	['A', 'C']	98663	34562.30551979321	-1471.853093252995	0.001310437778309	0.0056124602215888	0.2334872278057971	0.815384	0.815384	chr11	128808330	0.0886378148116105	chr11:128808330:A:C
chr11:128808725	['AT', 'A']	98663	71876.05762278089	-2741.2915909195767	0.0045525345091167	0.0044544498380307	1.0220194804414549	0.306774	0.306774	chr11	128808725	0.5131814508997729	chr11:128808725:AT:A
chr11:128809305	['G', 'C']	98663	6514.462191858579	-346.3740125963225	-0.0030041344340933	0.0118606444816109	-0.2532859355788809	0.800048	0.800048	chr11	128809305	0.096883956120841	chr11:128809305:G:C
chr11:128809506	['G', 'A']	98663	14771.347436495227	-423.67725137414345	-0.0071286708864749	0.0080678667078303	-0.8835880840168255	0.376921	0.376921	chr11	128809506	0.423749665336143	chr11:128809506:G:A
chr11:128809518	['A', 'G']	98663	57488.14946723845	-2258.622849001096	0.0071995780139296	0.0047107521265707	1.5283287722401744	0.126434	0.126434	chr11	128809518	0.8981361220440962	chr11:128809518:A:G
chr11:128809555	['G', 'A']	98663	57116.68360230312	-2315.098388186998	0.0071873400382015	0.004723071628379	1.5217512254135133	0.128075	0.128075	chr11	128809555	0.8925356354516213	chr11:128809555:G:A
chr11:128809566	['A', 'G']	98663	6518.528548983835	-346.20448676338617	-0.0027759617263405	0.0118573555998081	-0.2341130535366097	0.814898	0.814898	chr11	128809566	0.0888967480813851	chr11:128809566:A:G
chr11:128809671	['G', 'T']	98663	88913.43076127623	-3201.985434667609	-0.0033138979070464	0.0042965315666488	-0.7712960688500566	0.440533	0.440533	chr11	128809671	0.3560215533561325	chr11:128809671:G:T
chr11:128809746	['C', 'T']	98663	14744.195519740508	-419.32436291087583	-0.006598926075218	0.0080751133563987	-0.8171929958096491	0.41382	0.41382	chr11	128809746	0.3831885236274148	chr11:128809746:C:T
chr11:128810258	['C', 'T']	98663	14736.389773637316	-418.9358830960354	-0.0066903807910412	0.008077159491639	-0.828308614924187	0.407498	0.407498	chr11	128810258	0.3898745184358949	chr11:128810258:C:T
chr11:128810296	['A', 'G']	98663	6520.841959034684	-348.6223720037243	-0.0032472330809154	0.0118574052390216	-0.2738569708513524	0.784195	0.784195	chr11	128810296	0.1055759310734709	chr11:128810296:A:G
chr11:128812565	['C', 'A']	98663	57466.2314429959	-2256.362181233658	0.0076385783058133	0.0047105479192473	1.621590192215667	0.104894	0.104894	chr11	128812565	0.9792493530020162	chr11:128812565:C:A
chr11:128812711	['G', 'T']	98663	57471.23250745117	-2254.4620712180595	0.00768324931889	0.004710282082836	1.6311654342077009	0.102859	0.102859	chr11	128812711	0.9877577022256326	chr11:128812711:G:T
chr11:128813668	['C', 'G']	98663	57498.827800472376	-2259.165762150397	0.0075799065296363	0.0047095120354378	1.6094887267724358	0.107513	0.107513	chr11	128813668	0.9685390195910122	chr11:128813668:C:G
chr11:128813865	['C', 'A']	98663	57496.90692982993	-2251.748011575289	0.007799589798603	0.0047097068721359	1.656066929504227	0.0977114	0.0977114	chr11	128813865	1.0100547641392812	chr11:128813865:C:A
chr11:128813943	['C', 'G']	98663	57503.49089158091	-2259.5691163268066	0.0075868468587839	0.0047096106199756	1.6109286883728005	0.107198	0.107198	chr11	128813943	0.9698133172278236	chr11:128813943:C:G
chr11:128814623	['C', 'T']	98663	3479.317381961197	68.80409147555157	-0.0179695085401683	0.0164869853348244	-1.089920817859437	0.275751	0.275751	chr11	128814623	0.5594829039333042	chr11:128814623:C:T
chr11:128814724	['T', 'C']	98663	57505.90270089424	-2260.2448814019617	0.0076273660404358	0.004710009624476	1.6193950009782312	0.105365	0.105365	chr11	128814724	0.9773036285086296	chr11:128814724:T:C
chr11:128814801	['A', 'T']	98663	57502.56426297329	-2255.3419090124585	0.007710383921099	0.0047098893114147	1.6370626592884674	0.101621	0.101621	chr11	128814801	0.9930165357360452	chr11:128814801:A:T
chr11:128815045	['T', 'C']	98663	57497.56918226244	-2250.1750736858776	0.0078194376869285	0.0047097337056637	1.6602717214192315	0.096863	0.096863	chr11	128815045	1.0138420842955778	chr11:128815045:T:C
chr11:128815422	['C', 'T']	98663	57502.6563770364	-2257.6947013377808	0.0077060851468447	0.0047095989782707	1.6362508108225882	0.10179	0.10179	chr11	128815422	0.9922948856352198	chr11:128815422:C:T
chr11:128815467	['A', 'T']	98663	65323.91764407724	-2458.899493239239	0.0059084688069721	0.0045408254233648	1.301188276600571	0.193197	0.193197	chr11	128815467	0.713999621676019	chr11:128815467:A:T
chr11:128815866	['C', 'T']	98663	173194.2878892313	-5897.619026099468	-0.0053396623662431	0.0065111056791356	-0.8200853479238845	0.412169	0.412169	chr11	128815866	0.3849246754273053	chr11:128815866:C:T
chr11:128816239	['G', 'T']	98663	57506.32569667604	-2257.119368031922	0.0076763135435093	0.0047092580229846	1.630047346321507	0.103095	0.103095	chr11	128816239	0.9867623970352588	chr11:128816239:G:T
chr11:128816368	['C', 'G']	98663	57506.577161682704	-2258.061572326103	0.0076885081763324	0.0047093916184037	1.63259053383597	0.102558	0.102558	chr11	128816368	0.989030456988996	chr11:128816368:C:G
chr11:128816436	['C', 'T']	98663	3507.1066389620923	65.97064387614012	-0.0202637855933922	0.0164450231836737	-1.2322138659864976	0.217872	0.217872	chr11	128816436	0.6617985798815637	chr11:128816436:C:T
chr11:128816491	['G', 'A']	98663	57502.82205168238	-2258.073467526962	0.0076808246048004	0.0047094782127075	1.6309290027237764	0.102908	0.102908	chr11	128816491	0.9875508621588046	chr11:128816491:G:A
chr11:128817240	['A', 'G']	98663	55399.79161006466	-2042.222106647901	0.0098546566729744	0.0047583815374523	2.0710101944138333	0.0383604	0.0383604	chr11	128817240	1.4161168729068212	chr11:128817240:A:G
chr11:128817410	['G', 'T']	98663	65234.57897351159	-2433.899438487871	0.0063616324619404	0.0045416520184976	1.4007309313946268	0.161298	0.161298	chr11	128817410	0.7923710175729032	chr11:128817410:G:T
chr11:128817490	['T', 'A']	98663	57506.15421190829	-2257.6726356862496	0.0076941451946958	0.0047092922145363	1.633821993663111	0.102299	0.102299	chr11	128817490	0.9901286116114426	chr11:128817490:T:A
chr11:128817755	['G', 'A']	98663	57131.05536461974	-2307.318697747644	0.0075154965640164	0.0047232998292602	1.5911538195095771	0.111578	0.111578	chr11	128817755	0.95242142744571	chr11:128817755:G:A
chr11:128817901	['A', 'G']	98663	57502.31883205761	-2252.968539889702	0.0078155745411396	0.0047095647402566	1.659511010504492	0.097016	0.097016	chr11	128817901	1.0131566354380457	chr11:128817901:A:G
chr11:128817940	['A', 'G']	98663	65991.37712762182	-2428.533614879785	0.0043781483792165	0.0045286851284164	0.9667592811310094	0.333667	0.333667	chr11	128817940	0.4766867433799392	chr11:128817940:A:G
chr11:128818093	['TATG', 'T']	98663	57501.65617428502	-2255.5680458041484	0.0078101049372138	0.0047096325393145	1.6583257551449182	0.0972549	0.0972549	chr11	128818093	1.012088508363676	chr11:128818093:TATG:T
chr11:128818525	['T', 'A']	98663	57518.242513331046	-2259.837281482249	0.0076735813314432	0.0047090439771469	1.629541233567424	0.103202	0.103202	chr11	128818525	0.9863118862306354	chr11:128818525:T:A
chr11:128819276	['A', 'G']	98663	6491.184246540624	-345.4258903868805	-0.0030123738934532	0.0118802199735486	-0.2535621310178013	0.799834	0.799834	chr11	128819276	0.0970001384638907	chr11:128819276:A:G
chr11:128819549	['C', 'G']	98663	57677.8459448775	-2231.5998281842217	0.0079844294710682	0.0047037380564076	1.6974647344980192	0.089612	0.089612	chr11	128819549	1.0476338297929266	chr11:128819549:C:G
chr11:128820701	['T', 'C']	98663	64805.07764834699	-2508.412312554587	0.0068271903243703	0.0045534244235177	1.4993529461275024	0.133785	0.133785	chr11	128820701	0.8735925770197186	chr11:128820701:T:C
chr11:128822025	['G', 'A']	98663	49612.05118353694	-1903.2937810278167	0.0089939929948243	0.0049207325718796	1.8277752069319928	0.0675863	0.0675863	chr11	128822025	1.1701413282800854	chr11:128822025:G:A
chr11:128822081	['T', 'C']	98663	49788.08329869734	-1899.315008932312	0.0089267501160518	0.0049161643069296	1.8157957217721767	0.0694047	0.0694047	chr11	128822081	1.1586111186669006	chr11:128822081:T:C
chr11:128823348	['T', 'C']	98663	23990.160983274203	-1048.0870262083938	0.0004723558197241	0.0065249609762772	0.0723921294612249	0.94229	0.94229	chr11	128823348	0.0258154177833117	chr11:128823348:T:C
chr11:128823671	['A', 'G']	98663	3040.338969306248	214.0828515607384	-0.0279606699455849	0.0179580153228326	-1.5570022323143076	0.119473	0.119473	chr11	128823671	0.9227302309158434	chr11:128823671:A:G
chr11:128824145	['T', 'G']	98663	155626.92830280482	-5604.2956311428725	0.0003269423516834	0.0052047444638856	0.0628162158492163	0.949913	0.949913	chr11	128824145	0.0223161687639135	chr11:128824145:T:G
chr11:128824258	['T', 'G']	98663	27925.534122095625	-365.16240989692585	-0.0003536408764563	0.0061558993829993	-0.0574474750891844	0.954189	0.954189	chr11	128824258	0.0203655943447275	chr11:128824258:T:G
chr11:128824920	['G', 'T']	98663	3334.608363323028	-215.23278668806128	-0.0188041513344006	0.0164520053599135	-1.1429701682579216	0.253054	0.253054	chr11	128824920	0.5967867934502425	chr11:128824920:G:T
chr11:128824958	['C', 'T']	98663	20462.014396658364	-601.1162424596387	-0.0009687881407286	0.0069785040553739	-0.1388246152816328	0.889589	0.889589	chr11	128824958	0.050810595893354	chr11:128824958:C:T
chr11:128825138	['T', 'C']	98663	23270.79306987924	-311.81609422017874	-0.0014232398619028	0.0066159077135171	-0.2151238988710504	0.829671	0.829671	chr11	128825138	0.0810940898051146	chr11:128825138:T:C
chr11:128825523	['AT', 'A']	98663	4084.910858567936	34.33425326060578	-0.0065670422460485	0.0150057767673047	-0.4376342756449044	0.661652	0.661652	chr11	128825523	0.1793703704059158	chr11:128825523:AT:A
chr11:128825762	['A', 'C']	98663	23753.01917146795	-353.2792352716048	-0.0017349876087343	0.0065545897016473	-0.2646981256963024	0.791243	0.791243	chr11	128825762	0.1016901190912655	chr11:128825762:A:C
chr11:128825963	['T', 'C']	98663	22994.390156853595	-321.50110562682335	-0.0012932100513831	0.006649227770506	-0.1944902620300421	0.845792	0.845792	chr11	128825963	0.0727364269832617	chr11:128825963:T:C
chr11:128826586	['G', 'A']	98663	18790.33314750243	-277.59579824820656	0.0027372731517637	0.007255143154154	0.3772872696793654	0.705961	0.705961	chr11	128826586	0.1512192903825185	chr11:128826586:G:A
chr11:128826610	['C', 'A']	98663	26145.85501135257	-1172.1239280364086	-0.0021772318532417	0.0062795935469219	-0.3467154103164757	0.728806	0.728806	chr11	128826610	0.1373880606286844	chr11:128826610:C:A
chr11:128826642	['A', 'G']	98663	22873.463668521505	-332.6429533998503	-0.0013939475651844	0.0066577863133896	-0.2093710280819752	0.834159	0.834159	chr11	128826642	0.0787511601043647	chr11:128826642:A:G
chr11:128826674	['G', 'A']	98663	22865.463506350025	-323.9348559609954	-0.0010533880604288	0.0066627383661689	-0.1581013695176173	0.874377	0.874377	chr11	128826674	0.0583012747825727	chr11:128826674:G:A
chr11:128827168	['C', 'T']	98663	19432.78784500147	-837.983885881237	-0.0017646307180946	0.0071350447019013	-0.2473188034301187	0.804662	0.804662	chr11	128827168	0.0943865076577427	chr11:128827168:C:T
chr11:128827552	['A', 'G']	98663	23494.61942991526	-207.2342226841972	-7.203453819385962e-05	0.006598671222535	-0.0109165217912137	0.99129	0.99129	chr11	128827552	0.0037992749038146	chr11:128827552:A:G
chr11:128827559	['A', 'G']	98663	23058.16853169535	-246.72207939982707	0.0007769550249508	0.0066425085893581	0.1169671088112083	0.906886	0.906886	chr11	128827559	0.0424473024466346	chr11:128827559:A:G
chr11:128828709	['A', 'AG']	98663	66297.9421058503	-1965.7646787996407	-0.0022315090395357	0.0045115480049131	-0.494621588223285	0.620868	0.620868	chr11	128828709	0.2070007234388557	chr11:128828709:A:AG
chr11:128829052	['T', 'C']	98663	154290.40386857392	-4829.749105211329	0.0032559663887439	0.0051611790095462	0.6308570934512522	0.528135	0.528135	chr11	128829052	0.2772550504566174	chr11:128829052:T:C
chr11:128829300	['G', 'A']	98663	130537.722798978	-4650.342195523354	0.0029705366446472	0.0045080153159907	0.6589455528489858	0.509932	0.509932	chr11	128829300	0.2924877336937226	chr11:128829300:G:A
chr11:128830177	['C', 'T']	98663	22523.73947552484	-257.16680363546794	0.0008112576661303	0.0067034172807337	0.1210215077109961	0.903674	0.903674	chr11	128830177	0.0439882128161099	chr11:128830177:C:T
chr11:128830220	['A', 'C']	98663	66846.90560720186	-2001.3863693281307	-0.0025288719848259	0.0045037786757178	-0.561500057376344	0.574458	0.574458	chr11	128830220	0.2407417181245597	chr11:128830220:A:C
chr11:128830238	['G', 'A']	98663	23093.490058906416	-250.67472478386028	-0.0003370757370443	0.0066375334493819	-0.0507832826176939	0.959498	0.959498	chr11	128830238	0.017955926181109	chr11:128830238:G:A
chr11:128830391	['A', 'G']	98663	66986.19439261817	-1971.5740106114367	-0.0020844464162983	0.0045035544063985	-0.4628447284520023	0.643477	0.643477	chr11	128830391	0.1914669716059	chr11:128830391:A:G
chr11:128830681	['G', 'A']	98663	20161.24779021205	-863.2869965167075	-0.0014293807560917	0.007013659724756	-0.2037995586022584	0.838511	0.838511	chr11	128830681	0.0764912357317586	chr11:128830681:G:A
chr11:128830753	['T', 'G']	98663	26689.516654840347	-1210.0602095806305	-0.0015921639424788	0.00622459266733	-0.2557860453801895	0.798117	0.798117	chr11	128830753	0.097933438561835	chr11:128830753:T:G
chr11:128830894	['C', 'T']	98663	38893.8552282082	-810.6283565617885	-0.0023072634304268	0.0053632407386079	-0.4301994899870314	0.667051	0.667051	chr11	128830894	0.175840960428513	chr11:128830894:C:T
chr11:128831137	['T', 'C']	98663	22541.05618626716	-239.7721907594809	0.0013346817159409	0.0067035198998885	0.1991016265892067	0.842184	0.842184	chr11	128831137	0.0745930136610833	chr11:128831137:T:C
chr11:128831646	['C', 'T']	98663	56468.72977110073	-1778.2841406866498	-0.0004827316088938	0.0046978965941555	-0.1027548391538548	0.918158	0.918158	chr11	128831646	0.0370825773785637	chr11:128831646:C:T
chr11:128832279	['T', 'G']	98663	13336.946237431075	-722.1278476295493	-0.0057278195807738	0.0084664344131334	-0.6765326820330205	0.498704	0.498704	chr11	128832279	0.3021571483828786	chr11:128832279:T:G
chr11:128832304	['G', 'A']	98663	20284.439152205647	-368.92798322244056	0.0004334065317442	0.0070091855933916	0.0618340784345696	0.950695	0.950695	chr11	128832304	0.02195879017347	chr11:128832304:G:A
chr11:128832757	['C', 'T']	98663	65099.938390739335	-2231.812909511656	-0.0032813591964757	0.0045199250022085	-0.7259764697140778	0.467855	0.467855	chr11	128832757	0.3298887248260418	chr11:128832757:C:T
chr11:128833025	['G', 'A']	98663	20278.28849331454	-366.3331402337088	0.0005812383561343	0.0070106096909297	0.0829083891071986	0.933925	0.933925	chr11	128833025	0.0296879989240592	chr11:128833025:G:A
chr11:128833264	['T', 'C']	98663	20310.235127765896	-358.07967589619415	0.000768828981712	0.0070058335308405	0.1097412575288204	0.912615	0.912615	chr11	128833264	0.0397123973169281	chr11:128833264:T:C
chr11:128834096	['A', 'G']	98663	83907.9062940324	-2667.8963176933494	-0.0054266358440221	0.0043097406328648	-1.259156015710145	0.207977	0.207977	chr11	128834096	0.6819846906400673	chr11:128834096:A:G
chr11:128834376	['T', 'G']	98663	7234.4399485084705	-325.1732497403149	-0.0036864543672315	0.0113064261598545	-0.3260494797481579	0.744388	0.744388	chr11	128834376	0.1282006365834377	chr11:128834376:T:G
chr11:128834697	['A', 'G']	98663	19454.15484505357	-375.7381549201806	8.031544752211861e-05	0.0071612863545406	0.0112152263637934	0.991052	0.991052	chr11	128834697	0.0039035577038456	chr11:128834697:A:G
chr11:128834717	['A', 'G']	98663	19457.18325106176	-375.7215521042158	0.0001364064024154	0.0071593742697393	0.0190528385968014	0.984799	0.984799	chr11	128834717	0.0066524010746101	chr11:128834717:A:G
chr11:128834757	['A', 'G']	98663	7284.44298934693	-268.6757953185974	-0.0056331589461562	0.0112717783098645	-0.4997577836698886	0.617247	0.617247	chr11	128834757	0.209541012188435	chr11:128834757:A:G
chr11:128834821	['T', 'C']	98663	66032.04683460895	-2220.049286471029	-0.004885143097862	0.0045158831809878	-1.0817691472686477	0.279358	0.279358	chr11	128834821	0.5538388871958624	chr11:128834821:T:C
chr11:128835058	['T', 'C']	98663	82033.77508313731	-2792.93554468664	-0.0076564788712257	0.0043249447953092	-1.7703067284303662	0.0766791	0.0766791	chr11	128835058	1.1153229931769633	chr11:128835058:T:C
chr11:128835216	['ATATT', 'A']	98663	15361.203728861672	-458.61591135984565	-0.0067498324907595	0.0079621998123953	-0.8477346273389881	0.396588	0.396588	chr11	128835216	0.401660430858471	chr11:128835216:ATATT:A
chr11:128835921	['A', 'G']	98663	58530.848485463095	-2131.768591836585	-0.0061443748788219	0.0046546164237642	-1.3200604130238798	0.186818	0.186818	chr11	128835921	0.7285812816173713	chr11:128835921:A:G
chr11:128836521	['T', 'C']	98663	28337.733826659904	-1142.3568649276783	0.0013186060833511	0.0060571469178293	0.2176942546118274	0.827668	0.827668	chr11	128836521	0.0821438355370158	chr11:128836521:T:C
chr11:128836639	['T', 'C']	98663	11502.282396707616	-533.898403129831	-0.0180922553480831	0.0090995787146255	-1.988251974677004	0.0467866	0.0467866	chr11	128836639	1.3298785140061475	chr11:128836639:T:C
chr11:128836860	['A', 'G']	98663	28316.87005970422	-1156.328292425401	0.0009203943435916	0.0060585980550702	0.1519153994415222	0.879254	0.879254	chr11	128836860	0.0558856472658095	chr11:128836860:A:G
chr11:128837222	['A', 'G']	98663	28310.16488418063	-1144.1216743402144	0.0014190534071409	0.0060594890612304	0.2341869739843639	0.81484	0.81484	chr11	128837222	0.0889276598966107	chr11:128837222:A:G
chr11:128838080	['G', 'C']	98663	28307.295271400333	-1146.7900710947115	0.0012463281714564	0.0060605811820734	0.2056449924543429	0.837069	0.837069	chr11	128838080	0.0772387414283071	chr11:128838080:G:C
chr11:128838114	['G', 'A']	98663	28145.28213471188	-1187.7978519783148	0.0002959813338263	0.0060765568244154	0.0487087247562809	0.961152	0.961152	chr11	128838114	0.0172079260242459	chr11:128838114:G:A
chr11:128838449	['T', 'C']	98663	28375.60161991749	-1132.3215236888132	0.0017524360598985	0.0060533470781237	0.2894986917620745	0.7722	0.7722	chr11	128838449	0.1122702027119696	chr11:128838449:T:C
chr11:128838623	['C', 'CTTG']	98663	28376.45131828365	-1131.0347495615745	0.0017698627344618	0.0060537823919336	0.2923565169471717	0.770015	0.770015	chr11	128838623	0.1135008146278074	chr11:128838623:C:CTTG
chr11:128839052	['T', 'A']	98663	28377.3142790528	-1136.1742075575037	0.0015643376666196	0.006053670698083	0.2584114241818636	0.79609	0.79609	chr11	128839052	0.0990378313906303	chr11:128839052:T:A
chr11:128841142	['C', 'T']	98663	30918.76052954356	-818.875290861834	-0.0116246569933093	0.0058788218849579	-1.9773786688542487	0.0480016	0.0480016	chr11	128841142	1.318744286382952	chr11:128841142:C:T
chr11:128841499	['C', 'T']	98663	9914.502442782135	-597.8707503651704	-0.0173859159124449	0.0097177083618619	-1.7890962833045654	0.0736024	0.0736024	chr11	128841499	1.1331080241168108	chr11:128841499:C:T
chr11:128841724	['A', 'T']	98663	27017.929129707536	-1222.582396892294	0.0006433015444178	0.0061888524600758	0.1039452060891297	0.917213	0.917213	chr11	128841724	0.0375297984817255	chr11:128841724:A:T
chr11:128842886	['G', 'A']	98663	34747.46528340901	-857.3950509769217	0.0011805101522114	0.0055947402016075	0.211003569365422	0.832885	0.832885	chr11	128842886	0.0794149593534068	chr11:128842886:G:A
chr11:128843949	['C', 'A']	98663	35219.9976178167	-797.688941494625	0.0006070158909741	0.0055667198238233	0.1090437295543991	0.913168	0.913168	chr11	128843949	0.0394493158271381	chr11:128843949:C:A
chr11:128844508	['C', 'T']	98663	45009.84296691266	-1173.9739927018406	-0.0058084248804292	0.0050864511659993	-1.1419405575455068	0.253482	0.253482	chr11	128844508	0.5960528749035237	chr11:128844508:C:T
chr11:128845226	['C', 'A']	98663	26997.36816071681	-1215.266557589435	0.000777658617625	0.0061908298755049	0.1256145998619687	0.900037	0.900037	chr11	128845226	0.0457396365989702	chr11:128845226:C:A
chr11:128846077	['A', 'G']	98663	34931.60264571719	-869.7679363651001	0.0008892306584136	0.0055819166475394	0.1593056139248575	0.873428	0.873428	chr11	128846077	0.0587728897554422	chr11:128846077:A:G
chr11:128846837	['T', 'G']	98663	34941.728893799926	-867.0746298266002	0.0009872258096129	0.0055806908207512	0.1769002873160565	0.859587	0.859587	chr11	128846837	0.0657101612017169	chr11:128846837:T:G
chr11:128847177	['G', 'A']	98663	18171.025899120137	-424.7052367891615	-0.0039752937589798	0.0073866833922804	-0.5381703191901166	0.590461	0.590461	chr11	128847177	0.2288087822911828	chr11:128847177:G:A
chr11:128848055	['G', 'A']	98663	18287.8628383655	-421.0891726117049	-0.0056927429993426	0.0073677245169623	-0.7726595892987804	0.439726	0.439726	chr11	128848055	0.3568178547744309	chr11:128848055:G:A
chr11:128848161	['G', 'A']	98663	10343.080279904663	-630.8960190225165	-0.0151035586803881	0.0095290252002869	-1.5850056393946148	0.112968	0.112968	chr11	128848161	0.9470445599817948	chr11:128848161:G:A
chr11:128848310	['AG', 'A']	98663	24775.570792519407	-1064.505838449518	0.0034817565419201	0.006519770995529	0.5340304965171064	0.593322	0.593322	chr11	128848310	0.2267095480025719	chr11:128848310:AG:A
chr11:128848391	['T', 'C']	98663	35207.33124866555	-880.0945305162198	0.0013196915095226	0.0055748489362146	0.2367223802155169	0.812873	0.812873	chr11	128848391	0.0899773015247583	chr11:128848391:T:C
chr11:128848575	['T', 'C']	98663	35125.25632369194	-878.1492478570341	0.0012677562605927	0.0055712616861872	0.2275528115536035	0.819994	0.819994	chr11	128848575	0.086189325392411	chr11:128848575:T:C
chr11:128848831	['G', 'A']	98663	27433.94639961077	-1342.7561026981518	0.0059762001995685	0.0061953354433547	0.9646289945411728	0.334733	0.334733	chr11	128848831	0.4753014701596236	chr11:128848831:G:A
chr11:128849625	['G', 'A']	98663	34833.236632167944	-865.2910180042642	0.0008526614402462	0.0055897208938287	0.1525409687606397	0.878761	0.878761	chr11	128849625	0.0561292256029577	chr11:128849625:G:A
chr11:128849985	['C', 'A']	98663	18427.680965799667	-406.6933679770751	-0.0043516542126002	0.007350835658709	-0.5919944907820782	0.553856	0.553856	chr11	128849985	0.2566031351534073	chr11:128849985:C:A
chr11:128850330	['T', 'C']	98663	10317.359432336543	-623.8163431418494	-0.0144095780530424	0.0095438762467646	-1.5098244864529922	0.131091	0.131091	chr11	128850330	0.8824271235998278	chr11:128850330:T:C
chr11:128850536	['A', 'G']	98663	72513.16907776688	-2204.009752528067	-0.0015569703828388	0.004406050109662	-0.3533710112430539	0.723811	0.723811	chr11	128850536	0.1403748210578829	chr11:128850536:A:G
chr11:128853098	['A', 'G']	98663	11093.337309953376	-493.15118292323024	-0.0109266655966321	0.0092550934846364	-1.1806110456658878	0.23776	0.23776	chr11	128853098	0.6238612079195187	chr11:128853098:A:G
chr11:128853662	['T', 'C']	98663	10591.644110402707	-475.9761915182185	-0.0128151322977534	0.0094623628133172	-1.3543268790874838	0.175635	0.175635	chr11	128853662	0.7553889349434075	chr11:128853662:T:C
chr11:128853984	['C', 'T']	98663	9393.18971005677	-626.650758049623	-0.012673429331338	0.0099728135022376	-1.2707977872537717	0.203804	0.203804	chr11	128853984	0.6907872964783659	chr11:128853984:C:T
chr11:128855524	['T', 'G']	98663	71827.37612270139	-2252.810377954446	-0.0027940726066241	0.0044154726328811	-0.6327912862186529	0.526871	0.526871	chr11	128855524	0.278295705178555	chr11:128855524:T:G
chr11:128855910	['T', 'A']	98663	27068.8409917992	-1126.2453406146024	-0.0010580224791687	0.0061697205797703	-0.1714862878292848	0.863842	0.863842	chr11	128855910	0.0635656843764927	chr11:128855910:T:A
chr11:128856059	['T', 'C']	98663	38578.38428005151	-1602.5624876574632	-0.0059889150740146	0.0053740080266646	-1.114422428157708	0.265101	0.265101	chr11	128856059	0.5765886340410945	chr11:128856059:T:C
chr11:128856082	['G', 'A']	98663	9913.306193613784	-655.175617097059	-0.0117598826176385	0.0097180077887076	-1.210112491502988	0.226239	0.226239	chr11	128856082	0.6454325275059037	chr11:128856082:G:A
chr11:128856699	['A', 'G']	98663	56595.0306744113	-2024.476700104541	-0.0045136147173228	0.0046964767587083	-0.9610639952499628	0.336522	0.336522	chr11	128856699	0.4729865386724416	chr11:128856699:A:G
chr11:128857168	['G', 'A']	98663	26221.189182066064	-1137.8324855912772	0.0023025599571308	0.0062598321024862	0.3678309448932907	0.713	0.713	chr11	128857168	0.1469104701481344	chr11:128857168:G:A
chr11:128858992	['A', 'C']	98663	14770.197628097914	-302.0068440309606	0.0107719131736299	0.0080672602166145	1.3352628878197397	0.181793	0.181793	chr11	128858992	0.7404228434457447	chr11:128858992:A:C
chr11:128859649	['G', 'A']	98663	26347.20450882404	-1112.1142689004932	0.0040115481683928	0.0062495296666046	0.6418960117637637	0.520942	0.520942	chr11	128859649	0.2832106269540911	chr11:128859649:G:A
chr11:128860044	['A', 'AGGGCACTGCGCAAGAGAGGT']	98663	16271.463311773883	177.9928765887968	-0.0042323614488206	0.0079162428175591	-0.5346427018929683	0.592898	0.592898	chr11	128860044	0.2270200146414231	chr11:128860044:A:AGGGCACTGCGCAAGAGAGGT
chr11:128860981	['G', 'C']	98663	15603.474447597811	-251.4606824107539	0.0157742195155305	0.0078757907660075	2.002874375943699	0.0451935	0.0451935	chr11	128860981	1.3449240235321325	chr11:128860981:G:C
chr11:128863066	['G', 'T']	98663	34683.866926164694	-1344.6682526823745	-0.0007559759268014	0.0055816376998501	-0.135439805923226	0.892264	0.892264	chr11	128863066	0.0495066290545137	chr11:128863066:G:T
chr11:128864335	['A', 'G']	98663	65513.232385297815	-2239.142217157915	0.0034565601810964	0.0045313082021457	0.7628172763573341	0.445574	0.445574	chr11	128864335	0.3510801589159404	chr11:128864335:A:G
chr11:128864529	['G', 'A']	98663	64891.70445097837	-2212.486412367427	0.0034152254655433	0.0045429143861924	0.7517697176780396	0.452191	0.452191	chr11	128864529	0.3446780857085582	chr11:128864529:G:A
chr11:128865364	['C', 'T']	98663	33623.79350404477	-1387.6814876523097	0.0001244498642887	0.0056491612005845	0.022029795197893	0.982424	0.982424	chr11	128865364	0.0077010365324574	chr11:128865364:C:T
chr11:128865501	['G', 'A']	98663	25783.96534001053	-1065.1009388044297	0.0045781100603219	0.0063088362672306	0.7256663299539936	0.468045	0.468045	chr11	128865501	0.3297123898485972	chr11:128865501:G:A
chr11:128865771	['T', 'C']	98663	33783.47860553286	-1403.2594027777805	-0.0008451614613675	0.0056373036242935	-0.1499229982442948	0.880826	0.880826	chr11	128865771	0.055109874451977	chr11:128865771:T:C
chr11:128867293	['A', 'G']	98663	163527.8615785419	-5179.58656173988	0.0005577297520298	0.0056387483351836	0.0989102046902487	0.92121	0.92121	chr11	128867293	0.0356413562904736	chr11:128867293:A:G
chr11:128870276	['G', 'A']	98663	15067.068987187806	-397.9609253844768	0.0136374773209514	0.0080009945629728	1.7044727644314643	0.0882959	0.0882959	chr11	128870276	1.0540594623195574	chr11:128870276:G:A
chr11:128870788	['C', 'G']	98663	142289.42176112233	-4532.786564032052	-0.0049913166634582	0.0047563380627418	-1.0494032588972413	0.293995	0.293995	chr11	128870788	0.5316600556112258	chr11:128870788:C:G
chr11:128870995	['C', 'T']	98663	14049.569598313385	-706.6673167843716	-0.004962040934946	0.0082787735179448	-0.5993690882098042	0.548928	0.548928	chr11	128870995	0.2604846159384615	chr11:128870995:C:T
chr11:128871043	['G', 'A']	98663	14060.427528887083	-709.7597566921634	-0.0049791048140768	0.0082750581842294	-0.6017002785026916	0.547375	0.547375	chr11	128871043	0.2617150417998181	chr11:128871043:G:A
chr11:128871185	['T', 'C']	98663	171344.62998966087	-5528.264098366544	-0.0045975407055575	0.00628695558881	-0.7312825167304412	0.464608	0.464608	chr11	128871185	0.3329133164343134	chr11:128871185:T:C
chr11:128871844	['T', 'C']	98663	141843.12713762937	-4528.769323214046	-0.0055791637911143	0.0047427265500348	-1.1763621056907267	0.239453	0.239453	chr11	128871844	0.6207797175051318	chr11:128871844:T:C
chr11:128873487	['C', 'G']	98663	148944.6444530046	-4541.8244873946	-0.0015732302315695	0.0049580980182457	-0.317305189566661	0.751013	0.751013	chr11	128873487	0.1243525453135413	chr11:128873487:C:G
chr11:128874217	['C', 'T']	98663	14376.602856505697	-851.225828290102	-0.0065224600081928	0.0081749169598471	-0.7978625397945077	0.424952	0.424952	chr11	128874217	0.371660122449485	chr11:128874217:C:T
chr11:128874422	['C', 'G']	98663	6903.279873098248	-430.18461156159776	-0.0100079925975055	0.0115614153731518	-0.8656373181389472	0.386691	0.386691	chr11	128874422	0.412635935751663	chr11:128874422:C:G
chr11:128874648	['C', 'T']	98663	8061.245114534766	-389.100350131045	-0.01169603548261	0.0107387489648986	-1.0891432066100466	0.276093	0.276093	chr11	128874648	0.5589446042260448	chr11:128874648:C:T
chr11:128874753	['C', 'T']	98663	143871.33135320898	-4287.410136156307	0.0005763606605614	0.0048087755899393	0.119856011115864	0.904597	0.904597	chr11	128874753	0.0435448568792955	chr11:128874753:C:T
chr11:128875349	['C', 'T']	98663	21452.08713941089	-1180.5175162477506	-0.0087712821759531	0.0068525189457375	-1.2800084531556228	0.200545	0.200545	chr11	128875349	0.6977881614034959	chr11:128875349:C:T
chr11:128875627	['T', 'C']	98663	23929.06333258986	-1171.3228611477605	-0.0130107972924297	0.0065439957069718	-1.9882038245484048	0.0467919	0.0467919	chr11	128875627	1.3298293197840445	chr11:128875627:T:C
chr11:128875860	['C', 'T']	98663	21021.06529627603	-1245.421436535829	-0.0092830359323761	0.0069070826841281	-1.3439879551040663	0.178955	0.178955	chr11	128875860	0.7472561629231874	chr11:128875860:C:T
chr11:128876772	['A', 'G']	98663	22829.62779923562	-1055.54156331086	-0.0070165792448743	0.0066769116347623	-1.050871964269173	0.29332	0.29332	chr11	128876772	0.532658323676427	chr11:128876772:A:G
chr11:128877219	['G', 'A']	98663	20222.639734428056	-1220.824493027474	-0.0036620354674009	0.0070367066070184	-0.5204189505000038	0.602773	0.602773	chr11	128877219	0.2198462092665425	chr11:128877219:G:A
chr11:128877377	['A', 'G']	98663	22121.017870537435	-1201.2902883689728	-0.0016096080331022	0.006766411773571	-0.2378820691033314	0.811973	0.811973	chr11	128877377	0.0904584118252863	chr11:128877377:A:G
chr11:128878149	['A', 'T']	98663	16152.145971861826	-802.3294640473883	0.004507095914607	0.0077671725404204	0.5802749830974027	0.561731	0.561731	chr11	128878149	0.2504716082452031	chr11:128878149:A:T
chr11:128878516	['A', 'G']	98663	17668.537239002635	-927.2183383304764	0.0005562806500215	0.0074538959844851	0.0746295160516649	0.94051	0.94051	chr11	128878516	0.0266365824403107	chr11:128878516:A:G
chr11:128878930	['T', 'C']	98663	8433.59835184885	-474.9730742657788	-0.0100002197601896	0.0104908449471002	-0.9532330151303734	0.340474	0.340474	chr11	128878930	0.4679160470042276	chr11:128878930:T:C
chr11:128879013	['A', 'G']	98663	18876.147916518847	-1024.796034357838	-0.0043991368086663	0.0072400757927164	-0.6076092204852128	0.543448	0.543448	chr11	128879013	0.2648420051995272	chr11:128879013:A:G
chr11:128880159	['C', 'G']	98663	38974.95031068493	-750.6544934735844	-0.002613068718806	0.0053462845044199	-0.4887634985840595	0.62501	0.62501	chr11	128880159	0.2041130339998034	chr11:128880159:C:G
chr11:128880227	['G', 'A']	98663	125322.13387534973	-3927.516907365831	0.0005000976397241	0.0044271313331434	0.1129620067921071	0.910061	0.910061	chr11	128880227	0.0409294966069082	chr11:128880227:G:A
chr11:128881521	['T', 'C']	98663	5498.22290921254	-13.867347035716064	0.0197317825159341	0.0129314991323969	1.5258696856345622	0.127046	0.127046	chr11	128881521	0.8960390040120735	chr11:128881521:T:C
chr11:128881873	['G', 'A']	98663	55159.74051621015	-2380.624185695546	-0.0069396373065482	0.0047326640376967	-1.466327897199643	0.142562	0.142562	chr11	128881873	0.8459962205541767	chr11:128881873:G:A
chr11:128882687	['G', 'A']	98663	4460.271242790679	-170.83031622624682	0.0226200565780255	0.0143118639840181	1.5805108686950216	0.113993	0.113993	chr11	128882687	0.94312181668732	chr11:128882687:G:A
chr11:128882775	['C', 'T']	98663	5081.309010004359	-83.0972552290516	0.0172531385407835	0.0134314241563422	1.284535306156399	0.198958	0.198958	chr11	128882775	0.7012385934062421	chr11:128882775:C:T
chr11:128883468	['C', 'A']	98663	94484.64480741353	-2677.432296603878	0.0032023533122391	0.0042768222418871	0.7487693271128457	0.453998	0.453998	chr11	128883468	0.3429460603386604	chr11:128883468:C:A
chr11:128883858	['T', 'C']	98663	55483.371752111176	-2348.7620674889245	-0.0066383785209937	0.0047233880288375	-1.4054273077851496	0.159897	0.159897	chr11	128883858	0.7961596844443095	chr11:128883858:T:C
chr11:128883867	['G', 'A']	98663	54463.48829122909	-2397.258755089903	-0.0075739898429763	0.0047540898497476	-1.5931524397626653	0.111129	0.111129	chr11	128883867	0.954172593655808	chr11:128883867:G:A
chr11:128883966	['G', 'A']	98663	54558.824540238056	-2409.211354774469	-0.0078352638003885	0.004752015641232	-1.64882954769844	0.0991857	0.0991857	chr11	128883966	1.003550937309124	chr11:128883966:G:A
chr11:128884583	['G', 'A']	98663	54572.784293246776	-2406.4443275149856	-0.0076445493739731	0.004750952466931	-1.6090561686699407	0.107607	0.107607	chr11	128884583	0.9681594762301236	chr11:128884583:G:A
chr11:128884639	['G', 'A']	98663	59078.72396551719	-2560.2175110706694	-0.0076999755742303	0.0046374719055234	-1.6603821502528555	0.0968408	0.0968408	chr11	128884639	1.0139416315170615	chr11:128884639:G:A
chr11:128885226	['C', 'T']	98663	35607.85717326952	-218.99811798648145	-0.0099339589011666	0.0057239861581425	-1.7354966673068055	0.082656	0.082656	chr11	128885226	1.0827256155067768	chr11:128885226:C:T
chr11:128886119	['G', 'A']	98663	71675.80294797455	-2560.613511504104	0.0076210376584474	0.004442583409894	1.715451789036678	0.0862656	0.0862656	chr11	128886119	1.064162352703425	chr11:128886119:G:A
chr11:128886288	['C', 'A']	98663	176281.2936090416	-5882.668662230886	-0.0038645938191745	0.0068854212880933	-0.561271948000837	0.574613	0.574613	chr11	128886288	0.2406245527882083	chr11:128886288:C:A
chr11:128886669	['T', 'C']	98663	176438.7882974195	-5887.90479618877	-0.0040103563438679	0.0069067954175504	-0.5806392257800899	0.561485	0.561485	chr11	128886669	0.2506618413691194	chr11:128886669:T:C
chr11:128887805	['T', 'C']	98663	6735.682695913963	272.6129485008382	-0.008055187728872	0.0118532181958979	-0.6795781192705713	0.496773	0.496773	chr11	128887805	0.3038420164338573	chr11:128887805:T:C
chr11:128887882	['G', 'A']	98663	98149.8699791155	-3025.3680457824817	-0.0073334974724077	0.0042869155469915	-1.7106699192042956	0.0871452	0.0871452	chr11	128887882	1.059756529046505	chr11:128887882:G:A
chr11:128888174	['A', 'C']	98663	123487.27088697416	-3275.314518799752	0.0007416615056913	0.0044232292384806	0.1676742184735029	0.86684	0.86684	chr11	128888174	0.0620610565371954	chr11:128888174:A:C
chr11:128889170	['A', 'T']	98663	7620.849653326845	325.3950125540665	-0.0161505367292875	0.0112422262364092	-1.4365959543655311	0.150836	0.150836	chr11	128889170	0.8214949931118258	chr11:128889170:A:T
chr11:128889559	['C', 'T']	98663	6948.352125524541	551.8204434982338	-0.0101485989886129	0.01206639800495	-0.8410628411601887	0.400315	0.400315	chr11	128889559	0.3975981363620999	chr11:128889559:C:T
chr11:128889885	['C', 'T']	98663	25962.10511378035	-1072.3753032205923	0.0083145641401978	0.0062932680239239	1.3211838600532957	0.186443	0.186443	chr11	128889885	0.7294539175772363	chr11:128889885:C:T
chr11:128890715	['G', 'C']	98663	40114.0104328254	-2398.254400364912	-0.0100165698227613	0.0052738778557607	-1.8992798272375904	0.0575306	0.0575306	chr11	128890715	1.240101096592781	chr11:128890715:G:C
chr11:128890879	['C', 'G']	98663	21775.220703006224	-461.0473353643501	0.0018130638550243	0.0067914446065769	0.2669629158527777	0.789498	0.789498	chr11	128890879	0.1026489658330954	chr11:128890879:C:G
chr11:128891780	['G', 'A']	98663	116889.03203178852	-4669.815049970704	1.2737616583185855e-05	0.0043394469705545	0.0029353087316465	0.997658	0.997658	chr11	128891780	0.0010183105843072	chr11:128891780:G:A
chr11:128892289	['C', 'G']	98663	50518.09621407936	-1875.609539902381	-0.0086527121378539	0.0048687550813923	-1.7771919090617687	0.0755398	0.0755398	chr11	128892289	1.121824169349788	chr11:128892289:C:G
chr11:128892457	['C', 'A']	98663	84692.02633766546	-3326.343987513757	-0.0031965495514353	0.0043007143633272	-0.74326013805815	0.457326	0.457326	chr11	128892457	0.3397741073104497	chr11:128892457:C:A
chr11:128893256	['C', 'T']	98663	53102.4555141021	-1930.968134552572	0.0001835693273157	0.0047926252200829	0.0383024582323999	0.969447	0.969447	chr11	128893256	0.0134759289645637	chr11:128893256:C:T
chr11:128893755	['A', 'G']	98663	12867.39085738617	-369.1647559019211	0.010095110579823	0.0086313755551399	1.169583053747617	0.242172	0.242172	chr11	128893755	0.6158760715499105	chr11:128893755:A:G
chr11:128893762	['G', 'A']	98663	10811.547902856331	-404.6709384669126	0.0145210217873488	0.0093344522512224	1.555637266819495	0.119798	0.119798	chr11	128893762	0.9215504323324688	chr11:128893762:G:A
chr11:128894675	['G', 'A']	98663	17667.432547767472	-411.4302645801563	-0.0098897284881554	0.0074727450593014	-1.323439834983478	0.185692	0.185692	chr11	128894675	0.7312068061724188	chr11:128894675:G:A
chr11:128894676	['C', 'A']	98663	17666.25339563737	-411.4761294693137	-0.0098884376777766	0.0074728937019108	-1.3232407782340228	0.185758	0.185758	chr11	128894676	0.7310524734971879	chr11:128894676:C:A
chr11:128895025	['C', 'T']	98663	50669.25551147339	-2431.8790393232007	0.0015767284362671	0.0049094464877027	0.3211621595665851	0.748088	0.748088	chr11	128895025	0.1260473116723418	chr11:128895025:C:T
chr11:128895027	['G', 'A']	98663	76518.49106798871	-2115.9088476510474	-0.0019823917020814	0.0043752241639525	-0.4530948878949727	0.650481	0.650481	chr11	128895027	0.1867653842917355	chr11:128895027:G:A
chr11:128896160	['A', 'G']	98663	32098.29063235173	-1484.6454668305005	-0.0018572685830976	0.0057638471125284	-0.3222272462884426	0.747281	0.747281	chr11	128896160	0.1265160597618369	chr11:128896160:A:G
chr11:128896191	['TTGTC', 'T']	98663	38304.21172463428	-1919.5890874604177	-0.0037807183267343	0.0053919088848476	-0.7011836452501856	0.48319	0.48319	chr11	128896191	0.3158820623624193	chr11:128896191:TTGTC:T
chr11:128896471	['C', 'T']	98663	17550.134555148965	-450.4167801054795	-0.011151314371063	0.0074949131455337	-1.4878510470408948	0.136793	0.136793	chr11	128896471	0.8639361258553421	chr11:128896471:C:T
chr11:128897140	['T', 'C']	98663	161723.20234458303	-5648.320725086086	-0.0061468661969064	0.005527454455589	-1.1120609398583232	0.266115	0.266115	chr11	128897140	0.5749306450516654	chr11:128897140:T:C
chr11:128897245	['G', 'A']	98663	94819.93557448534	-4247.399771010619	0.0019563602821061	0.0043041388754734	0.4545300090696858	0.649448	0.649448	chr11	128897245	0.1874556162878511	chr11:128897245:G:A
chr11:128898062	['T', 'C']	98663	11934.209593220685	-776.629484706204	-0.0132993490631751	0.0089455671716914	-1.4866971325486582	0.137098	0.137098	chr11	128898062	0.8629688806977179	chr11:128898062:T:C
chr11:128898957	['G', 'A']	98663	17552.88953759452	-453.107710910863	-0.0114640902685432	0.0074939720268768	-1.5297748947324217	0.126076	0.126076	chr11	128898957	0.8993675784513232	chr11:128898957:G:A
chr11:128899043	['C', 'T']	98663	161221.24277749623	-5670.031863577107	-0.0056334542931149	0.0054894704474437	-1.0262290956932405	0.304786	0.304786	chr11	128899043	0.5160049856998462	chr11:128899043:C:T
chr11:128899313	['T', 'C']	98663	46934.2813266568	-1136.3369661666493	-0.0015881606564356	0.0050288208923282	-0.3158117360788228	0.752146	0.752146	chr11	128899313	0.1236978497807591	chr11:128899313:T:C
chr11:128899405	['A', 'G']	98663	9529.158994840396	-403.3687148450815	0.0206684657819685	0.0099314184688928	2.08111921239712	0.0374256	0.0374256	chr11	128899405	1.4268312284037377	chr11:128899405:A:G
chr11:128899492	['C', 'A']	98663	17535.421843799097	-455.8601912124665	-0.0115276087383915	0.0074964085168219	-1.5377508726376887	0.124113	0.124113	chr11	128899492	0.9061827266997134	chr11:128899492:C:A
chr11:128900578	['C', 'T']	98663	104428.51934872309	-3248.581813121971	0.0031343488940671	0.0042662113102086	0.734691431380087	0.462529	0.462529	chr11	128900578	0.334861032340871	chr11:128900578:C:T
chr11:128901775	['G', 'T']	98663	48159.39308086848	-398.7779581941181	-0.0040334701810535	0.0050221367127248	-0.8031382679873662	0.421897	0.421897	chr11	128901775	0.3747935627624137	chr11:128901775:G:T
chr11:128902229	['G', 'A']	98663	43464.92970753712	-2252.308914513014	-0.0057156297981388	0.0051561768703733	-1.1085015005943677	0.267648	0.267648	chr11	128902229	0.5724359975344597	chr11:128902229:G:A
chr11:128902557	['C', 'T']	98663	38914.15531904111	-2120.280426667928	-0.0088993358501213	0.0053577468770593	-1.6610220778115246	0.0967122	0.0967122	chr11	128902557	1.014518737308149	chr11:128902557:C:T
chr11:128903518	['T', 'C']	98663	50174.67946716409	-2461.8275163407743	-0.0053824455275022	0.0048949758401843	-1.0995857187518885	0.271515	0.271515	chr11	128903518	0.5662061725676613	chr11:128903518:T:C
chr11:128903907	['A', 'G']	98663	51420.550513498994	-2425.661847014364	-0.006229234382787	0.0048557232761518	-1.2828643702537614	0.199543	0.199543	chr11	128903907	0.6999635027318528	chr11:128903907:A:G
chr11:128904579	['T', 'C']	98663	16085.14121796951	-801.8846782699695	0.0039473831530299	0.0077772338445125	0.5075561866787806	0.611766	0.611766	chr11	128904579	0.2134146633805997	chr11:128904579:T:C
chr11:128905137	['C', 'T']	98663	4000.121629839854	53.56452717854161	0.0170711520814148	0.0152208869605836	1.1215609264836328	0.262052	0.262052	chr11	128905137	0.5816125213815395	chr11:128905137:C:T
chr11:128905868	['G', 'C']	98663	67804.93409021794	-2962.5534387464186	-0.0028772745346739	0.0044893266534881	-0.6409144971525648	0.52158	0.52158	chr11	128905868	0.2826790699911789	chr11:128905868:G:C
chr11:128906454	['C', 'T']	98663	19094.935369426174	-443.3793494559956	0.003348395171808	0.0071940205719874	0.4654414229570415	0.641616	0.641616	chr11	128906454	0.1927248145725999	chr11:128906454:C:T
chr11:128906589	['A', 'G']	98663	49344.00177396629	-2616.062030168689	-0.0062287775945102	0.0049328875792148	-1.2627041452871743	0.206699	0.206699	chr11	128906589	0.6846616244638218	chr11:128906589:A:G
chr11:128907390	['C', 'A']	98663	55134.382227718736	-1580.3240836563195	0.0026811900968012	0.0047273318774245	0.5671677314650299	0.570602	0.570602	chr11	128907390	0.2436667104436785	chr11:128907390:C:A
chr11:128908420	['C', 'T']	98663	25959.683605510443	14.657847069414606	0.0024728615754508	0.0063770252021743	0.3877766665572625	0.698182	0.698182	chr11	128908420	0.1560313520292064	chr11:128908420:C:T
chr11:128909907	['C', 'T']	98663	100780.34336573844	-4246.236465128844	-0.0032043473263542	0.0042496839949775	-0.7540201412955098	0.450839	0.450839	chr11	128909907	0.3459785221907463	chr11:128909907:C:T
chr11:128910445	['C', 'T']	98663	2979.090583823232	93.97553113590348	0.0061545100942631	0.0176157847711831	0.3493747326165675	0.726809	0.726809	chr11	128910445	0.1385797035074584	chr11:128910445:C:T
chr11:128910802	['T', 'A']	98663	49053.45772848917	-2556.9650871116824	-0.0055457539368537	0.0049402240865201	-1.122571332742938	0.261622	0.261622	chr11	128910802	0.5823257386472015	chr11:128910802:T:A
chr11:128911444	['T', 'C']	98663	163823.98131968378	-5484.655806277744	-0.0007668999133006	0.005666312241383	-0.1353437439786163	0.89234	0.89234	chr11	128911444	0.049469638909199	chr11:128911444:T:C
chr11:128912217	['C', 'T']	98663	3767.0381808599054	253.5301951671829	0.0161718281405423	0.0158360342310673	1.0212044192741296	0.30716	0.30716	chr11	128912217	0.5126353410830696	chr11:128912217:C:T
chr11:128912319	['G', 'A']	98663	162889.55678316575	-5535.384405338059	-0.0016219465861791	0.0056055362302187	-0.2893472666246386	0.772316	0.772316	chr11	128912319	0.1122049678293326	chr11:128912319:G:A
chr11:128912761	['G', 'A']	98663	162944.2121838731	-5540.694056885176	-0.0018243474710581	0.0056091095629417	-0.325247251918783	0.744995	0.744995	chr11	128912761	0.1278466419895546	chr11:128912761:G:A
chr11:128913502	['A', 'G']	98663	3946.399926979904	243.6243647962073	0.0104021839354784	0.0155435778081859	0.6692271280039641	0.503352	0.503352	chr11	128913502	0.2981282014397236	chr11:128913502:A:G
chr11:128913851	['G', 'A']	98663	163279.5844550762	-5449.200266030187	-0.0007938039227209	0.0056321277356805	-0.1409421021636359	0.887916	0.887916	chr11	128913851	0.0516281180750351	chr11:128913851:G:A
chr11:128913886	['G', 'A']	98663	143926.25779309645	-5069.269024958219	-0.0024720110202417	0.004783856409112	-0.5167402214525516	0.605339	0.605339	chr11	128913886	0.218001345021581	chr11:128913886:G:A
chr11:128914090	['A', 'G']	98663	143845.12149532704	-5079.674595411686	-0.0024116404053394	0.0047820979788572	-0.5043059376871536	0.614048	0.614048	chr11	128914090	0.2117976788257033	chr11:128914090:A:G
chr11:128914153	['AGGAC', 'A']	98663	100817.19650495672	-4228.914616693194	-0.0028433643311239	0.0042504213602101	-0.6689605782950957	0.503522	0.503522	chr11	128914153	0.2979815494005904	chr11:128914153:AGGAC:A
chr11:128914628	['T', 'C']	98663	3924.07954510901	260.4105935566188	0.0148424283537548	0.0155660110591875	0.9535152131987202	0.340331	0.340331	chr11	128914628	0.4680984901761359	chr11:128914628:T:C
chr11:128915108	['T', 'G']	98663	18946.15217369269	-473.48150032015207	0.002459084542426	0.0072131587872835	0.3409164576774988	0.733167	0.733167	chr11	128915108	0.1347970909553675	chr11:128915108:T:G
chr11:128915228	['A', 'G']	98663	144429.17477243696	-4962.817208662834	-0.0015153241540521	0.0047984942379746	-0.3157915960511251	0.752161	0.752161	chr11	128915228	0.1236891887597989	chr11:128915228:A:G
chr11:128915787	['A', 'T']	98663	46038.62565777424	-2467.936199631908	0.0016117644346573	0.0050891910134903	0.3167034663043548	0.751469	0.751469	chr11	128915787	0.1240889304551558	chr11:128915787:A:T
chr11:128916399	['G', 'A']	98663	144416.95609642362	-5050.767220815533	-0.0012974438932472	0.0047968162682645	-0.2704802145187611	0.786791	0.786791	chr11	128916399	0.1041406165624267	chr11:128916399:G:A
chr11:128917106	['T', 'TC']	98663	164033.97540975298	-5459.1039136565605	-0.0005493788498561	0.0056850777309388	-0.0966352398079576	0.923016	0.923016	chr11	128917106	0.0347907706409525	chr11:128917106:T:TC
chr11:128917141	['C', 'T']	98663	164009.6492869378	-5476.357344525388	-0.0010141654930896	0.0056836748515694	-0.1784348189463391	0.858382	0.858382	chr11	128917141	0.066319397965028	chr11:128917141:C:T
chr11:128917259	['C', 'T']	98663	3842.0389410309945	242.30744472178816	0.013832847083351	0.0156954887961801	0.8813263010144435	0.378143	0.378143	chr11	128917259	0.4223439346424893	chr11:128917259:C:T
chr11:128917510	['G', 'T']	98663	46262.22002148925	-2518.278045948084	0.0016753105316474	0.0050466738970698	0.3319633021305621	0.739918	0.739918	chr11	128917510	0.1308164074592499	chr11:128917510:G:T
chr11:128917794	['G', 'A']	98663	143338.60339199545	-5205.271896652971	-0.0011702499715607	0.0047648514499264	-0.2456005153274641	0.805992	0.805992	chr11	128917794	0.0936692688315071	chr11:128917794:G:A
chr11:128918191	['A', 'G']	98663	143341.77453745026	-5220.263013782422	-0.0010018455785218	0.0047718796614681	-0.2099477877892626	0.833709	0.833709	chr11	128918191	0.0789855102107264	chr11:128918191:A:G
chr11:128918421	['G', 'C']	98663	36803.49208891232	-1265.647435202375	0.0015382520129813	0.0054432814652985	0.2825964489964003	0.777487	0.777487	chr11	128918421	0.1093068638772857	chr11:128918421:G:C
chr11:128918422	['G', 'A']	98663	46409.17418805498	-2499.130142861317	0.0020936723690078	0.0050382314661867	0.4155570030990387	0.677735	0.677735	chr11	128918422	0.1689400856830258	chr11:128918422:G:A
chr11:128918695	['A', 'T']	98663	144618.7130474452	-5021.862759757199	-0.0008168606997662	0.0048012103771654	-0.1701364105291606	0.864903	0.864903	chr11	128918695	0.0630325964969556	chr11:128918695:A:T
chr11:128918729	['G', 'A']	98663	144604.05326913326	-5019.617710972975	-0.0008290912664854	0.0048003086901364	-0.1727162397262124	0.862875	0.862875	chr11	128918729	0.0640521136036377	chr11:128918729:G:A
chr11:128918975	['AG', 'A']	98663	64798.910931133054	-1751.631364647584	0.0048001167523504	0.0045553600138415	1.053729395210305	0.292009	0.292009	chr11	128918975	0.5346037629690394	chr11:128918975:AG:A
chr11:128918977	['C', 'A']	98663	64797.88111625833	-1753.6168415743443	0.0047673721571522	0.0045554802694922	1.0465136220826234	0.295327	0.295327	chr11	128918977	0.529696846245291	chr11:128918977:C:A
chr11:128918994	['A', 'G']	98663	163408.6249201796	-5501.490909252634	0.0006187999382321	0.0056400313570696	0.1097156911116309	0.912635	0.912635	chr11	128918994	0.039702879837527	chr11:128918994:A:G
chr11:128919003	['A', 'G']	98663	163406.28103144196	-5500.299862654438	0.0006301444501482	0.0056403155545361	0.1117214886393215	0.911044	0.911044	chr11	128919003	0.0404606477297998	chr11:128919003:A:G
chr11:128919330	['A', 'G']	98663	163429.22082674454	-5491.676095314821	0.0008978571248822	0.0056425538104994	0.1591224745099536	0.873573	0.873573	chr11	128919330	0.058700797409736	chr11:128919330:A:G
chr11:128919365	['C', 'G']	98663	13594.964543464155	34.863061790312074	0.0068126435919636	0.0084195895027112	0.8091420121812201	0.418435	0.418435	chr11	128919365	0.3783719960548979	chr11:128919365:C:G
chr11:128919478	['T', 'C']	98663	163451.53664470348	-5504.473682728853	0.0004306303216713	0.005644892346148	0.076286719969984	0.939191	0.939191	chr11	128919478	0.027246077796913	chr11:128919478:T:C
chr11:128919696	['C', 'T']	98663	35538.241784418264	-1291.08242806267	0.000735189386473	0.0055158030316962	0.133287824501409	0.893966	0.893966	chr11	128919696	0.0486789983105446	chr11:128919696:C:T
chr11:128920024	['C', 'T']	98663	151133.9136543335	-5501.766917083297	-0.0030599188937572	0.0050194300059846	-0.6096148148512671	0.542118	0.542118	chr11	128920024	0.2659061725554258	chr11:128920024:C:T
chr11:128920578	['G', 'A']	98663	163433.87783195308	-5507.305173170241	0.0002676921243277	0.0056433373091009	0.047435074259344	0.962167	0.962167	chr11	128920578	0.0167495424279169	chr11:128920578:G:A
chr11:128920581	['A', 'G']	98663	163435.56503096718	-5504.135858768491	0.0003783355446362	0.0056433185552789	0.0670413234571545	0.946549	0.946549	chr11	128920581	0.0238568989967594	chr11:128920581:A:G
chr11:128921188	['C', 'T']	98663	8027.244080681128	-298.3617392743064	0.017394068838782	0.0107748630526651	1.6143192496984573	0.106461	0.106461	chr11	128921188	0.9728094587677896	chr11:128921188:C:T
chr11:128921371	['G', 'A']	98663	150495.35486421554	-5572.861937769182	-0.0033156862185966	0.0049972321868803	-0.6635045350307365	0.507009	0.507009	chr11	128921371	0.2949843313655882	chr11:128921371:G:A
chr11:128921646	['G', 'A']	98663	151010.18339296756	-5533.629226432273	-0.0029669916057391	0.0050153959939756	-0.5915767387665986	0.554135	0.554135	chr11	128921646	0.2563844182811367	chr11:128921646:G:A
chr11:128921907	['A', 'G']	98663	163295.2058853343	-5519.830737955263	0.0004870431451557	0.0056300803519113	0.0865073168965269	0.931063	0.931063	chr11	128921907	0.0310209316645556	chr11:128921907:A:G
chr11:128922220	['C', 'A']	98663	150969.77140308553	-5550.489751837833	-0.0035649940170467	0.0050135685211388	-0.7110691719910768	0.477043	0.477043	chr11	128922220	0.3214424724880992	chr11:128922220:C:A
chr11:128922252	['A', 'G']	98663	163410.90627850872	-5524.937973039269	-0.0001502768358529	0.0056381592911806	-0.026653527878863	0.978736	0.978736	chr11	128922252	0.0093344371089498	chr11:128922252:A:G
chr11:128922300	['G', 'T']	98663	163300.58594510215	-5542.820013350964	-0.0003704447668987	0.0056309614855531	-0.0657871249606663	0.947547	0.947547	chr11	128922300	0.0233992390544446	chr11:128922300:G:T
chr11:128924339	['C', 'T']	98663	150869.69939881793	-5518.152122241383	-0.0011842009762571	0.0050118548900549	-0.2362799806129644	0.813216	0.813216	chr11	128924339	0.0897940852192521	chr11:128924339:C:T
chr11:128925113	['T', 'C']	98663	11927.60446187841	-136.24142537140008	-0.005475690612198	0.0089844769816022	-0.6094612544960344	0.54222	0.54222	chr11	128925113	0.2658244673356791	chr11:128925113:T:C
chr11:128925159	['A', 'G']	98663	36447.38825867015	-305.0611283251885	0.0038255558926273	0.0055131128663089	0.6939012469716597	0.487746	0.487746	chr11	128925159	0.311806283563482	chr11:128925159:A:G
chr11:128926212	['T', 'A']	98663	12212.674465776225	43.12095374527678	0.0006447612302737	0.0089483018952884	0.0720540319066829	0.942559	0.942559	chr11	128926212	0.0256914553688953	chr11:128926212:T:A
chr11:128926526	['G', 'A']	98663	49026.43506822651	-2538.1575152800788	-0.0051170988518608	0.0049403546706145	-1.0357756058077148	0.300309	0.300309	chr11	128926526	0.5224316521774188	chr11:128926526:G:A
chr11:128926637	['T', 'C']	98663	152503.73125386474	-4651.1666331341685	0.0065268528179957	0.0050729701452768	1.28659397376357	0.198239	0.198239	chr11	128926637	0.7028109017245557	chr11:128926637:T:C
chr11:128927362	['G', 'A']	98663	137488.11566142927	-4518.818399086575	0.0020585108115638	0.004613208953781	0.446221021459846	0.655439	0.655439	chr11	128927362	0.1834677207490713	chr11:128927362:G:A
chr11:128927518	['A', 'G']	98663	77320.931071986	-2705.150175267758	-0.0034792440613225	0.0044410334260648	-0.7834311808829247	0.433376	0.433376	chr11	128927518	0.3631351432150258	chr11:128927518:A:G
chr11:128927981	['T', 'C']	98663	36800.84894069944	-682.8619807411596	0.002115339352597	0.0054620941782006	0.387276250387518	0.698553	0.698553	chr11	128927981	0.1558006378900528	chr11:128927981:T:C
chr11:128928307	['A', 'G']	98663	2110.3850169800808	-32.618535539278255	-0.0438241196978213	0.0209688707786175	-2.0899608834687418	0.0366239	0.0366239	chr11	128928307	1.43623541049051	chr11:128928307:A:G
chr11:128928331	['C', 'T']	98663	54187.88599523544	-2780.4485715098863	-0.0066002468596784	0.0047903061259566	-1.3778340436145755	0.168258	0.168258	chr11	128928331	0.7740242776343986	chr11:128928331:C:T
chr11:128928759	['A', 'C']	98663	150218.1986880526	-4811.909489623836	-0.0013610005787879	0.0049873821317922	-0.2728887706663193	0.784939	0.784939	chr11	128928759	0.1051640922901041	chr11:128928759:A:C
chr11:128929276	['G', 'A']	98663	2430.221683864821	112.57179009205028	0.0317856792308885	0.019482513260597	1.631497887655717	0.102788	0.102788	chr11	128929276	0.988057584153794	chr11:128929276:G:A
chr11:128929595	['C', 'T']	98663	77558.86098750163	-3485.7315580869167	-0.003369248238656	0.0043754232345278	-0.7700393900339025	0.441278	0.441278	chr11	128929595	0.3552877238484523	chr11:128929595:C:T
chr11:128930068	['C', 'T']	98663	7854.079605116458	-193.0381011071411	0.0053699528066041	0.0108614044400961	0.4944068546771352	0.62102	0.62102	chr11	128930068	0.2068944131088116	chr11:128930068:C:T
chr11:128931275	['T', 'C']	98663	157710.96962784993	-5032.831704752484	0.0063391034975944	0.0053084320896923	1.1941574066480862	0.232419	0.232419	chr11	128931275	0.6337283717297812	chr11:128931275:T:C
chr11:128931930	['A', 'G']	98663	58379.4258125342	-1878.1162004236955	0.0041551172365169	0.0046535705660525	0.8928879830098991	0.371919	0.371919	chr11	128931930	0.4295516345359441	chr11:128931930:A:G
chr11:128932282	['T', 'C']	98663	157836.59852823417	-5041.805487922973	0.0049947226595789	0.005314632187166	0.9398058950608806	0.347319	0.347319	chr11	128932282	0.4592714580671493	chr11:128932282:T:C
chr11:128932878	['T', 'C']	98663	146987.77551930738	-5050.582370440485	0.0029103695736216	0.0048700026592511	0.5976114957746494	0.550101	0.550101	chr11	128932878	0.2595575655681632	chr11:128932878:T:C
chr11:128932945	['C', 'T']	98663	25304.4118291125	-1299.57225535918	0.0006103173560719	0.0063705597651428	0.0958027832046091	0.923677	0.923677	chr11	128932945	0.0344798703832511	chr11:128932945:C:T
chr11:128933489	['T', 'G']	98663	11319.638797648007	39.83638362939096	0.0060998579813775	0.0091874610349995	0.6639329362203732	0.506735	0.506735	chr11	128933489	0.2952190981132864	chr11:128933489:T:G
chr11:128933649	['T', 'C']	98663	147019.841941468	-5146.624183262135	0.0009730102871505	0.004872419291625	0.1996975688900681	0.841718	0.841718	chr11	128933649	0.0748333854092413	chr11:128933649:T:C
chr11:128935060	['C', 'T']	98663	37738.97254941712	-1592.1267010481845	-0.0007700584511538	0.0054195532998423	-0.1420889155525524	0.88701	0.88701	chr11	128935060	0.0520714839784899	chr11:128935060:C:T
chr11:128935484	['C', 'T']	98663	8095.410255630562	-218.55201836406823	-0.0199616180300298	0.0107509731437268	-1.8567266202945825	0.063353	0.063353	chr11	128935484	1.1982328148358352	chr11:128935484:C:T
chr11:128935587	['C', 'T']	98663	20643.72005068424	-749.6541428644139	-0.0012044554670692	0.0069493950151763	-0.1733180319206126	0.862402	0.862402	chr11	128935587	0.0642902449820621	chr11:128935587:C:T
chr11:128935653	['G', 'A']	98663	41419.716960475234	-973.5771979956396	0.0018722483639185	0.0052148665638626	0.3590213365942399	0.71958	0.71958	chr11	128935653	0.1429209159356367	chr11:128935653:G:A
chr11:128935662	['T', 'C']	98663	40585.58169026935	-865.9090511112095	-5.037531682128364e-05	0.0052591075312162	-0.0095786816531651	0.992357	0.992357	chr11	128935662	0.0033320624845862	chr11:128935662:T:C
chr11:128935919	['C', 'A']	98663	166729.79783664324	-6102.146602933204	0.0036438512119843	0.0059156560615175	0.615967387909562	0.537917	0.537917	chr11	128935919	0.269284730323979	chr11:128935919:C:A
chr11:128937028	['G', 'A']	98663	21499.30743890449	-649.2633354525608	-0.0079383855872312	0.0068092418790869	-1.165825172345858	0.243688	0.243688	chr11	128937028	0.6131658563798932	chr11:128937028:G:A
chr11:128937229	['G', 'A']	98663	2694.0546112445645	-144.82154868033058	-0.0091342258828274	0.0183236912865975	-0.4984926748634133	0.618138	0.618138	chr11	128937229	0.2089145573578015	chr11:128937229:G:A
chr11:128937311	['A', 'G']	98663	22590.72421379184	-936.8781640198362	-0.003598231400695	0.0066685498863397	-0.5395822873074475	0.589486	0.589486	chr11	128937311	0.229526504724865	chr11:128937311:A:G
chr11:128937799	['G', 'A']	98663	2622.026575581277	-127.10893250263602	-0.0054243156564075	0.018562462697034	-0.292219612501863	0.770119	0.770119	chr11	128937799	0.1134421617752808	chr11:128937799:G:A
chr11:128938133	['G', 'A']	98663	2608.13217377202	-131.48079958270714	-0.0079144267616564	0.0186040911274538	-0.425413244185696	0.670536	0.670536	chr11	128938133	0.17357790061381	chr11:128938133:G:A
chr11:128938691	['C', 'T']	98663	52007.90690130565	-1286.4937379661978	-0.0068056047572564	0.0048501975894704	-1.4031603108358015	0.160572	0.160572	chr11	128938691	0.7943301832520006	chr11:128938691:C:T
chr11:128939031	['C', 'T']	98663	6088.185120616257	-431.62147823553335	-0.0113971765426178	0.0122792462944666	-0.928165806703768	0.353324	0.353324	chr11	128939031	0.4518268615361215	chr11:128939031:C:T
chr11:128939032	['G', 'A']	98663	52641.137352499885	-1500.1540462725018	-0.0018533244861035	0.0048020134469583	-0.3859473753197183	0.699536	0.699536	chr11	128939032	0.1551899306374253	chr11:128939032:G:A
chr11:128939608	['C', 'G']	98663	3013.0	-194.9366900093441	-0.0118683874456314	0.0173598764157206	-0.6836677382613028	0.494187	0.494187	chr11	128939608	0.3061086832611818	chr11:128939608:C:G
chr11:128941277	['C', 'T']	98663	44675.52809341834	-1722.0474135205566	-0.0015556513579908	0.0050898353364535	-0.3056388380286519	0.75988	0.75988	chr11	128941277	0.1192549859463538	chr11:128941277:C:T
chr11:128941612	['C', 'T']	98663	66318.01650111494	-1724.966557356022	0.0096732607336648	0.0045041943338933	2.147611762857359	0.031747	0.031747	chr11	128941612	1.4982973080098996	chr11:128941612:C:T
chr11:128941991	['C', 'A']	98663	68588.73254670599	-1882.566394761647	0.0100780931696701	0.0044697517077074	2.2547322152798728	0.0241523	0.0241523	chr11	128941991	1.6170415055027043	chr11:128941991:C:A
chr11:128942039	['ACT', 'A']	98663	67924.52279524328	-1863.7556442062569	0.0099959302170859	0.0044786258849606	2.2319190023557414	0.0256226	0.0256226	chr11	128942039	1.591376803226729	chr11:128942039:ACT:A
chr11:128942676	['T', 'C']	98663	122519.17615099237	-2827.9278186304973	0.004310605307322	0.0044341036979136	0.9721480598999704	0.330979	0.330979	chr11	128942676	0.4801995605247138	chr11:128942676:T:C
chr11:128942691	['G', 'A']	98663	68706.35648903709	-1886.8300586048329	0.0097672073890427	0.0044670030166488	2.186523571316081	0.0287797	0.0287797	chr11	128942691	1.5409137374676427	chr11:128942691:G:A
chr11:128943136	['C', 'T']	98663	68758.6659469651	-1904.231521995663	0.0093271150399403	0.0044673867861003	2.087823483061805	0.0368163	0.0368163	chr11	128943136	1.433959859784359	chr11:128943136:C:T
chr11:128943666	['C', 'T']	98663	14604.48023881686	-646.3282737552055	-0.0018409431609901	0.008114563184667	-0.2268690401559448	0.820526	0.820526	chr11	128943666	0.0859076529075019	chr11:128943666:C:T
chr11:128943933	['T', 'C']	98663	69084.30389075872	-1893.4085839219929	0.0088058710208847	0.0044633756785088	1.972917283948333	0.0485078	0.0485078	chr11	128943933	1.3141884217154398	chr11:128943933:T:C
chr11:128944151	['C', 'T']	98663	68808.09501541837	-1887.21583131875	0.0096528431854586	0.004468723957895	2.1600893848913056	0.0307682	0.0307682	chr11	128944151	1.511897910087717	chr11:128944151:C:T
chr11:128944209	['G', 'A']	98663	68781.25632494056	-1885.700493912598	0.0098263608922091	0.004468408072816	2.199074196465787	0.027875	0.027875	chr11	128944209	1.5547851239437829	chr11:128944209:G:A
chr11:128945427	['A', 'G']	98663	172540.7390982626	-5752.076510334329	0.0021374897333489	0.0064135095562605	0.3332792622507901	0.738924	0.738924	chr11	128945427	0.1314002274752105	chr11:128945427:A:G
chr11:128945571	['A', 'G']	98663	37489.55971049458	-1992.496532604219	-0.0070514068414465	0.0054426401265394	-1.295585722646349	0.195121	0.195121	chr11	128945571	0.7096959869185518	chr11:128945571:A:G
chr11:128945759	['T', 'C']	98663	37348.813888184886	-1984.7942660937351	-0.0061525374832659	0.0054515953853878	-1.1285755908732469	0.25908	0.25908	chr11	128945759	0.5865661116181444	chr11:128945759:T:C
chr11:128946014	['A', 'G']	98663	37346.94913931184	-1992.7437220044785	-0.0064326003142475	0.0054518214098771	-1.1798993089893912	0.238043	0.238043	chr11	128946014	0.623344585061437	chr11:128946014:A:G
chr11:128946304	['A', 'G']	98663	37348.921155600605	-1991.9915742928697	-0.0064518903157147	0.005451624261077	-1.1834803733227273	0.236622	0.236622	chr11	128946304	0.6259448791737567	chr11:128946304:A:G
chr11:128946326	['G', 'A']	98663	36761.98081192034	-2028.9705724743792	-0.0063563852011602	0.0054908999139681	-1.1576217561333386	0.247021	0.247021	chr11	128946326	0.6072661244875335	chr11:128946326:G:A
chr11:128946411	['A', 'G']	98663	37350.028493234	-1994.767466804944	-0.006549410383126	0.0054518037768682	-1.201329074042423	0.229626	0.229626	chr11	128946411	0.6389789393697008	chr11:128946411:A:G
chr11:128946456	['C', 'T']	98663	68795.94564236689	-1894.3649168112088	0.009351285207984	0.0044666975020438	2.093556862470555	0.036302	0.036302	chr11	128946456	1.4400694475524105	chr11:128946456:C:T
chr11:128946708	['G', 'T']	98663	60285.99853008263	-2075.001278153236	-0.0075985841986305	0.0045919960652037	-1.6547453636142042	0.0979793	0.0979793	chr11	128946708	1.0088656676274257	chr11:128946708:G:T
chr11:128946755	['T', 'C']	98663	63026.05362881557	-2202.986211633964	-0.0079413668629969	0.0045353237634936	-1.7510032970346472	0.0799484	0.0799484	chr11	128946755	1.0971902233264292	chr11:128946755:T:C
chr11:128946835	['T', 'C']	98663	66533.81273062732	-1752.0259138570975	0.0096205187061494	0.0044984093468576	2.13864901220467	0.0324666	0.0324666	chr11	128946835	1.4885631896170797	chr11:128946835:T:C
chr11:128946975	['T', 'C']	98663	37352.43596293818	-1990.7288081946413	-0.0064560999386144	0.0054513274850389	-1.184317023024771	0.23629	0.23629	chr11	128946975	0.626554657702021	chr11:128946975:T:C
chr11:128947340	['C', 'T']	98663	28166.85485489545	-275.1651323840186	-0.0054737994138544	0.0061018098384451	-0.8970780078012566	0.369679	0.369679	chr11	128947340	0.4321752192758405	chr11:128947340:C:T
chr11:128947442	['A', 'G']	98663	66273.47975343185	-1750.4713150346731	0.0103934191678916	0.0045042245660613	2.307482456848287	0.02103	0.02103	chr11	128947442	1.6771607273136788	chr11:128947442:A:G
chr11:128947505	['C', 'T']	98663	37030.00508885218	-2052.8892634054914	-0.007720522812163	0.0054618507388404	-1.4135360304265976	0.157501	0.157501	chr11	128947505	0.8027166844578525	chr11:128947505:C:T
chr11:128947525	['A', 'G']	98663	14615.33320493847	-652.6815597088903	-0.0026238618560987	0.0081100909724398	-0.3235305084758352	0.746294	0.746294	chr11	128947525	0.1270900499746284	chr11:128947525:A:G
chr11:128947875	['T', 'G']	98663	27323.32323037779	-1148.8743089573532	0.0018445148946383	0.0061587960401731	0.2994927714129199	0.764565	0.764565	chr11	128947875	0.1165855868490055	chr11:128947875:T:G
chr11:128948259	['AAAC', 'A']	98663	27351.712801330013	-1158.9265578207971	0.0012982004682658	0.0061568520076112	0.2108545839108972	0.833001	0.833001	chr11	128948259	0.0793544772316023	chr11:128948259:AAAC:A
chr11:128948897	['A', 'C']	98663	121710.54076139306	-4549.989061283878	0.0033396664375185	0.0043845800369436	0.7616844508206406	0.44625	0.44625	chr11	128948897	0.3504217708797504	chr11:128948897:A:C
chr11:128949553	['G', 'A']	98663	23063.506406617467	-51.609371754155774	-0.0060004013259472	0.00665934346138	-0.9010499849941304	0.367564	0.367564	chr11	128949553	0.4346670309283816	chr11:128949553:G:A
chr11:128949988	['A', 'G']	98663	66806.02184955745	-3335.8339461179	-0.004538175705196	0.0045322217856956	-1.001313686704212	0.316678	0.316678	chr11	128949988	0.4993821065380177	chr11:128949988:A:G
chr11:128949999	['C', 'T']	98663	64264.54062027922	-3176.891833481892	-0.0038613456364312	0.0045773191662222	-0.8435823450821468	0.398905	0.398905	chr11	128949999	0.3991305200732126	chr11:128949999:C:T
chr11:128950100	['G', 'C']	98663	37688.11181282757	-717.306811876128	-0.0050538174730192	0.0054187175832753	-0.9326593230504672	0.350998	0.350998	chr11	128950100	0.4546953581536586	chr11:128950100:G:C
chr11:128950549	['A', 'G']	98663	11419.504652812975	-524.4021361175792	-0.0014339017822148	0.0091138240606982	-0.157332616107692	0.874983	0.874983	chr11	128950549	0.0580003847810169	chr11:128950549:A:G
chr11:128951213	['C', 'T']	98663	67595.97919454916	-1937.9144277380285	0.0099241612973961	0.0044857639064272	2.2123681728270808	0.0269435	0.0269435	chr11	128951213	1.5695459894610182	chr11:128951213:C:T
chr11:128952165	['T', 'C']	98663	67911.76641018622	-1865.1220328202608	0.0107103663009627	0.0044803893489182	2.390499009544472	0.0168274	0.0168274	chr11	128952165	1.7739829816404624	chr11:128952165:T:C
chr11:128952308	['A', 'G']	98663	14284.59259822406	-703.0513959500657	-0.0029167522789066	0.0081990212103978	-0.355743960658092	0.722033	0.722033	chr11	128952308	0.1414429528591872	chr11:128952308:A:G
chr11:128952734	['C', 'T']	98663	66009.6975468829	-1650.2132999844926	0.0113945416062843	0.0045062356778572	2.528616437501209	0.0114529	0.0114529	chr11	128952734	1.941084531269048	chr11:128952734:C:T
chr11:128953260	['A', 'G']	98663	36021.12961763602	-1921.1115308381504	-0.0083661471573915	0.0055576737908451	-1.505332531602113	0.132242	0.132242	chr11	128953260	0.878630591209177	chr11:128953260:A:G
chr11:128953334	['T', 'C']	98663	171736.40354470426	-5815.158397036973	0.0030002879646449	0.0063301478829707	0.4739680683789913	0.635524	0.635524	chr11	128953334	0.1968680440544982	chr11:128953334:T:C
chr11:128953490	['A', 'C']	98663	66020.36810307251	-1667.9491208106238	0.0111528505411176	0.0045061638129063	2.475021105352205	0.0133245	0.0133245	chr11	128953490	1.875349078835357	chr11:128953490:A:C
chr11:128953628	['C', 'T']	98663	36063.38625051952	-1907.025408130124	-0.0075185756270393	0.0055084652484159	-1.3649129635884458	0.172284	0.172284	chr11	128953628	0.763755053569752	chr11:128953628:C:T
chr11:128953871	['G', 'A']	98663	65981.4001683041	-1671.3961593969884	0.0109855619486575	0.0045069342958585	2.437479942574741	0.0147918	0.0147918	chr11	128953871	1.829978973906995	chr11:128953871:G:A
chr11:128954503	['A', 'C']	98663	26694.034500238253	-1236.893091024804	0.0017948547343772	0.0062300454738266	0.2880965703890503	0.773273	0.773273	chr11	128954503	0.1116671536079638	chr11:128954503:A:C
chr11:128954960	['T', 'C']	98663	4257.129444557065	478.8608724741159	0.0001250510927797	0.015207209079968	0.0082231454912023	0.993439	0.993439	chr11	128954960	0.0028587946605784	chr11:128954960:T:C
chr11:128955369	['C', 'T']	98663	26669.1358014679	-1231.053971174557	0.0020999060479791	0.0062323914993647	0.3369342327408598	0.736167	0.736167	chr11	128955369	0.1330236544784861	chr11:128955369:C:T
chr11:128955488	['C', 'T']	98663	80323.93671989854	-2382.6985958240284	0.0092660919128809	0.0043221530336896	2.143860210560563	0.0320465	0.0320465	chr11	128955488	1.4942193955894605	chr11:128955488:C:T
chr11:128955605	['T', 'C']	98663	80329.23951658682	-2391.1084925676023	0.0090290105618885	0.0043216692098247	2.08924147673365	0.0366885	0.0366885	chr11	128955605	1.4354700439006258	chr11:128955605:T:C
chr11:128955954	['A', 'G']	98663	66070.42006813071	-1670.352025644772	0.0111482747430311	0.0045051353456217	2.4745704374599007	0.0133413	0.0133413	chr11	128955954	1.874801849930819	chr11:128955954:A:G
chr11:128957502	['C', 'T']	98663	79653.21978445345	-2430.0435521006634	0.0093781740169112	0.0043276306868488	2.1670458261169028	0.0302337	0.0302337	chr11	128957502	1.519508700613997	chr11:128957502:C:T
chr11:128957684	['G', 'A']	98663	171816.12166490962	-5804.674428887537	0.0032427199021467	0.0063330055763246	0.5120349039750327	0.608628	0.608628	chr11	128957684	0.215648071751476	chr11:128957684:G:A
chr11:128958031	['T', 'C']	98663	15056.831304294945	-693.0246892048054	-0.0022624012245281	0.0079955263290903	-0.2829583859034736	0.777209	0.777209	chr11	128958031	0.1094621789578621	chr11:128958031:T:C
chr11:128959199	['G', 'A']	98663	3715.0376538079504	-129.95082670714663	-0.0105121496554392	0.0156752712357003	-0.6706199527506672	0.502464	0.502464	chr11	128959199	0.2988950486565694	chr11:128959199:G:A
chr11:128959284	['C', 'G']	98663	24064.14634146342	-964.4261528184136	0.0064827551346002	0.0064863708637482	0.9994425651533154	0.317583	0.317583	chr11	128959284	0.4981427531082677	chr11:128959284:C:G
chr11:128959355	['T', 'TG']	98663	51033.37948723151	-2580.225787067354	-0.0062814197574414	0.0048804540274887	-1.2870564341067228	0.198078	0.198078	chr11	128959355	0.7031637577233286	chr11:128959355:T:TG
chr11:128959412	['C', 'T']	98663	78009.9294462356	-2266.927990660692	-0.0070115458777235	0.0043428581222271	-1.6145003314379074	0.106422	0.106422	chr11	128959412	0.9729685835920704	chr11:128959412:C:T
chr11:128959853	['A', 'G']	98663	78153.29760770402	-3972.559917901056	-0.0041887944413861	0.0044064142967485	-0.9506129381608576	0.341803	0.341803	chr11	128959853	0.4662241298021514	chr11:128959853:A:G
chr11:128961914	['T', 'G']	98663	2548.154961127949	-142.81434355792027	-0.0081411409969416	0.0187763572021005	-0.4335846889422663	0.664591	0.664591	chr11	128961914	0.1774455443043778	chr11:128961914:T:G
chr11:128962455	['C', 'T']	98663	4241.300914288031	476.7596284206322	0.0005615481798273	0.0152090611504527	0.0369219489797781	0.970547	0.970547	chr11	128962455	0.0129834284915827	chr11:128962455:C:T
chr11:128965057	['C', 'T']	98663	62242.50977291162	-3024.7356491341884	-0.006412656799195	0.0045951654661569	-1.3955224999891231	0.162861	0.162861	chr11	128965057	0.7881829028776495	chr11:128965057:C:T
chr11:128965863	['C', 'T']	98663	171600.17478916637	-5766.092105198322	0.0039869818228842	0.0063071740357048	0.6321344234856916	0.527301	0.527301	chr11	128965863	0.2779414050499694	chr11:128965863:C:T
chr11:128967837	['T', 'C']	98663	67342.1594416094	-3283.233508329748	-0.0066325865817842	0.0045115256851069	-1.4701427066411574	0.141526	0.141526	chr11	128967837	0.8491637677774256	chr11:128967837:T:C
chr11:128969183	['G', 'A']	98663	2544.025785003345	-160.78560330617208	-0.012227095416614	0.0188419819938856	-0.648928303857938	0.516386	0.516386	chr11	128969183	0.287025540621664	chr11:128969183:G:A
chr11:128969261	['T', 'C']	98663	14681.785688943854	-619.8101825319045	-0.0002887951129422	0.008097377941703	-0.0356652628815691	0.971549	0.971549	chr11	128969261	0.0125352909026281	chr11:128969261:T:C
chr11:128969631	['C', 'G']	98663	15257.701090702674	-591.9592617199056	-0.0017894770973132	0.0079501992866097	-0.2250858164432685	0.821913	0.821913	chr11	128969631	0.0851741503669627	chr11:128969631:C:G
chr11:128971717	['T', 'C']	98663	14431.316418999735	-668.1290325354908	-0.0002516412870534	0.0081603320928075	-0.030837138022274	0.975399	0.975399	chr11	128971717	0.0108176939922528	chr11:128971717:T:C
chr11:128972356	['G', 'T']	98663	65534.284470261424	-1753.0795171839306	0.0112482237830848	0.0045128873330679	2.4924672283892817	0.0126875	0.0126875	chr11	128972356	1.896623944742712	chr11:128972356:G:T
chr11:128972978	['T', 'C']	98663	31371.760161859525	-567.6971305227411	-0.0053434406516676	0.0058244268924204	-0.9174191298754648	0.358925	0.358925	chr11	128972978	0.4449962909453393	chr11:128972978:T:C
chr11:128973957	['G', 'T']	98663	125217.9212497846	-4570.809266394836	0.004335735141548	0.0044203459300786	0.9808587857446102	0.326665	0.326665	chr11	128973957	0.4858973948209931	chr11:128973957:G:T
chr11:128975771	['G', 'A']	98663	14336.598396383248	-679.1763583777464	-0.0011654223151062	0.0081857036228063	-0.1423728941100747	0.886786	0.886786	chr11	128975771	0.0521811718619483	chr11:128975771:G:A
chr11:128976652	['C', 'A']	98663	131010.19638476052	-4883.449464932305	0.004147985668852	0.0045133876283052	0.91904042161999	0.358077	0.358077	chr11	128976652	0.4460235736931413	chr11:128976652:C:A
chr11:128976769	['T', 'C']	98663	65583.970906658	-1767.6200757129343	0.0109803524115389	0.0045109805002089	2.434138744565708	0.014929	0.014929	chr11	128976769	1.8259692819619744	chr11:128976769:T:C
chr11:128979220	['T', 'C']	98663	25143.09676307492	-208.86039641281485	-0.005128798554855	0.0064023073232165	-0.8010859672819193	0.423084	0.423084	chr11	128979220	0.3735733983111076	chr11:128979220:T:C
chr11:128979553	['C', 'T']	98663	26709.707165519543	-1211.9496027404316	0.0017181170810004	0.0062309057293202	0.2757411451300945	0.782747	0.782747	chr11	128979553	0.106378588209217	chr11:128979553:C:T
chr11:128979905	['T', 'C']	98663	66692.54715125707	-3317.892723723536	-0.006414395952533	0.0045242213084423	-1.417790049430968	0.156255	0.156255	chr11	128979905	0.8061660767828203	chr11:128979905:T:C
chr11:128980409	['A', 'G']	98663	66120.74368670223	-1817.820999320388	0.0111495915980678	0.0045041416302649	2.475408748950004	0.01331	0.01331	chr11	128980409	1.8758219445253248	chr11:128980409:A:G
chr11:128982277	['A', 'C']	98663	2556.181357444048	-151.96397870538942	-0.0135921079653962	0.0188010876041684	-0.7229426430831942	0.469717	0.469717	chr11	128982277	0.3281637215442626	chr11:128982277:A:C
chr11:128982389	['C', 'T']	98663	145988.03225871862	-5639.945178697305	0.0039859799794296	0.0048749480128043	0.8176456382632699	0.413562	0.413562	chr11	128982389	0.38345937307776	chr11:128982389:C:T
chr11:128983395	['C', 'CA']	98663	36577.34440902125	-1864.7019376137127	-0.0090410494778917	0.0056144230913495	-1.6103256435771192	0.10733	0.10733	chr11	128983395	0.969278870639538	chr11:128983395:C:CA
chr11:128984273	['G', 'A']	98663	26701.201431627604	-1207.658427843027	0.0018289771742099	0.0062327926998216	0.293444249198637	0.769183	0.769183	chr11	128984273	0.1139703228316064	chr11:128984273:G:A
chr11:128984370	['G', 'C']	98663	2555.476360464882	-152.95355503295684	-0.0138782292790543	0.0188081492626232	-0.737883833505833	0.460587	0.460587	chr11	128984370	0.336688324096365	chr11:128984370:G:C
chr11:128984376	['A', 'G']	98663	2508.6275728313167	-150.3949985851959	-0.0089188463532372	0.0189940611835215	-0.4695597359123452	0.638671	0.638671	chr11	128984376	0.1947228033126736	chr11:128984376:A:G
chr11:128984513	['G', 'A']	98663	65561.29645398697	-1763.888751505854	0.0109233653511993	0.0045131281501685	2.4203534638810167	0.0155072	0.0155072	chr11	128984513	1.8094666118786067	chr11:128984513:G:A
chr11:128984657	['A', 'G']	98663	26707.60181862416	-1215.2399401864936	0.0016814904705359	0.0062314761641639	0.2698382255244541	0.787285	0.787285	chr11	128984657	0.1038680230140799	chr11:128984657:A:G
chr11:128984880	['TAAAC', 'T']	98663	65515.28061798605	-1755.6394679443556	0.0111019644651321	0.0045128921403469	2.4600553525036184	0.0138933	0.0138933	chr11	128984880	1.8571945864027688	chr11:128984880:TAAAC:T
chr11:128987987	['TAAG', 'T']	98663	64220.8291510783	-3233.0775054183614	-0.0073059232716905	0.0045612089053336	-1.6017515144170391	0.109214	0.109214	chr11	128987987	0.961721686420398	chr11:128987987:TAAG:T
chr11:128989122	['T', 'C']	98663	66108.41097931875	-1815.0689315789728	0.0108992636683412	0.0045038265756627	2.4200007449748115	0.0155223	0.0155223	chr11	128989122	1.8090439271950376	chr11:128989122:T:C
chr11:128991027	['G', 'A']	98663	34643.3203000659	-1903.8539599451603	-0.0103084879583924	0.0055900406686825	-1.844081030777535	0.0651743	0.0651743	chr11	128991027	1.18592362464402	chr11:128991027:G:A
chr11:128991141	['C', 'T']	98663	64244.97658150847	-3229.084837104604	-0.0072381012887321	0.004560483748699	-1.5871345426451513	0.112485	0.112485	chr11	128991141	0.9489053873442778	chr11:128991141:C:T
chr11:128991540	['A', 'T']	98663	2524.230259290044	-144.2158754515148	-0.0088363079028022	0.0189211680236432	-0.4670064708352433	0.640496	0.640496	chr11	128991540	0.1934835781493528	chr11:128991540:A:T
chr11:128992553	['G', 'C']	98663	36884.85078364186	-1990.165774004128	-0.0089867225687541	0.0054651627095478	-1.644365053039328	0.100104	0.100104	chr11	128992553	0.9995485684425626	chr11:128992553:G:C
chr11:128994184	['C', 'T']	98663	61740.9331967379	-3086.970331205549	-0.0070035403537293	0.0046105814165942	-1.5190145712474294	0.128762	0.128762	chr11	128994184	0.8902122862407106	chr11:128994184:C:T
chr11:128994211	['A', 'G']	98663	2509.43238448594	-151.75805140839316	-0.0096098899091331	0.0189750776246766	-0.5064479892633339	0.612543	0.612543	chr11	128994211	0.2128634187883544	chr11:128994211:A:G
chr11:128994848	['G', 'A']	98663	26698.494469733065	-1211.37147596295	0.001977855612465	0.0062312746800849	0.3174078682145444	0.750935	0.750935	chr11	128994848	0.1243976533593843	chr11:128994848:G:A
chr11:128996295	['ATTACT', 'A']	98663	64326.44920415772	-3246.898252368456	-0.0076672055522279	0.0045631145629798	-1.6802570802038108	0.0929105	0.0929105	chr11	128996295	1.0319352027514848	chr11:128996295:ATTACT:A
chr11:128997010	['C', 'T']	98663	18985.07877583708	-563.9487644170741	0.0024547077434129	0.0072017008211291	0.3408511134218556	0.733216	0.733216	chr11	128997010	0.1347680665741231	chr11:128997010:C:T
chr11:128997501	['T', 'C']	98663	131558.0008920335	-4932.302865337649	0.0040703661007023	0.0045247313733104	0.8995818237325253	0.368345	0.368345	chr11	128997501	0.4337452209825666	chr11:128997501:T:C
chr11:128997830	['G', 'A']	98663	25093.560705126263	-196.5609116312576	-0.005008621367804	0.0064082758967142	-0.7815864124033934	0.43446	0.43446	chr11	128997830	0.3620502021357907	chr11:128997830:G:A
chr11:128998195	['G', 'A']	98663	131487.99047117017	-4946.814806555514	0.0039477892355088	0.0045237202510942	0.8726864209947459	0.382836	0.382836	chr11	128998195	0.4169872300743339	chr11:128998195:G:A
chr11:128998344	['T', 'C']	98663	131501.65524128138	-4951.351606162393	0.0038389547091119	0.0045245380116234	0.8484744076079642	0.396176	0.396176	chr11	128998344	0.4021118371853302	chr11:128998344:T:C
chr11:128999456	['G', 'A']	98663	14104.429556120947	-735.3961425501263	-0.0023968072994987	0.0082454971779015	-0.2906807494789238	0.771296	0.771296	chr11	128999456	0.1127789209160095	chr11:128999456:G:A
chr11:128999480	['T', 'G']	98663	37015.252359375154	-2013.6285737759133	-0.0092825445250888	0.0054587298985436	-1.7004952979200016	0.089041	0.089041	chr11	128999480	1.050409971179602	chr11:128999480:T:G
chr11:128999502	['T', 'G']	98663	37369.92392295996	-1990.088244959687	-0.0098389500522058	0.0054349981234971	-1.8102950228573385	0.0702531	0.0702531	chr11	128999502	1.1533345072493644	chr11:128999502:T:G
chr11:128999544	['C', 'T']	98663	22761.76842606765	-90.59314051885453	-0.0060994437111125	0.0066969569944823	-0.9107783902655948	0.362414	0.362414	chr11	128999544	0.4407950339386351	chr11:128999544:C:T
chr11:128999665	['A', 'C']	98663	68167.27275492207	-3394.6934748100907	-0.0059667840676382	0.0045066885366957	-1.32398412250009	0.185511	0.185511	chr11	128999665	0.731630333500885	chr11:128999665:A:C
chr11:129000529	['C', 'T']	98663	47137.98865571776	-1662.2585470611957	-0.0081508385856619	0.004968891432253	-1.640373652109773	0.100931	0.100931	chr11	129000529	0.9959754238404822	chr11:129000529:C:T
chr11:129000988	['C', 'T']	98663	38143.25261525363	-2011.19447501182	-0.0067620570439155	0.0054028329974596	-1.251576172555216	0.210727	0.210727	chr11	129000988	0.6762798156032487	chr11:129000988:C:T
chr11:129001040	['CTT', 'C']	98663	22749.383459866	-91.78729945191763	-0.0060695601427982	0.0066987503482365	-0.9060734953939704	0.364899	0.364899	chr11	129001040	0.4378273268109532	chr11:129001040:CTT:C
chr11:129002225	['T', 'C']	98663	35976.646417240234	-1930.795859543956	-0.0083287338945199	0.005514712743418	-1.510275200546105	0.130976	0.130976	chr11	129002225	0.8828082770348245	chr11:129002225:T:C
chr11:129004866	['T', 'C']	98663	68147.57705370085	-3364.501999094473	-0.0054357955278864	0.0045078789281828	-1.2058432833904058	0.227881	0.227881	chr11	129004866	0.6422918834161255	chr11:129004866:T:C
chr11:129005555	['A', 'T']	98663	2370.2402359786315	-172.83908073036068	-0.0115044674387905	0.0195024172314365	-0.5898995648727182	0.555259	0.555259	chr11	129005555	0.2555043933942386	chr11:129005555:A:T
chr11:129006000	['A', 'G']	98663	38498.41382141845	-2016.8907400512103	-0.0071295825613113	0.0053838500709436	-1.324253548550569	0.185422	0.185422	chr11	129006000	0.7318387388443358	chr11:129006000:A:G
chr11:129006717	['T', 'A']	98663	26196.51375625976	-1069.0152839982973	0.0009435522438785	0.0062706950664189	0.1504701207576646	0.880394	0.880394	chr11	129006717	0.0553229258821729	chr11:129006717:T:A
chr11:129008104	['G', 'A']	98663	37392.68490998296	-1974.167629766653	-0.009161914437106	0.0054340547164217	-1.686018068500229	0.0917955	0.0917955	chr11	129008104	1.037178608265754	chr11:129008104:G:A
chr11:129008418	['C', 'G']	98663	35231.28504526056	-1870.0136288708256	-0.0107460299985363	0.0055493494856316	-1.9364485921025465	0.0528156	0.0528156	chr11	129008418	1.2772377821392291	chr11:129008418:C:G
chr11:129009591	['A', 'G']	98663	132435.76534687588	-4837.564251347988	0.0064172877331811	0.0045335822253993	1.415500461694139	0.156925	0.156925	chr11	129009591	0.8043078626772516	chr11:129009591:A:G
chr11:129009974	['G', 'A']	98663	37510.421685892106	-1974.6941535966168	-0.0096959941955437	0.0054261701455384	-1.7868946117577942	0.0739576	0.0739576	chr11	129009974	1.1310171905857194	chr11:129009974:G:A
chr11:129010325	['T', 'C']	98663	2549.1291836445093	-149.6313270347614	-0.0127272583351855	0.018825107508566	-0.6760789190390686	0.498992	0.498992	chr11	129010325	0.3019064170694078	chr11:129010325:T:C
chr11:129012127	['A', 'C']	98663	2363.1437100256444	-167.5962470880167	-0.0094094421815125	0.0195290295197658	-0.4818182169261943	0.629936	0.629936	chr11	129012127	0.200703571592036	chr11:129012127:A:C
chr11:129012984	['G', 'C']	98663	27768.814511469493	-1113.2533922214152	0.0012296047130492	0.0061175419260314	0.2009965322537502	0.840702	0.840702	chr11	129012984	0.0753579194105632	chr11:129012984:G:C
chr11:129014644	['A', 'G']	98663	42037.78223312687	-2077.5266081262776	-0.007538518157882	0.0052010637308272	-1.449418532059214	0.147224	0.147224	chr11	129014644	0.8320213868874369	chr11:129014644:A:G
chr11:129016386	['T', 'C']	98663	27451.641841453995	-1146.6056650717112	0.0021929757334061	0.0061522229560031	0.3564525780500634	0.721502	0.721502	chr11	129016386	0.1417624607066478	chr11:129016386:T:C
chr11:129019522	['A', 'G']	98663	41603.288495467525	-2127.772694465056	-0.0074958382663951	0.0052268587284636	-1.4341000313583094	0.151547	0.151547	chr11	129019522	0.8194526564348708	chr11:129019522:A:G
chr11:129019659	['C', 'T']	98663	64270.96527982	-1747.5659115134406	0.0098701813481721	0.0045371193487339	2.1754290750421585	0.0296003	0.0296003	chr11	129019659	1.5287038873301042	chr11:129019659:C:T
chr11:129021751	['G', 'A']	98663	2510.221234092177	-142.4124635243879	-0.0069943151687068	0.0189744431068804	-0.3686176784904223	0.712414	0.712414	chr11	129021751	0.147267554589192	chr11:129021751:G:A
chr11:129023397	['A', 'G']	98663	2508.2033753991177	-140.66217735551223	-0.0064745865839124	0.0189780324431309	-0.3411621622691391	0.732982	0.732982	chr11	129023397	0.1349066902929226	chr11:129023397:A:G
chr11:129024729	['T', 'A']	98663	13241.14729287257	-913.0511876122264	-0.0081326611545019	0.0085097758937883	-0.9556845275371264	0.339234	0.339234	chr11	129024729	0.4695006267207711	chr11:129024729:T:A
chr11:129025816	['AAT', 'A']	98663	37778.25286167636	-1974.1700188150248	-0.0095369477930603	0.0054018928614948	-1.7654825887126513	0.0774858	0.0774858	chr11	129025816	1.1107778787412657	chr11:129025816:AAT:A
chr11:129026327	['G', 'A']	98663	23982.67384340916	-945.7429797855846	0.0030201814720437	0.0065062413666553	0.4641975761185601	0.642507	0.642507	chr11	129026327	0.1921221364094105	chr11:129026327:G:A
chr11:129026353	['G', 'C']	98663	2509.050861029181	-140.3512413411496	-0.0064575945920204	0.0189742591510119	-0.3403344784439759	0.733605	0.733605	chr11	129026353	0.1345377173257541	chr11:129026353:G:C
chr11:129026718	['T', 'C']	98663	2532.4540481512463	-147.38152519795517	-0.0088643237302074	0.0189542657991115	-0.4676690632154685	0.640022	0.640022	chr11	129026718	0.1938050973998815	chr11:129026718:T:C
chr11:129026962	['A', 'G']	98663	134164.61422741984	-5040.392062617384	0.0047646149486984	0.0045837594744785	1.039455707749685	0.298595	0.298595	chr11	129026962	0.5249174688500764	chr11:129026962:A:G
chr11:129027936	['T', 'G']	98663	37378.19809618428	-1996.8677091172	-0.0086446389079285	0.0054384775507862	-1.5895328843784122	0.111943	0.111943	chr11	129027936	0.9510030584620982	chr11:129027936:T:G
chr11:129028144	['C', 'T']	98663	26682.893113444698	-1216.0436783997675	0.0015569649992625	0.0062330889479945	0.2497902744935938	0.80275	0.80275	chr11	129028144	0.0954196857614599	chr11:129028144:C:T
chr11:129028248	['G', 'A']	98663	133909.7158960739	-5038.866109302183	0.0050875528977811	0.0045718960329634	1.1127884057510875	0.265802	0.265802	chr11	129028248	0.5754417555765223	chr11:129028248:G:A
chr11:129029530	['A', 'G']	98663	41628.43851058871	-2127.7452875907466	-0.0072467438594576	0.005225056121784	-1.3869217268777014	0.165469	0.165469	chr11	129029530	0.7812833577190403	chr11:129029530:A:G
chr11:129030954	['G', 'A']	98663	2492.151555388872	-147.19864429187044	-0.0066681343542511	0.0190360802178502	-0.3502892548224477	0.726122	0.726122	chr11	129030954	0.1389904048157832	chr11:129030954:G:A
chr11:129031016	['G', 'A']	98663	6938.351618723266	314.1589698251	0.0004521179369942	0.0117439511431311	0.0384979408960434	0.969291	0.969291	chr11	129031016	0.0135458197278573	chr11:129031016:G:A
chr11:129031346	['C', 'G']	98663	38421.45189510285	-2001.075863843653	-0.0058533723234422	0.0053889654460211	-1.0861773715331609	0.277403	0.277403	chr11	129031346	0.5568888465201218	chr11:129031346:C:G
chr11:129031723	['C', 'A']	98663	5047.153466450435	513.2090567240133	-0.0089975958644408	0.0140105514646365	-0.6422014070717563	0.520744	0.520744	chr11	129031723	0.2833757252820948	chr11:129031723:C:A
chr11:129032274	['G', 'A']	98663	2491.151494572104	-148.3067952602279	-0.0072932126656047	0.0190393125511708	-0.3830607142985444	0.701676	0.701676	chr11	129032274	0.1538633777476816	chr11:129032274:G:A
chr11:129033293	['G', 'A']	98663	27002.65265697544	-1157.9041725461016	0.0020107296389831	0.0061982828818133	0.3244010764469837	0.745635	0.745635	chr11	129033293	0.1274737144548919	chr11:129033293:G:A
chr11:129033608	['G', 'A']	98663	66055.7121351891	-1827.66159321186	0.0108855922552964	0.0045041851491227	2.416772822364243	0.0156606	0.0156606	chr11	129033608	1.8051916029615125	chr11:129033608:G:A
chr11:129033911	['T', 'C']	98663	66086.07558876305	-1830.202281658656	0.0109307396648745	0.0045033165722257	2.427264326094716	0.0152149	0.0152149	chr11	129033911	1.817730897698907	chr11:129033911:T:C
chr11:129034201	['T', 'A']	98663	27007.2009042618	-1162.4248240859697	0.0018394335301807	0.0061974270951846	0.296805997380749	0.766615	0.766615	chr11	129034201	0.1154226873599136	chr11:129034201:T:A
chr11:129034280	['C', 'T']	98663	37828.28477150157	-1970.3736942105447	-0.0093759073952096	0.0053990803405427	-1.7365748986552592	0.0824654	0.0824654	chr11	129034280	1.083728230128685	chr11:129034280:C:T
chr11:129037806	['G', 'A']	98663	65776.33585327468	-1774.728494575061	0.010719521625836	0.0045127920579929	2.3753635195421845	0.0175336	0.0175336	chr11	129037806	1.7561289053768845	chr11:129037806:G:A
chr11:129037995	['G', 'A']	98663	34792.45821419154	-1858.9165593673683	-0.0083623305942794	0.0055794500689141	-1.4987732645677787	0.133936	0.133936	chr11	129037995	0.8731026754152773	chr11:129037995:G:A
chr11:129038108	['C', 'T']	98663	34815.4091356147	-1860.524259382944	-0.0084421820385225	0.0055776549873092	-1.5135719326008878	0.130138	0.130138	chr11	129038108	0.8855958719193457	chr11:129038108:C:T
chr11:129038451	['A', 'C']	98663	37631.77259732363	-1957.656236723957	-0.0084685467415659	0.0054186206819071	-1.5628602256368709	0.118089	0.118089	chr11	129038451	0.927790555068908	chr11:129038451:A:C
chr11:129039329	['T', 'C']	98663	38524.24740742241	-2000.0299528319936	-0.0057177163208447	0.0053838353130261	-1.0620154570870144	0.288231	0.288231	chr11	129039329	0.5402593114994214	chr11:129039329:T:C
chr11:129040465	['T', 'C']	98663	27026.683241401697	-1170.4467252350478	0.0015638267992211	0.0061974432662542	0.2523341855723576	0.800783	0.800783	chr11	129040465	0.0964851551648011	chr11:129040465:T:C
chr11:129041538	['A', 'C']	98663	65967.61787305755	-1827.1280386655576	0.0109477951128242	0.0045118980379897	2.426427862652239	0.0152501	0.0152501	chr11	129041538	1.816727308493864	chr11:129041538:A:C
chr11:129043057	['T', 'G']	98663	15843.642333694848	-789.246656503991	0.0098312553681813	0.007849133650314	1.2525274515854434	0.210381	0.210381	chr11	129043057	0.676993484897364	chr11:129043057:T:G
chr11:129043407	['A', 'G']	98663	95192.98553856713	-3036.9000691959905	0.0094875426701276	0.0042819095279365	2.2157270274460035	0.0267125	0.0267125	chr11	129043407	1.5732854648278742	chr11:129043407:A:G
chr11:129043580	['T', 'G']	98663	37447.98480483639	-1952.535816008453	-0.0082020131830906	0.0054320921828299	-1.5099178929650796	0.131068	0.131068	chr11	129043580	0.8825033275303387	chr11:129043580:T:G
chr11:129043748	['C', 'T']	98663	27007.2009042618	-1159.573490992386	0.0019754069863476	0.0061977064414325	0.3187319381798711	0.74993	0.74993	chr11	129043748	0.1249792726516557	chr11:129043748:C:T
chr11:129044385	['T', 'C']	98663	65595.2639797212	-1752.7403345555442	0.0112702112812765	0.0045102596008009	2.498794366354228	0.0124633	0.0124633	chr11	129044385	1.9043669510927568	chr11:129044385:T:C
chr11:129044738	['C', 'T']	98663	131633.351770562	-4941.530608991025	0.0044391496356185	0.0045274667342483	0.980493043060542	0.326845	0.326845	chr11	129044738	0.485658154384827	chr11:129044738:C:T
chr11:129044839	['G', 'A']	98663	27938.076188532687	-1105.9475045122902	0.0016453383970503	0.0061247153684669	0.2686391608533171	0.788208	0.788208	chr11	129044839	0.1033591615305229	chr11:129044839:G:A
chr11:129045039	['C', 'T']	98663	131707.02377138918	-4923.722795522028	0.0047064119971068	0.0045278697182867	1.0394318498385624	0.298606	0.298606	chr11	129045039	0.5249014700848316	chr11:129045039:C:T
chr11:129045078	['C', 'T']	98663	26993.10383383342	-1156.9439301036698	0.002036379352296	0.0061989817133717	0.3285022357629138	0.742533	0.742533	chr11	129045078	0.1292842404626966	chr11:129045078:C:T
chr11:129045156	['G', 'T']	98663	95210.54509883423	-3065.304867233229	0.0082734878630358	0.0042520030358871	1.945785972683244	0.0516833	0.0516833	chr11	129045156	1.2866497642460413	chr11:129045156:G:T
chr11:129045574	['C', 'T']	98663	131784.70699268088	-4953.262029566577	0.0043246619299367	0.0045300696337288	0.9546568330290705	0.339754	0.339754	chr11	129045574	0.468835421519084	chr11:129045574:C:T
chr11:129045587	['A', 'G']	98663	131787.3717193629	-4957.772856999198	0.004257085998497	0.0045300028970127	0.93975348256494	0.347346	0.347346	chr11	129045587	0.4592376980504008	chr11:129045587:A:G
chr11:129045861	['C', 'T']	98663	131652.69045012156	-4937.476863783317	0.0045670525837427	0.0045272065485152	1.0088014617403724	0.313072	0.313072	chr11	129045861	0.5043557723360095	chr11:129045861:C:T
chr11:129046771	['T', 'G']	98663	66128.43712107385	-1829.194399509236	0.0109759148735727	0.0045031529154064	2.437384445911525	0.0147957	0.0147957	chr11	129046771	1.8298644830923447	chr11:129046771:T:G
chr11:129046818	['C', 'T']	98663	34735.57681702991	-1866.8382773364265	-0.00856430620177	0.0055837662881848	-1.5337866521906476	0.125085	0.125085	chr11	129046818	0.9027947671076382	chr11:129046818:C:T
chr11:129046862	['C', 'T']	98663	35081.6224125697	-1847.7488209718656	-0.0092691951685844	0.0055588514926889	-1.6674658750598716	0.095425	0.095425	chr11	129046862	1.0203378313788636	chr11:129046862:C:T
chr11:129048344	['A', 'C']	98663	131748.37140626906	-4913.122249905144	0.0049889284906947	0.0045291818140713	1.101507666394639	0.270678	0.270678	chr11	129048344	0.5675470411148755	chr11:129048344:A:C
chr11:129048592	['A', 'C']	98663	65619.28746679644	-1754.47540842513	0.0113416459374321	0.0045097440610745	2.514920089440671	0.0119075	0.0119075	chr11	129048592	1.924179409816372	chr11:129048592:A:C
chr11:129048736	['A', 'C']	98663	66122.0632571342	-1832.2136106709768	0.0108816815367001	0.0045029893034018	2.416546166005637	0.0156703	0.0156703	chr11	129048736	1.80492268910273	chr11:129048736:A:C
chr11:129050299	['C', 'T']	98663	171296.41706113098	-5782.291932482595	0.0015204001543055	0.0062764910553065	0.242237285277428	0.808597	0.808597	chr11	129050299	0.0922678742883482	chr11:129050299:C:T
chr11:129050437	['C', 'T']	98663	59403.654247391954	-2260.31587722536	0.0110020099819876	0.0046476029256599	2.367243965968841	0.017923	0.017923	chr11	129050437	1.746589295209633	chr11:129050437:C:T
chr11:129050732	['C', 'T']	98663	171291.83356478892	-5771.679038768489	0.0019686060400109	0.0062759899168367	0.3136725944587201	0.75377	0.75377	chr11	129050732	0.1227611514363303	chr11:129050732:C:T
chr11:129051248	['C', 'T']	98663	94995.07059145565	-3054.7971396006665	0.0088479881394389	0.0042535182856163	2.0801575414308715	0.0375137	0.0375137	chr11	129051248	1.4258100989968068	chr11:129051248:C:T
chr11:129051271	['C', 'T']	98663	36402.80675446869	-1870.932211373128	-0.0071443579418809	0.0054850666199296	-1.3025106962096822	0.192745	0.192745	chr11	129051271	0.7150168791684418	chr11:129051271:C:T
chr11:129053262	['A', 'G']	98663	4166.2955927667845	468.8191226847792	0.0018806229857648	0.0153826894026854	0.1222557991346149	0.902697	0.902697	chr11	129053262	0.0444580008609734	chr11:129053262:A:G
chr11:129054865	['T', 'G']	98663	27655.40150824059	-1112.2876543380876	0.001567291493457	0.0061280764572402	0.2557558647306484	0.79814	0.79814	chr11	129054865	0.09792092331763	chr11:129054865:T:G
chr11:129054955	['G', 'A']	98663	103329.99334968878	-3843.219703621868	0.0044012113102751	0.004261663795029	1.0327448437882167	0.301726	0.301726	chr11	129054955	0.5203872646675392	chr11:129054955:G:A
chr11:129055067	['T', 'C']	98663	134125.5943154288	-5045.18170875985	0.0050810938685875	0.0045765428051218	1.1102472073245104	0.266895	0.266895	chr11	129055067	0.5736595621913216	chr11:129055067:T:C
chr11:129055475	['C', 'T']	98663	27085.74527890688	-1150.7711876054375	0.001861923250756	0.0061888372591378	0.3008518680963733	0.763528	0.763528	chr11	129055475	0.1171750319244937	chr11:129055475:C:T
chr11:129055566	['T', 'C']	98663	64845.83042222111	-1829.6025359816667	0.0092034865415721	0.0045277702461466	2.032675255420637	0.042088	0.042088	chr11	129055566	1.3758417112108974	chr11:129055566:T:C
chr11:129055857	['A', 'G']	98663	133826.4948001135	-5073.096626732282	0.0053384966284867	0.0045712229539088	1.167848665950919	0.242871	0.242871	chr11	129055857	0.6146243390107216	chr11:129055857:A:G
chr11:129056176	['G', 'A']	98663	26699.164877603765	-1212.7618784719589	0.0016781359401805	0.0062318915041729	0.2692819570200943	0.787713	0.787713	chr11	129056176	0.1036319871044088	chr11:129056176:G:A
chr11:129057018	['C', 'T']	98663	2536.102818800109	-148.27133065648556	-0.0098902042020197	0.0188699224450857	-0.5241253232916955	0.600193	0.600193	chr11	129057018	0.2217090740212982	chr11:129057018:C:T
chr11:129057283	['C', 'T']	98663	64778.72726996226	-1806.1977964660268	0.0097268332859005	0.0045297178246514	2.1473375743110585	0.0317688	0.0317688	chr11	129057283	1.4979991894290974	chr11:129057283:C:T
chr11:129057520	['A', 'T']	98663	64795.67233093383	-1812.25925458286	0.0096342634490776	0.0045296091393782	2.126952492505822	0.0334265	0.0334265	chr11	129057520	1.4759090948481457	chr11:129057520:A:T
chr11:129058061	['A', 'G']	98663	130983.1204956096	-4925.844665658314	0.0060616839937538	0.0045155247062728	1.342409661790386	0.179466	0.179466	chr11	129058061	0.7460178167849031	chr11:129058061:A:G
chr11:129058389	['T', 'A']	98663	65463.96212912185	-1771.2913447388034	0.0093380605860719	0.0045160124487036	2.06776679474223	0.0386646	0.0386646	chr11	129058389	1.412686478404369	chr11:129058389:T:A
chr11:129058797	['A', 'C']	98663	26845.993076673552	-1143.1412102381653	0.001873344708034	0.0062124872991741	0.3015450362825063	0.763	0.763	chr11	129058797	0.1174754620451195	chr11:129058797:A:C
chr11:129059271	['T', 'A']	98663	4038.3274441234607	447.9243520828179	-0.0015409964308507	0.0156141342553843	-0.0986924030270433	0.921383	0.921383	chr11	129059271	0.0355598049705782	chr11:129059271:T:A
chr11:129059686	['G', 'A']	98663	26843.25038274749	-1146.1696659567954	0.0017218124496569	0.0062135441751484	0.2771063343435178	0.781699	0.781699	chr11	129059686	0.1069604436201619	chr11:129059686:G:A
chr11:129059786	['C', 'T']	98663	64768.663297171246	-1810.1480063683784	0.0096579120859897	0.0045298820135846	2.132044953273986	0.0330056	0.0330056	chr11	129059786	1.4814123679170723	chr11:129059786:C:T
chr11:129060150	['T', 'C']	98663	26874.35440407152	-1149.8674408140332	0.0014925722474729	0.0062097802461847	0.2403583038852317	0.810053	0.810053	chr11	129060150	0.0914865652515619	chr11:129060150:T:C
chr11:129060560	['C', 'G']	98663	26772.427045000662	-1154.4974796047495	0.0014433604426436	0.0062210469326386	0.2320124664340699	0.816529	0.816529	chr11	129060560	0.0880283861675855	chr11:129060560:C:G
chr11:129061538	['A', 'T']	98663	24772.76193082755	-239.859185316376	-0.0048728404367016	0.0064413052188567	-0.7564989192619763	0.449352	0.449352	chr11	129061538	0.3474133209878487	chr11:129061538:A:T
chr11:129062674	['A', 'T']	98663	65474.608754713925	-1766.4412197789045	0.0093651200077397	0.0045157389401606	2.0738842815848204	0.0380926	0.0380926	chr11	129062674	1.4191593836762388	chr11:129062674:A:T
chr11:129062777	['A', 'G']	98663	26781.985940477647	-1152.195731617144	0.0015305558799335	0.006220250033022	0.2460601859745363	0.805636	0.805636	chr11	129062777	0.0938611354881701	chr11:129062777:A:G
chr11:129063296	['T', 'C']	98663	2656.076827920462	-146.5816398995304	-0.0150465232684852	0.0184528468950694	-0.8154038969729757	0.414843	0.414843	chr11	129063296	0.382116233732274	chr11:129063296:T:C
chr11:129065123	['A', 'G']	98663	2511.0763531319685	-140.21585334760132	-0.006201781662781	0.0189670921837802	-0.3269758802608909	0.743687	0.743687	chr11	129065123	0.1286098101188229	chr11:129065123:A:G
chr11:129065133	['T', 'C']	98663	171237.09133114383	-5782.625063810408	0.001590281796704	0.0062727189264243	0.2535235223126004	0.799864	0.799864	chr11	129065133	0.0969838493462465	chr11:129065133:T:C
chr11:129065783	['G', 'A']	98663	36021.93691456147	-1883.7546165136584	-0.0062630514395265	0.0055120974742535	-1.1362374248243332	0.25586	0.25586	chr11	129065783	0.5919976044493453	chr11:129065783:G:A
chr11:129066174	['G', 'A']	98663	64759.47103726531	-1792.6127006082756	0.009771598136984	0.0045295220304205	2.1573133039992745	0.0309837	0.0309837	chr11	129066174	1.508866721062489	chr11:129066174:G:A
chr11:129066202	['A', 'G']	98663	27824.38417248685	-1257.457420668636	0.0065936856460882	0.0061278347266571	1.0760221089848492	0.28192	0.28192	chr11	129066202	0.549874113268046	chr11:129066202:A:G
chr11:129066369	['C', 'T']	98663	36023.74654840345	-1885.680982749324	-0.0063264445150981	0.0055122773537933	-1.1477006886717311	0.251095	0.251095	chr11	129066369	0.6001619352123241	chr11:129066369:C:T
chr11:129066968	['T', 'C']	98663	65446.59336381418	-1749.743635023499	0.0096694493712473	0.0045167431933144	2.1408012272116403	0.0322925	0.0322925	chr11	129066968	1.4908983317503743	chr11:129066968:T:C
chr11:129067796	['G', 'A']	98663	64715.43032815972	-1794.292805885363	0.0097732594287435	0.0045303735383793	2.15727452625014	0.0309867	0.0309867	chr11	129067796	1.5088246724894048	chr11:129067796:G:A
chr11:129068289	['C', 'T']	98663	35272.93260146779	-1958.9979325711115	-0.0057940830471902	0.0055704776113071	-1.040141160504658	0.298277	0.298277	chr11	129068289	0.5253802335913019	chr11:129068289:C:T
chr11:129068514	['C', 'T']	98663	4026.244848312841	449.4916675536853	-0.0006367275366349	0.0156361388478543	-0.0407215325235088	0.967518	0.967518	chr11	129068514	0.0143409464868741	chr11:129068514:C:T
chr11:129069755	['CAT', 'C']	98663	22728.84294764584	-123.34327773119892	-0.0079468530661194	0.0067010335137389	-1.185914538380728	0.235659	0.235659	chr11	129069755	0.627715969544494	chr11:129069755:CAT:C
chr11:129071523	['C', 'T']	98663	64707.051816255545	-1801.4511476986893	0.0097022492287509	0.0045304256454837	2.1415756460814865	0.0322301	0.0322301	chr11	129071523	1.4917383470045498	chr11:129071523:C:T
chr11:129071815	['G', 'A']	98663	64732.43411968656	-1806.5651091811687	0.0096379922091698	0.0045304558048232	2.127378044149317	0.0333912	0.0333912	chr11	129071815	1.4763679731584574	chr11:129071815:G:A
chr11:129071998	['A', 'C']	98663	2354.0954398483664	-164.80677823389715	-0.0072461708986449	0.0195656042531785	-0.3703525229724398	0.711121	0.711121	chr11	129071998	0.1480564960897911	chr11:129071998:A:C
chr11:129072069	['T', 'C']	98663	25206.85420299257	-175.39775753180731	-0.004529555327454	0.0063973035465702	-0.7080413324895931	0.478921	0.478921	chr11	129072069	0.3197361193487819	chr11:129072069:T:C
chr11:129072387	['T', 'C']	98663	64774.44348698816	-1818.1097498737329	0.0094282453827797	0.0045292457832121	2.0816369510627912	0.0373782	0.0373782	chr11	129072387	1.427381616517641	chr11:129072387:T:C
chr11:129072458	['C', 'T']	98663	131214.94895993837	-4952.8986143369975	0.0050926956828278	0.0045222714390847	1.1261366663692542	0.26011	0.26011	chr11	129072458	0.584842950913181	chr11:129072458:C:T
chr11:129073845	['G', 'A']	98663	2798.3119855654227	-140.37504685167394	-0.0045936265662487	0.0179998900491225	-0.2552030347803549	0.798567	0.798567	chr11	129073845	0.0976886405654488	chr11:129073845:G:A
chr11:129073968	['C', 'A']	98663	36032.11285466654	-1885.388920531958	-0.0063447248087917	0.0055110536972196	-1.1512725437592215	0.249623	0.249623	chr11	129073968	0.6027154017103983	chr11:129073968:C:A
chr11:129074535	['C', 'T']	98663	36037.47887438163	-1887.423932182144	-0.0063693253650375	0.0055110422022456	-1.1557388115159488	0.247791	0.247791	chr11	129074535	0.6059144716537374	chr11:129074535:C:T
chr11:129074683	['C', 'CG']	98663	2620.5046429585177	-140.06630162741837	-0.0114099031967357	0.018574488553735	-0.6142781893416585	0.539033	0.539033	chr11	129074683	0.2683846461691154	chr11:129074683:C:CG
chr11:129074948	['C', 'T']	98663	132992.56716372515	-4852.40872960646	-0.0100301214658331	0.0045339643259676	-2.2122188761801795	0.0269538	0.0269538	chr11	129074948	1.5693799984663652	chr11:129074948:C:T
chr11:129074979	['C', 'G']	98663	35999.74338570705	-1894.820497131944	-0.0067805924756974	0.0055131387051975	-1.2298969495008392	0.218739	0.218739	chr11	129074979	0.6600737776629905	chr11:129074979:C:G
chr11:129075614	['TAAGAA', 'T']	98663	36033.2086551913	-1889.468676755936	-0.0065370036713751	0.0055117711121938	-1.186007825490644	0.235622	0.235622	chr11	129075614	0.6277841619641479	chr11:129075614:TAAGAA:T
chr11:129076174	['C', 'T']	98663	2351.023828829742	-164.9900901330739	-0.0070497299759327	0.0195777410621246	-0.3600890395660233	0.718781	0.718781	chr11	129076174	0.143403411396418	chr11:129076174:C:T
chr11:129076264	['CAT', 'C']	98663	2480.05027315758	-143.46440323805408	-0.004535042530458	0.0190795391337269	-0.2376914085121388	0.812121	0.812121	chr11	129076264	0.0903792592842393	chr11:129076264:CAT:C
chr11:129076938	['C', 'A']	98663	27183.306200646726	-1153.806251838133	0.0016041646792182	0.0061766508397428	0.2597143210518623	0.795085	0.795085	chr11	129076938	0.0995864398244638	chr11:129076938:C:A
chr11:129076992	['C', 'T']	98663	93365.35566796076	-2816.954048972093	-0.0047114394935184	0.0042602792723217	-1.1058992127881735	0.268773	0.268773	chr11	129076992	0.5706143611389184	chr11:129076992:C:T
chr11:129078211	['T', 'A']	98663	25105.941847495425	-186.82090001987007	-0.0050200704833831	0.0064068923315229	-0.7835421954390543	0.433311	0.433311	chr11	129078211	0.3632002858590867	chr11:129078211:T:A
chr11:129078773	['G', 'A']	98663	2618.106143382762	-136.14493599282403	-0.009863594354262	0.0185818586003167	-0.5308185024125612	0.595546	0.595546	chr11	129078773	0.2250846879601887	chr11:129078773:G:A
chr11:129080216	['T', 'A']	98663	133172.3944889952	-4870.931198622639	-0.0102283391411266	0.0045377095368722	-2.254075334265845	0.0241936	0.0241936	chr11	129080216	1.616299503948666	chr11:129080216:T:A
chr11:129081031	['T', 'C']	98663	26245.852333208302	-832.3961397040447	-0.003317438517866	0.0062538096256909	-0.530466822053203	0.59579	0.59579	chr11	129081031	0.2249067904483765	chr11:129081031:T:C
chr11:129081527	['C', 'T']	98663	22707.142673222163	-91.10018072383316	-0.0064786383404534	0.00670016548985	-0.9669370630125204	0.333578	0.333578	chr11	129081527	0.4768025995021091	chr11:129081527:C:T
chr11:129081856	['A', 'C']	98663	2612.4501348255385	-136.0945608241527	-0.0099776745099731	0.0186019643909748	-0.5363774653183399	0.591699	0.591699	chr11	129081856	0.2278991647011001	chr11:129081856:A:C
chr11:129082093	['C', 'T']	98663	22788.850509924785	-87.37566753336068	-0.00624876237848	0.0066929910005341	-0.9336277873347458	0.350498	0.350498	chr11	129082093	0.4553144558469429	chr11:129082093:C:T
chr11:129082410	['C', 'T']	98663	133306.6714954787	-4051.095220320544	-0.0085664640646621	0.0045494634347685	-1.882961405776868	0.0597085	0.0597085	chr11	129082410	1.2239638390494303	chr11:129082410:C:T
chr11:129082853	['A', 'G']	98663	2616.344733907755	-136.3451963955835	-0.0095696824187863	0.0185887104901058	-0.5148115262691292	0.606686	0.606686	chr11	129082853	0.217036026801294	chr11:129082853:A:G
chr11:129084222	['A', 'G']	98663	2614.185472753811	-134.31060704264866	-0.008465292307077	0.0185954134256333	-0.4552354988466037	0.648941	0.648941	chr11	129084222	0.1877947863108815	chr11:129084222:A:G
chr11:129084625	['T', 'G']	98663	2615.477165593795	-136.54283994514242	-0.0096291212100129	0.0185922159666631	-0.5179114327887788	0.604521	0.604521	chr11	129084625	0.2185886079120454	chr11:129084625:T:G
chr11:129085304	['G', 'T']	98663	14135.57888387652	-677.237889633839	-0.0025107429409737	0.0082381988895756	-0.3047684299235329	0.760543	0.760543	chr11	129085304	0.1188762265356472	chr11:129085304:G:T
chr11:129085921	['G', 'A']	98663	12850.033049721613	-756.7987876179182	-0.0051470765900349	0.0086214754023287	-0.5970064692923289	0.550504	0.550504	chr11	129085921	0.2592395210671315	chr11:129085921:G:A
chr11:129086240	['C', 'T']	98663	22373.94802838318	-142.9012895633577	-0.0063826564453151	0.0067422286789442	-0.9466686387022089	0.34381	0.34381	chr11	129086240	0.4636814956487938	chr11:129086240:C:T
chr11:129086714	['A', 'G']	98663	140755.95435162203	-4573.068926422485	-0.0121955777673475	0.004717272569559	-2.585302754402339	0.00973077	0.00973077	chr11	129086714	2.0118527924634217	chr11:129086714:A:G
chr11:129086907	['A', 'C']	98663	26266.25955173496	-834.9113635228036	-0.0020117735316186	0.0062532378176305	-0.3217170992516204	0.747668	0.747668	chr11	129086907	0.1262912066487862	chr11:129086907:A:C
chr11:129087545	['A', 'C']	98663	14234.30835200259	-701.6220435629978	-0.0040401258480581	0.0082124036214307	-0.4919541262578967	0.622753	0.622753	chr11	129087545	0.2056841716512591	chr11:129087545:A:C
chr11:129088578	['C', 'T']	98663	22577.6242107086	-193.8395740921732	-0.0076194392104141	0.0067347076785302	-1.1313689582555029	0.257903	0.257903	chr11	129088578	0.5885436059975107	chr11:129088578:C:T
chr11:129088713	['G', 'A']	98663	38520.46594491581	-2006.622652086893	-0.0060372499466599	0.0053825415281442	-1.121635553593458	0.26202	0.26202	chr11	129088713	0.5816655576950163	chr11:129088713:G:A
chr11:129088852	['A', 'G']	98663	49873.65935681411	-1275.447437685074	-0.0026252346382471	0.004898692105863	-0.535905213374223	0.592025	0.592025	chr11	129088852	0.2276599535257249	chr11:129088852:A:G
chr11:129089902	['C', 'A']	98663	35286.58354200671	-1963.4099368680047	-0.0060079112758934	0.0055686584440516	-1.0788794709273282	0.280644	0.280644	chr11	129089902	0.5518442382999871	chr11:129089902:C:A
chr11:129089941	['C', 'A']	98663	35308.87321701931	-1971.42792128998	-0.0062485107923885	0.0055678830852981	-1.1222417383165937	0.261762	0.261762	chr11	129089941	0.5820933997567632	chr11:129089941:C:A
chr11:129090011	['C', 'G']	98663	35316.36924215393	-1966.9864535745223	-0.0061516214984186	0.0055666682468829	-1.105081392601981	0.269127	0.269127	chr11	129090011	0.57004272972494	chr11:129090011:C:G
chr11:129091800	['C', 'G']	98663	52551.91393521568	-1419.497247665589	-0.0019246140402804	0.0048119014109736	-0.3999695496444188	0.68918	0.68918	chr11	129091800	0.1616673342647361	chr11:129091800:C:G
chr11:129092967	['G', 'A']	98663	27476.96232689227	-1182.9228673501395	0.002228247050994	0.0061536351652659	0.3621025607061283	0.717276	0.717276	chr11	129092967	0.1443137003815448	chr11:129092967:G:A
chr11:129094530	['T', 'C']	98663	29502.578522115546	-1303.504962848821	0.0010918630809295	0.0059720697040571	0.1828282546983256	0.854933	0.854933	chr11	129094530	0.0680679190384163	chr11:129094530:T:C
chr11:129094765	['C', 'T']	98663	66659.51256551401	-1644.8676580884785	-0.0056060096010972	0.0045143412613656	-1.241822289571752	0.214305	0.214305	chr11	129094765	0.6689676962139914	chr11:129094765:C:T
chr11:129094777	['A', 'C']	98663	14181.155999107938	-700.8539292946123	-0.0039664139029271	0.0082265279163997	-0.4821492059876263	0.629701	0.629701	chr11	129094777	0.200865617013743	chr11:129094777:A:C
chr11:129095850	['C', 'T']	98663	133117.53978712624	-4860.289854053622	-0.0096574664782486	0.0045357210132263	-2.129202049704352	0.03324	0.03324	chr11	129095850	1.4783389848879267	chr11:129095850:C:T
chr11:129097583	['A', 'C']	98663	38547.0324902428	-2004.8004945512723	-0.0060892765748362	0.0053807466311021	-1.1316787413178937	0.257772	0.257772	chr11	129097583	0.5887642588441802	chr11:129097583:A:C
chr11:129097584	['G', 'A']	98663	26773.427247752	-783.893894400846	-0.0030188455130649	0.0062058461427538	-0.4864518783775863	0.626648	0.626648	chr11	129097584	0.2029763420800325	chr11:129097584:G:A
chr11:129097609	['G', 'A']	98663	132540.33101490428	-4801.814799691748	-0.0096181808176663	0.00452720340414	-2.124530302497708	0.0336283	0.0336283	chr11	129097609	1.473295086871521	chr11:129097609:G:A
chr11:129098072	['T', 'C']	98663	38543.15702018512	-2012.5401416762352	-0.0061967368983533	0.0053824162617989	-1.151292764614655	0.249615	0.249615	chr11	129098072	0.6027293203458208	chr11:129098072:T:C
chr11:129098512	['G', 'A']	98663	38754.45972126422	-1979.235209382708	-0.0057787656092868	0.0053698068503138	-1.0761589327834256	0.281859	0.281859	chr11	129098512	0.5499680932265031	chr11:129098512:G:A
chr11:129099358	['C', 'T']	98663	26600.85303867403	-1222.6868792069122	0.001061051911913	0.0062407995865571	0.1700185845093602	0.864996	0.864996	chr11	129099358	0.0629859008380114	chr11:129099358:C:T
chr11:129099890	['A', 'G']	98663	133221.7567671689	-4882.877000930448	-0.0101057526332378	0.0045387655217129	-2.226542125803393	0.0259801	0.0259801	chr11	129099890	1.585359181616932	chr11:129099890:A:G
chr11:129099952	['G', 'A']	98663	93437.47036582771	-2855.5212094632225	-0.0041903870623821	0.0042561629056189	-0.9845457411533772	0.32485	0.32485	chr11	129099952	0.4883171288986124	chr11:129099952:G:A
chr11:129101770	['G', 'T']	98663	132477.51182028308	-4787.282307335275	-0.0075777551996009	0.0045269955828537	-1.673903820074878	0.0941527	0.0941527	chr11	129101770	1.0261672212841957	chr11:129101770:G:T
chr11:129103424	['CAT', 'C']	98663	132485.17049014135	-4801.73465525585	-0.009395286036127	0.0045255288388101	-2.076063675819417	0.0378906	0.0378906	chr11	129103424	1.421468517590512	chr11:129103424:CAT:C
chr11:129104843	['G', 'A']	98663	64197.36278942459	-1496.38064240269	-0.0055117251675187	0.0045609016337385	-1.2084727122257182	0.226868	0.226868	chr11	129104843	0.6442267575460858	chr11:129104843:G:A
chr11:129105253	['T', 'C']	98663	25196.852276874408	-179.36046571589208	-0.0052311906977611	0.006397069631762	-0.817747968818065	0.413503	0.413503	chr11	129105253	0.3835213352560066	chr11:129105253:T:C
chr11:129105351	['C', 'T']	98663	36055.30878014657	-1877.7143940101948	-0.0062800941204308	0.005509338460596	-1.1398998564614138	0.254331	0.254331	chr11	129105351	0.594600701136104	chr11:129105351:C:T
chr11:129107550	['A', 'C']	98663	2634.1601913701006	-91.39847700046964	0.0026722866850449	0.018537945278675	0.1441522587791316	0.885381	0.885381	chr11	129107550	0.0528698020812434	chr11:129107550:A:C
chr11:129109715	['T', 'C']	98663	93432.83377094717	-2844.870379500077	-0.0042619558806714	0.0042619744397038	-0.9999956454378932	0.317315	0.317315	chr11	129109715	0.4985093976025422	chr11:129109715:T:C
chr11:129110387	['T', 'C']	98663	4236.7729535202	490.7103519024382	0.0045000073143807	0.015227130013663	0.2955256381434314	0.767593	0.767593	chr11	129110387	0.114868994430619	chr11:129110387:T:C
chr11:129112709	['T', 'C']	98663	38495.26575348022	-1986.182366533145	-0.0055498940217585	0.0053847446116492	-1.0306698686790028	0.302698	0.302698	chr11	129112709	0.518990448524211	chr11:129112709:T:C
chr11:129114146	['C', 'T']	98663	132278.47349053156	-4769.5815351125975	-0.0093112105881005	0.0045217772694701	-2.059192665452018	0.0394784	0.0394784	chr11	129114146	1.4036404569459646	chr11:129114146:C:T
chr11:129114399	['A', 'G']	98663	93075.03717332684	-2806.301047290509	-0.0037537961503946	0.0042633019643858	-0.8804903292688578	0.378596	0.378596	chr11	129114399	0.4218239788220491	chr11:129114399:A:G
chr11:129114558	['T', 'C']	98663	132418.131883059	-4927.343597411138	-0.0101031837245147	0.0045221762773711	-2.2341419495455708	0.025476	0.025476	chr11	129114558	1.5938687597863763	chr11:129114558:T:C
chr11:129114917	['T', 'C']	98663	2464.199807409659	-138.03719642820025	-0.0044758612673469	0.0191492113749648	-0.2337360625304175	0.81519	0.81519	chr11	129114917	0.0887411564936032	chr11:129114917:T:C
chr11:129115298	['T', 'C']	98663	36236.03997891578	-1896.780837133132	-0.0067171661787864	0.0054990067263211	-1.2215235429035909	0.221891	0.221891	chr11	129115298	0.6538603125927072	chr11:129115298:T:C
chr11:129115339	['C', 'T']	98663	36097.29278082998	-1878.440897491564	-0.0062443619198602	0.0055067507785119	-1.1339467085066774	0.25682	0.25682	chr11	129115339	0.590371158362452	chr11:129115339:C:T
chr11:129118633	['C', 'T']	98663	131555.6676804234	-4811.791644370502	-0.0093574545299634	0.0045050502548315	-2.0771032509410343	0.0377946	0.0377946	chr11	129118633	1.4225702466636163	chr11:129118633:C:T
chr11:129119933	['G', 'C']	98663	26917.72824952105	-767.6684523659775	-0.0022511051588573	0.0061918752109726	-0.3635579016302159	0.716189	0.716189	chr11	129119933	0.144972353634068	chr11:129119933:G:C
chr11:129120794	['C', 'T']	98663	57783.88472339088	-1880.4393150465653	-0.0082995358717707	0.0046808065225287	-1.7730995356943249	0.0762153	0.0762153	chr11	129120794	1.117957836553105	chr11:129120794:C:T
chr11:129121323	['T', 'A']	98663	22584.89146037345	-90.29239398898332	-0.0050462492879606	0.0067175470368216	-0.7512041613255547	0.452532	0.452532	chr11	129121323	0.3443507050067481	chr11:129121323:T:A
chr11:129121964	['T', 'A']	98663	27142.15258979897	-1205.2016412886826	-0.0011137588585107	0.0061796817203757	-0.1802291621004476	0.856973	0.856973	chr11	129121964	0.0670328608489486	chr11:129121964:T:A
chr11:129122808	['T', 'C']	98663	14107.144746979156	-701.0218221560733	-0.004828436992002	0.0082432963092432	-0.5857410447065867	0.558051	0.558051	chr11	129122808	0.2533261092945854	chr11:129122808:T:C
chr11:129122933	['T', 'C']	98663	132362.1727256138	-4831.4866000436095	-0.0098159808886455	0.004524425856968	-2.1695528226035465	0.0300431	0.0300431	chr11	129122933	1.5222552566401797	chr11:129122933:T:C
chr11:129123356	['T', 'C']	98663	2331.5907966503773	-143.7981177004007	0.0020296065706568	0.0196773103646272	0.1031445117776537	0.917848	0.917848	chr11	129123356	0.0372292340786719	chr11:129123356:T:C
chr11:129124439	['T', 'C']	98663	38447.9628649635	-1953.7061968222904	-0.004450328146223	0.0053874912042784	-0.8260483363181778	0.408779	0.408779	chr11	129124439	0.388511423094428	chr11:129124439:T:C
chr11:129124455	['T', 'C']	98663	27166.405526777307	-1203.3045292388006	-0.0012117245792002	0.0061770180629007	-0.1961665915270522	0.84448	0.84448	chr11	129124455	0.0734106314600443	chr11:129124455:T:C
chr11:129126460	['T', 'C']	98663	68841.1412451717	-1790.510205699273	-0.0053442640556472	0.0044704571051724	-1.195462551125646	0.231909	0.231909	chr11	129126460	0.6346823967932672	chr11:129126460:T:C
chr11:129126878	['T', 'A']	98663	132103.7787881553	-4841.831925569374	-0.0096404256746526	0.0045195696670639	-2.1330406177620262	0.0329239	0.0329239	chr11	129126878	1.482488726067332	chr11:129126878:T:A
chr11:129126959	['C', 'T']	98663	132102.845758433	-4841.141101893969	-0.009575117351267	0.0045191862676471	-2.118770235211449	0.0341124	0.0341124	chr11	129126959	1.467087724448081	chr11:129126959:C:T
chr11:129128185	['T', 'C']	98663	27185.51078130228	-1192.5145918949086	-0.0008132126883719	0.0061747983172068	-0.1316986639232918	0.895223	0.895223	chr11	129128185	0.0480687684761683	chr11:129128185:T:C
chr11:129129102	['G', 'A']	98663	39468.69471501688	-2008.7993883170125	-0.0052654383620649	0.0054234637275113	-0.9708626491508022	0.331619	0.331619	chr11	129129102	0.4793605946514219	chr11:129129102:G:A
chr11:129130191	['C', 'T']	98663	26158.95403161213	-794.5021476279536	-0.000741713150744	0.0062660314029298	-0.1183704809390656	0.905774	0.905774	chr11	129130191	0.0429801497808932	chr11:129130191:C:T
chr11:129130444	['T', 'G']	98663	66447.30648563144	-1658.170693324099	-0.0051064523340097	0.0045150918704391	-1.1309741818195127	0.258069	0.258069	chr11	129130444	0.58826416104126	chr11:129130444:T:G
chr11:129130976	['C', 'T']	98663	137979.95492380843	-4314.823570817745	-0.0110639820309656	0.0046478751273037	-2.380438744141544	0.0172939	0.0172939	chr11	129130976	1.762107056611336	chr11:129130976:C:T
chr11:129132127	['C', 'T']	98663	63088.98597903448	-3046.4530449979807	-0.0045441311856641	0.0045882695356137	-0.9903801750078038	0.321991	0.321991	chr11	129132127	0.4921562671394552	chr11:129132127:C:T
chr11:129132480	['A', 'G']	98663	67065.62675075646	-1690.154079368002	-0.0052081212888983	0.0045369958742564	-1.1479228620087598	0.251003	0.251003	chr11	129132480	0.6003210877792822	chr11:129132480:A:G
chr11:129132768	['A', 'C']	98663	14125.00429806688	-704.5030193460884	-0.0050710965813212	0.0082396954507266	-0.6154470892336262	0.538261	0.538261	chr11	129132768	0.2690070860925173	chr11:129132768:A:C
chr11:129134760	['C', 'G']	98663	27076.488681406703	-1205.9928624643098	-0.0007900396846937	0.0061858328421422	-0.1277175935488322	0.898373	0.898373	chr11	129134760	0.0465433089808121	chr11:129134760:C:G
chr11:129135490	['G', 'A']	98663	63871.41580334518	-1516.8989422899092	-0.0050515094039321	0.0045645969360945	-1.1066715144084838	0.268439	0.268439	chr11	129135490	0.5711543877043926	chr11:129135490:G:A
chr11:129135709	['A', 'G']	98663	27083.607535226296	-1199.9382226358664	-0.0005691072722796	0.0061883712809176	-0.0919639831621903	0.926727	0.926727	chr11	129135709	0.0330481837144074	chr11:129135709:A:G
chr11:129137610	['C', 'T']	98663	5132.6762899138375	-257.89361568541017	0.0052126333956531	0.0133402589701576	0.390744543064263	0.695987	0.695987	chr11	129137610	0.1573988722874152	chr11:129137610:C:T
chr11:129138331	['A', 'C']	98663	24728.79536879261	-262.4738148407535	-0.0039018454864704	0.0064468686326735	-0.6052311143266331	0.545027	0.545027	chr11	129138331	0.2635819827498499	chr11:129138331:A:C
chr11:129139653	['G', 'A']	98663	34680.029997060105	-1781.812810547582	-0.0046233442861686	0.0055950900914177	-0.8263216875203441	0.408624	0.408624	chr11	129139653	0.3886761292320416	chr11:129139653:G:A
chr11:129139919	['C', 'A']	98663	22733.30413672164	-94.76946595516613	-0.0045444724965876	0.006695865446939	-0.6786983001077369	0.497331	0.497331	chr11	129139919	0.3033544691624392	chr11:129139919:C:A
chr11:129140494	['T', 'C']	98663	14124.002077927342	-709.8903240300193	-0.0053460098819088	0.0082419069253474	-0.648637497405791	0.516574	0.516574	chr11	129140494	0.2868674563521873	chr11:129140494:T:C
chr11:129141432	['T', 'C']	98663	66605.60261986591	-1678.9665838411174	-0.0052900670891482	0.0045136207029038	-1.172022958363529	0.241191	0.241191	chr11	129141432	0.6176389018522077	chr11:129141432:T:C
chr11:129141780	['G', 'A']	98663	27063.93752344266	-1206.381376034259	-0.000981310235349	0.0061860992885355	-0.158631504212629	0.87396	0.87396	chr11	129141780	0.0585084439981047	chr11:129141780:G:A
chr11:129144149	['G', 'A']	98663	22590.060656435624	-89.48249624166863	-0.0049497822095083	0.0067128387613364	-0.7373605095384256	0.460905	0.460905	chr11	129144149	0.3363885805267463	chr11:129144149:G:A
chr11:129144593	['C', 'T']	98663	132216.14164351905	-4837.870495676586	-0.0098932477674596	0.0045187451088089	-2.1893794691303863	0.0285716	0.0285716	chr11	129144593	1.5440654385912016	chr11:129144593:C:T
chr11:129144751	['C', 'G']	98663	51309.240544951404	-1003.9866751385052	-0.0028134755976037	0.0048720495749225	-0.5774726948767834	0.563621	0.563621	chr11	129144751	0.2490128338483216	chr11:129144751:C:G
chr11:129145259	['T', 'C']	98663	14127.002290788196	-703.5749514536278	-0.0048485071601381	0.0082386913259278	-0.5885045292180694	0.556195	0.556195	chr11	129145259	0.2547729196109637	chr11:129145259:T:C
chr11:129145748	['T', 'C']	98663	28024.98833319818	-1301.9041244082202	-7.138009191108934e-06	0.0060915838143017	-0.0011717821520161	0.999065	0.999065	chr11	129145748	0.0004062552945401	chr11:129145748:T:C
chr11:129147085	['T', 'G']	98663	64571.79660106068	-1711.9091178981132	0.0096613991219596	0.0045285030004078	2.133464220094275	0.0328891	0.0328891	chr11	129147085	1.482948010688267	chr11:129147085:T:G
chr11:129148099	['G', 'A']	98663	64251.37319046266	-1662.6799970408729	0.009406211353347	0.0045313116469609	2.075825298764346	0.0379127	0.0379127	chr11	129148099	1.4212152856514804	chr11:129148099:G:A
chr11:129148282	['T', 'C']	98663	11388.346280154065	-692.8153628727481	-0.008511179194368	0.0091442525817875	-0.9307681648382746	0.351976	0.351976	chr11	129148282	0.4534869485187828	chr11:129148282:T:C
chr11:129148984	['G', 'A']	98663	65019.1800533236	-1751.0604101023623	0.0098798423435505	0.0045215572556065	2.1850530215668544	0.0288873	0.0288873	chr11	129148984	1.539293048321906	chr11:129148984:G:A
chr11:129150147	['G', 'A']	98663	2439.075131089946	-144.83767285531042	-0.0042775628879597	0.0192843452890492	-0.2218153027154525	0.824458	0.824458	chr11	129150147	0.0838314635280585	chr11:129150147:G:A
chr11:129150295	['T', 'A']	98663	64492.531933446255	-1708.2609627869183	0.0096329340294413	0.0045299273523877	2.1265096060235296	0.0334633	0.0334633	chr11	129150295	1.4754312330950383	chr11:129150295:T:A
chr11:129150999	['A', 'G']	98663	133465.99336909025	-5074.629853543141	0.0049106825590255	0.0045666540730653	1.0753349127076168	0.282227	0.282227	chr11	129150999	0.5494014406522015	chr11:129150999:A:G
chr11:129151084	['T', 'C']	98663	27271.35741078669	-1220.1903116889607	-0.0011420494447565	0.0061649918032498	-0.185247520386732	0.853035	0.853035	chr11	129151084	0.0690331493775786	chr11:129151084:T:C
chr11:129151988	['G', 'A']	98663	22737.148147397227	-116.56821982471818	-0.0052562661120736	0.0066963044871066	-0.7849502844732219	0.432485	0.432485	chr11	129151988	0.3640289506967344	chr11:129151988:G:A
chr11:129154606	['T', 'C']	98663	2449.0744678694505	-139.85444788756266	-0.0048546226220365	0.0192045958150104	-0.2527844203959807	0.800435	0.800435	chr11	129154606	0.0966739295628929	chr11:129154606:T:C
chr11:129154770	['C', 'T']	98663	4207.341148446606	498.6252812101815	0.0068753218706284	0.0152680120378895	0.4503089107846176	0.652489	0.652489	chr11	129154770	0.185426805490937	chr11:129154770:C:T
chr11:129155383	['G', 'A']	98663	2445.1239129112696	-136.6762234467443	-0.0040036946902328	0.0192190592874262	-0.2083189728673261	0.83498	0.83498	chr11	129155383	0.0783239269040174	chr11:129155383:G:A
chr11:129156455	['C', 'A']	98663	64525.15593670487	-1703.9725427646013	0.0098032900134165	0.0045291629098612	2.1644816511395617	0.0304298	0.0304298	chr11	129156455	1.516700902034926	chr11:129156455:C:A
chr11:129156652	['T', 'C']	98663	59462.450965086566	-2243.434405791616	0.0112882128030892	0.0046438455724335	2.4307898759806754	0.0150677	0.0150677	chr11	129156652	1.821953035246152	chr11:129156652:T:C
chr11:129157037	['T', 'C']	98663	65175.83594225228	-1768.6583165431598	0.0092378553403204	0.0045193773036771	2.044054903936476	0.0409508	0.0409508	chr11	129157037	1.3877376096009544	chr11:129157037:T:C
chr11:129157415	['A', 'G']	98663	133411.4965270384	-5056.52594642369	0.0053073463121493	0.00456550229155	1.162489026009767	0.24504	0.24504	chr11	129157415	0.6107630162014838	chr11:129157415:A:G
chr11:129157674	['G', 'A']	98663	64992.61920600308	-1741.3453116299995	0.0099885521027677	0.0045223747374687	2.208696245362109	0.0271981	0.0271981	chr11	129157674	1.5654614337723038	chr11:129157674:G:A
chr11:129157748	['C', 'T']	98663	27375.659191597657	-1210.8340478445728	-0.0012754389133617	0.0061554080515983	-0.2072062327420458	0.835849	0.835849	chr11	129157748	0.077872172788182	chr11:129157748:C:T
chr11:129158676	['T', 'A']	98663	37584.90449831199	-2044.8168225768093	-0.0044808773928063	0.005448057897357	-0.8224724254454251	0.41081	0.41081	chr11	129158676	0.38635899328323	chr11:129158676:T:A
chr11:129159009	['T', 'C']	98663	27374.32943406555	-1203.239307160571	-0.0011329712458353	0.0061548925263438	-0.1840765278980965	0.853954	0.853954	chr11	129159009	0.0685655228522406	chr11:129159009:T:C
chr11:129159285	['G', 'A']	98663	170159.66707218176	-5806.431925788244	0.0037613926690343	0.006169048831011	0.6097200349795039	0.542049	0.542049	chr11	129159285	0.2659614524510356	chr11:129159285:G:A
chr11:129159774	['T', 'A']	98663	133147.7380117196	-5021.7508964541385	0.005748397848224	0.0045599204774711	1.2606355476207771	0.207443	0.207443	chr11	129159774	0.683101215511629	chr11:129159774:T:A
chr11:129159889	['C', 'T']	98663	2472.2255154377926	-133.78311791721947	-0.0011912528941022	0.0191093812720769	-0.0623386428446498	0.950293	0.950293	chr11	129159889	0.0221424698014608	chr11:129159889:C:T
chr11:129160852	['T', 'C']	98663	27407.666977564648	-1206.3362263548856	-0.001118376089248	0.0061521240749332	-0.1817869853771161	0.85575	0.85575	chr11	129160852	0.0676530921900853	chr11:129160852:T:C
chr11:129160996	['C', 'T']	98663	14046.99322851727	-700.2571694922984	-0.0051909276416737	0.0082598290272398	-0.6284546114156548	0.529708	0.529708	chr11	129160996	0.2759634680128277	chr11:129160996:C:T
chr11:129161601	['C', 'A']	98663	65039.50259020082	-1760.7462492772636	0.0096332642005329	0.0045223124214959	2.1301633550886443	0.0331606	0.0331606	chr11	129161601	1.479377620029734	chr11:129161601:C:A
chr11:129161739	['G', 'A']	98663	14044.13875627186	-700.2934189495508	-0.0051037083349385	0.0082602381030934	-0.6178645544160785	0.536666	0.536666	chr11	129161739	0.2702959181843986	chr11:129161739:G:A
chr11:129162278	['G', 'A']	98663	2472.375881923608	-137.728349893505	-0.0039117891751043	0.0191164341866981	-0.2046296467688649	0.837862	0.837862	chr11	129162278	0.0768275059208358	chr11:129162278:G:A
chr11:129162799	['A', 'G']	98663	22841.852110891487	-103.13901222316558	-0.0048416775270707	0.0066827814023955	-0.724500359286805	0.46876	0.46876	chr11	129162799	0.3290494544141021	chr11:129162799:A:G
chr11:129163318	['C', 'T']	98663	2461.1746168504706	-135.17548068415527	-0.0034503816267451	0.0191588037285866	-0.1800937926827273	0.857079	0.857079	chr11	129163318	0.0669791457747963	chr11:129163318:C:T
chr11:129163931	['A', 'G']	98663	65046.185527609625	-1748.951047166371	0.0098660460708634	0.0045211936300609	2.1821772916924247	0.0290988	0.0290988	chr11	129163931	1.5361249204341618	chr11:129163931:A:G
chr11:129165350	['T', 'C']	98663	38359.27493562058	-1962.8610410567	-0.0048363359407952	0.0053934131427563	-0.8967115651599508	0.369875	0.369875	chr11	129165350	0.4319450218313105	chr11:129165350:T:C
chr11:129165565	['A', 'G']	98663	38367.66627802056	-1965.204033252017	-0.004826142856664	0.0053910397203064	-0.8952155997822475	0.370674	0.370674	chr11	129165565	0.4310078754016009	chr11:129165565:A:G
chr11:129167360	['AC', 'A']	98663	27096.57028890016	-1175.9193585979242	-0.0006647185869368	0.0061836712486037	-0.1074957836878692	0.914396	0.914396	chr11	129167360	0.0388656824178132	chr11:129167360:AC:A
chr11:129167711	['A', 'G']	98663	171175.8194544404	-5795.930103490336	0.0008138061971265	0.0062683567713702	0.1298276768232965	0.896703	0.896703	chr11	129167711	0.0473513772676362	chr11:129167711:A:G
chr11:129168785	['A', 'T']	98663	14208.168155229563	-732.3842204063906	-0.0059416524398817	0.0082154332279169	-0.7232305680108755	0.46954	0.46954	chr11	129168785	0.3283274043791135	chr11:129168785:A:T
chr11:129170102	['G', 'A']	98663	27335.08580494447	-1191.9053133588077	-0.0008083541890275	0.0061834204687024	-0.1307292934580569	0.89599	0.89599	chr11	129170102	0.0476968374015516	chr11:129170102:G:A
chr11:129171042	['G', 'A']	98663	22430.864921030763	-152.58246631610203	-0.0048528123007352	0.0067332416393293	-0.7207245128987481	0.471081	0.471081	chr11	129171042	0.3269044117064887	chr11:129171042:G:A
chr11:129171152	['T', 'C']	98663	2462.24956159468	-137.6815051988676	-0.0043142630348737	0.0191552878851392	-0.2252256954185872	0.821804	0.821804	chr11	129171152	0.0852317492098254	chr11:129171152:T:C
chr11:129172419	['G', 'A']	98663	64152.45283324885	-1701.0328278933182	0.0095665143629815	0.004534616523309	2.1096633670801634	0.0348899	0.0348899	chr11	129172419	1.4573002753071322	chr11:129172419:G:A
chr11:129173216	['T', 'C']	98663	27250.695395657203	-1217.5768716837272	-0.00107523694899	0.0061664702240505	-0.1743683030847002	0.861576	0.861576	chr11	129173216	0.0647064072178933	chr11:129173216:T:C
chr11:129173237	['A', 'G']	98663	27385.88597958417	-1203.4880023561086	-0.0011196140462865	0.0061532684630357	-0.1819543634431563	0.855619	0.855619	chr11	129173237	0.0677195799869782	chr11:129173237:A:G
chr11:129174584	['G', 'C']	98663	2346.0475567853555	-134.7259366026566	0.0037567549051355	0.0196158045234548	0.1915167384872511	0.848121	0.848121	chr11	129174584	0.07154218325797	chr11:129174584:G:C
chr11:129174632	['C', 'A']	98663	14156.14783842684	-721.6654251821626	-0.005677657807572	0.0082282716385096	-0.6900182756485221	0.490184	0.490184	chr11	129174632	0.3096408685737715	chr11:129174632:C:A
chr11:129176493	['GCACCA', 'G']	98663	2328.10511184548	-120.93487518627552	-0.0034274865024931	0.0204918152243579	-0.1672612438169447	0.867165	0.867165	chr11	129176493	0.0618982591885473	chr11:129176493:GCACCA:G
chr11:129176837	['A', 'G']	98663	38338.02892126031	-1954.6514278151456	-0.004568480148901	0.0053950791198435	-0.8467864969946098	0.397116	0.397116	chr11	129176837	0.4010826146441879	chr11:129176837:A:G
chr11:129177155	['A', 'G']	98663	27175.610529303834	-1200.2738683060288	-0.001055633537223	0.0061753112770948	-0.1709441823829219	0.864268	0.864268	chr11	129177155	0.0633515666952822	chr11:129177155:A:G
chr11:129177703	['T', 'G']	98663	64965.60606398625	-1734.9751509876182	0.0099204484200812	0.0045228847005029	2.1933896344910244	0.0282816	0.0282816	chr11	129177703	1.5484960244538195	chr11:129177703:T:G
chr11:129178513	['G', 'A']	98663	38192.51633708548	-1928.5583354284647	-0.0039766389659197	0.005401790232612	-0.736170564697551	0.461629	0.461629	chr11	129178513	0.3357069161773552	chr11:129178513:G:A
chr11:129178742	['G', 'C']	98663	64908.52402660047	-1724.444731425809	0.0101364019286511	0.004524179159635	2.2404952525064843	0.025061	0.025061	chr11	129178742	1.6010016035008057	chr11:129178742:G:C
chr11:129179629	['T', 'G']	98663	38339.31531494984	-1960.056366454579	-0.0047985612688178	0.0053946145233199	-0.8895095744236182	0.373731	0.373731	chr11	129179629	0.4274408770752806	chr11:129179629:T:G
chr11:129179999	['T', 'C']	98663	64471.06894559167	-1684.1286817879925	0.0099718950040933	0.0045291998735107	2.2016902063462456	0.0276895	0.0276895	chr11	129179999	1.557684886406881	chr11:129179999:T:C
chr11:129180459	['A', 'G']	98663	64975.75687650178	-1739.442062318269	0.0099270327406874	0.0045227924766745	2.194890168382515	0.0281738	0.0281738	chr11	129180459	1.5501545726900834	chr11:129180459:A:G
chr11:129182089	['C', 'T']	98663	38210.97117948199	-1934.3831302612048	-0.0043188089255965	0.0054001973736824	-0.7997501992508799	0.423857	0.423857	chr11	129182089	0.3727806400723914	chr11:129182089:C:T
chr11:129182200	['T', 'C']	98663	65735.31548687378	-3177.3712851595965	-0.0044278987647543	0.0045474723459196	-0.9737054847023724	0.330205	0.330205	chr11	129182200	0.4812163548891879	chr11:129182200:T:C
chr11:129182350	['T', 'C']	98663	27358.98270250542	-1225.261045210913	-0.00190684882775	0.0061571903159838	-0.3096946382832968	0.756794	0.756794	chr11	129182350	0.1210223197579826	chr11:129182350:T:C
chr11:129183105	['A', 'G']	98663	133715.81612108555	-4977.5813699029295	0.0056469072052268	0.0045674648160979	1.236332940173828	0.216338	0.216338	chr11	129183105	0.6648671895723465	chr11:129183105:A:G
chr11:129183937	['G', 'A']	98663	2343.166244323711	-138.10175952392618	0.0032032069115471	0.0196265764329032	0.1632076242383801	0.870355	0.870355	chr11	129183937	0.0603035714107157	chr11:129183937:G:A
chr11:129183958	['C', 'A']	98663	64406.36141158344	-1667.52360314077	0.0103251464053895	0.0045307547112063	2.278902095461378	0.022675	0.022675	chr11	129183958	1.6444527042678672	chr11:129183958:C:A
chr11:129184641	['A', 'G']	98663	27277.252909452167	-1224.2740125488342	-0.0012414949360369	0.0061643505686373	-0.2013991453298215	0.840387	0.840387	chr11	129184641	0.0755206743431106	chr11:129184641:A:G
chr11:129185862	['T', 'C']	98663	4211.128045813906	497.6186032743318	0.0065871203477499	0.0152540189390224	0.4318285151003014	0.665867	0.665867	chr11	129185862	0.1766125079682948	chr11:129185862:T:C
chr11:129187657	['C', 'T']	98663	27510.34597723288	-1223.9680655623906	-0.0015813172701168	0.0061419064365681	-0.2574635882926946	0.796821	0.796821	chr11	129187657	0.0986392287209805	chr11:129187657:C:T
chr11:129188104	['C', 'T']	98663	67769.2732048681	-1823.287729633493	0.0103102764218294	0.0044812278510726	2.300770405896988	0.0214067	0.0214067	chr11	129188104	1.6694502772292226	chr11:129188104:C:T
chr11:129188238	['G', 'A']	98663	2478.1758230619525	-131.01359368806766	-0.0026742982672956	0.0190963041267845	-0.1400427145242546	0.888627	0.888627	chr11	129188238	0.0512804953120405	chr11:129188238:G:A
chr11:129188306	['G', 'C']	98663	2343.1424936902604	-140.35412042381475	0.0028854992406716	0.0196273539532465	0.1470141745823242	0.883121	0.883121	chr11	129188306	0.0539797878922768	chr11:129188306:G:C
chr11:129188681	['C', 'G']	98663	132107.70823141866	-4819.926233207202	0.0049576080847813	0.0045865692971452	1.0808968018573264	0.279746	0.279746	chr11	129188681	0.5532361145953129	chr11:129188681:C:G
chr11:129190334	['C', 'G']	98663	64975.21979949111	-1725.19861048928	0.0101591191616181	0.0045228055400622	2.246198531338678	0.0246935	0.0246935	chr11	129190334	1.607417349802424	chr11:129190334:C:G
chr11:129190964	['T', 'A']	98663	22475.96146984288	-164.3767164354175	-0.0054263851279369	0.0067252284376538	-0.8068700086907397	0.419743	0.419743	chr11	129190964	0.377016537802713	chr11:129190964:T:A
chr11:129191315	['C', 'G']	98663	59361.65148227759	-2213.246720445645	0.0117124113070083	0.0046453835466154	2.521301242292858	0.0116937	0.0116937	chr11	129191315	1.9320480521111705	chr11:129191315:C:G
chr11:129191326	['A', 'T']	98663	170180.42325392805	-5809.333587350161	0.0032636286986865	0.0061674613801894	0.52916889097509	0.596689	0.596689	chr11	129191326	0.2242519683287443	chr11:129191326:A:T
chr11:129191863	['C', 'T']	98663	170314.80982210732	-5776.334856381106	0.0035939116042789	0.0061819364769739	0.5813569287981667	0.561001	0.561001	chr11	129191863	0.251036364601067	chr11:129191863:C:T
chr11:129191954	['G', 'T']	98663	132984.17435200862	-4980.896206281588	0.006153004013246	0.0045550860653641	1.3507986292579932	0.176763	0.176763	chr11	129191954	0.7526086362544068	chr11:129191954:G:T
chr11:129194864	['T', 'C']	98663	39441.40428097849	-1910.9842379032973	-0.0026695557510418	0.0054199152852137	-0.4925456599524263	0.622335	0.622335	chr11	129194864	0.2059757736910438	chr11:129194864:T:C
chr11:129195114	['G', 'A']	98663	38201.46003002822	-1927.744938529209	-0.0039387253608393	0.005403408979093	-0.7289334151975438	0.466044	0.466044	chr11	129195114	0.3315730788998691	chr11:129195114:G:A
chr11:129195985	['G', 'A']	98663	132993.5673259197	-4985.648627413193	0.0061886984304962	0.0045564432697012	1.3582301071647247	0.174394	0.174394	chr11	129195985	0.7584684609843944	chr11:129195985:G:A
chr11:129196859	['C', 'T']	98663	4203.511256854974	496.10098158087055	0.0064789673235271	0.0152720051496184	0.4242381573377758	0.671393	0.671393	chr11	129196859	0.1730231910552706	chr11:129196859:C:T
chr11:129197328	['A', 'G']	98663	38338.10298366738	-1955.901125965792	-0.0046453069200021	0.005394883075866	-0.8610579422532637	0.389208	0.389208	chr11	129197328	0.4098182415790504	chr11:129197328:A:G
chr11:129198313	['G', 'A']	98663	64083.09320925707	-1713.8453625636846	0.0106762158118145	0.0045364564553094	2.353426273786721	0.0186032	0.0186032	chr11	129198313	1.730412344878424	chr11:129198313:G:A
chr11:129200253	['T', 'C']	98663	38511.635697342026	-1904.1196266899665	-0.0035395469463793	0.0053851786296615	-0.6572756801201732	0.511005	0.511005	chr11	129200253	0.2915748504293069	chr11:129200253:T:C
chr11:129201871	['T', 'C']	98663	27244.90352602445	-1225.6345787411303	-0.0014057886692333	0.0061678173049521	-0.2279232019574641	0.819706	0.819706	chr11	129201871	0.0863418859974904	chr11:129201871:T:C
chr11:129203810	['G', 'C']	98663	2478.954768060838	-132.37226847937802	-0.0026835929551769	0.0190963662486151	-0.1405289844276839	0.888242	0.888242	chr11	129203810	0.051468695317949	chr11:129203810:G:C
chr11:129204961	['T', 'A']	98663	27052.51602599852	-1221.1413865784446	-0.0015044284765938	0.0061876137116576	-0.2431354875562884	0.807901	0.807901	chr11	129204961	0.0926418543094594	chr11:129204961:T:A
chr11:129204965	['T', 'C']	98663	2482.0062561471464	-131.56406186695423	-0.0024680790652622	0.0190856860176316	-0.1293157114175629	0.897108	0.897108	chr11	129204965	0.0471552704669092	chr11:129204965:T:C
chr11:129205181	['T', 'C']	98663	133701.50418889575	-4994.1081612233465	0.0061990367876549	0.0045681152898279	1.3570228407892015	0.174777	0.174777	chr11	129205181	0.7575157194721968	chr11:129205181:T:C
chr11:129206274	['C', 'T']	98663	64180.26249518445	-1692.8175818493512	0.0106615765036892	0.00453535330902	2.350770883160364	0.0187365	0.0187365	chr11	129206274	1.7273115325864248	chr11:129206274:C:T
chr11:129206606	['G', 'A']	98663	12812.29859203471	-768.2232517343971	-0.0067392682344172	0.0086239053722884	-0.7814636111468546	0.434532	0.434532	chr11	129206606	0.3619782355290358	chr11:129206606:G:A
chr11:129207309	['G', 'A']	98663	22519.65197116992	-183.36437988055204	-0.0075005946866268	0.0067209025593805	-1.1160100329319789	0.264421	0.264421	chr11	129207309	0.5777040566676632	chr11:129207309:G:A
chr11:129208431	['G', 'C']	98663	38507.63500800843	-1905.5757518100936	-0.0035067244072223	0.005386146634804	-0.6510636722295502	0.515007	0.515007	chr11	129208431	0.2881868679671334	chr11:129208431:G:C
chr11:129209223	['A', 'G']	98663	63264.46557247422	-1615.316805714275	0.0102506357928911	0.0045546217376665	2.2506009024018154	0.024413	0.024413	chr11	129209223	1.6123788488749136	chr11:129209223:A:G
chr11:129211409	['T', 'C']	98663	38522.27506108754	-1909.1403461426592	-0.0035588926754615	0.0053849644962096	-0.6608943620643317	0.508682	0.508682	chr11	129211409	0.2935536298523929	chr11:129211409:T:C
chr11:129211709	['C', 'T']	98663	24305.4634831176	-1250.8051156111228	0.0006434774560474	0.0064891291988942	0.0991623739217731	0.92101	0.92101	chr11	129211709	0.0357356543620632	chr11:129211709:C:T
chr11:129212403	['T', 'A']	98663	38498.53546372518	-1898.38347089324	-0.00321301389028	0.0053866305785925	-0.5964793470428713	0.550856	0.550856	chr11	129212403	0.2589619158102944	chr11:129212403:T:A
chr11:129212519	['C', 'T']	98663	66552.14172031023	-3154.513209359282	-0.0032721662063147	0.0045272540564797	-0.7227706166901212	0.469823	0.469823	chr11	129212519	0.3280657263226072	chr11:129212519:C:T
chr11:129212752	['T', 'G']	98663	27260.012531175867	-1228.7303136393132	-0.0015043906678867	0.0061658410127355	-0.2439879109401987	0.807241	0.807241	chr11	129212752	0.0929967882706966	chr11:129212752:T:G
chr11:129213862	['AG', 'A']	98663	38202.13116116867	-1941.2852469441348	-0.0043504776690268	0.0054014682888286	-0.805425013421727	0.420576	0.420576	chr11	129213862	0.3761555137822562	chr11:129213862:AG:A
chr11:129214072	['A', 'G']	98663	27254.497054499378	-1186.9262750960686	-0.0006768627163331	0.0061676286892869	-0.1097444010384203	0.912612	0.912612	chr11	129214072	0.0397138249568279	chr11:129214072:A:G
chr11:129214357	['G', 'A']	98663	38336.27413534443	-1960.218783229779	-0.0045599316882222	0.0053955059872944	-0.845135136344987	0.398037	0.398037	chr11	129214357	0.4000765556927552	chr11:129214357:G:A
