## Supplementary material for "Characterization of shared and ancestry-specific signals driving complex traits using multi-ancestry fine-mapping": s2_gwas_temp.txt

locus	alleles	n	sum_x	y_transpose_x	beta	standard_error	t_stat	p_value	p_value_str	chrom	pos	-log10pvalue	rsid
chr11:127960841	['T', 'C']	19959	37003.33963592475	5074.010293152515	0.0177029055333449	0.0194664806317997	0.9094045229945734	0.363148	0.363148	chr11	127960841	0.4399163433278802	chr11:127960841:T:C
chr11:127961006	['GAATT', 'G']	19959	2312.390284253272	309.0422766885217	0.0012988351390592	0.0215497925624956	0.0602713522783381	0.95194	0.95194	chr11	127961006	0.0213904239790694	chr11:127961006:GAATT:G
chr11:127961087	['G', 'A']	19959	606.0	72.72492456889621	-0.0047459960306515	0.0415653862927585	-0.1141814488917283	0.909095	0.909095	chr11	127961087	0.0413907308374537	chr11:127961087:G:A
chr11:127961797	['G', 'T']	19959	6861.250413844994	949.9676190372536	0.0040404775596242	0.013438748140609	0.3006587754565337	0.763678	0.763678	chr11	127961797	0.1170897203522566	chr11:127961797:G:T
chr11:127961930	['C', 'T']	19959	607.0912507516537	71.14315236801286	-0.0075685221282866	0.041531848986925	-0.182234172397895	0.855401	0.855401	chr11	127961930	0.0678302463702668	chr11:127961930:C:T
chr11:127962845	['A', 'G']	19959	2812.140895881351	309.211312443908	-0.0171004539755604	0.0196233876478405	-0.8714323073285586	0.383529	0.383529	chr11	127962845	0.4162017919136858	chr11:127962845:A:G
chr11:127963261	['G', 'T']	19959	8281.244738424535	1076.9134320575954	-0.0067047146025657	0.0124434803073513	-0.5388134538698773	0.590022	0.590022	chr11	127963261	0.2291317946282423	chr11:127963261:G:T
chr11:127963287	['C', 'T']	19959	2752.0	424.9220537297063	0.0123874603508719	0.0198394102412564	0.6243865215868144	0.532381	0.532381	chr11	127963287	0.2737774523378563	chr11:127963287:C:T
chr11:127963733	['G', 'A']	19959	837.0838803427368	135.20011863442787	0.0308183359169411	0.0353759604317904	0.8711660557276734	0.383674	0.383674	chr11	127963733	0.4160376301452209	chr11:127963733:G:A
chr11:127965576	['G', 'A']	19959	23723.13155916403	3239.774927094501	-0.0002737956702284	0.0103425770020796	-0.0264726740901564	0.978881	0.978881	chr11	127965576	0.009270101030962	chr11:127965576:G:A
chr11:127966131	['A', 'G']	19959	2348.1176470588234	316.6729900226412	0.0013711268591009	0.0213909933625599	0.0640983256766739	0.948893	0.948893	chr11	127966131	0.0227827571506686	chr11:127966131:A:G
chr11:127966223	['T', 'C']	19959	2366.5928635862483	322.14595820991264	0.0024123006839162	0.0212965432447774	0.1132719360221928	0.909816	0.909816	chr11	127966223	0.0410464299476879	chr11:127966223:T:C
chr11:127966272	['A', 'G']	19959	15453.322760072158	2161.354676227895	0.00396653649686	0.0103817254263722	0.3820691006510375	0.702414	0.702414	chr11	127966272	0.1534068409770193	chr11:127966272:A:G
chr11:127966513	['C', 'T']	19959	585.0293115542639	25.542291145598472	-0.0767947595690694	0.0421207224931017	-1.8232061328398728	0.0682871	0.0682871	chr11	127966513	1.1656613304026997	chr11:127966513:C:T
chr11:127966663	['C', 'T']	19959	2112.105822226676	308.41090558907035	0.0090258336209394	0.0225703127684334	0.3998984734302354	0.689236	0.689236	chr11	127966663	0.1616320466723113	chr11:127966663:C:T
chr11:127966896	['A', 'G']	19959	7814.5661237785025	989.0259376780836	-0.0105956987153034	0.0127203747141811	-0.8329706438200276	0.404871	0.404871	chr11	127966896	0.3926833296554535	chr11:127966896:A:G
chr11:127966942	['T', 'C']	19959	610.0917017438364	75.82931183999828	0.0003473458351408	0.0414367717189939	0.0083825505880722	0.993312	0.993312	chr11	127966942	0.0029143178733784	chr11:127966942:T:C
chr11:127967470	['G', 'T']	19959	4043.0	496.2587991795645	-0.0135034554834724	0.0166790439743788	-0.8096060843904164	0.418176	0.418176	chr11	127967470	0.3786408958766942	chr11:127967470:G:T
chr11:127967579	['A', 'G']	19959	1137.6269801483854	143.22508964263076	-0.0204176762876138	0.0302917397272308	-0.6740344553158598	0.500297	0.500297	chr11	127967579	0.3007721013287676	chr11:127967579:A:G
chr11:127968051	['C', 'T']	19959	1183.0	153.69800585501244	-0.0153672499794085	0.0296999577512193	-0.5174165602568122	0.604871	0.604871	chr11	127968051	0.2183372368546716	chr11:127968051:C:T
chr11:127969047	['T', 'C']	19959	1189.1787432351173	158.96641994452514	-0.0122061437784782	0.029630548043413	-0.4119445836976909	0.680384	0.680384	chr11	127969047	0.1672459078657784	chr11:127969047:T:C
chr11:127969407	['G', 'A']	19959	2454.245928746805	332.9862121403609	0.0031778837736922	0.0209597671898421	0.151618276334309	0.87949	0.87949	chr11	127969407	0.0557690942048247	chr11:127969407:G:A
chr11:127969426	['T', 'C']	19959	2342.117346427498	310.42224366627755	-0.0006337473372371	0.0214124891126624	-0.0295970885917403	0.976389	0.976389	chr11	127969426	0.0103771219896001	chr11:127969426:T:C
chr11:127969451	['G', 'A']	19959	8914.786619894765	1171.82701088053	-0.0012897963478046	0.0121668438941274	-0.1060091145269972	0.915576	0.915576	chr11	127969451	0.0383056000125389	chr11:127969451:G:A
chr11:127969639	['T', 'C']	19959	23741.75810573791	3229.3850429682725	-0.0016096630957808	0.010337064454804	-0.1557176220404357	0.876257	0.876257	chr11	127969639	0.0573684996395725	chr11:127969639:T:C
chr11:127969897	['C', 'A']	19959	7748.292627770243	1053.394813666219	-0.000158842978698	0.0127917074315873	-0.0124176525727798	0.990093	0.990093	chr11	127969897	0.0043240099581485	chr11:127969897:C:A
chr11:127970015	['C', 'T']	19959	2455.166440729024	334.6386778201221	0.003699025431246	0.0209762068951453	0.1763438666359686	0.860026	0.860026	chr11	127970015	0.0654884191217287	chr11:127970015:C:T
chr11:127970248	['C', 'T']	19959	23718.941916407737	3231.623938219502	-0.0010797676870235	0.0103400563829685	-0.104425705918012	0.916833	0.916833	chr11	127970248	0.037709763330464	chr11:127970248:C:T
chr11:127970456	['T', 'C']	19959	2457.492508143322	334.7180429726206	0.0033594025897168	0.0209495207158338	0.1603570141429444	0.872601	0.872601	chr11	127970456	0.0591842936478085	chr11:127970456:T:C
chr11:127971612	['A', 'G']	19959	23746.569302465425	3238.399726565589	-0.0007645389111899	0.0103378235013952	-0.0739555005061479	0.941047	0.941047	chr11	127971612	0.0263886854665659	chr11:127971612:A:G
chr11:127971883	['G', 'A']	19959	2454.6149143028965	330.3767401501748	0.0020440150861737	0.0209600627898914	0.0975195115903712	0.922315	0.922315	chr11	127971883	0.0351207281894449	chr11:127971883:G:A
chr11:127972211	['A', 'G']	19959	2457.6156660318734	333.63199486311976	0.0030340607746289	0.0209498103748889	0.1448252141826402	0.88485	0.88485	chr11	127972211	0.0531303447751711	chr11:127972211:A:G
chr11:127972364	['C', 'A']	19959	2455.123008317467	329.8254848498239	0.0016674755384947	0.0209563758938591	0.0795688885778847	0.936581	0.936581	chr11	127972364	0.0284546568025549	chr11:127972364:C:A
chr11:127972782	['G', 'A']	19959	37643.31619305367	5156.853584517359	0.022792512567174	0.0218931935581919	1.0410775616902004	0.297852	0.297852	chr11	127972782	0.5259994793789768	chr11:127972782:G:A
chr11:127972856	['A', 'G']	19959	2198.652376654633	283.64477374355783	-0.0047619664409306	0.0220903726710195	-0.2155675013657839	0.829327	0.829327	chr11	127972856	0.0812741952710837	chr11:127972856:A:G
chr11:127972972	['A', 'G']	19959	20648.241730152364	2818.241136820127	-0.0021239928806081	0.0101832922789378	-0.2085762465053903	0.834781	0.834781	chr11	127972972	0.0784274442365075	chr11:127972972:A:G
chr11:127973213	['A', 'G']	19959	750.2255299954894	150.52167485517785	0.079259614984994	0.0371933543543446	2.131015509649387	0.0331001	0.0331001	chr11	127973213	1.480170694158342	chr11:127973213:A:G
chr11:127973326	['A', 'G']	19959	609.5497216789528	76.07274154855146	0.0003551027092922	0.0414700073267287	0.0085628803123792	0.993168	0.993168	chr11	127973326	0.0029772819158088	chr11:127973326:A:G
chr11:127973492	['A', 'G']	19959	8942.642785369764	1181.6044754552595	-0.0007525683957286	0.0121717197618369	-0.0618292575292666	0.950699	0.950699	chr11	127973492	0.0219569629057626	chr11:127973492:A:G
chr11:127973676	['A', 'T']	19959	2453.358554119951	332.0397332944605	0.0029612767733883	0.0209952247376258	0.1410452524512129	0.887836	0.887836	chr11	127973676	0.0516672491683137	chr11:127973676:A:T
chr11:127974092	['A', 'G']	19959	7792.929436093999	1057.125097967601	-8.407140479390466e-05	0.0128055647081761	-0.0065652243153498	0.994762	0.994762	chr11	127974092	0.0022808131744377	chr11:127974092:A:G
chr11:127974980	['G', 'A']	19959	2668.2673748559405	343.274533894994	-0.0014337941623043	0.0202030439869213	-0.070969214502157	0.943423	0.943423	chr11	127974980	0.0252935401622661	chr11:127974980:G:A
chr11:127975192	['G', 'T']	19959	23940.595909979453	3236.565127562769	-0.0028061476368665	0.0103636863923352	-0.2707673245440863	0.786573	0.786573	chr11	127975192	0.1042609653153673	chr11:127975192:G:T
chr11:127975356	['T', 'C']	19959	19458.79950879656	2668.927125774488	9.555183902384554e-05	0.0101582126706477	0.0094063633162498	0.992495	0.992495	chr11	127975356	0.0032716724518792	chr11:127975356:T:C
chr11:127975760	['C', 'T']	19959	36258.81666499649	4935.967113810463	0.0043866483823284	0.0175973836741477	0.2492784418159197	0.803148	0.803148	chr11	127975760	0.0952044177838717	chr11:127975760:C:T
chr11:127976186	['T', 'G']	19959	20631.674055870404	2827.868795238588	-0.0010169134652416	0.0101843817737412	-0.0998502891813828	0.920464	0.920464	chr11	127976186	0.035993192393084	chr11:127976186:T:G
chr11:127976230	['T', 'C']	19959	6866.536609829492	889.4464065021202	-0.0023672623459637	0.013385150507423	-0.1768573573118142	0.859622	0.859622	chr11	127976230	0.0656924782942068	chr11:127976230:T:C
chr11:127976942	['A', 'T']	19959	23951.80120391271	3251.70133436598	-0.0015245798278949	0.01036250271855	-0.1471246733827892	0.883035	0.883035	chr11	127976942	0.0540220823730285	chr11:127976942:A:T
chr11:127977298	['G', 'A']	19959	7689.311532100437	1114.2323612046368	0.0070070009698296	0.0127506816766777	0.5495393224854894	0.582642	0.582642	chr11	127977298	0.234598212274792	chr11:127977298:G:A
chr11:127977314	['C', 'T']	19959	1215.1217617878438	158.1676400825056	-0.0141794439197779	0.0293434894590325	-0.4832228266367008	0.628943	0.628943	chr11	127977314	0.2013887121178089	chr11:127977314:C:T
chr11:127977717	['A', 'G']	19959	609.0305140795671	75.74251143343407	0.0002980202967237	0.0414703560881096	0.0071863452556474	0.994266	0.994266	chr11	127977717	0.0024974115003427	chr11:127977717:A:G
chr11:127977727	['T', 'C']	19959	2665.801383250639	349.0961969386644	0.0009283140106569	0.0202283292002915	0.04589177887433	0.963397	0.963397	chr11	127977727	0.0161947104042651	chr11:127977727:T:C
chr11:127977768	['T', 'G']	19959	37909.7987673498	5158.978011170326	0.0081181229671412	0.0232154696452901	0.3496859245657453	0.726578	0.726578	chr11	127977768	0.1387177562438107	chr11:127977768:T:G
chr11:127978265	['T', 'C']	19959	19457.84934596301	2669.269585608404	8.227951812151197e-05	0.0101577155377238	0.0081001990866884	0.993537	0.993537	chr11	127978265	0.0028159548283297	chr11:127978265:T:C
chr11:127978441	['G', 'A']	19959	2576.2581550333216	320.4616780870524	-0.0053838957042016	0.0205177110643349	-0.2624023550833738	0.793014	0.793014	chr11	127978441	0.1007191455082769	chr11:127978441:G:A
chr11:127978510	['G', 'A']	19959	17972.203648939903	2448.863075653436	-0.0010559411372499	0.010211855344232	-0.1034034562432754	0.917644	0.917644	chr11	127978510	0.037325770674498	chr11:127978510:G:A
chr11:127979425	['C', 'T']	19959	7778.507518796991	1058.1761678913433	-0.0001062285548878	0.0127544844537689	-0.0083287219701364	0.993355	0.993355	chr11	127979425	0.0028955178805011	chr11:127979425:C:T
chr11:127979962	['T', 'C']	19959	17984.30743785084	2445.121537340492	-0.0015923769265643	0.0102113692117047	-0.1559415680258699	0.876081	0.876081	chr11	127979962	0.057455738321918	chr11:127979962:T:C
chr11:127980119	['A', 'G']	19959	2685.269078518816	348.5488370474731	-0.0002909460939233	0.0201201084443084	-0.0144604635073753	0.988463	0.988463	chr11	127980119	0.0050395824925152	chr11:127980119:A:G
chr11:127981502	['A', 'C']	19959	23320.515789473684	3166.954111286061	-0.0021343129338787	0.0102934829628139	-0.2073460403625449	0.835742	0.835742	chr11	127981502	0.0779277719265204	chr11:127981502:A:C
chr11:127981590	['C', 'T']	19959	2338.171487292596	307.7521096582728	-0.0011289226555094	0.0214316808590467	-0.0526754136987284	0.957991	0.957991	chr11	127981590	0.0186385709514109	chr11:127981590:C:T
chr11:127982626	['T', 'C']	19959	23924.9935351308	3236.6545836430664	-0.002436497530326	0.0103642632776011	-0.2350864181144124	0.814144	0.814144	chr11	127982626	0.0892987733977842	chr11:127982626:T:C
chr11:127983315	['A', 'G']	19959	21225.84069242348	2891.9493015379235	-0.0016760982232191	0.0102157611342268	-0.1640698329959575	0.869678	0.869678	chr11	127983315	0.0606415160118634	chr11:127983315:A:G
chr11:127983771	['C', 'T']	19959	2666.2709858589906	346.9098271862092	0.0003889472485391	0.0202242762237845	0.0192317017546349	0.984656	0.984656	chr11	127983771	0.0067154683810693	chr11:127983771:C:T
chr11:127984493	['T', 'C']	19959	2664.2669739940875	344.2618041415327	-0.0007637650999025	0.0202229748879751	-0.0377671981562245	0.969874	0.969874	chr11	127984493	0.0132846829080631	chr11:127984493:T:C
chr11:127984565	['C', 'T']	19959	19438.84363253646	2667.91902039774	0.0002826285318366	0.0101563557614163	0.0278277502753792	0.9778	0.9778	chr11	127984565	0.0097499670721832	chr11:127984565:C:T
chr11:127984818	['G', 'A']	19959	1212.3644564727108	161.89045663049097	-0.011200149985744	0.0293768776300721	-0.3812573319323367	0.703016	0.703016	chr11	127984818	0.1530347907232248	chr11:127984818:G:A
chr11:127984869	['A', 'G']	19959	585.0586260459988	70.79422053445313	0.0003769244658035	0.0422470055329719	0.0089219214722658	0.992882	0.992882	chr11	127984869	0.0031023625760972	chr11:127984869:A:G
chr11:127985916	['T', 'A']	19959	23924.9935351308	3249.6567595129804	-0.0013725989138303	0.0103666106648553	-0.132405755188986	0.894665	0.894665	chr11	127985916	0.0483395522668331	chr11:127985916:T:A
chr11:127986482	['A', 'G']	19959	2178.2182692789497	282.7054795185305	-0.0039885946468826	0.0221794906707609	-0.1798325627080687	0.857286	0.857286	chr11	127986482	0.0668742685074806	chr11:127986482:A:G
chr11:127987016	['A', 'G']	19959	23928.795590077672	3240.301835016994	-0.0021307948607187	0.0103677000107375	-0.2055224262384113	0.837166	0.837166	chr11	127987016	0.0771884180689319	chr11:127987016:A:G
chr11:127988222	['G', 'A']	19959	1605.2412808177992	213.53276359480432	0.00158856973821	0.0257075931209939	0.0617937949590756	0.950728	0.950728	chr11	127988222	0.0219437154448018	chr11:127988222:G:A
chr11:127990697	['A', 'G']	19959	3278.0664013300466	420.78395766673134	-0.0003429797175673	0.0184364812411953	-0.0186033176873797	0.985158	0.985158	chr11	127990697	0.0064941116086682	chr11:127990697:A:G
chr11:127991856	['A', 'G']	19959	2714.1359855696965	348.081926525065	-6.28379889393449e-06	0.020060465693055	-0.0003132429221775	0.99975	0.99975	chr11	127991856	0.0001085871944407	chr11:127991856:A:G
chr11:127992260	['A', 'G']	19959	2663.2668737786244	346.62275375969944	0.0002940241650783	0.0202259876213457	0.0145369497194829	0.988402	0.988402	chr11	127992260	0.0050663844880025	chr11:127992260:A:G
chr11:127992301	['C', 'G']	19959	2665.26707420955	345.1328536875637	-0.0005376220682193	0.0202201590584685	-0.0265884193425346	0.978788	0.978788	chr11	127992301	0.0093113637641895	chr11:127992301:C:G
chr11:127992359	['A', 'G']	19959	17964.000451150438	2443.617369386397	-0.0014568419838796	0.0102114912983487	-0.1426669172322767	0.886555	0.886555	chr11	127992359	0.052294316514767	chr11:127992359:A:G
chr11:127992640	['A', 'C']	19959	24033.68520763862	3250.915251794735	-0.0027066758721665	0.0104559756899629	-0.2588640173259744	0.795743	0.795743	chr11	127992640	0.099227173096208	chr11:127992640:A:C
chr11:127992846	['T', 'C']	19959	19984.008771050525	2729.747978452765	-0.0004776973935882	0.0101731470729267	-0.0469566978796111	0.962548	0.962548	chr11	127992846	0.016577604037281	chr11:127992846:T:C
chr11:127992847	['G', 'A']	19959	23896.56467462147	3231.959697041305	-0.0024555806750055	0.0103655737541469	-0.2368977090171302	0.812739	0.812739	chr11	127992847	0.0900488997421765	chr11:127992847:G:A
chr11:127992887	['G', 'A']	19959	2178.3274203247142	282.03147013320626	-0.0042112385155934	0.0221794852975141	-0.1898708856001032	0.849412	0.849412	chr11	127992887	0.0708816078414897	chr11:127992887:G:A
chr11:127993249	['T', 'C']	19959	20078.017889356583	2755.6684450616585	0.0008013830659161	0.0101695914986052	0.0788018934709497	0.937191	0.937191	chr11	127993249	0.028171890656706	chr11:127993249:T:C
chr11:127993448	['A', 'G']	19959	3909.195861308748	491.741785396844	-0.0079898399174334	0.0169411368265174	-0.4716235987733275	0.637201	0.637201	chr11	127993448	0.1957235513044573	chr11:127993448:A:G
chr11:127993477	['T', 'G']	19959	585.0586260459988	70.86123898974323	0.0004496010198109	0.0422470364982898	0.0106421907209789	0.991509	0.991509	chr11	127993477	0.0037033393178842	chr11:127993477:T:G
chr11:127993615	['T', 'C']	19959	2620.0	322.5375410315756	-0.0050460444030073	0.0203642021649195	-0.247789938547161	0.804299	0.804299	chr11	127993615	0.0945824712635799	chr11:127993615:T:C
chr11:127993704	['G', 'A']	19959	23865.39144159944	3241.5366202357072	-0.0014496571215991	0.0103590459550307	-0.1399411806736093	0.888708	0.888708	chr11	127993704	0.0512409103682245	chr11:127993704:G:A
chr11:127994332	['T', 'C']	19959	584.0877931449188	73.17427338248778	0.0045413443208231	0.0422812665311005	0.1074079537679578	0.914466	0.914466	chr11	127994332	0.0388324370294262	chr11:127994332:T:C
chr11:127994345	['T', 'C']	19959	584.175612689821	73.13307305533999	0.0044847976566112	0.0422812860645992	0.10607051189879	0.915527	0.915527	chr11	127994345	0.0383288433031875	chr11:127994345:T:C
chr11:127994655	['A', 'G']	19959	2522.2527433983064	324.84065834744433	-0.0032533927827247	0.0207067006047661	-0.1571178742969753	0.875154	0.875154	chr11	127994655	0.0579155178744356	chr11:127994655:A:G
chr11:127995300	['A', 'T']	19959	4364.093264508369	566.7475908276704	-0.0041944640284929	0.0161050999055779	-0.2604432169365315	0.794525	0.794525	chr11	127995300	0.0998924330176708	chr11:127995300:A:T
chr11:127995504	['T', 'C']	19959	4358.528618684844	570.3922586017852	-0.0031891569276523	0.0161123266911793	-0.1979327373866061	0.8431	0.8431	chr11	127995504	0.0741209106984991	chr11:127995504:T:C
chr11:127995634	['A', 'G']	19959	4359.655291641611	567.4815986765232	-0.0038648117958882	0.0161094931394379	-0.2399089631458795	0.810403	0.810403	chr11	127995634	0.0912989599465986	chr11:127995634:A:G
chr11:127995860	['C', 'T']	19959	585.0293115542639	72.79318285410173	0.0037663304994198	0.0422488277864946	0.0891463904857447	0.928966	0.928966	chr11	127995860	0.0320001808207804	chr11:127995860:C:T
chr11:127996014	['AG', 'A']	19959	587.2068513853917	73.86752876219643	0.004892430178065	0.0422841896728246	0.1157035340140221	0.907889	0.907889	chr11	127996014	0.041967245789802	chr11:127996014:AG:A
chr11:127996484	['C', 'A']	19959	3135.157079867722	400.8822569727424	-0.0022043348035828	0.018739482054112	-0.1176305085283364	0.906362	0.906362	chr11	127996484	0.0426983109295914	chr11:127996484:C:A
chr11:127996578	['T', 'A']	19959	3138.786308509572	406.6356496028892	-0.0005484132735502	0.0187270810629156	-0.0292845036398231	0.976638	0.976638	chr11	127996578	0.0102663817626807	chr11:127996578:T:A
chr11:127996590	['T', 'C']	19959	3788.138776123891	491.9858938194012	-0.0059141749359298	0.0171669591996018	-0.3445091741155299	0.730467	0.730467	chr11	127996590	0.1363993992254092	chr11:127996590:T:C
chr11:127996634	['G', 'A']	19959	584.029261449043	73.22207602729783	0.0046571115801247	0.042281155306397	0.1101462707529214	0.912294	0.912294	chr11	127996634	0.0398651814065772	chr11:127996634:G:A
chr11:127996681	['A', 'C']	19959	2556.7686062246275	330.59169583747564	-0.0026372659279807	0.020579165741155	-0.1281522274105909	0.89803	0.89803	chr11	127996681	0.0467091548507011	chr11:127996681:A:C
chr11:127996724	['C', 'T']	19959	584.0292614490429	73.20476701440441	0.0046433373482996	0.0422811819589364	0.1098204244339545	0.912553	0.912553	chr11	127996724	0.0397419028286272	chr11:127996724:C:T
chr11:127996781	['G', 'T']	19959	3137.3143759082027	403.3550365576282	-0.0015628504107772	0.0187354521873883	-0.0834167435696708	0.933521	0.933521	chr11	127996781	0.0298759079435715	chr11:127996781:G:T
chr11:127996782	['G', 'A']	19959	3138.1572301833853	404.4541551102253	-0.0012327868625077	0.0187331609059182	-0.0658077336066779	0.947532	0.947532	chr11	127996782	0.0234061141422153	chr11:127996782:G:A
chr11:127997012	['G', 'GTGAAC']	19959	3137.943316794467	406.42640899599326	-0.0004308126671493	0.0187292367592565	-0.0230021475347342	0.981649	0.981649	chr11	127997012	0.0080437714928621	chr11:127997012:G:GTGAAC
chr11:127997259	['T', 'C']	19959	3138.786308509572	405.8994516098992	-0.0006566235916043	0.0187268826518781	-0.0350631551342837	0.97203	0.97203	chr11	127997259	0.0123203311298993	chr11:127997259:T:C
chr11:127997477	['A', 'G']	19959	3137.628814833375	406.9890527460664	-0.0004808897729261	0.0187289952735083	-0.0256762183931135	0.979516	0.979516	chr11	127997477	0.0089884655855715	chr11:127997477:A:G
chr11:127998313	['T', 'C']	19959	1257.346757164403	168.3255029969383	-0.0101272035753064	0.0289398528908681	-0.349939704721237	0.726388	0.726388	chr11	127998313	0.1388313390145457	chr11:127998313:T:C
chr11:127998747	['G', 'T']	19959	24016.423015236564	3224.1695958253613	-0.0046246618754237	0.0103801199185413	-0.4455306790014077	0.655941	0.655941	chr11	127998747	0.1831352224029556	chr11:127998747:G:T
chr11:127999011	['T', 'A']	19959	19664.95580276608	2658.4847798447954	-0.0026548665151827	0.0101526912993741	-0.2614938676749107	0.793714	0.793714	chr11	127999011	0.1003359592822138	chr11:127999011:T:A
chr11:127999193	['A', 'C']	19959	19694.920613441587	2660.1008614218927	-0.0031777332755308	0.0101549141373298	-0.3129256665843611	0.75434	0.75434	chr11	127999193	0.1224328625628763	chr11:127999193:A:C
chr11:127999291	['G', 'A']	19959	2697.13513378094	367.72234494167975	0.0040179197311615	0.0200610537726123	0.2002845800975265	0.84126	0.84126	chr11	127999291	0.0750697603085233	chr11:127999291:G:A
chr11:127999320	['A', 'G']	19959	579.0580247532195	73.12512632980426	0.0060679520282205	0.042462356750374	0.1429019134263443	0.886369	0.886369	chr11	127999320	0.0523854414292363	chr11:127999320:A:G
chr11:127999337	['A', 'C']	19959	24037.61304870716	3213.80974293196	-0.0058594106231298	0.0103706080800695	-0.565001644830309	0.572079	0.572079	chr11	127999337	0.2425439941177627	chr11:127999337:A:C
chr11:127999907	['C', 'T']	19959	573.0	69.25511307806329	0.0010894574669414	0.0426640059611422	0.0255357517982176	0.979628	0.979628	chr11	127999907	0.0089388102442325	chr11:127999907:C:T
chr11:128000156	['A', 'G']	19959	24005.41915597434	3216.08751187623	-0.0049611465837084	0.0103655817481639	-0.4786172840310885	0.632216	0.632216	chr11	128000156	0.1991345173167785	chr11:128000156:A:G
chr11:128000319	['A', 'T']	19959	2483.24883499524	323.8855916797017	-0.0010201500035511	0.0208709443725209	-0.0488789575278764	0.961016	0.961016	chr11	128000319	0.017269381682271	chr11:128000319:A:T
chr11:128000477	['C', 'G']	19959	24042.841503759395	3222.669122848015	-0.0049693190142276	0.0103760866210444	-0.4789203478842448	0.632001	0.632001	chr11	128000477	0.1992822345433454	chr11:128000477:C:G
chr11:128002641	['C', 'T']	19959	447.5605999799338	45.26972255541027	-0.0327797593716864	0.0477091866972747	-0.6870743695481789	0.492044	0.492044	chr11	128002641	0.3079960596253447	chr11:128002641:C:T
chr11:128003085	['A', 'T']	19959	24027.39572031344	3228.2806820727706	-0.0040591206901932	0.0103848723286212	-0.3908686175183949	0.695899	0.695899	chr11	128003085	0.1574537875814241	chr11:128003085:A:T
chr11:128003259	['G', 'A']	19959	6879.169975932613	899.1237048868293	-0.0012232940124758	0.0133849590251161	-0.0913931832126235	0.927181	0.927181	chr11	128003259	0.032835476612733	chr11:128003259:G:A
chr11:128003382	['TG', 'T']	19959	20300.43210948286	2777.5563943751968	-0.0021327023996322	0.0103573102381166	-0.2059127660175224	0.836861	0.836861	chr11	128003382	0.0773466709745854	chr11:128003382:TG:T
chr11:128004459	['G', 'A']	19959	2482.1243611584327	324.8202819661912	-0.0004759408797815	0.0208833879370334	-0.0227904055231168	0.981818	0.981818	chr11	128004459	0.0079690100961868	chr11:128004459:G:A
chr11:128004731	['A', 'C']	19959	24039.2265824688	3217.2217815813187	-0.0056386855461674	0.0103769787176336	-0.5433841293887965	0.586871	0.586871	chr11	128004731	0.2314573504474883	chr11:128004731:A:C
chr11:128004847	['G', 'C']	19959	762.0381801783747	147.3085256781366	0.0730400170210861	0.0368749845795267	1.980747052614047	0.0476334	0.0476334	chr11	128004847	1.322088418099192	chr11:128004847:G:C
chr11:128004950	['T', 'C']	19959	7533.264621861374	993.5350289867062	-0.0040208791899655	0.0128996090123698	-0.3117055087568795	0.755268	0.755268	chr11	128004950	0.1218989155647511	chr11:128004950:T:C
chr11:128006429	['T', 'C']	19959	37900.0	5166.48847509208	0.0147113726794943	0.0232062482817473	0.6339401570164785	0.526127	0.526127	chr11	128006429	0.2789094103295703	chr11:128006429:T:C
chr11:128006656	['C', 'T']	19959	2749.13773925243	417.0296907156521	0.0093082126496925	0.0198401524545753	0.4691603389139303	0.63896	0.63896	chr11	128006656	0.1945263285755849	chr11:128006656:C:T
chr11:128007036	['T', 'C']	19959	20637.20387911592	2799.115062263336	-0.0025044191949722	0.0101736530083639	-0.2461671528322576	0.805555	0.805555	chr11	128007036	0.0939048023818702	chr11:128007036:T:C
chr11:128007191	['C', 'T']	19959	553.0	80.97324041356221	0.0240038740031469	0.0433857938597965	0.5532657551620863	0.580088	0.580088	chr11	128007191	0.2365061184794581	chr11:128007191:C:T
chr11:128007852	['G', 'A']	19959	23997.41634923817	3234.861691513584	-0.0033521158624852	0.0103712030984687	-0.3232137902091751	0.746537	0.746537	chr11	128007852	0.1269486628249315	chr11:128007852:G:A
chr11:128008121	['G', 'C']	19959	21168.302946777592	2843.141487722527	-0.0046778411231678	0.0101917618490179	-0.4589825775431146	0.646252	0.646252	chr11	128008121	0.1895980998552625	chr11:128008121:G:C
chr11:128008271	['A', 'G']	19959	36028.415363800355	4910.544272290985	0.0051802612325937	0.0171142713119824	0.3026866372608489	0.762132	0.762132	chr11	128008271	0.1179698030608391	chr11:128008271:A:G
chr11:128009313	['C', 'T']	19959	23142.95714930086	3123.014154663922	-0.0028827720942718	0.0102757541146378	-0.2805411711988412	0.779065	0.779065	chr11	128009313	0.1084263061738218	chr11:128009313:C:T
chr11:128009902	['A', 'T']	19959	2175.872136735001	275.0834619575932	-0.0067550918706376	0.0222034563815926	-0.3042360502141371	0.760951	0.760951	chr11	128009902	0.1186433079005901	chr11:128009902:A:T
chr11:128010729	['G', 'A']	19959	23994.21305066908	3234.70024844124	-0.0032518588388673	0.0103686661536372	-0.3136236417185237	0.75381	0.75381	chr11	128010729	0.1227381055226406	chr11:128010729:G:A
chr11:128010793	['A', 'C']	19959	23974.40827987169	3220.4091222072743	-0.004354041161114	0.0103629527610602	-0.4201544927884592	0.674377	0.674377	chr11	128010793	0.1710972499838748	chr11:128010793:A:C
chr11:128011421	['A', 'G']	19959	24259.43493480793	3285.8631282258107	-0.0022731110481593	0.0105373456998303	-0.2157195097239655	0.829209	0.829209	chr11	128011421	0.0813359928431003	chr11:128011421:A:G
chr11:128011478	['G', 'A']	19959	592.1228762924139	97.45946683118942	0.0441900170486147	0.0426610712859312	1.0358393663496128	0.30029	0.30029	chr11	128011478	0.5224591300625265	chr11:128011478:G:A
chr11:128011975	['T', 'C']	19959	758.1139506915215	116.93962289815668	0.0049699863948965	0.0372832817950688	0.1333033508749199	0.893955	0.893955	chr11	128011975	0.0486843422147786	chr11:128011975:T:C
chr11:128012499	['A', 'C']	19959	550.1653886633588	82.30536088856913	0.0292493305598459	0.0435016477811823	0.6723729341695986	0.501354	0.501354	chr11	128012499	0.2998555157360488	chr11:128012499:A:C
chr11:128013299	['T', 'A']	19959	2481.0	326.9574069304032	0.0002354781948498	0.0208867800025825	0.0112740305025842	0.991005	0.991005	chr11	128013299	0.0039241543271045	chr11:128013299:T:A
chr11:128013591	['T', 'C']	19959	21506.77547746754	2894.3912982769825	-0.0045729762694726	0.0102160687996899	-0.4476258293808121	0.654428	0.654428	chr11	128013591	0.1841381274520317	chr11:128013591:T:C
chr11:128013891	['G', 'T']	19959	2318.1161439021944	308.42688158434754	0.0012017180732665	0.0215223018519175	0.0558359455013154	0.955473	0.955473	chr11	128013891	0.0197815808399335	chr11:128013891:G:T
chr11:128013965	['A', 'G']	19959	551.0	83.71641677551254	0.0320652917386625	0.0434638914123545	0.7377455330552406	0.460678	0.460678	chr11	128013965	0.3366025272887544	chr11:128013965:A:G
chr11:128014149	['A', 'G']	19959	451.0225974546548	37.10069087267972	-0.049137242495667	0.0475053622340767	-1.0343514960174274	0.300984	0.300984	chr11	128014149	0.5214565904407094	chr11:128014149:A:G
chr11:128014209	['T', 'G']	19959	24015.406473918927	3235.757798483716	-0.0035742341598686	0.010368212001372	-0.3447300421129144	0.730301	0.730301	chr11	128014209	0.1364981046793981	chr11:128014209:T:G
chr11:128014316	['G', 'A']	19959	2163.108377592945	281.3415961987258	-0.0032474527628269	0.0222540395888492	-0.1459264395509611	0.883981	0.883981	chr11	128014316	0.0535570694709021	chr11:128014316:G:A
chr11:128014653	['T', 'C']	19959	21275.263793535458	2874.6057303834546	-0.0045482193505046	0.0102019657834955	-0.4458179381333194	0.655734	0.655734	chr11	128014653	0.1832722974535592	chr11:128014653:T:C
chr11:128015663	['C', 'T']	19959	506.0253532418078	46.90159965122319	-0.0351296257866837	0.0449696441796493	-0.7811853179523588	0.434703	0.434703	chr11	128015663	0.3618073626181118	chr11:128015663:C:T
chr11:128016007	['C', 'T']	19959	19046.7714743911	2564.204605146548	-0.0051477662193044	0.0101563323996423	-0.5068528693966019	0.612264	0.612264	chr11	128016007	0.2130612755323912	chr11:128016007:C:T
chr11:128016157	['A', 'G']	19959	7498.629911788293	995.616861647756	-0.0031168338658551	0.01292784732667	-0.2410945756936003	0.809484	0.809484	chr11	128016157	0.0917917309506111	chr11:128016157:A:G
chr11:128016995	['A', 'G']	19959	24550.690168370413	3309.3468145960505	-0.0033542050352489	0.0104198032371803	-0.3219067537936185	0.747527	0.747527	chr11	128016995	0.1263731163958491	chr11:128016995:A:G
chr11:128017214	['C', 'T']	19959	551.0552187202485	83.67463846026087	0.0319664318559249	0.0434639830015824	0.7354694542090428	0.462062	0.462062	chr11	128017214	0.335299746410759	chr11:128017214:C:T
chr11:128017463	['G', 'A']	19959	24547.5288750752	3313.4516780700465	-0.002726584430767	0.010419061176165	-0.2616919494632027	0.793562	0.793562	chr11	128017463	0.1004191367024621	chr11:128017463:G:A
chr11:128018047	['A', 'G']	19959	24587.69573060733	3318.168816361132	-0.0029123274072337	0.0104280406713013	-0.2792784856745531	0.780034	0.780034	chr11	128018047	0.107886466936993	chr11:128018047:A:G
chr11:128018101	['C', 'T']	19959	2341.234604399459	316.5824924628877	0.0031149344507164	0.0214365446055863	0.1453095406945711	0.884468	0.884468	chr11	128018101	0.0533178752187259	chr11:128018101:C:T
chr11:128018449	['G', 'T']	19959	546.0	80.12543684525907	0.0269906101403254	0.0437365001795493	0.6171186544310174	0.537164	0.537164	chr11	128018449	0.2698931008529903	chr11:128018449:G:T
chr11:128018806	['G', 'A']	19959	17561.7597835346	2409.411368619037	-0.0011992827318065	0.0101975207814463	-0.11760532363793	0.906382	0.906382	chr11	128018806	0.0426887277897345	chr11:128018806:G:A
chr11:128018874	['C', 'T']	19959	2481.124311053212	321.46967001645606	-0.0020524465073825	0.0208866585333067	-0.0982659099879315	0.921722	0.921722	chr11	128018874	0.0354000464858197	chr11:128018874:C:T
chr11:128020261	['T', 'G']	19959	549.1375664027263	81.73922216404547	0.02822372112939	0.0435421661444456	0.6481928582919226	0.516868	0.516868	chr11	128020261	0.2866203547613402	chr11:128020261:T:G
chr11:128020752	['G', 'C']	19959	548.0549180738587	80.98478237711954	0.0271441051412303	0.043580228269475	0.6228536705541529	0.533388	0.533388	chr11	128020752	0.2729567591605898	chr11:128020752:G:C
chr11:128021095	['G', 'T']	19959	24074.41238663126	3267.6550555231365	-0.0012447387452327	0.0103673982211736	-0.1200627890120549	0.904435	0.904435	chr11	128021095	0.0436226395898903	chr11:128021095:G:T
chr11:128021659	['G', 'A']	19959	23539.897063245466	3197.531090508204	-0.0015072501294519	0.010292366125672	-0.1464435010422386	0.883573	0.883573	chr11	128021659	0.053757563658648	chr11:128021659:G:A
chr11:128023053	['T', 'C']	19959	3375.8486224644325	511.8282401953799	0.0109919802516009	0.0181748293576744	0.6047913867735727	0.545324	0.545324	chr11	128023053	0.263345388360859	chr11:128023053:T:C
chr11:128023666	['A', 'G']	19959	4445.222717707185	630.4173761887491	0.0149098300805916	0.0160831191100628	0.9270484150840446	0.353913	0.353913	chr11	128023666	0.4511034844815254	chr11:128023666:A:G
chr11:128024400	['G', 'A']	19959	3586.0	516.1708233413483	0.0130638506409659	0.0177309672095041	0.736781614144745	0.461264	0.461264	chr11	128024400	0.3360504391949956	chr11:128024400:G:A
chr11:128025032	['A', 'G']	19959	26587.664228090394	3643.6650865576194	0.0035759081090583	0.0107571148876485	0.3324226008931313	0.739574	0.739574	chr11	128025032	0.1310183650291008	chr11:128025032:A:G
chr11:128025576	['A', 'G']	19959	37895.79736433332	5177.130778309282	0.0187768940006867	0.0231577872303988	0.8108241868652553	0.417476	0.417476	chr11	128025576	0.3793684863292709	chr11:128025576:A:G
chr11:128025992	['G', 'A']	19959	37403.874035474495	5123.855838296867	0.0210779761135426	0.0209010150743283	1.0084666241608349	0.313243	0.313243	chr11	128025992	0.5041186253468722	chr11:128025992:G:A
chr11:128026975	['T', 'C']	19959	553.0277081871932	82.32466564906134	0.0285030250784745	0.0433875605462752	0.6569400242743417	0.511227	0.511227	chr11	128026975	0.2913862173665614	chr11:128026975:T:C
chr11:128026986	['G', 'C']	19959	552.0	84.12905458597767	0.032179417809666	0.0434261101383419	0.7410154330459844	0.458693	0.458693	chr11	128026986	0.3384778874777188	chr11:128026986:G:C
chr11:128026992	['C', 'A']	19959	8702.872074961166	1168.4461334535667	0.0007922773107868	0.0122639249444766	0.064602263498335	0.948491	0.948491	chr11	128026992	0.0229667856702909	chr11:128026992:C:A
chr11:128027103	['G', 'A']	19959	552.0	84.12905458597767	0.032179417809666	0.0434261101383419	0.7410154330459844	0.458693	0.458693	chr11	128027103	0.3384778874777188	chr11:128027103:G:A
chr11:128027302	['T', 'C']	19959	8831.769982460537	1251.5266437273776	0.0020685840327811	0.0121370813060365	0.1704350478193076	0.86467	0.86467	chr11	128027302	0.0631496087478355	chr11:128027302:T:C
chr11:128027385	['A', 'G']	19959	8732.750137810073	1175.157551967525	0.0010679668483929	0.0122516022768565	0.0871695656012525	0.930538	0.930538	chr11	128027385	0.03126588706482	chr11:128027385:A:G
chr11:128027806	['C', 'T']	19959	8739.313589897774	1251.929525955603	0.0036993155287836	0.0121840965560845	0.3036183693846591	0.761422	0.761422	chr11	128027806	0.1183745791363477	chr11:128027806:C:T
chr11:128028073	['G', 'A']	19959	20787.33201343291	2809.439004750708	-0.0036515083313422	0.0101508791501473	-0.3597233576846625	0.719058	0.719058	chr11	128028073	0.1432360775391844	chr11:128028073:G:A
chr11:128028567	['A', 'G']	19959	740.1483337509395	113.05767036226582	0.0349542048475662	0.0375347260026306	0.9312497670854571	0.351736	0.351736	chr11	128028567	0.4537831795897264	chr11:128028567:A:G
chr11:128029320	['C', 'T']	19959	6873.51010379582	906.2538351957862	-0.0006510095275554	0.0133933845720705	-0.0486067971879982	0.961233	0.961233	chr11	128029320	0.0171713278890597	chr11:128029320:C:T
chr11:128029896	['C', 'T']	19959	740.0	108.45768251939089	0.0289728328491836	0.0375337611391025	0.771913924155068	0.440175	0.440175	chr11	128029896	0.3563746270947265	chr11:128029896:C:T
chr11:128030075	['C', 'T']	19959	823.0412365968534	115.09428867628694	0.0279189423608365	0.0356467242260292	0.7832120052268422	0.433512	0.433512	chr11	128030075	0.3629988763615835	chr11:128030075:C:T
chr11:128030206	['G', 'A']	19959	17307.20282664261	2406.6340896847205	0.0025208909732606	0.0101887865396887	0.2474181752106491	0.804587	0.804587	chr11	128030206	0.0944269887593824	chr11:128030206:G:A
chr11:128030266	['G', 'C']	19959	28369.42138490831	3882.725508991197	0.0016604052261209	0.011183809010759	0.1484650913229637	0.881977	0.881977	chr11	128030266	0.0545427401553969	chr11:128030266:G:C
chr11:128030903	['A', 'T']	19959	3644.365185148068	561.5489802466221	0.017347497372314	0.0175632852248025	0.987713696513692	0.323305	0.323305	chr11	128030903	0.4903875788538994	chr11:128030903:A:T
chr11:128030951	['G', 'C']	19959	2496.875701684042	288.0834250988213	-0.0179775613819454	0.0209063601322845	-0.8599087200350887	0.38985	0.38985	chr11	128030951	0.4091024614433062	chr11:128030951:G:C
chr11:128031249	['G', 'A']	19959	1302.3915200721697	149.43109119005402	-0.0122466109698764	0.0288001059866996	-0.42522798268632	0.670675	0.670675	chr11	128031249	0.1734878820660935	chr11:128031249:G:A
chr11:128031362	['G', 'T']	19959	6237.562593966123	749.6772568686446	-0.0196625751024308	0.0139656562535566	-1.407923462058818	0.159169	0.159169	chr11	128031362	0.798141512225886	chr11:128031362:G:T
chr11:128031679	['G', 'T']	19959	1681.1684621937166	251.3241560341412	0.0268044131352307	0.0251483299186437	1.0658526121593186	0.286503	0.286503	chr11	128031679	0.5428708261342025	chr11:128031679:G:T
chr11:128032602	['G', 'C']	19959	2513.50373340015	380.0698397309972	0.0173374162994719	0.0207995636557056	0.8335471160096167	0.404546	0.404546	chr11	128032602	0.3930320886120946	chr11:128032602:G:C
chr11:128032805	['G', 'A']	19959	23557.540889957905	3184.6854242661684	-0.0022758920583542	0.0102800409788777	-0.221389395531646	0.824792	0.824792	chr11	128032805	0.0836555601065776	chr11:128032805:G:A
chr11:128033447	['G', 'A']	19959	6753.656094496097	906.4315005546644	0.0065195841039481	0.013495065893007	0.4831087269700922	0.629024	0.629024	chr11	128033447	0.2013327840162247	chr11:128033447:G:A
chr11:128033807	['T', 'C']	19959	35313.53860800721	4838.738447200317	0.0210168059815976	0.0158956263272836	1.3221753927068534	0.186125	0.186125	chr11	128033807	0.7301952892397674	chr11:128033807:T:C
chr11:128033830	['T', 'C']	19959	35313.76931556268	4836.790120694857	0.0205226573013375	0.0158954873584053	1.291099595665143	0.196684	0.196684	chr11	128033830	0.7062309679623986	chr11:128033830:T:C
chr11:128035883	['G', 'T']	19959	4258.853520420948	532.474214403089	-0.0035671481838869	0.0163806438085012	-0.2177660552044781	0.827614	0.827614	chr11	128035883	0.0821721713759014	chr11:128035883:G:T
chr11:128035974	['A', 'T']	19959	30419.620527212584	4086.918226948984	-0.0006891899017954	0.0119458136936527	-0.0576930060579807	0.953994	0.953994	chr11	128035974	0.0204543567163301	chr11:128035974:A:T
chr11:128037521	['C', 'T']	19959	4905.0	640.5879750006169	0.0025361378393569	0.0154137945111822	0.1645368917768459	0.86931	0.86931	chr11	128037521	0.060825324493263	chr11:128037521:C:T
chr11:128038242	['TG', 'T']	19959	24482.67994588094	3287.577978816233	-0.0053628706237345	0.010377618617561	-0.5167727608200502	0.605321	0.605321	chr11	128038242	0.2180142591356589	chr11:128038242:TG:T
chr11:128038552	['A', 'C']	19959	2674.5360060135304	437.1894032483477	0.0311350106375449	0.0201780425790175	1.5430144185502457	0.122843	0.122843	chr11	128038552	0.9106495860132698	chr11:128038552:A:C
chr11:128039248	['A', 'G']	19959	34017.40872876685	4652.425951125142	0.0130583514723539	0.0142731755854839	0.9148876081672056	0.360262	0.360262	chr11	128039248	0.4433815443183141	chr11:128039248:A:G
chr11:128039348	['A', 'C']	19959	20486.13205372356	2772.284719747205	-0.0015655898135211	0.0101290705162968	-0.1545640156223815	0.877167	0.877167	chr11	128039348	0.0569177153295432	chr11:128039348:A:C
chr11:128039360	['A', 'G']	19959	4967.995640190429	655.669496793598	0.0053030049708258	0.0153210728115927	0.3461249114887909	0.729252	0.729252	chr11	128039360	0.1371223711362636	chr11:128039360:A:G
chr11:128039501	['A', 'G']	19959	25444.649075327023	3436.7033373034724	-0.0030904021434789	0.0105185002755652	-0.2938063471517912	0.768909	0.768909	chr11	128039501	0.1141250556945304	chr11:128039501:A:G
chr11:128040686	['A', 'G']	19959	950.1428141912206	164.09698354621324	0.0433919001546332	0.033278644852644	1.3038962477820275	0.192284	0.192284	chr11	128040686	0.7160568520111533	chr11:128040686:A:G
chr11:128040722	['A', 'G']	19959	2854.286014932104	369.0991944250542	-0.0126315903883868	0.0194894486455483	-0.648124563096459	0.516912	0.516912	chr11	128040722	0.2865833856630498	chr11:128040722:A:G
chr11:128041052	['G', 'A']	19959	4253.426216365185	551.208557902782	-0.0085310610845178	0.0163559935996517	-0.5215862327495342	0.601964	0.601964	chr11	128041052	0.2204294806173364	chr11:128041052:G:A
chr11:128041304	['A', 'T']	19959	30473.16072771012	4105.049611405489	0.0009232941590473	0.0119641815275053	0.0771715271056933	0.938488	0.938488	chr11	128041304	0.0275712761242559	chr11:128041304:A:T
chr11:128042947	['G', 'A']	19959	2629.526985717865	397.3820472021012	0.0138211206311529	0.0204300016514692	0.6765109894231945	0.498724	0.498724	chr11	128042947	0.3021397318081699	chr11:128042947:G:A
chr11:128043320	['G', 'A']	19959	6964.093519771463	866.7618227569668	-0.0099329086418264	0.0132849533494728	-0.7476811081328014	0.454661	0.454661	chr11	128043320	0.3423122971940712	chr11:128043320:G:A
chr11:128043472	['G', 'A']	19959	759.1521423202206	122.93482773488634	0.0257681906268617	0.0369740513127061	0.6969263500212243	0.485857	0.485857	chr11	128043472	0.313491535777667	chr11:128043472:G:A
chr11:128044229	['C', 'T']	19959	3066.460914010824	316.54658098042086	-0.0352895441756113	0.0190289436818026	-1.854519345146769	0.0636796	0.0636796	chr11	128044229	1.1959996732593692	chr11:128044229:C:T
chr11:128044517	['A', 'C']	19959	3069.4613650030064	316.9268099906509	-0.0353277099825179	0.0190221716144045	-1.8571859564007969	0.0632994	0.0632994	chr11	128044517	1.1986004065375282	chr11:128044517:A:C
chr11:128044803	['G', 'T']	19959	7098.066897173782	887.067559951756	-0.0085304388790966	0.0131898450789262	-0.6467429168463819	0.517806	0.517806	chr11	128044803	0.2858329215492843	chr11:128044803:G:T
chr11:128045170	['G', 'A']	19959	2635.528188423954	400.1826928478598	0.0145797512741678	0.0204113897223462	0.7142948849879667	0.475053	0.475053	chr11	128045170	0.3232579349572467	chr11:128045170:G:A
chr11:128045219	['A', 'G']	19959	1943.0	356.6393074393183	0.0457049679852442	0.0233638273656241	1.956227773386616	0.0504523	0.0504523	chr11	128045219	1.297119030526381	chr11:128045219:A:G
chr11:128045893	['A', 'C']	19959	1942.7787078341937	354.6446170518387	0.0445540003920054	0.0233817350493311	1.905504458843826	0.0567289	0.0567289	chr11	128045893	1.2461956375275192	chr11:128045893:A:C
chr11:128046200	['A', 'G']	19959	2879.577098471561	371.34672528658064	-0.0124894163036463	0.0194037114265001	-0.6436612063086661	0.519803	0.519803	chr11	128046200	0.2841612183331094	chr11:128046200:A:G
chr11:128046419	['C', 'T']	19959	1297.12997945583	194.85597382752383	0.0205914213499734	0.0283284662801654	0.7268809100473904	0.467307	0.467307	chr11	128046419	0.330397713436196	chr11:128046419:C:T
chr11:128047643	['G', 'A']	19959	2459.1232087383505	370.95111570216847	0.0114678048922981	0.0210885767075919	0.5437922649454916	0.586591	0.586591	chr11	128047643	0.2316646046359337	chr11:128047643:G:A
chr11:128047852	['A', 'G']	19959	5124.080764024666	705.6665978935694	0.0010688716827749	0.0150801552670593	0.0708793552749283	0.943494	0.943494	chr11	128047852	0.0252608573169373	chr11:128047852:A:G
chr11:128049393	['A', 'G']	19959	5128.256939573103	702.3174495298686	0.0002709025002864	0.0150729536496547	0.0179727548152217	0.985661	0.985661	chr11	128049393	0.0062724269901004	chr11:128049393:A:G
chr11:128050190	['G', 'A']	19959	2126.106523699769	344.0173383560171	0.0283833074837242	0.0225063087090808	1.2611267289811994	0.207278	0.207278	chr11	128050190	0.6834467904562062	chr11:128050190:G:A
chr11:128050958	['A', 'C']	19959	4284.4293230445455	552.8523234931475	-0.0087169218079955	0.0162924991392214	-0.5350266851947237	0.592637	0.592637	chr11	128050958	0.2272112377796823	chr11:128050958:A:C
chr11:128051194	['G', 'A']	19959	612.8877628965711	71.29926786001694	-0.0334583034543832	0.0416282498899498	-0.8037403336156331	0.421557	0.421557	chr11	128051194	0.3751436947953284	chr11:128051194:G:A
chr11:128051344	['CAT', 'C']	19959	5641.663173880039	761.9237192671468	-0.0010347920450586	0.0145712770631457	-0.0710158787437957	0.943386	0.943386	chr11	128051344	0.0253105730424702	chr11:128051344:CAT:C
chr11:128051462	['C', 'T']	19959	9701.179273675758	1293.287889112246	0.0001010732719619	0.011821655652656	0.0085498406426014	0.993178	0.993178	chr11	128051462	0.0029729091178984	chr11:128051462:C:T
chr11:128051661	['G', 'A']	19959	1307.0654875238	195.33183518639007	0.0196857522220692	0.0282101046236693	0.6978262748289199	0.485294	0.485294	chr11	128051661	0.3139950781118724	chr11:128051661:G:A
chr11:128051708	['T', 'C']	19959	1371.2748183412675	189.37117092644647	0.0073526435165792	0.0275363691597586	0.2670157228762138	0.78946	0.78946	chr11	128051708	0.1026698697334087	chr11:128051708:T:C
chr11:128051738	['G', 'A']	19959	1349.2027961515334	190.3061707478577	0.0113833235215408	0.0277532393026882	0.4101619777565285	0.681692	0.681692	chr11	128051738	0.1664118026367818	chr11:128051738:G:A
chr11:128053042	['G', 'A']	19959	2632.0	394.23311687831927	0.0125820829796357	0.020420612417592	0.6161462115992393	0.537805	0.537805	chr11	128053042	0.269375164436415	chr11:128053042:G:A
chr11:128053677	['A', 'G']	19959	7070.062687913411	948.3752881509556	-0.0002421643268023	0.0132050935620744	-0.018338705868611	0.985369	0.985369	chr11	128053677	0.0064011048789641	chr11:128053677:A:G
chr11:128053724	['G', 'C']	19959	1541.0	215.85232496045705	-0.0073415702227553	0.0261620258870609	-0.2806193317921262	0.779005	0.779005	chr11	128053724	0.1084597548236605	chr11:128053724:G:C
chr11:128057166	['C', 'T']	19959	6412.321274676821	788.5437360426166	-0.0121520924092751	0.0137497424524939	-0.8838050931689265	0.376812	0.376812	chr11	128057166	0.4238752750649395	chr11:128057166:C:T
chr11:128058508	['T', 'C']	19959	2848.8564125695384	367.74402135645175	-0.0123818713573479	0.0195054501131271	-0.634790342470231	0.525572	0.525572	chr11	128058508	0.2793677799958552	chr11:128058508:T:C
chr11:128059472	['C', 'A']	19959	8729.874780778675	1185.1112385514523	0.0032007939190014	0.0122616367741211	0.2610413257189991	0.794063	0.794063	chr11	128059472	0.1001450398059584	chr11:128059472:C:A
chr11:128059506	['G', 'T']	19959	6520.0	911.9001053846548	0.0051654094610199	0.0136965505571212	0.3771321428324369	0.706079	0.706079	chr11	128059506	0.1511467049756123	chr11:128059506:G:T
chr11:128059509	['T', 'A']	19959	2499.0	400.6193847603859	0.0280174567825562	0.0208237156731704	1.345459053623858	0.178492	0.178492	chr11	128059509	0.7483812441664337	chr11:128059509:T:A
chr11:128059732	['C', 'T']	19959	731.0366269165247	121.11537148142187	0.0294272709659874	0.0376329078654933	0.781955810355279	0.43425	0.43425	chr11	128059732	0.3622601728808637	chr11:128059732:C:T
chr11:128060053	['C', 'T']	19959	9415.415213469632	1299.43575722103	0.0065008959177317	0.0119388320482239	0.5445169084775653	0.586092	0.586092	chr11	128060053	0.2320342065821538	chr11:128060053:C:T
chr11:128061593	['G', 'A']	19959	25009.506088089394	3410.2318587239306	0.0026533189207668	0.010497111159169	0.2527665831612335	0.800451	0.800451	chr11	128061593	0.096665248480404	chr11:128061593:G:A
chr11:128063640	['A', 'G']	19959	2659.399729404691	362.74140840572176	-0.0019300894119859	0.0202004309209522	-0.0955469425151751	0.923881	0.923881	chr11	128063640	0.0343839642469693	chr11:128063640:A:G
chr11:128064906	['G', 'A']	19959	35094.516660820766	4810.12024451876	0.0201222860046118	0.0155472487464104	1.294266679129174	0.195588	0.195588	chr11	128064906	0.7086577941989919	chr11:128064906:G:A
chr11:128065450	['G', 'A']	19959	6344.589405632956	817.9487875472944	-0.0054764074267709	0.013889560331763	-0.3942822735898513	0.693377	0.693377	chr11	128065450	0.1590305684176531	chr11:128065450:G:A
chr11:128065961	['C', 'T']	19959	18895.94673815012	2526.512057402465	-0.0048193653411546	0.010136826808248	-0.4754313585818899	0.634485	0.634485	chr11	128065961	0.1975786406996662	chr11:128065961:C:T
chr11:128066258	['G', 'A']	19959	27371.22823635544	3744.156859232341	0.0026020719106636	0.0109454368147748	0.2377312075066001	0.812092	0.812092	chr11	128066258	0.0903947677673958	chr11:128066258:G:A
chr11:128066368	['A', 'G']	19959	26006.30298627117	3555.436276060939	0.0046777032182367	0.0106659335087131	0.4385648208303068	0.660982	0.660982	chr11	128066368	0.1798103671514467	chr11:128066368:A:G
chr11:128066452	['G', 'C']	19959	3293.0	530.5152174860192	0.0299946182886752	0.0183840654498624	1.6315552384469794	0.102789	0.102789	chr11	128066452	0.9880533590266456	chr11:128066452:G:C
chr11:128066572	['T', 'C']	19959	26009.60630355264	3553.6741629800085	0.0043897924913705	0.0106689676276568	0.4114542891658081	0.680744	0.680744	chr11	128066572	0.1670161777931757	chr11:128066572:T:C
chr11:128066695	['A', 'G']	19959	35208.29209260373	4810.903405092733	0.0181204406027655	0.0157327441527719	1.1517660509068215	0.249431	0.249431	chr11	128066695	0.603049572139408	chr11:128066695:A:G
chr11:128067871	['A', 'G']	19959	35196.76345325183	4811.885614772832	0.0189035005451236	0.0157168282061452	1.202755434950444	0.229085	0.229085	chr11	128067871	0.6400033465613619	chr11:128067871:A:G
chr11:128068343	['AT', 'A']	19959	923.0	156.53503845651892	0.0456045673233578	0.0337600371983648	1.3508447000635038	0.176761	0.176761	chr11	128068343	0.7526135501440653	chr11:128068343:AT:A
chr11:128068603	['C', 'T']	19959	25790.16862941619	3530.903796599308	0.0048406650176038	0.0106180688538412	0.4558893979909195	0.648474	0.648474	chr11	128068603	0.1881074318896791	chr11:128068603:C:T
chr11:128068963	['C', 'T']	19959	9093.366806975346	1252.5678429453092	0.0055415443243477	0.0120924089338345	0.4582663681545268	0.646766	0.646766	chr11	128068963	0.1892528186983776	chr11:128068963:C:T
chr11:128069059	['G', 'T']	19959	18812.65539016689	2512.481377888228	-0.0043345604579814	0.0101246824551812	-0.4281181634257804	0.66857	0.66857	chr11	128069059	0.1748531149207864	chr11:128069059:G:T
chr11:128069550	['G', 'A']	19959	35175.762401042186	4812.673844620128	0.0195059147793033	0.0156784415696624	1.2441233200783794	0.213469	0.213469	chr11	128069550	0.6706651843694046	chr11:128069550:G:A
chr11:128069724	['C', 'T']	19959	1009.2022550739164	145.8313438999651	0.0110122947908973	0.0320434249864965	0.3436678443561541	0.7311	0.7311	chr11	128069724	0.1360232160956132	chr11:128069724:C:T
chr11:128069753	['C', 'T']	19959	1068.1070301147467	143.3187870063535	0.00439709761233	0.031190827973801	0.1409740586567114	0.887892	0.887892	chr11	128069753	0.0516398570328124	chr11:128069753:C:T
chr11:128069767	['G', 'T']	19959	35172.762250726526	4819.122187856858	0.0211089362082385	0.0156681469186411	1.347251612960316	0.177915	0.177915	chr11	128069767	0.7497874350380209	chr11:128069767:G:T
chr11:128070456	['G', 'A']	19959	5625.0	730.230331304259	-0.0058215322818547	0.0144775516030564	-0.4021075138579153	0.687609	0.687609	chr11	128070456	0.1626584475394395	chr11:128070456:G:A
chr11:128070921	['C', 'T']	19959	34999.7535825233	4803.399366773659	0.0202125361570605	0.0154248055664462	1.310391633138574	0.190078	0.190078	chr11	128070921	0.7210681463197625	chr11:128070921:C:T
chr11:128071256	['G', 'A']	19959	2584.38845460012	380.11906949209	0.0074132719199136	0.020595162527714	0.3599520960292474	0.718887	0.718887	chr11	128071256	0.1433393698859091	chr11:128071256:G:A
chr11:128071933	['G', 'A']	19959	26406.61521499449	3556.876318736443	-0.0004610620283938	0.0107129046324928	-0.0430380036237278	0.965672	0.965672	chr11	128071933	0.0151703609337391	chr11:128071933:G:A
chr11:128071963	['C', 'T']	19959	24876.98561763969	3377.6215699311792	0.0004237742494838	0.0104630561013568	0.0405019571125951	0.967693	0.967693	chr11	128071963	0.0142624004941733	chr11:128071963:C:T
chr11:128073478	['G', 'C']	19959	475.0714070956103	41.37956061652284	-0.0177018159022571	0.0468099613277051	-0.3781634378702227	0.705313	0.705313	chr11	128073478	0.1516181113684511	chr11:128073478:G:C
chr11:128073851	['A', 'T']	19959	35008.26202645821	4802.495420337109	0.0199246582461094	0.0154406455468373	1.2904031884982006	0.196926	0.196926	chr11	128073851	0.7056969404841166	chr11:128073851:A:T
chr11:128074558	['G', 'A']	19959	35001.0	4800.384396888454	0.0194959529411374	0.0154330278395908	1.26326169717156	0.20651	0.20651	chr11	128074558	0.6850589133070166	chr11:128074558:G:A
chr11:128075124	['G', 'A']	19959	35004.03037441732	4802.073049216439	0.0197851945346545	0.0154379018752642	1.2815986715368255	0.199998	0.199998	chr11	128075124	0.6989743473025527	chr11:128075124:G:A
chr11:128075418	['T', 'G']	19959	8505.636974958594	1187.402062519146	0.0083675446995132	0.0124199067774907	0.673720411064458	0.500497	0.500497	chr11	128075418	0.3005985213561919	chr11:128075418:T:G
chr11:128077005	['T', 'A']	19959	8629.188148593776	1248.0324466644718	0.0133148471585206	0.012316669800672	1.081042795983223	0.279691	0.279691	chr11	128077005	0.5533215082914096	chr11:128077005:T:A
chr11:128077298	['C', 'G']	19959	23844.255869957866	3276.4752731264634	0.0015140432063613	0.0103480581348072	0.1463118187622748	0.883677	0.883677	chr11	128077298	0.053706448506666	chr11:128077298:C:G
chr11:128077568	['C', 'T']	19959	7788.341302059842	1102.6000099372457	0.0081623995225129	0.0128076256001541	0.6373077865747983	0.523932	0.523932	chr11	128077568	0.280725075499356	chr11:128077568:C:T
chr11:128078141	['G', 'A']	19959	8609.156710433996	1234.959131406535	0.0121591813169415	0.0123323855489643	0.9859553343239948	0.324167	0.324167	chr11	128078141	0.489231198146844	chr11:128078141:G:A
chr11:128078255	['T', 'G']	19959	7880.368967072619	1115.6459826234834	0.009044777054404	0.0127467462992604	0.7095753568837265	0.477976	0.477976	chr11	128078255	0.3205939095160012	chr11:128078255:T:G
chr11:128078343	['A', 'G']	19959	22663.08385544585	3105.635987062845	0.0002208854710701	0.0102260249952549	0.0216003257544044	0.982767	0.982767	chr11	128078343	0.0075494349743336	chr11:128078343:A:G
chr11:128078571	['A', 'G']	19959	1119.1121411033723	149.1965654528228	0.0043555448118452	0.030453803041654	0.1430213758816199	0.886275	0.886275	chr11	128078571	0.0524315010794957	chr11:128078571:A:G
chr11:128078667	['A', 'G']	19959	35205.29164161155	4812.326694637322	0.0186632848600291	0.0157306819144149	1.1864256719174284	0.235468	0.235468	chr11	128078667	0.6280681049584611	chr11:128078667:A:G
chr11:128078938	['A', 'G']	19959	2710.2221052631576	395.8811187847484	0.0054656896228285	0.020105301543408	0.2718531533102331	0.785738	0.785738	chr11	128078938	0.1047222429207273	chr11:128078938:A:G
chr11:128079116	['G', 'C']	19959	7882.73935930215	1120.5936576352806	0.0097845431174515	0.0127458993188799	0.7676620435058754	0.442697	0.442697	chr11	128079116	0.3538934210703056	chr11:128079116:G:C
chr11:128079360	['T', 'C']	19959	3521.587969924813	542.0824318333142	0.0175288637438538	0.0177986413550915	0.9848427975003547	0.324713	0.324713	chr11	128079360	0.4885003238924868	chr11:128079360:T:C
chr11:128079952	['C', 'A']	19959	7767.7242882919	1091.6139041277906	0.0072331067527243	0.0128300865607852	0.5637613369524794	0.572923	0.572923	chr11	128079952	0.2419037426437696	chr11:128079952:C:A
chr11:128080027	['A', 'G']	19959	2752.9655172413795	364.1751157359311	-0.0043439489106727	0.0198888004779117	-0.2184118099780345	0.82711	0.82711	chr11	128080027	0.0824367283964654	chr11:128080027:A:G
chr11:128080406	['C', 'T']	19959	25773.03909382518	3537.342577422408	0.0055335221359167	0.0106131998784865	0.5213811290912804	0.602107	0.602107	chr11	128080406	0.2203263237250865	chr11:128080406:C:T
chr11:128080567	['G', 'C']	19959	7765.945474591562	1095.658070443818	0.007829684391556	0.0128318752392327	0.6101746039126983	0.541753	0.541753	chr11	128080567	0.2661986750615116	chr11:128080567:G:C
chr11:128080830	['T', 'C']	19959	7796.562515660236	1092.1392920596527	0.006859515865218	0.0128126436524346	0.5353708454940589	0.592399	0.592399	chr11	128080830	0.2273856832616469	chr11:128080830:T:C
chr11:128081167	['A', 'G']	19959	1379.2073060733617	201.3155239896525	-0.0072034415930263	0.0276371291313986	-0.2606436275916392	0.79437	0.79437	chr11	128081167	0.0999771656713812	chr11:128081167:A:G
chr11:128082129	['AGAAAGAAAAAGAAAG', 'A']	19959	7719.687631975875	1078.0432389011555	0.0059640980471376	0.0128769735267966	0.4631599214463297	0.643255	0.643255	chr11	128082129	0.1916168293477438	chr11:128082129:AGAAAGAAAAAGAAAG:A
chr11:128082184	['A', 'C']	19959	7771.778774364884	1094.1008417869966	0.0074492315139981	0.0128281139837449	0.5806957689522683	0.561452	0.561452	chr11	128082184	0.2506873667866753	chr11:128082184:A:C
chr11:128082698	['G', 'T']	19959	2427.364852675887	376.9896759286424	0.013391882192148	0.021199474134572	0.6317082257388925	0.527585	0.527585	chr11	128082698	0.2777075605666025	chr11:128082698:G:T
chr11:128083279	['A', 'G']	19959	25285.067401653723	3475.6411853193194	0.0051320867623337	0.0105416135062697	0.4868407250257635	0.626377	0.626377	chr11	128083279	0.2031641975600602	chr11:128083279:A:G
chr11:128083515	['C', 'T']	19959	7773.062869748319	1095.7816309784696	0.0076200508333799	0.0128323094811528	0.5938175699839323	0.552641	0.552641	chr11	128083515	0.2575568982591157	chr11:128083515:C:T
chr11:128084492	['G', 'A']	19959	7766.945725167885	1091.261036296812	0.0070078401918775	0.0128319194032914	0.5461256396357979	0.584986	0.584986	chr11	128084492	0.2328545274144031	chr11:128084492:G:A
chr11:128085671	['C', 'T']	19959	35092.032823853675	4807.9440573045895	0.019676611070211	0.0155427954194745	1.265963460186638	0.205541	0.205541	chr11	128085671	0.6871015348695702	chr11:128085671:C:T
chr11:128085785	['A', 'G']	19959	8733.06285084202	1254.2093880295877	0.0125261298317617	0.012263104384769	1.0214485205980468	0.307054	0.307054	chr11	128085785	0.512785240680079	chr11:128085785:A:G
chr11:128086375	['C', 'T']	19959	25067.255937468683	3448.7692813929693	0.0048241560914825	0.0105064597892607	0.4591609531893534	0.646124	0.646124	chr11	128086375	0.189684126977192	chr11:128086375:C:T
chr11:128086657	['G', 'A']	19959	24220.64055923031	3314.835663979476	0.002018669182645	0.0103847088805773	0.1943886155942812	0.845874	0.845874	chr11	128086657	0.0726943239350903	chr11:128086657:G:A
chr11:128087255	['T', 'G']	19959	21682.34537709847	2929.1597791103045	-0.0025155858886831	0.0101670817306555	-0.2474245762280231	0.804582	0.804582	chr11	128087255	0.094429687633658	chr11:128087255:T:G
chr11:128088058	['T', 'A']	19959	6352.59141024356	819.6749918158376	-0.0055876459942886	0.0138754189189997	-0.4027010663178906	0.687172	0.687172	chr11	128088058	0.1629345448887392	chr11:128088058:T:A
chr11:128089236	['T', 'G']	19959	35204.763854093595	4811.971131627039	0.0185826830696541	0.0157290229751019	1.1814264051282386	0.237447	0.237447	chr11	128089236	0.6244333130968134	chr11:128089236:T:G
chr11:128089397	['C', 'A']	19959	7771.1680697534575	1092.0980287409832	0.0073194653418891	0.0128281294164651	0.5705793186413022	0.568291	0.568291	chr11	128089397	0.2454292218037432	chr11:128089397:C:A
chr11:128089430	['G', 'C']	19959	4103.205581721615	511.2118740320669	-0.0100089509477183	0.0166229577712667	-0.602116126711162	0.547104	0.547104	chr11	128089430	0.2619301099866009	chr11:128089430:G:C
chr11:128090451	['T', 'TTTC']	19959	8191.051969529919	1167.068871975962	0.0114289500210908	0.0125395434044931	0.9114327095032534	0.362078	0.362078	chr11	128090451	0.4411978622828583	chr11:128090451:T:TTTC
chr11:128091610	['T', 'C']	19959	8738.821643588195	1248.9649227167972	0.0115298904343087	0.0122651722198534	0.9400512465406294	0.347203	0.347203	chr11	128091610	0.4594165309672712	chr11:128091610:T:C
chr11:128091990	['C', 'T']	19959	4167.749320720543	671.8104648944917	0.0301704031848619	0.0165433665929448	1.823716050500176	0.06821	0.06821	chr11	128091990	1.1661519504688518	chr11:128091990:C:T
chr11:128092006	['C', 'T']	19959	8736.519651753826	1242.0868443867455	0.0105929653366019	0.012290256912525	0.8618994226073989	0.388753	0.388753	chr11	128092006	0.410326246509367	chr11:128092006:C:T
chr11:128092606	['C', 'T']	19959	35081.79232970229	4809.968562959489	0.0204782768891694	0.0155353568987063	1.3181722842089774	0.187461	0.187461	chr11	128092606	0.7270890705844594	chr11:128092606:C:T
chr11:128093227	['C', 'T']	19959	7761.944472286259	1089.0278794214648	0.0069603841182046	0.0128329487670653	0.5423838468106315	0.58756	0.58756	chr11	128093227	0.2309477778419275	chr11:128093227:C:T
chr11:128094286	['T', 'A']	19959	38912.0	5305.156048508047	0.0380911974219574	0.0324115737400674	1.175234430991814	0.239915	0.239915	chr11	128094286	0.6199425981614872	chr11:128094286:T:A
chr11:128094435	['A', 'G']	19959	2191.219572079972	337.01839472065933	0.0195584704181776	0.0222490407233457	0.8790702781920419	0.379374	0.379374	chr11	128094435	0.4209324363452255	chr11:128094435:A:G
chr11:128094531	['A', 'G']	19959	35187.76300230484	4806.665464173213	0.0176953628966831	0.0156882617664153	1.127936489086667	0.25936	0.25936	chr11	128094531	0.5860970024955603	chr11:128094531:A:G
chr11:128094880	['A', 'ATATTG']	19959	8229.824673047051	1169.316149180483	0.010548377864892	0.012519485317396	0.8425568302104947	0.399486	0.399486	chr11	128094880	0.398498435947698	chr11:128094880:A:ATATTG
chr11:128095876	['G', 'A']	19959	24177.42270882397	3311.7629168411668	0.0025320156788793	0.0103728164344081	0.2441010785152079	0.807155	0.807155	chr11	128095876	0.0930430586101661	chr11:128095876:G:A
chr11:128096858	['G', 'A']	19959	20094.04059539919	2723.102606527223	-0.0016686159326665	0.0101402643946282	-0.1645534936495785	0.869297	0.869297	chr11	128096858	0.0608318191504971	chr11:128096858:G:A
chr11:128097359	['G', 'A']	19959	20120.17765962783	2719.699453900638	-0.0021871287445607	0.0101459205819211	-0.215567303814496	0.829327	0.829327	chr11	128097359	0.0812741952710837	chr11:128097359:G:A
chr11:128097459	['C', 'T']	19959	32952.012062726135	4569.4497349426165	0.018043546458406	0.0133462268931438	1.3519586174333096	0.176404	0.176404	chr11	128097459	0.7534915713684167	chr11:128097459:C:T
chr11:128097612	['C', 'T']	19959	8080.985462776659	1108.9723844143457	0.0031504852607376	0.0126545667747744	0.2489603411013538	0.803394	0.803394	chr11	128097612	0.0950714160405208	chr11:128097612:C:T
chr11:128097812	['C', 'T']	19959	8081.76722710163	1109.734208620427	0.003502116964149	0.0126337316831695	0.2772036839134776	0.781627	0.781627	chr11	128097812	0.1070004470522281	chr11:128097812:C:T
chr11:128097902	['T', 'G']	19959	3835.651354062187	579.0510119543292	0.0162017994462023	0.0171134478253678	0.9467291227069872	0.343788	0.343788	chr11	128097902	0.4637092865341807	chr11:128097902:T:G
chr11:128098508	['C', 'T']	19959	9205.984728989804	1251.8453505024547	0.0039642627187875	0.0120554268532808	0.3288363628293018	0.742283	0.742283	chr11	128098508	0.1294304856829822	chr11:128098508:C:T
chr11:128098965	['G', 'A']	19959	405.0405872626146	60.26644198563151	0.0068565099872051	0.0507682866944834	0.135054980847919	0.89257	0.89257	chr11	128098965	0.0493577142391701	chr11:128098965:G:A
chr11:128100772	['TATGTATATGTC', 'T']	19959	2747.4129585087194	367.29665005528886	-0.003869481274649	0.0199184004178496	-0.1942666676778675	0.845969	0.845969	chr11	128100772	0.0726455511165437	chr11:128100772:TATGTATATGTC:T
chr11:128101785	['G', 'A']	19959	18938.64214113873	2535.711619693897	-0.0032755940968309	0.0101259746846714	-0.3234843260856115	0.746332	0.746332	chr11	128101785	0.1270679370135572	chr11:128101785:G:A
chr11:128102747	['T', 'A']	19959	25193.835956295115	3487.826152567186	0.0076020315442873	0.0105255673622887	0.7222443487012463	0.470153	0.470153	chr11	128102747	0.3277607883562844	chr11:128102747:T:A
chr11:128104026	['A', 'G']	19959	7799.126058844167	1091.8163038839718	0.00623735593734	0.0128170015872991	0.4866470441511732	0.626514	0.626514	chr11	128104026	0.2030692198736407	chr11:128104026:A:G
chr11:128104618	['T', 'A']	19959	7801.39087082874	1093.8899253363809	0.006532354371125	0.012812737093556	0.5098328579933481	0.610174	0.610174	chr11	128104618	0.2145463019330403	chr11:128104618:T:A
chr11:128104838	['A', 'G']	19959	2441.7340249586528	382.65010194508034	0.0146364259523001	0.021123439888111	0.6928997374399217	0.488381	0.488381	chr11	128104838	0.3112412402137733	chr11:128104838:A:G
chr11:128104890	['C', 'T']	19959	7799.781580397856	1093.4072407994524	0.006524877287231	0.0128133463117466	0.509225078951422	0.6106	0.6106	chr11	128104890	0.2142432000373569	chr11:128104890:C:T
chr11:128104971	['T', 'C']	19959	9948.495339747446	1326.584368950294	0.002162470426382	0.0117163029620928	0.1845693503640639	0.853569	0.853569	chr11	128104971	0.0687613660454113	chr11:128104971:T:C
chr11:128105038	['T', 'C']	19959	7802.390920933962	1092.8637674483443	0.0062955551258432	0.0128124454491685	0.4913624921034735	0.623175	0.623175	chr11	128105038	0.2053899776394518	chr11:128105038:T:C
chr11:128105368	['C', 'T']	19959	7799.172279013831	1093.4171328869757	0.0065784967964312	0.0128137892484567	0.5133919927100031	0.607683	0.607683	chr11	128105368	0.2163229129195284	chr11:128105368:C:T
chr11:128105605	['G', 'A']	19959	2665.1335304138693	362.6421392952914	-0.0025424948695745	0.0201743928017869	-0.126025843481612	0.899713	0.899713	chr11	128105605	0.0458960043318851	chr11:128105605:G:A
chr11:128105708	['C', 'T']	19959	7776.389618198216	1099.8427070658158	0.0081846480553617	0.0128245752453407	0.6382003223331135	0.523351	0.523351	chr11	128105708	0.2812069416613612	chr11:128105708:C:T
chr11:128106592	['A', 'C']	19959	2667.0	362.0272777821047	-0.0029097272411543	0.0201685355378499	-0.1442706256829447	0.885288	0.885288	chr11	128106592	0.0529154225635065	chr11:128106592:A:C
chr11:128106866	['A', 'T']	19959	7779.11803919603	1097.3358561084435	0.0078104289512916	0.0128256986916925	0.6089671322429107	0.542553	0.542553	chr11	128106866	0.2655578307821947	chr11:128106866:A:T
chr11:128107211	['G', 'A']	19959	7777.558707090954	1098.1135595907988	0.0077893813734356	0.012827182714887	0.6072558212174992	0.543688	0.543688	chr11	128107211	0.2646502524154229	chr11:128107211:G:A
chr11:128107569	['G', 'A']	19959	7777.948481507467	1098.2595883197598	0.0078997806220965	0.0128252736356738	0.6159541578998431	0.537932	0.537932	chr11	128107569	0.2692726200422778	chr11:128107569:G:A
chr11:128107680	['A', 'C']	19959	35200.81828204871	4814.838744261559	0.0190880436287365	0.015725401871084	1.2138350285238642	0.224825	0.224825	chr11	128107680	0.6481553979145027	chr11:128107680:A:C
chr11:128108347	['AAAG', 'A']	19959	7776.168821407095	1098.9394562050095	0.0081379278904411	0.012825147521915	0.6345289889676116	0.525743	0.525743	chr11	128108347	0.2792265010127524	chr11:128108347:AAAG:A
chr11:128108441	['G', 'T']	19959	7776.779275442201	1099.610474898404	0.0081095368800976	0.0128246522371875	0.6323397102794356	0.527172	0.527172	chr11	128108441	0.2780476647426216	chr11:128108441:G:T
chr11:128108846	['A', 'G']	19959	2613.3928141912206	407.79931478486907	0.0158679030998417	0.0204708805528565	0.7751451169318405	0.438263	0.438263	chr11	128108846	0.3582651927594861	chr11:128108846:A:G
chr11:128109703	['C', 'T']	19959	7336.8379773479	1028.5529623212435	0.0076160051867794	0.0130996336896304	0.5813906989481862	0.560984	0.560984	chr11	128109703	0.2510495252158576	chr11:128109703:C:T
chr11:128109714	['A', 'G']	19959	35210.11297679314	4809.446940408653	0.0177345027346479	0.0157405311866198	1.1266775259606887	0.259892	0.259892	chr11	128109714	0.5852070887534258	chr11:128109714:A:G
chr11:128109770	['CA', 'C']	19959	20970.30401443392	2802.869644056443	-0.003867288092833	0.0101612047979623	-0.3805934600991928	0.703509	0.703509	chr11	128109770	0.1527303422586095	chr11:128109770:CA:C
chr11:128110314	['C', 'T']	19959	6373.235214514836	893.4081145743834	0.011286094781898	0.0137948019130996	0.818141126853061	0.413286	0.413286	chr11	128110314	0.3837493061282291	chr11:128110314:C:T
chr11:128110646	['T', 'C']	19959	7774.337092166592	1100.0949364784651	0.0081227305293205	0.0128283384887103	0.6331864829158502	0.526619	0.526619	chr11	128110646	0.2785034759433976	chr11:128110646:T:C
chr11:128110895	['A', 'G']	19959	7778.55890754197	1098.3672305774194	0.0078955312221412	0.0128247249879995	0.6156491643703333	0.538133	0.538133	chr11	128110895	0.2691103748398452	chr11:128110895:A:G
chr11:128111025	['T', 'C']	19959	7738.0	1106.5538852156185	0.0101263357570767	0.0128364557329249	0.7888731880329806	0.430196	0.430196	chr11	128111025	0.3663336320378259	chr11:128111025:T:C
chr11:128111823	['G', 'A']	19959	7778.169122068551	1099.4449615231215	0.008085252996838	0.0128247993749526	0.6304389457061516	0.528415	0.528415	chr11	128111823	0.2770248626609055	chr11:128111823:G:A
chr11:128112090	['C', 'T']	19959	7777.389668303437	1098.656828739509	0.0080181753644756	0.0128243611053503	0.6252300055033855	0.531827	0.531827	chr11	128112090	0.2742296180135669	chr11:128112090:C:T
chr11:128112168	['C', 'T']	19959	7778.0	1098.7882989286804	0.008005214055309	0.0128240048765242	0.6242366665006093	0.532479	0.532479	chr11	128112168	0.2736975153332797	chr11:128112168:C:T
chr11:128112547	['C', 'T']	19959	35114.27796151534	4807.65593215002	0.0196526087146459	0.0155793737851337	1.2614504912513855	0.207161	0.207161	chr11	128112547	0.6836920012386498	chr11:128112547:C:T
chr11:128113346	['T', 'C']	19959	7782.77987673498	1096.481243077081	0.0074269374101773	0.0128193111889512	0.5793554193909006	0.562356	0.562356	chr11	128113346	0.2499886668373579	chr11:128113346:T:C
chr11:128113809	['A', 'G']	19959	7782.408475426282	1099.9589382963118	0.0082423904772223	0.0128276918723903	0.6425466529144523	0.520526	0.520526	chr11	128113809	0.2835575728306426	chr11:128113809:A:G
chr11:128113942	['T', 'G']	19959	7779.507969924812	1097.888757119513	0.0078824309320804	0.0128258595981114	0.6145733057331344	0.538844	0.538844	chr11	128113942	0.2685369486264847	chr11:128113942:T:G
chr11:128114061	['T', 'C']	19959	7777.168971737823	1097.6744609161813	0.0078888119895742	0.0128248226905833	0.6151205501941692	0.538482	0.538482	chr11	128114061	0.2688288094158202	chr11:128114061:T:C
chr11:128114216	['A', 'C']	19959	7777.8969371898365	1100.2611369595795	0.0082755353724205	0.0128264439982808	0.6451932720814704	0.518809	0.518809	chr11	128114216	0.2849924986318388	chr11:128114216:A:C
chr11:128114236	['C', 'T']	19959	7779.77957608859	1098.6878999099415	0.0077627735789114	0.0128238966611745	0.605336566880947	0.544962	0.544962	chr11	128114236	0.2636337798622193	chr11:128114236:C:T
chr11:128114243	['G', 'A']	19959	18940.7449133006	2524.058974680081	-0.0044717399944704	0.0101269361574146	-0.4415688935884527	0.658806	0.658806	chr11	128114243	0.1812424541971443	chr11:128114243:G:A
chr11:128114801	['C', 'T']	19959	7775.168671076368	1100.584608995723	0.0082686478507927	0.0128252414331523	0.6447167403351045	0.519118	0.519118	chr11	128114801	0.2847339120474783	chr11:128114801:C:T
chr11:128114903	['C', 'G']	19959	7803.62451567452	1101.984190612745	0.0081186088579627	0.0128385556611065	0.6323615422377712	0.527158	0.527158	chr11	128114903	0.2780591983663389	chr11:128114903:C:G
chr11:128115137	['C', 'T']	19959	7777.0	1098.929316688752	0.0079917178399915	0.0128240909702796	0.6231800646543072	0.533173	0.533173	chr11	128115137	0.2731318514710605	chr11:128115137:C:T
chr11:128115175	['A', 'G']	19959	7776.389618198216	1099.621126218551	0.0081531506394053	0.0128244671621041	0.6357496601104505	0.524947	0.524947	chr11	128115175	0.2798845418692053	chr11:128115175:A:G
chr11:128115679	['T', 'C']	19959	7777.117237231214	1101.794001280089	0.0084837476194067	0.0128262830034444	0.6614346196110354	0.508341	0.508341	chr11	128115679	0.2938448610711139	chr11:128115679:T:C
chr11:128115911	['G', 'A']	19959	7775.116435266402	1097.533359462895	0.0076951057752366	0.0128283300920249	0.5998524921042119	0.548611	0.548611	chr11	128115911	0.2607354887631932	chr11:128115911:G:A
chr11:128116230	['A', 'G']	19959	7775.779175226737	1101.2218177012394	0.0082672441868887	0.0128248872793019	0.6446250954759889	0.519178	0.519178	chr11	128116230	0.2846837189061328	chr11:128116230:A:G
chr11:128116279	['T', 'C']	19959	7772.115232319184	1100.9649887921996	0.0082108417981033	0.0128291616945425	0.6400138990840095	0.522171	0.522171	chr11	128116279	0.2821872514133088	chr11:128116279:T:C
chr11:128117022	['C', 'T']	19959	18454.472333600643	2492.3789476682964	-0.0016615737170171	0.0101242236332067	-0.1641186304466207	0.869639	0.869639	chr11	128117022	0.0606609920300901	chr11:128117022:C:T
chr11:128117136	['G', 'A']	19959	18702.68527613511	2528.454710375481	-0.0005836548523876	0.0101237021714815	-0.0576523136004333	0.954026	0.954026	chr11	128117136	0.0204397893392353	chr11:128117136:G:A
chr11:128117811	['T', 'G']	19959	8735.376660484235	1193.117377406113	0.0037262122462925	0.0122998900692211	0.3029467926397899	0.761934	0.761934	chr11	128117811	0.1180826463470231	chr11:128117811:T:G
chr11:128119433	['T', 'A']	19959	35091.51636017438	4816.113443035058	0.0218597369089409	0.0155362750176125	1.4070127417389244	0.159439	0.159439	chr11	128119433	0.7974054381901821	chr11:128119433:T:A
chr11:128119717	['A', 'G']	19959	8782.200060138317	1188.0279370117385	0.0021704140464103	0.0122783343125066	0.1767677920448539	0.859693	0.859693	chr11	128119717	0.0656566094647803	chr11:128119717:A:G
chr11:128119749	['C', 'T']	19959	8782.760160360813	1191.6087156067076	0.0024867331511143	0.0122778572307295	0.2025380409938685	0.839498	0.839498	chr11	128119749	0.0759803341775089	chr11:128119749:C:T
chr11:128119867	['G', 'C']	19959	8783.080392943062	1190.5711065841308	0.0024133267076427	0.0122785112187166	0.1965488050346083	0.844183	0.844183	chr11	128119867	0.0735633978349281	chr11:128119867:G:C
chr11:128120247	['T', 'C']	19959	8731.624868440835	1193.6142636690545	0.0039072805031776	0.0123053592538775	0.3175267314480453	0.750847	0.750847	chr11	128120247	0.124448550113309	chr11:128120247:T:C
chr11:128121597	['T', 'C']	19959	8738.437819420784	1192.9057004323429	0.0038410479586192	0.0123016472552981	0.3122385058606687	0.754863	0.754863	chr11	128121597	0.1221318612752726	chr11:128121597:T:C
chr11:128122427	['C', 'T']	19959	18790.35592540606	2535.0715977558684	-0.0007505029517346	0.0101233647065139	-0.0741357220146128	0.940903	0.940903	chr11	128122427	0.0264551467492951	chr11:128122427:C:T
chr11:128122467	['A', 'G']	19959	18725.19638022661	2524.535313325275	-0.0015004326712411	0.0101245440433908	-0.1481975548538978	0.882188	0.882188	chr11	128122467	0.0544388540266975	chr11:128122467:A:G
chr11:128122576	['C', 'T']	19959	35085.789465771275	4811.332582704227	0.0211361901458661	0.01553043615102	1.3609527730151956	0.173544	0.173544	chr11	128122576	0.7605903967545166	chr11:128122576:C:T
chr11:128123014	['C', 'A']	19959	8724.059693263833	1182.0684871260155	0.002424721977059	0.0123033806436889	0.1970777014285775	0.843769	0.843769	chr11	128123014	0.0737764346026956	chr11:128123014:C:A
chr11:128123091	['G', 'A']	19959	8757.316295850873	1187.0993963480378	0.0024599805971975	0.0122866837341008	0.2002151801441772	0.841314	0.841314	chr11	128123091	0.0750418840878865	chr11:128123091:G:A
chr11:128123255	['A', 'G']	19959	9878.959701268106	1371.7357700942737	0.0092830768574725	0.0117589038402973	0.7894508691923907	0.429858	0.429858	chr11	128123255	0.3666749862840488	chr11:128123255:A:G
chr11:128123585	['G', 'A']	19959	2865.574292157354	375.0861182299412	-0.003744880274477	0.019632828382669	-0.1907458365898446	0.848727	0.848727	chr11	128123585	0.0712319816757158	chr11:128123585:G:A
chr11:128124603	['A', 'AAAC']	19959	8682.480126309458	1175.1586911200948	0.0029786872340871	0.0122842220310122	0.2424807388345173	0.80841	0.80841	chr11	128124603	0.0923683229177951	chr11:128124603:A:AAAC
chr11:128124702	['G', 'A']	19959	8670.171995589855	1170.215615135215	0.0028825331867681	0.0122911580947902	0.2345208778975781	0.814583	0.814583	chr11	128124702	0.0890646576961688	chr11:128124702:G:A
chr11:128125463	['A', 'C']	19959	15467.324864702348	1970.0467546461457	-0.0139464886018368	0.0103844012093805	-1.3430228975782066	0.17928	0.17928	chr11	128125463	0.7464681564729952	chr11:128125463:A:C
chr11:128126009	['C', 'T']	19959	8674.434612686642	1172.8338778199668	0.0031588578566154	0.0122881402523634	0.2570655763802748	0.797131	0.797131	chr11	128126009	0.0984703010605648	chr11:128126009:C:T
chr11:128126318	['T', 'C']	19959	34812.2325616356	4788.5543716984685	0.022808159758714	0.0151352196741582	1.5069592810507066	0.131837	0.131837	chr11	128126318	0.8799626880670852	chr11:128126318:T:C
chr11:128128277	['T', 'C']	19959	920.2305302195048	120.10849822102124	0.0151200015066294	0.0336642673742594	0.4491409641723142	0.653335	0.653335	chr11	128128277	0.184864075470513	chr11:128128277:T:C
chr11:128129431	['C', 'A']	19959	34780.22775105231	4796.190491752374	0.0247485077853049	0.0150868585819688	1.640401654913323	0.100937	0.100937	chr11	128129431	0.9959496072980664	chr11:128129431:C:A
chr11:128129859	['G', 'A']	19959	3401.852210083191	530.7683663323164	0.0211194505781787	0.0180587982504159	1.1694826137000744	0.242223	0.242223	chr11	128129859	0.6157846213133932	chr11:128129859:G:A
chr11:128131436	['A', 'G']	19959	20089.0521277129	2644.3867042166	-0.0095737986370502	0.0101164800448457	-0.946356696658342	0.343978	0.343978	chr11	128131436	0.463469332963749	chr11:128131436:A:G
chr11:128131464	['A', 'G']	19959	34812.48840006013	4791.797411001322	0.0236025465158045	0.0151383384699467	1.5591239793363911	0.118983	0.118983	chr11	128131464	0.924515085108311	chr11:128131464:A:G
chr11:128132561	['G', 'A']	19959	18234.56800641476	2323.31149292732	-0.0164013370894164	0.0101475294744546	-1.6162886868872988	0.106048	0.106048	chr11	128132561	0.974497517596776	chr11:128132561:G:A
chr11:128133064	['A', 'G']	19959	11434.76028703332	1667.0596137335388	0.016210835447222	0.0111173074243331	1.4581620196757663	0.144812	0.144812	chr11	128133064	0.8391954483747335	chr11:128133064:A:G
chr11:128133244	['C', 'A']	19959	5108.255937468684	803.9972722563067	0.0308238388970305	0.0150342334651185	2.050243463928242	0.0403537	0.0403537	chr11	128133244	1.3941166389861848	chr11:128133244:C:A
chr11:128133891	['A', 'G']	19959	11447.294161864194	1666.6037126595093	0.0160835808604788	0.0111071855933613	1.4480338628798863	0.147623	0.147623	chr11	128133891	0.8308459731707919	chr11:128133891:A:G
chr11:128133942	['C', 'T']	19959	11448.1622556391	1667.16021856849	0.016140337674866	0.0111080085662572	1.453036120614405	0.146229	0.146229	chr11	128133942	0.8349664899566545	chr11:128133942:C:T
chr11:128136311	['A', 'T']	19959	34986.505837550736	4800.921996381599	0.0222140085373202	0.0153699848601257	1.445284997967034	0.148394	0.148394	chr11	128136311	0.8285836584880568	chr11:128136311:A:T
chr11:128137572	['A', 'G']	19959	34817.23331328924	4797.199028860649	0.0244926840658359	0.0151442246091775	1.6172953517206263	0.10583	0.10583	chr11	128137572	0.975391203873442	chr11:128137572:A:G
chr11:128138138	['G', 'A']	19959	11471.72429344558	1658.7773407042648	0.0146637688484023	0.0110974538546129	1.3213633541992185	0.186395	0.186395	chr11	128138138	0.7295657416683778	chr11:128138138:G:A
chr11:128138296	['C', 'T']	19959	11474.724744437764	1661.9349830794197	0.0150773965549893	0.0110976791078519	1.3586080844887278	0.174286	0.174286	chr11	128138296	0.7587374973819252	chr11:128138296:C:T
chr11:128138312	['C', 'T']	19959	2506.13007518797	374.333121130263	0.0204383780376831	0.0207384093047555	0.9855325805049292	0.324374	0.324374	chr11	128138312	0.4889539636749855	chr11:128138312:C:T
chr11:128139029	['G', 'T']	19959	2132.3205051112445	308.77500689330617	0.0231730728217831	0.0224931367193672	1.0302286031023178	0.302915	0.302915	chr11	128139029	0.5186792203748607	chr11:128139029:G:T
chr11:128140153	['C', 'T']	19959	923.0	120.75952603968484	0.0163012957176959	0.0336141710615264	0.4849530779104594	0.627715	0.627715	chr11	128140153	0.2022374932396938	chr11:128140153:C:T
chr11:128140363	['T', 'TA']	19959	3390.0	532.2800301989438	0.0221779295341681	0.0180773237925084	1.226836991400191	0.219898	0.219898	chr11	128140363	0.6577787205842471	chr11:128140363:T:TA
chr11:128140478	['A', 'G']	19959	11476.149972440748	1655.6387890889894	0.0143154378201956	0.0110964326366875	1.2900936984797486	0.197033	0.197033	chr11	128140478	0.705461030093917	chr11:128140478:A:G
chr11:128140499	['A', 'G']	19959	34815.0	4796.545179721923	0.0243140899704928	0.0151416275033649	1.605777844230385	0.108339	0.108339	chr11	128140499	0.9652151773927724	chr11:128140499:A:G
chr11:128140500	['A', 'C']	19959	34811.74416274176	4793.979986198531	0.0238425886689016	0.0151361835748926	1.5752047767477448	0.115225	0.115225	chr11	128140500	0.938453283203442	chr11:128140500:A:C
chr11:128140932	['A', 'G']	19959	34816.46639603067	4794.991641613134	0.0237264773584754	0.0151450731813997	1.566613582799644	0.117221	0.117221	chr11	128140932	0.930994578018131	chr11:128140932:A:G
chr11:128141141	['C', 'T']	19959	1551.310899523929	274.1789339422879	0.0360931214488829	0.0261308232339702	1.3812470095454827	0.167218	0.167218	chr11	128141141	0.7767169752228592	chr11:128141141:C:T
chr11:128141183	['G', 'A']	19959	1687.3381608619393	249.2720422204249	0.0259130518187461	0.0250474702711671	1.034557643474895	0.300888	0.300888	chr11	128141183	0.5215951324251056	chr11:128141183:G:A
chr11:128141224	['A', 'G']	19959	3388.6791280380858	534.1910971728565	0.0230334437962181	0.0180814535435516	1.273871248278742	0.202724	0.202724	chr11	128141224	0.6930948331986512	chr11:128141224:A:G
chr11:128141682	['G', 'A']	19959	35016.8609912712	4801.334261818281	0.0216161426373748	0.0154254332588089	1.4013313126897458	0.161131	0.161131	chr11	128141682	0.7928208976082807	chr11:128141682:G:A
chr11:128142098	['T', 'C']	19959	11468.044121333667	1649.249754734086	0.0136783704456094	0.0111043478616374	1.2318031293728295	0.218037	0.218037	chr11	128142098	0.6614698021186067	chr11:128142098:T:C
chr11:128142119	['G', 'A']	19959	3385.848200861983	531.6569754331969	0.0219961473692211	0.0180876086047855	1.2160893045530343	0.223965	0.223965	chr11	128142119	0.6498198454806332	chr11:128142119:G:A
chr11:128142748	['C', 'T']	19959	11473.323290555443	1651.7720041586338	0.013780636062799	0.0110977236232927	1.2417534019206584	0.214342	0.214342	chr11	128142748	0.6688927212538478	chr11:128142748:C:T
chr11:128142867	['C', 'T']	19959	11475.02450882117	1655.4465390952987	0.0143000499667214	0.0110970812519089	1.2886316358422252	0.197541	0.197541	chr11	128142867	0.7043427520588456	chr11:128142867:C:T
chr11:128143570	['A', 'C']	19959	1825.0914420282595	257.2699201911821	0.0099587669901035	0.0242128015361622	0.4113017229844285	0.680856	0.680856	chr11	128143570	0.1669447309922314	chr11:128143570:A:C
chr11:128143627	['G', 'A']	19959	3385.678526685042	533.5931194144916	0.0224773188206133	0.0180873623230106	1.242708495534355	0.21399	0.21399	chr11	128143627	0.6696065212596543	chr11:128143627:G:A
chr11:128143868	['C', 'T']	19959	11473.62289410349	1650.816024382531	0.0137935046396182	0.0110983981233417	1.242837433503873	0.213942	0.213942	chr11	128143868	0.6697039485855789	chr11:128143868:C:T
chr11:128143990	['C', 'T']	19959	15600.908238949583	1960.046539151788	-0.0165445192287433	0.0103681270124903	-1.595709544145477	0.11057	0.11057	chr11	128143990	0.9563626904074294	chr11:128143990:C:T
chr11:128144613	['G', 'A']	19959	11471.79443190369	1649.749277684329	0.0138475491496442	0.0111037001867643	1.247111225693083	0.212371	0.212371	chr11	128144613	0.6729047879665111	chr11:128144613:G:A
chr11:128144645	['A', 'G']	19959	11471.771036004417	1654.8540310785447	0.014511402909268	0.0110983315403327	1.3075301324826925	0.191048	0.191048	chr11	128144645	0.7188575043954113	chr11:128144645:A:G
chr11:128144855	['T', 'C']	19959	11477.150072656212	1654.3561901547107	0.0141943057117264	0.0110951506427036	1.2793251906913845	0.200797	0.200797	chr11	128144855	0.6972427800388634	chr11:128144855:T:C
chr11:128144931	['G', 'C']	19959	19950.99558853018	2649.861911585912	-0.0075702632131009	0.0101042205004268	-0.7492179345038175	0.453735	0.453735	chr11	128144931	0.3431977190355164	chr11:128144931:G:C
chr11:128145351	['T', 'C']	19959	5248.155361708528	732.0656469401687	0.0079599154334512	0.0148849498398123	0.5347626642423136	0.59282	0.59282	chr11	128145351	0.2270771529654383	chr11:128145351:T:C
chr11:128145445	['C', 'G']	19959	34809.976296667504	4792.746006733046	0.0238145013362043	0.0151360003619998	1.5733681796145182	0.115649	0.115649	chr11	128145445	0.9368581181580355	chr11:128145445:C:G
chr11:128146978	['G', 'A']	19959	2864.0	454.1844664716355	0.0297411564600318	0.0194950689045196	1.5255732926974588	0.127132	0.127132	chr11	128146978	0.8957451207738003	chr11:128146978:G:A
chr11:128147280	['C', 'T']	19959	18167.82051410533	2384.263684313933	-0.0068615325267548	0.0101607942639995	-0.6752948980638096	0.499496	0.499496	chr11	128147280	0.3014679852856131	chr11:128147280:C:T
chr11:128147663	['C', 'T']	19959	18195.73496692724	2393.618532521956	-0.0066632509184471	0.0101589594554308	-0.655898957730856	0.511897	0.511897	chr11	128147663	0.2908174156485502	chr11:128147663:C:T
chr11:128147955	['G', 'A']	19959	3349.1678023850086	505.02942344079287	0.0192600234009678	0.0181596896494164	1.060592101120339	0.288888	0.288888	chr11	128147955	0.5392704977612763	chr11:128147955:G:A
chr11:128148045	['G', 'A']	19959	3381.3388284812345	529.8265312211795	0.0215891364879894	0.0180991258560536	1.192827579613105	0.232951	0.232951	chr11	128148045	0.632735420894877	chr11:128148045:G:A
chr11:128148115	['G', 'A']	19959	8152.225345760675	1119.439703122351	0.0027829754750799	0.0124563970415467	0.2234173706728877	0.823213	0.823213	chr11	128148115	0.0844877799078129	chr11:128148115:G:A
chr11:128148157	['T', 'C']	19959	34811.74416274176	4790.599681261047	0.023351291503645	0.015132961878859	1.5430747589648754	0.122829	0.122829	chr11	128148157	0.9106990839027584	chr11:128148157:T:C
chr11:128148184	['T', 'C']	19959	15503.55354011124	1963.778915470539	-0.0148255255516071	0.0103818651426785	-1.428021395756843	0.153301	0.153301	chr11	128148184	0.8144550121836847	chr11:128148184:T:C
chr11:128148187	['G', 'A']	19959	18278.91582322878	2407.158038843136	-0.0057869468222336	0.0101680227675423	-0.5691319693644189	0.569273	0.569273	chr11	128148187	0.2446794138155058	chr11:128148187:G:A
chr11:128148225	['A', 'C']	19959	2776.278198125971	444.611051976196	0.0325890327851443	0.0197701869295353	1.648392749208586	0.0992879	0.0992879	chr11	128148225	1.0031036748019349	chr11:128148225:A:C
chr11:128148507	['C', 'G']	19959	1546.162003610108	272.9573274471166	0.0356354198755538	0.0261744276464418	1.3614593738938234	0.173384	0.173384	chr11	128148507	0.7609909820173439	chr11:128148507:C:G
chr11:128149420	['T', 'C']	19959	8289.843900723481	1143.60704298503	0.0040041162079955	0.0123964060441512	0.3230062159737608	0.746694	0.746694	chr11	128149420	0.1268573383963467	chr11:128149420:T:C
chr11:128149839	['C', 'T']	19959	15385.04163949229	1938.793792653816	-0.0159702428219062	0.0104033653001384	-1.5351035324784448	0.124774	0.124774	chr11	128149839	0.9038759020967606	chr11:128149839:C:T
chr11:128149851	['C', 'T']	19959	3194.16003607576	468.9554083456296	0.0189665194034833	0.0185694876543625	1.0213808671790392	0.307086	0.307086	chr11	128149851	0.51273998251929	chr11:128149851:C:T
chr11:128150473	['T', 'C']	19959	16533.798716920614	2394.119517081485	0.0176124309738408	0.0102307518433781	1.7215187352276975	0.0851722	0.0851722	chr11	128150473	1.0697021347725564	chr11:128150473:T:C
chr11:128151036	['A', 'G']	19959	8132.629867201202	1133.429014468744	0.0054355499094129	0.0124558706823241	0.4363845810575448	0.662562	0.662562	chr11	128151036	0.1787734758847229	chr11:128151036:A:G
chr11:128151307	['C', 'T']	19959	8133.4075057621	1134.9458259323849	0.0056391438143493	0.0124550013894346	0.4527613958464064	0.650725	0.650725	chr11	128151307	0.1866025079219271	chr11:128151307:C:T
chr11:128152135	['A', 'G']	19959	26411.616467876112	3531.552439816732	-0.0034005275041312	0.0106594753136393	-0.3190145297095565	0.749719	0.749719	chr11	128152135	0.1251014827638703	chr11:128152135:A:G
chr11:128152273	['C', 'G']	19959	6461.942565027815	837.7073336900846	-0.0047059671251359	0.0136953273300814	-0.3436184482279173	0.731137	0.731137	chr11	128152273	0.136001237584833	chr11:128152273:C:G
chr11:128152476	['A', 'G']	19959	35006.26172579676	4801.082889707964	0.0222909653603824	0.0154019367885961	1.4472832648480316	0.147833	0.147833	chr11	128152476	0.8302286097964979	chr11:128152476:A:G
chr11:128152628	['A', 'G']	19959	26417.85409145607	3528.4852801592488	-0.0038217537688062	0.0106629871365497	-0.3584130525400648	0.720038	0.720038	chr11	128152628	0.1426445830759165	chr11:128152628:A:G
chr11:128153162	['G', 'A']	19959	1588.079567090891	277.7554553608535	0.0332309891157556	0.025777814623567	1.2891313558200042	0.197367	0.197367	chr11	128153162	0.7047254601566368	chr11:128153162:G:A
chr11:128153968	['T', 'C']	19959	2498.125162841968	371.7813516583925	0.0205190382760079	0.0207807410269941	0.9874064764752042	0.323455	0.323455	chr11	128153968	0.4901861311037185	chr11:128153968:T:C
chr11:128155208	['A', 'C']	19959	567.0	80.15621447119378	-0.0058241373746475	0.0424798465394245	-0.1371035408341775	0.89095	0.89095	chr11	128155208	0.0501466678300135	chr11:128155208:A:C
chr11:128155608	['T', 'A']	19959	2938.4416716776905	449.1968466416794	0.0258245436804798	0.0192568558683969	1.341057120485661	0.179917	0.179917	chr11	128155608	0.7449277990925889	chr11:128155608:T:A
chr11:128155863	['A', 'G']	19959	10833.628382441371	1554.868250180038	0.0155928162449949	0.011328725271668	1.3763963615563188	0.168714	0.168714	chr11	128155863	0.7728488778704281	chr11:128155863:A:G
chr11:128155880	['T', 'C']	19959	10832.170884490102	1555.0283764594903	0.0156428189397334	0.0113288269915562	1.3807977605618362	0.167357	0.167357	chr11	128155880	0.7763561177980207	chr11:128155880:T:C
chr11:128156304	['C', 'T']	19959	10829.883458646616	1554.5596148918328	0.0155345644522253	0.0113324237264433	1.370806883612779	0.170451	0.170451	chr11	128156304	0.7684004465136589	chr11:128156304:C:T
chr11:128156448	['C', 'A']	19959	11193.13213119844	1571.1599683818113	0.0112607888616025	0.0114714330585529	0.9816374993538124	0.32629	0.32629	chr11	128156448	0.4863962360845392	chr11:128156448:C:A
chr11:128156733	['C', 'T']	19959	10840.80207497995	1557.0425127984429	0.0157168479969169	0.0113272968880946	1.3875197368081589	0.165299	0.165299	chr11	128156733	0.78172977374734	chr11:128156733:C:T
chr11:128157541	['G', 'T']	19959	2932.1469085078666	454.4422800138163	0.0280093296649207	0.0192785706542167	1.4528737719875655	0.146275	0.146275	chr11	128157541	0.8348298932172441	chr11:128157541:G:T
chr11:128157652	['T', 'C']	19959	10841.259058788151	1559.9798644528466	0.0161550071916099	0.0113267390693248	1.4262716826735362	0.153806	0.153806	chr11	128157652	0.8130267222974938	chr11:128157652:T:C
chr11:128157773	['A', 'G']	19959	1584.1587412937815	271.7065741495729	0.0295378566044296	0.0258051214875039	1.1446509414316566	0.252368	0.252368	chr11	128157773	0.5979657140256572	chr11:128157773:A:G
chr11:128157818	['T', 'G']	19959	12529.883343355385	1848.0782343836183	0.0205668194170163	0.0108430748316041	1.8967700340009264	0.0578727	0.0578727	chr11	128157818	1.2375262555360986	chr11:128157818:T:G
chr11:128158334	['CAGTT', 'C']	19959	12374.099879723366	1804.958152160214	0.0178037591065143	0.0108793403447687	1.6364741374301452	0.101756	0.101756	chr11	128158334	0.9924399733551656	chr11:128158334:CAGTT:C
chr11:128158340	['T', 'C']	19959	12375.10013029969	1804.589982354172	0.0177418677708779	0.010878257652935	1.6309475595194258	0.102917	0.102917	chr11	128158340	0.9875128818324144	chr11:128158340:T:C
chr11:128158559	['A', 'ATAGGAGCTCT']	19959	2733.4108538785326	424.6634549952809	0.027549488731657	0.0199038709735739	1.38412717647909	0.166335	0.166335	chr11	128158559	0.7790163574699589	chr11:128158559:A:ATAGGAGCTCT
chr11:128158584	['A', 'C']	19959	6519.306539714358	851.5438709249398	-0.0029321282885596	0.0136479595027104	-0.2148400490181204	0.829894	0.829894	chr11	128158584	0.0809773752804684	chr11:128158584:A:C
chr11:128158595	['G', 'A']	19959	7227.777209844857	981.8582331369984	0.0047142319050926	0.0139484031443083	0.337976459120074	0.735384	0.735384	chr11	128158595	0.1334858234572334	chr11:128158595:G:A
chr11:128158654	['C', 'T']	19959	12370.47917815084	1803.8988892695584	0.017753626625649	0.0108789937116402	1.6319180887707514	0.102713	0.102713	chr11	128158654	0.9883745858967432	chr11:128158654:C:T
chr11:128158681	['C', 'T']	19959	12373.719741392271	1804.860756038764	0.0178182931641976	0.0108782810843107	1.6379695492421271	0.101444	0.101444	chr11	128158681	0.993773634623244	chr11:128158681:C:T
chr11:128158769	['C', 'A']	19959	12371.239665280353	1802.675332084609	0.0176412254290797	0.0108772193175123	1.6218506691942267	0.104851	0.104851	chr11	128158769	0.9794274231632448	chr11:128158769:C:A
chr11:128158853	['A', 'T']	19959	12369.718538565628	1803.4522937426784	0.0177445856769087	0.0108776392029107	1.6312901490757772	0.102845	0.102845	chr11	128158853	0.9878168174859684	chr11:128158853:A:T
chr11:128158865	['A', 'G']	19959	12372.339214113876	1805.528505988924	0.0179704762655039	0.0108781439787556	1.6519799977458656	0.0985544	0.0985544	chr11	128158865	1.0063239817035294	chr11:128158865:A:G
chr11:128159050	['C', 'T']	19959	3083.0	470.8010273894557	0.0258625485630754	0.0188585263667515	1.3713981707856209	0.170266	0.170266	chr11	128159050	0.7688720665798593	chr11:128159050:C:T
chr11:128159606	['T', 'G']	19959	12480.250588765846	1822.857392140432	0.0184816932748268	0.0108540366084516	1.7027483821489733	0.0886307	0.0886307	chr11	128159606	1.0524158206501306	chr11:128159606:T:G
chr11:128159915	['C', 'T']	19959	15577.682904826344	1962.4315810262765	-0.0160158711143133	0.0103721118999901	-1.5441282613166285	0.122573	0.122573	chr11	128159915	0.9116051843232696	chr11:128159915:C:T
chr11:128160083	['G', 'C']	19959	1573.0788155125765	270.0153440409216	0.0301027287591478	0.025916150754989	1.1615432030681794	0.245435	0.245435	chr11	128160083	0.6100635050849591	chr11:128160083:G:C
chr11:128160089	['G', 'A']	19959	12368.85914010824	1805.2962818012195	0.0180768294945417	0.0108770025337749	1.6619311651725808	0.0965423	0.0965423	chr11	128160089	1.015282358869204	chr11:128160089:G:A
chr11:128160222	['G', 'C']	19959	2912.2918274289723	435.8435577588537	0.0207088087918908	0.0193109707447333	1.0723856954492414	0.28356	0.28356	chr11	128160222	0.5473550323200062	chr11:128160222:G:C
chr11:128160526	['G', 'T']	19959	12365.097624536433	1805.8166522064653	0.0182640088963499	0.0108804094816319	1.6786141116456044	0.0932429	0.0932429	chr11	128160526	1.0303842277038866	chr11:128160526:G:T
chr11:128160838	['T', 'TA']	19959	1572.2363199037884	268.1094194860464	0.0288949986198212	0.0259236385381895	1.1146197157954654	0.265027	0.265027	chr11	128160838	0.5767098794454857	chr11:128160838:T:TA
chr11:128161142	['T', 'G']	19959	12367.478576797796	1809.7453965188329	0.0186443488961691	0.0108781317351557	1.7139293171009045	0.0865572	0.0865572	chr11	128161142	1.0626968008074853	chr11:128161142:T:G
chr11:128161379	['A', 'G']	19959	38926.95034572602	5315.242297563509	0.0470133342710101	0.0327534080794691	1.4353722872728918	0.151197	0.151197	chr11	128161379	0.820456825874305	chr11:128161379:A:G
chr11:128161609	['T', 'C']	19959	3191.159885760096	476.657683213581	0.0214653307658967	0.0186523992774477	1.1508080245660446	0.249825	0.249825	chr11	128161609	0.6023641039171231	chr11:128161609:T:C
chr11:128161748	['G', 'A']	19959	12363.8583884546	1806.0129683610928	0.0182206643943481	0.0108787333738332	1.674888405498992	0.0939718	0.0939718	chr11	128161748	1.0270024542920335	chr11:128161748:G:A
chr11:128162223	['G', 'T']	19959	12345.47416687547	1802.84870033742	0.018059818274393	0.0108837343364096	1.6593402334322869	0.097063	0.097063	chr11	128162223	1.0129462897432668	chr11:128162223:G:T
chr11:128162817	['T', 'G']	19959	2909.1457560877843	437.5506331521116	0.0216441909887755	0.0193252153790087	1.1199974005094795	0.262728	0.262728	chr11	128162817	0.5804936402040832	chr11:128162817:T:G
chr11:128162837	['T', 'G']	19959	6485.274508821171	870.2709862588941	0.0013730232944748	0.0136645966447263	0.1004803383643763	0.919964	0.919964	chr11	128162837	0.0362291671188478	chr11:128162837:T:G
chr11:128163457	['T', 'C']	19959	1579.294681384846	272.0331875094939	0.030701618744135	0.0258718020668029	1.1866826541445024	0.235367	0.235367	chr11	128163457	0.6282544281644463	chr11:128163457:T:C
chr11:128163478	['G', 'A']	19959	12355.476171385617	1802.8897500882408	0.0181463510606401	0.0108826313250799	1.667459874232836	0.0954387	0.0954387	chr11	128163478	1.0202754849566549	chr11:128163478:G:A
chr11:128163578	['A', 'T']	19959	2870.431449188214	474.5527075564821	0.0371506130459892	0.0194764644207903	1.9074618597784323	0.0564752	0.0564752	chr11	128163578	1.2481422224041894	chr11:128163578:A:T
chr11:128163611	['A', 'G']	19959	961.0	135.80519996276468	0.0047298033869044	0.0328764883960778	0.1438658329296733	0.885608	0.885608	chr11	128163611	0.0527584689810018	chr11:128163611:A:G
chr11:128163939	['T', 'C']	19959	10719.833834586463	1425.6270092617897	0.0001097396686955	0.011358441913597	0.0096615072322674	0.992291	0.992291	chr11	128163939	0.0033609476428774	chr11:128163939:T:C
chr11:128164595	['G', 'T']	19959	7338.102976548407	1039.479200391374	0.0153195401342327	0.0130638019783152	1.1726708778701505	0.240942	0.240942	chr11	128164595	0.618087489008069	chr11:128164595:G:T
chr11:128164899	['C', 'A']	19959	2455.4921072412926	387.2011670148357	0.0284911015256808	0.0210687732938304	1.352290478820802	0.176298	0.176298	chr11	128164899	0.7537526144952928	chr11:128164899:C:A
chr11:128165738	['C', 'T']	19959	611.0612316480433	97.18996848846216	0.0266910646950316	0.041383200648243	0.6449734258571617	0.518952	0.518952	chr11	128165738	0.2848728099726865	chr11:128165738:C:T
chr11:128165809	['C', 'T']	19959	30132.03878727136	4143.752576520507	0.0167375233690355	0.0117814328934497	1.4206695841166574	0.155428	0.155428	chr11	128165809	0.8084707413259201	chr11:128165809:C:T
chr11:128166081	['A', 'ATCT']	19959	13588.042393265185	1862.0513136845404	0.0077106639835228	0.0106238488481266	0.7257881859720263	0.467977	0.467977	chr11	128166081	0.3297754909825905	chr11:128166081:A:ATCT
chr11:128166299	['C', 'T']	19959	13589.085099984964	1863.1502870680604	0.0078172290164968	0.0106244749933168	0.7357755579841933	0.461876	0.461876	chr11	128166299	0.3354746039763645	chr11:128166299:C:T
chr11:128166364	['G', 'A']	19959	2692.4046903187013	339.464832377611	-0.0106063089086429	0.0201150599581149	-0.5272819932293616	0.598004	0.598004	chr11	128166364	0.2232959110414927	chr11:128166364:G:A
chr11:128166535	['A', 'T']	19959	13589.042543595911	1861.244581078481	0.0076158609355368	0.0106229031944541	0.7169283948208082	0.473427	0.473427	chr11	128166535	0.3247469774660111	chr11:128166535:A:T
chr11:128166918	['T', 'C']	19959	2701.135334201824	342.9124261018525	-0.0097271502042008	0.0200887085779877	-0.4842098319281372	0.628242	0.628242	chr11	128166918	0.2018730329828615	chr11:128166918:T:C
chr11:128167048	['C', 'T']	19959	5955.298376590841	764.9413988579781	-0.0086159019154084	0.0141077196997703	-0.6107225050373419	0.54139	0.54139	chr11	128167048	0.2664897703330188	chr11:128167048:C:T
chr11:128167057	['A', 'G']	19959	30169.511574306045	4145.497420655003	0.016378745181659	0.0117952166243006	1.3885921474231655	0.164972	0.164972	chr11	128167057	0.7825897604975387	chr11:128167057:A:G
chr11:128167330	['T', 'C']	19959	13602.089009171552	1866.443605263636	0.0076015077167965	0.0106138752536368	0.7161858920653742	0.473885	0.473885	chr11	128167330	0.324327037914502	chr11:128167330:T:C
chr11:128167619	['G', 'A']	19959	7698.771458636067	1118.1395829000191	0.0198248214598227	0.012845669091686	1.5433078120199857	0.122772	0.122772	chr11	128167619	0.9109006692864738	chr11:128167619:G:A
chr11:128167641	['G', 'C']	19959	7381.109440769693	1095.0307544797688	0.0230041230931288	0.0130265980297421	1.765934823551483	0.0774221	0.0774221	chr11	128167641	1.111135053037174	chr11:128167641:G:C
chr11:128167708	['G', 'A']	19959	11666.59886694074	1511.8238067355098	-0.009740872070429	0.0111443101872026	-0.8740668472791383	0.382092	0.382092	chr11	128167708	0.4178320551988639	chr11:128167708:G:A
chr11:128167773	['T', 'C']	19959	2697.3514461877785	336.7274975276504	-0.0119643561607569	0.0201031952658837	-0.5951469904419197	0.551752	0.551752	chr11	128167773	0.2582560839254563	chr11:128167773:T:C
chr11:128168320	['CA', 'C']	19959	4119.41278749311	562.8698162901807	-0.0057305596887284	0.0166005963246689	-0.3452020383275431	0.729946	0.729946	chr11	128168320	0.1367092669610025	chr11:128168320:CA:C
chr11:128168366	['G', 'A']	19959	4250.064698807257	672.6508590674775	0.0320345158888394	0.0163549027479153	1.9587102645977343	0.0501606	0.0501606	chr11	128168366	1.299637277298339	chr11:128168366:G:A
chr11:128168527	['C', 'T']	19959	13585.125864661652	1866.6741858406408	0.0077786666782586	0.0106188601429134	0.73253311311853	0.463852	0.463852	chr11	128168527	0.3336205665062168	chr11:128168527:C:T
chr11:128168671	['A', 'G']	19959	2697.81100586378	337.5498465373234	-0.0119165272181354	0.0201000368091937	-0.592860964945342	0.553281	0.553281	chr11	128168671	0.2570542434616778	chr11:128168671:A:G
chr11:128169134	['T', 'C']	19959	13572.360024051712	1865.8450470810224	0.0079663657714864	0.0106199953560072	0.750128931740091	0.453186	0.453186	chr11	128169134	0.3437235149972115	chr11:128169134:T:C
chr11:128169757	['G', 'A']	19959	13579.401824195653	1865.7644645847893	0.0078995535403335	0.0106194014721658	0.7438793571406883	0.456958	0.456958	chr11	128169757	0.3401237150427759	chr11:128169757:G:A
chr11:128170353	['G', 'GTCTA']	19959	13580.443336173628	1865.307125870548	0.0077624092999548	0.0106177708291148	0.7310771182468618	0.464741	0.464741	chr11	128170353	0.3327890118587719	chr11:128170353:G:GTCTA
chr11:128170403	['A', 'T']	19959	13583.72232523177	1866.8071490529344	0.0078821500107041	0.0106178856798755	0.7423464754045558	0.457886	0.457886	chr11	128170403	0.3392426349516572	chr11:128170403:A:T
chr11:128170591	['A', 'G']	19959	13595.478620897316	1865.3282238930087	0.0076573332343427	0.0106255237897658	0.720654660028898	0.47113	0.47113	chr11	128170591	0.3268592404452056	chr11:128170591:A:G
chr11:128170915	['A', 'G']	19959	10388.766569738293	1457.653389713905	0.012411301235554	0.0115313020518144	1.0763139478773012	0.2818	0.2818	chr11	128170915	0.5500590112266623	chr11:128170915:A:G
chr11:128170937	['G', 'C']	19959	13582.04149128082	1865.1283695707089	0.0076319093028114	0.0106197584943239	0.7186518701805279	0.472364	0.472364	chr11	128170937	0.3257232084275082	chr11:128170937:G:C
chr11:128171687	['G', 'A']	19959	13640.502784886334	1889.696564031248	0.0087836631643296	0.0106082108514476	0.8280060876741481	0.407677	0.407677	chr11	128171687	0.3896837895408475	chr11:128171687:G:A
chr11:128172128	['G', 'A']	19959	20697.184925328256	2805.0857902345524	-0.0005494106542256	0.0100902112379341	-0.0544498664369003	0.956577	0.956577	chr11	128172128	0.0192800655434694	chr11:128172128:G:A
chr11:128172156	['G', 'A']	19959	7435.862784404129	1111.606957890426	0.0235887448256025	0.0129800075033886	1.8173136509701109	0.0691841	0.0691841	chr11	128172156	1.1599937043249324	chr11:128172156:G:A
chr11:128172277	['T', 'A']	19959	20695.184424175604	2809.242193330794	-8.170229868161183e-05	0.0100922020230483	-0.0080955869189917	0.993541	0.993541	chr11	128172277	0.0028142063535063	chr11:128172277:T:A
chr11:128172680	['T', 'C']	19959	14287.57923223414	1928.1144977515376	0.0035699234839429	0.0105253828772561	0.3391727907264129	0.734483	0.734483	chr11	128172680	0.1340182517343557	chr11:128172680:T:C
chr11:128173652	['A', 'G']	19959	15176.0	1928.314860512687	-0.0174424096832112	0.0104571301688129	-1.667992020911341	0.095333	0.095333	chr11	128173652	1.0207567401054487	chr11:128173652:A:G
chr11:128173771	['C', 'T']	19959	11495.57595951498	1585.3858703754834	0.0082777824519356	0.0111717832093867	0.7409544471808688	0.45873	0.45873	chr11	128173771	0.3384428569719671	chr11:128173771:C:T
chr11:128174287	['T', 'C']	19959	8795.322008418521	1248.7356863717496	0.0144711730524447	0.012210910934944	1.1851018428963012	0.235991	0.235991	chr11	128174287	0.6271045594234035	chr11:128174287:T:C
chr11:128174448	['T', 'C']	19959	2705.135534622708	336.0891963618582	-0.0126514968529305	0.0200696010721115	-0.6303810826868347	0.528453	0.528453	chr11	128174448	0.2769936322890532	chr11:128174448:T:C
chr11:128174867	['G', 'A']	19959	7273.364415272072	1104.3237150501575	0.023624635587073	0.0130539447463078	1.8097698470613688	0.0703465	0.0703465	chr11	128174867	1.152757505457375	chr11:128174867:G:A
chr11:128174909	['C', 'G']	19959	13940.0953096813	1902.5405260969496	0.0034233954067401	0.0106544509398836	0.3213112929099941	0.747978	0.747978	chr11	128174909	0.1261111756905007	chr11:128174909:C:G
chr11:128174925	['C', 'T']	19959	13935.396402264869	1903.3463997617523	0.0036813665533772	0.0106544886198134	0.3455225947241816	0.729705	0.729705	chr11	128174925	0.1368526779148398	chr11:128174925:C:T
chr11:128175071	['A', 'G']	19959	14245.427469058475	1949.7270614162355	0.0038399445699394	0.0106016285568446	0.3622032737093336	0.717204	0.717204	chr11	128175071	0.1443572969499506	chr11:128175071:A:G
chr11:128177604	['T', 'C']	19959	23456.7009771987	3255.8283980326314	0.0071202838657005	0.0102228357837186	0.6965077025927188	0.486119	0.486119	chr11	128177604	0.3132574041591609	chr11:128177604:T:C
chr11:128177643	['C', 'T']	19959	17646.53655725382	2267.8176275329192	-0.0166162199116572	0.0101523665623026	-1.6366843937014517	0.101712	0.101712	chr11	128177643	0.9926278059136182	chr11:128177643:C:T
chr11:128177727	['G', 'C']	19959	38461.92704679827	5264.872447054098	0.0363008055698882	0.026893817766003	1.349782536854129	0.177101	0.177101	chr11	128177727	0.751778986561163	chr11:128177727:G:C
chr11:128181946	['G', 'A']	19959	3616.3623791150976	543.5869634302034	0.0103481371563351	0.0175616926896988	0.5892448603433901	0.555704	0.555704	chr11	128181946	0.25515647711839	chr11:128181946:G:A
chr11:128182189	['T', 'C']	19959	1597.0800180378797	290.98013160857965	0.0484182684684128	0.0255998080592	1.891352792819568	0.0585917	0.0585917	chr11	128182189	1.2321639010382508	chr11:128182189:T:C
chr11:128182528	['G', 'A']	19959	6094.916115453999	651.663666347214	-0.0292639205582582	0.0141170285654502	-2.0729518554547743	0.0381896	0.0381896	chr11	128182528	1.4180548904274817	chr11:128182528:G:A
chr11:128183379	['T', 'C']	19959	12797.847241016389	1784.4962479594356	0.0006047969605535	0.0108250899973787	0.0558699244717633	0.955446	0.955446	chr11	128183379	0.0197938534176955	chr11:128183379:T:C
chr11:128183767	['C', 'T']	19959	657.0	61.63159027416636	-0.0240889232704087	0.0393842650874397	-0.6116382574849946	0.540784	0.540784	chr11	128183767	0.2669761662056661	chr11:128183767:C:T
chr11:128184076	['C', 'G']	19959	7295.731071804379	807.8588116603268	-0.0254287909286118	0.01310048864415	-1.941056675009364	0.0522655	0.0522655	chr11	128184076	1.2817848905526938	chr11:128184076:C:G
chr11:128184493	['C', 'A']	19959	3318.33251490705	551.4786959397674	0.0324728715284866	0.0184714236168191	1.7580058907272589	0.0787618	0.0787618	chr11	128184493	1.1036843671766994	chr11:128184493:C:A
chr11:128184710	['C', 'T']	19959	38553.0	5278.38773870844	0.0426127687095016	0.0276717381317786	1.5399382758889468	0.123591	0.123591	chr11	128184710	0.9080131537832002	chr11:128184710:C:T
chr11:128185518	['C', 'T']	19959	1608.08056919531	291.28275311919697	0.0469034434224406	0.0255228503732472	1.8377039686603427	0.0661209	0.0661209	chr11	128185518	1.179661243691431	chr11:128185518:C:T
chr11:128185919	['T', 'C']	19959	1608.1611464648995	291.2911706416934	0.046915272376938	0.025522893185048	1.838164350600432	0.0660531	0.0660531	chr11	128185919	1.1801067952894106	chr11:128185919:T:C
chr11:128185965	['T', 'A']	19959	4294.86073665748	432.4305687154958	-0.0344576406630084	0.016502268542043	-2.0880547771489817	0.0368055	0.0368055	chr11	128185965	1.434087278033796	chr11:128185965:T:A
chr11:128186491	['A', 'G']	19959	1938.097103918228	227.8380799519988	-0.0075506344972481	0.0234002558949707	-0.3226731592653638	0.746946	0.746946	chr11	128186491	0.1267107941012313	chr11:128186491:A:G
chr11:128187456	['G', 'A']	19959	1935.193916921381	229.11415047278905	-0.0069565299424535	0.0234155649050041	-0.2970899899565029	0.766401	0.766401	chr11	128187456	0.1155439372617163	chr11:128187456:G:A
chr11:128187588	['C', 'T']	19959	3322.1664495440427	550.7072926604069	0.0321277228257981	0.0184631318281853	1.7401014695000334	0.0818566	0.0818566	chr11	128187588	1.0869462981943423	chr11:128187588:C:T
chr11:128188180	['C', 'G']	19959	1539.0	287.53213371629585	0.0497243443299994	0.0260803737082417	1.9065809748840328	0.0565892	0.0565892	chr11	128188180	1.247266445630697	chr11:128188180:C:G
chr11:128188220	['C', 'T']	19959	1629.0	295.2463262347593	0.0462865683040802	0.0253803631632278	1.82371576034586	0.06821	0.06821	chr11	128188220	1.1661519504688518	chr11:128188220:C:T
chr11:128188687	['G', 'A']	19959	1632.0817717206132	296.2621899622524	0.046462398010681	0.0253605030837119	1.8320771420548847	0.0669548	0.0669548	chr11	128188687	1.1742182828971073	chr11:128188687:G:A
chr11:128189220	['CAT', 'C']	19959	1631.062368394665	295.2931407614325	0.0464681743270105	0.0253741705631087	1.831317962155195	0.067068	0.067068	chr11	128189220	1.1734846443364702	chr11:128189220:CAT:C
chr11:128189886	['G', 'GT']	19959	1629.1632509896276	295.1731874267671	0.0462079556863556	0.0253804780102096	1.8206101424791088	0.0686811	0.0686811	chr11	128189886	1.16316275777285	chr11:128189886:G:GT
chr11:128190148	['G', 'A']	19959	1634.7505150494967	297.0212396904812	0.0469593865295392	0.0253768912065174	1.850478301198644	0.0642594	0.0642594	chr11	128190148	1.1920633338406113	chr11:128190148:G:A
chr11:128190224	['GCATGCA', 'G']	19959	6632.270744506513	730.034433390401	-0.0304239463831233	0.0143441315391071	-2.1210030248382137	0.0339339	0.0339339	chr11	128190224	1.4693662243175991	chr11:128190224:GCATGCA:G
chr11:128190262	['A', 'G']	19959	1573.8351521247146	288.412816482068	0.0510408567556018	0.025872228627561	1.972804797389175	0.0485316	0.0485316	chr11	128190262	1.313975390536835	chr11:128190262:A:G
chr11:128190264	['A', 'G']	19959	1582.1219671472338	288.0116179997944	0.0497211134845658	0.025782997511411	1.928445808620979	0.0538139	0.0538139	chr11	128190264	1.2691055326310143	chr11:128190264:A:G
chr11:128190266	['A', 'G']	19959	1569.1100834422427	288.45640697195665	0.0515549609700436	0.0259007843062438	1.99047875772686	0.0465518	0.0465518	chr11	128190266	1.332063521665371	chr11:128190266:A:G
chr11:128190470	['T', 'C']	19959	1627.4892497368814	294.5879576068776	0.0465156888039196	0.0253940474890345	1.8317556043008028	0.0670027	0.0670027	chr11	128190470	1.173907696232385	chr11:128190470:T:C
chr11:128190534	['T', 'C']	19959	3324.1665497544845	544.2720340996045	0.0306809093898314	0.0184652513623295	1.6615484288734164	0.0966191	0.0966191	chr11	128190534	1.0149370122526675	chr11:128190534:T:C
chr11:128190655	['C', 'G']	19959	1610.0	292.9104703393359	0.0476269448150813	0.0255090246461903	1.8670625582775515	0.0619075	0.0619075	chr11	128190655	1.2082567336728811	chr11:128190655:C:G
chr11:128190877	['A', 'G']	19959	14671.410464591792	2067.7770744494783	0.0047379906804524	0.0104333374916203	0.4541203315101976	0.649747	0.649747	chr11	128190877	0.1872557170388829	chr11:128190877:A:G
chr11:128191201	['C', 'T']	19959	6090.305140795671	649.7910188609915	-0.029951553216734	0.0141141502152951	-2.122093980853081	0.0338421	0.0338421	chr11	128191201	1.4705426955705223	chr11:128191201:C:T
chr11:128191582	['A', 'C']	19959	1630.163351205091	294.09430482585685	0.0457198084942221	0.0253737071921846	1.8018576531971768	0.0715829	0.0715829	chr11	128191582	1.1451907112479789	chr11:128191582:A:C
chr11:128191763	['A', 'G']	19959	528.0793746241732	125.87938621114884	0.106682153955751	0.0443318070359384	2.4064472235311087	0.0161176	0.0161176	chr11	128191763	1.792699626572823	chr11:128191763:A:G
chr11:128191828	['C', 'A']	19959	1936.0970037077864	227.10347911432444	-0.0078151546860154	0.0234104252681144	-0.3338322391204002	0.73851	0.73851	chr11	128191828	0.1316436196270276	chr11:128191828:C:A
chr11:128191910	['T', 'C']	19959	854.0427898587033	114.67297399378076	0.0076201191729867	0.0348443315700777	0.21869035305388	0.826894	0.826894	chr11	128191910	0.0825501593296728	chr11:128191910:T:C
chr11:128192036	['C', 'T']	19959	1629.0	295.2463262347593	0.0462865683040802	0.0253803631632278	1.82371576034586	0.06821	0.06821	chr11	128192036	1.1661519504688518	chr11:128192036:C:T
chr11:128192128	['A', 'G']	19959	1629.0816214049505	295.3545853689559	0.0463438150394604	0.0253804189253658	1.8259673008447928	0.0678701	0.0678701	chr11	128192128	1.1683215109173266	chr11:128192128:A:G
chr11:128192658	['T', 'C']	19959	4736.0	713.0135180148504	0.0165019644278869	0.0157691163379807	1.0464736307475335	0.295355	0.295355	chr11	128192658	0.5296556726679604	chr11:128192658:T:C
chr11:128192701	['T', 'C']	19959	6100.305641847881	651.4294670242781	-0.029853876321507	0.0141029341217425	-2.1168556885961176	0.0342844	0.0342844	chr11	128192701	1.4649034465768844	chr11:128192701:T:C
chr11:128192751	['C', 'T']	19959	4736.0	713.0135180148504	0.0165019644278869	0.0157691163379807	1.0464736307475335	0.295355	0.295355	chr11	128192751	0.5296556726679604	chr11:128192751:C:T
chr11:128193048	['C', 'T']	19959	1938.0	227.89636365492908	-0.0074312529504021	0.023400362932365	-0.3175699869220412	0.750814	0.750814	chr11	128193048	0.1244676379339358	chr11:128193048:C:T
chr11:128193437	['T', 'C']	19959	3405.5118761274803	627.1578284212433	0.0552459762667985	0.0179210694002501	3.0827388161349103	0.00205385	0.00205385	chr11	128193437	2.6874312776574767	chr11:128193437:T:C
chr11:128193915	['T', 'G']	19959	3445.3452422708824	625.7684313003018	0.0530345447584153	0.0178247574506593	2.9753305146070046	0.00293024	0.00293024	chr11	128193915	2.533096807493312	chr11:128193915:T:G
chr11:128194017	['C', 'T']	19959	4734.711665664461	712.3003304970999	0.0163118440404954	0.015771607766586	1.0342537223791437	0.30103	0.30103	chr11	128194017	0.521390221398772	chr11:128194017:C:T
chr11:128194120	['C', 'G']	19959	3332.3339179235354	623.0956567751502	0.0567292318615167	0.0180989234535214	3.134398131866742	0.00172457	0.00172457	chr11	128194120	2.7633191730004194	chr11:128194120:C:G
chr11:128194266	['T', 'C']	19959	3425.1716103818017	628.911083379695	0.0542760096268447	0.0178725510007113	3.03683618665766	0.00239384	0.00239384	chr11	128194266	2.6209048804288773	chr11:128194266:T:C
chr11:128194286	['G', 'A']	19959	847.0424391221566	110.38245027556864	0.0050545608142706	0.0349790082635643	0.1445026907619813	0.885105	0.885105	chr11	128194286	0.0530052058946328	chr11:128194286:G:A
chr11:128194953	['G', 'A']	19959	6161.308698266359	663.6565282380577	-0.0292312394935784	0.0140444523734831	-2.0813370800252	0.0374158	0.0374158	chr11	128194953	1.426944964543013	chr11:128194953:G:A
chr11:128196427	['G', 'T']	19959	656.1643780695599	61.710989930726655	-0.0232893355490717	0.0394133770830892	-0.5908992649874789	0.554595	0.554595	chr11	128196427	0.2560240501606058	chr11:128196427:G:T
chr11:128196547	['C', 'T']	19959	3534.531268791341	635.725354264564	0.0513639212434331	0.0176295126423072	2.913519068029718	0.00357777	0.00357777	chr11	128196547	2.4463875818629592	chr11:128196547:C:T
chr11:128196621	['A', 'G']	19959	3534.177071850887	636.6034701747009	0.051601362480465	0.0176345601456089	2.926149677360329	0.00343573	0.00343573	chr11	128196621	2.463980972930861	chr11:128196621:A:G
chr11:128197127	['T', 'C']	19959	3538.8865390397914	634.0377017795415	0.0507293929382299	0.0176225682376405	2.8786606046373944	0.00399792	0.00399792	chr11	128197127	2.3981659005396043	chr11:128197127:T:C
chr11:128197292	['C', 'T']	19959	3496.17516785249	638.551522387079	0.053807996017578	0.0177175514672568	3.0369882721672155	0.00239263	0.00239263	chr11	128197292	2.6211244561639377	chr11:128197292:C:T
chr11:128197396	['G', 'C']	19959	3536.0629980454064	632.2091681775777	0.0502256007270526	0.0176278083129588	2.849225487103246	0.00438707	0.00438707	chr11	128197396	2.3578254359458195	chr11:128197396:G:C
chr11:128197509	['C', 'T']	19959	8188.051217800941	1348.8583238139752	0.0371995988418826	0.0124590252635317	2.985755149784311	0.00283222	0.00283222	chr11	128197509	2.547873014726944	chr11:128197509:C:T
chr11:128197674	['A', 'G']	19959	3515.35225735331	639.410846892544	0.0528011856428625	0.0176732247401654	2.9876373111955554	0.00281485	0.00281485	chr11	128197674	2.550544743231101	chr11:128197674:A:G
chr11:128197952	['G', 'A']	19959	3534.7710160910324	635.3823318885923	0.0511359359531948	0.01763712630062	2.8993349076032366	0.00374363	0.00374363	chr11	128197952	2.426707081114181	chr11:128197952:G:A
chr11:128198201	['G', 'T']	19959	3538.1772722717706	634.3620405550821	0.0507904725336664	0.0176221997235624	2.8821868626170946	0.00395347	0.00395347	chr11	128198201	2.4030215523980063	chr11:128198201:G:T
chr11:128198834	['G', 'A']	19959	3549.3788365095284	639.6298141716446	0.0515593337363138	0.0176045857000031	2.9287445109432326	0.00340719	0.00340719	chr11	128198834	2.4676036475736574	chr11:128198834:G:A
chr11:128199011	['A', 'G']	19959	3546.198134496766	636.1952583897937	0.0506465438126856	0.0176096734887753	2.876063763758504	0.00403095	0.00403095	chr11	128199011	2.394592588812657	chr11:128199011:A:G
chr11:128199063	['C', 'T']	19959	3543.7101979453773	634.7783516819455	0.0500794430207524	0.0176086521114574	2.8440247841666007	0.00445929	0.00445929	chr11	128199063	2.350734283356969	chr11:128199063:C:T
chr11:128199139	['T', 'C']	19959	3846.288248095716	668.6493327866912	0.049270006275738	0.017757419837974	2.774615159482489	0.00553185	0.00553185	chr11	128199139	2.257129604603127	chr11:128199139:T:C
chr11:128199160	['C', 'T']	19959	3540.8870401924423	639.7218338344967	0.051822353504031	0.017613726572006	2.942157259690507	0.00326309	0.00326309	chr11	128199160	2.4863709476757045	chr11:128199160:C:T
chr11:128199184	['A', 'G']	19959	3543.5326217678894	636.1144846409028	0.0506030346618481	0.0176084549815011	2.873791863909125	0.00406005	0.00406005	chr11	128199184	2.3914686180015288	chr11:128199184:A:G
chr11:128199523	['T', 'C']	19959	3541.532321106434	634.4663856415949	0.0503803545541814	0.0176118686816643	2.860591085750721	0.00423291	0.00423291	chr11	128199523	2.373360965383513	chr11:128199523:T:C
chr11:128199680	['G', 'A']	19959	2563.0	306.2605376448241	-0.0148369244458604	0.0205712170239186	-0.7212467997692683	0.470766	0.470766	chr11	128199680	0.3271949106238294	chr11:128199680:G:A
chr11:128199696	['G', 'A']	19959	3540.8870401924423	639.6725396736006	0.0517511826705772	0.0176138376179232	2.938098090442084	0.00330611	0.00330611	chr11	128199696	2.480682700795344	chr11:128199696:G:A
chr11:128199970	['T', 'A']	19959	654.0	59.81680069958578	-0.0272265509881024	0.0395298676041121	-0.6887589723490547	0.490983	0.490983	chr11	128199970	0.308933544809836	chr11:128199970:T:A
chr11:128200349	['CA', 'C']	19959	3542.709997494363	636.0378762952539	0.0506901110135876	0.017610521762165	2.87839915808127	0.00400124	0.00400124	chr11	128200349	2.3978053982461858	chr11:128200349:CA:C
chr11:128200583	['T', 'C']	19959	3543.7101979453764	637.0893650877309	0.0507856024831127	0.0176087641639533	2.8841094133724248	0.00392942	0.00392942	chr11	128200583	2.405671548705666	chr11:128200583:T:C
chr11:128200640	['A', 'G']	19959	3335.3342185699257	562.7543368368142	0.0358842158926662	0.0184197825123101	1.948134613895922	0.0514129	0.0514129	chr11	128200640	1.2889278985940356	chr11:128200640:A:G
chr11:128201361	['T', 'C']	19959	13566.71891756452	1770.4758896331498	-0.0038689367415142	0.01064035212492	-0.3636098407357243	0.716153	0.716153	chr11	128201361	0.1449941844556899	chr11:128201361:T:C
chr11:128201694	['T', 'C']	19959	3441.3448414090294	623.5020975527289	0.0501410532137525	0.0178269661389445	2.812652070069009	0.00491828	0.00491828	chr11	128201694	2.308186750303803	chr11:128201694:T:C
chr11:128201898	['T', 'C']	19959	3184.7978350205467	565.0807181646858	0.046662445065946	0.0184605841348514	2.527679770319552	0.0114896	0.0114896	chr11	128201898	1.9396950906169053	chr11:128201898:T:C
chr11:128202299	['C', 'T']	19959	3291.0	567.0959449407907	0.0416717601312131	0.0181941066029579	2.290398811032485	0.0220086	0.0220086	chr11	128202299	1.657407582690293	chr11:128202299:C:T
chr11:128202814	['T', 'C']	19959	3777.757103482836	650.0195763452806	0.0418862551866001	0.0171958983352359	2.435828263811696	0.0148664	0.0148664	chr11	128202814	1.827794186112937	chr11:128202814:T:C
chr11:128202819	['T', 'TGA']	19959	3775.324077786689	647.2059094934082	0.041349701263802	0.0172012717172487	2.403874663658636	0.0162314	0.0162314	chr11	128202819	1.7896440195420615	chr11:128202819:T:TGA
chr11:128202821	['T', 'TGTA']	19959	3776.56764882742	648.0427951864984	0.0415405552995445	0.0171977030579597	2.4154711335312866	0.0157238	0.0157238	chr11	128202821	1.8034424888565768	chr11:128202821:T:TGTA
chr11:128202828	['G', 'A']	19959	514.320825023613	80.87724929388527	0.0113742536921812	0.0462661911934168	0.2458437446175537	0.805806	0.805806	chr11	128202828	0.0937695031958537	chr11:128202828:G:A
chr11:128203032	['CA', 'C']	19959	3777.567799158148	648.0845558767659	0.0414172419308558	0.0171961937666812	2.408512168030142	0.0160267	0.0160267	chr11	128203032	1.795155892451206	chr11:128203032:CA:C
chr11:128203953	['G', 'T']	19959	3775.945925628946	648.8385151342347	0.0418014342836366	0.017199666358755	2.4303630902909257	0.0150925	0.0150925	chr11	128203953	1.8212388154744887	chr11:128203953:G:T
chr11:128204301	['T', 'A']	19959	3316.664695565021	577.3464543893053	0.0443698474247438	0.0181276078001449	2.447639419051704	0.0143881	0.0143881	chr11	128204301	1.84199655241474	chr11:128204301:T:A
chr11:128204576	['A', 'C']	19959	3356.3363230946534	564.1675385999243	0.0381634232839389	0.0181800824289835	2.099188682615482	0.0358128	0.0358128	chr11	128204576	1.4459617226348145	chr11:128204576:A:C
chr11:128204693	['T', 'TTACAG']	19959	3745.18764405251	641.3209551111142	0.0410930528901549	0.017266070042279	2.379988775067587	0.0173225	0.0173225	chr11	128204693	1.7613894299945534	chr11:128204693:T:TTACAG
chr11:128204826	['C', 'T']	19959	28389.689601603604	3879.333027639793	0.0049131369940957	0.0111548960923971	0.4404466839851985	0.659618	0.659618	chr11	128204826	0.1807075016114909	chr11:128204826:C:T
chr11:128205051	['T', 'C']	19959	3747.751089952393	636.5090243549325	0.0395943678966823	0.0172533552050821	2.294879310490248	0.0217504	0.0217504	chr11	128205051	1.6625327517578323	chr11:128205051:T:C
chr11:128205221	['AC', 'A']	19959	1472.0	248.28488051543923	0.0351775745242274	0.0265726548937812	1.3238261161650045	0.185576	0.185576	chr11	128205221	0.7314781905176364	chr11:128205221:AC:A
chr11:128205390	['C', 'G']	19959	3751.187944683836	635.8201458884176	0.039315927300352	0.0172468331514759	2.2796026931464555	0.0226418	0.0226418	chr11	128205390	1.6450890501430755	chr11:128205390:C:G
chr11:128205817	['T', 'C']	19959	3752.0	634.5851314828076	0.0390128674302287	0.0172451648416232	2.262249609587176	0.0236927	0.0236927	chr11	128205817	1.625385444626132	chr11:128205817:T:C
chr11:128206077	['C', 'A']	19959	3747.938909491831	634.2060331653385	0.0387813320200749	0.0172534722890079	2.247740708099801	0.0246036	0.0246036	chr11	128206077	1.6090013422565197	chr11:128206077:C:A
chr11:128206099	['T', 'C']	19959	3749.5635898977753	635.076678531793	0.0390459708191393	0.0172501759857327	2.2635114477344063	0.0236149	0.0236149	chr11	128206099	1.6268138891531354	chr11:128206099:T:C
chr11:128206845	['G', 'T']	19959	3317.8311616718447	575.1380614502152	0.0433802854424984	0.0181140108849276	2.3948470450900774	0.0166365	0.0166365	chr11	128206845	1.7789380356515496	chr11:128206845:G:T
chr11:128206884	['T', 'C']	19959	3752.376008418099	636.3606587018645	0.0392820493683298	0.0172401699357809	2.2785186871506578	0.0227062	0.0227062	chr11	128206884	1.6438555411267308	chr11:128206884:T:C
chr11:128206913	['C', 'T']	19959	3751.56389055923	635.7311463663042	0.0392513933504005	0.0172469702537998	2.275842816030407	0.022866	0.022866	chr11	128206913	1.6408098008441891	chr11:128206913:C:T
chr11:128207299	['T', 'C']	19959	5405.895950280673	833.4588009457493	0.0193621546762207	0.0147314112697081	1.3143448595474867	0.188745	0.188745	chr11	128207299	0.724124544340741	chr11:128207299:T:C
chr11:128207610	['T', 'C']	19959	8563.145183923023	925.5984105986422	-0.0312754285275873	0.0122546876578144	-2.552119597078745	0.0107144	0.0107144	chr11	128207610	1.9700321441727893	chr11:128207610:T:C
chr11:128207788	['G', 'A']	19959	2382.0	396.8751325693768	0.0328097838069804	0.0216172297582678	1.5177607942309013	0.129091	0.129091	chr11	128207788	0.8891040349340917	chr11:128207788:G:A
chr11:128208004	['C', 'T']	19959	5594.560605301398	573.8860422899093	-0.0327454394713788	0.0145648798653918	-2.2482464513275184	0.0245714	0.0245714	chr11	128208004	1.6095700981005852	chr11:128208004:C:T
chr11:128208136	['C', 'T']	19959	3751.187944683836	635.7056429844998	0.0392868885416679	0.0172468422999094	2.2779177694385337	0.022742	0.022742	chr11	128208136	1.643171344803538	chr11:128208136:C:T
chr11:128208754	['C', 'T']	19959	9853.46842738298	1351.340658059813	-0.0019365674246823	0.0117884299702085	-0.1642769588127034	0.869515	0.869515	chr11	128208754	0.060722921584169	chr11:128208754:C:T
chr11:128208818	['C', 'G']	19959	2185.4379854673016	290.3826737742842	-0.0004836093967092	0.0222059368290469	-0.0217783829807464	0.982625	0.982625	chr11	128208818	0.0076121907162289	chr11:128208818:C:G
chr11:128209336	['C', 'T']	19959	3749.375707771709	638.2532538980558	0.0398848244750925	0.0172500499519434	2.3121570422234616	0.0207792	0.0207792	chr11	128209336	1.682371176811256	chr11:128209336:C:T
chr11:128209440	['GATA', 'G']	19959	3750.187894578615	638.5573797009505	0.0400492507998823	0.0172483444786032	2.321918538301688	0.0202473	0.0202473	chr11	128209440	1.6936328822409716	chr11:128209440:GATA:G
chr11:128209641	['T', 'G']	19959	3749.1878444733934	637.2667498198268	0.0397741548928296	0.0172499607270861	2.3057533592163915	0.0211346	0.0211346	chr11	128209641	1.675005967349354	chr11:128209641:T:G
chr11:128209665	['T', 'C']	19959	5605.280839763504	581.649611778568	-0.0315124467286563	0.0145517317168245	-2.165546159171006	0.0303577	0.0303577	chr11	128209665	1.5177311351199878	chr11:128209665:T:C
chr11:128209806	['C', 'G']	19959	3748.375607556246	636.5811628247653	0.0398904406654137	0.0172516030227431	2.312274436921911	0.0207727	0.0207727	chr11	128209806	1.682507050942422	chr11:128209806:C:G
chr11:128210003	['C', 'A']	19959	3747.126447150805	636.6985794073773	0.0397421169798523	0.0172553037852036	2.3031826894830414	0.0212788	0.0212788	chr11	128210003	1.672052867357864	chr11:128210003:C:A
chr11:128211131	['T', 'C']	19959	5405.166507944465	833.1589522567753	0.0194237102149435	0.0147353536235376	1.3181706195307654	0.187462	0.187462	chr11	128211131	0.7270867538715242	chr11:128211131:T:C
chr11:128211279	['G', 'A']	19959	3319.3326151225137	575.3809218758427	0.0434013315647499	0.0181101168288937	2.396524107205391	0.0165606	0.0165606	chr11	128211279	1.7809239325288764	chr11:128211279:G:A
chr11:128211564	['C', 'G']	19959	1473.1476173773613	246.41230013057776	0.0336624038112378	0.0265649014048526	1.2671759363311124	0.205107	0.205107	chr11	128211564	0.6880195175473025	chr11:128211564:C:G
chr11:128212169	['A', 'G']	19959	3749.375707771709	636.6447519897931	0.0394876507879428	0.0172550418039198	2.288470305471664	0.0221206	0.0221206	chr11	128212169	1.6552030973874494	chr11:128212169:A:G
chr11:128212178	['C', 'T']	19959	3749.375707771709	636.2372300187616	0.0394327726984456	0.017250160282784	2.285936597226882	0.0222684	0.0222684	chr11	128212178	1.652310986205025	chr11:128212178:C:T
chr11:128212615	['G', 'T']	19959	3319.0	575.53467778665	0.0433454401788731	0.018109675173888	2.393496281002993	0.0166978	0.0166978	chr11	128212615	1.77734074506795	chr11:128212615:G:T
chr11:128212856	['C', 'G']	19959	3750.375807987172	635.9646460133029	0.0394080289737182	0.0172484519636643	2.284728453123524	0.0223392	0.0223392	chr11	128212856	1.6509323836737015	chr11:128212856:C:G
chr11:128213019	['TTTAG', 'T']	19959	1309.1967829224293	239.08787407799184	0.0560639378548283	0.0285548649057493	1.9633760495760604	0.0496164	0.0496164	chr11	128213019	1.304374749875442	chr11:128213019:TTTAG:T
chr11:128213227	['C', 'T']	19959	8562.144933346699	923.887929074336	-0.0315125743893734	0.0122587783259516	-2.5706129559959368	0.0101591	0.0101591	chr11	128213227	1.993144764724016	chr11:128213227:C:T
chr11:128213405	['G', 'T']	19959	3749.187844473394	635.361935156559	0.039127849457132	0.0172501875930749	2.268256460749436	0.0233242	0.0233242	chr11	128213405	1.6321932432532231	chr11:128213405:G:T
chr11:128214088	['G', 'A']	19959	3315.6644951140065	575.8410684089423	0.0433544384483487	0.0181179883086879	2.392894713788916	0.0167252	0.0167252	chr11	128214088	1.776628680234157	chr11:128214088:G:A
chr11:128214109	['T', 'C']	19959	5596.841250751653	573.8012417143294	-0.0327972873365597	0.0145628621177169	-2.25211823551218	0.0243256	0.0243256	chr11	128214109	1.6139364388920665	chr11:128214109:T:C
chr11:128214219	['G', 'A']	19959	3749.375707771709	637.4279013787902	0.0397152831763597	0.0172500205100683	2.302332519151446	0.0213267	0.0213267	chr11	128214219	1.6710763401748523	chr11:128214219:G:A
chr11:128214457	['C', 'T']	19959	4050.179088164848	663.9914880068034	0.0321637957783367	0.0163978605132448	1.961462945263952	0.0498389	0.0498389	chr11	128214457	1.3024315516057487	chr11:128214457:C:T
chr11:128214590	['T', 'C']	19959	11120.100271411353	1386.2892162296228	-0.0082837374525603	0.0108545185559927	-0.7631602829576314	0.445377	0.445377	chr11	128214590	0.3512722144034571	chr11:128214590:T:C
chr11:128215279	['C', 'CT']	19959	3909.009189976396	654.5811098144206	0.0342273430454139	0.0163352916093038	2.095300400142198	0.0361569	0.0361569	chr11	128215279	1.441808811897088	chr11:128215279:C:CT
chr11:128215340	['A', 'G']	19959	3885.539126067301	639.9161666665804	0.0319570442032773	0.0163892829372635	1.94987445915758	0.0512051	0.0512051	chr11	128215340	1.2906867813766587	chr11:128215340:A:G
chr11:128215354	['T', 'C']	19959	38474.96339810212	5268.233274676962	0.0426510563138223	0.026084274361016	1.6351252760002437	0.102039	0.102039	chr11	128215354	0.9912338062030744	chr11:128215354:T:C
chr11:128215513	['C', 'T']	19959	11388.394166080934	1614.5007732812694	0.0043819471189368	0.0107819151958857	0.4064163962826372	0.684441	0.684441	chr11	128215513	0.1646639828532785	chr11:128215513:C:T
chr11:128215605	['C', 'T']	19959	4264.7607189476885	408.3775454550026	-0.0379340748665906	0.0158966995582205	-2.3862862053635614	0.0170288	0.0170288	chr11	128215605	1.7688159551930298	chr11:128215605:C:T
chr11:128215641	['G', 'A']	19959	3921.448433420366	653.0020167447428	0.0333520593178349	0.0163097635102545	2.0449137289369785	0.0408765	0.0408765	chr11	128215641	1.3885262972119	chr11:128215641:G:A
chr11:128215733	['G', 'A']	19959	2277.066458564095	313.47135388754816	0.0021681700695116	0.021099114273904	0.1027611889942344	0.918154	0.918154	chr11	128215733	0.0370844694077261	chr11:128215733:G:A
chr11:128215798	['T', 'C']	19959	2267.885971078531	311.9115654343471	0.0018119948950896	0.0211064965297699	0.0858501027176112	0.931586	0.931586	chr11	128215798	0.0307770467243393	chr11:128215798:T:C
chr11:128216153	['G', 'A']	19959	3954.887714663152	657.2035752192917	0.0332311231483729	0.0163507256087924	2.032394399090354	0.042127	0.042127	chr11	128216153	1.375439467287486	chr11:128216153:G:A
chr11:128216719	['G', 'T']	19959	3907.6355421686767	648.3204642486546	0.0328450510963969	0.0163350724444098	2.010707403237564	0.0443698	0.0443698	chr11	128216719	1.3529125288920127	chr11:128216719:G:T
chr11:128216728	['C', 'G']	19959	2449.381094096646	334.1251057845613	0.0001400650634711	0.0211722115224517	0.0066155140818717	0.994722	0.994722	chr11	128216728	0.0022982767773403	chr11:128216728:C:G
chr11:128216856	['T', 'A']	19959	5597.841401082381	576.6655539211455	-0.0323049883380851	0.0145629374986584	-2.21830165384292	0.0265455	0.0265455	chr11	128216856	1.5760090900555086	chr11:128216856:T:A
chr11:128216996	['G', 'A']	19959	3747.375507340783	637.4794623929535	0.0399748672460086	0.0172635643904575	2.3155627854062875	0.0205922	0.0205922	chr11	128216996	1.6862972523707989	chr11:128216996:G:A
chr11:128217301	['T', 'G']	19959	4070.019595068658	401.1627924590836	-0.0364630625646985	0.0168630425087514	-2.162306270993224	0.0306064	0.0306064	chr11	128217301	1.5141877501831378	chr11:128217301:T:G
chr11:128218045	['A', 'G']	19959	3751.0	635.9047526970004	0.0393304246178034	0.0172467473418262	2.2804546178061367	0.0225912	0.0225912	chr11	128218045	1.6460606996003666	chr11:128218045:A:G
chr11:128218046	['G', 'C']	19959	3751.0	635.9047526970004	0.0393304246178034	0.0172467473418262	2.2804546178061367	0.0225912	0.0225912	chr11	128218046	1.6460606996003666	chr11:128218046:G:C
chr11:128219040	['C', 'T']	19959	28288.0	3850.405097092482	0.0034734663751144	0.0111224761647985	0.312292543822897	0.754821	0.754821	chr11	128219040	0.1221560257603498	chr11:128219040:C:T
chr11:128220111	['G', 'A']	19959	35237.0	4781.646973098207	0.008449601940205	0.0156962242134928	0.538320670326662	0.590362	0.590362	chr11	128220111	0.2288816046427277	chr11:128220111:G:A
chr11:128220270	['A', 'G']	19959	5525.214625833291	862.0518875363325	0.0262455817337679	0.0144742401768709	1.813261450207729	0.0698065	0.0698065	chr11	128220270	1.156104136363929	chr11:128220270:A:G
chr11:128220456	['A', 'G']	19959	2202.220674450068	292.76438447605	-0.0012145495184324	0.0221240526808153	-0.0548972440065479	0.956221	0.956221	chr11	128220456	0.0194417227988018	chr11:128220456:A:G
chr11:128221309	['G', 'A']	19959	2197.770799919808	363.05778152585634	0.0235331876812947	0.0221643860155627	1.061756805028164	0.288359	0.288359	chr11	128221309	0.5400664892354322	chr11:128221309:G:A
chr11:128221579	['G', 'C']	19959	3330.333717492609	581.3139262140284	0.0452481901159907	0.0180880904908453	2.501545983468597	0.0123732	0.0123732	chr11	128221579	1.907517967095488	chr11:128221579:G:C
chr11:128221954	['G', 'A']	19959	5528.276981661489	873.9512006955505	0.0285736580018495	0.014467173738974	1.9750684216139065	0.0482742	0.0482742	chr11	128221954	1.3162849146167055	chr11:128221954:G:A
chr11:128222062	['C', 'T']	19959	5531.277131977152	871.6612461132614	0.0279339515028755	0.0144652166662244	1.931111862852349	0.0534834	0.0534834	chr11	128222062	1.271780991942909	chr11:128222062:C:T
chr11:128222337	['G', 'A']	19959	5543.555494312772	883.1276977690417	0.0299872312964049	0.0144602790107709	2.0737657464332813	0.0381139	0.0381139	chr11	128222337	1.4189166098260966	chr11:128222337:G:A
chr11:128222354	['G', 'A']	19959	2179.218369494413	289.0629114374392	-0.0011867871457864	0.0222420209844818	-0.0533578826588868	0.957447	0.957447	chr11	128222354	0.018885257301486	chr11:128222354:G:A
chr11:128222597	['G', 'A']	19959	774.0	63.752094813159935	-0.037103861081186	0.0362035605245342	-1.024867735206369	0.305438	0.305438	chr11	128222597	0.5150769326899565	chr11:128222597:G:A
chr11:128222737	['C', 'T']	19959	4615.4624943628805	480.2675266739859	-0.029583340009922	0.0159400863098102	-1.855908395660004	0.0634814	0.0634814	chr11	128222737	1.1973535040096572	chr11:128222737:C:T
chr11:128222905	['T', 'C']	19959	1476.2218881539388	245.8102390673177	0.0332833930182973	0.026541730343391	1.254002379938463	0.209856	0.209856	chr11	128222905	0.6780786093467477	chr11:128222905:T:C
chr11:128222994	['G', 'A']	19959	7409.0	982.79913055887	0.001850245543982	0.0130309096752997	0.14198897775258	0.88709	0.88709	chr11	128222994	0.0520323164472618	chr11:128222994:G:A
chr11:128223061	['C', 'T']	19959	3321.8321639771475	586.6800001203067	0.0475885172280103	0.0181173820117399	2.6266773641563352	0.0086289	0.0086289	chr11	128223061	2.064044564004209	chr11:128223061:C:T
chr11:128223342	['C', 'T']	19959	6529.3085442245065	737.549375648328	-0.0238302509606456	0.0137513923006069	-1.7329336869833794	0.0831229	0.0831229	chr11	128223342	1.0802793134774995	chr11:128223342:C:T
chr11:128223418	['A', 'G']	19959	1219.0	193.12359585602087	0.0301678815588375	0.0292752865338038	1.0304897109718478	0.302793	0.302793	chr11	128223418	0.5188541691208198	chr11:128223418:A:G
chr11:128223995	['C', 'T']	19959	4404.0	766.3292238676947	0.0461491545695	0.0160009744175019	2.8841465129162374	0.00392896	0.00392896	chr11	128223995	2.405722392635816	chr11:128223995:C:T
chr11:128223997	['G', 'A']	19959	3363.168503858102	605.4359687196555	0.0498156574179783	0.0180235722426477	2.763916983121885	0.00571645	0.00571645	chr11	128223997	2.2428735907935216	chr11:128223997:G:A
chr11:128224250	['G', 'A']	19959	3361.505261575466	604.551973233999	0.0496352238015326	0.018027553257209	2.753297859857053	0.00590516	0.00590516	chr11	128224250	2.2287683307048742	chr11:128224250:G:A
chr11:128224306	['A', 'T']	19959	774.0387814410262	62.51669425314167	-0.0388627319215591	0.0362025028419829	-1.0734819106620233	0.283068	0.283068	chr11	128224306	0.5481092235664499	chr11:128224306:A:T
chr11:128224468	['C', 'G']	19959	26300.270859433727	3548.1189360933204	-0.0007432593984643	0.0106868733255951	-0.0695488171160655	0.944553	0.944553	chr11	128224468	0.0247736682749628	chr11:128224468:C:G
chr11:128224810	['T', 'C']	19959	5617.844407696933	578.8653570294135	-0.0337596419206955	0.0145887713600689	-2.314083968242824	0.0206732	0.0206732	chr11	128224810	1.6845922938237234	chr11:128224810:T:C
chr11:128224908	['T', 'C']	19959	1671.167460039084	306.9822195704816	0.0544574731637971	0.0254531248550595	2.1395201364822647	0.0324057	0.0324057	chr11	128224908	1.4893785928544383	chr11:128224908:T:C
chr11:128225301	['C', 'T']	19959	24574.788012649977	3380.264468943237	0.0045679140609087	0.0103845387323705	0.4398764527373457	0.660031	0.660031	chr11	128225301	0.1804356662569656	chr11:128225301:C:T
chr11:128225453	['G', 'A']	19959	3363.674116762716	602.9984360572915	0.0492105081068614	0.0180239301840894	2.730287323810314	0.00633347	0.00633347	chr11	128225453	2.1983582822501795	chr11:128225453:G:A
chr11:128225498	['G', 'A']	19959	32561.78860321756	4434.77205733867	0.0048568686389891	0.0130162610706356	0.3731385389884423	0.709049	0.709049	chr11	128225498	0.1493237511437504	chr11:128225498:G:A
chr11:128226139	['G', 'A']	19959	3363.168503858102	605.082431235175	0.0496805520057089	0.018023584215083	2.7564191124722943	0.00584912	0.00584912	chr11	128226139	2.2329094686002224	chr11:128226139:G:A
chr11:128226813	['T', 'C']	19959	10064.016938110748	1382.7973287526452	-0.0009528237175814	0.0117107544522358	-0.0813631368899138	0.935154	0.935154	chr11	128226813	0.0291168641617689	chr11:128226813:T:C
chr11:128228444	['TAAG', 'T']	19959	15479.877919214192	2192.6709260158746	0.006696311384778	0.0104341213694486	0.641770509243353	0.52103	0.52103	chr11	128228444	0.2831372700606269	chr11:128228444:TAAG:T
chr11:128228844	['G', 'A']	19959	1020.25558785206	152.79770750768975	0.0241851793739689	0.0319614100051267	0.7566993874828893	0.449239	0.449239	chr11	128228844	0.3475225481595291	chr11:128228844:G:A
chr11:128229204	['G', 'A']	19959	15502.748432090704	2198.5907552451445	0.0069074800061695	0.0104389903493297	0.6617000088148407	0.508171	0.508171	chr11	128229204	0.2939901226373558	chr11:128229204:G:A
chr11:128229448	['T', 'A']	19959	4402.661755862899	760.0286347803086	0.0448399087784044	0.0160079727901785	2.8010985129806927	0.0050978	0.0050978	chr11	128229448	2.2926172070386244	chr11:128229448:T:A
chr11:128229862	['C', 'G']	19959	32529.778980604424	4457.800169598269	0.0099605013066906	0.0130033942321261	0.7659924115876058	0.44369	0.44369	chr11	128229862	0.3529203594145244	chr11:128229862:C:G
chr11:128230225	['G', 'A']	19959	15486.759286179757	2197.6375312890523	0.0073153906611042	0.0104331933458645	0.7011650621814529	0.483208	0.483208	chr11	128230225	0.3158658841404545	chr11:128230225:G:A
chr11:128230247	['G', 'A']	19959	1037.2078677023303	154.940564645654	0.0222104638588707	0.031719411795992	0.7002167632149218	0.4838	0.4838	chr11	128230247	0.3153341359741391	chr11:128230247:G:A
chr11:128230319	['C', 'T']	19959	1038.1560432952497	156.29821293658958	0.0232689579904525	0.0317052096816396	0.7339159155262591	0.463009	0.463009	chr11	128230319	0.3344105670547281	chr11:128230319:C:T
chr11:128230353	['C', 'T']	19959	1046.1572459410702	154.58599606987838	0.0210647495869667	0.0315929132537472	0.6667555289307884	0.504936	0.504936	chr11	128230353	0.2967636646699489	chr11:128230353:C:T
chr11:128230468	['T', 'C']	19959	1499.0	263.3598070804978	0.0406425746314731	0.0263481484774197	1.5425210870624797	0.122963	0.122963	chr11	128230468	0.9102255496433798	chr11:128230468:T:C
chr11:128230883	['C', 'T']	19959	1038.0	156.33976187676586	0.0233432114131797	0.0317051093214546	0.7362602404711956	0.461581	0.461581	chr11	128230883	0.3357520762929304	chr11:128230883:C:T
chr11:128231391	['G', 'T']	19959	1036.1038232199228	154.51277614643524	0.0219163759356701	0.0317646484013224	0.6899612317055499	0.490227	0.490227	chr11	128231391	0.3096027729939916	chr11:128231391:G:T
chr11:128231503	['A', 'G']	19959	896.2245163876916	133.1001604151196	0.0184872334642947	0.0341178108541274	0.5418645863105912	0.587918	0.587918	chr11	128231503	0.2306832430240432	chr11:128231503:A:G
chr11:128231636	['G', 'A']	19959	3365.0	606.0749444863018	0.049864047931506	0.0180197028845124	2.7671958994597543	0.00565929	0.00565929	chr11	128231636	2.247238050865384	chr11:128231636:G:A
chr11:128231645	['A', 'G']	19959	1038.1040236508493	156.433240630157	0.0234004695876308	0.0317051955546787	0.7380641935254574	0.460484	0.460484	chr11	128231645	0.3367854552226788	chr11:128231645:A:G
chr11:128232232	['T', 'C']	19959	1038.1040236508493	156.35805395073464	0.0233319442287499	0.0317051824780332	0.7359031680361827	0.461798	0.461798	chr11	128232232	0.3355479522998401	chr11:128232232:T:C
chr11:128232256	['A', 'G']	19959	1038.1040236508493	156.27959605919386	0.0232517088087406	0.0317051828661174	0.7333724869819052	0.46334	0.46334	chr11	128232256	0.3341002056690564	chr11:128232256:A:G
chr11:128232261	['T', 'C']	19959	38434.0	5249.049494417924	0.032943998710401	0.026662079572728	1.2356124967873316	0.216617	0.216617	chr11	128232261	0.6643074631470911	chr11:128232261:T:C
chr11:128232653	['CACAGT', 'C']	19959	4398.2203627618	761.5446812698204	0.0453916375221934	0.0160122079958413	2.834814382500064	0.00458984	0.00458984	chr11	128232653	2.338202453532072	chr11:128232653:CACAGT:C
chr11:128232839	['A', 'G']	19959	1037.20786770233	157.52142415167637	0.0249770379241944	0.0317193038762415	0.7874396620318909	0.431034	0.431034	chr11	128232839	0.3654884713009918	chr11:128232839:A:G
chr11:128232954	['G', 'A']	19959	6013.3012826936565	634.9833256776266	-0.0317887620656327	0.0141989671759636	-2.2388080535495183	0.0251794	0.0251794	chr11	128232954	1.5989546229094016	chr11:128232954:G:A
chr11:128233141	['A', 'G']	19959	1038.0520092193606	156.36724503236587	0.0233736193633158	0.0317051457795401	0.7372184794809944	0.460998	0.460998	chr11	128233141	0.3363009587553582	chr11:128233141:A:G
chr11:128233558	['C', 'T']	19959	1037.0519591141397	155.9769078392235	0.0233585281686386	0.031718849129662	0.7364242023142908	0.461481	0.461481	chr11	128233558	0.335846174952306	chr11:128233558:C:T
chr11:128233621	['C', 'T']	19959	6016.5072165981765	634.2354378072982	-0.0319354474462588	0.0141975791962332	-2.2493586409950543	0.0245005	0.0245005	chr11	128233621	1.6108250525732146	chr11:128233621:C:T
chr11:128233973	['C', 'T']	19959	1039.1041238663126	155.9853986063508	0.0230406226125348	0.0316912024478181	0.7270352915915032	0.467213	0.467213	chr11	128233973	0.33048508167109	chr11:128233973:C:T
chr11:128234044	['G', 'A']	19959	6019.809652683807	636.6446944583989	-0.0316445695178913	0.0141934937144314	-2.229512349430663	0.0257909	0.0257909	chr11	128234044	1.5885335024446987	chr11:128234044:G:A
chr11:128234124	['G', 'T']	19959	1038.3526313149048	155.99686568619077	0.0225738120900994	0.0317197724052027	0.7116637471962707	0.476681	0.476681	chr11	128234124	0.3217721582462408	chr11:128234124:G:T
chr11:128234148	['A', 'G']	19959	1038.624454805234	156.3970350353374	0.0232893794367012	0.0317056072770003	0.7345508077871034	0.462622	0.462622	chr11	128234148	0.3347737181900934	chr11:128234148:A:G
chr11:128234273	['GCAT', 'G']	19959	6922.734238749123	783.1581323902611	-0.0244693333626854	0.013445405269302	-1.8199029982794723	0.0687888	0.0687888	chr11	128234273	1.1624822666213963	chr11:128234273:GCAT:G
chr11:128234441	['A', 'T']	19959	6922.693691436589	784.256330529841	-0.0243007842592298	0.013445246981771	-1.8073884616754663	0.0707168	0.0707168	chr11	128234441	1.15047739977362	chr11:128234441:A:T
chr11:128234859	['C', 'T']	19959	1038.0	156.33976187676586	0.0233432114131797	0.0317051093214546	0.7362602404711956	0.461581	0.461581	chr11	128234859	0.3357520762929304	chr11:128234859:C:T
chr11:128234953	['T', 'C']	19959	3351.3358220173377	602.2169732957184	0.0492041053099854	0.0180583321482229	2.724731437328632	0.00644099	0.00644099	chr11	128234953	2.191047375110226	chr11:128234953:T:C
chr11:128234995	['G', 'A']	19959	3354.0	604.7613665335231	0.0500020420667633	0.0180464622642776	2.7707392914200506	0.0055981	0.0055981	chr11	128234995	2.251959347909818	chr11:128234995:G:A
chr11:128235048	['C', 'T']	19959	12778.201112558883	1661.9503938712105	-0.0067046669122746	0.0108593781070426	-0.6174079994439573	0.536973	0.536973	chr11	128235048	0.2700475508848163	chr11:128235048:C:T
chr11:128235142	['C', 'T']	19959	12776.200611406235	1660.755508829821	-0.0067508979708212	0.0108601335416852	-0.6216220035332745	0.534198	0.534198	chr11	128235142	0.2722977422798084	chr11:128235142:C:T
chr11:128235615	['A', 'G']	19959	15631.265350107764	2254.2082286203963	0.0111910040177022	0.0104136612808007	1.0746464395125492	0.282546	0.282546	chr11	128235615	0.5489108366238219	chr11:128235615:A:G
chr11:128235932	['A', 'C']	19959	775.0388315462471	63.68321944032231	-0.0377212205188514	0.0361814134446345	-1.0425579580127011	0.297166	0.297166	chr11	128235932	0.5270008815099583	chr11:128235932:A:C
chr11:128236555	['C', 'T']	19959	2351.235606554092	372.8180366146368	0.0241685880153523	0.0217744882153236	1.1099497621415426	0.267034	0.267034	chr11	128236555	0.573433438739146	chr11:128236555:C:T
chr11:128236893	['A', 'G']	19959	5169.0	819.6666766166949	0.023689229849131	0.0149756521088305	1.5818496367956132	0.1137	0.1137	chr11	128236893	0.9442395353122652	chr11:128236893:A:G
chr11:128237242	['T', 'G']	19959	1036.0	155.15532051191366	0.0224806934945223	0.0317328769865076	0.7084354029444235	0.478683	0.478683	chr11	128237242	0.3199519958255326	chr11:128237242:T:G
chr11:128237514	['G', 'A']	19959	3351.0	607.439869475184	0.0504415197632522	0.0180460793643866	2.7951511652329817	0.0051925	0.0051925	chr11	128237514	2.2846234947928634	chr11:128237514:G:A
chr11:128237842	['T', 'A']	19959	1034.518321720387	156.58700802269675	0.0240276740878602	0.0317614634334746	0.7565039985700589	0.449356	0.449356	chr11	128237842	0.3474094550426749	chr11:128237842:T:A
chr11:128238309	['G', 'T']	19959	1035.1037230044594	152.94766111282095	0.0209042363915238	0.0317787797571158	0.657804879586134	0.510671	0.510671	chr11	128238309	0.2918588041722218	chr11:128238309:G:T
chr11:128238376	['T', 'TA']	19959	1041.0	109.52011234837568	-0.0179532747495877	0.0314625985518181	-0.5706227576854187	0.568262	0.568262	chr11	128238376	0.2454513845009125	chr11:128238376:T:TA
chr11:128238392	['A', 'G']	19959	1036.1038232199228	155.2076870825257	0.0225341845511866	0.0317329669957661	0.7101190554981243	0.477639	0.477639	chr11	128238392	0.3209002195811814	chr11:128238392:A:G
chr11:128238455	['T', 'G']	19959	1036.2076672513151	155.28688548552438	0.0225745964459319	0.031733049875197	0.7113906962840191	0.47685	0.47685	chr11	128238455	0.3216182130295458	chr11:128238455:T:G
chr11:128238838	['C', 'T']	19959	2363.592111857272	379.6273224362936	0.0254982400911725	0.0217313733969931	1.173337718945116	0.240674	0.240674	chr11	128238838	0.6185708240017713	chr11:128238838:C:T
chr11:128238891	['AAAG', 'A']	19959	1036.0519090089188	155.22055579460076	0.0225292809714539	0.0317329486283475	0.7099649400789746	0.477734	0.477734	chr11	128238891	0.3208138491773353	chr11:128238891:AAAG:A
chr11:128239225	['T', 'C']	19959	33370.359727372954	4536.765401122458	0.0043655824046401	0.0135703971019082	0.3216989430638138	0.747684	0.747684	chr11	128239225	0.126281912901614	chr11:128239225:T:C
chr11:128239449	['T', 'C']	19959	5621.126534703082	586.1837691286444	-0.032925120333802	0.0145913611455704	-2.256480393112417	0.0240513	0.0240513	chr11	128239449	1.618861444547196	chr11:128239449:T:C
chr11:128239708	['C', 'T']	19959	34416.72437117947	4642.304017551641	0.0006109384380471	0.0146246692717646	0.0417745130979903	0.966679	0.966679	chr11	128239708	0.0147177158574916	chr11:128239708:C:T
chr11:128239972	['C', 'G']	19959	3859.386731472666	421.8022600495007	-0.0287076438709084	0.0170718224072659	-1.6815805123822216	0.0926659	0.0926659	chr11	128239972	1.033080051900293	chr11:128239972:C:G
chr11:128240352	['C', 'A']	19959	1019.0211143989164	154.1014871750516	0.025693331757731	0.0319905540994035	0.8031536958658086	0.421895	0.421895	chr11	128240352	0.3747956215374762	chr11:128240352:C:A
chr11:128240898	['G', 'A']	19959	1018.0510071149414	153.72947489669033	0.0253440007857278	0.0319897582766342	0.7922535883692322	0.428222	0.428222	chr11	128240898	0.3683310244933181	chr11:128240898:G:A
chr11:128240923	['T', 'G']	19959	5862.587463045547	875.82536560417	0.0150479895817209	0.0142239489561401	1.0579333227447427	0.290099	0.290099	chr11	128240923	0.5374537682508707	chr11:128240923:T:G
chr11:128241264	['T', 'C']	19959	1041.0521595350235	109.600754327878	-0.0178966481244742	0.0314625840511599	-0.5688232122121092	0.569483	0.569483	chr11	128241264	0.2445192357927626	chr11:128241264:T:C
chr11:128241512	['G', 'A']	19959	652.536611088791	58.33386175389023	-0.0361751469773948	0.0401940082941039	-0.9000134227145833	0.368124	0.368124	chr11	128241512	0.4340058676177447	chr11:128241512:G:A
chr11:128241561	['T', 'G']	19959	6139.63096413268	675.6912462369427	-0.0309003522860541	0.0148291137050825	-2.083762583563121	0.0371945	0.0371945	chr11	128241561	1.4295212750709505	chr11:128241561:T:G
chr11:128241936	['C', 'A']	19959	16349.457456404089	2363.219650725141	0.0124987244107352	0.0102818932128863	1.2156053512664913	0.22415	0.22415	chr11	128241936	0.6494612567981893	chr11:128241936:C:A
chr11:128242350	['G', 'T']	19959	874.0	129.58021055701226	0.0205279979890959	0.034516187778766	0.5947353780977092	0.552027	0.552027	chr11	128242350	0.2580396801254301	chr11:128242350:G:T
chr11:128244757	['A', 'G']	19959	3361.16840364766	600.6388063486959	0.0481410847956416	0.018026954206127	2.6705057462940323	0.00757985	0.00757985	chr11	128244757	2.1203393886709625	chr11:128244757:A:G
chr11:128245009	['GAATT', 'G']	19959	1035.0518589036978	155.10460046001683	0.0226817635456438	0.0317471103425158	0.7144512776417445	0.474957	0.474957	chr11	128245009	0.3233457072341799	chr11:128245009:GAATT:G
chr11:128248544	['C', 'T']	19959	33752.073211064344	4582.051371063584	0.0046640032508781	0.0139161281371548	0.335150927392341	0.737515	0.737515	chr11	128248544	0.1322291423315198	chr11:128248544:C:T
chr11:128248770	['G', 'C']	19959	5636.282393025353	597.407020767801	-0.031151317986548	0.0145747866192009	-2.13734298830208	0.0325822	0.0325822	chr11	128248770	1.4870195948094982	chr11:128248770:G:C
chr11:128248984	['G', 'A']	19959	1038.0520092193606	108.86295079181492	-0.0177133569063034	0.0315362211084326	-0.5616829247042215	0.574338	0.574338	chr11	128248984	0.240832448485769	chr11:128248984:G:A
chr11:128249258	['T', 'G']	19959	1817.091041186492	217.8730021963178	-0.0111217398037548	0.0242165475772152	-0.4592619888649596	0.646051	0.646051	chr11	128249258	0.1897331969517894	chr11:128249258:T:G
chr11:128249270	['G', 'A']	19959	3440.172361960116	404.74702251866375	-0.0212003860238033	0.0180917365419135	-1.1718270368733217	0.241281	0.241281	chr11	128249270	0.6174768758534983	chr11:128249270:G:A
chr11:128249359	['T', 'TC']	19959	30640.957535345435	4008.3179835487153	-0.0152722064966271	0.012019005259733	-1.2706714213524235	0.20386	0.20386	chr11	128249359	0.6906679801240174	chr11:128249359:T:TC
chr11:128249369	['C', 'A']	19959	16330.363759398497	2316.124142202812	0.0068622663645424	0.0102821314861202	0.6673972584192102	0.504526	0.504526	chr11	128249369	0.2971164481276155	chr11:128249369:C:A
chr11:128249496	['G', 'A']	19959	627.7863449382966	135.36786683237787	0.0797182578183457	0.0409445761292188	1.946979682162524	0.0515512	0.0515512	chr11	128249496	1.2877612208302691	chr11:128249496:G:A
chr11:128249567	['G', 'A']	19959	28830.77800050113	3704.468396182222	-0.0263908741161115	0.0112827369963984	-2.339048949251933	0.0193427	0.0193427	chr11	128249567	1.713482903921192	chr11:128249567:G:A
chr11:128249660	['C', 'T']	19959	38015.90469986973	5182.538573486382	0.0224843023111867	0.0236786974750062	0.9495582404783792	0.342348	0.342348	chr11	128249660	0.4655322049414001	chr11:128249660:C:T
chr11:128250476	['G', 'A']	19959	5125.513604249136	735.5158876512957	0.0086756641287448	0.015180802393811	0.5714891679429123	0.567675	0.567675	chr11	128250476	0.2459002313710628	chr11:128250476:G:A
chr11:128251558	['A', 'G']	19959	28751.76216487096	4061.541662720698	0.0168416325174761	0.0112150136306991	1.50170415053042	0.133189	0.133189	chr11	128251558	0.875531641806635	chr11:128251558:A:G
chr11:128251703	['A', 'G']	19959	3103.3109685824525	464.3270438930236	0.0173052679448976	0.0189588616553163	0.9127799052241644	0.361369	0.361369	chr11	128251703	0.442049106081642	chr11:128251703:A:G
chr11:128252887	['A', 'G']	19959	28718.438871630424	3832.220634420773	0.0007708879447766	0.0113552538618663	0.067888217573492	0.945875	0.945875	chr11	128252887	0.0241662530243764	chr11:128252887:A:G
chr11:128253364	['T', 'G']	19959	2620.5251816587324	378.7750376999968	0.0016627845577755	0.0203370773842709	0.0817612347318678	0.934837	0.934837	chr11	128253364	0.0292641069582124	chr11:128253364:T:G
chr11:128253555	['G', 'A']	19959	37091.85840264556	5040.46675409812	0.0105325753184522	0.0197632959004284	0.5329361747917725	0.594084	0.594084	chr11	128253555	0.2261521439796196	chr11:128253555:G:A
chr11:128254056	['C', 'T']	19959	14885.729076876816	2074.980182168198	0.0105583429621265	0.0105218122580167	1.0034719022934442	0.315645	0.315645	chr11	128254056	0.5008010857587979	chr11:128254056:C:T
chr11:128254732	['G', 'A']	19959	38385.76969332532	5216.554942963013	0.014189449521455	0.0262945800014296	0.5396340052088154	0.589455	0.589455	chr11	128254732	0.2295493440848365	chr11:128254732:G:A
chr11:128255724	['T', 'C']	19959	38592.93361058222	5266.854980023964	0.0314178835456886	0.0282167499214402	1.113447992173473	0.265529	0.265529	chr11	128255724	0.5758880401109947	chr11:128255724:T:C
chr11:128255784	['A', 'C']	19959	36602.0	4912.139808750052	-0.0066088609872342	0.0183521462603358	-0.3601137923316258	0.718766	0.718766	chr11	128255784	0.1434124746371034	chr11:128255784:A:C
chr11:128256397	['C', 'T']	19959	3788.569452796152	582.0006432703232	0.0220012251952021	0.0173182237707993	1.2704088760129582	0.203954	0.203954	chr11	128256397	0.6904677727646729	chr11:128256397:C:T
chr11:128256696	['A', 'G']	19959	31984.80757666867	4378.035953165739	0.0111628364176493	0.0127578395730609	0.8749785850278606	0.381596	0.381596	chr11	128256696	0.4183961863448617	chr11:128256696:A:G
chr11:128256913	['A', 'G']	19959	38588.0	5264.373161638966	0.02931309460127	0.0281687296660639	1.0406253653882285	0.298062	0.298062	chr11	128256913	0.5256933887518898	chr11:128256913:A:G
chr11:128258917	['C', 'T']	19959	38575.93275879347	5258.300848999794	0.0261943012395543	0.0280553202617099	0.9336660923919112	0.350487	0.350487	chr11	128258917	0.4553280859226259	chr11:128258917:C:T
chr11:128259227	['G', 'A']	19959	1334.066840364766	190.3327775407757	0.00702032994204	0.0281021734862907	0.24981448304932	0.802733	0.802733	chr11	128259227	0.095428883001409	chr11:128259227:G:A
chr11:128259573	['G', 'A']	19959	31937.00065149844	4373.047507384809	0.0114023397823519	0.0127282302044762	0.8958307320951837	0.370354	0.370354	chr11	128259573	0.4313829603993274	chr11:128259573:G:A
chr11:128260559	['GA', 'G']	19959	15589.343205051113	2122.387512275246	0.0041766726830546	0.0103985256977515	0.4016600818669685	0.687939	0.687939	chr11	128260559	0.1624500692323538	chr11:128260559:GA:G
chr11:128260764	['C', 'A']	19959	8314.082790417962	1167.7829753814651	0.0031523221396679	0.0123815096407249	0.2545991749906998	0.799035	0.799035	chr11	128260764	0.0974341969388828	chr11:128260764:C:A
chr11:128260943	['G', 'A']	19959	38576.0	5256.615887830426	0.0247733375687793	0.0280551986578566	0.8830212849639484	0.377235	0.377235	chr11	128260943	0.4233880200659399	chr11:128260943:G:A
chr11:128261783	['C', 'A']	19959	38576.86561106379	5257.557489075473	0.025155610153476	0.0280646356028018	0.8963455114651324	0.370079	0.370079	chr11	128261783	0.4317055580901783	chr11:128261783:C:A
chr11:128262000	['A', 'G']	19959	839.0420382803889	83.28606555518975	-0.0437692357031341	0.0352344382383573	-1.242228850281072	0.214167	0.214167	chr11	128262000	0.6692474467721374	chr11:128262000:A:G
chr11:128263528	['G', 'A']	19959	9543.912703583062	1266.7721298168972	-0.0052653455012677	0.0118042765109364	-0.4460540632362737	0.655563	0.655563	chr11	128263528	0.1833855660064903	chr11:128263528:G:A
chr11:128263618	['G', 'C']	19959	38611.0	5267.40003004369	0.0307385836509009	0.0284132334410072	1.0818403936574728	0.279337	0.279337	chr11	128263618	0.5538715353639121	chr11:128263618:G:C
chr11:128263951	['T', 'C']	19959	1333.1335872125069	201.77501200619545	0.0238926254237509	0.0279443986061491	0.8550058908225492	0.392558	0.392558	chr11	128263951	0.4060961676600542	chr11:128263951:T:C
chr11:128264948	['T', 'C']	19959	9659.451894167169	1262.6742466606324	-0.0071164960685323	0.0117609234858064	-0.6050967066592038	0.545122	0.545122	chr11	128264948	0.263506290388741	chr11:128264948:T:C
chr11:128265216	['G', 'A']	19959	1261.0	182.3338554203716	0.0184092129063198	0.0287572266884214	0.6401595364455624	0.522076	0.522076	chr11	128265216	0.2822662709860625	chr11:128265216:G:A
chr11:128265414	['C', 'A']	19959	4755.7148226097415	708.8153529370398	0.0137747517965592	0.0156161580011204	0.8820832752570075	0.377742	0.377742	chr11	128265414	0.4228047245869403	chr11:128265414:C:A
chr11:128266416	['G', 'C']	19959	1348.0675418378596	198.8466933586764	0.0193093256777863	0.0277855349015533	0.6949416574559768	0.4871	0.4871	chr11	128266416	0.31238187042823	chr11:128266416:G:C
chr11:128266494	['A', 'G']	19959	16219.4379134095	2213.345257974336	0.0045312265456498	0.0103394681442005	0.4382456121005992	0.661213	0.661213	chr11	128266494	0.1796586164242992	chr11:128266494:A:G
chr11:128266637	['G', 'GT']	19959	9664.421068457452	1264.145292789501	-0.0069483146789976	0.0117580175408179	-0.5909427039785039	0.554566	0.554566	chr11	128266637	0.2560467601909406	chr11:128266637:G:GT
chr11:128266893	['C', 'T']	19959	1326.0	196.04128045936488	0.0209149872666485	0.0280537155576825	0.7455335897893562	0.455958	0.455958	chr11	128266893	0.3410751599853643	chr11:128266893:C:T
chr11:128267410	['C', 'T']	19959	11107.556518689247	1505.037528203231	0.0051527583582124	0.0113972984401191	0.4521034862151606	0.651199	0.651199	chr11	128267410	0.1862862750334979	chr11:128267410:C:T
chr11:128267414	['G', 'A']	19959	1329.0	191.48978201249045	0.0079230831001582	0.0281497769122548	0.2814616657480158	0.778359	0.778359	chr11	128267414	0.1088200485653938	chr11:128267414:G:A
chr11:128267505	['C', 'T']	19959	33980.0	4729.165474927054	0.0250930442462661	0.0142699622124742	1.7584520458176702	0.078686	0.078686	chr11	128267505	1.1041025314733308	chr11:128267505:C:T
chr11:128267953	['C', 'T']	19959	2860.2897744360903	464.8634977286012	0.0308962599645349	0.0196501535318573	1.5723164663545866	0.115893	0.115893	chr11	128267953	0.935942794866276	chr11:128267953:C:T
chr11:128268091	['A', 'G']	19959	34002.703627618	4738.700379351124	0.0269114356994628	0.0142944460432964	1.882649780057984	0.0597624	0.0597624	chr11	128268091	1.223571969997422	chr11:128268091:A:G
chr11:128268972	['TC', 'T']	19959	1431.506169124285	254.6317646986064	0.0541120743920572	0.0274704160814622	1.9698308985051585	0.0488716	0.0488716	chr11	128268972	1.310943442437016	chr11:128268972:TC:T
chr11:128268975	['T', 'A']	19959	1431.7215951843486	254.73287986395565	0.0541854162544624	0.0274705556266821	1.9724907275567485	0.0485674	0.0485674	chr11	128268975	1.3136551453611558	chr11:128268975:T:A
chr11:128269261	['C', 'T']	19959	1348.1350904444555	198.84799746673804	0.0193080104803985	0.0277855756225172	0.694893305170598	0.48713	0.48713	chr11	128269261	0.3123551234907282	chr11:128269261:C:T
chr11:128269649	['A', 'T']	19959	18166.28143952684	2552.498512866117	0.0094606716161264	0.0101804977552865	0.929293620364845	0.352748	0.352748	chr11	128269649	0.4525354399164243	chr11:128269649:A:T
chr11:128270805	['A', 'G']	19959	1348.608120300752	198.9762267396696	0.0193920717571052	0.0277859074746506	0.6979103264774348	0.485241	0.485241	chr11	128270805	0.3140425109351374	chr11:128270805:A:G
chr11:128271272	['A', 'G']	19959	1798.2093011357726	308.80155923646777	0.0368944837016104	0.0249047425432077	1.4814240154300504	0.138509	0.138509	chr11	128271272	0.8585220062143575	chr11:128271272:A:G
chr11:128271641	['A', 'G']	19959	9663.968382021349	1264.0824958780108	-0.0069226745750686	0.0117571800576935	-0.5888039939082707	0.555999	0.555999	chr11	128271641	0.2549259895238282	chr11:128271641:A:G
chr11:128272052	['G', 'A']	19959	1326.0664395229985	196.02064973330727	0.0208975757549873	0.0280537660977185	0.7449115987563207	0.456334	0.456334	chr11	128272052	0.3407171721164764	chr11:128272052:G:A
chr11:128272905	['C', 'T']	19959	22988.60716612378	3269.334817756177	0.015488576969895	0.0102601934214558	1.5095794332205947	0.131167	0.131167	chr11	128272905	0.8821754143551253	chr11:128272905:C:T
chr11:128272906	['A', 'G']	19959	33979.70247519792	4733.791593776144	0.025964284556419	0.0142672188974138	1.8198560450436057	0.0687959	0.0687959	chr11	128272906	1.1624374434568403	chr11:128272906:A:G
chr11:128272962	['T', 'C']	19959	9544.34738372093	1278.698585652292	-0.0037178059894101	0.0118067500120321	-0.3148881771547138	0.75285	0.75285	chr11	128272962	0.1232915452622618	chr11:128272962:T:C
chr11:128274023	['T', 'C']	19959	9550.392502756338	1274.11816272167	-0.0044212128316789	0.0118046952160428	-0.3745300281595143	0.708014	0.708014	chr11	128274023	0.1499581546511444	chr11:128274023:T:C
chr11:128274172	['G', 'T']	19959	18138.726398075767	2530.68581922118	0.0076269104521436	0.0101817507598451	0.749076522499709	0.45382	0.45382	chr11	128274172	0.3431163685254763	chr11:128274172:G:T
chr11:128274413	['T', 'C']	19959	38593.93366068744	5261.58844036051	0.0256141634029986	0.0282052121001469	0.9081358194383244	0.363817	0.363817	chr11	128274413	0.4391170116120141	chr11:128274413:T:C
chr11:128275074	['G', 'A']	19959	14725.066486161251	1977.4215206950807	0.0028531079236645	0.0105139970824024	0.2713628224645262	0.786115	0.786115	chr11	128275074	0.1045139167950438	chr11:128275074:G:A
chr11:128275084	['T', 'C']	19959	38809.888961266726	5285.894161864683	0.0269648231211163	0.030686859167346	0.8787091234742499	0.37957	0.37957	chr11	128275084	0.4207081201365317	chr11:128275084:T:C
chr11:128275575	['G', 'T']	19959	14527.911550989727	2043.954321156436	0.0079289287675683	0.0104834145245776	0.7563307497742753	0.44946	0.44946	chr11	128275575	0.3473089525453461	chr11:128275575:G:T
chr11:128278233	['A', 'T']	19959	34713.7392524301	4787.600273664915	0.0181987048986503	0.015009176143833	1.212505251737474	0.225333	0.225333	chr11	128278233	0.6471752012259602	chr11:128278233:A:T
chr11:128278267	['C', 'T']	19959	34713.7392524301	4786.597372091029	0.0179182925978191	0.0150091669193459	1.1938232610847646	0.232561	0.232561	chr11	128278267	0.6334631137903111	chr11:128278267:C:T
chr11:128279170	['G', 'A']	19959	6282.944377630788	852.3161240838833	0.0030874965434814	0.0139798228420008	0.220853767488773	0.825209	0.825209	chr11	128279170	0.0834360441150002	chr11:128279170:G:A
chr11:128279286	['G', 'A']	19959	14865.70330827068	2110.656354100493	0.0100464155204071	0.0104437380271901	0.9619559102546774	0.336083	0.336083	chr11	128279286	0.4735534547810894	chr11:128279286:G:A
chr11:128280144	['A', 'C']	19959	4309.647775105232	509.43756198742057	-0.0093017527273513	0.0164979166284315	-0.5638137794514779	0.572887	0.572887	chr11	128280144	0.2419310326854931	chr11:128280144:A:C
chr11:128280252	['T', 'C']	19959	14798.965873214736	1953.0061698757968	-0.0048296522885017	0.0104667979008508	-0.4614259618129364	0.644498	0.644498	chr11	128280252	0.1907784260069497	chr11:128280252:T:C
chr11:128280755	['T', 'G']	19959	34816.744413267865	4798.238920756615	0.0168605500456133	0.0151332620973843	1.114138507422508	0.265233	0.265233	chr11	128280755	0.5763724424607128	chr11:128280755:T:G
chr11:128281796	['G', 'T']	19959	38803.944182783845	5283.793159842686	0.0260717015630078	0.0306100619205165	0.8517363222167527	0.394371	0.394371	chr11	128281796	0.4040950283226936	chr11:128281796:G:T
chr11:128282977	['G', 'A']	19959	4254.426316580648	494.5514037908183	-0.01147731049374	0.0165982069572733	-0.6914789364468528	0.489273	0.489273	chr11	128282977	0.3104487496489058	chr11:128282977:G:A
chr11:128283912	['T', 'C']	19959	2844.7126390698613	457.0269032348706	0.0285346188707189	0.0197044343184197	1.4481318473601017	0.147596	0.147596	chr11	128283912	0.8309254121706129	chr11:128283912:T:C
chr11:128285362	['C', 'T']	19959	2693.134933360056	433.84567716267054	0.0321506965713207	0.0202743636014027	1.5857808019728092	0.112805	0.112805	chr11	128285362	0.94767165013739	chr11:128285362:C:T
chr11:128285508	['T', 'C']	19959	38827.94538530915	5293.59817151971	0.0343165700675791	0.0309732199637146	1.1079432525188293	0.2679	0.2679	chr11	128285508	0.5720272863917911	chr11:128285508:T:C
chr11:128286419	['A', 'G']	19959	11254.69167167769	1472.0599539532916	-0.0007881199271109	0.0112764835659951	-0.0698905755946434	0.944281	0.944281	chr11	128286419	0.0248987487213061	chr11:128286419:A:G
chr11:128288293	['A', 'G']	19959	2894.14500450947	472.4800240824619	0.0322024398716984	0.0195578804943024	1.646519922293192	0.0996725	0.0996725	chr11	128288293	1.0014246485657028	chr11:128288293:A:G
chr11:128288294	['A', 'G']	19959	2894.7251678861376	472.8814561959204	0.0323111349977084	0.0195580963055538	1.6520593054106814	0.0985382	0.0985382	chr11	128288294	1.0063953752578554	chr11:128288294:A:G
chr11:128288547	['C', 'T']	19959	1135.113744550784	191.81683237087336	0.032596073153584	0.0307714050577077	1.0592975228935575	0.289477	0.289477	chr11	128288547	0.5383859368411924	chr11:128288547:C:T
chr11:128288703	['C', 'T']	19959	2894.0	472.4648740007081	0.0321899355155302	0.0195578285931989	1.6458849387157402	0.0998032	0.0998032	chr11	128288703	1.0008555336619065	chr11:128288703:C:T
chr11:128288709	['G', 'A']	19959	1438.0720513077465	219.24472931849465	0.0176693738144428	0.0270980351526157	0.6520536900527719	0.514374	0.514374	chr11	128288709	0.2887209917593858	chr11:128288709:G:A
chr11:128291202	['T', 'A']	19959	38774.94272973244	5277.25824471315	0.0236543912959232	0.0303075354070067	0.7804788801947451	0.435118	0.435118	chr11	128291202	0.3613929504030342	chr11:128291202:T:A
chr11:128291247	['C', 'G']	19959	2683.0	411.4706492317141	0.0207865977148694	0.0202561522452841	1.02618688204759	0.304816	0.304816	chr11	128291247	0.5159622403201801	chr11:128291247:C:G
chr11:128291461	['C', 'T']	19959	38012.83642954241	5195.652456985255	0.0333073138278292	0.0240989576837703	1.3821059925035857	0.166955	0.166955	chr11	128291461	0.7774005700813483	chr11:128291461:C:T
chr11:128292946	['C', 'A']	19959	14511.454126371698	2075.071618086837	0.0114796579231777	0.0104905478633255	1.0942858345187154	0.273843	0.273843	chr11	128292946	0.5624983560688757	chr11:128292946:C:A
chr11:128293212	['G', 'A']	19959	2860.286616224884	476.6885447870511	0.035763997680705	0.0196708622065114	1.8181204923933856	0.0690607	0.0690607	chr11	128293212	1.1607690239507027	chr11:128293212:G:A
chr11:128293313	['C', 'T']	19959	4172.418098912662	482.44254836617847	-0.0131701371476448	0.016731584361048	-0.7871422612138059	0.431208	0.431208	chr11	128293313	0.3653131904845228	chr11:128293313:C:T
chr11:128293384	['C', 'T']	19959	38737.0	5271.776921776361	0.0220974902241347	0.0297796050492665	0.7420343616907374	0.458075	0.458075	chr11	128293384	0.3390634097264683	chr11:128293384:C:T
chr11:128293562	['C', 'T']	19959	2860.286616224884	477.10156748466767	0.0358538881675096	0.0196705813871321	1.8227162411663225	0.0683613	0.0683613	chr11	128293562	1.165189687065136	chr11:128293562:C:T
chr11:128294071	['C', 'T']	19959	627.0	40.623375289795554	-0.0676156281305224	0.0406552447215915	-1.6631465040625506	0.0962988	0.0962988	chr11	128294071	1.0163791246784288	chr11:128294071:C:T
chr11:128295896	['C', 'T']	19959	8022.009622130901	932.3773287345984	-0.0189023669109601	0.0126283033144954	-1.496825538650395	0.134454	0.134454	chr11	128295896	0.8714262730086464	chr11:128295896:C:T
chr11:128296207	['A', 'T']	19959	38746.0	5270.865496145903	0.0205889209913431	0.0298838794305427	0.6889641299482805	0.490854	0.490854	chr11	128296207	0.309047665562034	chr11:128296207:A:T
chr11:128297001	['A', 'G']	19959	4128.2735077062125	475.7777837902408	-0.013592932780343	0.0168199141528404	-0.8081451936571001	0.419017	0.419017	chr11	128297001	0.3777683568513137	chr11:128297001:A:G
chr11:128298153	['T', 'A']	19959	8460.847822819062	1211.592939855381	0.0062162672143231	0.0122886823041159	0.5058530329359311	0.612965	0.612965	chr11	128298153	0.2125643227749346	chr11:128298153:T:A
chr11:128298736	['C', 'A']	19959	2801.4210763680094	470.2122496774808	0.0380805895636265	0.0198327902683471	1.9200823004921648	0.0548618	0.0548618	chr11	128298736	1.26072994741973	chr11:128298736:C:A
chr11:128300138	['A', 'C']	19959	8471.122130901073	1208.7044780139872	0.0055673122703251	0.0122811686117594	0.4533210516297515	0.650323	0.650323	chr11	128300138	0.1868708860098701	chr11:128300138:A:C
chr11:128300808	['A', 'T']	19959	4493.052053557998	522.1463929146615	-0.0136302974187025	0.0161628729819286	-0.8433090722139759	0.399066	0.399066	chr11	128300808	0.3989552720691242	chr11:128300808:A:T
chr11:128301366	['T', 'A']	19959	1378.207155742634	144.87794613952434	-0.0302348570832086	0.0278236593400361	-1.0866599793256888	0.2772	0.2772	chr11	128301366	0.5572067740602309	chr11:128301366:T:A
chr11:128301731	['T', 'A']	19959	8435.845317432479	1194.4220398052194	0.0042226630823667	0.0122999655560389	0.3433069030257162	0.731371	0.731371	chr11	128301731	0.1358622641096349	chr11:128301731:T:A
chr11:128302572	['A', 'T']	19959	8428.689200701578	1194.9357558210731	0.0045319043115806	0.0123030929982461	0.368354877283841	0.712613	0.712613	chr11	128302572	0.1471462591997565	chr11:128302572:A:T
chr11:128302575	['G', 'A']	19959	2897.145154825133	487.0390795474128	0.0376569520623159	0.0195292940369344	1.9282290486843936	0.0538408	0.0538408	chr11	128302575	1.2688884957193636	chr11:128302575:G:A
chr11:128302748	['T', 'A']	19959	2896.3692902319035	487.5206838751181	0.0381436877792317	0.0195474242251993	1.9513408692516785	0.0510305	0.0510305	chr11	128302748	1.2921701764026865	chr11:128302748:T:A
chr11:128305945	['T', 'A']	19959	1464.733871371999	226.4598575504366	0.0200891809772249	0.0267704488667431	0.7504237630539582	0.453008	0.453008	chr11	128305945	0.343894128395166	chr11:128305945:T:A
chr11:128306234	['G', 'A']	19959	8427.422236697064	1192.473182815865	0.004188415877863	0.0123094651721175	0.3402597772769481	0.733664	0.733664	chr11	128306234	0.1345027907043287	chr11:128306234:G:A
chr11:128306258	['G', 'A']	19959	8463.84812346545	1197.654421296131	0.0040878588535897	0.0122938610003955	0.3325122069834917	0.739506	0.739506	chr11	128306258	0.1310582979939036	chr11:128306258:G:A
chr11:128307275	['C', 'T']	19959	38747.0	5269.8790100224	0.0190654237803553	0.0298951483030306	0.637743074130277	0.523648	0.523648	chr11	128307275	0.2809605508537578	chr11:128307275:C:T
chr11:128307433	['G', 'A']	19959	5133.0	593.9231281297818	-0.015538316634253	0.015233870955251	-1.0199847878386457	0.307748	0.307748	chr11	128307433	0.5118047607907523	chr11:128307433:G:A
chr11:128307617	['T', 'A']	19959	2837.426488274204	395.3769337679732	0.0020001995631322	0.0196046174062677	0.1020269624079867	0.918736	0.918736	chr11	128307617	0.0368092657788473	chr11:128307617:T:A
chr11:128307898	['G', 'C']	19959	38748.0	5271.054567169961	0.019946999522655	0.0299071785257529	0.6669636022494998	0.504803	0.504803	chr11	128307898	0.2968780727821981	chr11:128307898:G:C
chr11:128308903	['A', 'C']	19959	2979.4478352375227	497.2372806545648	0.0387712732790239	0.0193010789863545	2.008761961257942	0.0445758	0.0445758	chr11	128308903	1.3509008538179406	chr11:128308903:A:C
chr11:128309181	['A', 'G']	19959	38005.0	5167.402104099883	0.0079969485766817	0.0235259364982256	0.339920520370565	0.73392	0.73392	chr11	128309181	0.1343512772120926	chr11:128309181:A:G
chr11:128309564	['C', 'A']	19959	9682.940566274116	1337.3478575485562	0.0036225016010663	0.0117771534853762	0.3075871946106903	0.7584	0.7584	chr11	128309564	0.1201016756699901	chr11:128309564:C:A
chr11:128309572	['G', 'A']	19959	4350.43593726512	494.4483861036836	-0.0179648877506316	0.0164529423776247	-1.0918951357334776	0.274892	0.274892	chr11	128309572	0.5608378989575888	chr11:128309572:G:A
chr11:128310230	['C', 'G']	19959	2819.2825073908903	399.2971485739552	0.0042957454049597	0.0196520946255561	0.2185896967630824	0.826972	0.826972	chr11	128310230	0.0825091947417151	chr11:128310230:C:G
chr11:128310853	['C', 'T']	19959	7505.504184414934	1114.7109556415237	0.0141529950063334	0.0128264734990461	1.1034205939291102	0.269858	0.269858	chr11	128310853	0.5688647026521093	chr11:128310853:C:T
chr11:128310915	['T', 'G']	19959	8284.83018489753	1193.8654544534477	0.0070360035126894	0.0123750767646939	0.5685624135086675	0.56966	0.56966	chr11	128310915	0.2443842744684766	chr11:128310915:T:G
chr11:128311296	['A', 'G']	19959	37762.89202324882	5087.962784507865	-0.015331237089499	0.0222230550748478	-0.6898798134578275	0.490278	0.490278	chr11	128311296	0.3095575941961332	chr11:128311296:A:G
chr11:128311806	['A', 'G']	19959	5570.674635393174	822.2746679699787	0.0172457964259898	0.0145939737415893	1.1817066914985268	0.237336	0.237336	chr11	128311806	0.6246363813969402	chr11:128311806:A:G
chr11:128312131	['C', 'T']	19959	5038.252430103217	638.4833566642158	-0.0034038131453135	0.0154328072570175	-0.2205569659898272	0.82544	0.82544	chr11	128312131	0.0833144894707669	chr11:128312131:C:T
chr11:128312420	['T', 'C']	19959	32066.81990378833	4236.967631740227	-0.011504134080989	0.012714490401315	-0.9048049680228756	0.36558	0.36558	chr11	128312420	0.4370175714918871	chr11:128312420:T:C
chr11:128312626	['C', 'T']	19959	2853.285914716641	400.9217352231283	0.0107993583529524	0.0195924550809778	0.5511998526125198	0.581503	0.581503	chr11	128312626	0.2354480403850858	chr11:128312626:C:T
chr11:128312716	['G', 'A']	19959	4379.438843513554	619.4983437099596	0.0062319824030418	0.0160428040776645	0.3884596715681535	0.69768	0.69768	chr11	128312716	0.1563437265179662	chr11:128312716:G:A
chr11:128312844	['T', 'C']	19959	2857.572688549236	401.5380006030797	0.010615398604231	0.0195747218644768	0.5423013761179052	0.587617	0.587617	chr11	128312844	0.2309056483831517	chr11:128312844:T:C
chr11:128313089	['T', 'G']	19959	2304.230896427319	358.2204295397915	0.031229913542043	0.0216772924276536	1.4406740900078103	0.149692	0.149692	chr11	128313089	0.8248014090670592	chr11:128313089:T:G
chr11:128313519	['G', 'A']	19959	2839.4226277006355	403.7706951739781	0.0132008461801624	0.0196407536912668	0.6721150515742227	0.501518	0.501518	chr11	128313519	0.2997134750854632	chr11:128313519:G:A
chr11:128314686	['A', 'C']	19959	31341.71091401082	4106.542644186706	-0.016958647232996	0.0122695804226417	-1.3821701027120108	0.166935	0.166935	chr11	128314686	0.7774525985317269	chr11:128314686:A:C
chr11:128314811	['C', 'A']	19959	3403.0	498.7362541893667	0.0149062995510893	0.0180952378936638	0.8237691948945801	0.410081	0.410081	chr11	128314811	0.3871303521129321	chr11:128314811:C:A
chr11:128315539	['C', 'T']	19959	6492.975947083584	962.5331050103866	0.0152430578551451	0.0136051234757465	1.1203909969886392	0.262561	0.262561	chr11	128315539	0.5807697822170375	chr11:128315539:C:T
chr11:128315675	['G', 'A']	19959	24219.640408899577	3391.662512709903	0.0143604187866712	0.0103495742035589	1.3875371589425392	0.165294	0.165294	chr11	128315675	0.7817429105796969	chr11:128315675:G:A
chr11:128315955	['G', 'C']	19959	4844.97098471561	589.1785699600271	-0.0091339435057268	0.0157541001475522	-0.5797819881921974	0.562068	0.562068	chr11	128315955	0.2502111395229698	chr11:128315955:G:C
chr11:128317152	['A', 'G']	19959	32399.73988873853	4285.0833101250855	-0.0120043917312404	0.0129265197328967	-0.9286638615257248	0.353075	0.353075	chr11	128317152	0.4521330322143719	chr11:128317152:A:G
chr11:128317159	['G', 'T']	19959	1507.0755085679928	247.9291613280253	0.030749864706349	0.0266445182843965	1.1540784628993153	0.248482	0.248482	chr11	128317159	0.6047050660204256	chr11:128317159:G:T
chr11:128317198	['T', 'C']	19959	644.0322677623009	111.9877493468678	0.0461099401812745	0.0398800981379245	1.1562143107523009	0.247607	0.247607	chr11	128317198	0.6062370817100751	chr11:128317198:T:C
chr11:128317299	['A', 'G']	19959	25467.587937431068	3542.769043138137	0.0134344940111122	0.0105393272122741	1.2747012916978633	0.20243	0.20243	chr11	128317299	0.6937251248906534	chr11:128317299:A:G
chr11:128317488	['T', 'C']	19959	15392.856119073873	2170.4175149452926	0.0087236891235231	0.010364621718012	0.8416794515870074	0.399977	0.399977	chr11	128317488	0.3979649813227176	chr11:128317488:T:C
chr11:128318007	['A', 'G']	19959	4810.72309079976	582.4758812259192	-0.0093983852257476	0.0157863109791503	-0.5953503157362421	0.551616	0.551616	chr11	128318007	0.2583631453045029	chr11:128318007:A:G
chr11:128318147	['C', 'T']	19959	4421.221515181882	545.9876659729389	-0.0065259573513665	0.0163463136763664	-0.3992311343444822	0.689727	0.689727	chr11	128318147	0.1613227728199656	chr11:128318147:C:T
chr11:128318243	['T', 'G']	19959	30498.11215234277	4398.621936325832	0.0366774691383112	0.0119123785898973	3.078937498629937	0.00208022	0.00208022	chr11	128318243	2.681890732473043	chr11:128318243:T:G
chr11:128318372	['A', 'G']	19959	9202.227395749798	1304.0191014254913	0.0143399740791863	0.0121475439432854	1.1804834085093172	0.237822	0.237822	chr11	128318372	0.6237479729441389	chr11:128318372:A:G
chr11:128318390	['G', 'A']	19959	32598.633279887763	4305.315562699914	-0.0135760080606342	0.013027154774344	-1.0421314781160913	0.297363	0.297363	chr11	128318390	0.5267130704323955	chr11:128318390:G:A
chr11:128318503	['T', 'G']	19959	6090.831002856714	723.7730699364442	-0.0103063547466425	0.0141880412642735	-0.7264113879196694	0.467595	0.467595	chr11	128318503	0.3301301414024543	chr11:128318503:T:G
chr11:128318882	['A', 'AT']	19959	5341.267611985169	701.0161078311398	-0.0066453558004138	0.0148551130545325	-0.447344680314383	0.654631	0.654631	chr11	128318882	0.184003432559696	chr11:128318882:A:AT
chr11:128319206	['A', 'G']	19959	5933.323716823042	859.6790910478153	0.0139747539212485	0.0141672002204548	0.9864160669566628	0.323941	0.323941	chr11	128319206	0.4895340814838446	chr11:128319206:A:G
chr11:128319256	['G', 'A']	19959	1465.4995391704992	174.61379681298047	-0.0076116479606124	0.0271384852086058	-0.2804743117423046	0.779117	0.779117	chr11	128319256	0.1083973194276428	chr11:128319256:G:A
chr11:128319517	['G', 'A']	19959	599.1500952190037	111.32312548677749	0.0484034457312409	0.0416748534596402	1.1614544914505094	0.245471	0.245471	chr11	128319517	0.6099998081597777	chr11:128319517:G:A
chr11:128319619	['T', 'C']	19959	26836.689181740745	3517.340132393916	-0.0101766435799675	0.0107085636187425	-0.9503276015614236	0.341957	0.341957	chr11	128319619	0.4660285016538421	chr11:128319619:T:C
chr11:128319894	['C', 'A']	19959	4361.218508868624	689.4967277184569	0.026117005932582	0.0161453971428224	1.617613100597688	0.105762	0.105762	chr11	128319894	0.9756703451054936	chr11:128319894:C:A
chr11:128321738	['A', 'C']	19959	35420.535924084914	4700.049056210843	-0.0240700656092601	0.0161753028881015	-1.4880751090581368	0.136747	0.136747	chr11	128321738	0.864082192583103	chr11:128321738:A:C
chr11:128321832	['T', 'A']	19959	409.0409881244676	48.342036140133885	-0.0034780000633214	0.0503915653372015	-0.0690194884808187	0.944975	0.944975	chr11	128321832	0.0245796809147222	chr11:128321832:T:A
chr11:128321959	['C', 'T']	19959	18653.73841142571	2620.690824413369	0.0092713301232937	0.0101055183072782	0.9174522118886568	0.358917	0.358917	chr11	128321959	0.4450059709469424	chr11:128321959:C:T
chr11:128322280	['T', 'C']	19959	24623.46740492058	3405.959331692457	0.0092120651548893	0.0104310389981646	0.8831397482561628	0.377171	0.377171	chr11	128322280	0.4234617067728549	chr11:128322280:T:C
chr11:128322401	['A', 'T']	19959	19066.910607806785	2642.0749700417305	0.0065836175063212	0.0100951584475731	0.6521559359877065	0.514308	0.514308	chr11	128322401	0.2887767202271629	chr11:128322401:A:T
chr11:128324242	['T', 'C']	19959	4759.9539463793535	495.65796316300526	-0.0314223229845708	0.0156085491008764	-2.013148229312772	0.0441124	0.0441124	chr11	128324242	1.355439313148776	chr11:128324242:T:C
chr11:128324406	['A', 'C']	19959	24842.978802305188	3439.1011768947287	0.0104502847188466	0.010461347986146	0.9989424625474664	0.317835	0.317835	chr11	128324406	0.497798279973489	chr11:128324406:A:C
chr11:128324555	['G', 'T']	19959	24621.63527465918	3409.492115856917	0.0097860299718241	0.0104287179751994	0.9383732492427436	0.348064	0.348064	chr11	128324555	0.4583408931473641	chr11:128324555:G:T
chr11:128326677	['T', 'G']	19959	1957.392282635931	159.06100718606498	-0.0569734547229401	0.0236765557564881	-2.406323593216368	0.016123	0.016123	chr11	128326677	1.7925541460157486	chr11:128326677:T:G
chr11:128326780	['C', 'T']	19959	19813.98546875783	2671.573011919775	-0.0003363286019878	0.0100905014273604	-0.0333312080087447	0.973411	0.973411	chr11	128326780	0.0117037503338229	chr11:128326780:C:T
chr11:128327259	['A', 'G']	19959	8775.439673313958	1221.3894177329612	0.0005012340977264	0.0121034975655635	0.0414123351544739	0.966968	0.966968	chr11	128327259	0.014587897843961	chr11:128327259:A:G
chr11:128327731	['C', 'T']	19959	18456.774203247147	2670.5922141485576	0.0162044922182117	0.0101146428950605	1.6020824844073516	0.109153	0.109153	chr11	128327731	0.9619643234863025	chr11:128327731:C:T
chr11:128328032	['T', 'C']	19959	1305.065387313358	209.655640886085	0.0431227460930838	0.028481370213431	1.5140685216313194	0.130024	0.130024	chr11	128328032	0.8859764776504343	chr11:128328032:T:C
chr11:128328410	['G', 'A']	19959	13432.345993886856	1919.384698721108	0.0100669298888581	0.0106190571838462	0.9480059966314184	0.343138	0.343138	chr11	128328410	0.4645311843732194	chr11:128328410:G:A
chr11:128328708	['A', 'T']	19959	7876.394628720312	1078.9603182215865	-0.0006058806448776	0.0126139384945147	-0.048032630343103	0.961691	0.961691	chr11	128328708	0.0169644482864618	chr11:128328708:A:T
chr11:128329388	['G', 'A']	19959	1040.0521094298026	143.35347549835333	0.0225436279554129	0.0317075886998698	0.7109852524202039	0.477102	0.477102	chr11	128329388	0.3213887628853345	chr11:128329388:G:A
chr11:128329798	['C', 'T']	19959	687.5511708368849	97.97087777156334	0.0306560576796928	0.0389213690880931	0.7876407844314807	0.430916	0.430916	chr11	128329798	0.365607380168524	chr11:128329798:C:T
chr11:128329811	['C', 'T']	19959	14097.118911605532	2092.613066414965	0.0186126595677876	0.0104714983527788	1.7774590551168132	0.075508	0.075508	chr11	128329811	1.1220070328503298	chr11:128329811:C:T
chr11:128330086	['G', 'C']	19959	35741.58150022548	4745.096050098097	-0.0248945593745278	0.0165730453400203	-1.5021113418674334	0.133084	0.133084	chr11	128330086	0.8758741543630222	chr11:128330086:G:C
chr11:128330330	['G', 'A']	19959	13945.794888499122	2086.867372330493	0.0199555920780843	0.0104989883018801	1.900715717009683	0.0573537	0.0573537	chr11	128330330	1.241438559667681	chr11:128330330:G:A
chr11:128330936	['G', 'A']	19959	4353.654389657246	468.2639747757117	-0.0356664633527865	0.016214682047072	-2.1996400083112886	0.0278439	0.0278439	chr11	128330936	1.5552699346557606	chr11:128330936:G:A
chr11:128331255	['C', 'T']	19959	29575.44542994588	4045.070865717028	0.0042109010744416	0.0114923940521136	0.3664076479928256	0.714065	0.714065	chr11	128331255	0.1462622534108539	chr11:128331255:C:T
chr11:128331584	['C', 'T']	19959	7087.775583842837	1025.1180454732632	0.0082419161935882	0.0131233307522842	0.6280353935416643	0.529988	0.529988	chr11	128331584	0.2757339635931397	chr11:128331584:C:T
chr11:128331724	['T', 'C']	19959	18441.39170968873	2733.634284282546	0.023312743867928	0.0100926156704306	2.3098812665808444	0.0209049	0.0209049	chr11	128331724	1.679751905585562	chr11:128331724:T:C
chr11:128331898	['G', 'A']	19959	18436.389704776702	2735.614604383835	0.0235311619690091	0.0100946091247524	2.331062221251302	0.01976	0.01976	chr11	128331898	1.7042130597483909	chr11:128331898:G:A
chr11:128332421	['C', 'T']	19959	8705.61705006766	1257.9026418977164	0.0072094886002282	0.0121283715067924	0.5944317088399386	0.55223	0.55223	chr11	128332421	0.2578800039253798	chr11:128332421:C:T
chr11:128332637	['G', 'A']	19959	5453.5464749210805	694.718188697463	-0.0168082594884231	0.0146666897413041	-1.1460158893992205	0.251802	0.251802	chr11	128332637	0.5989408247225394	chr11:128332637:G:A
chr11:128332703	['T', 'C']	19959	13951.096963319304	2084.2794925595545	0.0193461713695677	0.0104877106481796	1.8446515181962688	0.0651031	0.0651031	chr11	128332703	1.1863983312345754	chr11:128332703:T:C
chr11:128333601	['C', 'A']	19959	5216.522723856291	662.4797064844568	-0.0167728847012837	0.0149447090982266	-1.122329286641923	0.261736	0.261736	chr11	128333601	0.5821365390105474	chr11:128333601:C:A
chr11:128334107	['C', 'T']	19959	1013.0507565888364	128.05510056246612	0.0130199499037582	0.0321222147695291	0.4053254110021367	0.685243	0.685243	chr11	128334107	0.1641553922377903	chr11:128334107:C:T
chr11:128334215	['C', 'T']	19959	923.0	115.8712051096898	0.0140881606485504	0.0335129265640055	0.4203798979371086	0.674212	0.674212	chr11	128334215	0.171203521931624	chr11:128334215:C:T
chr11:128334584	['C', 'T']	19959	2012.10081170458	201.58928494050835	-0.0377030772706801	0.0234147766013803	-1.610225795127057	0.107364	0.107364	chr11	128334584	0.9691413166090744	chr11:128334584:C:T
chr11:128335372	['T', 'C']	19959	9015.80686544726	1058.836261557957	-0.0250593856410333	0.0119769019943079	-2.092309484785201	0.0364234	0.0364234	chr11	128335372	1.4386195167421287	chr11:128335372:T:C
chr11:128335598	['A', 'C']	19959	2616.5243798546726	449.80032917696496	0.050109729929874	0.0203643675437993	2.4606573134225216	0.0138767	0.0138767	chr11	128335598	1.857713800609344	chr11:128335598:A:C
chr11:128335640	['A', 'C']	19959	4430.665965123271	537.2879950870329	-0.0161603418632038	0.015969103519121	-1.011975521597306	0.311562	0.311562	chr11	128335640	0.5064555169708667	chr11:128335640:A:C
chr11:128335733	['C', 'T']	19959	1115.0	127.80060977894048	0.0096168106662253	0.0308818380301287	0.3114066804198322	0.755495	0.755495	chr11	128335733	0.1217684055534073	chr11:128335733:C:T
chr11:128335807	['T', 'C']	19959	4563.228630123259	516.2132854808326	-0.029166487164367	0.0158211300474304	-1.843514785412192	0.0652687	0.0652687	chr11	128335807	1.1852950373492053	chr11:128335807:T:C
chr11:128336081	['A', 'T']	19959	14514.908945126534	2114.9376550246243	0.0147776976197816	0.0104147298245308	1.4189228015281168	0.155937	0.155937	chr11	128336081	0.8070508252261455	chr11:128336081:A:T
chr11:128336515	['C', 'T']	19959	19034.768467475194	2634.2678043675164	0.0030576434293152	0.0100576182388183	0.304012675437804	0.761121	0.761121	chr11	128336515	0.1185462953253236	chr11:128336515:C:T
chr11:128336610	['CA', 'C']	19959	14525.366561419334	2112.404251623616	0.0143671168028045	0.0104109259774027	1.3800037416449626	0.167601	0.167601	chr11	128336610	0.7757233944576141	chr11:128336610:CA:C
chr11:128336620	['G', 'A']	19959	4427.6655141310885	539.1624260609931	-0.0157981883415356	0.0159765440871896	-0.9888364001200344	0.322755	0.322755	chr11	128336620	0.4911270210814038	chr11:128336620:G:A
chr11:128336738	['C', 'G']	19959	1780.1783835245778	186.7562715548105	-0.0284804093562247	0.0246955331081075	-1.1532615729147655	0.248817	0.248817	chr11	128336738	0.6041199505327828	chr11:128336738:C:G
chr11:128336848	['C', 'T']	19959	12840.930096211663	1800.3501366091716	0.0066002010257931	0.0107390860120809	0.614596160079939	0.538828	0.538828	chr11	128336848	0.2685498444087096	chr11:128336848:C:T
chr11:128338708	['C', 'T']	19959	14968.218420508612	2140.174652933509	0.0117898661062836	0.0105981045227132	1.1124504463054	0.265958	0.265958	chr11	128338708	0.5751869415960781	chr11:128338708:C:T
chr11:128340301	['C', 'T']	19959	8438.422787854495	1259.6746823351043	0.0193487529329264	0.012344332967719	1.5674198827530212	0.117032	0.117032	chr11	128340301	0.9316953730977272	chr11:128340301:C:T
chr11:128340317	['G', 'A']	19959	14736.953445251816	2102.275367698336	0.0104176837726112	0.0103745203376223	1.0041605234347435	0.315313	0.315313	chr11	128340317	0.5012581234104284	chr11:128340317:G:A
chr11:128340480	['A', 'T']	19959	6525.980907997595	810.6967501902944	-0.0157025217563605	0.0136498950206503	-1.150376741550377	0.250003	0.250003	chr11	128340480	0.6020547798254485	chr11:128340480:A:T
chr11:128340918	['G', 'A']	19959	25698.150187922824	3623.387387995552	0.015640760687568	0.0105628962896821	1.4807265222177683	0.138695	0.138695	chr11	128340918	0.8579391951022752	chr11:128340918:G:A
chr11:128341812	['GA', 'G']	19959	4457.223318969836	709.6275138256414	0.033215205640135	0.0159675584073807	2.080168100389216	0.0375229	0.0375229	chr11	128341812	1.425703604052912	chr11:128341812:GA:G
chr11:128343131	['G', 'A']	19959	31903.196873277542	4325.242704045656	0.0020942156598421	0.0126223013598443	0.1659139328193019	0.868226	0.868226	chr11	128343131	0.0613672128679049	chr11:128343131:G:A
chr11:128344505	['T', 'G']	19959	30615.6696401724	4206.773325976863	0.0073115213556372	0.0119322484817902	0.6127530252823135	0.540047	0.540047	chr11	128344505	0.2675684421170167	chr11:128344505:T:G
chr11:128344527	['G', 'A']	19959	493.02470187393527	15.362622812140142	-0.0968916065626452	0.0458429878331708	-2.1135534820559165	0.0345658	0.0345658	chr11	128344527	1.4613533872390938	chr11:128344527:G:A
chr11:128345414	['G', 'A']	19959	4462.223569495942	713.3798881373574	0.0338549540942058	0.0159616881741234	2.121013374330314	0.033933	0.033933	chr11	128345414	1.4693777428939223	chr11:128345414:G:A
chr11:128346158	['G', 'A']	19959	4446.445557949592	561.8230806152815	-0.0109068980891827	0.01598635993271	-0.6822627624482462	0.495081	0.495081	chr11	128346158	0.3053237405105522	chr11:128346158:G:A
chr11:128346480	['T', 'C']	19959	4490.224972442128	516.5246435609491	-0.0265246900577938	0.0159695251443377	-1.660956717125594	0.0967379	0.0967379	chr11	128346480	1.0144033445712046	chr11:128346480:T:C
chr11:128346571	['A', 'C']	19959	30614.135404660483	4210.076992558222	0.0076242382954733	0.0119284927699565	0.6391619161371281	0.522725	0.522725	chr11	128346571	0.2817267287095772	chr11:128346571:A:C
chr11:128346588	['T', 'C']	19959	4553.140623433898	722.204142061526	0.032450737180324	0.0158248649348492	2.050617007723177	0.0403173	0.0403173	chr11	128346588	1.39450855975608	chr11:128346588:T:C
chr11:128346797	['C', 'T']	19959	19664.95580276609	2642.2450275572573	-0.005533984492618	0.0100350960623362	-0.551463031170004	0.581322	0.581322	chr11	128346797	0.235583240955867	chr11:128346797:C:T
chr11:128348402	['G', 'A']	19959	14320.717506764206	2000.7546066874693	0.0049333619529046	0.0104446986654197	0.4723316690062078	0.636695	0.636695	chr11	128348402	0.1960685606606373	chr11:128348402:G:A
chr11:128348612	['C', 'G']	19959	7968.0	1069.6371600919974	-0.0056522308398276	0.0125847201943677	-0.4491344068465906	0.65334	0.65334	chr11	128348612	0.1848607518094503	chr11:128348612:C:G
chr11:128348871	['A', 'G']	19959	13534.068561118627	1838.171925969828	-0.0002448247997649	0.0105802656014119	-0.0231397593395233	0.981539	0.981539	chr11	128348871	0.0080924396724346	chr11:128348871:A:G
chr11:128348991	['A', 'G']	19959	9002.451047199118	1284.5499850403976	0.0125064679750246	0.0120018705025095	1.0420432358780711	0.297404	0.297404	chr11	128348991	0.5266531946363736	chr11:128348991:A:G
chr11:128349395	['T', 'C']	19959	4490.674984966927	514.059168676832	-0.0271242228046685	0.0159693832984485	-1.6985141065092753	0.0894264	0.0894264	chr11	128349395	1.0485342521013823	chr11:128349395:T:C
chr11:128349968	['G', 'A']	19959	2052.2056421305806	230.5195026196753	-0.0225914380099051	0.0231465135071229	-0.976019045069272	0.329067	0.329067	chr11	128349968	0.4827156681051901	chr11:128349968:G:A
chr11:128350331	['C', 'T']	19959	30611.06739489903	4211.99700788638	0.0080721588917943	0.0119261053405789	0.676847861164581	0.49851	0.49851	chr11	128350331	0.3023261254139915	chr11:128350331:C:T
chr11:128351000	['A', 'G']	19959	4447.668520745641	559.1158074710715	-0.0117063956713698	0.0159773799530581	-0.7326855658289044	0.463759	0.463759	chr11	128351000	0.3337076491021591	chr11:128351000:A:G
chr11:128351139	['A', 'G']	19959	14327.87146078677	2001.0751677658484	0.0048416249799885	0.0104457267852429	0.4635029308662862	0.643009	0.643009	chr11	128351139	0.191782948346411	chr11:128351139:A:G
chr11:128352221	['T', 'C']	19959	31597.91570612408	4311.186369732433	0.0037259581737404	0.012438252797646	0.299556395448532	0.764519	0.764519	chr11	128352221	0.1166117169323412	chr11:128352221:T:C
chr11:128353665	['C', 'T']	19959	4107.617408298256	588.0798794758826	0.0139050138893416	0.0166131864000264	0.8369865692543826	0.40261	0.40261	chr11	128353665	0.3951154423363764	chr11:128353665:C:T
chr11:128354323	['T', 'A']	19959	34346.60428986669	4592.113199807294	-0.0080823413549537	0.0145985335753703	-0.5536406320008526	0.579831	0.579831	chr11	128354323	0.2366985693034822	chr11:128354323:T:A
chr11:128354689	['C', 'A']	19959	4073.408177581801	590.9371235430543	0.016329690733472	0.0166720707861274	0.9794638556273232	0.327363	0.327363	chr11	128354689	0.4849704080147453	chr11:128354689:C:A
chr11:128354739	['T', 'C']	19959	17269.59576067348	2371.950627725548	0.0007245610419131	0.0101890554275172	0.0711116989271012	0.94331	0.94331	chr11	128354739	0.0253455615945661	chr11:128354739:T:C
chr11:128355498	['C', 'T']	19959	3939.3947487097257	536.3027428302656	-0.0016672630000736	0.016937949898322	-0.0984335772677429	0.921589	0.921589	chr11	128355498	0.0354627175881929	chr11:128355498:C:T
chr11:128356137	['A', 'T']	19959	3172.7948281046406	367.1914347047374	-0.0264796221629162	0.0187123690098457	-1.4150865744996637	0.157059	0.157059	chr11	128356137	0.8039371720426449	chr11:128356137:A:T
chr11:128356536	['G', 'C']	19959	31615.16801122413	4306.937127937195	0.0025380064499888	0.0124583542063566	0.2037192399533698	0.838575	0.838575	chr11	128356536	0.0764580891347978	chr11:128356536:G:C
chr11:128357038	['CAG', 'C']	19959	17279.597263980755	2369.32836104656	0.0003696497761985	0.0101918601251729	0.0362691178703986	0.971068	0.971068	chr11	128357038	0.0127503571252179	chr11:128357038:CAG:C
chr11:128357808	['T', 'C']	19959	4099.616205652435	586.0182517315734	0.0133389983397557	0.0166232835791826	0.8024286102211567	0.422315	0.422315	chr11	128357808	0.37436349280778	chr11:128357808:T:C
chr11:128359111	['A', 'T']	19959	4097.410582752918	585.8441474206744	0.013622978458447	0.0166167480816304	0.8198342053164438	0.41232	0.41232	chr11	128359111	0.3847655987931704	chr11:128359111:A:T
chr11:128359569	['G', 'C']	19959	4114.412286415794	527.5759963793842	-0.0083900809794262	0.016589252634865	-0.5057540061686177	0.613035	0.613035	chr11	128359569	0.2125147296040272	chr11:128359569:G:C
chr11:128360459	['C', 'T']	19959	31514.3158105738	4293.856979998566	0.0018459763841961	0.0124182717707558	0.1486500229881674	0.881831	0.881831	chr11	128360459	0.0546146379974553	chr11:128360459:C:T
chr11:128360572	['A', 'T']	19959	4015.4023650849326	515.6979518615157	-0.0081567278349605	0.0167736389446917	-0.4862825450014749	0.626772	0.626772	chr11	128360572	0.2028904131560777	chr11:128360572:A:T
chr11:128360784	['A', 'C']	19959	1265.0	129.97511681788114	-0.00741904533713	0.028963817971309	-0.2561487351038873	0.797839	0.797839	chr11	128360784	0.098084738305926	chr11:128360784:A:C
chr11:128361574	['T', 'G']	19959	31508.0	4292.15278744215	0.0018366641773572	0.0124103714497545	0.1479942953193049	0.882349	0.882349	chr11	128361574	0.0543596021756108	chr11:128361574:T:G
chr11:128361669	['T', 'C']	19959	3848.1928048902696	512.3286584424153	-0.0045075680951553	0.0171066719730041	-0.2634976635004543	0.79217	0.79217	chr11	128361669	0.1011816086385666	chr11:128361669:T:C
chr11:128361671	['T', 'C']	19959	31510.15748860049	4294.383441369979	0.0021248387161016	0.0124130146215657	0.1711782980107049	0.864085	0.864085	chr11	128361671	0.0634435338923598	chr11:128361671:T:C
chr11:128362100	['T', 'C']	19959	7910.377988272439	1102.5726991393617	0.006504553235972	0.0126467941779795	0.5143242741546115	0.607031	0.607031	chr11	128362100	0.2167891297070092	chr11:128362100:T:C
chr11:128362993	['G', 'T']	19959	701.0702510397355	119.4768638597504	0.0505784684057416	0.0384886060777637	1.3141153593235144	0.188822	0.188822	chr11	128362993	0.7239474066376571	chr11:128362993:G:T
chr11:128363971	['A', 'G']	19959	5527.276931556268	766.994652601541	-0.0014567906913677	0.0146264506226547	-0.0995997408360525	0.920663	0.920663	chr11	128363971	0.0358993101109434	chr11:128363971:A:G
chr11:128364877	['T', 'C']	19959	38024.90515081672	5100.012709267907	-0.0203701134869088	0.0240568103386931	-0.8467503879408905	0.397144	0.397144	chr11	128364877	0.4010519943296855	chr11:128364877:T:C
chr11:128365234	['G', 'A']	19959	5525.0	766.8600040351126	-0.0015103028180768	0.0146277252668759	-0.103249328964149	0.917766	0.917766	chr11	128365234	0.0372680354252946	chr11:128365234:G:A
chr11:128365357	['C', 'A']	19959	31805.561268982103	4343.398551422034	0.0038259602850373	0.0125878938227881	0.3039396692488062	0.761177	0.761177	chr11	128365357	0.1185143429861659	chr11:128365357:C:A
chr11:128365372	['G', 'A']	19959	1228.0	137.8507937184694	0.0022365668696686	0.0293861910812611	0.0761094509827394	0.939333	0.939333	chr11	128365372	0.0271804200607886	chr11:128365372:G:A
chr11:128365557	['C', 'T']	19959	12861.51077586207	1749.3136960711215	-0.0019863528238025	0.0107788506924523	-0.1842824323741172	0.853794	0.853794	chr11	128365557	0.0686469015068288	chr11:128365557:C:T
chr11:128365788	['T', 'C']	19959	12761.19685276135	1732.0148147147208	-0.0023799729672837	0.0107943405700407	-0.2204834053401332	0.825497	0.825497	chr11	128365788	0.0832845007001738	chr11:128365788:T:C
chr11:128366163	['C', 'A']	19959	37952.0	5091.282087900076	-0.0190093365766084	0.0236327796471301	-0.8043631286900632	0.421197	0.421197	chr11	128366163	0.3755147307631077	chr11:128366163:C:A
chr11:128366603	['C', 'T']	19959	12759.835814163283	1734.488794138764	-0.0020913662557948	0.0107941867753137	-0.1937493114884579	0.846374	0.846374	chr11	128366603	0.0724376863178255	chr11:128366603:C:T
chr11:128366740	['C', 'T']	19959	17488.628683102826	2360.985695376235	-0.0010787281723058	0.0101664907458093	-0.106106246420433	0.915499	0.915499	chr11	128366740	0.038342125742098	chr11:128366740:C:T
chr11:128366742	['G', 'A']	19959	5521.383181317029	765.609607020037	-0.0016768310874773	0.0146316037706406	-0.1146033691017562	0.908761	0.908761	chr11	128366742	0.0415503192301403	chr11:128366742:G:A
chr11:128367041	['G', 'A']	19959	7671.384357150015	975.2637911523792	-0.0125878934003862	0.0127815839376342	-0.984846124064662	0.324712	0.324712	chr11	128367041	0.4885016613663502	chr11:128367041:G:A
chr11:128367519	['T', 'G']	19959	467.0233991381902	67.74602826055576	0.011353002680307	0.0472771168917871	0.2401373735689713	0.810226	0.810226	chr11	128367519	0.0913938245005495	chr11:128367519:T:G
chr11:128367772	['C', 'T']	19959	1265.6341169983457	129.51297475518024	-0.0079346206107017	0.028963980875991	-0.2739478611270232	0.784128	0.784128	chr11	128367772	0.1056130378815777	chr11:128367772:C:T
chr11:128367889	['G', 'A']	19959	12755.112525687937	1728.145916265033	-0.002664134847643	0.0107986370682999	-0.2467102867512587	0.805135	0.805135	chr11	128367889	0.0941312937446197	chr11:128367889:G:A
chr11:128368093	['A', 'G']	19959	5525.107291405662	767.6370624822717	-0.001271654600618	0.014628977303439	-0.0869271018910622	0.93073	0.93073	chr11	128368093	0.0311762873501941	chr11:128368093:A:G
chr11:128368373	['C', 'A']	19959	12853.303765732337	1741.9763858797496	-0.0025653663489155	0.01077957293757	-0.2379840429461194	0.811896	0.811896	chr11	128368373	0.0904995982450426	chr11:128368373:C:A
chr11:128368460	['C', 'A']	19959	1265.1267725610062	129.35079019259558	-0.0081628931140037	0.0289638631314713	-0.281830261279413	0.778077	0.778077	chr11	128368460	0.1089774222643275	chr11:128368460:C:A
chr11:128369582	['TC', 'T']	19959	7231.536236968725	959.4872270346136	-0.0032442255643889	0.0131020638959922	-0.2476117953738034	0.804437	0.804437	chr11	128369582	0.0945079622842948	chr11:128369582:TC:T
chr11:128369845	['A', 'G']	19959	12986.2532324346	1754.2336090442473	-0.0042672199103878	0.0107939229322689	-0.3953354065212716	0.6926	0.6926	chr11	128369845	0.1595175127865579	chr11:128369845:A:G
chr11:128370141	['C', 'T']	19959	3410.170858803487	378.6929213646734	-0.0295135995516362	0.0181644470027387	-1.6248003337060803	0.104221	0.104221	chr11	128370141	0.982044764095775	chr11:128370141:C:T
chr11:128370856	['A', 'T']	19959	32611.53570533701	4348.092924784142	-0.0091052795167368	0.0131898066125405	-0.6903269914571561	0.489997	0.489997	chr11	128370856	0.3098065789254335	chr11:128370856:A:T
chr11:128370979	['A', 'T']	19959	4846.728502705953	795.5649370762508	0.031921874858974	0.0154465094024468	2.066607673440931	0.038784	0.038784	chr11	128370979	1.4113474018498269	chr11:128370979:A:T
chr11:128371208	['C', 'T']	19959	14376.48270676692	1924.958140296384	-0.0015316712338902	0.0105376695061732	-0.1453519901144169	0.884434	0.884434	chr11	128371208	0.0533345703351162	chr11:128371208:C:T
chr11:128371445	['T', 'C']	19959	37197.72741393997	5008.874526905787	-0.0140323719814312	0.0203802906873289	-0.6885265866279169	0.491129	0.491129	chr11	128371445	0.3088044210544498	chr11:128371445:T:C
chr11:128372040	['T', 'C']	19959	673.0674450067645	59.34749719155046	-0.040270078985136	0.0394702784138348	-1.0202633627996134	0.307616	0.307616	chr11	128372040	0.5119910793680188	chr11:128372040:T:C
chr11:128373169	['T', 'C']	19959	4244.85071410674	504.92127219637285	-0.015636455170461	0.0163161922010459	-0.9583397264380488	0.337903	0.337903	chr11	128373169	0.4712079524166929	chr11:128373169:T:C
chr11:128373522	['A', 'AT']	19959	28278.334569695755	3659.801624921461	-0.0161860829060704	0.0111303030961873	-1.454235591447189	0.145897	0.145897	chr11	128373522	0.8359536381739977	chr11:128373522:A:AT
chr11:128375436	['G', 'A']	19959	3523.6506780512323	344.5339858995929	-0.0336413871001725	0.0179352362636369	-1.875714744186516	0.0607091	0.0607091	chr11	128375436	1.2167462054062628	chr11:128375436:G:A
chr11:128378461	['C', 'T']	19959	25094.0582426946	3187.0731895879685	-0.0185856224411342	0.0104817985557289	-1.7731329544561856	0.0762219	0.0762219	chr11	128378461	1.1179202296752258	chr11:128378461:C:T
chr11:128378660	['C', 'T']	19959	18430.770294648224	2294.708892420005	-0.0158981227225891	0.0101292339719382	-1.569528630361667	0.116541	0.116541	chr11	128378660	0.933521259691736	chr11:128378660:C:T
chr11:128378824	['C', 'T']	19959	4166.208738350537	511.0744804908291	-0.0122652597668215	0.0164748454378776	-0.7444840568046999	0.456592	0.456592	chr11	128378824	0.3404717021017895	chr11:128378824:C:T
chr11:128379535	['T', 'A']	19959	1777.0	267.9810288506462	0.0242152242847373	0.0244428432694162	0.9906877042834172	0.32185	0.32185	chr11	128379535	0.4923464865350119	chr11:128379535:T:A
chr11:128382915	['CA', 'C']	19959	2134.427762465548	345.7255810221673	0.0250595771190351	0.0225712926620213	1.1102411144223328	0.266909	0.266909	chr11	128382915	0.5736367818346811	chr11:128382915:CA:C
chr11:128383055	['C', 'T']	19959	1837.184095805983	230.06282822123623	-0.006913635106606	0.024209692897498	-0.2855730196941312	0.775208	0.775208	chr11	128383055	0.110581754097219	chr11:128383055:C:T
chr11:128384048	['G', 'T']	19959	30115.053074725605	3879.048531678427	-0.0248997188937154	0.0117917293411619	-2.111625714372259	0.034731	0.034731	chr11	128384048	1.4592827119892786	chr11:128384048:G:T
chr11:128384609	['T', 'C']	19959	1885.3778501628667	269.3272005577351	0.0135090604622794	0.0237920007094284	0.5677984221363096	0.570178	0.570178	chr11	128384609	0.2439895437135574	chr11:128384609:T:C
chr11:128384919	['A', 'T']	19959	843.2534957149302	80.47912357214055	-0.0362680649909397	0.0351973736837058	-1.030419636330128	0.302826	0.302826	chr11	128384919	0.5188068399653046	chr11:128384919:A:T
chr11:128385143	['T', 'C']	19959	634.0810374459589	47.77086460411645	-0.0687280148958673	0.0412573835540902	-1.6658355177991804	0.0957619	0.0957619	chr11	128385143	1.0188072457331243	chr11:128385143:T:C
chr11:128388241	['C', 'T']	19959	424.0	72.6579663271921	0.06402534753165	0.0493051201403306	1.2985537272685497	0.194112	0.194112	chr11	128388241	0.7119476157054493	chr11:128388241:C:T
chr11:128388572	['C', 'A']	19959	1571.0787153021345	185.74201119882048	-0.0104024243529753	0.0260431760301139	-0.3994299443718739	0.689581	0.689581	chr11	128388572	0.1614147131184263	chr11:128388572:C:A
chr11:128389501	['G', 'A']	19959	437.0218959815613	60.17772473477521	0.0027880573098415	0.0484264948852943	0.0575729735642757	0.954089	0.954089	chr11	128389501	0.0204111112434498	chr11:128389501:G:A
chr11:128389746	['G', 'A']	19959	10254.08254397835	1422.4658661955284	0.0033033093105791	0.0115884417724101	0.2850520695926211	0.775607	0.775607	chr11	128389746	0.110358279985732	chr11:128389746:G:A
chr11:128390110	['T', 'C']	19959	836.0	107.46594196286571	-0.0065004880734843	0.035273678900261	-0.1842872157413744	0.85379	0.85379	chr11	128390110	0.068648936168582	chr11:128390110:T:C
chr11:128390172	['A', 'G']	19959	12029.616298301007	1536.0110996589112	-0.0122612757630708	0.0111699226874358	-1.097704622151285	0.272347	0.272347	chr11	128390172	0.5648774042741667	chr11:128390172:A:G
chr11:128391117	['C', 'T']	19959	35903.597735130534	4884.967766259199	0.0022607719944871	0.0172465743244191	0.1310852782680552	0.895709	0.895709	chr11	128391117	0.0478330620134036	chr11:128391117:C:T
chr11:128391159	['T', 'A']	19959	10180.550365841436	1343.9444080023209	-0.0067974310554318	0.0116380223936393	-0.5840709723283306	0.559179	0.559179	chr11	128391159	0.2524491469107519	chr11:128391159:T:A
chr11:128391516	['T', 'C']	19959	2026.116653298576	261.40863093067094	-0.0018227267189541	0.0230328980061699	-0.0791357960455489	0.936925	0.936925	chr11	128391516	0.0282951726018599	chr11:128391516:T:C
chr11:128392695	['G', 'A']	19959	30537.53001302736	4193.901385620447	0.0112377934685112	0.0119179042356255	0.9429336942411958	0.345726	0.345726	chr11	128392695	0.4612679585197002	chr11:128392695:G:A
chr11:128393009	['A', 'G']	19959	10734.68918512579	1412.4269890932178	-0.0077661298081002	0.0114570018981155	-0.6778500935203366	0.497875	0.497875	chr11	128393009	0.3028796805826155	chr11:128393009:A:G
chr11:128394326	['A', 'G']	19959	3033.215778657712	349.22631326469894	-0.0172012808481418	0.0190099294252215	-0.9048576911242978	0.365552	0.365552	chr11	128394326	0.4370508356507511	chr11:128394326:A:G
chr11:128394407	['C', 'A']	19959	899.0	118.05885501253108	-0.0106104185075325	0.0340959496955584	-0.3111929306053252	0.755657	0.755657	chr11	128394407	0.1216752902263748	chr11:128394407:C:A
chr11:128395205	['G', 'T']	19959	700.0350736546748	120.31386883847722	0.0388195547129137	0.03862272156112	1.0050963045543602	0.314863	0.314863	chr11	128395205	0.5018783709288193	chr11:128395205:G:T
chr11:128396209	['G', 'T']	19959	23764.71609022557	3168.980349697045	-0.0068956097030992	0.010335574753328	-0.6671723506115559	0.50467	0.50467	chr11	128396209	0.2969925110414232	chr11:128396209:G:T
chr11:128396307	['A', 'G']	19959	6911.731482409541	946.5779579357708	0.0040523452866113	0.0133866132432361	0.3027162444286576	0.762109	0.762109	chr11	128396307	0.11798290961431	chr11:128396307:A:G
chr11:128396343	['A', 'C']	19959	30653.679162072764	4190.394660508537	0.0084089340021751	0.01196910874584	0.7025530622819068	0.482343	0.482343	chr11	128396343	0.3166440197901409	chr11:128396343:A:C
chr11:128396811	['A', 'T']	19959	10749.92460397032	1439.8888455103352	-0.0052036779425923	0.0114477197533444	-0.4545602141485088	0.649431	0.649431	chr11	128396811	0.1874669845618671	chr11:128396811:A:T
chr11:128397333	['G', 'T']	19959	5980.0	744.5308343321594	-0.0048037654381362	0.0142252357869551	-0.3376932031271791	0.735598	0.735598	chr11	128397333	0.1333594602253476	chr11:128397333:G:T
chr11:128397622	['G', 'A']	19959	10746.692192041695	1435.063726674263	-0.0058153762678016	0.0114465083687952	-0.5080480510244673	0.611425	0.611425	chr11	128397622	0.2136568077753271	chr11:128397622:G:A
chr11:128397646	['C', 'T']	19959	21483.30548734653	2945.9287749938258	0.0008837430562748	0.0101871120781315	0.0867510879920473	0.93087	0.93087	chr11	128397646	0.0311109658766433	chr11:128397646:C:T
chr11:128398206	['T', 'C']	19959	21548.477822883782	2948.013884019111	9.60342243209909e-05	0.0101884333521425	0.0094258087580065	0.992479	0.992479	chr11	128398206	0.0032786737644512	chr11:128398206:T:C
chr11:128398503	['A', 'G']	19959	23149.51677785024	3208.076790280635	0.0100293134392654	0.0102416353263943	0.9792687514872126	0.327459	0.327459	chr11	128398503	0.4848430687666401	chr11:128398503:A:G
chr11:128398594	['T', 'C']	19959	33923.39584899985	4642.647260715349	0.0093590646683663	0.01428589742454	0.6551261282535558	0.512394	0.512394	chr11	128398594	0.2903959643726045	chr11:128398594:T:C
chr11:128398884	['G', 'A']	19959	21456.375112759342	2933.028133068752	-2.574751688611556e-05	0.010184476148627	-0.002528114014935	0.997983	0.997983	chr11	128398884	0.0008768565774329	chr11:128398884:G:A
chr11:128399130	['T', 'G']	19959	35949.20461037334	4886.960325532288	0.0005147344661093	0.0173382493005298	0.029687799338174	0.976316	0.976316	chr11	128399130	0.0104095933533685	chr11:128399130:T:G
chr11:128399203	['G', 'A']	19959	1805.09043992384	263.98741840683215	0.0125547111700011	0.0242861092039664	0.5169502889310352	0.605197	0.605197	chr11	128399203	0.218103233468869	chr11:128399203:G:A
chr11:128399949	['C', 'A']	19959	30549.122375344523	4194.326083549919	0.0110129174937566	0.0119272665278899	0.923339599061093	0.355841	0.355841	chr11	128399949	0.4487440139589214	chr11:128399949:C:A
chr11:128400023	['T', 'C']	19959	3411.8547158464467	518.6114888027748	0.0188038381452264	0.0180909640952239	1.0394049784328871	0.298629	0.298629	chr11	128400023	0.5248680200255125	chr11:128400023:T:C
chr11:128400060	['A', 'G']	19959	30656.21575702901	4191.11074869466	0.0083917112534953	0.0119728237855757	0.7008965807719728	0.483376	0.483376	chr11	128400060	0.3157149164569538	chr11:128400060:A:G
chr11:128401246	['A', 'G']	19959	30628.13821097469	4195.964858194697	0.0093431972122818	0.0119693858661882	0.7805911946305454	0.435052	0.435052	chr11	128401246	0.361458830485916	chr11:128401246:A:G
chr11:128401422	['G', 'A']	19959	10776.159659233272	1445.6755291954005	-0.0047423457683394	0.0114371898529543	-0.4146425677382984	0.678408	0.678408	chr11	128401422	0.168509039384347	chr11:128401422:G:A
chr11:128401837	['C', 'T']	19959	4053.406173272536	599.7163060843274	0.0106342487896558	0.0167236464218325	0.6358809868027901	0.524861	0.524861	chr11	128401837	0.2799556964527621	chr11:128401837:C:T
chr11:128403925	['C', 'T']	19959	1878.0940976049703	330.3743970238686	0.0324069485462076	0.0238440992916784	1.3591181679702855	0.174125	0.174125	chr11	128403925	0.7591388705679801	chr11:128403925:C:T
chr11:128405776	['C', 'T']	19959	11275.69482862297	1558.0661280269587	0.0046690398085151	0.0111146184766462	0.420080978787141	0.674431	0.674431	chr11	128405776	0.1710624757209177	chr11:128405776:C:T
chr11:128405939	['A', 'T']	19959	2456.0	409.1455724023846	0.0234349303990893	0.0209588823875467	1.1181383608991389	0.263521	0.263521	chr11	128405939	0.5791847701261352	chr11:128405939:A:T
chr11:128406687	['GA', 'G']	19959	28329.355019798502	3819.514913097538	-0.0013320761645974	0.0112398162687708	-0.1185140515418015	0.905662	0.905662	chr11	128406687	0.0430338541149521	chr11:128406687:GA:G
chr11:128406734	['A', 'G']	19959	21569.887808301588	3032.633280687616	0.0081172270369891	0.0102050655671632	0.7954115516031455	0.426384	0.426384	chr11	128406734	0.3701991005154512	chr11:128406734:A:G
chr11:128406902	['T', 'TA']	19959	749.0750613819712	110.37487900818428	0.0195955364808694	0.037470699350415	0.5229562516999657	0.601011	0.601011	chr11	128406902	0.2211175792525301	chr11:128406902:T:TA
chr11:128407073	['T', 'C']	19959	19980.00631483988	2680.2281288440663	-0.0015346228797864	0.0102054459916859	-0.1503729362770314	0.880472	0.880472	chr11	128407073	0.0552844505301466	chr11:128407073:T:C
chr11:128407385	['CA', 'C']	19959	3644.365185148068	366.036459731928	-0.0340239763752988	0.0175805451279531	-1.9353197598634453	0.0529652	0.0529652	chr11	128407385	1.2760093834542436	chr11:128407385:CA:C
chr11:128407559	['G', 'A']	19959	5866.645413533835	678.0433632092785	-0.0183797666824603	0.0142729249604813	-1.2877365174517417	0.197853	0.197853	chr11	128407559	0.7036573602396619	chr11:128407559:G:A
chr11:128408523	['G', 'A']	19959	9356.812810103744	1296.4439821764715	0.0064652213358318	0.0118945139753764	0.5435464911988752	0.58676	0.58676	chr11	128408523	0.2315395000969694	chr11:128408523:G:A
chr11:128408960	['A', 'G']	19959	30607.06699403718	4124.587890992702	0.001146450839339	0.0119541636530939	0.0959038936230697	0.923598	0.923598	chr11	128408960	0.0345170161943418	chr11:128408960:A:G
chr11:128410413	['T', 'C']	19959	4081.0	477.4989923483061	-0.0213834094363376	0.016693647852458	-1.2809309040976926	0.200233	0.200233	chr11	128410413	0.6984643457535681	chr11:128410413:T:C
chr11:128411289	['C', 'T']	19959	6437.290102731145	884.7285129564791	-0.0024939854297912	0.0136953758331686	-0.1821041978089474	0.855503	0.855503	chr11	128411289	0.0677784631758776	chr11:128411289:C:T
chr11:128411369	['G', 'A']	19959	20124.01653555144	2695.541920506913	-0.0008482456205998	0.0101247774120587	-0.083779187045593	0.933233	0.933233	chr11	128411369	0.0300099125438354	chr11:128411369:G:A
chr11:128411446	['T', 'A']	19959	36539.0	4959.543777026996	0.0055321488437993	0.0184294560446236	0.3001797139538054	0.764043	0.764043	chr11	128411446	0.1168821988363373	chr11:128411446:T:A
chr11:128411731	['T', 'C']	19959	20225.07998797173	2708.729169542308	-0.0006445306979065	0.0101267201215023	-0.0636465400616737	0.949252	0.949252	chr11	128411731	0.0226184791625673	chr11:128411731:T:C
chr11:128412258	['A', 'G']	19959	4705.943122024555	593.2231763539551	-0.0124736920576782	0.015654764240825	-0.7967984612089511	0.425578	0.425578	chr11	128412258	0.3710208307260584	chr11:128412258:A:G
chr11:128412612	['T', 'C']	19959	3770.755700325733	591.8678874181343	0.0235419319616303	0.0173400080823537	1.3576655702708702	0.174585	0.174585	chr11	128412612	0.7579930727557269	chr11:128412612:T:C
chr11:128413550	['G', 'T']	19959	6077.827093670125	791.0232381469016	-0.0044405449600016	0.0140046264564431	-0.3170770012190265	0.751188	0.751188	chr11	128413550	0.1242513584088903	chr11:128413550:G:T
chr11:128413723	['G', 'T']	19959	1786.268490679495	219.32376852554435	0.0037034001059391	0.0247330162125333	0.1497350777646938	0.880975	0.880975	chr11	128413723	0.0550364156697901	chr11:128413723:G:T
chr11:128414336	['A', 'G']	19959	19831.719407481785	2647.5152743625003	-0.0018473852879388	0.0101331274362826	-0.1823114630261268	0.85534	0.85534	chr11	128414336	0.0678612177018796	chr11:128414336:A:G
chr11:128414877	['T', 'C']	19959	36545.32407917815	4958.810800249284	0.0050401830482369	0.0184480587576092	0.2732093991275923	0.784695	0.784695	chr11	128414877	0.1052991146640307	chr11:128414877:T:C
chr11:128415449	['C', 'A']	19959	3697.0	435.9536179976383	-0.0193467282026348	0.017443922694214	-1.109081285315022	0.267408	0.267408	chr11	128415449	0.57282560416497	chr11:128415449:C:A
chr11:128416324	['A', 'T']	19959	3557.178224270969	412.44562456247	-0.0220987344943189	0.0176087897404896	-1.2549831544359444	0.2095	0.2095	chr11	128416324	0.6788159726976859	chr11:128416324:A:T
chr11:128416471	['T', 'C']	19959	37032.85544643752	5007.0136001369565	-0.0019918987027993	0.0198713073577556	-0.1002399422915643	0.920155	0.920155	chr11	128416471	0.0361390096384442	chr11:128416471:T:C
chr11:128416546	['A', 'G']	19959	12356.857336139508	1710.6050683441838	0.006972443269602	0.010900191549152	0.6396624534680302	0.522399	0.522399	chr11	128416546	0.2819976630784985	chr11:128416546:A:G
chr11:128417182	['C', 'T']	19959	20275.110866078583	2699.641530310354	-0.0025407010510632	0.0101262802990207	-0.2509017107998649	0.801893	0.801893	chr11	128417182	0.0958835776132655	chr11:128417182:C:T
chr11:128417955	['T', 'C']	19959	20270.01558272372	2678.4771286001264	-0.0048537363986179	0.0101212930415336	-0.4795569477832709	0.631548	0.631548	chr11	128417955	0.1995936358562049	chr11:128417955:T:C
chr11:128418505	['C', 'T']	19959	37029.85529612185	4999.889849247202	-0.0042806881831333	0.0198621098859599	-0.2155203151987022	0.829364	0.829364	chr11	128418505	0.0812548198770735	chr11:128418505:C:T
chr11:128419580	['A', 'G']	19959	14066.409530490557	1941.4679916110567	0.0060924158573771	0.0105581961806746	0.577031886235312	0.563924	0.563924	chr11	128419580	0.2487794219114424	chr11:128419580:A:G
chr11:128420281	['T', 'C']	19959	3726.0	581.9221774806151	0.0231925359947392	0.0174151983421703	1.331741134327435	0.18296	0.18296	chr11	128420281	0.7376438484013079	chr11:128420281:T:C
chr11:128420348	['A', 'G']	19959	20544.2052425822	2725.91849947058	-0.0037028590262117	0.0101342101117601	-0.3653821053023952	0.71483	0.71483	chr11	128420348	0.1457972293042556	chr11:128420348:A:G
chr11:128420949	['A', 'G']	19959	5228.785929043896	642.1344813851307	-0.0160041237574282	0.0149608910717372	-1.069730651783288	0.284754	0.284754	chr11	128420949	0.5455301665790594	chr11:128420949:A:G
chr11:128421112	['G', 'A']	19959	4936.742032471438	598.5973394129924	-0.0179096969273237	0.0153433346018719	-1.1672623580234445	0.243118	0.243118	chr11	128421112	0.6141828856187046	chr11:128421112:G:A
chr11:128421427	['C', 'T']	19959	3303.0	398.88268877878335	-0.016665326092342	0.0182243083989277	-0.9144558864753742	0.360488	0.360488	chr11	128421427	0.4431091875895541	chr11:128421427:C:T
chr11:128422418	['A', 'T']	19959	20290.01658482814	2678.904457344403	-0.0048204520974974	0.0101213537945346	-0.4762655466208892	0.63389	0.63389	chr11	128422418	0.1979860994333802	chr11:128422418:A:T
chr11:128423505	['G', 'A']	19959	5897.181859183162	759.2123721256694	-0.0086325116775834	0.0141985792266223	-0.6079841891079861	0.543205	0.543205	chr11	128423505	0.2650362411899706	chr11:128423505:G:A
chr11:128423920	['T', 'C']	19959	5274.849989975943	659.4524383358737	-0.0132557568104514	0.014914397879673	-0.8887892704349677	0.374127	0.374127	chr11	128423920	0.4269809485035272	chr11:128423920:T:C
chr11:128423975	['T', 'C']	19959	37028.56569452796	5006.043666324743	-0.0015003255025144	0.0198621070795657	-0.0755370765299107	0.939788	0.939788	chr11	128423975	0.0269701047132109	chr11:128423975:T:C
chr11:128425536	['T', 'C']	19959	865.0433410161339	111.41767077359918	-2.5321955181297773e-05	0.034897323087256	-0.0007256131112974	0.999421	0.999421	chr11	128425536	0.0002515293297919	chr11:128425536:T:C
chr11:128426316	['T', 'G']	19959	2673.2678759332566	263.8884241866557	-0.0331256958884239	0.0203000130103341	-1.6318066334026806	0.102736	0.102736	chr11	128426316	0.9882773474275808	chr11:128426316:T:G
chr11:128426332	['A', 'G']	19959	2650.398376428142	269.991844092843	-0.0299890701854322	0.0203776462734338	-1.4716650678409673	0.141127	0.141127	chr11	128426332	0.8503898903615081	chr11:128426332:A:G
chr11:128426542	['T', 'C']	19959	1128.339197113216	119.15462863793908	-0.0276759155157094	0.03057041069932	-0.9053170985473564	0.365308	0.365308	chr11	128426542	0.4373408169262932	chr11:128426542:T:C
chr11:128426928	['T', 'A']	19959	1529.4597804841378	155.6728712043656	-0.0262962634111046	0.0263683305995331	-0.9972669036381928	0.318647	0.318647	chr11	128426928	0.4966901659635877	chr11:128426928:T:A
chr11:128426955	['T', 'C']	19959	3763.754297168629	425.5688176405882	-0.019604797341816	0.0173074758263693	-1.132735792237623	0.257339	0.257339	chr11	128426955	0.5894943910096984	chr11:128426955:T:C
chr11:128427423	['A', 'G']	19959	4124.206633931255	571.554645075762	0.0049246190281091	0.0165307591702013	0.2979064045035759	0.765778	0.765778	chr11	128427423	0.1158971146347736	chr11:128427423:A:G
chr11:128427635	['T', 'C']	19959	36428.82518288406	4904.788330491967	-0.0152576584452952	0.018059272343706	-0.8448656266382109	0.398196	0.398196	chr11	128427635	0.3999031069069337	chr11:128427635:T:C
chr11:128428382	['A', 'G']	19959	2145.0	251.60539204775904	-0.0125443476510164	0.0222767016573849	-0.5631151255669774	0.573363	0.573363	chr11	128428382	0.2415703361790261	chr11:128428382:A:G
chr11:128428595	['T', 'A']	19959	2338.7030521726056	291.51861512033383	-0.0102296514981039	0.0215830394199607	-0.4739671414695741	0.635529	0.635529	chr11	128428595	0.1968646272459001	chr11:128428595:T:A
chr11:128429124	['C', 'A']	19959	12956.596642445504	1941.9327762081275	0.0184644594080585	0.0108566691566456	1.700748097012414	0.0890059	0.0890059	chr11	128429124	1.0505812040009797	chr11:128429124:C:A
chr11:128430262	['A', 'C']	19959	11286.95855052125	1643.5571245239778	0.0116212433455555	0.0112789139121707	1.030351276377372	0.302858	0.302858	chr11	128430262	0.5187609499519186	chr11:128430262:A:C
chr11:128430736	['A', 'C']	19959	2445.490102731145	368.4720033596632	0.0226193341315096	0.0211256138187406	1.0707065993719855	0.284314	0.284314	chr11	128430736	0.5462017545443537	chr11:128430736:A:C
chr11:128431058	['T', 'C']	19959	8832.885102971388	1032.6546167144886	-0.0228724711636167	0.0120815512859056	-1.893173370070435	0.0583493	0.0583493	chr11	128431058	1.2339643496950612	chr11:128431058:T:C
chr11:128431199	['C', 'T']	19959	2677.1341316765206	322.3306777429987	-0.015623360458643	0.0202397288196355	-0.7719155033088222	0.440174	0.440174	chr11	128431199	0.3563756137363468	chr11:128431199:C:T
chr11:128432009	['C', 'T']	19959	12955.947384245335	1936.7240456616803	0.017804410979359	0.0108564630735765	1.6399826406348736	0.101025	0.101025	chr11	128432009	0.9955711408853144	chr11:128432009:C:T
chr11:128433653	['C', 'T']	19959	12918.647259244412	1938.581462251555	0.0183994487868875	0.0108606181039768	1.694143796488909	0.0902536	0.0902536	chr11	128433653	1.0445354661098047	chr11:128433653:C:T
chr11:128433840	['A', 'G']	19959	1029.1031217116802	169.6808362878345	0.0431133922670091	0.0317702110846865	1.357038269342507	0.174784	0.174784	chr11	128433840	0.7574983258763796	chr11:128433840:A:G
chr11:128434365	['C', 'T']	19959	1540.0771620402847	156.20222085450328	-0.0253287674641297	0.0262832701674753	-0.9636840203953472	0.335216	0.335216	chr11	128434365	0.4746752604896269	chr11:128434365:C:T
chr11:128434869	['G', 'A']	19959	1532.0767611985168	157.67850369392684	-0.0244112081630456	0.0263458439139179	-0.9265677061932972	0.354162	0.354162	chr11	128434869	0.450798038503482	chr11:128434869:G:A
chr11:128435676	['G', 'T']	19959	2662.133380098206	277.5247667251967	-0.0264627017332856	0.0203331278406031	-1.301457500328229	0.193117	0.193117	chr11	128435676	0.7141794937958434	chr11:128435676:G:T
chr11:128435976	['G', 'A']	19959	22981.60576296668	3281.051786163948	0.0129009496432407	0.0103110567496494	1.251176281585231	0.210885	0.210885	chr11	128435976	0.6759543100134981	chr11:128435976:G:A
chr11:128435977	['C', 'A']	19959	22982.605963417693	3284.061708534969	0.0131714388628134	0.0103115629451991	1.277346502447113	0.201495	0.201495	chr11	128435977	0.6957357261945903	chr11:128435977:C:A
chr11:128436021	['A', 'T']	19959	4466.398704624193	602.256168993114	0.0028107134835827	0.0159898568873951	0.1757810281465666	0.860468	0.860468	chr11	128436021	0.0652652760416316	chr11:128436021:A:T
chr11:128436048	['G', 'A']	19959	1533.5378408179631	158.4330171256772	-0.0240154763116503	0.0263389400258805	-0.9117859825814116	0.361892	0.361892	chr11	128436048	0.4414210173180429	chr11:128436048:G:A
chr11:128436125	['G', 'A']	19959	2455.2460289622686	371.8939079475073	0.0233361314182483	0.0210902070622483	1.1064913373951757	0.268527	0.268527	chr11	128436125	0.5710120400892749	chr11:128436125:G:A
chr11:128437605	['A', 'G']	19959	1130.226509646705	118.38532700956688	-0.0283668066866208	0.0305459946837359	-0.9286587973422468	0.353077	0.353077	chr11	128437605	0.4521305721520516	chr11:128437605:A:G
chr11:128437919	['T', 'C']	19959	8813.324714371618	1039.848416013211	-0.0215750972361386	0.0120877828436662	-1.7848680370233203	0.0742979	0.0742979	chr11	128437919	1.1290234612232846	chr11:128437919:T:C
chr11:128438466	['T', 'C']	19959	10087.021548484088	1351.445229169721	-0.0041875339208076	0.0115848461079591	-0.3614665125271422	0.717755	0.717755	chr11	128438466	0.1440237734537537	chr11:128438466:T:C
chr11:128439096	['TGAAG', 'T']	19959	10029.009922325233	1349.198280438255	-0.0034412586024698	0.0116065574238888	-0.2964926185077927	0.766857	0.766857	chr11	128439096	0.1152856137576658	chr11:128439096:TGAAG:T
chr11:128440451	['G', 'A']	19959	1458.657744360902	218.1463357779412	0.0187188273152749	0.0270757356093575	0.691350646399634	0.489353	0.489353	chr11	128440451	0.3103777448756223	chr11:128440451:G:A
chr11:128440735	['A', 'C']	19959	4563.457283158791	509.1912842517336	-0.0272881610800797	0.0158598631170594	-1.7205798611671228	0.0853426	0.0853426	chr11	128440735	1.0688341303019644	chr11:128440735:A:C
chr11:128440875	['C', 'T']	19959	13439.019993986773	2021.0321985988169	0.0198518242218097	0.0107943943368368	1.839086437120745	0.0659173	0.0659173	chr11	128440875	1.1810005898290807	chr11:128440875:C:T
chr11:128447581	['G', 'A']	19959	12953.1919202045	1937.4465696400416	0.018205314463386	0.0108586713985369	1.6765692408593356	0.0936424	0.0936424	chr11	128447581	1.028527464118946	chr11:128447581:G:A
chr11:128447702	['A', 'G']	19959	11291.262891505889	1645.6265595156335	0.0117991282153306	0.0112736879590968	1.0466076636270358	0.295293	0.295293	chr11	128447702	0.5297468479804203	chr11:128447702:A:G
chr11:128448417	['CAG', 'C']	19959	8888.18043259556	1049.762372726445	-0.0212978231844713	0.0120794052466822	-1.76315164112248	0.0778902	0.0778902	chr11	128448417	1.108517181013672	chr11:128448417:CAG:C
chr11:128449251	['A', 'G']	19959	38901.0	5278.287973708758	0.0049301198473358	0.0322110829523814	0.1530566313037089	0.878355	0.878355	chr11	128449251	0.056329922156618	chr11:128449251:A:G
chr11:128449900	['C', 'T']	19959	1533.076811303738	157.33541558546878	-0.024844393003875	0.0263393913052617	-0.9432409699958394	0.345569	0.345569	chr11	128449900	0.4614652237533012	chr11:128449900:C:T
chr11:128449911	['G', 'C']	19959	13461.372256189232	2014.218199946876	0.0187686536610771	0.0107828349303899	1.7406047465477072	0.0817683	0.0817683	chr11	128449911	1.0874150313330595	chr11:128449911:G:C
chr11:128450177	['C', 'T']	19959	8858.0	1051.6277259556846	-0.0199699528982286	0.0120645373293875	-1.6552605668171407	0.0978874	0.0978874	chr11	128450177	1.0092732066916532	chr11:128450177:C:T
chr11:128450242	['G', 'A']	19959	1538.0770618298427	154.66167999572733	-0.0267578528274371	0.0263000475079415	-1.0174070149248704	0.308972	0.308972	chr11	128450242	0.5100808759035673	chr11:128450242:G:A
chr11:128450804	['C', 'T']	19959	13446.821888950191	2008.13820497548	0.0184791315707691	0.0107885744303131	1.712842756949193	0.086757	0.086757	chr11	128450804	1.0616954740157498	chr11:128450804:C:T
chr11:128452317	['A', 'G']	19959	38963.0	5270.620961110754	-0.0096409878113773	0.0332498313768157	-0.2899559911181929	0.771853	0.771853	chr11	128452317	0.1124654035085193	chr11:128452317:A:G
chr11:128452707	['G', 'A']	19959	2061.20654406975	245.2156510718504	-0.0176559725603675	0.0228594271264753	-0.7723716111817476	0.439904	0.439904	chr11	128452707	0.3566420890119308	chr11:128452707:G:A
chr11:128452727	['T', 'C']	19959	719.1441242796291	84.52201705385433	-0.015726713233014	0.0379970391359392	-0.4138931240602649	0.678957	0.678957	chr11	128452727	0.1681577297755591	chr11:128452727:T:C
chr11:128452828	['G', 'A']	19959	1374.0688445736046	146.2512222799772	-0.0258940065702106	0.0277751495015662	-0.9322724462293352	0.351207	0.351207	chr11	128452828	0.4544368366410005	chr11:128452828:G:A
chr11:128453229	['T', 'C']	19959	6296.946482260974	768.7804451678408	-0.0195290755517649	0.013884542516949	-1.4065335986349914	0.159581	0.159581	chr11	128453229	0.7970188177870533	chr11:128453229:T:C
chr11:128455480	['A', 'C']	19959	13204.984816596512	1975.4522922612816	0.017757571219821	0.0107958810444893	1.6448468769378592	0.100017	0.100017	chr11	128455480	0.9999261762129206	chr11:128455480:A:C
chr11:128455490	['T', 'A']	19959	2509.1257139993986	260.8877153847042	-0.0320470055726092	0.0207643045624464	-1.5433700404572308	0.122757	0.122757	chr11	128455490	0.9109537336270336	chr11:128455490:T:A
chr11:128455658	['T', 'C']	19959	10262.028310868363	1184.2913781832076	-0.0251154467794955	0.0115078451328872	-2.182463049291512	0.029087	0.029087	chr11	128455658	1.5363010690806258	chr11:128455658:T:C
chr11:128455812	['G', 'A']	19959	15447.773975348233	2251.153517626374	0.012010301913008	0.010458251009199	1.1484044418558914	0.250815	0.250815	chr11	128455812	0.600646494067688	chr11:128455812:G:A
chr11:128455833	['T', 'C']	19959	35113.0	4680.37966715488	-0.0213003350613796	0.0155874209937292	-1.3665079726754457	0.171795	0.171795	chr11	128455833	0.764989480225434	chr11:128455833:T:C
chr11:128456155	['A', 'G']	19959	19624.966528035275	2421.946455131602	-0.0202827713004726	0.0100642538477463	-2.015327873016098	0.0438837	0.0438837	chr11	128456155	1.3576967625503875	chr11:128456155:A:G
chr11:128456506	['T', 'C']	19959	38201.0	5184.032855398948	0.0034775154028883	0.0249237219509146	0.1395263279592466	0.889036	0.889036	chr11	128456506	0.0510806526576873	chr11:128456506:T:C
chr11:128456568	['C', 'T']	19959	9855.975244299674	1377.3720376477372	0.0093807761759803	0.011707657578622	0.8012513274311615	0.422996	0.422996	chr11	128456568	0.3736637394479867	chr11:128456568:C:T
chr11:128456707	['CAA', 'C']	19959	6048.909200240529	866.7247069120197	0.014380510453331	0.0140837253252192	1.0210729136828818	0.307232	0.307232	chr11	128456707	0.5125335519880287	chr11:128456707:CAA:C
chr11:128459018	['G', 'A']	19959	2918.315939849625	345.09973382012555	-0.0158565681585608	0.0195072214846542	-0.8128563143159437	0.41631	0.41631	chr11	128459018	0.380583156990574	chr11:128459018:G:A
chr11:128459064	['C', 'T']	19959	4091.559943794852	575.9330757579128	0.0072488329221995	0.0166257362451527	0.436000716919406	0.662841	0.662841	chr11	128459064	0.1785906361563675	chr11:128459064:C:T
chr11:128460625	['T', 'C']	19959	11408.001002405774	1299.226168271115	-0.0279387225889549	0.0111409723090058	-2.507745447528894	0.0121583	0.0121583	chr11	128460625	1.915127144819224	chr11:128460625:T:C
chr11:128463121	['CAT', 'C']	19959	10616.659617119374	1414.4455615112868	-0.0036075717496163	0.0114318027233086	-0.315573303435405	0.75233	0.75233	chr11	128463121	0.1235916198574254	chr11:128463121:CAT:C
chr11:128463160	['C', 'T']	19959	543.0272071349834	94.34153146934884	0.0456057198698035	0.0436336032022662	1.04519719947022	0.295945	0.295945	chr11	128463160	0.5287889930489547	chr11:128463160:C:T
chr11:128463320	['T', 'C']	19959	1740.174374906048	246.11650413528176	0.015207809479987	0.0248513485649224	0.6119510754218314	0.540577	0.540577	chr11	128463320	0.2671424362280769	chr11:128463320:T:C
chr11:128463377	['T', 'C']	19959	1097.0	87.27339817856863	-0.0603650761588521	0.0309405384810515	-1.9510027660255704	0.0510707	0.0510707	chr11	128463377	1.2918281894510215	chr11:128463377:T:C
chr11:128463608	['T', 'C']	19959	19233.818332163977	2644.5282203689662	0.0056255714587815	0.0100943419061117	0.5572994763903806	0.577329	0.577329	chr11	128463608	0.2385766267666562	chr11:128463608:T:C
chr11:128463910	['A', 'G']	19959	3673.184036476601	473.6117471137019	-0.0077514814910237	0.0174245431118849	-0.4448599565136735	0.656426	0.656426	chr11	128463910	0.1828142255578472	chr11:128463910:A:G
chr11:128463980	['G', 'A']	19959	6578.329592143502	917.2203145377372	0.0044694897782087	0.0136345974882195	0.3278050402346233	0.743063	0.743063	chr11	128463980	0.1289743633693629	chr11:128463980:G:A
chr11:128464465	['G', 'A']	19959	3102.4404236097143	371.1646981089935	-0.0156362181303481	0.0188872782873828	-0.8278703735092166	0.407754	0.407754	chr11	128464465	0.3896017699090063	chr11:128464465:G:A
chr11:128465762	['G', 'A']	19959	17636.767299694344	2420.047723610181	0.003583613468194	0.0102508438510127	0.3495920453261065	0.726649	0.726649	chr11	128465762	0.138675319778978	chr11:128465762:G:A
chr11:128466142	['G', 'A']	19959	2226.111534221866	307.97516568130135	0.0038989040359158	0.0221572291277348	0.1759653255124534	0.860323	0.860323	chr11	128466142	0.0653384664523497	chr11:128466142:G:A
chr11:128466149	['G', 'C']	19959	30348.12313937753	4188.4115071456245	0.0072639092008149	0.0120128315279449	0.6046791869108613	0.545399	0.545399	chr11	128466149	0.2632856626812977	chr11:128466149:G:C
chr11:128466591	['T', 'C']	19959	18338.51285520974	2428.406003555431	-0.004564821312123	0.0102042469435732	-0.4473452413848139	0.654631	0.654631	chr11	128466591	0.184003432559696	chr11:128466591:T:C
chr11:128466619	['A', 'G']	19959	36045.61196572631	4873.236608261451	0.0008069504364171	0.0170324897200408	0.0473771274593927	0.962213	0.962213	chr11	128466619	0.0167287798486224	chr11:128466619:A:G
chr11:128466759	['A', 'G']	19959	9490.666768292633	1182.8138624746468	-0.0104195159051142	0.0121276669094081	-0.8591525462355191	0.390267	0.390267	chr11	128466759	0.4086381700198346	chr11:128466759:A:G
chr11:128468102	['A', 'G']	19959	38385.92323880148	5127.581433922459	-0.0459256491504257	0.0262800845584355	-1.7475457146382825	0.0805581	0.0805581	chr11	128468102	1.0938907853696125	chr11:128468102:A:G
chr11:128468236	['A', 'C']	19959	36185.0	4879.369206126956	-0.0034920611139831	0.0172967749334406	-0.2018908800872322	0.840004	0.840004	chr11	128468236	0.0757186458740808	chr11:128468236:A:C
chr11:128468874	['T', 'A']	19959	8821.325917017439	1241.8034835423264	0.003958509223318	0.0122062636535927	0.3243014681362289	0.745713	0.745713	chr11	128468874	0.1274282857962297	chr11:128468874:T:A
chr11:128469280	['C', 'A']	19959	960.0481010121256	125.42266671580282	0.0108996101179838	0.0333888618504376	0.326444494179158	0.744092	0.744092	chr11	128469280	0.1283733646931038	chr11:128469280:C:A
chr11:128469867	['T', 'C']	19959	2208.221275742847	300.9596653592883	0.0030900665644295	0.0222090561615638	0.1391354293469423	0.889345	0.889345	chr11	128469867	0.0509297322460785	chr11:128469867:T:C
chr11:128469894	['A', 'C']	19959	2179.1091792764805	293.4580623178739	0.0012395941417018	0.0223439684773156	0.0554777967468202	0.955758	0.955758	chr11	128469894	0.01965205811007	chr11:128469894:A:C
chr11:128469929	['C', 'G']	19959	20276.06354297169	2729.326115172479	-0.0001494521889261	0.0100786900965393	-0.0148285330231058	0.988169	0.988169	chr11	128469929	0.0051687745511494	chr11:128469929:C:G
chr11:128470452	['T', 'C']	19959	37402.74795810993	5025.533431235833	-0.0162073137517425	0.0207441512889882	-0.7812955818706356	0.434638	0.434638	chr11	128470452	0.3618723063890287	chr11:128470452:T:C
chr11:128471593	['T', 'C']	19959	1045.0	129.3882383132761	0.0024835430043319	0.0320076072430802	0.0775922731577782	0.938153	0.938153	chr11	128471593	0.0277263283190902	chr11:128471593:T:C
chr11:128472409	['A', 'C']	19959	408.0204429301533	52.04653511722283	-0.0135563511654229	0.0500407549098083	-0.2709062081468669	0.786466	0.786466	chr11	128472409	0.1043200477788476	chr11:128472409:A:C
chr11:128473049	['G', 'A']	19959	2750.137789357651	321.014044475545	-0.0180296773788475	0.0198898951921478	-0.9064742274743288	0.364696	0.364696	chr11	128473049	0.4380690000189696	chr11:128473049:G:A
chr11:128473062	['A', 'G']	19959	2626.658013430891	369.8692967972859	0.0101055243188236	0.0205937551349177	0.490708190547006	0.623638	0.623638	chr11	128473062	0.2050674299047651	chr11:128473062:A:G
chr11:128473267	['G', 'A']	19959	2609.130724521495	377.1225959999862	0.013033122394393	0.0206561487811798	0.6309560670025628	0.528076	0.528076	chr11	128473267	0.2773035698802155	chr11:128473267:G:A
chr11:128474976	['C', 'G']	19959	1749.0	150.39904659075432	-0.0517745006786762	0.0246893957231632	-2.097033935508684	0.0360031	0.0360031	chr11	128474976	1.4436601032624077	chr11:128474976:C:G
chr11:128476494	['T', 'C']	19959	1042.0522096402449	123.76742448136292	-0.002232850163175	0.0320539450775115	-0.0696591373628319	0.944466	0.944466	chr11	128476494	0.0248136717052642	chr11:128476494:T:C
chr11:128476670	['G', 'A']	19959	1905.0	167.7528552693627	-0.0479070866054706	0.0237506130356354	-2.01708842351104	0.0436997	0.0436997	chr11	128476670	1.3595215444664612	chr11:128476670:G:A
chr11:128476898	['T', 'C']	19959	1927.0965527607973	177.89207991109964	-0.0442348400493557	0.023462868983444	-1.8853124944169857	0.0594022	0.0594022	chr11	128476898	1.2261974703358578	chr11:128476898:T:C
chr11:128477145	['G', 'A']	19959	39119.96001603367	5278.656599600515	-0.0245408877839112	0.0361390068620466	-0.6790692361190546	0.497102	0.497102	chr11	128477145	0.3035544895521767	chr11:128477145:G:A
chr11:128477828	['T', 'C']	19959	1814.0908908708288	158.15603293209344	-0.0500680514382167	0.024277780975341	-2.0622993299540378	0.0391922	0.0391922	chr11	128477828	1.4068003573169137	chr11:128477828:T:C
chr11:128479535	['T', 'C']	19959	2310.347263980758	312.50905834122574	0.0044142233649146	0.0217511220748839	0.2029423286632068	0.839182	0.839182	chr11	128479535	0.0761438400963289	chr11:128479535:T:C
chr11:128480176	['C', 'T']	19959	971.0	122.22232873087374	0.0050005783853209	0.0332329858311115	0.15047033121651	0.880395	0.880395	chr11	128480176	0.0553224325868582	chr11:128480176:C:T
chr11:128480366	['T', 'C']	19959	1801.090239502956	151.76731666296345	-0.053156398346933	0.0243661506516494	-2.1815673352300555	0.0291531	0.0291531	chr11	128480366	1.535315257669593	chr11:128480366:T:C
chr11:128480758	['T', 'C']	19959	17248.913738659714	2420.393548263284	0.0095417116918831	0.010189144470387	0.9364585731034124	0.349048	0.349048	chr11	128480758	0.457114846101801	chr11:128480758:T:C
chr11:128480791	['C', 'T']	19959	11560.896161170693	1546.223477432157	-0.002215012011758	0.0111147979794485	-0.1992849546931652	0.842042	0.842042	chr11	128480791	0.0746662458954467	chr11:128480791:C:T
chr11:128480851	['A', 'G']	19959	36580.66558099915	4935.618795235953	-0.0054506924722132	0.0181965685232124	-0.2995450744056531	0.764527	0.764527	chr11	128480851	0.1166071724570863	chr11:128480851:A:G
chr11:128481155	['CT', 'C']	19959	28570.02004811548	4023.497383224542	0.0186535033144613	0.0112122344077375	1.6636740399923011	0.0961933	0.0961933	chr11	128481155	1.016855176136421	chr11:128481155:CT:C
chr11:128481247	['G', 'T']	19959	2791.27970135792	386.5090485201583	0.0063643621082266	0.0199311223302603	0.3193177987053957	0.749489	0.749489	chr11	128481247	0.1252347367641443	chr11:128481247:G:T
chr11:128481922	['G', 'A']	19959	39117.0	5282.127551214937	-0.0173504567654148	0.0360803585745115	-0.4808837121056719	0.630604	0.630604	chr11	128481922	0.2002432787951898	chr11:128481922:G:A
chr11:128482467	['G', 'A']	19959	1686.845155145621	264.9041459654936	0.0310873512257345	0.025193785492196	1.2339293448125968	0.217244	0.217244	chr11	128482467	0.6630522093689395	chr11:128482467:G:A
chr11:128483112	['C', 'T']	19959	6423.287296416937	998.902055062117	0.0279701914734484	0.0138250110364939	2.0231587084896643	0.0430701	0.0430701	chr11	128483112	1.3658241198928962	chr11:128483112:C:T
chr11:128483276	['T', 'C']	19959	16773.20191440313	2184.136167387734	-0.0068136901785374	0.0101992416280985	-0.6680585113079309	0.504104	0.504104	chr11	128483276	0.2974798564776688	chr11:128483276:T:C
chr11:128484465	['T', 'C']	19959	1730.1733727514156	262.73993736928145	0.0271310101058762	0.0251098740923858	1.08049168251717	0.279936	0.279936	chr11	128484465	0.5529412473144946	chr11:128484465:T:C
chr11:128484477	['T', 'C']	19959	5125.02711099975	693.8854190711832	0.0021334754708771	0.0150601173702178	0.1416639338479658	0.887347	0.887347	chr11	128484477	0.0519065146491371	chr11:128484477:T:C
chr11:128485335	['T', 'C']	19959	13557.358520819762	1709.7305314506302	-0.0131763113120677	0.0107336500659484	-1.2275704192992458	0.219623	0.219623	chr11	128485335	0.6583221803875704	chr11:128485335:T:C
chr11:128485376	['C', 'T']	19959	1826.274503908599	282.72969792338665	0.0287835642799068	0.0245010365827393	1.1747896536012086	0.240093	0.240093	chr11	128485376	0.6196205017742511	chr11:128485376:C:T
chr11:128485423	['A', 'C']	19959	8797.2038187832	1026.7793833395613	-0.0269701547467058	0.0122221781061396	-2.206656989653729	0.0273494	0.0273494	chr11	128485423	1.5630521969191218	chr11:128485423:A:C
chr11:128485560	['G', 'C']	19959	13546.036079374624	1711.31261548741	-0.0127901476664032	0.0107398518544481	-1.1909054091007676	0.233705	0.233705	chr11	128485560	0.6313319959981001	chr11:128485560:G:C
chr11:128485731	['A', 'T']	19959	8797.085304731354	1032.3199901538546	-0.0263731527623823	0.0122228862279735	-2.157686185610096	0.0309641	0.0309641	chr11	128485731	1.509141538638879	chr11:128485731:A:T
chr11:128485964	['T', 'C']	19959	1828.366424455024	282.82578705672785	0.0288307658377511	0.0244917733622029	1.1771612210916649	0.239145	0.239145	chr11	128485964	0.6213386948468351	chr11:128485964:T:C
chr11:128486833	['A', 'C']	19959	12009.211858460303	1621.5985718809334	0.0019786007714446	0.0109751962964409	0.1802793059916594	0.856935	0.856935	chr11	128486833	0.0670521188141544	chr11:128486833:A:C
chr11:128488007	['A', 'G']	19959	12906.586619894762	1793.9325973101052	0.0071311205312594	0.0107943773573718	0.6606328735014436	0.508855	0.508855	chr11	128488007	0.2934059537559106	chr11:128488007:A:G
chr11:128490283	['C', 'T']	19959	6034.418725878401	807.2528074097421	-0.0060058678276108	0.0140458386733007	-0.4275905460189536	0.668954	0.668954	chr11	128490283	0.1746037450618039	chr11:128490283:C:T
chr11:128491274	['C', 'A']	19959	2174.1089287503755	329.91174455327143	0.0209682042731692	0.022406460070713	0.9358106638440524	0.349382	0.349382	chr11	128491274	0.456699473428768	chr11:128491274:C:A
chr11:128491299	['C', 'T']	19959	11101.668671076368	1599.8140567001708	0.0102890981071374	0.011245676771536	0.9149380972055156	0.360235	0.360235	chr11	128491299	0.4434140939361941	chr11:128491299:C:T
chr11:128492941	['G', 'C']	19959	4314.432329508443	657.6840192425724	0.0178666309300231	0.0162139169814861	1.1019318126782187	0.270505	0.270505	chr11	128492941	0.5678247030071688	chr11:128492941:G:C
chr11:128494072	['A', 'G']	19959	15320.070308193432	1998.5811515393857	-0.0066884215634045	0.0103825692341892	-0.6441971551106896	0.519455	0.519455	chr11	128494072	0.2844520690849941	chr11:128494072:A:G
chr11:128494175	['G', 'A']	19959	23229.327704564814	3042.1112209575126	-0.005768829173656	0.010217887537553	-0.5645813924311012	0.572365	0.572365	chr11	128494175	0.2423269311170217	chr11:128494175:G:A
chr11:128495790	['A', 'T']	19959	15317.06970684039	2000.6066495597315	-0.0065481677599082	0.0103795034055726	-0.6308748601973195	0.52813	0.52813	chr11	128495790	0.2772591620619618	chr11:128495790:A:T
chr11:128495968	['T', 'C']	19959	2571.9020148356053	261.98220028449504	-0.029381268096589	0.0204703014510123	-1.4353119404177594	0.151214	0.151214	chr11	128495968	0.820407998244357	chr11:128495968:T:C
chr11:128496037	['A', 'C']	19959	23234.820637466168	3037.6683087510587	-0.0062142210447216	0.010217205574974	-0.6082114134947708	0.543054	0.543054	chr11	128496037	0.2651569830520676	chr11:128496037:A:C
chr11:128496326	['T', 'C']	19959	15320.746553020805	2001.9932107734733	-0.0062837774101219	0.0103827312439168	-0.6052142988679888	0.545044	0.545044	chr11	128496326	0.2635684368318447	chr11:128496326:T:C
chr11:128497867	['G', 'A']	19959	3608.0543428945975	404.3416984788774	-0.0210941307596922	0.0175895376709006	-1.1992430474502709	0.230448	0.230448	chr11	128497867	0.637427056655247	chr11:128497867:G:A
chr11:128497904	['T', 'G']	19959	23227.31000952333	3018.252781858151	-0.0077264048298697	0.010216635144956	-0.7562572921755241	0.449504	0.449504	chr11	128497904	0.3472664392584537	chr11:128497904:T:G
chr11:128498356	['C', 'T']	19959	23263.82790417961	3033.988230919138	-0.006754449413894	0.0102225891896063	-0.6607376358977166	0.508788	0.508788	chr11	128498356	0.2934631402748166	chr11:128498356:C:T
chr11:128499381	['A', 'G']	19959	15632.132848910049	2033.3298293716373	-0.0067606769340601	0.0103339995227764	-0.6542168808077988	0.51298	0.51298	chr11	128499381	0.2898995667769908	chr11:128499381:A:G
chr11:128499702	['C', 'T']	19959	6897.727974340984	848.3547755978938	-0.0145010425877008	0.0134312549811507	-1.079649117528582	0.280312	0.280312	chr11	128499702	0.552358309937788	chr11:128499702:C:T
chr11:128502273	['G', 'A']	19959	10549.52855997595	1399.4347410267303	-0.0042127048369441	0.0114713579906711	-0.3672368032076098	0.713446	0.713446	chr11	128502273	0.1466388926117388	chr11:128502273:G:A
chr11:128504818	['C', 'T']	19959	6084.914612146723	703.2642693347217	-0.0162342755537318	0.01398524767027	-1.160814304936678	0.245731	0.245731	chr11	128504818	0.609540051986797	chr11:128504818:C:T
chr11:128505933	['T', 'C']	19959	4936.494663526582	561.0239516689971	-0.0151874303331233	0.0153630117034335	-0.988571162106776	0.322885	0.322885	chr11	128505933	0.4909521301718865	chr11:128505933:T:C
chr11:128506200	['T', 'G']	19959	1969.0	247.9038597401845	0.0070103760516502	0.0236549946209037	0.2963592325425972	0.766959	0.766959	chr11	128506200	0.1152278518915497	chr11:128506200:T:G
chr11:128506581	['G', 'C']	19959	3704.0	446.3079695440181	-0.0075174198543813	0.0174807239878819	-0.4300405326228237	0.667171	0.667171	chr11	128506581	0.1757628394891657	chr11:128506581:G:C
chr11:128506999	['G', 'C']	19959	14109.948626704092	1888.810878169678	0.003582458191201	0.010640439514846	0.3366832907797285	0.736359	0.736359	chr11	128506999	0.1329104007349217	chr11:128506999:G:C
chr11:128507585	['A', 'G']	19959	30928.0	4228.1933069743945	0.0070176547332491	0.0121786271796393	0.5762270763146091	0.564468	0.564468	chr11	128507585	0.2483606734331493	chr11:128507585:A:G
chr11:128508871	['T', 'G']	19959	503.0	81.27306772168862	0.0356538754472947	0.0454347535753971	0.7847269467001406	0.432623	0.432623	chr11	128508871	0.3638903954203736	chr11:128508871:T:G
chr11:128510630	['T', 'C']	19959	16666.340115259336	2279.9829868840225	-0.0013625103385338	0.010230691140634	-0.133178718798605	0.894053	0.894053	chr11	128510630	0.0486367352026521	chr11:128510630:T:C
chr11:128511972	['A', 'C']	19959	32279.46915560009	4390.683490648231	0.0030744602279317	0.0129145518599743	0.2380617044452254	0.811836	0.811836	chr11	128511972	0.0905316942669551	chr11:128511972:A:C
chr11:128512567	['C', 'T']	19959	16152.427841250752	2186.088801610545	-0.0037764110804478	0.0102924596177688	-0.3669104587914332	0.71369	0.71369	chr11	128512567	0.1464903883982413	chr11:128512567:C:T
chr11:128512859	['G', 'A']	19959	512.0	60.42162578495781	-0.0094875609991195	0.044978769700894	-0.2109342043415416	0.832941	0.832941	chr11	128512859	0.0793857600360762	chr11:128512859:G:A
chr11:128512909	['G', 'A']	19959	16616.832548351536	2284.451611748	-0.0003428292750822	0.0102384102136166	-0.0334846199682735	0.973288	0.973288	chr11	128512909	0.0117586311565337	chr11:128512909:G:A
chr11:128513182	['T', 'C']	19959	9223.848559258333	1228.399616904544	-0.001723333249369	0.0120433815253798	-0.1430938018311016	0.886218	0.886218	chr11	128513182	0.0524594332467618	chr11:128513182:T:C
chr11:128513585	['T', 'G']	19959	2900.872049315892	483.28472059708855	0.0407785372798337	0.019487693688506	2.092527619309066	0.036404	0.036404	chr11	128513585	1.4388508943046454	chr11:128513585:T:G
chr11:128513792	['C', 'T']	19959	9297.931703161796	1227.8940248129154	-0.0021985078371432	0.0119594525623839	-0.1838301398559185	0.854149	0.854149	chr11	128513792	0.0684663632297365	chr11:128513792:C:T
chr11:128514446	['A', 'T']	19959	16632.833350035075	2283.74007388478	-0.0004929939891103	0.0102333208923801	-0.0481753669502741	0.961577	0.961577	chr11	128514446	0.017015933124763	chr11:128514446:A:T
chr11:128515274	['G', 'A']	19959	25345.48110912977	3456.956773346755	0.0045712983583638	0.0116459058018198	0.3925240712190491	0.694675	0.694675	chr11	128515274	0.158218330256799	chr11:128515274:G:A
chr11:128515470	['T', 'C']	19959	553.0831328923632	93.50445369298842	0.0459327667828753	0.0432309193866816	1.0624980323001425	0.288023	0.288023	chr11	128515470	0.5405728303857422	chr11:128515470:T:C
chr11:128516011	['T', 'C']	19959	3588.359573082126	504.66323464337137	0.0117376290571665	0.0177245727515665	0.6622235255926939	0.507836	0.507836	chr11	128516011	0.2942765156576992	chr11:128516011:T:C
chr11:128517527	['T', 'C']	19959	32221.22874179486	4388.670948075942	0.0039667743527383	0.0128723903843565	0.3081614396622886	0.757963	0.757963	chr11	128517527	0.1203519939563712	chr11:128517527:T:C
chr11:128518597	['C', 'G']	19959	8745.0	1132.0976680905867	-0.0062906883757183	0.0122471195626842	-0.5136463593354155	0.607505	0.607505	chr11	128518597	0.2164501433041795	chr11:128518597:C:G
chr11:128518878	['G', 'A']	19959	38310.91948090991	5208.677788889087	0.0184515398235589	0.0258471995667629	0.7138699794497617	0.475316	0.475316	chr11	128518878	0.3230175663179997	chr11:128518878:G:A
chr11:128520117	['G', 'A']	19959	16696.67309715889	2282.759215554235	-0.0013469806109025	0.0102278158775035	-0.1316977766353113	0.895225	0.895225	chr11	128520117	0.0480677982285388	chr11:128520117:G:A
chr11:128520174	['A', 'T']	19959	3591.5398376428147	504.42397141161047	0.0114567820278185	0.0177083071816035	0.6469721758452727	0.517657	0.517657	chr11	128520174	0.2859579088800729	chr11:128520174:A:T
chr11:128520469	['A', 'T']	19959	38675.87553239465	5272.263870257553	0.0331808885989391	0.0291868249044822	1.1368447478452357	0.255617	0.255617	chr11	128520469	0.5924102664734154	chr11:128520469:A:T
chr11:128520530	['T', 'C']	19959	552.0276580819722	94.4468231520728	0.048119202832154	0.0432676891766153	1.112127866032671	0.266097	0.266097	chr11	128520530	0.5749600216935946	chr11:128520530:T:C
chr11:128520782	['A', 'G']	19959	3667.551262778112	453.9190223285005	-0.0051882368937002	0.0174809537968496	-0.2967936963848758	0.766627	0.766627	chr11	128520782	0.1154158893022255	chr11:128520782:A:G
chr11:128521032	['T', 'A']	19959	1600.481130657044	230.64837213380807	0.0193730524521328	0.0258452299360212	0.7495794194940427	0.453517	0.453517	chr11	128521032	0.3434064288512612	chr11:128521032:T:A
chr11:128522042	['C', 'T']	19959	1363.0	262.3643130309945	0.067203665925765	0.0280714060397082	2.3940256441270726	0.0166738	0.0166738	chr11	128522042	1.7779654121119428	chr11:128522042:C:T
chr11:128525203	['AG', 'A']	19959	1028.2060636431972	116.39831810067018	-0.0084218880422928	0.0320541444526837	-0.2627394424681859	0.792754	0.792754	chr11	128525203	0.1008615579750522	chr11:128525203:AG:A
chr11:128525733	['G', 'T']	19959	538.6358775905092	90.01536707613332	0.0463371933875104	0.0442971127869884	1.04605448238426	0.295549	0.295549	chr11	128525733	0.5293705057626208	chr11:128525733:G:T
chr11:128526052	['A', 'G']	19959	2087.464226623214	377.45812536433846	0.057414669163576	0.0230301742970175	2.493019306893021	0.0126742	0.0126742	chr11	128526052	1.897079443951267	chr11:128526052:A:G
chr11:128526785	['G', 'T']	19959	1072.0537127968737	132.98272397622108	0.0035133876707521	0.0314089055753301	0.1118596018038832	0.910936	0.910936	chr11	128526785	0.0405121343587425	chr11:128526785:G:T
chr11:128526843	['A', 'G']	19959	1535.1538307360825	288.53603400214297	0.0608145048929978	0.0265500111352111	2.290564195370316	0.021999	0.021999	chr11	128526843	1.657597060284727	chr11:128526843:A:G
chr11:128527719	['A', 'C']	19959	517.0518113944981	53.84295901522592	-0.0219135213721376	0.0447777059115013	-0.4893846374230851	0.624575	0.624575	chr11	128527719	0.2044154033580451	chr11:128527719:A:C
chr11:128528414	['T', 'G']	19959	1056.1058275291878	128.23286483036327	0.0003094247854795	0.0316328319069958	0.0097817604945803	0.992196	0.992196	chr11	128528414	0.0034025281377986	chr11:128528414:T:G
chr11:128529043	['C', 'T']	19959	4899.736470234516	518.9123592949805	-0.0292271859896823	0.0153462628639957	-1.9045148808348005	0.0568575	0.0568575	chr11	128529043	1.2452122399687229	chr11:128529043:C:T
chr11:128531463	['G', 'A']	19959	6436.0	997.8293185429756	0.0274666722996287	0.013816750114624	1.9879256751236496	0.0468336	0.0468336	chr11	128531463	1.3294424576344612	chr11:128531463:G:A
chr11:128533109	['G', 'A']	19959	6435.967378232111	997.8218274256596	0.0277055471646327	0.0138177655409543	2.005067106003246	0.0449694	0.0449694	chr11	128533109	1.347082906926777	chr11:128533109:G:A
chr11:128534630	['C', 'T']	19959	39230.0	5311.321027960971	-0.0045901148533	0.0389320870200958	-0.117900559785832	0.906148	0.906148	chr11	128534630	0.0428008637646756	chr11:128534630:C:T
chr11:128536543	['A', 'G']	19959	14265.859032823855	1788.7737421036418	-0.020233331076499	0.0105437505531762	-1.9189880275006963	0.0550001	0.0550001	chr11	128536543	1.2596365208801432	chr11:128536543:A:G
chr11:128536880	['T', 'C']	19959	28014.807235556447	3624.5877581304303	-0.023670045521774	0.0110655385043787	-2.1390775977515686	0.0324415	0.0324415	chr11	128536880	1.488899073491022	chr11:128536880:T:C
chr11:128540369	['T', 'C']	19959	14347.9113777867	1795.699567346463	-0.0207790164338593	0.0105457018201865	-1.970377769840245	0.0488089	0.0488089	chr11	128540369	1.3115009798729451	chr11:128540369:T:C
chr11:128540449	['A', 'G']	19959	14325.58875413451	1784.9801269524498	-0.0216547810328527	0.0105358697249011	-2.055338723643518	0.0398593	0.0398593	chr11	128540449	1.3994703325499005	chr11:128540449:A:G
chr11:128540785	['T', 'C']	19959	3755.18814510472	516.6982182530409	0.0064841356582651	0.017291635874161	0.3749868263160957	0.707674	0.707674	chr11	128540785	0.1501667601160295	chr11:128540785:T:C
chr11:128540941	['C', 'T']	19959	25679.57323244977	3272.9042281851453	-0.0267257260986003	0.0105773530982395	-2.5266931953939	0.0115219	0.0115219	chr11	128540941	1.9384758983888408	chr11:128540941:C:T
chr11:128543968	['T', 'C']	19959	11190.80344793024	1414.3743858453738	-0.0185446588157541	0.0112110013166241	-1.654148304153295	0.0981131	0.0981131	chr11	128543968	1.0082730020198176	chr11:128543968:T:C
chr11:128545074	['T', 'G']	19959	618.1548561691891	33.29370484183135	-0.0829558821756343	0.0409355643311667	-2.026499048712881	0.0427269	0.0427269	chr11	128545074	1.3692986157653635	chr11:128545074:T:G
chr11:128548448	['G', 'A']	19959	15308.533998095909	2047.94464719352	-0.009317479812789	0.0103923667906609	-0.8965695688456772	0.369959	0.369959	chr11	128548448	0.4318464031232311	chr11:128548448:G:A
chr11:128548458	['G', 'A']	19959	7308.0984666265795	994.9201400548122	0.0006840047096131	0.0130818033405357	0.0522867292687151	0.958301	0.958301	chr11	128548458	0.0184980586593757	chr11:128548458:G:A
chr11:128550978	['T', 'C']	19959	34997.50693992083	4717.253929057319	-0.0131621338869881	0.0155920416082937	-0.8441571808009326	0.398592	0.398592	chr11	128550978	0.3994714221200302	chr11:128550978:T:C
chr11:128551031	['C', 'A']	19959	15498.105988474068	2026.215645262933	-0.0121537618084692	0.0103234910808979	-1.1772918398658805	0.239093	0.239093	chr11	128551031	0.621433138672495	chr11:128551031:C:A
chr11:128551280	['G', 'A']	19959	18328.50984814313	2449.4441651661245	-0.0090556993308229	0.0100660700148168	-0.8996261020928065	0.36833	0.36833	chr11	128551280	0.4337629069831216	chr11:128551280:G:A
chr11:128551691	['A', 'G']	19959	16406.754159983964	2152.092263848056	-0.0135199122332294	0.0102096092705664	-1.324234049995067	0.185441	0.185441	chr11	128551691	0.731794239419139	chr11:128551691:A:G
chr11:128552646	['T', 'C']	19959	35002.26112447384	4717.988176629408	-0.0132142966014811	0.0156095389148888	-0.8465526543437459	0.397255	0.397255	chr11	128552646	0.400930627893411	chr11:128552646:T:C
chr11:128552748	['C', 'T']	19959	26541.649042798435	3651.586983022736	0.0008906193819708	0.0106175985018974	0.0838814334344695	0.933152	0.933152	chr11	128552748	0.0300476087887755	chr11:128552748:C:T
chr11:128553247	['G', 'A']	19959	2142.1073253833047	257.69924762216755	-0.0150410199642612	0.0222984730229086	-0.6745313882618166	0.499981	0.499981	chr11	128553247	0.3010464991678621	chr11:128553247:G:A
chr11:128553965	['T', 'A']	19959	2148.2152628150525	246.9520917221116	-0.0203436214069052	0.0222711365895047	-0.9134523209063417	0.361016	0.361016	chr11	128553965	0.442473550011996	chr11:128553965:T:A
chr11:128554419	['A', 'C']	19959	576.0390001505798	61.94104674391702	-0.0364665291878146	0.0423735598973488	-0.860596307606815	0.389471	0.389471	chr11	128554419	0.4095248743427854	chr11:128554419:A:C
chr11:128556833	['T', 'C']	19959	37500.87889568093	5135.568666227027	0.0193647181750218	0.0212530229335228	0.9111512388422416	0.362227	0.362227	chr11	128556833	0.4410191809850172	chr11:128556833:T:C
chr11:128558110	['T', 'C']	19959	37790.0	5141.708201207515	0.0079420586077885	0.022617207281768	0.3511511615402097	0.725479	0.725479	chr11	128558110	0.1393751543029054	chr11:128558110:T:C
chr11:128560393	['G', 'A']	19959	33063.31312321491	4551.079311765591	0.0105991046950052	0.0133634916202065	0.7931388738986938	0.427706	0.427706	chr11	128560393	0.368854657275071	chr11:128560393:G:A
chr11:128563078	['A', 'G']	19959	437.0218959815613	52.28894372088333	-0.0129469609639877	0.0484250293558119	-0.2673609316549412	0.789194	0.789194	chr11	128563078	0.1028162252150781	chr11:128563078:A:G
chr11:128563424	['A', 'G']	19959	4954.737720529271	741.6809456220888	0.0203142830863697	0.015397045219574	1.3193624358876583	0.187063	0.187063	chr11	128563424	0.7280121049900695	chr11:128563424:A:G
chr11:128565208	['A', 'G']	19959	36689.35294412428	4960.715377033522	-0.0017885508883976	0.0185589870604553	-0.0963711479819189	0.923227	0.923227	chr11	128565208	0.0346915029540006	chr11:128565208:A:G
chr11:128565680	['G', 'A']	19959	36685.51413108839	4955.554118213906	-0.0031484335968354	0.0185504521831737	-0.1697227412974461	0.86523	0.86523	chr11	128565680	0.0628684307394405	chr11:128565680:G:A
chr11:128567058	['C', 'T']	19959	9891.991231146969	1473.225492428478	0.0146534960080104	0.0116718087225814	1.2554606022338557	0.209326	0.209326	chr11	128567058	0.6791768253868633	chr11:128567058:C:T
chr11:128567177	['G', 'A']	19959	4256.213247820423	640.5790876104896	0.0092354860445799	0.0164589372478668	0.5611228662881573	0.57472	0.57472	chr11	128567177	0.2405436893488084	chr11:128567177:G:A
chr11:128567837	['T', 'G']	19959	4258.066703417861	641.5717220770459	0.009016274431018	0.0164577399236083	0.5478440218929665	0.583805	0.583805	chr11	128567837	0.2337321898154407	chr11:128567837:T:G
chr11:128568785	['ACCTC', 'A']	19959	582.0583253996092	75.5395057719323	-0.0160508700035847	0.0421318576294462	-0.3809675363653239	0.703231	0.703231	chr11	128568785	0.1529019928373104	chr11:128568785:ACCTC:A
chr11:128570622	['C', 'T']	19959	16160.858216809502	2085.3905094732263	-0.012073352613272	0.0102607413065609	-1.1766550049899516	0.239347	0.239347	chr11	128570622	0.6209720116397761	chr11:128570622:C:T
chr11:128570751	['A', 'G']	19959	15134.5165606053	2252.3729195946635	0.0213526207862189	0.010327974358575	2.0674548604480667	0.0387042	0.0387042	chr11	128570751	1.4122419048040238	chr11:128570751:A:G
chr11:128570848	['A', 'G']	19959	490.04910557699054	71.79310484685683	0.0131648247141707	0.0456422231744279	0.2884352206915861	0.773017	0.773017	chr11	128570848	0.1118109550790759	chr11:128570848:A:G
chr11:128572030	['C', 'T']	19959	4864.987422649294	732.64183504382	0.0093064764847123	0.0155212196904584	0.5995969820872651	0.548782	0.548782	chr11	128572030	0.2606001418874495	chr11:128572030:C:T
chr11:128572464	['G', 'A']	19959	38167.91231586332	5212.303582024599	0.0194214951817665	0.0246876451361356	0.7866888508268038	0.431473	0.431473	chr11	128572464	0.3650463756565057	chr11:128572464:G:A
chr11:128572739	['C', 'A']	19959	38167.7369212267	5212.301542140335	0.0194404613490249	0.0246876870139357	0.7874557603574274	0.431024	0.431024	chr11	128572739	0.365498547061136	chr11:128572739:C:A
chr11:128573204	['A', 'C']	19959	15252.113377775548	2275.533159676881	0.0219687622484993	0.0103166972143485	2.129437531417034	0.0332303	0.0332303	chr11	128573204	1.4784657379341553	chr11:128573204:A:C
chr11:128573749	['T', 'A']	19959	15249.292092603728	2270.964319597022	0.0214063800893226	0.010315449049388	2.075176755450365	0.0379829	0.0379829	chr11	128573749	1.4204118798855587	chr11:128573749:T:A
chr11:128573938	['A', 'C']	19959	15249.292092603728	2270.5793081640227	0.0214534696228405	0.010314382170254	2.0799568281182044	0.0375422	0.0375422	chr11	128573938	1.4254802809990446	chr11:128573938:A:C
chr11:128574116	['C', 'T']	19959	9718.973893871824	1385.296195624855	0.0135133314239019	0.0117074200878862	1.1542535693140703	0.24841	0.24841	chr11	128574116	0.604830925172579	chr11:128574116:C:T
chr11:128574164	['AG', 'A']	19959	4851.458427304165	729.5695195129972	0.0089057405294886	0.0155010651785806	0.5745244231212295	0.565619	0.565619	chr11	128574164	0.2474760103558479	chr11:128574164:AG:A
chr11:128575954	['C', 'T']	19959	15274.530590770157	2266.230105198635	0.0205868901814064	0.0103140310611063	1.996008162030712	0.0459466	0.0459466	chr11	128575954	1.3377466204230406	chr11:128575954:C:T
chr11:128576292	['G', 'A']	19959	15269.29509921828	2265.0157016638727	0.0206265359277814	0.0103125862288928	2.000132214166802	0.0454995	0.0454995	chr11	128576292	1.341993375835944	chr11:128576292:G:A
chr11:128576473	['C', 'CA']	19959	38170.82492358571	5214.476568173525	0.0202928150295628	0.0247064662507413	0.8213564345307346	0.411453	0.411453	chr11	128576473	0.3856797667856615	chr11:128576473:C:CA
chr11:128577082	['C', 'G']	19959	4843.213290568308	730.4090521668157	0.0092589162644578	0.015508436723157	0.5970244731780391	0.550498	0.550498	chr11	128577082	0.2592442545133767	chr11:128577082:C:G
chr11:128579520	['G', 'A']	19959	2165.216966477928	280.11621321128666	-0.0039346514894186	0.0223267720919063	-0.1762301990284108	0.860115	0.860115	chr11	128579520	0.0654434783768433	chr11:128579520:G:A
chr11:128580566	['G', 'A']	19959	15252.292543595911	1961.536177671526	-0.0117887507673269	0.0103707374195462	-1.1367321618912176	0.255664	0.255664	chr11	128580566	0.5923304205933341	chr11:128580566:G:A
chr11:128581385	['A', 'G']	19959	38136.91076260146	5202.52700001118	0.0160746361808175	0.0244803064507036	0.6566354148052531	0.511423	0.511423	chr11	128581385	0.2912197445371568	chr11:128581385:A:G
chr11:128581737	['C', 'T']	19959	1674.0838761398938	322.8675914310582	0.0702865380123547	0.0253550475094601	2.7720925384237742	0.00557488	0.00557488	chr11	128581737	2.2537644764230698	chr11:128581737:C:T
chr11:128581765	['C', 'T']	19959	4033.202074356148	623.1961402928499	0.0263471008654708	0.016776355599837	1.5704901287218032	0.116317	0.116317	chr11	128581765	0.9343568074844122	chr11:128581765:C:T
chr11:128583115	['C', 'T']	19959	4033.202074356148	622.5593737172732	0.026043276863861	0.0167774910775224	1.552274815318036	0.120612	0.120612	chr11	128583115	0.9186094809643603	chr11:128583115:C:T
chr11:128583843	['T', 'C']	19959	4032.010073168287	620.522755662628	0.0256886480468872	0.0167805063388864	1.530862509634617	0.125819	0.125819	chr11	128583843	0.9002537708773499	chr11:128583843:T:C
chr11:128583933	['T', 'C']	19959	4870.220056129097	729.907646133629	0.0084596035133703	0.0154754238422207	0.5466476136369485	0.584627	0.584627	chr11	128583933	0.2331211313661367	chr11:128583933:T:C
chr11:128584494	['C', 'T']	19959	4868.487848875081	729.614677225731	0.008158154513337	0.0154755879859838	0.527162814151282	0.598086	0.598086	chr11	128584494	0.2232363634362592	chr11:128584494:C:T
chr11:128584578	['G', 'A']	19959	15268.5899864682	1965.166909300588	-0.0113855568804874	0.0103735829624086	-1.0975529787293303	0.272413	0.272413	chr11	128584578	0.5647721710120114	chr11:128584578:G:A
chr11:128586401	['GC', 'G']	19959	4896.98140816838	735.5200662934678	0.0084489787148883	0.0154437970058531	0.5470791096053791	0.584331	0.584331	chr11	128586401	0.2333410728343347	chr11:128586401:GC:G
chr11:128586457	['C', 'T']	19959	31963.007166482912	4412.276580591328	0.0086299128102066	0.0126260815419064	0.6834988972282193	0.4943	0.4943	chr11	128586457	0.3060093895392232	chr11:128586457:C:T
chr11:128587004	['C', 'G']	19959	4932.98862440491	742.0131696119134	0.0085678998337761	0.0153969427124966	0.5564676048851017	0.577897	0.577897	chr11	128587004	0.2381495600531315	chr11:128587004:C:G
chr11:128588142	['AC', 'A']	19959	4934.247219160236	744.1506594805209	0.0090766897178572	0.0153947990025966	0.5895945582872676	0.555469	0.555469	chr11	128588142	0.2553401734550881	chr11:128588142:AC:A
chr11:128589833	['G', 'A']	19959	37924.900140294616	5179.315884182275	0.0149886598580325	0.0232616188976304	0.6443515356344948	0.519355	0.519355	chr11	128589833	0.2845356829283812	chr11:128589833:G:A
chr11:128590154	['G', 'A']	19959	4061.0	624.2739310701337	0.0262772488674757	0.0167229683134242	1.571326834745117	0.116123	0.116123	chr11	128590154	0.9350817528385056	chr11:128590154:G:A
chr11:128590539	['C', 'T']	19959	14987.252705953097	1897.3663318560536	-0.0143203588293217	0.0103967608154046	-1.3773865806457273	0.168408	0.168408	chr11	128590539	0.7736372817595785	chr11:128590539:C:T
chr11:128590659	['A', 'G']	19959	4938.494863957509	749.4846437160223	0.010172620298269	0.015387732963462	0.6610863551131149	0.508565	0.508565	chr11	128590659	0.2936535317535177	chr11:128590659:A:G
chr11:128591635	['G', 'C']	19959	32609.6338310452	4495.158177359812	0.0096721709446878	0.0130725231749396	0.7398855458317072	0.459378	0.459378	chr11	128591635	0.3378298073721295	chr11:128591635:G:C
chr11:128592261	['T', 'C']	19959	4900.736620565243	744.91355429654	0.0103690093829698	0.0154363894758549	0.671725042905191	0.501767	0.501767	chr11	128592261	0.2994979045781513	chr11:128592261:T:C
chr11:128593545	['A', 'G']	19959	4935.494563311119	744.0845891044823	0.0091428477012594	0.0153904176492027	0.594061052120509	0.552478	0.552478	chr11	128593545	0.2576850111610993	chr11:128593545:A:G
chr11:128593862	['C', 'T']	19959	15585.123427712351	1996.0085081213665	-0.0133911330343482	0.0103270050183528	-1.2967102282365466	0.194746	0.194746	chr11	128593862	0.7105314537877109	chr11:128593862:C:T
chr11:128594344	['C', 'A']	19959	4900.245515582724	739.2222790300815	0.0092267838254172	0.0154324268841484	0.5978828796457568	0.549925	0.549925	chr11	128594344	0.2596965365187901	chr11:128594344:C:A
chr11:128596280	['G', 'A']	19959	4939.227218045113	744.7273349843214	0.0091552235364247	0.0153897659162267	0.5948903697600533	0.551924	0.551924	chr11	128596280	0.2581207205552424	chr11:128596280:G:A
chr11:128596477	['A', 'AG']	19959	4811.928725377175	735.1619315556799	0.0107800744049864	0.0155504248367228	0.6932334336955818	0.488171	0.488171	chr11	128596477	0.3114280235957243	chr11:128596477:A:AG
chr11:128596954	['A', 'G']	19959	15081.044809783967	1908.38919245668	-0.0143951280790087	0.0103819900437866	-1.3865480527621838	0.165595	0.165595	chr11	128596954	0.780952780505197	chr11:128596954:A:G
chr11:128597218	['G', 'A']	19959	3983.598767288033	625.250836119947	0.0296477705286521	0.0168613392087597	1.7583283368885445	0.078707	0.078707	chr11	128597218	1.1039866408787795	chr11:128597218:G:A
chr11:128597615	['T', 'C']	19959	32552.2619131132	4503.444454709276	0.0120402822131752	0.0130302660939952	0.9240242775029538	0.355485	0.355485	chr11	128597615	0.4491787199825057	chr11:128597615:T:C
chr11:128598017	['A', 'T']	19959	4935.989225757956	745.5461999295918	0.0092710226376122	0.0153908056107161	0.602374097373898	0.546932	0.546932	chr11	128598017	0.2620666660990193	chr11:128598017:A:T
chr11:128599158	['C', 'A']	19959	486.0243511373885	67.3737793371525	0.0053281109900955	0.0458191219380583	0.1162857506806545	0.907427	0.907427	chr11	128599158	0.042188302680141	chr11:128599158:C:A
chr11:128599553	['G', 'C']	19959	4901.245565687945	742.8247384698733	0.0098665395527749	0.0154387738853191	0.6390753324107632	0.522781	0.522781	chr11	128599553	0.2816802048426461	chr11:128599553:G:C
chr11:128601345	['A', 'C']	19959	7612.762840106228	1091.1712953733388	0.0162500328472559	0.012813823544598	1.268164243927523	0.204754	0.204754	chr11	128601345	0.6887676052649355	chr11:128601345:A:C
chr11:128602443	['A', 'G']	19959	15245.940814370031	1944.395538628523	-0.0135378812214302	0.0104109322512278	-1.3003524463271452	0.193495	0.193495	chr11	128602443	0.7133302528696961	chr11:128602443:A:G
chr11:128602823	['A', 'C']	19959	4893.980806815334	744.0093983678817	0.0106969661052631	0.0154321933322788	0.6931591559891082	0.488218	0.488218	chr11	128602823	0.3113862127177541	chr11:128602823:A:C
chr11:128604196	['G', 'A']	19959	7339.367722216655	950.7296998226344	-0.0056449611710833	0.0129720031298191	-0.4351649559894981	0.663447	0.663447	chr11	128604196	0.1781937653796609	chr11:128604196:G:A
chr11:128605106	['G', 'A']	19959	6082.218942620897	903.7112760654668	0.0154225664527053	0.0141023798982361	1.093614451177442	0.274137	0.274137	chr11	128605106	0.5620323442073818	chr11:128605106:G:A
chr11:128606070	['G', 'C']	19959	36246.63210903443	4894.116040148743	-0.0128506958164948	0.0178650585372639	-0.7193201068829526	0.471952	0.471952	chr11	128606070	0.3261021691523025	chr11:128606070:G:C
chr11:128607274	['C', 'T']	19959	7429.116656644617	982.3208129344712	-0.0036571087305847	0.012920682019969	-0.2830430100309417	0.777147	0.777147	chr11	128607274	0.1094968251494583	chr11:128607274:C:T
chr11:128607577	['C', 'T']	19959	34954.25390859891	4707.790172705356	-0.0134898843325936	0.0155774194495516	-0.8659896702583757	0.386506	0.386506	chr11	128607577	0.4128437598396647	chr11:128607577:C:T
chr11:128607643	['T', 'G']	19959	7428.861030369851	982.8522307782008	-0.0033775836321328	0.012923386110943	-0.2613543852313434	0.793822	0.793822	chr11	128607643	0.1002768692154462	chr11:128607643:T:G
chr11:128608234	['G', 'A']	19959	34900.497219020894	4647.760672595539	-0.0261456247066186	0.0154875173601449	-1.68817403710558	0.0913935	0.0913935	chr11	128608234	1.03908469063941	chr11:128608234:G:A
chr11:128608240	['A', 'G']	19959	22025.62125996092	2940.585664456458	-0.0097779132957497	0.0101892091105784	-0.9596341766701264	0.337251	0.337251	chr11	128608240	0.4720467539056118	chr11:128608240:A:G
chr11:128608431	['A', 'C']	19959	6043.908448586892	896.761528304235	0.0154388224695771	0.0141427509777745	1.0916421065349562	0.275004	0.275004	chr11	128608431	0.5606609892050329	chr11:128608431:A:C
chr11:128608485	['G', 'A']	19959	2528.0	310.4768290719893	-0.0169575319688794	0.0206784118652553	-0.8200596873385705	0.412192	0.412192	chr11	128608485	0.3849004414495058	chr11:128608485:G:A
chr11:128608638	['C', 'A']	19959	7430.372281791762	977.6599736592102	-0.0044165130406352	0.0129177456474329	-0.3418950303850337	0.732433	0.732433	chr11	128608638	0.1352320966545602	chr11:128608638:C:A
chr11:128609160	['C', 'T']	19959	7330.734579345593	946.598722564011	-0.0067245566568218	0.0129988732399645	-0.5173184269654587	0.60494	0.60494	chr11	128609160	0.2182876980105318	chr11:128609160:C:T
chr11:128609509	['C', 'T']	19959	33789.385879641224	4507.240908517385	-0.0198145055591927	0.0142401177513411	-1.391456580991158	0.164103	0.164103	chr11	128609509	0.7848834794494266	chr11:128609509:C:T
chr11:128609616	['T', 'C']	19959	2348.0	307.7806450363739	-0.0089789470180636	0.0214005295245205	-0.4195665816481638	0.674807	0.674807	chr11	128609616	0.1708204209767987	chr11:128609616:T:C
chr11:128610401	['G', 'A']	19959	6270.6591935075085	922.1008659686454	0.0141534929582707	0.0140346178103849	1.0084701378756409	0.313241	0.313241	chr11	128610401	0.504121398247581	chr11:128610401:G:A
chr11:128610985	['G', 'C']	19959	2083.3131389055925	268.43091613459467	-0.01029671361441	0.0226408943925635	-0.4547838718682454	0.64927	0.64927	chr11	128610985	0.1875746635610279	chr11:128610985:G:C
chr11:128612270	['A', 'G']	19959	2074.10391822828	267.1655588357038	-0.0110247197671736	0.022692127843759	-0.4858389589148095	0.627087	0.627087	chr11	128612270	0.2026722023928618	chr11:128612270:A:G
chr11:128612536	['T', 'G']	19959	19966.166606822284	2705.9159475634624	-0.0044907517377022	0.0103129811338432	-0.4354465192382947	0.663243	0.663243	chr11	128612536	0.1783273249527436	chr11:128612536:T:G
chr11:128614071	['T', 'A']	19959	35780.585408628554	4824.9175300902	-0.0130717137232879	0.0169013679276173	-0.7734115829718368	0.439288	0.439288	chr11	128614071	0.3572506601650546	chr11:128614071:T:A
chr11:128614843	['A', 'ATT']	19959	19534.0	2581.862192301613	-0.0111137179969747	0.0100804334073031	-1.1025039844936582	0.270256	0.270256	chr11	128614843	0.5682246554210326	chr11:128614843:A:ATT
chr11:128615758	['A', 'G']	19959	34137.0	4517.083020156247	-0.0305268095411936	0.0145848326616126	-2.0930517510523434	0.0363571	0.0363571	chr11	128615758	1.4394107652802666	chr11:128615758:A:G
chr11:128616108	['T', 'C']	19959	795.0398336506664	126.25437915594746	0.0254649562253056	0.0362584894984824	0.7023170732573252	0.48249	0.48249	chr11	128616108	0.3165116833353685	chr11:128616108:T:C
chr11:128616246	['ATG', 'A']	19959	32577.528890002504	4362.511949377698	-0.0127089425671511	0.0132037931911765	-0.962522086126278	0.335799	0.335799	chr11	128616246	0.4739206015128258	chr11:128616246:ATG:A
chr11:128616856	['G', 'A']	19959	13307.33346695395	1821.253668320004	-0.0041253254110027	0.0107252108339516	-0.3846381646823807	0.70051	0.70051	chr11	128616856	0.1545856606439875	chr11:128616856:G:A
chr11:128617174	['T', 'C']	19959	16550.633852939704	2329.099468267137	0.0033583367638505	0.0103163809432431	0.3255343886898728	0.74478	0.74478	chr11	128617174	0.1279719942263117	chr11:128617174:T:C
chr11:128617574	['A', 'G']	19959	16545.4869212267	2322.176589089862	0.0028607908260573	0.0103130901431583	0.2773941453382083	0.78148	0.78148	chr11	128617574	0.1070821321691497	chr11:128617574:A:G
chr11:128617919	['G', 'T']	19959	14007.105381840049	1942.851255971304	-0.0019669413098491	0.0105928243429777	-0.1856862009755799	0.852693	0.852693	chr11	128617919	0.0692073022493157	chr11:128617919:G:T
chr11:128617959	['T', 'C']	19959	33292.00405892964	4622.584218510816	0.0225737547337995	0.0135665477236555	1.6639277134917951	0.0961426	0.0961426	chr11	128617959	1.0170841373521118	chr11:128617959:T:C
chr11:128618427	['G', 'A']	19959	19457.82422814756	2708.8612311889647	0.0138319320565103	0.0100199246142038	1.380442726774883	0.167466	0.167466	chr11	128618427	0.7760733528732708	chr11:128618427:G:A
chr11:128618898	['C', 'T']	19959	13635.04945880938	1898.1304052456885	-0.0028919203519041	0.0106563232026592	-0.2713806907792055	0.786101	0.786101	chr11	128618898	0.1045216512574164	chr11:128618898:C:T
chr11:128619095	['G', 'A']	19959	7818.175135297654	1058.614211842186	0.0003300120361155	0.0126738630032712	0.0260387883339444	0.979227	0.979227	chr11	128619095	0.0091166203319378	chr11:128619095:G:A
chr11:128619485	['C', 'T']	19959	14628.4658515809	2034.421524903213	0.0117825472923054	0.0104276783326025	1.1299300684666176	0.258519	0.258519	chr11	128619485	0.5875075326786618	chr11:128619485:C:T
chr11:128619640	['C', 'T']	19959	13937.094858689114	1924.6405377627336	0.0107748171642925	0.0105476615492978	1.0215361114814911	0.307013	0.307013	chr11	128619640	0.5128432345920936	chr11:128619640:C:T
chr11:128619923	['C', 'T']	19959	4123.272458391819	595.2508250429619	0.0176272012351678	0.0169471323323449	1.0401288483199562	0.298293	0.298293	chr11	128619923	0.5253569380460613	chr11:128619923:C:T
chr11:128620487	['G', 'A']	19959	9943.494588093808	1385.636315614542	0.0001918598667921	0.011667964734561	0.0164433019088498	0.986881	0.986881	chr11	128620487	0.0057352122332212	chr11:128620487:G:A
chr11:128620847	['T', 'C']	19959	1810.1813899884755	224.8914897535317	-0.0162509091419768	0.02414566440057	-0.6730363212367496	0.500932	0.500932	chr11	128620847	0.3002212242906786	chr11:128620847:T:C
chr11:128622050	['T', 'C']	19959	34486.0	4758.067470390766	0.018658289935038	0.0147489914534384	1.265055308625063	0.205866	0.205866	chr11	128622050	0.6864153737883075	chr11:128622050:T:C
chr11:128622478	['G', 'T']	19959	29843.48571858088	4110.419961797439	0.0072935628263692	0.0116353796517122	0.626843562023	0.530769	0.530769	chr11	128622478	0.2750944503933102	chr11:128622478:G:T
chr11:128622676	['G', 'T']	19959	14450.44801322844	1943.446756160878	0.0056261130401417	0.0104656151429045	0.5375807311198659	0.590873	0.590873	chr11	128622676	0.2285058546961104	chr11:128622676:G:T
chr11:128622701	['G', 'T']	19959	523.0	69.10098824363489	0.021124814224315	0.0444310263171746	0.4754518627031875	0.63447	0.63447	chr11	128622701	0.1975889080727864	chr11:128622701:G:T
chr11:128622844	['T', 'C']	19959	14799.741507165048	1970.5049881364464	0.0026528257628212	0.0104027563819025	0.2550118127764981	0.798717	0.798717	chr11	128622844	0.097607071887021	chr11:128622844:T:C
chr11:128624583	['A', 'G']	19959	30049.110838056065	4125.180460081602	0.0040542513731443	0.0118624778307549	0.3417710389842169	0.732527	0.732527	chr11	128624583	0.1351763631446283	chr11:128624583:A:G
chr11:128625205	['T', 'C']	19959	14290.43197875432	2012.357995850869	0.0021305727311681	0.0105930993764148	0.2011283624801859	0.8406	0.8406	chr11	128625205	0.0754106143305817	chr11:128625205:T:C
chr11:128627057	['C', 'T']	19959	5464.368898466473	857.3697462566689	0.0279165549850551	0.0148322931518412	1.882146927603688	0.0598306	0.0598306	chr11	128627057	1.2230766418949992	chr11:128627057:C:T
chr11:128628611	['AC', 'A']	19959	21771.63271248556	3034.9300733514506	0.0083898432483476	0.0101688484608537	0.8250534247457222	0.409351	0.409351	chr11	128628611	0.3879041443389112	chr11:128628611:AC:A
chr11:128628865	['A', 'G']	19959	24108.62372218881	3279.5557002427854	-0.0007801382087349	0.0104214161277314	-0.0748591361455185	0.940328	0.940328	chr11	128628865	0.02672063177997	chr11:128628865:A:G
chr11:128629105	['T', 'C']	19959	36346.10519194147	5006.136019086463	0.0240517618327032	0.0180592638056208	1.3318240483987664	0.182933	0.182933	chr11	128629105	0.737707943374607	chr11:128629105:T:C
chr11:128630010	['T', 'C']	19959	36355.821525202926	5002.629961505536	0.0218502141237261	0.0180766440876334	1.2087539046406426	0.226772	0.226772	chr11	128630010	0.6444105696917743	chr11:128630010:T:C
chr11:128630582	['A', 'C']	19959	5900.886951292844	835.4824137623906	0.0020399081925754	0.0141893187920586	0.1437636452087548	0.885689	0.885689	chr11	128630582	0.0527187490999669	chr11:128630582:A:C
chr11:128631677	['A', 'G']	19959	3847.771135053872	575.3599576254265	0.0174214906491848	0.0171727946145239	1.014481978049781	0.310365	0.310365	chr11	128631677	0.5081272602357149	chr11:128631677:A:G
chr11:128631887	['AAATT', 'A']	19959	14431.061246992784	2011.8044587810807	0.0035652129282127	0.0105365214440625	0.3383671686277256	0.73509	0.73509	chr11	128631887	0.1336594852552399	chr11:128631887:AAATT:A
chr11:128632327	['A', 'G']	19959	14448.17167769092	2009.132353183386	0.0029506150775644	0.010532588937023	0.2801414823275541	0.779372	0.779372	chr11	128632327	0.108255200883497	chr11:128632327:A:G
chr11:128632601	['A', 'G']	19959	15276.530791201085	2173.770093869527	0.0095840222616128	0.0103831321462815	0.9230376852176624	0.355999	0.355999	chr11	128632601	0.4485512219571581	chr11:128632601:A:G
chr11:128632837	['T', 'C']	19959	15114.75729030965	2154.0337886579264	0.0094501207123751	0.0103993566219305	0.9087216696123692	0.363508	0.363508	chr11	128632837	0.4394860268472444	chr11:128632837:T:C
chr11:128633507	['C', 'T']	19959	11067.217990478575	1601.3989394187986	0.0112442699170236	0.0112209818599839	1.0020754027883063	0.316319	0.316319	chr11	128633507	0.4998747209918608	chr11:128633507:C:T
chr11:128633766	['C', 'T']	19959	18274.240300751884	2541.362795793959	0.0051124208193609	0.0101714632495567	0.5026239287237003	0.615234	0.615234	chr11	128633766	0.210959671899138	chr11:128633766:C:T
chr11:128634278	['T', 'TA']	19959	36220.70168130488	4981.248317292002	0.0206755999962349	0.0178029344171965	1.1613591058485042	0.24551	0.24551	chr11	128634278	0.6099308136983633	chr11:128634278:T:TA
chr11:128634636	['A', 'G']	19959	26323.55105007268	3705.7704696698815	0.0128816725636977	0.0107443241564557	1.1989281388125057	0.23057	0.23057	chr11	128634636	0.6371972004325875	chr11:128634636:A:G
chr11:128634809	['A', 'G']	19959	14363.037389735367	2035.433953447705	0.0094900395284878	0.0104802579857774	0.9055158318971264	0.365203	0.365203	chr11	128634809	0.4374656635635482	chr11:128634809:A:G
chr11:128637171	['A', 'G']	19959	33004.30721050258	4546.745217316454	0.015637488660583	0.013600334237328	1.149787085207346	0.250245	0.250245	chr11	128637171	0.601634591147756	chr11:128637171:A:G
chr11:128637352	['A', 'G']	19959	4586.229782543342	752.2881088893508	0.026508855747912	0.015756632234354	1.6823935060256707	0.0925082	0.0925082	chr11	128637352	1.0338197693484	chr11:128637352:A:G
chr11:128637793	['T', 'G']	19959	441.04419501929146	73.63686161216816	0.0511290138954297	0.0484517559745086	1.0552561587722362	0.291321	0.291321	chr11	128637793	0.5356282079387733	chr11:128637793:T:G
chr11:128638249	['A', 'G']	19959	2801.4210763680094	450.0970771593491	0.0177553018716532	0.0198111884101303	0.8962259862499783	0.370143	0.370143	chr11	128638249	0.431630459411914	chr11:128638249:A:G
chr11:128638360	['A', 'G']	19959	22459.375826819	3308.914313480671	0.0225862757306099	0.0102177653343201	2.2104907473990854	0.0270824	0.0270824	chr11	128638360	1.5673128517826316	chr11:128638360:A:G
chr11:128638518	['A', 'T']	19959	13278.991880920164	2085.551251337385	0.0261249333488576	0.0107454550400933	2.431254260650716	0.0150554	0.0150554	chr11	128638518	1.82230770142754	chr11:128638518:A:T
chr11:128638543	['A', 'G']	19959	35552.56255950293	4837.240863454761	0.0152464024433064	0.0162780482676932	0.936623493958164	0.348964	0.348964	chr11	128638543	0.4572193736361585	chr11:128638543:A:G
chr11:128638762	['T', 'G']	19959	20831.56833450316	3041.7787223940945	0.0173723810305139	0.0101546426996238	1.7107821067064757	0.0871369	0.0871369	chr11	128638762	1.0597978946738702	chr11:128638762:T:G
chr11:128638792	['T', 'C']	19959	1032.0	167.23990725925967	0.0454846933649782	0.0321171067672422	1.4162139103815583	0.156729	0.156729	chr11	128638792	0.8048506373878103	chr11:128638792:T:C
chr11:128640643	['A', 'G']	19959	21469.37837025158	3127.486597394261	0.0183539191339311	0.0101884301480235	1.801447216820896	0.0716475	0.0716475	chr11	128640643	1.1447989588625456	chr11:128640643:A:G
chr11:128640756	['C', 'G']	19959	22194.44800801804	3277.067957498092	0.0230187309890485	0.0102157396131949	2.253261326210475	0.0242535	0.0242535	chr11	128640756	1.615225579906902	chr11:128640756:C:G
chr11:128641351	['T', 'C']	19959	13474.725842020853	2147.93609096832	0.0292629914375076	0.0106930935745045	2.7366253959732485	0.00621279	0.00621279	chr11	128641351	2.2067133258303984	chr11:128641351:T:C
chr11:128643327	['A', 'C']	19959	17367.74034173473	2625.553474988402	0.0220321934388792	0.0102278321423594	2.154141086030453	0.031241	0.031241	chr11	128643327	1.5052750731452138	chr11:128643327:A:C
chr11:128643328	['C', 'T']	19959	17366.740241519266	2627.03478172848	0.022166009978314	0.0102273953470169	2.167317212859992	0.0302225	0.0302225	chr11	128643328	1.5196696137462469	chr11:128643328:C:T
chr11:128643337	['T', 'A']	19959	11059.878909382518	1262.6866009283565	-0.0192322823423834	0.0112882747508483	-1.7037397447238922	0.0884453	0.0884453	chr11	128643337	1.0533252406321376	chr11:128643337:T:A
chr11:128643562	['A', 'G']	19959	22336.11910011023	3278.068931687243	0.020988433859039	0.0102234100774293	2.052977793131475	0.0400877	0.0400877	chr11	128643562	1.3969888603362264	chr11:128643562:A:G
chr11:128650735	['A', 'G']	19959	8171.0	1153.091396815115	0.0050244632175552	0.0124722787565471	0.40285045865558	0.687063	0.687063	chr11	128650735	0.1630034386348987	chr11:128650735:A:G
chr11:128651573	['C', 'T']	19959	32520.25870621837	4147.781607711156	-0.0370826297778752	0.0130531195719645	-2.8409017149832323	0.00450317	0.00450317	chr11	128651573	2.346481657596623	chr11:128651573:C:T
chr11:128652373	['T', 'C']	19959	8840.10039093825	1176.107425215495	-0.0027008553800825	0.0121684090403396	-0.2219563273332553	0.82435	0.82435	chr11	128652373	0.0838883577257003	chr11:128652373:T:C
chr11:128652901	['A', 'G']	19959	28238.488949030223	3537.4436384039054	-0.0312786828856416	0.011090564935338	-2.820296627629658	0.00480266	0.00480266	chr11	128652901	2.3185181577604665	chr11:128652901:A:G
chr11:128653282	['T', 'A']	19959	7608.524830869457	886.7914244642712	-0.0178636670711652	0.0128711380269222	-1.387885595958983	0.165187	0.165187	chr11	128653282	0.7820241340762816	chr11:128653282:T:A
chr11:128653624	['T', 'C']	19959	13331.00375826819	1731.871169973204	-0.0108784606555392	0.0107565577741381	-1.011332889569384	0.311869	0.311869	chr11	128653624	0.5060277922772876	chr11:128653624:T:C
chr11:128654193	['T', 'C']	19959	1776.1779826627248	321.3044044590263	0.0436237778736929	0.0244409046789327	1.7848675589858638	0.074298	0.074298	chr11	128654193	1.1290228766923764	chr11:128654193:T:C
chr11:128654671	['T', 'C']	19959	9523.780632624404	1187.197397019552	-0.0110126163553481	0.0125296840854113	-0.8789221085127309	0.379454	0.379454	chr11	128654671	0.4208408647145503	chr11:128654671:T:C
chr11:128654757	['A', 'G']	19959	8859.280277861668	1087.8657340155726	-0.0125923133041898	0.0122601046127133	-1.027096725678181	0.304387	0.304387	chr11	128654757	0.5165738996965576	chr11:128654757:A:G
chr11:128654765	['A', 'G']	19959	3276.1112518364725	460.9087202165551	0.0123973639662819	0.018654193482009	0.6645885804839844	0.506321	0.506321	chr11	128654765	0.2955740595873156	chr11:128654765:A:G
chr11:128655528	['C', 'T']	19959	36187.62619632209	4817.656176152906	-0.0170401275437544	0.0173795083699438	-0.9804723575048728	0.326865	0.326865	chr11	128655528	0.4856315802475466	chr11:128655528:C:T
chr11:128655780	['T', 'G']	19959	9716.973693440896	1208.9554971608748	-0.012601736931065	0.0118370903217764	-1.064597514127423	0.287071	0.287071	chr11	128655780	0.5420106778486905	chr11:128655780:T:G
chr11:128655782	['G', 'A']	19959	9719.843886298691	1210.3692177491655	-0.012448234298182	0.0118407647942042	-1.0513032320577085	0.293132	0.293132	chr11	128655782	0.5329367688531668	chr11:128655782:G:A
chr11:128656094	['T', 'C']	19959	9732.944109671593	1209.9863253638457	-0.0128541977975305	0.0118458592373533	-1.0851216057842057	0.277881	0.277881	chr11	128656094	0.5561411469155013	chr11:128656094:T:C
chr11:128656197	['C', 'T']	19959	9790.370142012454	1219.713762346645	-0.0125995511958892	0.0118721878025485	-1.06126616302217	0.288582	0.288582	chr11	128656197	0.5397307610611911	chr11:128656197:C:T
chr11:128656511	['A', 'G']	19959	12838.817505030189	1631.2784895143448	-0.0118800228690583	0.010914005351307	-1.088511732096191	0.276382	0.276382	chr11	128656511	0.5584902447827464	chr11:128656511:A:G
chr11:128656526	['T', 'C']	19959	9737.834053456594	1208.799316629862	-0.0128003949499537	0.0118477211751768	-1.0804098746662694	0.279973	0.279973	chr11	128656526	0.5528838490735168	chr11:128656526:T:C
chr11:128656571	['TTTA', 'T']	19959	9004.4768997728	1071.2018785714472	-0.0193928707472308	0.0122265246845825	-1.586131075471091	0.112725	0.112725	chr11	128656571	0.9479797560213916	chr11:128656571:TTTA:T
chr11:128656590	['A', 'G']	19959	9733.358718038871	1211.3233441561424	-0.0125226489114313	0.0118502016697646	-1.0567456369440928	0.29064	0.29064	chr11	128656590	0.5366446151453417	chr11:128656590:A:G
chr11:128656619	['G', 'A']	19959	9638.38036287089	1194.3960334538483	-0.0134789071234615	0.0118692663196663	-1.1356141787069107	0.256132	0.256132	chr11	128656619	0.5915361593088314	chr11:128656619:G:A
chr11:128656707	['C', 'T']	19959	3113.239269039611	422.14249483247454	-0.0012135714367213	0.0189141917882039	-0.0641619504714001	0.948842	0.948842	chr11	128656707	0.0228060997338875	chr11:128656707:C:T
chr11:128656720	['T', 'C']	19959	9652.574123313094	1194.5242936493628	-0.0138720605141342	0.0118762569762996	-1.1680498781575237	0.242801	0.242801	chr11	128656720	0.6147495289081987	chr11:128656720:T:C
chr11:128657215	['T', 'C']	19959	9724.514532402984	1204.939156715936	-0.0130846398111531	0.0118397917885837	-1.1051410400451234	0.269112	0.269112	chr11	128657215	0.5700669361359589	chr11:128657215:T:C
chr11:128657235	['T', 'C']	19959	9732.745853854663	1201.1741429176273	-0.0135912202560239	0.0118444039583807	-1.1474803040981476	0.251197	0.251197	chr11	128657235	0.5999855516037338	chr11:128657235:T:C
chr11:128657269	['A', 'G']	19959	9708.891534258932	1203.7535341039056	-0.0126464871962043	0.0118340500901509	-1.06865249849919	0.285239	0.285239	chr11	128657269	0.544791094784997	chr11:128657269:A:G
chr11:128657274	['T', 'C']	19959	36208.628300846816	4822.755148960408	-0.0161217444100753	0.017417731566733	-0.9255938035505716	0.354668	0.354668	chr11	128657274	0.4501779940776798	chr11:128657274:T:C
chr11:128657449	['C', 'T']	19959	9708.40492181235	1203.787433272562	-0.0127530690264613	0.0118338244030824	-1.0776794206224245	0.28119	0.28119	chr11	128657449	0.5510001282540717	chr11:128657449:C:T
chr11:128657612	['TC', 'T']	19959	1620.243535778713	232.9047342778697	0.0129320260224116	0.025689969747777	0.5033881374473286	0.614697	0.614697	chr11	128657612	0.2113389064279062	chr11:128657612:TC:T
chr11:128657789	['T', 'C']	19959	9662.420567304802	1192.9294287924768	-0.0137668907396113	0.0118555874540988	-1.161215401000789	0.245568	0.245568	chr11	128657789	0.6098282268177965	chr11:128657789:T:C
chr11:128657819	['A', 'G']	19959	9706.486321274677	1201.1654549496716	-0.0130329619363012	0.0118358638017166	-1.1011415942798366	0.270848	0.270848	chr11	128657819	0.5672743669889835	chr11:128657819:A:G
chr11:128658279	['G', 'A']	19959	9715.920763794918	1200.2642652527472	-0.0132463576798594	0.0118285087415053	-1.1198670913924196	0.262784	0.262784	chr11	128658279	0.5804010809815396	chr11:128658279:G:A
chr11:128658415	['C', 'T']	19959	3326.0	457.321537596779	0.0099672094123554	0.0184062765852339	0.5415114440011942	0.588161	0.588161	chr11	128658415	0.2305037762354954	chr11:128658415:C:T
chr11:128658567	['G', 'T']	19959	3094.310066643283	426.92032925743126	0.0012325798205306	0.0189404350319957	0.0650766372814831	0.948114	0.948114	chr11	128658567	0.0231394405160114	chr11:128658567:G:T
chr11:128658698	['G', 'A']	19959	9752.055572289164	1214.4092462900726	-0.0119430718197812	0.0118331694931991	-1.0092876491497298	0.312849	0.312849	chr11	128658698	0.5046652288762505	chr11:128658698:G:A
chr11:128658823	['G', 'A']	19959	10940.0	1348.9695069163051	-0.0153085550745226	0.0114020976601683	-1.34260866121161	0.179414	0.179414	chr11	128658823	0.7461436711831253	chr11:128658823:G:A
chr11:128658918	['T', 'C']	19959	3095.0855052125094	425.024781306938	0.0006283567750201	0.018940696274714	0.0331749565014129	0.973535	0.973535	chr11	128658918	0.011648430344641	chr11:128658918:T:C
chr11:128659314	['A', 'AT']	19959	1878.5647271087053	280.7142098204144	0.0154812190402667	0.0239722978618283	0.6457962073347109	0.518419	0.518419	chr11	128659314	0.2853190900002249	chr11:128659314:A:AT
chr11:128659337	['T', 'C']	19959	14026.81112503132	1795.8251572573045	-0.0114508236954006	0.0106518298205206	-1.0750100112696843	0.282383	0.282383	chr11	128659337	0.5491614521968042	chr11:128659337:T:C
chr11:128659598	['T', 'C']	19959	12819.284561807886	1629.5602861013306	-0.0107610693155613	0.0108909672440329	-0.9880728749282848	0.323129	0.323129	chr11	128659598	0.4906240634159851	chr11:128659598:T:C
chr11:128659882	['G', 'A']	19959	9723.487173063431	1203.1054126716408	-0.0130007817272806	0.0118257337445968	-1.099363642718632	0.271623	0.271623	chr11	128659882	0.5660334584336337	chr11:128659882:G:A
chr11:128659947	['C', 'T']	19959	13982.80230518667	1792.7793456089948	-0.0112440496613555	0.0106507979204121	-1.055700215643606	0.291118	0.291118	chr11	128659947	0.5359309410435146	chr11:128659947:C:T
chr11:128660360	['A', 'G']	19959	9722.974294733678	1200.8428147565733	-0.0132440986551858	0.0118276850683096	-1.1197540836347852	0.262832	0.262832	chr11	128660360	0.5803217602029132	chr11:128660360:A:G
chr11:128660511	['G', 'A']	19959	9720.48702274777	1201.625141394984	-0.0130651678960227	0.0118291217256466	-1.1044917956754343	0.269393	0.269393	chr11	128660511	0.5696136933230183	chr11:128660511:G:A
chr11:128660680	['T', 'C']	19959	9721.487072852991	1201.3030504524804	-0.0133174694241498	0.0118288097685767	-1.125850333609021	0.260242	0.260242	chr11	128660680	0.5846226120931481	chr11:128660680:T:C
chr11:128661066	['A', 'G']	19959	9723.97439494914	1201.9786095069503	-0.0131558036679763	0.0118276755272386	-1.1122898694404602	0.266027	0.266027	chr11	128661066	0.5750742830834532	chr11:128661066:A:G
chr11:128661155	['A', 'C']	19959	9721.974194518214	1202.4073753373957	-0.0130405832975551	0.011827620384821	-1.1025534193074655	0.270234	0.270234	chr11	128661155	0.56826001029756	chr11:128661155:A:C
chr11:128661844	['C', 'A']	19959	37287.47281383112	5013.325971033535	-0.0015436162818289	0.0203902326318576	-0.075703711168907	0.939656	0.939656	chr11	128661844	0.0270311087885709	chr11:128661844:C:A
chr11:128662124	['C', 'G']	19959	12814.28406073057	1625.373329444097	-0.011176236972263	0.0108938903623167	-1.025917886132115	0.304943	0.304943	chr11	128662124	0.5157813314693086	chr11:128662124:C:G
chr11:128662442	['A', 'T']	19959	3094.4651232711967	428.4819393895253	0.0014031113860532	0.0189405948912703	0.0740795837780122	0.940948	0.940948	chr11	128662442	0.0264343765058599	chr11:128662442:A:T
chr11:128662492	['T', 'C']	19959	3094.4651232711963	426.3822910920754	0.0007019786110781	0.0189405548648775	0.0370621988683058	0.970436	0.970436	chr11	128662492	0.0130331009385272	chr11:128662492:T:C
chr11:128662753	['G', 'T']	19959	9713.73368774763	1195.1251672970373	-0.0141042827507315	0.0118249695950244	-1.1927542508579605	0.23298	0.23298	chr11	128662753	0.6326813590703088	chr11:128662753:G:T
chr11:128662759	['C', 'A']	19959	21003.55879543513	2907.285150157128	0.0060983325116822	0.0101301888252221	0.6019959367883257	0.547184	0.547184	chr11	128662759	0.2618666101426584	chr11:128662759:C:A
chr11:128663017	['T', 'G']	19959	37328.87027758292	5013.979615093546	-0.0038882636484572	0.0205165844660486	-0.1895180776747534	0.849689	0.849689	chr11	128663017	0.0707400040491866	chr11:128663017:T:G
chr11:128663334	['T', 'C']	19959	14023.810523678278	1794.0438997616384	-0.0115772713035629	0.0106536059969897	-1.0866997809787824	0.277183	0.277183	chr11	128663334	0.5572334090984433	chr11:128663334:T:C
chr11:128663335	['G', 'A']	19959	9718.973893871826	1198.8270439083465	-0.0134757156847691	0.0118310532842045	-1.139012339903868	0.254712	0.254712	chr11	128663335	0.5939505940586938	chr11:128663335:G:A
chr11:128663407	['A', 'G']	19959	3096.0	426.85962804505687	0.0009873429645685	0.0189357611049124	0.0521417100214898	0.958416	0.958416	chr11	128663407	0.0184459446900429	chr11:128663407:A:G
chr11:128667169	['A', 'G']	19959	3326.1666499649264	458.2075833630009	0.0103739898798615	0.0184124319318742	0.563423121847522	0.573153	0.573153	chr11	128667169	0.2417294300638381	chr11:128667169:A:G
chr11:128667800	['G', 'A']	19959	420.0	70.52605077759505	0.0380310811009797	0.0496967176564949	0.7652634398080708	0.444124	0.444124	chr11	128667800	0.3524957573691415	chr11:128667800:G:A
chr11:128668120	['T', 'C']	19959	3330.16685038581	456.5029573557679	0.0098185666491817	0.0184042810360183	0.5334936273775762	0.593698	0.593698	chr11	128668120	0.2264344140862822	chr11:128668120:T:C
chr11:128668454	['A', 'AGCC']	19959	38047.81259708373	5112.60209668666	-0.00083966368522	0.0239959827842303	-0.0349918439586409	0.972087	0.972087	chr11	128668454	0.0122948647763047	chr11:128668454:A:AGCC
chr11:128670204	['A', 'G']	19959	17956.699037883343	2485.693787648222	0.0063213210492418	0.0101720017754737	0.6214431720296688	0.534315	0.534315	chr11	128670204	0.2722026335547189	chr11:128670204:A:G
chr11:128670211	['T', 'C']	19959	3385.169606172963	464.15988851727616	0.0094448279814251	0.0182689391908737	0.5169883091046293	0.60517	0.60517	chr11	128670211	0.2181226093292705	chr11:128670211:T:C
chr11:128672306	['C', 'T']	19959	914.0457961719612	208.9478545649015	0.0946614599180687	0.0336093846866058	2.8165186837173355	0.00485949	0.00485949	chr11	128672306	2.3134093072414066	chr11:128672306:C:T
chr11:128673402	['T', 'C']	19959	3720.7110374943554	499.4656095256127	-0.0016296583796824	0.0173774789293214	-0.0937799082542783	0.925285	0.925285	chr11	128673402	0.0337244782194723	chr11:128673402:T:C
chr11:128673513	['G', 'C']	19959	1940.275394690084	266.3920010576203	0.0033396168404217	0.0237234865860219	0.1407725980037651	0.888051	0.888051	chr11	128673513	0.0515620923491406	chr11:128673513:G:C
chr11:128674968	['A', 'T']	19959	9340.403938665062	1121.67274331858	-0.0170870316763955	0.011993370071573	-1.424706448181366	0.154258	0.154258	chr11	128674968	0.8117523036917282	chr11:128674968:A:T
chr11:128674996	['A', 'G']	19959	36068.0	4777.703000512245	-0.0206430522282409	0.0171282245919263	-1.205206769531227	0.228138	0.228138	chr11	128674996	0.6418023700683666	chr11:128674996:A:G
chr11:128675322	['C', 'T']	19959	3504.526758869513	477.9191813393464	0.0083950974828806	0.0179943381869264	0.4665410528396097	0.640833	0.640833	chr11	128675322	0.1932551321471534	chr11:128675322:C:T
chr11:128675520	['C', 'T']	19959	37820.0	5082.023132335199	0.0012966214905527	0.0227255686203406	0.0570556236552054	0.954501	0.954501	chr11	128675520	0.0202236122737147	chr11:128675520:C:T
chr11:128676739	['G', 'T']	19959	19816.964418161773	2713.3961295778927	0.0028079659463242	0.010161118444136	0.276344180196497	0.782287	0.782287	chr11	128676739	0.1066338867745241	chr11:128676739:G:T
chr11:128679151	['C', 'T']	19959	2341.2346043994585	302.42861429418696	-0.0099452891233344	0.0215302195972819	-0.4619223263561151	0.644142	0.644142	chr11	128679151	0.1910183826115729	chr11:128679151:C:T
chr11:128685484	['T', 'C']	19959	38095.0	5109.134418487156	-0.0050923101372782	0.0242941439565598	-0.2096106018958206	0.833974	0.833974	chr11	128685484	0.0788474887298178	chr11:128685484:T:C
chr11:128690381	['T', 'C']	19959	4887.183194625488	638.7356565423516	-0.0068202120969665	0.0153722418041559	-0.4436706229225927	0.657286	0.657286	chr11	128690381	0.1822456179668536	chr11:128690381:T:C
chr11:128690634	['T', 'C']	19959	5111.256087784347	895.7596123816548	0.0445648843631746	0.0150871236957125	2.953835685448708	0.00314217	0.00314217	chr11	128690634	2.5027703221398765	chr11:128690634:T:C
chr11:128690731	['C', 'T']	19959	20519.0	2661.648241696201	-0.0121747350598725	0.010118468946836	-1.2032190960747573	0.228906	0.228906	chr11	128690731	0.6403428236088105	chr11:128690731:C:T
chr11:128692203	['C', 'T']	19959	27794.785188154536	3645.1798294504338	-0.0151936689610081	0.0110220721091313	-1.3784766431006037	0.168072	0.168072	chr11	128692203	0.7745046319404025	chr11:128692203:C:T
chr11:128693142	['G', 'C']	19959	8962.0	1206.824516480791	0.000688124492254	0.0121152116300025	0.0567983881148173	0.954706	0.954706	chr11	128693142	0.0201303480345491	chr11:128693142:G:C
chr11:128693497	['C', 'T']	19959	19897.98471484414	2488.2422800607947	-0.0196357613565071	0.0101071675723384	-1.942756090266744	0.0520597	0.0520597	chr11	128693497	1.2834983388914003	chr11:128693497:C:T
chr11:128694832	['C', 'A']	19959	14965.749824631726	1834.2786211322968	-0.0177358932178516	0.010380292582339	-1.7086120720746794	0.0875384	0.0875384	chr11	128694832	1.0578013955515695	chr11:128694832:C:A
chr11:128695101	['T', 'C']	19959	29261.262479951885	3902.3744186482586	-0.0066791021610244	0.0114308108609284	-0.5843069439504301	0.55902	0.55902	chr11	128695101	0.2525726541274244	chr11:128695101:T:C
chr11:128695139	['C', 'T']	19959	3825.383324146916	576.6853756531827	0.0136124975966651	0.0171750773955506	0.7925727077184276	0.428036	0.428036	chr11	128695139	0.3685197030806236	chr11:128695139:C:T
chr11:128696263	['G', 'A']	19959	22757.84137723651	2912.2976754538204	-0.0163271814135947	0.0102812111125623	-1.5880601258780676	0.112289	0.112289	chr11	128696263	0.94966278579808	chr11:128696263:G:A
chr11:128697981	['G', 'A']	19959	5480.0	848.9390010957376	0.0236957400613554	0.0147140171968374	1.6104194894137094	0.107322	0.107322	chr11	128697981	0.9693112426263524	chr11:128697981:G:A
chr11:128698034	['TC', 'T']	19959	29032.90925489803	3843.634052149757	-0.0104335279565956	0.0113704853461007	-0.9175974146234306	0.358841	0.358841	chr11	128698034	0.4450979417246918	chr11:128698034:TC:T
chr11:128698594	['T', 'C']	19959	18641.802014431752	2340.253676421773	-0.016489501252587	0.0101306297685647	-1.6276876787812111	0.103607	0.103607	chr11	128698594	0.9846109013603496	chr11:128698594:T:C
chr11:128698933	['G', 'A']	19959	22921.038843223738	2933.403376065691	-0.016860396584262	0.0102992167857318	-1.6370561893230413	0.101635	0.101635	chr11	128698933	0.9929567084959514	chr11:128698933:G:A
chr11:128699520	['C', 'T']	19959	2906.1456057721216	400.5730093821569	0.0032870197884056	0.0194679120350738	0.1688429546262402	0.865922	0.865922	chr11	128699520	0.0625212263374191	chr11:128699520:C:T
chr11:128699559	['T', 'C']	19959	15563.559553039036	1956.910511723828	-0.0137749543697309	0.0103068126712021	-1.3364902234246454	0.181404	0.181404	chr11	128699559	0.741353140876944	chr11:128699559:T:C
chr11:128699674	['C', 'T']	19959	15481.775678925744	1956.4352364039064	-0.0123069563073249	0.0103115004278207	-1.1935175092579529	0.232681	0.232681	chr11	128699674	0.6332390783894483	chr11:128699674:C:T
chr11:128701148	['A', 'G']	19959	22942.34526315789	2938.5834929947896	-0.0166680989080803	0.010301080464655	-1.618092292868864	0.105659	0.105659	chr11	128701148	0.9760935039702708	chr11:128701148:A:G
chr11:128701185	['T', 'C']	19959	22934.44723391461	2937.345694499397	-0.0166843600362139	0.0102982240298736	-1.6201201282682418	0.105222	0.105222	chr11	128701185	0.9778934476376152	chr11:128701185:T:C
chr11:128701815	['T', 'C']	19959	28838.334636199645	3874.40860914173	-0.0023437947586476	0.0112958929052856	-0.2074908799419392	0.835629	0.835629	chr11	128701815	0.0779864965023684	chr11:128701815:T:C
chr11:128704255	['C', 'T']	19959	7501.503382610874	983.0845170905548	-0.0073645022205918	0.0128960842670059	-0.5710649890396264	0.567962	0.567962	chr11	128704255	0.2456807201734535	chr11:128704255:C:T
chr11:128704278	['G', 'A']	19959	22935.4913028222	2943.811755374912	-0.0158803408260021	0.010299852937293	-1.5418026764735335	0.123137	0.123137	chr11	128704278	0.9096114313789104	chr11:128704278:G:A
chr11:128707144	['T', 'C']	19959	2811.845286423094	378.22093651408136	-0.0006609073101536	0.0197790963069264	-0.0334144341024415	0.973344	0.973344	chr11	128707144	0.0117336439057403	chr11:128707144:T:C
chr11:128707729	['G', 'C']	19959	4102.205531616394	634.7455860738222	0.0189879514256311	0.0165875047560505	1.1447141510964745	0.252341	0.252341	chr11	128707729	0.5980121802112119	chr11:128707729:G:C
chr11:128708152	['T', 'G']	19959	29100.290017039195	3870.644014975554	-0.0075765094559788	0.011377957836494	-0.6658936133229211	0.505487	0.505487	chr11	128708152	0.2962900090163296	chr11:128708152:T:G
chr11:128708262	['T', 'C']	19959	15495.540054140767	1957.681029135581	-0.0124507898380336	0.0103144483100983	-1.2071212597811762	0.2274	0.2274	chr11	128708262	0.6432095396482841	chr11:128708262:T:C
chr11:128712619	['T', 'C']	19959	9299.863793535456	1295.2848918604875	0.0037357828867208	0.0120767672665247	0.3093363318407255	0.757069	0.757069	chr11	128712619	0.1208645366774302	chr11:128712619:T:C
chr11:128712662	['T', 'C']	19959	2987.449037883343	477.41241527741	0.0154351164995769	0.0191598494921963	0.8055969597184758	0.420485	0.420485	chr11	128712662	0.3762494922166561	chr11:128712662:T:C
chr11:128713049	['C', 'T']	19959	18886.73138217901	2650.7407406554184	0.012065962045745	0.0100675773544769	1.1984970783839544	0.230738	0.230738	chr11	128713049	0.6368808760844933	chr11:128713049:C:T
chr11:128713165	['C', 'G']	19959	9269.928897128826	1065.1689255872202	-0.0250293958799668	0.0120417032035343	-2.078559441044883	0.0376706	0.0376706	chr11	128713165	1.4239974624987777	chr11:128713165:C:G
chr11:128714425	['C', 'T']	19959	37509.0	5001.08735587659	-0.0300909728982424	0.0213269779613984	-1.4109346834186618	0.158279	0.158279	chr11	128714425	0.8005767022514346	chr11:128714425:C:T
chr11:128714870	['A', 'C']	19959	6369.105751391468	752.2822122179244	-0.0223333060461152	0.0137348102406411	-1.6260367383912782	0.103958	0.103958	chr11	128714870	0.9831420842818268	chr11:128714870:A:C
chr11:128714918	['G', 'A']	19959	35310.538307360825	4712.383799275842	-0.0181628537741532	0.0158729909218822	-1.1442615864609504	0.252529	0.252529	chr11	128714918	0.5976887410432218	chr11:128714918:G:A
chr11:128716029	['G', 'A']	19959	9376.409350571255	1234.6378566877183	-0.00529219056632	0.0120100573478189	-0.4406465692090222	0.659474	0.659474	chr11	128716029	0.1808023219964868	chr11:128716029:G:A
chr11:128716367	['G', 'C']	19959	14026.81112503132	1982.122725669222	0.0135204490121468	0.0106239219008709	1.2726419808336908	0.20316	0.20316	chr11	128716367	0.69216179584344	chr11:128716367:G:C
chr11:128717516	['C', 'T']	19959	13022.914900015036	1882.1025984752475	0.0161354573975233	0.0108265750090756	1.4903565886716197	0.136146	0.136146	chr11	128717516	0.865995113805814	chr11:128717516:C:T
chr11:128718446	['TC', 'T']	19959	11998.41037593985	1581.4985099101434	-0.0071519196362248	0.0110039303244953	-0.6499422865577634	0.515737	0.515737	chr11	128718446	0.2875717103241183	chr11:128718446:TC:T
chr11:128719577	['C', 'T']	19959	12670.904539987976	1892.5844482153684	0.0202990110549722	0.010896685862812	1.862860993749322	0.0624965	0.0624965	chr11	128719577	1.2041443038279105	chr11:128719577:C:T
chr11:128722137	['G', 'A']	19959	8745.43817015733	1196.7438558277454	0.0016065180192111	0.0121707712006697	0.1319980461979852	0.894987	0.894987	chr11	128722137	0.0481832729179074	chr11:128722137:G:A
chr11:128722932	['C', 'T']	19959	8070.808738788395	1103.041158044046	0.0016669370470508	0.0125578938139316	0.1327401769555916	0.8944	0.8944	chr11	128722932	0.0484682094576519	chr11:128722932:C:T
chr11:128723386	['A', 'G']	19959	6365.275670258081	792.0172925952857	-0.0140709212753331	0.0137512938030272	-1.0232434472627945	0.306205	0.306205	chr11	128723386	0.513987722015679	chr11:128723386:A:G
chr11:128723598	['G', 'A']	19959	37121.719797564765	5116.220054871954	0.0244824170305975	0.0198135893661983	1.2356376514173717	0.216608	0.216608	chr11	128723598	0.6643255075828355	chr11:128723598:G:A
chr11:128723651	['G', 'T']	19959	13717.498270763372	1761.3034411535964	-0.013125811784473	0.010619738032631	-1.2359826338598587	0.21648	0.21648	chr11	128723651	0.6645822207464522	chr11:128723651:G:T
chr11:128724266	['C', 'T']	19959	12817.28436137696	1895.1468021770547	0.0199025298162363	0.010846494637834	1.8349273641655304	0.0665313	0.0665313	chr11	128724266	1.176973990497877	chr11:128724266:C:T
chr11:128724956	['C', 'T']	19959	37121.85990580219	5116.369310033164	0.0245678224899497	0.0198134516048649	1.239956721317425	0.215006	0.215006	chr11	128724956	0.667549420407499	chr11:128724956:C:T
chr11:128724980	['G', 'A']	19959	22536.129121154423	2997.1516096675105	-0.0081672892392461	0.0102329525660224	-0.7981361377912418	0.424801	0.424801	chr11	128724980	0.3718144695773154	chr11:128724980:G:A
chr11:128725278	['A', 'G']	19959	22545.12957210141	2997.8571039491417	-0.0081407586417527	0.0102315639463852	-0.7956514453128952	0.426244	0.426244	chr11	128725278	0.3703417212785809	chr11:128725278:A:G
chr11:128725645	['TCC', 'T']	19959	32485.062657908136	4530.095396497804	0.0211696530866169	0.0132429448766389	1.5985608400410214	0.109934	0.109934	chr11	128725645	0.9588679697352068	chr11:128725645:TCC:T
chr11:128725778	['C', 'T']	19959	1270.318231933447	200.628761982653	0.0175778350458436	0.028689923322755	0.6126832354376492	0.540093	0.540093	chr11	128725778	0.2675314514562142	chr11:128725778:C:T
chr11:128726376	['G', 'A']	19959	5136.514706619231	666.1357335262658	-0.007221635718409	0.0150433675968423	-0.4800544606730824	0.631194	0.631194	chr11	128726376	0.1998371380928001	chr11:128726376:G:A
chr11:128726474	['T', 'A']	19959	1057.5298511203569	108.42451770554352	-0.0327108438831245	0.0313896919033506	-1.0420887208400065	0.297383	0.297383	chr11	128726474	0.5266838616957538	chr11:128726474:T:A
chr11:128727151	['A', 'G']	19959	25997.210122776247	3491.446254689487	-0.0059998826617177	0.0106417560020396	-0.5638056971582274	0.572893	0.572893	chr11	128727151	0.241926484226118	chr11:128727151:A:G
chr11:128727505	['G', 'A']	19959	9247.0	1293.472329513006	0.007015092689664	0.0119332199041367	0.5878625170757267	0.556631	0.556631	chr11	128727505	0.2544326105171816	chr11:128727505:G:A
chr11:128730311	['C', 'T']	19959	35060.269843656046	4814.045487279504	0.0080178191419273	0.0155656071719376	0.5150983866779242	0.60649	0.60649	chr11	128730311	0.2171763555239091	chr11:128730311:C:T
chr11:128730855	['C', 'T']	19959	36834.0	5029.719086066769	0.0051919704737357	0.0190529512750021	0.2725021650870274	0.785239	0.785239	chr11	128730855	0.1049981386897399	chr11:128730855:C:T
chr11:128731725	['G', 'T']	19959	36834.53653036681	5027.198647264956	0.0044909210450148	0.0190561367090313	0.2356679695148519	0.813693	0.813693	chr11	128731725	0.0895394201165281	chr11:128731725:G:T
chr11:128731831	['T', 'C']	19959	706.1769068858374	71.8536147517693	-0.028516800949398	0.0381503921844658	-0.7474838216999928	0.45478	0.45478	chr11	128731831	0.3421986426664186	chr11:128731831:T:C
chr11:128731896	['C', 'T']	19959	708.283895544083	72.3109305428237	-0.0283519455975444	0.038099692997059	-0.7441515499805448	0.456794	0.456794	chr11	128731896	0.3402796091930419	chr11:128731896:C:T
chr11:128731975	['G', 'C']	19959	36837.6913363732	5032.006725445705	0.0056834757270403	0.0190628489243136	0.2981440890396708	0.765596	0.765596	chr11	128731975	0.1160003442783205	chr11:128731975:G:C
chr11:128732251	['C', 'T']	19959	706.0707521170516	72.03959868059181	-0.0282151527965871	0.0381502330403059	-0.7395800902913923	0.459564	0.459564	chr11	128732251	0.3376539991606491	chr11:128732251:C:T
chr11:128732579	['T', 'C']	19959	8905.230881026362	1240.104195035881	0.0066167724568213	0.012090215073004	0.5472832713783342	0.58419	0.58419	chr11	128732579	0.2334458814295513	chr11:128732579:T:C
chr11:128732932	['A', 'G']	19959	7700.314839873703	964.9177873830372	-0.0138965836211597	0.0127540456706166	-1.089582394484859	0.27591	0.27591	chr11	128732932	0.5592325587954943	chr11:128732932:A:G
chr11:128734115	['C', 'T']	19959	27904.0	3891.784882686017	0.0105507819114948	0.0110352693404961	0.9560964563661954	0.339035	0.339035	chr11	128734115	0.4697554654481155	chr11:128734115:C:T
chr11:128734127	['G', 'A']	19959	8710.872876684873	1189.383433327297	0.0028030209278834	0.0122057391887572	0.2296477816325428	0.818368	0.818368	chr11	128734127	0.087051360839307	chr11:128734127:G:A
chr11:128734337	['G', 'T']	19959	12118.82155742634	1796.5642785937475	0.0176270562880115	0.0110152185550567	1.6002457145908828	0.10956	0.10956	chr11	128734337	0.9603479764180762	chr11:128734337:G:T
chr11:128734370	['G', 'A']	19959	17492.382078781196	2338.522475642071	-0.0043960893979072	0.0102050325792314	-0.4307766157311276	0.666635	0.666635	chr11	128734370	0.1761118885335256	chr11:128734370:G:A
chr11:128735274	['T', 'A']	19959	24335.65784726398	3214.625820725736	-0.0114100951402069	0.0103942886110818	-1.09772737386203	0.272337	0.272337	chr11	128735274	0.5648933509324843	chr11:128735274:T:A
chr11:128736613	['C', 'T']	19959	12104.032224115464	1796.7642657001152	0.0177886161194724	0.0110151947284574	1.6149161733397257	0.106345	0.106345	chr11	128736613	0.9732829244115252	chr11:128736613:C:T
chr11:128737188	['G', 'C']	19959	702.0	66.88451915647337	-0.0344332936323743	0.0382518036911785	-0.9001743789748445	0.368038	0.368038	chr11	128737188	0.4341073380158734	chr11:128737188:G:C
chr11:128737714	['T', 'C']	19959	37194.86356348331	5071.71131242709	0.0019282770578765	0.0201247880040639	0.095816018409095	0.923668	0.923668	chr11	128737714	0.0344841020241597	chr11:128737714:T:C
chr11:128737840	['T', 'C']	19959	2438.0	435.3492990816029	0.0462483398597387	0.0209480613552764	2.207762287658645	0.0272722	0.0272722	chr11	128737840	1.564279826879712	chr11:128737840:T:C
chr11:128740368	['C', 'T']	19959	26116.85115020298	3592.866121894293	0.0064519007308925	0.0105714698382153	0.6103125515781398	0.541662	0.541662	chr11	128740368	0.266271631034885	chr11:128740368:C:T
chr11:128740416	['T', 'C']	19959	5695.0	693.9918411098215	-0.0166112462320897	0.0143652926079734	-1.1563458319581748	0.247554	0.247554	chr11	128740416	0.6063300519061477	chr11:128740416:T:C
chr11:128740461	['C', 'T']	19959	11722.34928589326	1740.51826431084	0.0168301943990338	0.011114272464335	1.5142866483650388	0.129969	0.129969	chr11	128740461	0.8861602225732668	chr11:128740461:C:T
chr11:128740992	['C', 'A']	19959	8113.813048053315	1069.787287800529	-0.0017828177045469	0.0125643864253627	-0.1418945298393619	0.887165	0.887165	chr11	128740992	0.0519956000945818	chr11:128740992:C:A
chr11:128741329	['G', 'T']	19959	997.0	135.18574947088626	0.01506731817251	0.0324434891431407	0.4644173167082314	0.642354	0.642354	chr11	128741329	0.1922255671401204	chr11:128741329:G:T
chr11:128741388	['G', 'A']	19959	36676.0	5008.758398474471	0.00245625621687	0.0186483353650982	0.131714502596681	0.895211	0.895211	chr11	128741388	0.0480745900074651	chr11:128741388:G:A
chr11:128741623	['G', 'A']	19959	11716.174024151927	1732.635940323336	0.0162803593925584	0.011109270830632	1.4654750649941806	0.142807	0.142807	chr11	128741623	0.8452505041364239	chr11:128741623:G:A
chr11:128742355	['T', 'G']	19959	36702.8389117146	5017.448968150516	0.0045758611222721	0.0187202077132111	0.2444343135702949	0.806897	0.806897	chr11	128742355	0.0931818992141681	chr11:128742355:T:G
chr11:128743583	['GGA', 'G']	19959	5688.1399649210725	689.7057765138669	-0.0172266088174099	0.0143826873187877	-1.1977322760057014	0.231035	0.231035	chr11	128743583	0.6363222228981392	chr11:128743583:GGA:G
chr11:128743746	['G', 'A']	19959	1152.1154482136594	136.34155661634222	-0.0047605065290791	0.0301303668289871	-0.1579969655231418	0.874461	0.874461	chr11	128743746	0.0582595548102162	chr11:128743746:G:A
chr11:128743824	['T', 'C']	19959	8035.805231247181	1036.2215928715543	-0.0112516475922993	0.012618705575013	-0.8916641667731267	0.372584	0.372584	chr11	128743824	0.4287757990933154	chr11:128743824:T:C
chr11:128743993	['T', 'C']	19959	35231.29555021046	4846.68807873374	0.011539471981341	0.0157890054220219	0.7308549001602199	0.464876	0.464876	chr11	128743993	0.3326628744162142	chr11:128743993:T:C
chr11:128744108	['G', 'A']	19959	7813.740427024861	1027.56020061749	-0.0079919429504792	0.012771711164248	-0.6257534990965902	0.531484	0.531484	chr11	128744108	0.2745098051130321	chr11:128744108:G:A
chr11:128744341	['G', 'C']	19959	25606.282944182785	3558.00581476988	0.0089709921555583	0.0104849404338121	0.8556073553482888	0.392225	0.392225	chr11	128744341	0.4064647283224368	chr11:128744341:G:C
chr11:128745591	['A', 'G']	19959	12626.959093643474	1824.774289556717	0.0106857882441353	0.0108625842562533	0.9837243138513498	0.325263	0.325263	chr11	128745591	0.4877653366866283	chr11:128745591:A:G
chr11:128746416	['G', 'A']	19959	11615.163902390135	1707.6077243425996	0.0141557106933534	0.0111136550426102	1.2737223387877166	0.202777	0.202777	chr11	128746416	0.6929813064370799	chr11:128746416:G:A
chr11:128748131	['T', 'C']	19959	31821.97183522101	4376.9867090043535	0.00874242704679	0.0125795780379852	0.6949698169836426	0.487082	0.487082	chr11	128748131	0.3123979193814547	chr11:128748131:T:C
chr11:128748170	['C', 'T']	19959	2348.1176470588234	330.517530717563	0.0063927242725521	0.0213149429043763	0.2999174945591628	0.764243	0.764243	chr11	128748170	0.1167685304563659	chr11:128748170:C:T
chr11:128748794	['A', 'G']	19959	7308.366168954805	959.0311325395744	-0.0090773041336586	0.0130412963744081	-0.6960430829155649	0.48641	0.48641	chr11	128748794	0.3129975050754204	chr11:128748794:A:G
chr11:128749546	['C', 'T']	19959	26532.65871623992	3721.425299477429	0.0133587065389751	0.0106193586206677	1.2579579441809228	0.208422	0.208422	chr11	128749546	0.6810564409659763	chr11:128749546:C:T
chr11:128750169	['C', 'T']	19959	12388.86214672279	1782.7758624628632	0.0125368843728811	0.0109149847396928	1.1485938525676775	0.250737	0.250737	chr11	128750169	0.6007815746569851	chr11:128750169:C:T
chr11:128750237	['C', 'T']	19959	14397.721364866218	1965.53776393836	0.0025302647918946	0.0105098760223562	0.2407511550576202	0.80975	0.80975	chr11	128750237	0.0916490433177854	chr11:128750237:C:T
chr11:128751922	['A', 'C']	19959	9756.261800633398	1260.09923678352	-0.0147976968751229	0.0117541737765755	-1.258931266152692	0.20807	0.20807	chr11	128751922	0.6817905328286195	chr11:128751922:A:C
chr11:128752442	['T', 'C']	19959	439.04399458836497	49.600830889802594	-0.0104331732036483	0.0483548542065994	-0.2157626855635189	0.829175	0.829175	chr11	128752442	0.0813538005551704	chr11:128752442:T:C
chr11:128753912	['A', 'T']	19959	506.0507090244025	50.00579693329803	-0.0158289757244119	0.0449943441923921	-0.3517992318485304	0.724993	0.724993	chr11	128753912	0.1396661866373505	chr11:128753912:A:T
chr11:128753975	['C', 'G']	19959	475.0	68.80062842170926	0.022269981958002	0.0465664590147419	0.4782408288968647	0.632484	0.632484	chr11	128753975	0.1989504563965725	chr11:128753975:C:G
chr11:128754081	['AT', 'A']	19959	13607.681781741658	1866.9157290553665	0.0035358787545478	0.0106284742037933	0.3326798077268617	0.739379	0.739379	chr11	128754081	0.1311328885122161	chr11:128754081:AT:A
chr11:128754133	['A', 'G']	19959	35932.0	4908.6845076948775	0.0027655335435649	0.0169445311645176	0.1632109803873543	0.870354	0.870354	chr11	128754133	0.060304070396453	chr11:128754133:A:G
chr11:128754641	['T', 'C']	19959	12135.216014431026	1744.977412545595	0.0121001695377614	0.0109907724928972	1.1009389508864034	0.270937	0.270937	chr11	128754641	0.5671316823106072	chr11:128754641:T:C
chr11:128754916	['A', 'G']	19959	2631.2636668838004	385.2649010756896	0.0043932030682209	0.0202863357470414	0.216559714036166	0.828554	0.828554	chr11	128754916	0.0816791817071893	chr11:128754916:A:G
chr11:128755117	['T', 'C']	19959	4130.241617801834	542.781227019206	-0.008908434419488	0.0164970929538215	-0.5400002560708361	0.589203	0.589203	chr11	128755117	0.22973505055967	chr11:128755117:T:C
chr11:128755121	['C', 'T']	19959	33734.38036779076	4666.289119552178	0.0149170914023563	0.0139374933848325	1.0702850929127463	0.284504	0.284504	chr11	128755121	0.5459116232382752	chr11:128755121:C:T
chr11:128755912	['C', 'T']	19959	13548.67882553362	1866.552022438425	0.0043957416649928	0.0106370165898868	0.4132494885052755	0.679428	0.679428	chr11	128755912	0.1678565593280439	chr11:128755912:C:T
chr11:128756891	['G', 'A']	19959	2648.2653705466755	386.6012246756932	0.0040427975759921	0.0202275463655459	0.1998659403830784	0.841587	0.841587	chr11	128756891	0.0749009816882806	chr11:128756891:G:A
chr11:128758861	['T', 'C']	19959	17457.496014438264	2419.4891650142763	0.0034284213648747	0.0101848290418327	0.3366204136361039	0.736407	0.736407	chr11	128758861	0.132882091913101	chr11:128758861:T:C
chr11:128758980	['A', 'G']	19959	17637.651082381242	2490.41786901652	0.0075223989100186	0.0101683402052252	0.7397863130261028	0.459438	0.459438	chr11	128758980	0.3377730872694077	chr11:128758980:A:G
chr11:128759040	['C', 'T']	19959	19593.926835379607	2670.1604533678046	-0.0019381004976987	0.0100917908575274	-0.1920472317609643	0.847707	0.847707	chr11	128759040	0.0717542306107438	chr11:128759040:C:T
chr11:128759976	['G', 'C']	19959	31910.19757478579	4385.442914454034	0.007415490328641	0.0126413434164346	0.5866061924241674	0.557475	0.557475	chr11	128759976	0.2537746038053505	chr11:128759976:G:C
chr11:128760414	['C', 'T']	19959	37357.74344841409	5050.931730101899	-0.0178024373728309	0.0207786319031745	-0.8567665790408033	0.391584	0.391584	chr11	128760414	0.407175061643337	chr11:128760414:C:T
chr11:128760791	['G', 'T']	19959	7894.186560432952	1139.5113675249368	0.0121827690590296	0.0127314975959526	0.9568999221978876	0.338629	0.338629	chr11	128760791	0.4702758518955269	chr11:128760791:G:T
chr11:128762363	['T', 'C']	19959	13039.53315955687	1849.548767883516	0.0081362012008373	0.010771883981027	0.7553183097003203	0.450067	0.450067	chr11	128762363	0.346722829415016	chr11:128762363:T:C
chr11:128762660	['T', 'C']	19959	12986.301297790247	1832.8456216149848	0.007134932748113	0.010775616368888	0.6621368563856241	0.507891	0.507891	chr11	128762660	0.2942294829480675	chr11:128762660:T:C
chr11:128762792	['G', 'A']	19959	12562.664812030076	1807.619040665174	0.0111104478306423	0.0108651871338248	1.022573076174083	0.306522	0.306522	chr11	128762792	0.5135383494140264	chr11:128762792:G:A
chr11:128763038	['A', 'G']	19959	12553.144732885636	1807.4168885911904	0.0112453383921322	0.0108706038602148	1.034472282932593	0.300928	0.300928	chr11	128763038	0.5215374012271923	chr11:128763038:A:G
chr11:128763223	['A', 'G']	19959	37797.68129885749	5127.472391883646	-0.0066512481117843	0.0225971875950466	-0.2943396422146926	0.768501	0.768501	chr11	128763223	0.1143555630449135	chr11:128763223:A:G
chr11:128763414	['A', 'G']	19959	5847.171836632423	775.635810023609	0.0006951054891816	0.0142785425840019	0.0486818234488766	0.961173	0.961173	chr11	128763414	0.0171984373226784	chr11:128763414:A:G
chr11:128763756	['A', 'AG']	19959	707.0354243912216	70.73119126292879	-0.0427556818646653	0.0380793218699997	-1.1228057582178173	0.261534	0.261534	chr11	128763756	0.5824718438806995	chr11:128763756:A:AG
chr11:128763759	['A', 'G']	19959	13489.37927232635	1861.7151183745	0.0023149496796331	0.0106879035216419	0.2165953009348912	0.828526	0.828526	chr11	128763759	0.0816938584222476	chr11:128763759:A:G
chr11:128763770	['C', 'T']	19959	1833.0	248.35712318303925	-0.0042704242094234	0.0241173414475795	-0.1770686134168412	0.859456	0.859456	chr11	128763770	0.0657763521896554	chr11:128763770:C:T
chr11:128764056	['C', 'T']	19959	11968.199278448665	1681.1890936435095	0.0067348933561953	0.0111308424552815	0.6050659133172478	0.545142	0.545142	chr11	128764056	0.2634903568356951	chr11:128764056:C:T
chr11:128764865	['C', 'T']	19959	2001.100260547149	246.7814166179524	-0.0009926489195568	0.0232506506230916	-0.0426933824626379	0.965946	0.965946	chr11	128764865	0.0150471515943774	chr11:128764865:C:T
chr11:128765489	['G', 'A']	19959	4230.0	616.6201395210733	0.0105090924596835	0.0163316150591016	0.643481518616053	0.519919	0.519919	chr11	128765489	0.2840643113519936	chr11:128765489:G:A
chr11:128765784	['A', 'G']	19959	33887.39570075663	4545.634506934661	-0.0093674752301935	0.0141269795460735	-0.6630911582792733	0.50728	0.50728	chr11	128765784	0.2947522598210949	chr11:128765784:A:G
chr11:128766184	['T', 'C']	19959	15963.0	2173.1886078586112	-0.0021849235259799	0.0103838646727167	-0.210415254324407	0.833346	0.833346	chr11	128766184	0.079174644821669	chr11:128766184:T:C
chr11:128766338	['G', 'A']	19959	5192.0	535.1310178022628	-0.0371081165920962	0.0150260518616773	-2.4695852865207617	0.0135353	0.0135353	chr11	128766338	1.8685321139680453	chr11:128766338:G:A
chr11:128767161	['A', 'G']	19959	5858.587062183695	610.9188530029769	-0.0374488712089388	0.0143187834812092	-2.6153668192611184	0.00891988	0.00891988	chr11	128767161	2.049640988189839	chr11:128767161:A:G
chr11:128767518	['T', 'C']	19959	6902.691687127324	956.4929228552194	0.0071012417321174	0.0134218334913015	0.5290813462050161	0.596755	0.596755	chr11	128767518	0.2242039335054348	chr11:128767518:T:C
chr11:128767841	['G', 'A']	19959	11918.791491280816	1661.071630380338	0.0064119737077228	0.0110234498326034	0.5816667019029318	0.560798	0.560798	chr11	128767841	0.2511935438832534	chr11:128767841:G:A
chr11:128767977	['A', 'G']	19959	6158.925736620565	832.5408975041901	0.0009705166147607	0.013999185811048	0.0693266471250629	0.94473	0.94473	chr11	128767977	0.0246922933581062	chr11:128767977:A:G
chr11:128769438	['T', 'C']	19959	17129.14930085701	2527.428943700795	0.0166895466064458	0.0102106468574534	1.6345239277630133	0.102165	0.102165	chr11	128769438	0.99069786066171	chr11:128769438:T:C
chr11:128769479	['T', 'G']	19959	15481.205202746729	2144.1506961827668	0.0030502580345889	0.0102908185364732	0.2964057741158351	0.766923	0.766923	chr11	128769479	0.1152482375553118	chr11:128769479:T:G
chr11:128769881	['G', 'A']	19959	5952.89476849068	691.5062037046772	-0.0174823236869419	0.014224427238493	-1.2290353343460183	0.219073	0.219073	chr11	128769881	0.6594111444546915	chr11:128769881:G:A
chr11:128769935	['C', 'T']	19959	10872.268380694632	1324.1013911716436	-0.0135875048447675	0.0113680179529627	-1.1952395660341475	0.232008	0.232008	chr11	128769935	0.6344970396955059	chr11:128769935:C:T
chr11:128770377	['G', 'A']	19959	1025.1027208498272	68.08166416785922	-0.0584071541462607	0.0322159898343483	-1.8129864842453989	0.0698489	0.0698489	chr11	128770377	1.155840428886832	chr11:128770377:G:A
chr11:128770953	['G', 'A']	19959	4224.423310116751	652.2625356854778	0.0171684356268231	0.0163590953813602	1.0494734107599293	0.293973	0.293973	chr11	128770953	0.5316925556064851	chr11:128770953:G:A
chr11:128771261	['T', 'C']	19959	5926.593876835195	787.3012411862418	-0.0013727731374044	0.0141501237515925	-0.0970149209649095	0.922716	0.922716	chr11	128771261	0.0349319486079795	chr11:128771261:T:C
chr11:128771573	['C', 'T']	19959	16203.059085897565	2155.995744955782	-0.0019087025813105	0.0102460802422802	-0.1862861246620225	0.852222	0.852222	chr11	128771573	0.0694472587353343	chr11:128771573:C:T
chr11:128772100	['G', 'A']	19959	5499.337229133226	845.6952198955606	0.0176684172965308	0.0146165210562716	1.2087977179049514	0.226755	0.226755	chr11	128772100	0.6444431278688876	chr11:128772100:G:A
chr11:128772265	['C', 'T']	19959	16965.400050112752	2280.016842800923	0.0011219680891134	0.0101609310965371	0.1104198107883889	0.912078	0.912078	chr11	128772265	0.0399680196528662	chr11:128772265:C:T
chr11:128772493	['C', 'T']	19959	5494.101077424204	840.2851677903654	0.0169364359369253	0.0146141369918338	1.1589077033005228	0.246508	0.246508	chr11	128772493	0.6081689818655445	chr11:128772493:C:T
chr11:128773084	['C', 'T']	19959	4788.0	614.8699031803574	-0.0029675295131192	0.0154708526828196	-0.1918142182566729	0.84789	0.84789	chr11	128773084	0.0716604867665439	chr11:128773084:C:T
chr11:128773658	['A', 'C']	19959	15573.340799759471	2016.8840369853008	-0.0058161611271058	0.0104330866908006	-0.5574727115259366	0.577211	0.577211	chr11	128773658	0.2386654010820424	chr11:128773658:A:C
chr11:128773754	['G', 'T']	19959	4614.92488098221	687.2190912161093	0.0118979346682359	0.0157275824469087	0.7565011792753012	0.449358	0.449358	chr11	128773754	0.3474075220829929	chr11:128773754:G:T
chr11:128774512	['C', 'T']	19959	8667.737108494111	1224.8531932891285	0.0063171819000558	0.0122457538332034	0.5158671312604095	0.605953	0.605953	chr11	128774512	0.2175610600453287	chr11:128774512:C:T
chr11:128774887	['G', 'A']	19959	8642.897293233082	1216.6313109711607	0.0055224953454244	0.0122600560767894	0.4504461733971653	0.652394	0.652394	chr11	128774887	0.1854900417747321	chr11:128774887:G:A
chr11:128775162	['G', 'T']	19959	21131.17618761275	2856.091702231587	0.0030679363534588	0.0101470904635089	0.3023464080163429	0.762391	0.762391	chr11	128775162	0.1178222391711567	chr11:128775162:G:T
chr11:128775441	['C', 'G']	19959	19224.779281311083	2553.254943734788	-0.0017712584938231	0.0101842382282217	-0.1739215495681094	0.861929	0.861929	chr11	128775441	0.0645285070037883	chr11:128775441:C:G
chr11:128775554	['A', 'G']	19959	4100.616355983163	656.6975350008249	0.0240247024964475	0.0167074246394263	1.437965635933724	0.150459	0.150459	chr11	128775554	0.8225818289712052	chr11:128775554:A:G
chr11:128775688	['C', 'T']	19959	10984.852596230954	1532.6864365032318	0.0047735200048647	0.011266363856931	0.4236965950578708	0.671792	0.671792	chr11	128775688	0.1727651722367514	chr11:128775688:C:T
chr11:128775699	['A', 'T']	19959	11199.683403487672	1541.6576229859877	0.002418809509295	0.0112057488590521	0.2158543386719856	0.829103	0.829103	chr11	128775699	0.0813915134147954	chr11:128775699:A:T
chr11:128775716	['T', 'C']	19959	22694.548233525435	3021.866313143452	-0.0050030377144762	0.0102532899218464	-0.4879446258333489	0.625594	0.625594	chr11	128775716	0.2037074251965894	chr11:128775716:T:C
chr11:128776491	['A', 'T']	19959	16671.341117514407	2268.382951917042	0.0012898891964388	0.0102532978807635	0.1258023722161452	0.89989	0.89989	chr11	128776491	0.045810574241421	chr11:128776491:A:T
chr11:128777530	['A', 'G']	19959	37318.86977653072	5048.577348532136	-0.0091144140480803	0.0206108799315893	-0.4422137278142637	0.658339	0.658339	chr11	128777530	0.1815504165422884	chr11:128777530:A:G
chr11:128777691	['C', 'T']	19959	17809.67693926639	2434.6990057827343	0.0048546478093346	0.0101210421647066	0.479658885945897	0.631475	0.631475	chr11	128777691	0.1996438384213431	chr11:128777691:C:T
chr11:128778107	['T', 'C']	19959	19205.92453775617	2558.131228156992	-0.0028724324191678	0.0100852452576396	-0.2848153263295137	0.775789	0.775789	chr11	128778107	0.1102563826028987	chr11:128778107:T:C
chr11:128779071	['A', 'G']	19959	36892.84843170658	4866.627225041727	-0.0470700005893714	0.0193179163445192	-2.4365982205283627	0.0148348	0.0148348	chr11	128779071	1.828718304384678	chr11:128779071:A:G
chr11:128779857	['A', 'G']	19959	36886.24050315727	4862.547835007748	-0.0483927774855951	0.0193070402178702	-2.50648348682693	0.0122018	0.0122018	chr11	128779857	1.913576097816688	chr11:128779857:A:G
chr11:128779956	['G', 'A']	19959	6603.661722703813	869.5557184928115	0.0004079865349684	0.0135013909313112	0.0302181113815692	0.975893	0.975893	chr11	128779956	0.0105977971458109	chr11:128779956:G:A
chr11:128779988	['T', 'A']	19959	12840.503408179631	1792.768160474761	0.0034806005520984	0.0109248682505621	0.3185942816215974	0.750038	0.750038	chr11	128779988	0.1249167329119724	chr11:128779988:T:A
chr11:128780171	['A', 'T']	19959	5940.892964521949	829.9253299558965	0.0062161846494625	0.0141555982074418	0.4391326002877528	0.66057	0.66057	chr11	128780171	0.18008115382097	chr11:128780171:A:T
chr11:128780307	['A', 'G']	19959	12929.182296626735	1796.0330102888315	0.0023601045908137	0.0108978248790474	0.2165665733307382	0.828548	0.828548	chr11	128780307	0.0816823266758049	chr11:128780307:A:G
chr11:128780376	['G', 'A']	19959	18385.684690553742	2441.3962045581843	-0.0020400492947138	0.0100954470048423	-0.2020761729258085	0.839859	0.839859	chr11	128780376	0.075793619488039	chr11:128780376:G:A
chr11:128780464	['A', 'G']	19959	36881.847880549154	4852.042045320895	-0.0517501386959936	0.0193048714362432	-2.6806777173784866	0.00735336	0.00735336	chr11	128780464	2.133514171661023	chr11:128780464:A:G
chr11:128780527	['G', 'A']	19959	9137.915668687678	1156.1095040894952	-0.0055749355149829	0.0119909903525192	-0.464927028634599	0.641989	0.641989	chr11	128780527	0.1924724131776076	chr11:128780527:G:A
chr11:128780876	['A', 'G']	19959	19118.78951588654	2674.5369966491457	0.0064014432567667	0.0102021751475056	0.6274586707455063	0.530366	0.530366	chr11	128780876	0.2754243248854751	chr11:128780876:A:G
chr11:128781030	['A', 'G']	19959	18505.810999427	2602.309379553197	0.0073942997630001	0.0105448329561511	0.7012249310869152	0.483171	0.483171	chr11	128781030	0.3158991400283376	chr11:128781030:A:G
chr11:128781057	['C', 'T']	19959	21901.194618429625	3064.4675124056384	0.0054110808131734	0.0102506832986622	0.5278751333464435	0.597592	0.597592	chr11	128781057	0.2235952250800585	chr11:128781057:C:T
chr11:128781324	['A', 'G']	19959	17329.736533547126	2407.204304508952	0.0044899515894235	0.0102885385159805	0.4364032444889648	0.662549	0.662549	chr11	128781324	0.1787819971757919	chr11:128781324:A:G
chr11:128781998	['A', 'G']	19959	16824.42949521279	2318.4536752675667	0.0033132009860394	0.0103083666243607	0.321408920226961	0.747904	0.747904	chr11	128781998	0.1261541440418641	chr11:128781998:A:G
chr11:128782158	['A', 'AG']	19959	31292.703547805173	4238.969342583565	0.0011600630039343	0.0123341511409575	0.0940529259514429	0.925068	0.925068	chr11	128782158	0.0338263419211607	chr11:128782158:A:AG
chr11:128782732	['A', 'C']	19959	16802.734900506242	2311.5522589677607	0.0030003067824848	0.0103121830010338	0.2909477830430295	0.771094	0.771094	chr11	128782732	0.1128926761735592	chr11:128782732:A:C
chr11:128783003	['G', 'A']	19959	16385.567690842567	2302.700651605535	0.0075425579549711	0.0103437110799716	0.7291926366326764	0.465892	0.465892	chr11	128783003	0.3317147469153437	chr11:128783003:G:A
chr11:128783025	['G', 'A']	19959	8789.761563517914	1134.236902779773	-0.0010188640992234	0.0122043951394168	-0.0834833752582113	0.933468	0.933468	chr11	128783025	0.0299005654081277	chr11:128783025:G:A
chr11:128783394	['A', 'G']	19959	16306.719075781875	2254.121782271908	0.0039098720896207	0.0103383695987198	0.3781903957181921	0.705293	0.705293	chr11	128783394	0.1516304264864056	chr11:128783394:A:G
chr11:128784063	['G', 'A']	19959	2658.0	367.07190308428846	-0.0020537206584025	0.020148794276278	-0.1019277198547048	0.918815	0.918815	chr11	128784063	0.0367719233985906	chr11:128784063:G:A
chr11:128784349	['A', 'G']	19959	31029.992180451125	4195.152808430166	0.0001027500715005	0.0122106628759822	0.0084147824359864	0.993286	0.993286	chr11	128784349	0.0029256857057532	chr11:128784349:A:G
chr11:128784395	['C', 'T']	19959	13508.030366806976	1854.3017633340617	6.053137736886523e-05	0.0107811658244168	0.0056145484036406	0.99552	0.99552	chr11	128784395	0.0019500105713906	chr11:128784395:C:T
chr11:128784536	['T', 'C']	19959	13516.677222166549	1858.8678969015089	0.0003993657908209	0.0107764878816736	0.0370589931716149	0.970438	0.970438	chr11	128784536	0.0130322058892208	chr11:128784536:T:C
chr11:128784861	['G', 'A']	19959	1788.4480304700814	149.1859379965136	-0.049197541547902	0.0244845808496011	-2.009327496766337	0.0445159	0.0445159	chr11	128784861	1.351484841852423	chr11:128784861:G:A
chr11:128785282	['G', 'A']	19959	10902.092448764844	1528.3740024827816	0.0047974259367138	0.011431832280881	0.4196550315680576	0.674742	0.674742	chr11	128785282	0.1708622559029045	chr11:128785282:G:A
chr11:128785925	['C', 'T']	19959	1504.0753582523298	194.0257878900226	-0.001207346455294	0.0266011234273219	-0.0453870476031828	0.963799	0.963799	chr11	128785925	0.0160135286414789	chr11:128785925:C:T
chr11:128786091	['C', 'T']	19959	14483.176939266386	1936.248223063895	-0.0038520573926921	0.0104259138432903	-0.3694695209064262	0.711782	0.711782	chr11	128786091	0.1476529989108718	chr11:128786091:C:T
chr11:128786262	['G', 'A']	19959	9272.929197775216	1138.5536318720772	-0.0146105780196817	0.0119225352840812	-1.225458987669298	0.220417	0.220417	chr11	128786262	0.6567549128988724	chr11:128786262:G:A
chr11:128786417	['A', 'T']	19959	33531.68002805892	4430.335922072415	-0.017912518190507	0.013885863054342	-1.2899823453829788	0.197072	0.197072	chr11	128786417	0.7053750759200319	chr11:128786417:A:T
chr11:128786471	['A', 'G']	19959	4706.235795169857	695.2820950734156	0.0112891204641352	0.0156903036530211	0.7194966212117595	0.471843	0.471843	chr11	128786471	0.3262024835187441	chr11:128786471:A:G
chr11:128787695	['C', 'T']	19959	16643.833901192505	2157.4304914226423	-0.0070117051884466	0.0102818394464413	-0.6819504646975829	0.495278	0.495278	chr11	128787695	0.3051509627318611	chr11:128787695:C:T
chr11:128788013	['C', 'T']	19959	26033.56775990113	3619.564111247424	0.0098481130914484	0.0111279091363818	0.8849922272685401	0.376171	0.376171	chr11	128788013	0.4246146883854156	chr11:128788013:C:T
chr11:128788061	['C', 'T']	19959	3039.186204810159	510.7985591058967	0.02918634085208	0.0191986704683914	1.5202271896969193	0.12847	0.12847	chr11	128788061	0.8911982758779744	chr11:128788061:C:T
chr11:128788268	['A', 'G']	19959	25738.319740872783	3596.275511292992	0.008191600607908	0.010621627016036	0.7712190039756425	0.440586	0.440586	chr11	128788268	0.3559693070475894	chr11:128788268:A:G
chr11:128788577	['T', 'A']	19959	23130.70148430449	3254.062573200153	0.0118089585089022	0.0102846497308995	1.1482120264555988	0.250895	0.250895	chr11	128788577	0.6005079935042282	chr11:128788577:T:A
chr11:128788747	['A', 'G']	19959	2912.437763078773	487.2084235099424	0.0298041666174861	0.0195628247302216	1.523510384031766	0.127647	0.127647	chr11	128788747	0.8939893876654965	chr11:128788747:A:G
chr11:128789178	['T', 'C']	19959	2910.437462417318	482.6663540361455	0.0281591735471266	0.0195671854106852	1.43910189207639	0.150137	0.150137	chr11	128789178	0.8235122663466984	chr11:128789178:T:C
chr11:128789592	['C', 'T']	19959	24185.63529765484	3379.98804220776	0.0103910808815441	0.010346745308831	1.004284977680402	0.315253	0.315253	chr11	128789592	0.5013407719166684	chr11:128789592:C:T
chr11:128789645	['C', 'T']	19959	965.0	58.91447997709388	-0.075256175819263	0.0327684426075473	-2.2966052039937246	0.0216516	0.0216516	chr11	128789645	1.664510004830441	chr11:128789645:C:T
chr11:128789758	['G', 'A']	19959	674.2026762892799	46.91335654299673	-0.0510706441744753	0.039150686156086	-1.3044635787701575	0.192091	0.192091	chr11	128789758	0.7164929825714208	chr11:128789758:G:A
chr11:128789886	['G', 'A']	19959	2906.0	480.75208220689126	0.0276141154426209	0.0195764555767517	1.410577892119268	0.158385	0.158385	chr11	128789886	0.800285951065312	chr11:128789886:G:A
chr11:128790103	['T', 'C']	19959	24244.44735124279	3367.537291509227	0.0086545101594697	0.0103772138298735	0.8339916957821041	0.404296	0.404296	chr11	128790103	0.3933005554422871	chr11:128790103:T:C
chr11:128790125	['C', 'A']	19959	2907.184867629362	479.753563558454	0.0273012281118297	0.0195801684731319	1.3943306028899989	0.163233	0.163233	chr11	128790125	0.7871920375605935	chr11:128790125:C:A
chr11:128790267	['C', 'T']	19959	24439.529106776088	3389.66480952518	0.0087110407788591	0.0106573609553859	0.8173731578882867	0.413725	0.413725	chr11	128790267	0.3832882353674702	chr11:128790267:C:T
chr11:128790851	['A', 'G']	19959	24227.855524931096	3362.3040002560074	0.0082862383642156	0.0103525931114693	0.800402205997602	0.423487	0.423487	chr11	128790851	0.3731599168915276	chr11:128790851:A:G
chr11:128791462	['A', 'G']	19959	5372.0766224004	758.3959692633122	0.0051628388431567	0.0148192965541026	0.3483862290162099	0.727554	0.727554	chr11	128791462	0.1381347672469541	chr11:128791462:A:G
chr11:128791778	['A', 'G']	19959	24319.65544197234	3360.9676325638943	0.00670391206395	0.010355938434427	0.647349547933164	0.517413	0.517413	chr11	128791778	0.2861626638349016	chr11:128791778:A:G
chr11:128791958	['G', 'A']	19959	24197.42471313324	3360.319264979626	0.0086443685099652	0.0103518050794889	0.8350590494688835	0.403694	0.403694	chr11	128791958	0.3939477053488031	chr11:128791958:G:A
chr11:128792455	['G', 'A']	19959	24197.84951140065	3361.5913985068537	0.0087676064129674	0.0103518753642559	0.8469582664452527	0.397029	0.397029	chr11	128792455	0.4011777701134705	chr11:128792455:G:A
chr11:128792675	['TC', 'T']	19959	24197.63710162357	3361.715618276636	0.0087580891793956	0.0103519638496031	0.8460316618794362	0.397545	0.397545	chr11	128792675	0.4006137043772032	chr11:128792675:TC:T
chr11:128793068	['G', 'A']	19959	2390.359290438966	147.31112690560082	-0.0765549002636717	0.0211885116882783	-3.6130381118756185	0.000303374	0.000303374	chr11	128793068	3.518021642205778	chr11:128793068:G:A
chr11:128793356	['G', 'A']	19959	2377.7147797323714	155.66273063853856	-0.072456220851361	0.0212352020677122	-3.4120805924201405	0.00064597	0.00064597	chr11	128793356	3.1897876509476304	chr11:128793356:G:A
chr11:128793562	['C', 'T']	19959	10638.131996993236	1289.4329129808132	-0.0133643337736216	0.0114839329368715	-1.1637418859102444	0.244543	0.244543	chr11	128793562	0.611644764267289	chr11:128793562:C:T
chr11:128793686	['G', 'T']	19959	2375.1189998997897	158.65993781976064	-0.0709132978349241	0.0212423899579021	-3.338291876547752	0.000844494	0.000844494	chr11	128793686	3.0734034316775176	chr11:128793686:G:T
chr11:128793930	['G', 'T']	19959	2377.119100110232	156.6788454582481	-0.0718791783173515	0.0212348256580399	-3.3849667275293385	0.00071324	0.00071324	chr11	128793930	3.146764308665297	chr11:128793930:G:T
chr11:128793936	['G', 'A']	19959	949.0	144.31250198632782	0.0086773043461648	0.0333368411943357	0.2602917383677973	0.794641	0.794641	chr11	128793936	0.099829031006817	chr11:128793936:G:A
chr11:128794013	['G', 'T']	19959	2894.290023550634	475.2204846506056	0.0257585085199555	0.0196063794374271	1.3137820066250725	0.188935	0.188935	chr11	128794013	0.7236875820524404	chr11:128794013:G:T
chr11:128794112	['A', 'G']	19959	5079.508994337826	624.1396021626134	-0.0154871060760894	0.0150771201426585	-1.027192589138481	0.304342	0.304342	chr11	128794112	0.5166381097201355	chr11:128794112:A:G
chr11:128794117	['C', 'G']	19959	10647.600420926035	1303.1379609018447	-0.0120444009853851	0.0114869142885014	-1.04853232842886	0.294406	0.294406	chr11	128794117	0.5310533433143674	chr11:128794117:C:G
chr11:128794282	['T', 'C']	19959	2393.119901793767	152.93923211840257	-0.0743161453872924	0.0211783308445632	-3.509065276802513	0.000450675	0.000450675	chr11	128794282	3.3461365325950614	chr11:128794282:T:C
chr11:128794343	['G', 'A']	19959	9856.97544475069	1313.0957535773896	-0.007639266553163	0.0116736291572437	-0.6544037377119118	0.512859	0.512859	chr11	128794343	0.2900020187846723	chr11:128794343:G:A
chr11:128794370	['T', 'C']	19959	2390.7967809867628	151.94704443316922	-0.0745256765224836	0.0211934360622277	-3.5164508626002373	0.000438329	0.000438329	chr11	128794370	3.3581997953206324	chr11:128794370:T:C
chr11:128794387	['G', 'A']	19959	2392.119851688546	152.69129265326305	-0.0744642195122572	0.0211821509029417	-3.515422954612029	0.000440028	0.000440028	chr11	128794387	3.356519687471556	chr11:128794387:G:A
chr11:128794695	['C', 'T']	19959	2392.119851688546	150.35797974184422	-0.0752668985302969	0.0211816925348833	-3.5533939701155908	0.000381173	0.000381173	chr11	128794695	3.418877869750132	chr11:128794695:C:T
chr11:128794846	['T', 'C']	19959	2402.4814833375094	147.29955494476468	-0.0767715402918351	0.0211458734828917	-3.63056841108729	0.000283505	0.000283505	chr11	128794846	3.547439277323946	chr11:128794846:T:C
chr11:128794894	['G', 'A']	19959	1149.1727300060134	164.96699628393893	0.0046536197693662	0.0304790013493994	0.152682816474822	0.87865	0.87865	chr11	128794894	0.0561840866315451	chr11:128794894:G:A
chr11:128795637	['G', 'A']	19959	1146.511282566196	93.61439548635906	-0.0570404022715849	0.0309237053301681	-1.844552638908322	0.0651175	0.0651175	chr11	128795637	1.1863022812921715	chr11:128795637:G:A
chr11:128795802	['T', 'G']	19959	2471.371467227901	163.83548692873202	-0.0713059857441236	0.0208542640176225	-3.419252085993912	0.000629191	0.000629191	chr11	128795802	3.201217498188439	chr11:128795802:T:G
chr11:128796210	['C', 'A']	19959	2448.12265758092	160.75567229076802	-0.0714764929352295	0.0209414673123587	-3.413155910667593	0.000643428	0.000643428	chr11	128796210	3.191500043867836	chr11:128796210:C:A
chr11:128796335	['T', 'C']	19959	2449.0	160.54898420439986	-0.071635957213424	0.0209378522413527	-3.421361292823593	0.000624334	0.000624334	chr11	128796335	3.204583013602567	chr11:128796335:T:C
chr11:128796379	['G', 'A']	19959	2211.221576389237	108.20926447970996	-0.0835094114642882	0.0219506340435061	-3.804419102371829	0.000142561	0.000142561	chr11	128796379	3.845999266920004	chr11:128796379:G:A
chr11:128796852	['A', 'G']	19959	3671.1035934445954	301.5334220785783	-0.0602499490846747	0.0174441871232835	-3.4538696850056314	0.000553752	0.000553752	chr11	128796852	3.2566846922137582	chr11:128796852:A:G
chr11:128797133	['G', 'A']	19959	2447.1226074756987	159.47551292284066	-0.072043685832922	0.0209539462258614	-3.4381917876645787	0.000586809	0.000586809	chr11	128797133	3.231503233921524	chr11:128797133:G:A
chr11:128797501	['A', 'C']	19959	2452.245728315879	159.31818489423753	-0.0722772988728754	0.0209276235870665	-3.4536792279436543	0.000554143	0.000554143	chr11	128797501	3.256378148453792	chr11:128797501:A:C
chr11:128797533	['T', 'C']	19959	7354.73698451671	829.8852694275419	-0.0249986125146734	0.0130166567033308	-1.92050947370199	0.0548078	0.0548078	chr11	128797533	1.2611576302765664	chr11:128797533:T:C
chr11:128797752	['G', 'C']	19959	6155.616826176279	765.5754865892653	-0.010819564974593	0.0139755903536257	-0.7741758810057063	0.438836	0.438836	chr11	128797752	0.35769775220025	chr11:128797752:G:C
chr11:128797909	['C', 'T']	19959	4665.0	624.8600770302166	0.0011735369427354	0.0157941471963815	0.0743020137867485	0.940771	0.940771	chr11	128797909	0.0265160785278128	chr11:128797909:C:T
chr11:128798105	['A', 'G']	19959	4721.182720256591	550.1133648939972	-0.0210338849326568	0.0155535059157715	-1.352356507051449	0.176277	0.176277	chr11	128798105	0.7538043492134706	chr11:128798105:A:G
chr11:128798197	['T', 'C']	19959	1049.1051260209451	52.94549010413687	-0.0771587359373659	0.0316212758508356	-2.440089270949729	0.0146923	0.0146923	chr11	128798197	1.8329102124384784	chr11:128798197:T:C
chr11:128798398	['GA', 'G']	19959	1049.0525603767912	52.98492687981174	-0.0769574015911007	0.0316213533561596	-2.4337162525686136	0.0149534	0.0149534	chr11	128798398	1.825260049255532	chr11:128798398:GA:G
chr11:128798945	['G', 'A']	19959	2894.14500450947	474.6974477589053	0.0256256971675706	0.0196068366244598	1.3069776455219828	0.191235	0.191235	chr11	128798945	0.7184326198224977	chr11:128798945:G:A
chr11:128799279	['C', 'T']	19959	640.0641378964774	47.08860915361098	-0.0461158012166728	0.0401860245729591	-1.147558179907743	0.251165	0.251165	chr11	128799279	0.6000408799264958	chr11:128799279:C:T
chr11:128799292	['C', 'T']	19959	1491.074706884457	265.304602247965	0.0430507147336799	0.0265828202562938	1.619493880582032	0.105357	0.105357	chr11	128799292	0.9773366042383292	chr11:128799292:C:T
chr11:128799701	['G', 'A']	19959	4827.725646422128	710.92092405982	0.007496134130285	0.0155040675176486	0.483494677880632	0.62875	0.62875	chr11	128799701	0.2015220019360161	chr11:128799701:G:A
chr11:128799925	['C', 'T']	19959	2904.14550556168	480.53535371886977	0.0275324385435117	0.0195807172021411	1.406099595805464	0.15971	0.15971	chr11	128799925	0.796667890318294	chr11:128799925:C:T
chr11:128800413	['T', 'C']	19959	27074.78259997996	3595.011311505461	-0.0088866891522349	0.010783148086338	-0.8241275257542081	0.409877	0.409877	chr11	128800413	0.3873464511719967	chr11:128800413:T:C
chr11:128801837	['A', 'C']	19959	5494.275278083976	772.3065665439066	0.001613403602397	0.0146059063705098	0.1104624089371563	0.912044	0.912044	chr11	128801837	0.0399842093730565	chr11:128801837:A:C
chr11:128802055	['C', 'A']	19959	5612.28119050005	785.9536353313943	0.0020937602078392	0.0144928895409958	0.1444680994715801	0.885132	0.885132	chr11	128802055	0.0529919580063418	chr11:128802055:C:A
chr11:128802289	['G', 'A']	19959	5598.841551413108	782.7853917746124	0.0016327154077676	0.0145080187948776	0.1125388263450607	0.910397	0.910397	chr11	128802289	0.0407691820623524	chr11:128802289:G:A
chr11:128802613	['T', 'G']	19959	10398.562988574864	1433.3203835571674	0.0026774054867899	0.0115171407091309	0.2324713706647098	0.816174	0.816174	chr11	128802613	0.0882172442066842	chr11:128802613:T:G
chr11:128802686	['A', 'C']	19959	15407.771971139391	2153.08110426551	0.0031285437885299	0.010359298807293	0.3020034315766099	0.762653	0.762653	chr11	128802686	0.1176730170432993	chr11:128802686:A:C
chr11:128802931	['C', 'T']	19959	640.0320673414169	47.16008415089065	-0.0454501887697305	0.0401824645191833	-1.131095101148722	0.258029	0.258029	chr11	128802931	0.5883314807336864	chr11:128802931:C:T
chr11:128803127	['TC', 'T']	19959	21278.198286229708	2825.132399235324	-0.0067482633592409	0.0101222178123234	-0.6666783391111352	0.504985	0.504985	chr11	128803127	0.2967215219090203	chr11:128803127:TC:T
chr11:128803340	['G', 'A']	19959	5854.173239789526	813.7060052304084	-0.0009134813374178	0.014229632719331	-0.0641957073267892	0.948815	0.948815	chr11	128803340	0.0228184580800082	chr11:128803340:G:A
chr11:128804681	['C', 'T']	19959	10346.03672896728	1423.5730358977078	0.0021461598177265	0.011540181677739	0.185972792947141	0.852468	0.852468	chr11	128804681	0.06932191460439	chr11:128804681:C:T
chr11:128804986	['C', 'T']	19959	10506.0527634414	1445.9317608652675	0.0011888026704461	0.011473869509419	0.1036095686350825	0.91748	0.91748	chr11	128804986	0.0374033940887434	chr11:128804986:C:T
chr11:128805397	['T', 'A']	19959	10505.57907396272	1444.195198583484	0.0009750548376196	0.0114722843785995	0.0849922130102129	0.932268	0.932268	chr11	128805397	0.0304592226352456	chr11:128805397:T:A
chr11:128805506	['C', 'T']	19959	10506.632053723564	1445.016546532218	0.0010455403068228	0.0114727171012581	0.0911327541326856	0.927388	0.927388	chr11	128805506	0.0327385279867964	chr11:128805506:C:T
chr11:128805769	['T', 'C']	19959	10504.262920447143	1444.939200646182	0.001048729875172	0.0114751713714645	0.0913912168475269	0.927183	0.927183	chr11	128805769	0.0328345398074846	chr11:128805769:T:C
chr11:128806265	['C', 'T']	19959	2905.291125920729	477.4176716622144	0.0262520748926332	0.0195748650275314	1.341111412809772	0.1799	0.1799	chr11	128806265	0.7449688366544487	chr11:128806265:C:T
chr11:128806309	['T', 'A']	19959	10513.267431951475	1447.110854991074	0.0011632972397249	0.0114724762469769	0.1013989669432977	0.919235	0.919235	chr11	128806309	0.0365734481823843	chr11:128806309:T:A
chr11:128806973	['G', 'T']	19959	5432.0	738.257238984824	-0.0031463574673404	0.0146693054297299	-0.2144857834211963	0.83017	0.83017	chr11	128806973	0.0808329648503768	chr11:128806973:G:T
chr11:128807018	['A', 'G']	19959	5448.0	742.5669314297311	-0.0025778843684101	0.0146458758591721	-0.1760143533372701	0.860284	0.860284	chr11	128807018	0.0653581542541511	chr11:128807018:A:G
chr11:128807085	['C', 'T']	19959	602.0301633430204	125.3189051699609	0.0739576261973192	0.0411232002006242	1.7984404384023724	0.0721224	0.0721224	chr11	128807085	1.1419298297946985	chr11:128807085:C:T
chr11:128807564	['C', 'T']	19959	5642.848165965124	781.8168980741469	-0.0002121898501995	0.0144717507835542	-0.0146623482792882	0.988302	0.988302	chr11	128807564	0.0051103257642151	chr11:128807564:C:T
chr11:128808330	['A', 'C']	19959	1258.0	191.60758892047167	0.0118464657568557	0.0291630014018718	0.4062155878131031	0.684589	0.684589	chr11	128808330	0.1645700834010064	chr11:128808330:A:C
chr11:128808725	['AT', 'A']	19959	3670.852268712456	531.8182164134847	0.0084683268003804	0.017771302565761	0.4765169446102301	0.633711	0.633711	chr11	128808725	0.198108754295245	chr11:128808725:AT:A
chr11:128809305	['G', 'C']	19959	1084.0	86.2408602446164	-0.056108850865293	0.0309451261951364	-1.813172468952848	0.0698202	0.0698202	chr11	128809305	1.156018911483284	chr11:128809305:G:C
chr11:128809506	['G', 'A']	19959	731.0366269165247	49.05353311135544	-0.0605130323844524	0.0376630136164443	-1.6066965060393203	0.108137	0.108137	chr11	128809506	0.9660256830451937	chr11:128809506:G:A
chr11:128809518	['A', 'G']	19959	5406.083437734904	911.442402975979	0.0327078525943506	0.0147667012262284	2.214973547122049	0.0267731	0.0267731	chr11	128809518	1.5723013398721803	chr11:128809518:A:G
chr11:128809555	['G', 'A']	19959	2906.436861094408	483.9958479029801	0.028456666166493	0.0195699274118979	1.454101773989829	0.145934	0.145934	chr11	128809555	0.8358435135065256	chr11:128809555:G:A
chr11:128809566	['A', 'G']	19959	1079.05406353342	90.09266957443556	-0.0521803828536789	0.0310108015148516	-1.682651860149076	0.0924582	0.0924582	chr11	128809566	1.0340545657722269	chr11:128809566:A:G
chr11:128809671	['G', 'T']	19959	5054.506488951245	638.4062132430308	-0.0074402501282526	0.0152784442822305	-0.4869769454803722	0.62628	0.62628	chr11	128809671	0.2032314570969148	chr11:128809671:G:T
chr11:128809746	['C', 'T']	19959	730.0731572881696	49.17463168698853	-0.0599897563601221	0.0376885184479135	-1.5917249823186752	0.111462	0.111462	chr11	128809746	0.9528731685185492	chr11:128809746:C:T
chr11:128810258	['C', 'T']	19959	733.1101924233312	48.870179665005736	-0.0614121196341382	0.0376159184782289	-1.632609866210811	0.102567	0.102567	chr11	128810258	0.9889923470527168	chr11:128810258:C:T
chr11:128810296	['A', 'G']	19959	1085.7071593301912	86.77067988143129	-0.0562157133646056	0.0309343732365721	-1.8172572282196624	0.0691927	0.0691927	chr11	128810296	1.1599397222621997	chr11:128810296:A:G
chr11:128812565	['C', 'A']	19959	4785.9591581057375	693.8460245627672	0.0049802715165252	0.0155597700423681	0.3200735938233217	0.748916	0.748916	chr11	128812565	0.125566890955115	chr11:128812565:C:A
chr11:128812711	['G', 'T']	19959	4791.720234515935	696.9342348212581	0.0053834717545403	0.0155526851428982	0.3461441998649698	0.729238	0.729238	chr11	128812711	0.1371307086946244	chr11:128812711:G:T
chr11:128813668	['C', 'G']	19959	4807.481735731823	697.6854977319925	0.0053254303070279	0.0155267013569539	0.3429852989761305	0.731613	0.731613	chr11	128813668	0.1357185861670475	chr11:128813668:C:G
chr11:128813865	['C', 'A']	19959	4806.963367577049	696.3372097784091	0.0049871036696596	0.0155276318450841	0.3211760633826772	0.74808	0.74808	chr11	128813865	0.1260519560115541	chr11:128813865:C:A
chr11:128813943	['C', 'G']	19959	4807.481735731824	697.383723259565	0.0052928768961038	0.0155267236350674	0.3408882015617122	0.733191	0.733191	chr11	128813943	0.1347828746895353	chr11:128813943:C:G
chr11:128814623	['C', 'T']	19959	10629.59771497294	1306.8591136759371	-0.0124762040885918	0.0114908375996614	-1.0857523640364948	0.277602	0.277602	chr11	128814623	0.5565774093056737	chr11:128814623:C:T
chr11:128814724	['T', 'C']	19959	4804.7221888153945	697.6265163722098	0.0054441792363542	0.0155291819476366	0.3505773359286825	0.725909	0.725909	chr11	128814724	0.1391178190725158	chr11:128814724:T:C
chr11:128814801	['A', 'T']	19959	4804.203518091611	701.374635311954	0.0063060550063287	0.0155309168892872	0.4060323708691334	0.684723	0.684723	chr11	128814801	0.1644850838380714	chr11:128814801:A:T
chr11:128815045	['T', 'C']	19959	4806.722489476849	696.0221404715115	0.0049686923318261	0.0155276339451404	0.3199903056306369	0.748979	0.748979	chr11	128815045	0.1255303589520361	chr11:128815045:T:C
chr11:128815422	['C', 'T']	19959	4813.482337024603	699.1498274569835	0.0055145686083459	0.0155172190401763	0.355383821937932	0.722306	0.722306	chr11	128815422	0.1412787775582758	chr11:128815422:C:T
chr11:128815467	['A', 'T']	19959	14883.728575724164	2131.461896708447	0.0073685370237999	0.0104398255643961	0.7058103584536469	0.480314	0.480314	chr11	128815467	0.3184747545350222	chr11:128815467:A:T
chr11:128815866	['C', 'T']	19959	37429.87533821024	5102.681417540329	0.0100969909034182	0.0208638958140443	0.4839456155940705	0.62843	0.62843	chr11	128815866	0.2017430907812259	chr11:128815866:C:T
chr11:128816239	['G', 'T']	19959	4804.481435085434	697.8568933351717	0.0053909660995778	0.015526667500248	0.347206900610948	0.72844	0.72844	chr11	128816239	0.1376062143017346	chr11:128816239:G:T
chr11:128816368	['C', 'G']	19959	4805.0	697.6126445682589	0.0052513281988659	0.0155256574972508	0.3382354789029571	0.735189	0.735189	chr11	128816368	0.1336009995477335	chr11:128816368:C:G
chr11:128816436	['C', 'T']	19959	10883.090544671042	1338.5476405077463	-0.0126765768367791	0.0113947256084367	-1.1124951378726775	0.265939	0.265939	chr11	128816436	0.5752179686376282	chr11:128816436:C:T
chr11:128816491	['G', 'A']	19959	4805.0	697.6126445682589	0.0052513281988659	0.0155256574972508	0.3382354789029571	0.735189	0.735189	chr11	128816491	0.1336009995477335	chr11:128816491:G:A
chr11:128817240	['A', 'G']	19959	4709.179713340684	677.4716660862106	0.0039749971612142	0.015658400279427	0.2538571686940997	0.799609	0.799609	chr11	128817240	0.0971223263243807	chr11:128817240:A:G
chr11:128817410	['G', 'T']	19959	14658.203247143716	2099.080634884081	0.0074248299084619	0.0104776858368268	0.7086326145001622	0.478561	0.478561	chr11	128817410	0.3200626968110265	chr11:128817410:G:T
chr11:128817490	['T', 'A']	19959	4803.48133486997	698.1808270969228	0.0054341448114415	0.0155270405806958	0.3499794299628255	0.726358	0.726358	chr11	128817490	0.138849275852037	chr11:128817490:T:A
chr11:128817755	['G', 'A']	19959	2905.5823101979454	486.6172999263946	0.0299093593029944	0.0195736500584449	1.528041995932707	0.126518	0.126518	chr11	128817755	0.8978476820410849	chr11:128817755:G:A
chr11:128817901	['A', 'G']	19959	4805.0	697.6126445682589	0.0052513281988659	0.0155256574972508	0.3382354789029571	0.735189	0.735189	chr11	128817901	0.1336009995477335	chr11:128817901:A:G
chr11:128817940	['A', 'G']	19959	18033.61413179654	2460.6524106383386	-0.0022779693713906	0.0101782777106731	-0.223806957929819	0.82291	0.82291	chr11	128817940	0.0846476600984218	chr11:128817940:A:G
chr11:128818093	['TATG', 'T']	19959	4806.240805691953	700.1858502728985	0.0058026123696799	0.0155245713123871	0.3737695716628271	0.70858	0.70858	chr11	128818093	0.1496111099935536	chr11:128818093:TATG:T
chr11:128818525	['T', 'A']	19959	4804.962966675019	703.7504197226547	0.0065576124027718	0.0155266866893199	0.4223446079634285	0.672778	0.672778	chr11	128818525	0.1721282185104073	chr11:128818525:T:A
chr11:128819276	['A', 'G']	19959	1066.267114363035	88.85882186887255	-0.0531466411515362	0.0311522465197623	-1.706029166077031	0.0880182	0.0880182	chr11	128819276	1.055427517141634	chr11:128819276:A:G
chr11:128819549	['C', 'G']	19959	5344.0	808.1930485156239	0.0109417358240467	0.0148529990103811	0.7366684543908816	0.461333	0.461333	chr11	128819549	0.3359854783956277	chr11:128819549:C:G
chr11:128820701	['T', 'C']	19959	10350.55577269994	1475.7710883956595	0.0030132333441486	0.0114916393535106	0.2622109214755454	0.793162	0.793162	chr11	128820701	0.1006381008026349	chr11:128820701:T:C
chr11:128822025	['G', 'A']	19959	2631.3955201443177	449.5561479870106	0.0328223593748633	0.0204730626410533	1.603197330576562	0.108907	0.108907	chr11	128822025	0.962944205058998	chr11:128822025:G:A
chr11:128822081	['T', 'C']	19959	2633.65976746517	449.9503404430085	0.0326280074562511	0.0204667094666676	1.5941989849120397	0.110907	0.110907	chr11	128822081	0.9550410420795764	chr11:128822081:T:C
chr11:128823348	['T', 'C']	19959	8353.837099764494	1083.69046496755	-0.0059842919168787	0.0123792102961265	-0.483414674581567	0.628807	0.628807	chr11	128823348	0.2014826322923572	chr11:128823348:T:C
chr11:128823671	['A', 'G']	19959	13622.412598977648	1832.5031872807208	-0.0027303232935346	0.0106855168736664	-0.2555162586718947	0.798327	0.798327	chr11	128823671	0.0978191823251919	chr11:128823671:A:G
chr11:128824145	['T', 'G']	19959	20973.406596160592	2870.644665747397	0.0079630838061883	0.0101402287657676	0.785296267976804	0.432289	0.432289	chr11	128824145	0.3642258153571211	chr11:128824145:T:G
chr11:128824258	['T', 'G']	19959	27093.574615268943	3593.493564189142	-0.0116720969975916	0.01094667479203	-1.0662687272019522	0.286315	0.286315	chr11	128824258	0.5431558987594671	chr11:128824258:T:G
chr11:128824920	['G', 'T']	19959	545.3005313815922	27.58965012358485	-0.0854254945496111	0.0433820605910689	-1.9691433137502403	0.0489505	0.0489505	chr11	128824920	1.3102428677805178	chr11:128824920:G:T
chr11:128824958	['C', 'T']	19959	6698.5272214954175	894.4812274497448	-0.0036054339524959	0.013521089738393	-0.2666526161910156	0.789739	0.789739	chr11	128824958	0.1025164145175536	chr11:128824958:C:T
chr11:128825138	['T', 'C']	19959	14792.893969017894	1987.950794347572	0.0009857186108426	0.0105389252267732	0.0935312272961676	0.925482	0.925482	chr11	128825138	0.033632023563367	chr11:128825138:T:C
chr11:128825523	['AT', 'A']	19959	8548.713254823353	1121.29733651531	0.0007076719898601	0.0124107667990192	0.057020811148923	0.954529	0.954529	chr11	128825523	0.0202108725624538	chr11:128825523:AT:A
chr11:128825762	['A', 'C']	19959	15029.307171514542	1995.562452782416	-0.0006447685250912	0.0105162494184444	-0.0613116425291712	0.951112	0.951112	chr11	128825762	0.0217683388796679	chr11:128825762:A:C
chr11:128825963	['T', 'C']	19959	14531.824670442584	1996.4126640655552	0.0065966351003803	0.0105826973006395	0.6233415652908962	0.533067	0.533067	chr11	128825963	0.2732182020398507	chr11:128825963:T:C
chr11:128826586	['G', 'A']	19959	6125.0	890.7916226105837	0.0100477961509142	0.0139675189674511	0.7193687135366644	0.471922	0.471922	chr11	128826586	0.3261297762999969	chr11:128826586:G:A
chr11:128826610	['C', 'A']	19959	4748.237899589138	575.9673889058957	-0.0206005641120229	0.0156434333139449	-1.3168825345813993	0.187893	0.187893	chr11	128826610	0.7260893993459977	chr11:128826610:C:A
chr11:128826642	['A', 'G']	19959	14614.464448564411	2023.873934018471	0.0080097567324697	0.0105570795045514	0.758709520849636	0.448035	0.448035	chr11	128826642	0.3486880580707499	chr11:128826642:A:G
chr11:128826674	['G', 'A']	19959	14186.421556346144	1923.2722685731408	0.0025323114193162	0.0106214827593107	0.2384141156842216	0.811562	0.811562	chr11	128826674	0.0906782962575594	chr11:128826674:G:A
chr11:128827168	['C', 'T']	19959	4013.0	521.5225611673625	-0.0086713159757426	0.016862055372481	-0.514250237245352	0.607083	0.607083	chr11	128827168	0.2167519284012458	chr11:128827168:C:T
chr11:128827552	['A', 'G']	19959	17320.867822427095	2501.9350757140205	0.016846274454924	0.0102744106618756	1.6396341366258596	0.101097	0.101097	chr11	128827552	0.99526173167682	chr11:128827552:A:G
chr11:128827559	['A', 'G']	19959	14367.43969534499	2030.973332943804	0.0097340711141303	0.010564709713134	0.9213761076680506	0.356865	0.356865	chr11	128827559	0.4474960439531017	chr11:128827559:A:G
chr11:128828709	['A', 'AG']	19959	30284.55201443175	4088.525938349156	-0.0032720753758032	0.0118969570067947	-0.2750346474257646	0.783292	0.783292	chr11	128828709	0.1060763090166903	chr11:128828709:A:AG
chr11:128829052	['T', 'C']	19959	26002.21112503132	3658.505665090339	0.0161870321873192	0.0106047313642789	1.526397193034394	0.126927	0.126927	chr11	128829052	0.8964459846527602	chr11:128829052:T:C
chr11:128829300	['G', 'A']	19959	6752.676654807837	882.5579372907558	-0.0013002093670062	0.0137400928828191	-0.0946288629993219	0.924611	0.924611	chr11	128829300	0.0340409441113443	chr11:128829300:G:A
chr11:128830177	['C', 'T']	19959	13065.273027964318	1839.9429344027983	0.0066913824398785	0.0108024491260976	0.619431978967881	0.535639	0.535639	chr11	128830177	0.271127809426705	chr11:128830177:C:T
chr11:128830220	['A', 'C']	19959	30321.595970732684	4100.411861741483	-0.0026618359806846	0.0119211401797134	-0.2232870296428806	0.823314	0.823314	chr11	128830220	0.0844344995878093	chr11:128830220:A:C
chr11:128830238	['G', 'A']	19959	15187.848571428569	2188.9078471069106	0.013695647245127	0.0104673311321031	1.3084182655808658	0.190747	0.190747	chr11	128830238	0.7195422837462997	chr11:128830238:G:A
chr11:128830391	['A', 'G']	19959	30276.20303805084	4101.999686776308	-0.0015419476263206	0.0118985342020517	-0.129591393371356	0.896891	0.896891	chr11	128830391	0.0472603339625217	chr11:128830391:A:G
chr11:128830681	['G', 'A']	19959	5182.519316530541	692.3854196833713	-0.0043818310485102	0.0150593899922448	-0.2909700227410761	0.771077	0.771077	chr11	128830681	0.1129022509952782	chr11:128830681:G:A
chr11:128830753	['T', 'G']	19959	5137.7722489476855	621.5562674561266	-0.0212495263808822	0.0151221698189965	-1.405190302398832	0.15998	0.15998	chr11	128830753	0.7959343075475215	chr11:128830753:T:G
chr11:128830894	['C', 'T']	19959	22054.049676675524	3031.223307891944	0.0046586309249882	0.0102453380782131	0.4547073888069041	0.649325	0.649325	chr11	128830894	0.1875378758073111	chr11:128830894:C:T
chr11:128831137	['T', 'C']	19959	12949.29758981811	1854.9067089369785	0.0098536821319207	0.0108026423991155	0.9121548013778106	0.361698	0.361698	chr11	128831137	0.441653892652163	chr11:128831137:T:C
chr11:128831646	['C', 'T']	19959	19531.914407416687	2705.587459790882	0.0026190558538876	0.0100890841602998	0.2595930227436824	0.79518	0.79518	chr11	128831646	0.09953455164755	chr11:128831646:C:T
chr11:128832279	['T', 'G']	19959	3475.522399278412	436.6829981374724	-0.0092344117910126	0.0180183463822223	-0.5125005144824899	0.608306	0.608306	chr11	128832279	0.2158778998710559	chr11:128832279:T:G
chr11:128832304	['G', 'A']	19959	6845.0288634997	1026.9325506988107	0.0184010859581336	0.0133947089617772	1.3737578032223292	0.169532	0.169532	chr11	128832304	0.7707483145008116	chr11:128832304:G:A
chr11:128832757	['C', 'T']	19959	25922.896422128684	3634.3886486983456	0.0100736114485768	0.0106497747779591	0.9458990127589658	0.344212	0.344212	chr11	128832757	0.4631739932677876	chr11:128832757:C:T
chr11:128833025	['G', 'A']	19959	6858.687277646941	1027.031919798039	0.0184516861765509	0.0133866187741561	1.378367942483972	0.168105	0.168105	chr11	128833025	0.7744193690107621	chr11:128833025:G:A
chr11:128833264	['T', 'C']	19959	6869.376697569532	1030.0957298194169	0.0186957595164867	0.0133784757482317	1.3974506414871557	0.162294	0.162294	chr11	128833264	0.7896975357194143	chr11:128833264:T:C
chr11:128834096	['A', 'G']	19959	33912.69911814811	4702.2141638302965	0.0183381626360341	0.0143416360797539	1.2786660136999368	0.20103	0.20103	chr11	128834096	0.6967391273444228	chr11:128834096:A:G
chr11:128834376	['T', 'G']	19959	2348.0	304.5176291868308	-0.0079830681210842	0.021466524043529	-0.3718845261066241	0.709983	0.709983	chr11	128834376	0.1487520500056879	chr11:128834376:T:G
chr11:128834697	['A', 'G']	19959	5714.286301232589	761.04618236248	0.0009561498952187	0.0144331274648326	0.0662468960762972	0.947182	0.947182	chr11	128834697	0.0235665637619417	chr11:128834697:A:G
chr11:128834717	['A', 'G']	19959	5708.572029864208	761.3183209738005	0.001256751964992	0.0144368899500236	0.0870514334695728	0.930632	0.930632	chr11	128834717	0.0312220182281919	chr11:128834717:A:G
chr11:128834757	['A', 'G']	19959	4680.469008367992	657.6993592594803	0.0027744301036624	0.0157858595702859	0.1757541356116489	0.860489	0.860489	chr11	128834757	0.0652546770735918	chr11:128834757:A:G
chr11:128834821	['T', 'C']	19959	30540.65084694798	4094.764683340949	-0.0075990588737907	0.0120818456095019	-0.6289650703543475	0.529379	0.529379	chr11	128834821	0.2762332907736438	chr11:128834821:T:C
chr11:128835058	['T', 'C']	19959	30726.078919677308	4164.373919001617	-0.0033257083737524	0.0120697361930908	-0.2755410988730823	0.782903	0.782903	chr11	128835058	0.1062920427624043	chr11:128835058:T:C
chr11:128835216	['ATATT', 'A']	19959	2460.7397383852053	375.0833376360596	0.0143833653105162	0.0209076822430395	0.6879464276966752	0.491495	0.491495	chr11	128835216	0.3084808959060159	chr11:128835216:ATATT:A
chr11:128835921	['A', 'G']	19959	21538.39566001804	2828.2720630986937	-0.010171494139475	0.010157510326981	-1.0013766968522642	0.316657	0.316657	chr11	128835921	0.4994109070436689	chr11:128835921:A:G
chr11:128836521	['T', 'C']	19959	7386.850506164178	1060.9442952678446	0.0048457665741897	0.0130020924164934	0.3726912883685386	0.709382	0.709382	chr11	128836521	0.1491198355988551	chr11:128836521:T:C
chr11:128836639	['T', 'C']	19959	10558.115960912051	1368.1691295317491	-0.0067900358292708	0.0113896878688794	-0.5961564449736636	0.551077	0.551077	chr11	128836639	0.25878771450806	chr11:128836639:T:C
chr11:128836860	['A', 'G']	19959	7387.370127267261	1062.22590873112	0.0049210542145944	0.0129987595739768	0.3785787548872149	0.705005	0.705005	chr11	128836860	0.151807802916815	chr11:128836860:A:G
chr11:128837222	['A', 'G']	19959	7243.088695129285	1041.753030871481	0.0043195991147557	0.0130912560856625	0.3299606307057498	0.741433	0.741433	chr11	128837222	0.1299280881217274	chr11:128837222:A:G
chr11:128838080	['G', 'C']	19959	7323.7338778373505	1061.105878360434	0.0050090546669085	0.0130348257703343	0.3842824411438256	0.700773	0.700773	chr11	128838080	0.1544226393983409	chr11:128838080:G:C
chr11:128838114	['G', 'A']	19959	6623.322925020047	970.3091603962253	0.0076910335088423	0.0135998546123153	0.5655232153642079	0.571724	0.571724	chr11	128838114	0.2428135764602222	chr11:128838114:G:A
chr11:128838449	['T', 'C']	19959	7471.374336105822	1083.2952871870657	0.0057493130149417	0.0129378828147563	0.4443781952008649	0.656774	0.656774	chr11	128838449	0.1825840481541918	chr11:128838449:T:C
chr11:128838623	['C', 'CTTG']	19959	7471.122970535176	1083.3646031457415	0.0058614499188767	0.0129384449608556	0.4530258417151472	0.650535	0.650535	chr11	128838623	0.1867293326182184	chr11:128838623:C:CTTG
chr11:128839052	['T', 'A']	19959	7467.748308864057	1081.574469656416	0.005473793805487	0.0129391357611049	0.4230416858242779	0.672269	0.672269	chr11	128839052	0.1724569146851	chr11:128839052:T:A
chr11:128841142	['C', 'T']	19959	21299.6045112782	2855.45137904649	-0.0044849943911253	0.0101740107035007	-0.4408285504930841	0.659342	0.659342	chr11	128841142	0.1808892588729012	chr11:128841142:C:T
chr11:128841499	['C', 'T']	19959	5096.766085387853	749.3457836520251	0.0151817580482031	0.0150830479242843	1.0065444414427602	0.314166	0.314166	chr11	128841499	0.5028408174226122	chr11:128841499:C:T
chr11:128841724	['A', 'T']	19959	2413.120903898186	371.3903830540052	0.0120436278831887	0.0212185035880634	0.5676002472655006	0.570313	0.570313	chr11	128841724	0.2438867287762528	chr11:128841724:A:T
chr11:128842886	['G', 'A']	19959	3894.1951097304336	418.82477673095593	-0.0300899741802798	0.0169355441105778	-1.7767350126935562	0.0756271	0.0756271	chr11	128842886	1.121322552759316	chr11:128842886:G:A
chr11:128843949	['C', 'A']	19959	6873.033072760072	945.3413122667082	3.9061456535844e-05	0.0133838030854763	0.0029185618083571	0.997671	0.997671	chr11	128843949	0.0010126515393429	chr11:128843949:C:A
chr11:128844508	['C', 'T']	19959	19838.975945878225	2548.338066352052	-0.0151134800683782	0.0100893499771734	-1.4979637045569427	0.134159	0.134159	chr11	128844508	0.8723801875523917	chr11:128844508:C:T
chr11:128845226	['C', 'A']	19959	2412.0	367.2476996695672	0.0102188677010228	0.0212221444861144	0.4815190900103899	0.630153	0.630153	chr11	128845226	0.2005539918345671	chr11:128845226:C:A
chr11:128846077	['A', 'G']	19959	3905.587041491281	426.7812043997386	-0.0283891537817636	0.0169148934341704	-1.67835250586998	0.093294	0.093294	chr11	128846077	1.0301462860571626	chr11:128846077:A:G
chr11:128846837	['T', 'G']	19959	3916.981256890848	418.0197992222262	-0.031208924223056	0.0168950666979762	-1.847221131526784	0.0647299	0.0647299	chr11	128846837	1.1888950639148943	chr11:128846837:T:G
chr11:128847177	['G', 'A']	19959	2801.14034472392	309.11429048447644	-0.0274458345852832	0.0196145900640331	-1.3992560892521524	0.161752	0.161752	chr11	128847177	0.7911503407452347	chr11:128847177:G:A
chr11:128848055	['G', 'A']	19959	3540.305926000201	435.7482716734221	-0.0177989056736603	0.0176280628793019	-1.009691523993767	0.312655	0.312655	chr11	128848055	0.5049346216609194	chr11:128848055:G:A
chr11:128848161	['G', 'A']	19959	4465.25070210632	698.0538533390466	0.0232864602990452	0.01601589466411	1.4539593814404748	0.145973	0.145973	chr11	128848161	0.8357274663757956	chr11:128848161:G:A
chr11:128848310	['AG', 'A']	19959	2026.5838267372767	303.15295825835983	0.0090516856096138	0.0234003062130484	0.3868191094254327	0.698894	0.698894	chr11	128848310	0.1555886879251977	chr11:128848310:AG:A
chr11:128848391	['T', 'C']	19959	3932.58043751572	413.3156341098438	-0.0330947675617628	0.0168935736839411	-1.959015196010444	0.0501249	0.0501249	chr11	128848391	1.299946480795532	chr11:128848391:T:C
chr11:128848575	['T', 'C']	19959	3919.982008619826	414.1062809813061	-0.0327256167972991	0.0168858472658862	-1.9380500298266548	0.0526312	0.0526312	chr11	128848575	1.2787567278843557	chr11:128848575:T:C
chr11:128848831	['G', 'A']	19959	1159.0	165.0536562936255	0.003437450209749	0.0303294775457862	0.1133369410851131	0.909765	0.909765	chr11	128848831	0.0410707751332915	chr11:128848831:G:A
chr11:128849625	['G', 'A']	19959	3910.195911413969	413.67964193604746	-0.0324590035662467	0.0169080430165093	-1.9197374607193232	0.0549053	0.0549053	chr11	128849625	1.2603857311481557	chr11:128849625:G:A
chr11:128849985	['C', 'A']	19959	2823.1414470387813	308.3838413271435	-0.0298220511645862	0.0195491654917738	-1.5254897288140048	0.127153	0.127153	chr11	128849985	0.8956733887869297	chr11:128849985:C:A
chr11:128850330	['T', 'C']	19959	4417.885392132297	705.8436461218208	0.0265532718739569	0.0161133712943478	1.647902936567424	0.0993883	0.0993883	chr11	128850330	1.0026647377808444	chr11:128850330:T:C
chr11:128850536	['A', 'G']	19959	24375.43402847403	3313.759694756303	-0.0028173455259853	0.0103565988654085	-0.2720338561528556	0.785599	0.785599	chr11	128850536	0.1047990780403	chr11:128850536:A:G
chr11:128853098	['A', 'G']	19959	8960.897930550684	1412.1083909303238	0.0229367205482099	0.0120840321368862	1.898101584668597	0.0576971	0.0576971	chr11	128853098	1.2388460150184215	chr11:128853098:A:G
chr11:128853662	['T', 'C']	19959	9028.904745202184	1406.764687538825	0.0207163182841536	0.0120514084273756	1.718995618561476	0.0856307	0.0856307	chr11	128853662	1.067370505763401	chr11:128853662:T:C
chr11:128853984	['C', 'T']	19959	1915.0959514981464	261.4291199502044	0.0072837630454539	0.0235761315311194	0.3089464883515628	0.757365	0.757365	chr11	128853984	0.1206947687399958	chr11:128853984:C:T
chr11:128855524	['T', 'G']	19959	23552.9003207377	3193.998131031656	-0.0047898854709935	0.010251713719514	-0.4672277827926495	0.640342	0.640342	chr11	128855524	0.193588011888101	chr11:128855524:T:G
chr11:128855910	['T', 'A']	19959	6682.334803086482	813.6140537546006	-0.016566791927713	0.0135234795719984	-1.2250391505760116	0.220575	0.220575	chr11	128855910	0.6564437121012306	chr11:128855910:T:A
chr11:128856059	['T', 'C']	19959	18111.53718552671	2649.228907103817	0.017908156280578	0.0101371878172639	1.7665802985399783	0.0773138	0.0773138	chr11	128856059	1.111742980480905	chr11:128856059:T:C
chr11:128856082	['G', 'A']	19959	1948.9746102676004	272.2219331680758	0.0093086805244959	0.0235499040355125	0.395274669079702	0.692644	0.692644	chr11	128856082	0.1594899234850195	chr11:128856082:G:A
chr11:128856699	['A', 'G']	19959	16196.434455802766	2363.388535417318	0.0115626341898301	0.010284552514228	1.124271977204054	0.260911	0.260911	chr11	128856699	0.5835076106713569	chr11:128856699:A:G
chr11:128857168	['G', 'A']	19959	2204.331328923632	317.9092418609284	0.004519107714626	0.022131811582597	0.2041905922504593	0.838207	0.838207	chr11	128857168	0.0766487166247236	chr11:128857168:G:A
chr11:128858992	['A', 'C']	19959	805.0403347028761	56.01827459088641	-0.0568240917088714	0.0356705856652582	-1.59302379394953	0.111171	0.111171	chr11	128858992	0.954008487776753	chr11:128858992:A:C
chr11:128859649	['G', 'A']	19959	2013.0	311.9068271351742	0.014478786178967	0.023094081560784	0.6269479104790808	0.530701	0.530701	chr11	128859649	0.2751500940286647	chr11:128859649:G:A
chr11:128860044	['A', 'AGGGCACTGCGCAAGAGAGGT']	19959	4742.187982359426	647.0912656959691	0.0056527114647002	0.0155560661866898	0.3633766658525011	0.716327	0.716327	chr11	128860044	0.144888678982353	chr11:128860044:A:AGGGCACTGCGCAAGAGAGGT
chr11:128860981	['G', 'C']	19959	638.0319671309751	37.07996131882127	-0.0792049064764071	0.0400932925264623	-1.9755151419437669	0.0482235	0.0482235	chr11	128860981	1.3167412722761846	chr11:128860981:G:C
chr11:128863066	['G', 'T']	19959	11933.195770907452	1605.6336736845913	-0.0050050969384977	0.0110490774746233	-0.4529877675301945	0.650562	0.650562	chr11	128863066	0.186711307903669	chr11:128863066:G:T
chr11:128864335	['A', 'G']	19959	22259.461037334	3081.0008068050474	0.0025787484861291	0.0102114098710503	0.2525359885357261	0.800629	0.800629	chr11	128864335	0.0965686831393876	chr11:128864335:A:G
chr11:128864529	['G', 'A']	19959	22223.794306335203	3080.440152463971	0.0031595679784435	0.0102027475646433	0.3096781487952106	0.756809	0.756809	chr11	128864529	0.1210137119298681	chr11:128864529:G:A
chr11:128865364	['C', 'T']	19959	7792.95224015235	1150.2782838810235	0.009461360125658	0.0127432071223803	0.7424630263633882	0.457816	0.457816	chr11	128865364	0.3393090334389215	chr11:128865364:C:T
chr11:128865501	['G', 'A']	19959	1982.0993085479504	305.0567563643057	0.0109407533875193	0.0232798955681915	0.4699657417049667	0.638385	0.638385	chr11	128865501	0.1949173260648487	chr11:128865501:G:A
chr11:128865771	['T', 'C']	19959	7828.745689655172	1148.1587362165053	0.0083167569477419	0.012721637663831	0.6537489250607558	0.513281	0.513281	chr11	128865771	0.2896448116166539	chr11:128865771:T:C
chr11:128867293	['A', 'G']	19959	31821.594348131075	4188.6855006359865	-0.0120388547016792	0.0125556347327543	-0.9588407880545504	0.337651	0.337651	chr11	128867293	0.4715319597188949	chr11:128867293:A:G
chr11:128870276	['G', 'A']	19959	1201.0601763703778	128.14437481048395	-0.0275882238180264	0.0295075067270089	-0.934956113820838	0.349822	0.349822	chr11	128870276	0.4561528815978821	chr11:128870276:G:A
chr11:128870788	['C', 'G']	19959	26383.0	3622.9089719620174	0.0042056120033247	0.0106814877178834	0.3937290492113245	0.693785	0.693785	chr11	128870788	0.1587750940697021	chr11:128870788:C:G
chr11:128870995	['C', 'T']	19959	5784.0	796.8721353531525	0.0051688260016826	0.0143916087697513	0.3591555387849753	0.719483	0.719483	chr11	128870995	0.1429794631497732	chr11:128870995:C:T
chr11:128871043	['G', 'A']	19959	5785.289858703277	794.8537613745253	0.0045646449362483	0.0143911112775333	0.3171850212411655	0.751107	0.751107	chr11	128871043	0.1242981905597904	chr11:128871043:G:A
chr11:128871185	['T', 'C']	19959	37375.0	5062.001726857129	0.0048567734891243	0.0206025425708523	0.2357366073833765	0.813639	0.813639	chr11	128871185	0.0895682426334224	chr11:128871185:T:C
chr11:128871844	['T', 'C']	19959	25216.526832690284	3538.011175940711	0.0097410679049644	0.0104679311678103	0.9305628541883196	0.352091	0.352091	chr11	128871844	0.4533450760382859	chr11:128871844:T:C
chr11:128873487	['C', 'G']	19959	23434.52239927841	3104.8699076601406	-0.0057155965233283	0.0102803163941081	-0.5559747681116163	0.578234	0.578234	chr11	128873487	0.2378963755185994	chr11:128873487:C:G
chr11:128874217	['C', 'T']	19959	3005.3011474670543	388.5935097031633	0.0033707302813667	0.0191284878846894	0.1762151980693024	0.860127	0.860127	chr11	128874217	0.0654374193063371	chr11:128874217:C:T
chr11:128874422	['C', 'G']	19959	1489.0	178.2588042232849	-0.0117078166562075	0.0266619244788554	-0.4391212144304344	0.660578	0.660578	chr11	128874422	0.180075894219691	chr11:128874422:C:G
chr11:128874648	['C', 'T']	19959	5806.0	862.3100828207663	0.0133462487263084	0.0144236810249579	0.9253011560096802	0.35482	0.35482	chr11	128874648	0.4499919084433653	chr11:128874648:C:T
chr11:128874753	['C', 'T']	19959	20789.08317883449	2712.7128486099564	-0.0093932379127933	0.0101522169590391	-0.925240068321234	0.354852	0.354852	chr11	128874753	0.4499527426782503	chr11:128874753:C:T
chr11:128875349	['C', 'T']	19959	7839.392774827137	1118.8589756611275	0.0097224456502216	0.0127875877845373	0.7603033358627638	0.447082	0.447082	chr11	128875349	0.3496128149408221	chr11:128875349:C:T
chr11:128875627	['T', 'C']	19959	16974.55141310884	2381.551833115075	0.0081129587420573	0.0102492461945014	0.7915663833316652	0.428623	0.428623	chr11	128875627	0.3679245283360027	chr11:128875627:T:C
chr11:128875860	['C', 'T']	19959	5411.271119350637	716.218271050461	0.0007743841369772	0.0147993186303722	0.0523256614928171	0.95827	0.95827	chr11	128875860	0.0185121078429856	chr11:128875860:C:T
chr11:128876772	['A', 'G']	19959	14231.139055923031	2020.453858728008	0.0119112052892028	0.0106046540372609	1.1232054574671777	0.261364	0.261364	chr11	128876772	0.5827542318971952	chr11:128876772:A:G
chr11:128877219	['G', 'A']	19959	2084.1044192804893	358.4902072871853	0.0300901398264628	0.0227093422140191	1.3250115103680706	0.185183	0.185183	chr11	128877219	0.7323988845280909	chr11:128877219:G:A
chr11:128877377	['A', 'G']	19959	4859.486946935912	779.1137879291081	0.0273331711775519	0.0154396726143515	1.770320644761933	0.076689	0.076689	chr11	128877377	1.1152669252544056	chr11:128877377:A:G
chr11:128878149	['A', 'T']	19959	4618.388362652232	732.9078042605923	0.0260613557512798	0.0157604702623778	1.6535899828757938	0.0982266	0.0982266	chr11	128878149	1.007770888293589	chr11:128878149:A:T
chr11:128878516	['A', 'G']	19959	5399.811635598317	857.9767361133404	0.0250285531741449	0.0147679794621245	1.6947852100103242	0.0901318	0.0901318	chr11	128878516	1.0451219556586795	chr11:128878516:A:G
chr11:128878930	['T', 'C']	19959	1201.0601763703778	168.23259275630716	0.0062857932036608	0.0295236125723176	0.2129073191251209	0.831401	0.831401	chr11	128878930	0.0801894574648525	chr11:128878930:T:C
chr11:128879013	['A', 'G']	19959	7953.0	1271.6294050548363	0.0268071460546904	0.0126998895303785	2.110817262667285	0.0348004	0.0348004	chr11	128879013	1.4584157641915112	chr11:128879013:A:G
chr11:128880159	['C', 'G']	19959	14389.441900085185	1980.9652769054144	-0.0033166787444895	0.0104470010649933	-0.3174766350511213	0.750885	0.750885	chr11	128880159	0.1244265712378294	chr11:128880159:C:G
chr11:128880227	['G', 'A']	19959	21611.248346362	2830.195725010032	-0.0071078771748063	0.0101572393159603	-0.6997843561328264	0.48407	0.48407	chr11	128880227	0.3150918317118816	chr11:128880227:G:A
chr11:128881521	['T', 'C']	19959	6435.644886505988	944.760939711046	0.0117043861078685	0.0136898190854947	0.8549701084267844	0.392578	0.392578	chr11	128881521	0.406074041838184	chr11:128881521:T:C
chr11:128881873	['G', 'A']	19959	3269.0	454.20423967170126	0.0088178925686257	0.0185800353796058	0.4745896543504224	0.635085	0.635085	chr11	128881873	0.1971681446915027	chr11:128881873:G:A
chr11:128882687	['G', 'A']	19959	716.0	119.76550811482106	0.0289789111114722	0.0380409117324958	0.7617827699623044	0.446199	0.446199	chr11	128882687	0.35047140737125	chr11:128882687:G:A
chr11:128882775	['C', 'T']	19959	4057.0	584.0516079653786	0.0032668847657153	0.016597888539659	0.1968253225649402	0.843966	0.843966	chr11	128882775	0.0736750490020847	chr11:128882775:C:T
chr11:128883468	['C', 'A']	19959	28668.87277646941	3817.3236377949424	-0.0091235854464369	0.0112644681186571	-0.8099437408256978	0.417982	0.417982	chr11	128883468	0.3788424203038982	chr11:128883468:C:A
chr11:128883858	['T', 'C']	19959	4468.895615134052	635.4054894426889	0.0164870262610775	0.016081556718879	1.0252133266254324	0.305275	0.305275	chr11	128883858	0.5153087600859056	chr11:128883858:T:C
chr11:128883867	['G', 'A']	19959	2258.226286516009	296.8066139884329	-0.0022155218955897	0.0221471752933924	-0.1000363191350501	0.920316	0.920316	chr11	128883867	0.0360630275536792	chr11:128883867:G:A
chr11:128883966	['G', 'A']	19959	2259.2263867314723	299.5951685691737	-0.0004089138240714	0.0221510802831963	-0.0184602203975405	0.985272	0.985272	chr11	128883966	0.00644385905365	chr11:128883966:G:A
chr11:128884583	['G', 'A']	19959	2191.647111913358	278.9927010693843	-0.0067608644066667	0.0224825308520472	-0.3007163406628293	0.763634	0.763634	chr11	128884583	0.1171147433432486	chr11:128884583:G:A
chr11:128884639	['G', 'A']	19959	4928.185224195004	767.2626605475792	0.0157359112290718	0.0154003635073351	1.021788298800666	0.306894	0.306894	chr11	128884639	0.5130116022568825	chr11:128884639:G:A
chr11:128885226	['C', 'T']	19959	11642.0	1481.8957962668396	-0.0083242496635594	0.0111386047404864	-0.7473332484186791	0.454871	0.454871	chr11	128885226	0.3421117504451491	chr11:128885226:C:T
chr11:128886119	['G', 'A']	19959	14782.481284762238	1943.1251110171384	-0.0047866966508834	0.0104260747562933	-0.459108222679309	0.646161	0.646161	chr11	128886119	0.1896592580112367	chr11:128886119:G:A
chr11:128886288	['C', 'A']	19959	36590.66658315378	4886.100731924768	-0.0118879352822027	0.0182361487854673	-0.6518884783214994	0.514481	0.514481	chr11	128886288	0.2886306592835147	chr11:128886288:C:A
chr11:128886669	['T', 'C']	19959	36598.66738487749	4891.123047455701	-0.0104109564278996	0.0182522626669807	-0.5703926476323185	0.568418	0.568418	chr11	128886669	0.2453321777943596	chr11:128886669:T:C
chr11:128887805	['T', 'C']	19959	3084.618190929592	337.1318725212837	-0.0218070548669792	0.0188728442825233	-1.155472621960485	0.247911	0.247911	chr11	128887805	0.6057042028275215	chr11:128887805:T:C
chr11:128887882	['G', 'A']	19959	15803.54260224539	2054.8085486272744	-0.006196356185996	0.0103517508156374	-0.598580500666206	0.549459	0.549459	chr11	128887882	0.2600647085873075	chr11:128887882:G:A
chr11:128888174	['A', 'C']	19959	28591.59509848144	3778.056069199733	-0.0070432286092152	0.0111967639447796	-0.629041448399833	0.529329	0.529329	chr11	128888174	0.2762743119506091	chr11:128888174:A:C
chr11:128889170	['A', 'T']	19959	10492.102731145076	1343.179458646474	-0.0075258827293653	0.0115244508698879	-0.6530361241792155	0.513741	0.513741	chr11	128889170	0.2892557732610303	chr11:128889170:A:T
chr11:128889559	['C', 'T']	19959	4131.621016235718	561.7906810927124	-0.0028535799409337	0.016575812230364	-0.1721532496432653	0.863319	0.863319	chr11	128889559	0.0638287009927522	chr11:128889559:C:T
chr11:128889885	['C', 'T']	19959	4047.2027758292415	501.1901845657416	-0.0093729196233663	0.0167243028121051	-0.5604370913795085	0.575188	0.575188	chr11	128889885	0.2401901831052605	chr11:128889885:C:T
chr11:128890715	['G', 'C']	19959	7406.855517690687	1149.258151973651	0.0181948071009419	0.0129741601912262	1.402388041520109	0.160815	0.160815	chr11	128890715	0.793673444932074	chr11:128890715:G:C
chr11:128890879	['C', 'G']	19959	2982.1494137689147	460.548881596513	0.0168505763764919	0.019206488934633	0.8773376765446728	0.380314	0.380314	chr11	128890879	0.4198576871815401	chr11:128890879:C:G
chr11:128891780	['G', 'A']	19959	28215.82737886456	3775.151705436349	-0.0086279529776978	0.0110692321937083	-0.7794536085892113	0.435722	0.435722	chr11	128891780	0.3607905115873339	chr11:128891780:G:A
chr11:128892289	['C', 'G']	19959	11659.75255562237	1633.939437009074	0.0074827778282711	0.011077731342097	0.6754792653108873	0.499379	0.499379	chr11	128892289	0.30156972465163	chr11:128892289:C:G
chr11:128892457	['C', 'A']	19959	22082.106373384107	3071.6962258992435	0.010687838660753	0.0100929974239739	1.058936033746151	0.289642	0.289642	chr11	128892457	0.5381384623447485	chr11:128892457:C:A
chr11:128893256	['C', 'T']	19959	13559.39681266914	1832.664333387408	0.0011036191518448	0.0106273840811284	0.1038467362635965	0.917292	0.917292	chr11	128893256	0.0374923940984269	chr11:128893256:C:T
chr11:128893755	['A', 'G']	19959	8838.099689254212	1210.7055558254845	0.0015622930034053	0.0120829958281016	0.1292968255249982	0.897124	0.897124	chr11	128893755	0.0471475248557389	chr11:128893755:A:G
chr11:128893762	['G', 'A']	19959	451.0677991581479	53.87714237841748	-0.010110581729136	0.0481316059391149	-0.2100611756425834	0.833622	0.833622	chr11	128893762	0.079030832489218	chr11:128893762:G:A
chr11:128894675	['G', 'A']	19959	2325.0	367.9687242540483	0.0237220342231376	0.0215715169517126	1.0996924451923755	0.271479	0.271479	chr11	128894675	0.5662637592127123	chr11:128894675:G:A
chr11:128894676	['C', 'A']	19959	2325.116494638741	367.9656197810928	0.0237085311375287	0.0215715978355025	1.0990623558960124	0.271754	0.271754	chr11	128894676	0.5658240547296436	chr11:128894676:C:A
chr11:128895025	['C', 'T']	19959	4026.789177686587	571.8732528222273	0.00973741122579	0.0167734092695688	0.5805266579559408	0.561566	0.561566	chr11	128895025	0.2505991944312775	chr11:128895025:C:T
chr11:128895027	['G', 'A']	19959	15888.75676759575	2118.791984045291	-0.0081591292146939	0.0102012546123087	-0.7998162505275809	0.423827	0.423827	chr11	128895027	0.3728113799104974	chr11:128895027:G:A
chr11:128896160	['A', 'G']	19959	2054.1029161238603	293.78502924108807	0.0246452070481285	0.0228482853150624	1.078645802443716	0.280759	0.280759	chr11	128896160	0.551666313115699	chr11:128896160:A:G
chr11:128896191	['TTGTC', 'T']	19959	1623.325331996993	185.5070800663899	-0.0206889906482819	0.0256851497485036	-0.8054845251383902	0.42055	0.42055	chr11	128896191	0.376182362688444	chr11:128896191:TTGTC:T
chr11:128896471	['C', 'T']	19959	1700.2555622369212	234.94749803247944	-0.0097070549491773	0.0250115217580627	-0.3881033326590046	0.697944	0.697944	chr11	128896471	0.1561794218849275	chr11:128896471:C:T
chr11:128897140	['T', 'C']	19959	38581.794945088	5255.5689309606	0.0300497992885695	0.0284410134149786	1.0565657014438032	0.290723	0.290723	chr11	128897140	0.5365206084842956	chr11:128897140:T:C
chr11:128897245	['G', 'A']	19959	22765.96891451491	3236.404088022201	0.0234364179556801	0.0101628558040586	2.3060858490504765	0.021116	0.021116	chr11	128897245	1.675388346671079	chr11:128897245:G:A
chr11:128898062	['T', 'C']	19959	488.0	72.9457568890653	0.0004674080941594	0.0462797840992165	0.0100996169981552	0.991942	0.991942	chr11	128898062	0.003513720805855	chr11:128898062:T:C
chr11:128898957	['G', 'A']	19959	1712.0857801382904	234.0072502272465	-0.0089560280798186	0.0249036305817989	-0.3596274065502836	0.71913	0.71913	chr11	128898957	0.1431925933733825	chr11:128898957:G:A
chr11:128899043	['C', 'T']	19959	36449.0	4944.6617964798415	0.0060627668008874	0.0179928664984639	0.3369539145641407	0.736155	0.736155	chr11	128899043	0.1330307338181725	chr11:128899043:C:T
chr11:128899313	['T', 'C']	19959	2361.118298426696	254.7782347585631	-0.0331923223518268	0.0214722671811858	-1.5458229013147795	0.122163	0.122163	chr11	128899313	0.9130603106974776	chr11:128899313:T:C
chr11:128899405	['A', 'G']	19959	826.1241731809982	160.11389877629856	0.0516549957992141	0.0353592633160377	1.4608617644979374	0.144069	0.144069	chr11	128899405	0.8414294583067414	chr11:128899405:A:G
chr11:128899492	['C', 'A']	19959	1579.0	214.4808000900036	-0.0080731988697826	0.0258416572269403	-0.3124102606455971	0.754732	0.754732	chr11	128899492	0.1222072358986281	chr11:128899492:C:A
chr11:128900578	['C', 'T']	19959	31770.183544620933	4298.621154989927	0.0049571835458332	0.0126515546178858	0.3918240639632644	0.695192	0.695192	chr11	128900578	0.1578952342231498	chr11:128900578:C:T
chr11:128901775	['G', 'T']	19959	16532.48496692724	2259.723268207766	-0.0011661614536911	0.010258725603205	-0.1136750800047487	0.909497	0.909497	chr11	128901775	0.0411987291300133	chr11:128901775:G:T
chr11:128902229	['G', 'A']	19959	3163.634026559759	390.42945647504575	-0.0065512915034567	0.0187441793751967	-0.3495107132897902	0.72671	0.72671	chr11	128902229	0.1386388635924313	chr11:128902229:G:A
chr11:128902557	['C', 'T']	19959	1630.163351205091	183.884012590357	-0.0151627442373656	0.025605490999279	-0.5921676814474123	0.553745	0.553745	chr11	128902557	0.2566901821814483	chr11:128902557:C:T
chr11:128903518	['T', 'C']	19959	11028.657696933253	1465.7443472931752	-0.0056348317953078	0.0112829599017966	-0.4994107791175053	0.617496	0.617496	chr11	128903518	0.2093658513210158	chr11:128903518:T:C
chr11:128903907	['A', 'G']	19959	16335.092161972538	2085.2694203768874	-0.0150479119289777	0.0102736226819999	-1.4647133143543047	0.143015	0.143015	chr11	128903907	0.844618409558804	chr11:128903907:A:G
chr11:128904579	['T', 'C']	19959	653.0654406974996	95.49099686591956	0.0142635876389952	0.0402224487776872	0.3546175847679306	0.72288	0.72288	chr11	128904579	0.140933790759731	chr11:128904579:T:C
chr11:128905137	['C', 'T']	19959	3831.0	560.5105043311554	0.0163591960637285	0.0171766436830041	0.9524093510722084	0.340901	0.340901	chr11	128905137	0.4673717248085247	chr11:128905137:C:T
chr11:128905868	['G', 'C']	19959	4724.236697063834	666.9500416600023	0.0090087536202271	0.0156533644314427	0.5755154848456296	0.564949	0.564949	chr11	128905868	0.247990755752744	chr11:128905868:G:C
chr11:128906454	['C', 'T']	19959	1701.0	281.2628158515219	0.022658713141995	0.0248423298474115	0.9121009696421842	0.361727	0.361727	chr11	128906454	0.4416190734518811	chr11:128906454:C:T
chr11:128906589	['A', 'G']	19959	1841.276758869513	186.7048317730004	-0.0260626622751349	0.0243447034628158	-1.0705680730489535	0.284377	0.284377	chr11	128906589	0.5461055316307791	chr11:128906589:A:G
chr11:128907390	['C', 'A']	19959	7846.965771273931	1116.3671448009245	0.0132091899472033	0.0125911057651485	1.0490889516443949	0.29415	0.29415	chr11	128907390	0.5314311472765347	chr11:128907390:C:A
chr11:128908420	['C', 'T']	19959	24922.994838386367	3320.1198621549893	-0.0107583350408592	0.0105369722463752	-1.0210081975455636	0.307263	0.307263	chr11	128908420	0.5124897334738002	chr11:128908420:C:T
chr11:128909907	['C', 'T']	19959	7255.363513378094	979.3618632556868	-0.0020915138229237	0.0130907022561045	-0.1597709413907438	0.873063	0.873063	chr11	128909907	0.0589544165863306	chr11:128909907:C:T
chr11:128910445	['C', 'T']	19959	2487.373872519543	276.9468352691934	-0.0251037803819984	0.0209866076134969	-1.1961809571287616	0.23164	0.23164	chr11	128910445	0.6351864437386636	chr11:128910445:C:T
chr11:128910802	['T', 'A']	19959	2423.242822067445	305.7943070346655	-0.000533844762084	0.0212213367830116	-0.0251560383562371	0.979931	0.979931	chr11	128910802	0.0088045032608088	chr11:128910802:T:A
chr11:128911444	['T', 'C']	19959	36179.0	4901.198961710088	-0.0023631367521852	0.0173276246845087	-0.1363797286247733	0.891522	0.891522	chr11	128911444	0.0498679353145228	chr11:128911444:T:C
chr11:128912217	['C', 'T']	19959	7005.0	874.3425121026044	-0.0078577899250097	0.0132499206233666	-0.5930443018014984	0.553158	0.553158	chr11	128912217	0.2571508022805447	chr11:128912217:C:T
chr11:128912319	['G', 'A']	19959	33192.98917618761	4488.9711798293065	0.0017651626202911	0.013477764132768	0.130968505080125	0.895802	0.895802	chr11	128912319	0.0477879722686538	chr11:128912319:G:A
chr11:128912761	['G', 'A']	19959	33469.676921535225	4534.254299196361	0.002574963201318	0.0136957829947876	0.1880113902431195	0.85087	0.85087	chr11	128912761	0.0701367884411599	chr11:128912761:G:A
chr11:128913502	['A', 'G']	19959	7503.135201523961	966.4492443797898	-0.0039056408592913	0.0129148431367987	-0.3024148894354652	0.762339	0.762339	chr11	128913502	0.1178518618755932	chr11:128913502:A:G
chr11:128913851	['G', 'A']	19959	35948.801132377994	4871.257708528454	-0.0011709264895924	0.0168708373549112	-0.0694053570050916	0.944668	0.944668	chr11	128913851	0.0247207958312619	chr11:128913851:G:A
chr11:128913886	['G', 'A']	19959	31468.73000601324	4199.374564048806	-0.0045543175116461	0.0123027065177126	-0.3701882593955316	0.711246	0.711246	chr11	128913886	0.1479801630331641	chr11:128913886:G:A
chr11:128914090	['A', 'G']	19959	31081.67182802165	4134.704678786315	-0.0056081452084999	0.0121037738389632	-0.4633385655676058	0.643127	0.643127	chr11	128914090	0.1917032573199436	chr11:128914090:A:G
chr11:128914153	['AGGAC', 'A']	19959	6986.0	923.6428382626036	-0.0058428506546261	0.0132943301100341	-0.4394994412103666	0.660304	0.660304	chr11	128914153	0.1802560718430491	chr11:128914153:AGGAC:A
chr11:128914628	['T', 'C']	19959	7353.736884301248	948.9817591369656	-0.0023200328492407	0.0130039580266207	-0.1784097460551148	0.858403	0.858403	chr11	128914628	0.0663087732401842	chr11:128914628:T:C
chr11:128915108	['T', 'G']	19959	1735.0	289.14627228496647	0.0253114243563219	0.0246301893777454	1.0276585359588044	0.304123	0.304123	chr11	128915108	0.5169507340967021	chr11:128915108:T:G
chr11:128915228	['A', 'G']	19959	34239.715502555366	4586.194161994122	-0.0089888219367312	0.0143996903218749	-0.6242371700922	0.532479	0.532479	chr11	128915228	0.2736975153332797	chr11:128915228:A:G
chr11:128915787	['A', 'T']	19959	2621.978887245638	438.502211558916	0.0293765662601599	0.0205576582478353	1.428984075229154	0.153024	0.153024	chr11	128915787	0.8152404499003381	chr11:128915787:A:T
chr11:128916399	['G', 'A']	19959	31612.0	4204.345658827376	-0.0066804980079497	0.0123921422757443	-0.5390914548347082	0.58983	0.58983	chr11	128916399	0.2292731420875194	chr11:128916399:G:A
chr11:128917106	['T', 'TC']	19959	36268.8171660487	4932.47431754255	0.0004589152827341	0.0175068084641745	0.0262135319337756	0.979087	0.979087	chr11	128917106	0.0091787158156753	chr11:128917106:T:TC
chr11:128917141	['C', 'T']	19959	36274.0	4935.92313339756	0.0011490220694515	0.0175204931769649	0.0655816053718306	0.947712	0.947712	chr11	128917141	0.0233236202712651	chr11:128917141:C:T
chr11:128917259	['C', 'T']	19959	7015.0	883.3402720385476	-0.0065379375700357	0.0132460223068137	-0.4935774241201947	0.62161	0.62161	chr11	128917259	0.2064820075438767	chr11:128917259:C:T
chr11:128917510	['G', 'T']	19959	4224.211644453352	628.5104407232789	0.0114793308223394	0.0163138560845773	0.7036552708829936	0.481656	0.481656	chr11	128917510	0.3172630253276526	chr11:128917510:G:T
chr11:128917794	['G', 'A']	19959	24384.108549664223	3319.5000430262858	0.0030847685870684	0.0102906366802237	0.2997645998907646	0.76436	0.76436	chr11	128917794	0.1167020482441998	chr11:128917794:G:A
chr11:128918191	['A', 'G']	19959	23290.176742317715	3195.062869528984	0.0072001905920686	0.0102064644467951	0.7054539433907002	0.480536	0.480536	chr11	128918191	0.3182740710220949	chr11:128918191:A:G
chr11:128918421	['G', 'C']	19959	3061.0	441.5035810585843	0.0237399800778074	0.0190403415068114	1.2468253297512943	0.212476	0.212476	chr11	128918421	0.6726901181134661	chr11:128918421:G:C
chr11:128918422	['G', 'A']	19959	4280.428922182693	631.8627602785863	0.0108691718756731	0.0162290121600055	0.6697371206892603	0.503033	0.503033	chr11	128918422	0.2984035233977556	chr11:128918422:G:A
chr11:128918695	['A', 'T']	19959	31716.76728803368	4248.552308184363	-0.00635233634493	0.0124728994286646	-0.5092910739207418	0.610554	0.610554	chr11	128918695	0.2142759191639814	chr11:128918695:A:T
chr11:128918729	['G', 'A']	19959	31714.58898687244	4247.468804463363	-0.0064257052297772	0.0124701232169196	-0.5152880302785461	0.606357	0.606357	chr11	128918729	0.2172716044156895	chr11:128918729:G:A
chr11:128918975	['AG', 'A']	19959	5705.2858502856	806.761178091243	0.0013470458940389	0.014409994972214	0.0934799697457492	0.925523	0.925523	chr11	128918975	0.0336127842055469	chr11:128918975:AG:A
chr11:128918977	['C', 'A']	19959	5705.2858502856	806.761178091243	0.0013470458940389	0.014409994972214	0.0934799697457492	0.925523	0.925523	chr11	128918977	0.0336127842055469	chr11:128918977:C:A
chr11:128918994	['A', 'G']	19959	32624.269128626547	4383.63110775442	-0.0065635499831622	0.0130571379230431	-0.5026790726916451	0.615195	0.615195	chr11	128918994	0.210987202922545	chr11:128918994:A:G
chr11:128919003	['A', 'G']	19959	32670.63688746368	4399.004079536651	-0.0051485239820293	0.0130795031254069	-0.3936329945155414	0.693856	0.693856	chr11	128919003	0.1587306518714072	chr11:128919003:A:G
chr11:128919330	['A', 'G']	19959	32668.27353810693	4399.708738926897	-0.0050717380916142	0.013083437566848	-0.3876456830019522	0.698282	0.698282	chr11	128919330	0.1559691528629342	chr11:128919330:A:G
chr11:128919365	['C', 'G']	19959	6629.332147509771	928.3163847121172	0.0068526846409129	0.0135483533293481	0.5057946507837807	0.613006	0.613006	chr11	128919365	0.2125352746591722	chr11:128919365:C:G
chr11:128919478	['T', 'C']	19959	32672.184825097724	4398.205184930096	-0.0054487386117818	0.0130809275979186	-0.4165406903290902	0.677019	0.677019	chr11	128919478	0.16939914301446	chr11:128919478:T:C
chr11:128919696	['C', 'T']	19959	2537.127116945586	371.7224042250911	0.0264162935023182	0.0207699329904554	1.2718526109091195	0.20344	0.20344	chr11	128919696	0.6915636528323476	chr11:128919696:C:T
chr11:128920024	['C', 'T']	19959	32068.213408828982	4310.321020537629	-0.0046282135733957	0.0126864845088695	-0.3648145055598369	0.715254	0.715254	chr11	128920024	0.1455397047592323	chr11:128920024:C:T
chr11:128920578	['G', 'A']	19959	32665.0	4395.651531874702	-0.0056034653501942	0.0130775518005672	-0.4284796906674205	0.668307	0.668307	chr11	128920578	0.1750239899529906	chr11:128920578:G:A
chr11:128920581	['A', 'G']	19959	32666.63668704279	4397.079575057559	-0.0054843838925083	0.0130804931569417	-0.4192795964728462	0.675016	0.675016	chr11	128920581	0.1706859329032615	chr11:128920581:A:G
chr11:128921188	['C', 'T']	19959	439.0	61.31799856469183	0.0046122197028415	0.0484845519543583	0.0951276131660112	0.924214	0.924214	chr11	128921188	0.0342274570717008	chr11:128921188:C:T
chr11:128921371	['G', 'A']	19959	30773.625526157542	4150.408700022688	-0.0033780973400736	0.011985672301926	-0.2818446270661655	0.778066	0.778066	chr11	128921371	0.1089835621104741	chr11:128921371:G:A
chr11:128921646	['G', 'A']	19959	31326.27812578301	4231.345455346781	-0.0020896363116914	0.0122643547539667	-0.1703828985390041	0.864711	0.864711	chr11	128921646	0.0631290163234231	chr11:128921646:G:A
chr11:128921907	['A', 'G']	19959	32084.0	4325.605941175541	-0.0058022996211419	0.012691714385097	-0.4571722499487636	0.647552	0.647552	chr11	128921907	0.1887253509435642	chr11:128921907:A:G
chr11:128922220	['C', 'A']	19959	31089.55767110933	4214.878059290985	-0.0008452451155213	0.0121537841431684	-0.0695458390213765	0.944556	0.944556	chr11	128922220	0.0247722889120507	chr11:128922220:C:A
chr11:128922252	['A', 'G']	19959	32687.63773925243	4409.745332834908	-0.0057260369996191	0.0130830778541206	-0.4376674253158021	0.661632	0.661632	chr11	128922252	0.1793834981844407	chr11:128922252:A:G
chr11:128922300	['G', 'T']	19959	32064.606523699767	4319.37335173069	-0.0065797023072354	0.0126836037866544	-0.5187565314960868	0.603936	0.603936	chr11	128922300	0.2190090817754252	chr11:128922300:G:T
chr11:128924339	['C', 'T']	19959	29334.939519967927	3930.063063570321	0.0008104544763414	0.0114132027877692	0.0710102581555747	0.94339	0.94339	chr11	128924339	0.0253087316178098	chr11:128924339:C:T
chr11:128925113	['T', 'C']	19959	12995.906780935196	1698.2913274049722	-0.0006015716297689	0.0107475329878397	-0.0559729968216535	0.955364	0.955364	chr11	128925113	0.0198311278170737	chr11:128925113:T:C
chr11:128925159	['A', 'G']	19959	27121.51202886928	3638.0053733817736	-0.001641453960036	0.0108773493896339	-0.1509056941390873	0.880052	0.880052	chr11	128925159	0.0554916657522734	chr11:128925159:A:G
chr11:128926212	['T', 'A']	19959	19048.726356938805	2459.925127815486	-0.0132525630296186	0.0101516080629306	-1.305464409920566	0.19175	0.19175	chr11	128926212	0.7172646273789814	chr11:128926212:T:A
chr11:128926526	['G', 'A']	19959	2119.424755700325	255.9753739454923	-0.0042536561054132	0.0226886463110962	-0.1874795017335584	0.851287	0.851287	chr11	128926526	0.069923998666096	chr11:128926526:G:A
chr11:128926637	['T', 'C']	19959	35921.39927841251	4849.543586541769	-0.0030741058949899	0.016835381354069	-0.1825979364730555	0.855115	0.855115	chr11	128926637	0.0679754753222109	chr11:128926637:T:C
chr11:128927362	['G', 'A']	19959	33645.42863586249	4481.716994379915	-0.0108293134145062	0.0138190194005464	-0.783652812158147	0.433253	0.433253	chr11	128927362	0.3632584213920375	chr11:128927362:G:A
chr11:128927518	['A', 'G']	19959	25218.16622851368	3325.5965112890235	-0.0075225556061329	0.0106348771253262	-0.707347674776467	0.479359	0.479359	chr11	128927518	0.3193391143057462	chr11:128927518:A:G
chr11:128927981	['T', 'C']	19959	23505.53307276008	3224.45011640897	0.0019512953649528	0.0102490415286182	0.190388082583551	0.849007	0.849007	chr11	128927981	0.0710887290153633	chr11:128927981:T:C
chr11:128928307	['A', 'G']	19959	7880.368967072619	1024.3641710683269	-0.0150848126594008	0.0126942422534055	-1.1883192677651964	0.234722	0.234722	chr11	128928307	0.629446202984163	chr11:128928307:A:G
chr11:128928331	['C', 'T']	19959	7024.759797534328	915.1366417222556	-0.0013831248129924	0.013213714710831	-0.1046734278180502	0.916636	0.916636	chr11	128928331	0.0378030902569233	chr11:128928331:C:T
chr11:128928759	['A', 'C']	19959	33557.0	4516.853601558395	-0.0035972059240989	0.0138002679846186	-0.2606620341074728	0.794356	0.794356	chr11	128928759	0.0999848197574184	chr11:128928759:A:C
chr11:128929276	['G', 'A']	19959	1547.077512776831	209.3981692516464	0.0103942941568913	0.0262429202806962	0.3960799349200913	0.69205	0.69205	chr11	128929276	0.1598625270177487	chr11:128929276:G:A
chr11:128929595	['C', 'T']	19959	4455.446459888761	672.4649357133704	0.0257955446461858	0.0162149797609402	1.5908465521692392	0.11166	0.11166	chr11	128929595	0.9521023764855894	chr11:128929595:C:T
chr11:128930068	['C', 'T']	19959	6055.606804629955	858.4838466763156	0.0029745712452113	0.0141390096534498	0.2103804522465652	0.833373	0.833373	chr11	128930068	0.0791605741222741	chr11:128930068:C:T
chr11:128931275	['T', 'C']	19959	31085.22981708845	4228.595510726903	0.0083899761548787	0.0121838136537318	0.6886165853586322	0.491073	0.491073	chr11	128931275	0.3088539434358193	chr11:128931275:T:C
chr11:128931930	['A', 'G']	19959	4780.479029914316	575.8460396979343	-0.0120127652826252	0.0155707317615597	-0.7714965145235977	0.440422	0.440422	chr11	128931930	0.3561309952407835	chr11:128931930:A:G
chr11:128932282	['T', 'C']	19959	32479.254597384377	4394.33627343263	0.0040421146587637	0.0129586390347157	0.3119243192078296	0.755101	0.755101	chr11	128932282	0.1219949545840549	chr11:128932282:T:C
chr11:128932878	['T', 'C']	19959	33617.68433710793	4539.159860450056	0.0023431806036448	0.0138297149761607	0.1694308673522144	0.865459	0.865459	chr11	128932878	0.0627535014402583	chr11:128932878:T:C
chr11:128932945	['C', 'T']	19959	872.3496566588141	151.9047489324165	0.0603828692137495	0.034479863814814	1.7512502235524046	0.0799182	0.0799182	chr11	128932945	1.0973543062994768	chr11:128932945:C:T
chr11:128933489	['T', 'G']	19959	428.0	45.20157561085301	-0.0417748114077799	0.0490244873550087	-0.8521213308212562	0.394157	0.394157	chr11	128933489	0.4043307562141802	chr11:128933489:T:G
chr11:128933649	['T', 'C']	19959	33279.0	4502.825719104202	0.0039918981023497	0.0135383427325552	0.2948586973463563	0.768105	0.768105	chr11	128933649	0.1145794078283401	chr11:128933649:T:C
chr11:128935060	['C', 'T']	19959	3106.155626816314	389.5448798529089	-0.0065689504025103	0.0188653251957173	-0.3482023412987092	0.727692	0.727692	chr11	128935060	0.1380523995391132	chr11:128935060:C:T
chr11:128935484	['C', 'T']	19959	465.0	69.95341298125172	0.033937774239266	0.047227882338412	0.7185961461512165	0.472398	0.472398	chr11	128935484	0.3256919497350733	chr11:128935484:C:T
chr11:128935587	['C', 'T']	19959	9510.859118929486	1228.0059728526753	-0.0098678233853646	0.0118803436091333	-0.8306008403476188	0.406209	0.406209	chr11	128935587	0.3912504585603685	chr11:128935587:C:T
chr11:128935653	['G', 'A']	19959	13494.056532852204	2027.1269984223136	0.022200440385437	0.010576021537377	2.09912964974378	0.035818	0.035818	chr11	128935653	1.4458986678787635	chr11:128935653:G:A
chr11:128935662	['T', 'C']	19959	15144.276307877328	2206.0704358960897	0.0154285706138979	0.010341040589446	1.4919746693233429	0.135722	0.135722	chr11	128935662	0.867349749214335	chr11:128935662:T:C
chr11:128935919	['C', 'A']	19959	36848.0	5027.264015231275	0.0163055827755018	0.0189482436298752	0.8605326749014974	0.389506	0.389506	chr11	128935919	0.409485848012414	chr11:128935919:C:A
chr11:128937028	['G', 'A']	19959	9041.358989777513	1273.4546688323303	0.0081556361873906	0.0121048339627249	0.6737503556434348	0.500478	0.500478	chr11	128937028	0.3006150084715688	chr11:128937028:G:A
chr11:128937229	['G', 'A']	19959	2633.3958208057725	346.2256668538818	0.0027379357285469	0.0203502696753412	0.1345405133311113	0.892977	0.892977	chr11	128937229	0.049159726891656	chr11:128937229:G:A
chr11:128937311	['A', 'G']	19959	2846.713140222512	373.3542291254331	-0.0092064246911138	0.0195785167150381	-0.4702309590206302	0.638195	0.638195	chr11	128937311	0.1950466026509944	chr11:128937311:A:G
chr11:128937799	['G', 'A']	19959	2583.0	348.20361424162326	0.0056550867186005	0.0204951270543903	0.2759234770095827	0.78261	0.78261	chr11	128937799	0.1064546070907534	chr11:128937799:G:A
chr11:128938133	['G', 'A']	19959	2613.261863005462	349.6185682382775	0.0047956945024348	0.0203637830174487	0.2355011590098762	0.813822	0.813822	chr11	128938133	0.0894705740680642	chr11:128938133:G:A
chr11:128938691	['C', 'T']	19959	15996.60294633462	2164.424799618676	-0.0019147502671451	0.0103090093429817	-0.185735622448403	0.852654	0.852654	chr11	128938691	0.0692271662239756	chr11:128938691:C:T
chr11:128939031	['C', 'T']	19959	2713.135935464476	389.6607064310612	0.0146797005818722	0.0200325166174835	0.7327936305846044	0.463693	0.463693	chr11	128939031	0.333769460248944	chr11:128939031:C:T
chr11:128939032	['G', 'A']	19959	9795.963217238786	1323.086301596306	-0.0061577822485611	0.0116906603000616	-0.5267266425086905	0.598389	0.598389	chr11	128939032	0.2230163985714191	chr11:128939032:G:A
chr11:128939608	['C', 'G']	19959	2576.2581550333216	348.9488324129971	0.0075008692889614	0.0205116027889983	0.3656890866170928	0.714601	0.714601	chr11	128939608	0.1459363803891371	chr11:128939608:C:G
chr11:128941277	['C', 'T']	19959	17668.655742633797	2229.682340835624	-0.0174005101039498	0.0101782246612222	-1.709582042361821	0.0873587	0.0873587	chr11	128941277	1.0586938374029289	chr11:128941277:C:T
chr11:128941612	['C', 'T']	19959	7136.357550856799	1044.821169498316	0.0192578263453438	0.013124839708256	1.467280879112753	0.142315	0.142315	chr11	128941612	0.8467493228678821	chr11:128941612:C:T
chr11:128941991	['C', 'A']	19959	6291.315211945084	921.1025219319368	0.0188374271356414	0.0137995838462318	1.3650721170686	0.172246	0.172246	chr11	128941991	0.7638508547503705	chr11:128941991:C:A
chr11:128942039	['ACT', 'A']	19959	6687.0	980.70357279869	0.0200357441597941	0.0134515594238558	1.4894737129333422	0.136378	0.136378	chr11	128942039	0.8652556828262203	chr11:128942039:ACT:A
chr11:128942676	['T', 'C']	19959	29681.487122958213	4098.570800136755	0.0115482852406915	0.0115909835483543	0.9963162481005414	0.319109	0.319109	chr11	128942676	0.4960609469966565	chr11:128942676:T:C
chr11:128942691	['G', 'A']	19959	7020.703512551987	1023.2339111124654	0.0192153269522215	0.0132106932932682	1.4545282768780268	0.145816	0.145816	chr11	128942691	0.8361948194304947	chr11:128942691:G:A
chr11:128943136	['C', 'T']	19959	6983.0	1008.052766218007	0.0176959039580438	0.0132370381423695	1.33684769717496	0.181288	0.181288	chr11	128943136	0.7416309422159233	chr11:128943136:C:T
chr11:128943666	['C', 'T']	19959	3699.5560733613934	505.34631648121535	-0.0029927098253669	0.0175478756841349	-0.1705454198124206	0.864583	0.864583	chr11	128943666	0.0631933081023631	chr11:128943666:C:T
chr11:128943933	['T', 'C']	19959	8657.470101749284	1244.9570694828892	0.0159512323256278	0.012200764049994	1.3073961811133914	0.191093	0.191093	chr11	128943933	0.718755221459134	chr11:128943933:T:C
chr11:128944151	['C', 'T']	19959	7035.928091128058	1032.23287089699	0.0207459456796053	0.0132027449638875	1.571335789364259	0.116121	0.116121	chr11	128944151	0.9350892328075368	chr11:128944151:C:T
chr11:128944209	['G', 'A']	19959	7000.963042824192	1012.8880684823854	0.0179049572544977	0.0132336562448565	1.3529864251579578	0.176075	0.176075	chr11	128944209	0.754302302935631	chr11:128944209:G:A
chr11:128945427	['A', 'G']	19959	36603.0	4962.943691708765	0.0056714330010626	0.0183137766868428	0.3096812360465846	0.756807	0.756807	chr11	128945427	0.1210148596304259	chr11:128945427:A:G
chr11:128945571	['A', 'G']	19959	7656.150781719784	931.7637601576872	-0.017453354757061	0.0128130794379585	-1.36215145169207	0.173165	0.173165	chr11	128945571	0.7615398827742225	chr11:128945571:A:G
chr11:128945759	['T', 'C']	19959	6731.023455119532	808.4609635680032	-0.0178399668309165	0.0134563141963518	-1.3257691943424694	0.184931	0.184931	chr11	128945759	0.732990281915661	chr11:128945759:T:C
chr11:128946014	['A', 'G']	19959	6732.674650498571	806.2932198137297	-0.0182382210376906	0.01345452788486	-1.3555452256495435	0.175259	0.175259	chr11	128946014	0.7563196706510282	chr11:128946014:A:G
chr11:128946304	['A', 'G']	19959	6730.674450067645	805.1308557052886	-0.0183982701762835	0.0134553122698707	-1.3673610695369078	0.171528	0.171528	chr11	128946304	0.7656649761872268	chr11:128946304:A:G
chr11:128946326	['G', 'A']	19959	5648.698090512704	661.3294803659829	-0.0203526648886409	0.0145068988958153	-1.402964550508575	0.160643	0.160643	chr11	128946326	0.7941381940315887	chr11:128946326:G:A
chr11:128946411	['A', 'G']	19959	6730.674450067645	806.255125366226	-0.0182269189928493	0.0134552530646509	-1.3546321949703262	0.17555	0.17555	chr11	128946411	0.75559916619863	chr11:128946411:A:G
chr11:128946456	['C', 'T']	19959	7271.36431506163	1058.120372978808	0.0185216918779573	0.0130280372854713	1.421679372886997	0.155135	0.155135	chr11	128946456	0.8092902099744841	chr11:128946456:C:T
chr11:128946708	['G', 'T']	19959	18393.764732411302	2448.472815734649	-0.0042095181270357	0.0101692917298545	-0.4139440817375351	0.67892	0.67892	chr11	128946708	0.1681813974506643	chr11:128946708:G:T
chr11:128946755	['T', 'C']	19959	20998.260348802247	2767.5814588320354	-0.0080641514476607	0.010168282588858	-0.7930691714348177	0.427747	0.427747	chr11	128946755	0.3688130276968904	chr11:128946755:T:C
chr11:128946835	['T', 'C']	19959	6045.605802475322	908.9539654427596	0.0215424007296959	0.0140490298355684	1.5333728365467785	0.1252	0.1252	chr11	128946835	0.9023956711255892	chr11:128946835:T:C
chr11:128946975	['T', 'C']	19959	6733.337358452751	805.7754238759175	-0.0185046295898123	0.0134492667272267	-1.3758839024548144	0.168873	0.168873	chr11	128946975	0.7724397813843156	chr11:128946975:T:C
chr11:128947340	['C', 'T']	19959	15893.981657812972	2190.576869410129	0.0032635664735787	0.0104175812347274	0.3132748763887225	0.754075	0.754075	chr11	128947340	0.1225854572253377	chr11:128947340:C:T
chr11:128947442	['A', 'G']	19959	4447.668520745639	690.9386271147096	0.0290155014786614	0.0160594563644389	1.8067549000544965	0.0708156	0.0708156	chr11	128947442	1.149871060846535	chr11:128947442:A:G
chr11:128947505	['C', 'T']	19959	8236.237973541793	1001.0348653703531	-0.0170814342634801	0.0124988789002468	-1.366637312018661	0.171754	0.171754	chr11	128947505	0.7650931398131061	chr11:128947505:C:T
chr11:128947525	['A', 'G']	19959	3699.5560733613934	505.6952859784767	-0.0028031988634884	0.0175482490272822	-0.1597423685480129	0.873086	0.873086	chr11	128947525	0.0589429756691072	chr11:128947525:A:G
chr11:128947875	['T', 'G']	19959	1254.0628319470889	153.16083737582437	-0.0158382058660989	0.0291232839296265	-0.5438331029004244	0.586562	0.586562	chr11	128947875	0.231686075901792	chr11:128947875:T:G
chr11:128948259	['AAAC', 'A']	19959	1492.149521471163	180.97284029608767	-0.0186287205796639	0.0267403739940051	-0.6966514598427185	0.486029	0.486029	chr11	128948259	0.3133378168195438	chr11:128948259:AAAC:A
chr11:128948897	['A', 'C']	19959	21272.26319218241	2850.4208680652496	-7.325766069145712e-05	0.0101613796918598	-0.0072094206606749	0.994248	0.994248	chr11	128948897	0.0025052739550948	chr11:128948897:A:C
chr11:128949553	['G', 'A']	19959	12367.619651267662	1687.5246627338342	0.0009298624837894	0.0110174235655044	0.0843992679650518	0.93274	0.93274	chr11	128949553	0.0302393983772962	chr11:128949553:G:A
chr11:128949988	['A', 'G']	19959	9824.984516710929	1211.4411457767908	-0.0162919908544502	0.0116838864526369	-1.394398252712679	0.163213	0.163213	chr11	128949988	0.7872452524239947	chr11:128949988:A:G
chr11:128949999	['C', 'T']	19959	8065.404098607075	984.757834754098	-0.0176032253153026	0.0125555326720387	-1.402029350336139	0.160922	0.160922	chr11	128949999	0.7933845784897509	chr11:128949999:C:T
chr11:128950100	['G', 'C']	19959	16256.072366442815	2196.069227101847	-0.0012549817737633	0.0103082039025255	-0.1217459205920319	0.903101	0.903101	chr11	128950100	0.0442636768295853	chr11:128950100:G:C
chr11:128950549	['A', 'G']	19959	436.0218458763403	60.449402417721465	0.025329250796564	0.0489015269757621	0.5179644146719259	0.604489	0.604489	chr11	128950549	0.2186115976696556	chr11:128950549:A:G
chr11:128951213	['C', 'T']	19959	6311.264845903283	926.0916531166438	0.019423222207081	0.0137460374196577	1.413005189357665	0.15767	0.15767	chr11	128951213	0.8022509323773874	chr11:128951213:C:T
chr11:128952165	['T', 'C']	19959	7806.737971130713	1166.9458647467434	0.0192068109570386	0.0126275523504409	1.5210240610380823	0.12827	0.12827	chr11	128952165	0.8918749052614006	chr11:128952165:T:C
chr11:128952308	['A', 'G']	19959	2281.3429043896576	263.54514596092173	-0.0188186589296	0.0218342791718757	-0.8618859721203843	0.388761	0.388761	chr11	128952308	0.4103173094205035	chr11:128952308:A:G
chr11:128952734	['C', 'T']	19959	7658.383705782142	1146.5283821800394	0.0201286214921519	0.012828892147739	1.569006992992727	0.116662	0.116662	chr11	128952734	0.9330705824961076	chr11:128952734:C:T
chr11:128953260	['A', 'G']	19959	6880.634580291994	859.8961490333704	-0.0132799400095468	0.0134836954046581	-0.984888757199236	0.324691	0.324691	chr11	128953260	0.4885297492690028	chr11:128953260:A:G
chr11:128953334	['T', 'C']	19959	36555.98932491355	4940.181013123386	0.0010415888760374	0.0181997820257159	0.0572308434554687	0.954362	0.954362	chr11	128953334	0.0202868613734052	chr11:128953334:T:C
chr11:128953490	['A', 'C']	19959	7666.536457028313	1150.2926757889145	0.0206667254153631	0.0128193965109943	1.6121449553135123	0.106946	0.106946	chr11	128953490	0.970835454294082	chr11:128953490:A:C
chr11:128953628	['C', 'T']	19959	6501.977300060133	819.05502552011	-0.0121262942618733	0.0137003075300115	-0.8851110995362548	0.376107	0.376107	chr11	128953628	0.4246885835329778	chr11:128953628:C:T
chr11:128953871	['G', 'A']	19959	7660.3028116072755	1150.97149805903	0.0209112248521421	0.0128278266619824	1.6301455736158612	0.103087	0.103087	chr11	128953871	0.9867960988701132	chr11:128953871:G:A
chr11:128954503	['A', 'C']	19959	1241.4353949478748	152.89948207902282	-0.0151660297371289	0.0292566185917616	-0.5183794459896861	0.604199	0.604199	chr11	128954503	0.2188199978559215	chr11:128954503:A:C
chr11:128954960	['T', 'C']	19959	1332.200240529164	176.58699682012286	0.0045229432012168	0.0282590982653923	0.1600526371627339	0.872841	0.872841	chr11	128954960	0.0590648618061161	chr11:128954960:T:C
chr11:128955369	['C', 'T']	19959	1234.1236658816456	150.52499268656334	-0.0159885051665405	0.0293059542750059	-0.545571900389423	0.585366	0.585366	chr11	128955369	0.2325725064345225	chr11:128955369:C:T
chr11:128955488	['C', 'T']	19959	9850.428865049127	1408.1632649200726	0.0131589014803931	0.0117486596596156	1.120034272983924	0.262713	0.262713	chr11	128955488	0.5805184362029883	chr11:128955488:C:T
chr11:128955605	['T', 'C']	19959	9860.976246554748	1409.1902449080196	0.0130337934439937	0.0117442777047383	1.1097994931382746	0.267099	0.267099	chr11	128955605	0.5733277379437896	chr11:128955605:T:C
chr11:128955954	['A', 'G']	19959	7667.920918111657	1147.4623798982675	0.020112168234126	0.012821632044636	1.5686121832313782	0.116754	0.116754	chr11	128955954	0.9327282315484082	chr11:128955954:A:G
chr11:128957502	['C', 'T']	19959	8229.473913697188	1201.699146861054	0.0157419264398061	0.0124992495133598	1.2594297299994144	0.20789	0.20789	chr11	128957502	0.6821664007564111	chr11:128957502:C:T
chr11:128957684	['G', 'A']	19959	36998.70747106279	5029.167382672662	0.0108064461268591	0.0194051502476676	0.5568854654015397	0.577612	0.577612	chr11	128957684	0.2383637927935988	chr11:128957684:G:A
chr11:128958031	['T', 'C']	19959	3723.559681298858	517.7328582387541	-0.0002129193774036	0.0174872698703319	-0.0121756785926243	0.990286	0.990286	chr11	128958031	0.0042393606710447	chr11:128958031:T:C
chr11:128959199	['G', 'A']	19959	4136.414491155985	593.2520346590328	0.0064793953271703	0.0165444598715272	0.3916353496871365	0.695332	0.695332	chr11	128959199	0.1578077834093964	chr11:128959199:G:A
chr11:128959284	['C', 'G']	19959	1325.0663894177774	130.31740829884578	-0.0426215195698459	0.0282598415058643	-1.508200941643686	0.131519	0.131519	chr11	128959284	0.8810115019339897	chr11:128959284:C:G
chr11:128959355	['T', 'TG']	19959	11730.350889501378	1556.7445082699994	-0.006263143256889	0.0110682063046899	-0.5658679540726634	0.57149	0.57149	chr11	128959355	0.2429913645387177	chr11:128959355:T:TG
chr11:128959412	['C', 'T']	19959	23718.376709926342	3129.073832253871	-0.0062660967303421	0.0102852666305363	-0.6092303637261602	0.542379	0.542379	chr11	128959412	0.2656971339652497	chr11:128959412:C:T
chr11:128959853	['A', 'G']	19959	8498.277360192424	1094.9369023881643	-0.0077614359326927	0.0123836114465582	-0.6267506022929931	0.53083	0.53083	chr11	128959853	0.275044540844742	chr11:128959853:A:G
chr11:128961914	['T', 'G']	19959	1837.0	226.43234795801203	-0.0111443687143826	0.0240392451765619	-0.4635906257675792	0.642946	0.642946	chr11	128961914	0.1918255012388245	chr11:128961914:T:G
chr11:128962455	['C', 'T']	19959	1327.0664896282192	169.48352390462426	-0.0007406289365006	0.0282846773157245	-0.0261848112401438	0.97911	0.97911	chr11	128962455	0.0091685138052706	chr11:128962455:C:T
chr11:128965057	['C', 'T']	19959	11542.578314460368	1492.1407777914478	-0.0114516261484464	0.0110898901021427	-1.0326185420208802	0.301795	0.301795	chr11	128965057	0.5202879596909704	chr11:128965057:C:T
chr11:128965863	['C', 'T']	19959	37640.0	5169.594131667644	0.0308812656192424	0.0218475601145414	1.4134880717727505	0.157528	0.157528	chr11	128965863	0.8026422408285987	chr11:128965863:C:T
chr11:128967837	['T', 'C']	19959	14118.562321312138	1798.0080114534844	-0.0140481606416162	0.010535833364612	-1.3333696685827827	0.182426	0.182426	chr11	128967837	0.7389132644076695	chr11:128967837:T:C
chr11:128969183	['G', 'A']	19959	1676.0	213.65387625472368	-0.0068604501898658	0.0251159829197333	-0.2731507746199196	0.78474	0.78474	chr11	128969183	0.1052742098394397	chr11:128969183:G:A
chr11:128969261	['T', 'C']	19959	3746.750889501378	513.8945792675032	-0.001515630969033	0.0174546383220142	-0.0868325622720842	0.930805	0.930805	chr11	128969261	0.0311412924818082	chr11:128969261:T:C
chr11:128969631	['C', 'G']	19959	5293.0	670.8039117695079	-0.013090839915085	0.0149730913688738	-0.8742910593799219	0.38197	0.38197	chr11	128969631	0.417970745324122	chr11:128969631:C:G
chr11:128971717	['T', 'C']	19959	2315.2319987974142	267.9936217026389	-0.01890754134218	0.0216599896127659	-0.8729247649794004	0.382715	0.382715	chr11	128971717	0.41712451585346	chr11:128971717:T:C
chr11:128972356	['G', 'T']	19959	7089.77608499549	1133.8986399461646	0.0303542351189799	0.0131466362170494	2.3088974714014245	0.0209594	0.0209594	chr11	128972356	1.6786211539602025	chr11:128972356:G:T
chr11:128972978	['T', 'C']	19959	11135.02105263158	1482.6345170017353	-0.0024321551553324	0.0113405609367439	-0.2144651546690404	0.830187	0.830187	chr11	128972978	0.0808240715747829	chr11:128972978:T:C
chr11:128973957	['G', 'T']	19959	22939.29864208048	3259.4196001807354	0.013631203356384	0.0102079049895823	1.3353575851553663	0.181775	0.181775	chr11	128973957	0.7404658466840972	chr11:128973957:G:T
chr11:128975771	['G', 'A']	19959	2217.1110832748773	264.2765594497815	-0.0142804923461702	0.0221357848805698	-0.6451315109547002	0.518849	0.518849	chr11	128975771	0.2849590159635902	chr11:128975771:G:A
chr11:128976652	['C', 'A']	19959	23218.122781510072	3281.883506601478	0.0118836726419305	0.0102360224900846	1.1609658589009528	0.24567	0.24567	chr11	128976652	0.609647874166777	chr11:128976652:C:A
chr11:128976769	['T', 'C']	19959	7094.710928496267	1139.032876300501	0.031195671669039	0.0131359004694712	2.3748407459039447	0.0175659	0.0175659	chr11	128976769	1.7553295939493578	chr11:128976769:T:C
chr11:128979220	['T', 'C']	19959	10549.05707270632	1408.9837031981042	-0.0006321355642596	0.0115381731984958	-0.0547864513198748	0.956309	0.956309	chr11	128979220	0.0194017569792493	chr11:128979220:T:C
chr11:128979553	['C', 'T']	19959	1229.1231648043297	149.04461763250137	-0.0189251316064904	0.0293835898769133	-0.6440714591296384	0.519537	0.519537	chr11	128979553	0.2843835177437133	chr11:128979553:C:T
chr11:128979905	['T', 'C']	19959	12610.791008870843	1647.8591250399434	-0.0083836149660398	0.0108490684333727	-0.7727497542785378	0.43968	0.43968	chr11	128979905	0.3568632889565624	chr11:128979905:T:C
chr11:128980409	['A', 'G']	19959	7081.7096256952445	1125.0746828063843	0.0295544828047105	0.0131453261103061	2.2482882932466346	0.0245687	0.0245687	chr11	128980409	1.6096178226718545	chr11:128980409:A:G
chr11:128982277	['A', 'C']	19959	2133.4275620145327	258.51939252249963	-0.0110878539276621	0.0224828504574899	-0.4931694025464804	0.621898	0.621898	chr11	128982277	0.2062808398585469	chr11:128982277:A:C
chr11:128982389	['C', 'T']	19959	25440.54928095405	3544.8186074696832	0.0092469714706504	0.0105495017592417	0.8765315824085912	0.380752	0.380752	chr11	128982389	0.419357806739963	chr11:128982389:C:T
chr11:128983395	['C', 'CA']	19959	8407.37263853913	1120.8561467417326	-0.0042178192000389	0.0127513567380404	-0.3307741510717944	0.740819	0.740819	chr11	128983395	0.130287887706603	chr11:128983395:C:CA
chr11:128984273	['G', 'A']	19959	1230.369869192603	146.58477460028658	-0.0208106808352969	0.0293717858786449	-0.7085262340288111	0.478627	0.478627	chr11	128984273	0.3200028058891783	chr11:128984273:G:A
chr11:128984370	['G', 'C']	19959	2146.5811888638063	259.49002120868425	-0.0114013939295586	0.0224238782705437	-0.5084487969476565	0.611144	0.611144	chr11	128984370	0.2138564476346132	chr11:128984370:G:C
chr11:128984376	['A', 'G']	19959	1693.0537569643116	208.6330957647732	-0.0101777904408647	0.0250280850372339	-0.4066547810479053	0.684266	0.684266	chr11	128984376	0.1647750388130233	chr11:128984376:A:G
chr11:128984513	['G', 'A']	19959	7103.711830435436	1118.2732867102775	0.0279249578293525	0.0131332466597552	2.1262798569773325	0.0334922	0.0334922	chr11	128984513	1.4750563240492858	chr11:128984513:G:A
chr11:128984657	['A', 'G']	19959	1229.1847564642212	148.3323495372644	-0.0191012632631662	0.0293815682241745	-0.6501104065456276	0.515628	0.515628	chr11	128984657	0.287663507309092	chr11:128984657:A:G
chr11:128984880	['TAAAC', 'T']	19959	7097.066746843055	1117.231105670283	0.0279584052071531	0.0131410543523924	2.1275617965968743	0.0333857	0.0333857	chr11	128984880	1.4764395134562511	chr11:128984880:TAAAC:T
chr11:128987987	['TAAG', 'T']	19959	12465.747406405051	1603.526295957888	-0.010914232682828	0.0108906631673444	-1.002164194697919	0.316276	0.316276	chr11	128987987	0.4999337624409732	chr11:128987987:TAAG:T
chr11:128989122	['T', 'C']	19959	7526.1312387251955	1207.0870909806274	0.0329085608108346	0.0128616121189364	2.558665313999222	0.0105148	0.0105148	chr11	128989122	1.978198983531387	chr11:128989122:T:C
chr11:128991027	['G', 'A']	19959	6454.64679059979	839.322061499237	-0.0081944766772291	0.013725671674663	-0.5970182641302604	0.550502	0.550502	chr11	128991027	0.2592410988768143	chr11:128991027:G:A
chr11:128991141	['C', 'T']	19959	12472.499624154349	1606.426363739911	-0.0106672264351444	0.0108876639667965	-0.9797534592981196	0.32722	0.32722	chr11	128991141	0.4851601596945174	chr11:128991141:C:T
chr11:128991540	['A', 'T']	19959	1840.2766085387848	214.51379546321465	-0.0171839927950437	0.0240477756795419	-0.7145772242737002	0.474879	0.474879	chr11	128991540	0.3234170352732616	chr11:128991540:A:T
chr11:128992553	['G', 'C']	19959	6550.62563280036	856.8074869273664	-0.006965698107731	0.01364134619724	-0.5106312827938044	0.609615	0.609615	chr11	128992553	0.2149443554199617	chr11:128992553:G:C
chr11:128994184	['C', 'T']	19959	10641.0634841039	1389.093428005581	-0.0080882727305825	0.0113928019063688	-0.7099458760940071	0.477746	0.477746	chr11	128994184	0.3208029404533786	chr11:128994184:C:T
chr11:128994211	['A', 'G']	19959	1689.5925721732158	208.0130676397028	-0.010105254809173	0.0250480612629225	-0.4034346092937507	0.686633	0.686633	chr11	128994211	0.1632753279514837	chr11:128994211:A:G
chr11:128994848	['G', 'A']	19959	1227.0614791061228	148.04196699928207	-0.0192683167140054	0.0294024511057865	-0.65533028673971	0.512263	0.512263	chr11	128994848	0.2905070114399438	chr11:128994848:G:A
chr11:128996295	['ATTACT', 'A']	19959	12484.394578313248	1599.1494451621634	-0.0116768617750435	0.0108957941330389	-1.0716852422565697	0.283874	0.283874	chr11	128996295	0.5468743826541875	chr11:128996295:ATTACT:A
chr11:128997010	['C', 'T']	19959	681.1023752254961	79.08595636458108	-0.0139519671693145	0.0392417234506707	-0.3555391033437405	0.72219	0.72219	chr11	128997010	0.1413485294440672	chr11:128997010:C:T
chr11:128997501	['T', 'C']	19959	23823.968226921923	3352.695764226566	0.0117542483437301	0.0103174310393293	1.1392611493039015	0.254608	0.254608	chr11	128997501	0.5941279545658236	chr11:128997501:T:C
chr11:128997830	['G', 'A']	19959	10899.822774659182	1477.1291726101938	0.0001840983599006	0.0114334583036093	0.0161017213700329	0.987153	0.987153	chr11	128997830	0.0056155303028945	chr11:128997830:G:A
chr11:128998195	['G', 'A']	19959	23282.999248233347	3284.65829470412	0.0113389382604674	0.010252971287246	1.1059172939040829	0.268776	0.268776	chr11	128998195	0.570609513642427	chr11:128998195:G:A
chr11:128998344	['T', 'C']	19959	23284.66649962416	3281.613829697538	0.0110208890078414	0.0102532259517992	1.07487039295252	0.282446	0.282446	chr11	128998344	0.5490645713621681	chr11:128998344:T:C
chr11:128999456	['G', 'A']	19959	541.135561792122	96.17136679176107	0.0403974307054294	0.0436794974845488	0.9248602440932292	0.35505	0.35505	chr11	128999456	0.4497104830152361	chr11:128999456:G:A
chr11:128999480	['T', 'G']	19959	6557.657112792504	860.1670934334007	-0.0067798718894225	0.0136319724790439	-0.49735076122293	0.618947	0.618947	chr11	128999480	0.2083465377214063	chr11:128999480:T:G
chr11:128999502	['T', 'G']	19959	8419.421835855297	1107.0184026140696	-0.0068658111218602	0.0123665035201143	-0.5551942075375549	0.578768	0.578768	chr11	128999502	0.2374954889690456	chr11:128999502:T:G
chr11:128999544	['C', 'T']	19959	10804.624022850268	1461.6862301770143	-0.0002529433514055	0.0114677173081855	-0.0220569922163136	0.982403	0.982403	chr11	128999544	0.0077103199799266	chr11:128999544:C:T
chr11:128999665	['A', 'C']	19959	12659.342673818235	1627.6646389461189	-0.0111704163265738	0.0108354288036254	-1.030915945184956	0.302593	0.302593	chr11	128999665	0.5191411228975529	chr11:128999665:A:C
chr11:129000529	['C', 'T']	19959	7597.522625908294	1003.7096732518444	-0.0058378127787937	0.0128827758612415	-0.4531486724345712	0.650447	0.650447	chr11	129000529	0.186788085029037	chr11:129000529:C:T
chr11:129000988	['C', 'T']	19959	6598.0	864.2097373090172	-0.0071243391256217	0.013593279547224	-0.5241074533096495	0.60021	0.60021	chr11	129000988	0.221696773142022	chr11:129000988:C:T
chr11:129001040	['CTT', 'C']	19959	10804.624022850272	1463.5632205203408	-5.002143104995314e-05	0.0114677148739636	-0.0043619353637333	0.99652	0.99652	chr11	129001040	0.0015139806539348	chr11:129001040:CTT:C
chr11:129002225	['T', 'C']	19959	6515.632254184624	859.4805495740258	-0.0064985475898339	0.0136729605307884	-0.4752846009611949	0.634589	0.634589	chr11	129002225	0.1975074602543667	chr11:129002225:T:C
chr11:129004866	['T', 'C']	19959	12647.336658479122	1634.865765894621	-0.0102934549643957	0.0108407969684771	-0.9495109072079344	0.342372	0.342372	chr11	129004866	0.4655017601827544	chr11:129004866:T:C
chr11:129005555	['A', 'T']	19959	795.1593585567527	136.31540382164377	0.0420846090149632	0.0360772745382327	1.1665129795313178	0.243421	0.243421	chr11	129005555	0.6136419577792973	chr11:129005555:A:T
chr11:129006000	['A', 'G']	19959	7496.126728803368	991.5186528855808	-0.0064269357076721	0.0129420418556776	-0.4965936425906871	0.619481	0.619481	chr11	129006000	0.2079720092583722	chr11:129006000:A:G
chr11:129006717	['T', 'A']	19959	4422.886394387371	576.1305038698899	-0.0128844725961999	0.0161870047373305	-0.7959763282508779	0.426055	0.426055	chr11	129006717	0.370534333632755	chr11:129006717:T:A
chr11:129008104	['G', 'A']	19959	8331.834895024302	1082.9416252122153	-0.008672413658386	0.0124081329787036	-0.6989297804327761	0.484604	0.484604	chr11	129008104	0.3146130054466386	chr11:129008104:G:A
chr11:129008418	['C', 'G']	19959	9128.914766748509	1199.3783626759966	-0.0070989065065163	0.0120234838498152	-0.5904200974682879	0.554916	0.554916	chr11	129008418	0.2557727529087883	chr11:129008418:C:G
chr11:129009591	['A', 'G']	19959	23823.193606573805	3353.5693456136223	0.011497631864312	0.0103030477589608	1.1159447314327209	0.264459	0.264459	chr11	129009591	0.5776416485964913	chr11:129009591:A:G
chr11:129009974	['G', 'A']	19959	9120.913965024803	1197.158691887554	-0.0070416528244411	0.0120123152136471	-0.5862028009755503	0.557746	0.557746	chr11	129009974	0.2535635356728237	chr11:129009974:G:A
chr11:129010325	['T', 'C']	19959	2162.0	264.59730026008475	-0.0102209921902221	0.0223345442292767	-0.4576315542998269	0.647222	0.647222	chr11	129010325	0.1889467288552791	chr11:129010325:T:C
chr11:129012127	['A', 'C']	19959	796.1196632591702	136.63577415777556	0.0420091182006573	0.03600999496244	1.166596058801859	0.243387	0.243387	chr11	129012127	0.6137026224044009	chr11:129012127:A:C
chr11:129012984	['G', 'C']	19959	4969.497970636869	698.759181246325	-0.0003294171308723	0.0153944367094753	-0.021398453031383	0.982928	0.982928	chr11	129012984	0.0074782933051094	chr11:129012984:G:C
chr11:129014644	['A', 'G']	19959	11671.508645316497	1511.8007933505048	-0.0097076255060723	0.0111105986702386	-0.8737265915360228	0.382278	0.382278	chr11	129014644	0.4176206947968899	chr11:129014644:A:G
chr11:129016386	['T', 'C']	19959	4932.965859527747	698.4407699889663	0.0012476610712622	0.0154411023454279	0.0808012953577555	0.935601	0.935601	chr11	129016386	0.0289093226749305	chr11:129016386:T:C
chr11:129019522	['A', 'G']	19959	11274.824496341584	1467.168817225854	-0.0083070174449489	0.0112452680668204	-0.7387122650689942	0.46009	0.46009	chr11	129019522	0.3371572059701861	chr11:129019522:A:G
chr11:129019659	['C', 'T']	19959	7082.483961507616	1116.4740296183154	0.0286422198762829	0.0131462180452601	2.178742188641084	0.0293625	0.0293625	chr11	129019659	1.5322069702143375	chr11:129019659:C:T
chr11:129021751	['G', 'A']	19959	1747.6129210104252	212.44812602730383	-0.0120841260491458	0.0246752878035961	-0.4897258400927226	0.624333	0.624333	chr11	129021751	0.2045837092155397	chr11:129021751:G:A
chr11:129023397	['A', 'G']	19959	1749.2629284425736	211.20893503805567	-0.0127625699637811	0.0246487551533315	-0.5177774652062368	0.604619	0.604619	chr11	129023397	0.2185182093489019	chr11:129023397:A:G
chr11:129024729	['T', 'A']	19959	460.02304840164345	45.91989234372365	-0.0240593618676842	0.0473806099829181	-0.5077891963897937	0.611607	0.611607	chr11	129024729	0.2135275526188147	chr11:129024729:T:A
chr11:129025816	['AAT', 'A']	19959	11074.54864905509	1433.441266794385	-0.0089400851107442	0.0113253513722274	-0.7893869970928677	0.429895	0.429895	chr11	129025816	0.36663760602288	chr11:129025816:AAT:A
chr11:129026327	['G', 'A']	19959	2603.260860850829	402.2579609364723	0.0081842082851358	0.0205550609102148	0.398160254590574	0.690516	0.690516	chr11	129026327	0.1608262538975073	chr11:129026327:G:A
chr11:129026353	['G', 'C']	19959	1749.0	211.75168328953083	-0.0123896854303268	0.0246484340774726	-0.502656087254254	0.615212	0.615212	chr11	129026353	0.2109752020054618	chr11:129026353:G:C
chr11:129026718	['T', 'C']	19959	1756.922391665405	212.39500464330368	-0.0125866205561298	0.0246534690895143	-0.5105415595034123	0.609678	0.609678	chr11	129026718	0.2148994760474331	chr11:129026718:T:C
chr11:129026962	['A', 'G']	19959	23889.05770099935	3356.165166122523	0.0112664044081901	0.01033898209621	1.0897015105887484	0.275858	0.275858	chr11	129026962	0.5593144167978641	chr11:129026962:A:G
chr11:129027936	['T', 'G']	19959	7286.460285642696	960.0503402532534	-0.0060458011112797	0.0130785170814428	-0.4622696192260324	0.643893	0.643893	chr11	129027936	0.1911862962588589	chr11:129027936:T:G
chr11:129028144	['C', 'T']	19959	1231.0	147.60784696805206	-0.0201299351239338	0.0293596131982937	-0.6856335261632014	0.492952	0.492952	chr11	129028144	0.3071953670311254	chr11:129028144:C:T
chr11:129028248	['G', 'A']	19959	23170.64364820847	3274.8739998536885	0.0120470907336756	0.0102420885584309	1.1762337988923943	0.239516	0.239516	chr11	129028248	0.620665469808443	chr11:129028248:G:A
chr11:129029530	['A', 'G']	19959	11272.694377630787	1468.1570367525478	-0.0085589096088501	0.0112436239303914	-0.7612233975307038	0.446533	0.446533	chr11	129029530	0.350146440049089	chr11:129029530:A:G
chr11:129030954	['G', 'A']	19959	1603.080318669205	207.63427159008688	-0.0031060945753314	0.0257051117746834	-0.1208356766762099	0.903822	0.903822	chr11	129030954	0.0439170916811638	chr11:129030954:G:A
chr11:129031016	['G', 'A']	19959	1479.0	216.6694918093405	0.0139620818319835	0.0268333414296732	0.5203258740092599	0.602842	0.602842	chr11	129031016	0.2197964980083314	chr11:129031016:G:A
chr11:129031346	['C', 'G']	19959	6551.31295414683	851.3143776718078	-0.0084600216549402	0.0136321529426363	-0.6205932174132541	0.534874	0.534874	chr11	129031346	0.2717485124638657	chr11:129031346:C:G
chr11:129031723	['C', 'A']	19959	5579.559102069449	835.325705925189	0.0169623122792335	0.0145213821271267	1.1680921368735948	0.242784	0.242784	chr11	129031723	0.6147799376160268	chr11:129031723:C:A
chr11:129032274	['G', 'A']	19959	1596.0799679326583	202.97663582833928	-0.0056088893350516	0.0257541550312526	-0.2177858030381995	0.827598	0.827598	chr11	129032274	0.082180567535077	chr11:129032274:G:A
chr11:129033293	['G', 'A']	19959	2698.135183886161	403.4527153100918	0.0048867165279427	0.0202199486008065	0.24167798961407	0.809032	0.809032	chr11	129033293	0.0920343002065511	chr11:129033293:G:A
chr11:129033608	['G', 'A']	19959	7140.073211064341	1124.532204954777	0.028011890605538	0.0130974528522408	2.1387281116072505	0.0324698	0.0324698	chr11	129033608	1.4885203864329415	chr11:129033608:G:A
chr11:129033911	['T', 'C']	19959	7144.431821598597	1123.097829646786	0.0279297259791059	0.0130940738168179	2.133005080758993	0.0329365	0.0329365	chr11	129033911	1.4823225530547557	chr11:129033911:T:C
chr11:129034201	['T', 'A']	19959	2699.5410172889	402.92220721158446	0.0045543396547369	0.0202088698538376	0.2253634016981969	0.821699	0.821699	chr11	129034201	0.0852872415583783	chr11:129034201:T:A
chr11:129034280	['C', 'T']	19959	11109.556618899687	1442.3177764064203	-0.0084809236726308	0.0113098343205413	-0.7498716101638567	0.453341	0.453341	chr11	129034280	0.343575001725459	chr11:129034280:C:T
chr11:129037806	['G', 'A']	19959	7276.43639655952	1161.7544434287029	0.0299138672532454	0.0128379155637497	2.330118710058581	0.0198098	0.0198098	chr11	129037806	1.7031199090820912	chr11:129037806:G:A
chr11:129037995	['G', 'A']	19959	6508.151901274207	843.6503860877602	-0.0078747863060719	0.0134665143401667	-0.5847679738908913	0.55871	0.55871	chr11	129037995	0.2528135554056258	chr11:129037995:G:A
chr11:129038108	['C', 'T']	19959	6582.905177603852	836.6782796770925	-0.0107179429876505	0.013414403915596	-0.798987644556425	0.424307	0.424307	chr11	129038108	0.3723198034059118	chr11:129038108:C:T
chr11:129038451	['A', 'C']	19959	8598.754776590942	1112.0797742297125	-0.0091419953387755	0.0120630092963332	-0.7578536262551345	0.448548	0.448548	chr11	129038451	0.3481910754299254	chr11:129038451:A:C
chr11:129039329	['T', 'C']	19959	6565.9869212266985	859.013449521254	-0.0077254782284823	0.0136183221045182	-0.5672856148643486	0.570527	0.570527	chr11	129039329	0.2437237979179074	chr11:129039329:T:C
chr11:129040465	['T', 'C']	19959	2703.0834544634354	403.3271602040268	0.0045923405695409	0.0201995945444456	0.22734815589671	0.820155	0.820155	chr11	129040465	0.0861040631243964	chr11:129040465:T:C
chr11:129041538	['A', 'C']	19959	7138.861410455616	1123.3678104652165	0.0280911509930611	0.0131050894266598	2.1435298973172245	0.0320826	0.0320826	chr11	129041538	1.4937304433835892	chr11:129041538:A:C
chr11:129043057	['T', 'G']	19959	536.0268563984367	111.22879620588463	0.0732666688954203	0.0437401204610531	1.675044972970708	0.0939411	0.0939411	chr11	129043057	1.0271443587670648	chr11:129043057:T:G
chr11:129043407	['A', 'G']	19959	12367.60340320853	1834.6716805366152	0.0179041624035034	0.011142423466358	1.6068463433974551	0.108104	0.108104	chr11	129043407	0.9661582362429136	chr11:129043407:A:G
chr11:129043580	['T', 'G']	19959	8454.200832413997	1083.993475233186	-0.0112314324572174	0.0123428605162763	-0.9099537698256142	0.362858	0.362858	chr11	129043580	0.4402632975030535	chr11:129043580:T:G
chr11:129043748	['C', 'T']	19959	2694.540015033826	401.2806352835696	0.0044065010016586	0.0202231572138923	0.2178938211799865	0.827514	0.827514	chr11	129043748	0.0822246500340392	chr11:129043748:C:T
chr11:129044385	['T', 'C']	19959	7137.788112659115	1120.1583479187552	0.0274539251061574	0.0130991566996364	2.0958543924372925	0.0361077	0.0361077	chr11	129044385	1.4424001745230794	chr11:129044385:T:C
chr11:129044738	['C', 'T']	19959	23200.324798316386	3270.684529299342	0.0109032717608499	0.0102365912297005	1.065127200665697	0.286831	0.286831	chr11	129044738	0.5423739129715262	chr11:129044738:C:T
chr11:129044839	['G', 'A']	19959	4963.311903920877	706.4024663820261	0.0015759305360274	0.0154577436163148	0.1019508781581927	0.918797	0.918797	chr11	129044839	0.0367804315065857	chr11:129044839:G:A
chr11:129045039	['C', 'T']	19959	23721.319516840416	3335.8561165610345	0.0113042232182697	0.0102945875425522	1.09807441741052	0.272185	0.272185	chr11	129045039	0.5651358122580648	chr11:129045039:C:T
chr11:129045078	['C', 'T']	19959	2694.5400150338264	401.63580347165487	0.0044684319714302	0.0202233019680316	0.2209546185135271	0.82513	0.82513	chr11	129045078	0.0834776225593035	chr11:129045078:C:T
chr11:129045156	['G', 'T']	19959	14760.739553061429	2180.839474654668	0.0192395897737504	0.0105117881250168	1.8302870591505296	0.0672219	0.0672219	chr11	129045156	1.17248921653399	chr11:129045156:G:T
chr11:129045574	['C', 'T']	19959	23207.1391840417	3272.5644557617616	0.0109826102632878	0.0102356460802092	1.072976749804081	0.283295	0.283295	chr11	129045574	0.5477610904692276	chr11:129045574:C:T
chr11:129045587	['A', 'G']	19959	23207.813871905382	3273.382151798691	0.011044534245191	0.0102362902855244	1.0789586790841244	0.280619	0.280619	chr11	129045587	0.5518829273354473	chr11:129045587:A:G
chr11:129045861	['C', 'T']	19959	23202.29998496316	3267.2259015286586	0.0105436162479384	0.0102383879034263	1.029812148884294	0.303111	0.303111	chr11	129045861	0.5183983026537697	chr11:129045861:C:T
chr11:129046771	['T', 'G']	19959	7149.432823853669	1127.795976701046	0.028618853054759	0.0130938926623359	2.185664247659527	0.0288518	0.0288518	chr11	129046771	1.539827086990686	chr11:129046771:T:G
chr11:129046818	['C', 'T']	19959	6469.9449706811	831.2268328914782	-0.0102453619041732	0.0137145717651772	-0.7470420571342469	0.455047	0.455047	chr11	129046818	0.3419437444714939	chr11:129046818:C:T
chr11:129046862	['C', 'T']	19959	8332.66995740416	1077.2780101052113	-0.0098741380840885	0.0124038731979478	-0.7960528075796612	0.426011	0.426011	chr11	129046862	0.3705791868652998	chr11:129046862:C:T
chr11:129048344	['A', 'C']	19959	23704.93840833918	3342.2797727572533	0.0123679973049671	0.0102958038994428	1.201265819139817	0.229662	0.229662	chr11	129048344	0.6389108574630081	chr11:129048344:A:C
chr11:129048592	['A', 'C']	19959	7148.716340131283	1123.2589190675528	0.0275818040308566	0.0130886138046592	2.107312847830994	0.0351029	0.0351029	chr11	129048592	1.454657003136123	chr11:129048592:A:C
chr11:129048736	['A', 'C']	19959	7157.075766686711	1123.0698069012783	0.0276032458733318	0.0130830398854191	2.109849554467483	0.0348837	0.0348837	chr11	129048736	1.4573774571006726	chr11:129048736:A:C
chr11:129050299	['C', 'T']	19959	38793.0	5255.271315286012	-0.0096713991253294	0.0306208754591325	-0.3158433251928803	0.752125	0.752125	chr11	129050299	0.1237099755002877	chr11:129050299:C:T
chr11:129050437	['C', 'T']	19959	2104.421748935104	373.2049050843534	0.05243092819345	0.0228127189230609	2.2983200016745267	0.0215539	0.0215539	chr11	129050437	1.6664741363972038	chr11:129050437:C:T
chr11:129050732	['C', 'T']	19959	38776.0	5259.454036695061	-0.0052086954924189	0.0304096352444359	-0.1712843791301948	0.864002	0.864002	chr11	129050732	0.0634852522109695	chr11:129050732:C:T
chr11:129051248	['C', 'T']	19959	13696.43114162574	1998.2055736105824	0.0152080532028202	0.0106566858022425	1.427090324800607	0.15357	0.15357	chr11	129051248	0.8136936157300921	chr11:129051248:C:T
chr11:129051271	['C', 'T']	19959	8411.528642309428	1087.7918835164205	-0.010710898314876	0.0123610063821811	-0.8665069803957225	0.386223	0.386223	chr11	129051271	0.4131618670774508	chr11:129051271:C:T
chr11:129053262	['A', 'G']	19959	958.1920320721624	116.01869314613094	-0.0087785825659514	0.0331104253987311	-0.2651304675260334	0.790912	0.790912	chr11	129053262	0.1018718351375533	chr11:129053262:A:G
chr11:129054865	['T', 'G']	19959	4365.656193625977	575.7819121469572	-0.010630384924648	0.0162636368166818	-0.6536290157281609	0.513358	0.513358	chr11	129054865	0.2895796656886904	chr11:129054865:T:G
chr11:129054955	['G', 'A']	19959	13894.4807557382	1986.348689087532	0.0109193553051951	0.0105694130310057	1.0331089600872687	0.301565	0.301565	chr11	129054955	0.5206190646222753	chr11:129054955:G:A
chr11:129055067	['T', 'C']	19959	23286.16670007015	3266.4372735868087	0.0106189100852703	0.0102327646987343	1.03773617374235	0.299405	0.299405	chr11	129055067	0.5237409513066678	chr11:129055067:T:C
chr11:129055475	['C', 'T']	19959	3133.0	428.8236843286784	-0.0052897839468938	0.0188108273437396	-0.2812095316293649	0.778553	0.778553	chr11	129055475	0.1087118174901303	chr11:129055475:C:T
chr11:129055566	['T', 'C']	19959	7399.370728529913	1162.576404234716	0.0290634851918665	0.0129191626803842	2.249641552698684	0.0244826	0.0244826	chr11	129055566	1.6111424629278923	chr11:129055566:T:C
chr11:129055857	['A', 'G']	19959	21786.36622400401	3047.343654014942	0.0081631030887585	0.0101354626912184	0.8054001418042047	0.420598	0.420598	chr11	129055857	0.3761327967733994	chr11:129055857:A:G
chr11:129056176	['G', 'A']	19959	1229.1231648043297	149.43942600857824	-0.0174829947128027	0.0293783981175363	-0.595096936288263	0.551785	0.551785	chr11	129056176	0.2582301097752337	chr11:129056176:G:A
chr11:129057018	['C', 'T']	19959	1924.1928145512848	224.19219666140745	-0.0201120110315928	0.0235849155920327	-0.8527489086451071	0.393809	0.393809	chr11	129057018	0.4047143628406807	chr11:129057018:C:T
chr11:129057283	['C', 'T']	19959	7085.710026557098	1117.0516132875105	0.0289544405947809	0.0131413376323875	2.2033099981710538	0.0275843	0.0275843	chr11	129057283	1.5593380325507091	chr11:129057283:C:T
chr11:129057520	['A', 'T']	19959	7088.61706607841	1115.1421190852604	0.0285565871094393	0.0131432267526681	2.1727226994422986	0.0298129	0.0298129	chr11	129057520	1.525595776642985	chr11:129057520:A:T
chr11:129058061	['A', 'G']	19959	18676.1644439988	2642.4902146222826	0.0090906644325826	0.0101186573051676	0.8984061974250264	0.36898	0.36898	chr11	129058061	0.432997173475185	chr11:129058061:A:G
chr11:129058389	['T', 'A']	19959	8555.85734328807	1317.5038553689997	0.0242883354636863	0.0122386983506501	1.984552177674688	0.047208	0.047208	chr11	129058389	1.3259843983690571	chr11:129058389:T:A
chr11:129058797	['A', 'C']	19959	3084.3090644886506	427.7259881687961	-0.0043758043744172	0.0189498768180702	-0.2309146606295892	0.817383	0.817383	chr11	129058797	0.0875743990234564	chr11:129058797:A:C
chr11:129059271	['T', 'A']	19959	474.04750212957856	61.99833614481806	-0.0091884051074646	0.0464830765144435	-0.1976720517758654	0.843304	0.843304	chr11	129059271	0.0740158397015845	chr11:129059271:T:A
chr11:129059686	['G', 'A']	19959	3082.235426795649	430.20760754401607	-0.0034903821905998	0.0189575716584482	-0.1841154686625912	0.853925	0.853925	chr11	129059686	0.068580271601978	chr11:129059686:G:A
chr11:129059786	['C', 'T']	19959	7081.7096256952445	1111.990382424986	0.0281023736781081	0.0131443836481613	2.137975764427647	0.0325308	0.0325308	chr11	129059786	1.487705256382659	chr11:129059786:C:T
chr11:129060150	['T', 'C']	19959	3124.565492004612	425.1879468261507	-0.0064301984148707	0.0188404662463764	-0.34129720203222	0.732883	0.732883	chr11	129060150	0.1349653521120857	chr11:129060150:T:C
chr11:129060560	['C', 'G']	19959	3097.620796792784	417.873912817157	-0.0075027899845183	0.0189060460320054	-0.3968460656351441	0.691485	0.691485	chr11	129060560	0.1602172363614455	chr11:129060560:C:G
chr11:129061538	['A', 'T']	19959	8868.110214514836	1138.9152783586355	-0.0062593083845273	0.0121499691831025	-0.515170721028037	0.606439	0.606439	chr11	129061538	0.2172128770657142	chr11:129061538:A:T
chr11:129062674	['A', 'T']	19959	8561.431607438222	1315.85905467308	0.0240562188312303	0.0122372952200654	1.96581175812328	0.0493342	0.0493342	chr11	129062674	1.306851909894065	chr11:129062674:A:T
chr11:129062777	['A', 'G']	19959	3103.0	418.5005664175408	-0.0077341917228658	0.0188916806215134	-0.4093967010038421	0.682253	0.682253	chr11	129062777	0.166054545976012	chr11:129062777:A:G
chr11:129063296	['T', 'C']	19959	2626.447513535192	334.1247676108088	-0.0088863544665486	0.0203541116103688	-0.4365876849187419	0.662415	0.662415	chr11	129063296	0.178869841767454	chr11:129063296:T:C
chr11:129065123	['A', 'G']	19959	1754.0878845575708	208.09476780532447	-0.0156166214895565	0.0246182390363599	-0.6343516880509419	0.525859	0.525859	chr11	129065123	0.2791306887946221	chr11:129065123:A:G
chr11:129065133	['T', 'C']	19959	38772.942629522	5249.5565984304085	-0.0128677374979261	0.0303466781771571	-0.4240245809708459	0.671552	0.671552	chr11	129065133	0.1729203531535765	chr11:129065133:T:C
chr11:129065783	['G', 'A']	19959	6533.964215907383	838.1015859482401	-0.0111611298884475	0.0136527442549999	-0.8175008393905951	0.413652	0.413652	chr11	129065783	0.3833648715255002	chr11:129065783:G:A
chr11:129066174	['G', 'A']	19959	7085.710026557098	1118.486454265057	0.0292162846491237	0.0131402563749077	2.2234181598552567	0.0261988	0.0261988	chr11	129066174	1.5817186004861117	chr11:129066174:G:A
chr11:129066202	['A', 'G']	19959	994.0996141704665	167.85133497794945	0.0426855398966974	0.0325422477108284	1.3116961150318394	0.189638	0.189638	chr11	129066202	0.7220746335763674	chr11:129066202:A:G
chr11:129066369	['C', 'T']	19959	6533.982110643416	837.7675939316307	-0.0113119765873072	0.0136518932986903	-0.8286013038493667	0.40734	0.40734	chr11	129066369	0.3900429409419653	chr11:129066369:C:T
chr11:129066968	['T', 'C']	19959	8562.429000901895	1311.469972229812	0.0235099319652898	0.0122375722880571	1.9211271167103667	0.0547299	0.0547299	chr11	129066968	1.2617753453800211	chr11:129066968:T:C
chr11:129067796	['G', 'A']	19959	7095.421999498872	1119.5557344143715	0.0293695869586044	0.0131317687027735	2.236529413772068	0.0253281	0.0253281	chr11	129067796	1.5963973878037954	chr11:129067796:G:A
chr11:129068289	['C', 'T']	19959	1377.0	118.70777750444944	-0.0456021972351563	0.0281216960135235	-1.62160195506084	0.104904	0.104904	chr11	129068289	0.9792079517987414	chr11:129068289:C:T
chr11:129068514	['C', 'T']	19959	474.0712567648828	62.089322035772575	-0.0090444099998818	0.0464831109866767	-0.1945741110674425	0.845728	0.845728	chr11	129068514	0.0727692907352186	chr11:129068514:C:T
chr11:129069755	['CAT', 'C']	19959	11206.245853169632	1545.4133751387503	0.004114767680172	0.0113062699866243	0.3639367965774689	0.715909	0.715909	chr11	129069755	0.145142177845096	chr11:129069755:CAT:C
chr11:129071523	['C', 'T']	19959	7076.354544543541	1109.216539416807	0.0278444596149803	0.0131509530017535	2.117295956518708	0.0342471	0.0342471	chr11	129071523	1.46537619810792	chr11:129071523:C:T
chr11:129071815	['G', 'A']	19959	7077.482207297513	1107.8920670117925	0.0278010354956825	0.0131497400621761	2.114188977442174	0.0345115	0.0345115	chr11	129071815	1.4620361642215358	chr11:129071815:G:A
chr11:129071998	['A', 'C']	19959	797.0399338611084	137.86368022250534	0.0431506635163107	0.0359901244874811	1.1989584401498878	0.230558	0.230558	chr11	129071998	0.637219803847622	chr11:129071998:A:C
chr11:129072069	['T', 'C']	19959	11852.969329457754	1619.0815069970288	0.0015863433533048	0.011122954360102	0.1426188854100724	0.886593	0.886593	chr11	129072069	0.052275701948679	chr11:129072069:T:C
chr11:129072387	['T', 'C']	19959	7087.7755838428375	1107.1366284682135	0.0274354166279607	0.0131455193787029	2.087054595378633	0.0368959	0.0368959	chr11	129072387	1.433021891464402	chr11:129072387:T:C
chr11:129072458	['C', 'T']	19959	21603.16475422158	3027.236625614381	0.0086229187750291	0.010133917966031	0.850896840090207	0.394837	0.394837	chr11	129072458	0.4035821565522936	chr11:129072458:C:T
chr11:129073845	['G', 'A']	19959	2405.723199518869	321.6785621347944	-5.036131748943602e-05	0.0211963587061686	-0.0023759419335916	0.998104	0.998104	chr11	129073845	0.0008242039301538	chr11:129073845:G:A
chr11:129073968	['C', 'A']	19959	6553.6417760849945	838.3368998674833	-0.0116103916140853	0.0136316035593857	-0.851726032341319	0.394376	0.394376	chr11	129073968	0.4040895221910455	chr11:129073968:C:A
chr11:129074535	['C', 'T']	19959	6574.988274203247	837.1969254415177	-0.0123722469792568	0.0136197664924678	-0.9084037517162344	0.363676	0.363676	chr11	129074535	0.4392853583114741	chr11:129074535:C:T
chr11:129074683	['C', 'CG']	19959	2427.8514935846024	323.22802491119506	-0.0009720276926927	0.0211202076575378	-0.0460235859634576	0.963292	0.963292	chr11	129074683	0.0162420464513853	chr11:129074683:C:CG
chr11:129074948	['C', 'T']	19959	32828.28957258105	4291.039757562473	-0.0280749323378681	0.0131432557275341	-2.136071375302643	0.0326857	0.0326857	chr11	129074948	1.4856422097073336	chr11:129074948:C:T
chr11:129074979	['C', 'G']	19959	6550.328189197315	843.0163844555009	-0.0111059873607817	0.0136371261972551	-0.8143935313157891	0.415429	0.415429	chr11	129074979	0.3815031897932904	chr11:129074979:C:G
chr11:129075614	['TAAGAA', 'T']	19959	6559.972034280559	831.9555865029449	-0.012971503995016	0.0136266120887776	-0.9519243602523147	0.341147	0.341147	chr11	129075614	0.4670584434934826	chr11:129075614:TAAGAA:T
chr11:129076174	['C', 'T']	19959	793.0794708623541	131.49273360712442	0.0360459148188124	0.0361217912188408	0.9978994286421532	0.31834	0.31834	chr11	129076174	0.4971087880587562	chr11:129076174:C:T
chr11:129076264	['CAT', 'C']	19959	1597.160044094804	202.44495558041783	-0.0072515951409855	0.0257467744862192	-0.2816506255906685	0.778214	0.778214	chr11	129076264	0.1089009605432556	chr11:129076264:CAT:C
chr11:129076938	['C', 'A']	19959	3485.17461669506	470.6617298044542	-0.0058732483861627	0.0178783427046679	-0.3285119030987852	0.742528	0.742528	chr11	129076938	0.1292871648845346	chr11:129076938:C:A
chr11:129076992	['C', 'T']	19959	24719.66965717722	3242.0983019466235	-0.0105180777862625	0.0103640016800798	-1.0148664686613205	0.310182	0.310182	chr11	129076992	0.5083834080939502	chr11:129076992:C:T
chr11:129078211	['T', 'A']	19959	11309.266499624153	1554.5714651195929	0.0036022347720415	0.0112669562136483	0.3197167632264258	0.749186	0.749186	chr11	129078211	0.1254103468594747	chr11:129078211:T:A
chr11:129078773	['G', 'A']	19959	2399.240416896327	314.2998580950231	-0.0026174167667705	0.0212486639126445	-0.1231802986545894	0.901966	0.901966	chr11	129078773	0.0448098330685758	chr11:129078773:G:A
chr11:129080216	['T', 'A']	19959	32840.22692192042	4284.775530186603	-0.0294861661700576	0.0131489412207919	-2.242474559353289	0.0249417	0.0249417	chr11	129080216	1.6030739487942136	chr11:129080216:T:A
chr11:129081031	['T', 'C']	19959	2309.462841393134	240.29328277815108	-0.0307323755854044	0.0217138707136935	-1.415333820055564	0.156986	0.156986	chr11	129081031	0.8041390762140213	chr11:129081031:T:C
chr11:129081527	['C', 'T']	19959	11199.244450012528	1541.5826439049113	0.0035863850379922	0.011300804107914	0.3173566238070341	0.750976	0.750976	chr11	129081527	0.1243739421357999	chr11:129081527:C:T
chr11:129081856	['A', 'C']	19959	2415.363048707156	317.05579896484244	-0.0025803317007272	0.0211529044800654	-0.1219847469721677	0.902912	0.902912	chr11	129081856	0.0443545750206607	chr11:129081856:A:C
chr11:129082093	['C', 'T']	19959	11188.727026620543	1537.6031732916904	0.0034651741537562	0.0113045437571376	0.3065293238011767	0.759205	0.759205	chr11	129082093	0.1196409403788946	chr11:129082093:C:T
chr11:129082410	['C', 'T']	19959	36624.33991480832	4848.997009732881	-0.0441990633921412	0.0185104484568134	-2.387789982250383	0.0169593	0.0169593	chr11	129082410	1.7705920773394004	chr11:129082410:C:T
chr11:129082853	['A', 'G']	19959	2416.2421205592022	317.1246703500284	-0.0024727226689277	0.0211495043892181	-0.1169163410840183	0.906928	0.906928	chr11	129082853	0.0424271897247754	chr11:129082853:A:G
chr11:129084222	['A', 'G']	19959	2404.1204529511974	321.814307448535	4.615719969328402e-05	0.0211923916480549	0.002178008054014	0.998262	0.998262	chr11	129084222	0.0007554604950482	chr11:129084222:A:G
chr11:129084625	['T', 'G']	19959	2412.2417196973493	317.4340788006089	-0.0021437779500385	0.0211637000516214	-0.1012950450445612	0.919317	0.919317	chr11	129084625	0.0365347088401849	chr11:129084625:T:G
chr11:129085304	['G', 'T']	19959	2375.357035478052	290.8015768212598	-0.0113419021872091	0.0213948685688113	-0.5301225455407998	0.596033	0.596033	chr11	129085304	0.2247296944189076	chr11:129085304:G:T
chr11:129085921	['G', 'A']	19959	473.2133834586465	90.65702248917248	0.0606403638107957	0.0469747196205597	1.290914864433908	0.196748	0.196748	chr11	129085921	0.7060896736747607	chr11:129085921:G:A
chr11:129086240	['C', 'T']	19959	8731.437468684237	1124.3263106354236	-0.0061070626351517	0.012217016151434	-0.4998816862851486	0.617164	0.617164	chr11	129086240	0.2095994148469535	chr11:129086240:C:T
chr11:129086714	['A', 'G']	19959	36933.65428571429	4913.565616178604	-0.0361680361552103	0.0192886348414402	-1.875095695082888	0.0607942	0.0607942	chr11	129086714	1.2161378521112776	chr11:129086714:A:G
chr11:129086907	['A', 'C']	19959	1135.113744550784	148.0826748877262	0.0067762254111701	0.0304686787338113	0.2223997131733358	0.824005	0.824005	chr11	129086907	0.0840701530288292	chr11:129086907:A:C
chr11:129087545	['A', 'C']	19959	2423.242822067445	284.0056186266873	-0.0160668163251938	0.0211927855582947	-0.7581266880183867	0.448384	0.448384	chr11	129087545	0.3483498930344392	chr11:129087545:A:C
chr11:129088578	['C', 'T']	19959	8661.887489336077	1144.3269237198415	-0.0024223078955435	0.0123235479699555	-0.1965592945675239	0.844174	0.844174	chr11	129088578	0.0735680279579853	chr11:129088578:C:T
chr11:129088713	['G', 'A']	19959	6614.994287432352	847.042528031044	-0.0114717918163268	0.0135765492744529	-0.8449711030706019	0.398137	0.398137	chr11	129088713	0.399967460323103	chr11:129088713:G:A
chr11:129088852	['A', 'G']	19959	13931.28195488722	1931.794631391017	0.0030307692816433	0.0106220847807022	0.2853271598010095	0.775396	0.775396	chr11	129088852	0.1104764436981773	chr11:129088852:A:G
chr11:129089902	['C', 'A']	19959	1378.0	117.35827948215798	-0.0464446271757668	0.0281126234292472	-1.6520915343477964	0.0985316	0.0985316	chr11	129089902	1.006424464885811	chr11:129089902:C:A
chr11:129089941	['C', 'A']	19959	1378.138096908353	117.4877272122088	-0.0465679211721737	0.0281134376918924	-1.6564292735215094	0.0976506	0.0976506	chr11	129089941	1.0103250839082456	chr11:129089941:C:A
chr11:129090011	['C', 'G']	19959	1378.138096908353	114.82263803639924	-0.048497502145898	0.0281141349600439	-1.7250220294817205	0.084539	0.084539	chr11	129090011	1.0729428936852647	chr11:129090011:C:G
chr11:129091800	['C', 'G']	19959	13751.823025260624	1870.1181333157576	-0.0004415977202352	0.0106538536438722	-0.0414495763689468	0.966938	0.966938	chr11	129091800	0.0146013719574476	chr11:129091800:C:G
chr11:129092967	['G', 'A']	19959	2727.546629917314	405.9435911355532	0.0056430494693931	0.0200702273169613	0.2811651995901524	0.778587	0.778587	chr11	129092967	0.108692851934834	chr11:129092967:G:A
chr11:129094530	['T', 'C']	19959	4517.679043896572	587.7024402837109	-0.0100314150842691	0.0158852780773192	-0.6314913113539936	0.527727	0.527727	chr11	129094530	0.2775906855252831	chr11:129094530:T:C
chr11:129094765	['C', 'T']	19959	19311.708120300755	2517.436612398888	-0.0093957569137919	0.0100558604448646	-0.9343563353238714	0.350131	0.350131	chr11	129094765	0.4557694358418791	chr11:129094765:C:T
chr11:129094777	['A', 'C']	19959	2290.4590328238537	288.3857756707557	-0.0074982499854789	0.0217881468312827	-0.3441435402258785	0.730742	0.730742	chr11	129094777	0.1362359305033667	chr11:129094777:A:C
chr11:129095850	['C', 'T']	19959	32204.227038131983	4183.651759954847	-0.0308004178123863	0.0126901988367937	-2.4271028538248003	0.0152287	0.0152287	chr11	129095850	1.8173371686878328	chr11:129095850:C:T
chr11:129097583	['A', 'C']	19959	6602.99248346362	857.1640831475289	-0.009258190855737	0.0135714337684024	-0.6821822228755469	0.495132	0.495132	chr11	129097583	0.3052790046434273	chr11:129097583:A:C
chr11:129097584	['G', 'A']	19959	3488.524353577871	401.00107460860056	-0.0238774742422893	0.0180164892822742	-1.3253122663460002	0.185083	0.185083	chr11	129097584	0.7326334696601108	chr11:129097584:G:A
chr11:129097609	['G', 'A']	19959	31663.518568636297	4113.8150348816525	-0.0303856535624681	0.0123712349747323	-2.456153619628875	0.0140518	0.0140518	chr11	129097609	1.852268040171964	chr11:129097609:G:A
chr11:129098072	['T', 'C']	19959	6600.322776246554	860.5781387447762	-0.0085610083213629	0.013572528186781	-0.6307600325856	0.528205	0.528205	chr11	129098072	0.2771974920686406	chr11:129098072:T:C
chr11:129098512	['G', 'A']	19959	7468.864734783916	964.1210977431534	-0.0101773435843242	0.0129384959777697	-0.7865940215779668	0.431529	0.431529	chr11	129098512	0.3649900131196385	chr11:129098512:G:A
chr11:129099358	['C', 'T']	19959	1233.0	148.97077334145533	-0.0184383901048452	0.029335416164264	-0.628536851210812	0.52966	0.52966	chr11	129099358	0.2760028238082558	chr11:129099358:C:T
chr11:129099890	['A', 'G']	19959	32236.46053620646	4192.310198742768	-0.0298709951678625	0.0127084149823882	-2.350489436271848	0.0187584	0.0187584	chr11	129099890	1.7268042075776773	chr11:129099890:A:G
chr11:129099952	['G', 'A']	19959	22071.31749849669	2860.9315945950943	-0.0141201366295105	0.010089548172215	-1.3994815613641758	0.161684	0.161684	chr11	129099952	0.7913329550813294	chr11:129099952:G:A
chr11:129101770	['G', 'T']	19959	29067.82550739164	3791.097671034018	-0.0215501830784541	0.0112815628851558	-1.9102125563479964	0.0561202	0.0561202	chr11	129101770	1.2508807899112897	chr11:129101770:G:T
chr11:129103424	['CAT', 'C']	19959	31272.13363732024	4088.885027183326	-0.0257310752482593	0.0121586120700117	-2.1162839228766064	0.034333	0.034333	chr11	129103424	1.4642882464862392	chr11:129103424:CAT:C
chr11:129104843	['G', 'A']	19959	19293.633296571083	2509.070166231653	-0.0100409126196051	0.0100602872870703	-0.9980741437185324	0.318256	0.318256	chr11	129104843	0.4972233999529297	chr11:129104843:G:A
chr11:129105253	['T', 'C']	19959	11875.569989475263	1604.0305051626056	-9.349735702528603e-06	0.0110894507417208	-0.0008431198190324	0.999327	0.999327	chr11	129105253	0.0002923785827532	chr11:129105253:T:C
chr11:129105351	['C', 'T']	19959	6459.323629622207	840.5429563528677	-0.0093882677535591	0.0137110212163924	-0.6847241795771459	0.493526	0.493526	chr11	129105351	0.306689962834081	chr11:129105351:C:T
chr11:129107550	['A', 'C']	19959	2578.1291712596453	328.97467651130466	-0.014263315611215	0.0204941762111451	-0.6959692092165373	0.486456	0.486456	chr11	129107550	0.3129564356040185	chr11:129107550:A:C
chr11:129109715	['T', 'C']	19959	20506.13706525008	2691.46131424494	-0.0095899018130485	0.0100741448653011	-0.9519320936191232	0.341143	0.341143	chr11	129109715	0.4670635356916025	chr11:129109715:T:C
chr11:129110387	['T', 'C']	19959	1372.3437907186526	177.63185144907612	-0.0002337643813693	0.0278852093182446	-0.0083830958090184	0.993311	0.993311	chr11	129110387	0.0029147550921983	chr11:129110387:T:C
chr11:129112709	['T', 'C']	19959	6568.290891774023	861.0921960625473	-0.0076809971712749	0.0136107098400179	-0.5643347967562593	0.572533	0.572533	chr11	129112709	0.242199476141149	chr11:129112709:T:C
chr11:129114146	['C', 'T']	19959	32192.225835546426	4187.438738346915	-0.0300828132300261	0.0126841171980644	-2.3716915225772777	0.0177163	0.0177163	chr11	129114146	1.7516269741740569	chr11:129114146:C:T
chr11:129114399	['A', 'G']	19959	20469.10223001754	2682.2691666517544	-0.0102521435918054	0.0100786775688792	-1.0172111888430506	0.309065	0.309065	chr11	129114399	0.5099501737380923	chr11:129114399:A:G
chr11:129114558	['T', 'C']	19959	29530.91831621148	3799.0676035337606	-0.0270945776744662	0.0114605882290836	-2.3641524442618054	0.0180809	0.0180809	chr11	129114558	1.742779955757467	chr11:129114558:T:C
chr11:129114917	['T', 'C']	19959	1724.172771458636	182.6075902641016	-0.029633616160885	0.0248097009431525	-1.194436653177951	0.232321	0.232321	chr11	129114917	0.6339115316035058	chr11:129114917:T:C
chr11:129115298	['T', 'C']	19959	6476.622481707927	849.6803424576691	-0.0082614878249972	0.0136970794251499	-0.603156889769354	0.546411	0.546411	chr11	129115298	0.2624805662972149	chr11:129115298:T:C
chr11:129115339	['C', 'T']	19959	6384.639775517362	847.6298389119293	-0.0060067146382401	0.0137718136591426	-0.436160028512477	0.662725	0.662725	chr11	129115339	0.1786666461928792	chr11:129115339:C:T
chr11:129118633	['C', 'T']	19959	30327.59747419064	3922.8224956703225	-0.0268173417740904	0.0117239708506271	-2.287394101858919	0.0221833	0.0221833	chr11	129118633	1.6539738474932033	chr11:129118633:C:T
chr11:129119933	['G', 'C']	19959	3602.1804790059123	417.0504799419216	-0.0220014142358541	0.0177776452943261	-1.2375887735186175	0.215883	0.215883	chr11	129119933	0.6657815554280534	chr11:129119933:G:C
chr11:129120794	['C', 'T']	19959	16024.422936193674	2062.605322110718	-0.0106241064227694	0.0102401191543846	-1.0374983203413544	0.299516	0.299516	chr11	129120794	0.5235799728536056	chr11:129120794:C:T
chr11:129121323	['T', 'A']	19959	10251.054422450514	1398.1688798690525	0.0002077824992644	0.0116122436185728	0.0178933982173865	0.985724	0.985724	chr11	129121323	0.0062446692945014	chr11:129121323:T:A
chr11:129121964	['T', 'A']	19959	3353.504058929645	487.9895035326499	0.0037235821906389	0.0182457732144418	0.2040791665486468	0.838294	0.838294	chr11	129121964	0.0766036422466475	chr11:129121964:T:A
chr11:129122808	['T', 'C']	19959	2061.413129541468	250.15173323509208	-0.009551571932047	0.022879018719911	-0.4174817132228911	0.676331	0.676331	chr11	129122808	0.1698407059941613	chr11:129122808:T:C
chr11:129122933	['T', 'C']	19959	30548.12217489351	3940.794777183879	-0.0285307721060553	0.0118236950528606	-2.413016572103873	0.0158301	0.0158301	chr11	129122933	1.800516341656215	chr11:129122933:T:C
chr11:129123356	['T', 'C']	19959	909.0455456458562	69.47583587157023	-0.058872215762605	0.0337266982522699	-1.7455671267389092	0.0809016	0.0809016	chr11	129123356	1.0920428892122058	chr11:129123356:T:C
chr11:129124439	['T', 'C']	19959	6574.988274203247	865.6863790201476	-0.0074404802903913	0.0136006851847962	-0.5470665771095695	0.584339	0.584339	chr11	129124439	0.233335127005563	chr11:129124439:T:C
chr11:129124455	['T', 'C']	19959	3414.026311832808	491.1913949508784	0.0022612366583814	0.0181154547163919	0.1248236212550218	0.900664	0.900664	chr11	129124455	0.0454371958815405	chr11:129124455:T:C
chr11:129126460	['T', 'C']	19959	19273.86269105488	2440.1907062866094	-0.0152973344364908	0.0100477410387727	-1.5224650374109625	0.127908	0.127908	chr11	129126460	0.8931022917433848	chr11:129126460:T:C
chr11:129126878	['T', 'A']	19959	29278.86780255575	3802.084419860617	-0.0236555754739504	0.0113416158827592	-2.085732378744194	0.0370155	0.0370155	chr11	129126878	1.431616379855348	chr11:129126878:T:A
chr11:129126959	['C', 'T']	19959	29266.39897775105	3796.714948260362	-0.0243574044895621	0.0113362705903836	-2.1486258902662545	0.0316761	0.0316761	chr11	129126959	1.4992682946565128	chr11:129126959:C:T
chr11:129128185	['T', 'C']	19959	3531.176921535224	516.0031960581615	0.0050241490238828	0.017854152200252	0.2813994732167624	0.778407	0.778407	chr11	129128185	0.1087932672313488	chr11:129128185:T:C
chr11:129129102	['G', 'A']	19959	6784.698315071264	893.9852287292418	-0.0080366810502018	0.0136791008645697	-0.5875153001479564	0.556864	0.556864	chr11	129129102	0.2542508573602112	chr11:129129102:G:A
chr11:129130191	['C', 'T']	19959	1120.4491002957247	135.6753758260127	-0.0018146721493892	0.03068442060039	-0.0591398538372985	0.952841	0.952841	chr11	129130191	0.020979563772695	chr11:129130191:C:T
chr11:129130444	['T', 'G']	19959	17481.758835029326	2253.275948927916	-0.0099773057619785	0.0101245934493538	-0.9854524837849408	0.324414	0.324414	chr11	129130444	0.4889004121934595	chr11:129130444:T:G
chr11:129130976	['C', 'T']	19959	37647.065740647886	4996.818907787489	-0.0541588219879307	0.0220757563541901	-2.453316711735271	0.0141631	0.0141631	chr11	129130976	1.848841678458144	chr11:129130976:C:T
chr11:129132127	['C', 'T']	19959	10058.02360547286	1362.6745885039677	-0.005081004894485	0.0115558581325486	-0.439690833532618	0.660166	0.660166	chr11	129132127	0.1803468465501168	chr11:129132127:C:T
chr11:129132480	['A', 'G']	19959	17806.71688206784	2302.4371197863948	-0.0101772252761674	0.010184942164564	-0.9992423237882114	0.317689	0.317689	chr11	129132480	0.4979978223840772	chr11:129132480:A:G
chr11:129132768	['A', 'C']	19959	2064.310282621768	249.25813598517067	-0.0104179944570373	0.0228648183783019	-0.4556342536673631	0.648658	0.648658	chr11	129132768	0.1879842213217397	chr11:129132768:A:C
chr11:129134760	['C', 'G']	19959	3132.784805051619	445.1851105830692	-0.0011380894055907	0.0188179264128316	-0.060479001810459	0.951775	0.951775	chr11	129134760	0.0214657068756096	chr11:129134760:C:G
chr11:129135490	['G', 'A']	19959	17377.482635930843	2236.2059012910213	-0.0099527964262002	0.0101293564451403	-0.9825694732043042	0.325831	0.325831	chr11	129135490	0.4870075987001043	chr11:129135490:G:A
chr11:129135709	['A', 'G']	19959	3040.0462911881223	431.7220087443287	-0.001763762709376	0.0190874364240459	-0.0924043789952907	0.926378	0.926378	chr11	129135709	0.0332117672954524	chr11:129135709:A:G
chr11:129137610	['C', 'T']	19959	530.0531141955204	86.71584893253925	0.0391582862301476	0.0442192703128162	0.885547996453443	0.375872	0.375872	chr11	129137610	0.4249600251731557	chr11:129137610:C:T
chr11:129138331	['A', 'C']	19959	7980.395022079484	1017.6080835696256	-0.008617548720869	0.0126289364430831	-0.6823653567113236	0.495016	0.495016	chr11	129138331	0.3053807634918646	chr11:129138331:A:C
chr11:129139653	['G', 'A']	19959	6391.640477025605	854.3877275046309	-0.0058846019845208	0.0137693512254896	-0.4273695897615967	0.669115	0.669115	chr11	129139653	0.1744992341405826	chr11:129139653:G:A
chr11:129139919	['C', 'A']	19959	10319.551112447383	1407.0514415249097	7.6393431994603e-05	0.0115879279507133	0.0065925014652771	0.99474	0.99474	chr11	129139919	0.0022904180691323	chr11:129139919:C:A
chr11:129140494	['T', 'C']	19959	2008.301864101022	250.1939663834904	-0.0059520135997267	0.0231930330729259	-0.2566293757703782	0.797468	0.797468	chr11	129140494	0.0982867348566723	chr11:129140494:T:C
chr11:129141432	['T', 'C']	19959	17427.858646616543	2244.3399232277884	-0.0101392830158603	0.0101365959049907	-1.0002650900652224	0.317194	0.317194	chr11	129141432	0.4986750363340568	chr11:129141432:T:C
chr11:129141780	['G', 'A']	19959	3040.1523198717305	436.2827787916055	-0.0001370705932055	0.0190851777518987	-0.0071820443585816	0.99427	0.99427	chr11	129141780	0.0024956643075057	chr11:129141780:G:A
chr11:129144149	['G', 'A']	19959	10351.555923030668	1410.2902006485783	0.0001504132953977	0.0115495821905881	0.013023267241679	0.989609	0.989609	chr11	129144149	0.004536363669393	chr11:129144149:G:A
chr11:129144593	['C', 'T']	19959	30512.586289837644	3952.5236224939977	-0.0263042020353632	0.0117991974451397	-2.2293212871184074	0.0258036	0.0258036	chr11	129144593	1.5883196990341968	chr11:129144593:C:T
chr11:129144751	['C', 'G']	19959	11587.483385957	1558.385097496555	-0.0003763122984664	0.0111388835772854	-0.0337836638524406	0.97305	0.97305	chr11	129144751	0.011864843014092	chr11:129144751:C:G
chr11:129145259	['T', 'C']	19959	2010.503658414353	246.1992138850801	-0.0085389963401845	0.0231463924959889	-0.3689126217687817	0.712197	0.712197	chr11	129145259	0.1473998600442276	chr11:129145259:T:C
chr11:129145748	['T', 'C']	19959	3169.158783445235	443.226414006717	-0.0026181561134037	0.018716291521653	-0.1398864785993967	0.888751	0.888751	chr11	129145748	0.0512198976048073	chr11:129145748:T:C
chr11:129147085	['T', 'G']	19959	9346.619491652882	1453.378636023953	0.0278987975793289	0.0118411402616542	2.3560904577471256	0.018478	0.018478	chr11	129147085	1.733345037226776	chr11:129147085:T:G
chr11:129148099	['G', 'A']	19959	9364.938417597836	1458.9342185121166	0.0277819511808643	0.011832807676995	2.347874818829107	0.0188906	0.0188906	chr11	129148099	1.7237542478721897	chr11:129148099:G:A
chr11:129148282	['T', 'C']	19959	477.02390019039984	39.16224320622987	-0.0399845383467645	0.0466449743850201	-0.857209996873862	0.391339	0.391339	chr11	129148282	0.4074468690919353	chr11:129148282:T:C
chr11:129148984	['G', 'A']	19959	9377.228421052632	1464.6819642074672	0.028404299738893	0.0118270092264299	2.401646874124167	0.0163305	0.0163305	chr11	129148984	1.7870005180240998	chr11:129148984:G:A
chr11:129150147	['G', 'A']	19959	1465.5631547139428	169.66886536010676	-0.0209145498576003	0.0269633557532274	-0.775665686756997	0.437956	0.437956	chr11	129150147	0.3585695194435686	chr11:129150147:G:A
chr11:129150295	['T', 'A']	19959	9330.674921048674	1456.9853403602187	0.0286841431079007	0.0118458438418003	2.4214520713740333	0.0154675	0.0154675	chr11	129150295	1.8105798753079616	chr11:129150295:T:A
chr11:129150999	['A', 'G']	19959	22617.799278304017	3167.18222856811	0.0090631049953042	0.0101399804388081	0.8937990610531757	0.37144	0.37144	chr11	129150999	0.4301113293418823	chr11:129150999:A:G
chr11:129151084	['T', 'C']	19959	3165.7447363144174	436.5748705511097	-0.0046030833117194	0.0187340890044882	-0.2457062796390372	0.805912	0.805912	chr11	129151084	0.0937123775508611	chr11:129151084:T:C
chr11:129151988	['G', 'A']	19959	10347.110509697792	1407.8300017941883	-0.000441428905045	0.0115763543038852	-0.0381319449506569	0.969583	0.969583	chr11	129151988	0.0134150077311267	chr11:129151988:G:A
chr11:129154606	['T', 'C']	19959	1607.0	165.31600351134466	-0.0337021717752107	0.025706206115971	-1.3110519546589925	0.189855	0.189855	chr11	129154606	0.7215779608427754	chr11:129154606:T:C
chr11:129154770	['C', 'T']	19959	1367.0684938370578	178.2870377220909	-0.0004961201001646	0.0279510143228817	-0.0177496277749934	0.985839	0.985839	chr11	129154770	0.006194005059602	chr11:129154770:C:T
chr11:129155383	['G', 'A']	19959	1607.1610462494364	165.46623362169566	-0.0336220834725423	0.0257063492375168	-1.3079291486273366	0.190912	0.190912	chr11	129155383	0.7191667726540502	chr11:129155383:G:A
chr11:129156455	['C', 'A']	19959	9333.0	1453.4938715559222	0.0278767427611714	0.0118438417180636	2.3536909243438524	0.0185977	0.0185977	chr11	129156455	1.7305407621838047	chr11:129156455:C:A
chr11:129156652	['T', 'C']	19959	3043.1524701873936	510.5880304338604	0.0398532256446194	0.0191231489112913	2.084030503004035	0.0371701	0.0371701	chr11	129156652	1.4298062705053027	chr11:129156652:T:C
chr11:129157037	['T', 'C']	19959	10259.598235765838	1554.0375786938484	0.0230498907118303	0.0114925629958234	2.005635359162872	0.0449086	0.0449086	chr11	129157037	1.347670483609113	chr11:129157037:T:C
chr11:129157415	['A', 'G']	19959	22586.711521106983	3157.897980642673	0.0086320167136047	0.0101377417797734	0.8514733262221346	0.394517	0.394517	chr11	129157415	0.4039342780131901	chr11:129157415:A:G
chr11:129157674	['G', 'A']	19959	9379.229323308276	1465.1321047106967	0.0282795429442438	0.0118253398051697	2.391435968028647	0.0167918	0.0167918	chr11	129157674	1.7749027470920238	chr11:129157674:G:A
chr11:129157748	['C', 'T']	19959	3612.5429945880937	500.82378040162695	-0.0024624546342061	0.0176709661218115	-0.13935031153541	0.889175	0.889175	chr11	129157748	0.0510127564034098	chr11:129157748:C:T
chr11:129158676	['T', 'A']	19959	1463.293259834628	131.88619428859127	-0.0403224872854789	0.0273485385515536	-1.4743927617729446	0.140392	0.140392	chr11	129158676	0.8526576390355831	chr11:129158676:T:A
chr11:129159009	['T', 'C']	19959	3619.90683572216	501.2802987085612	-0.0024014107056743	0.0176642704397449	-0.1359473471528785	0.891864	0.891864	chr11	129159009	0.0497013659743669	chr11:129159009:T:C
chr11:129159285	['G', 'A']	19959	35507.558049807085	4879.293725381485	0.0147293287060043	0.016218375579914	0.9081876685755252	0.36379	0.36379	chr11	129159285	0.4391492431628836	chr11:129159285:G:A
chr11:129159774	['T', 'A']	19959	22601.92692461909	3162.368753684568	0.0088256293813723	0.0101375737010786	0.8705859648086494	0.383991	0.383991	chr11	129159774	0.4156789545286732	chr11:129159774:T:A
chr11:129159889	['C', 'T']	19959	1610.0	162.89900598211835	-0.0352404733263311	0.0256850074599442	-1.372025037613425	0.170071	0.170071	chr11	129159889	0.7693697346749435	chr11:129159889:C:T
chr11:129160852	['T', 'C']	19959	3628.90909090909	507.5453236574321	-0.0010754948433402	0.0176430805131344	-0.0609584501153057	0.951393	0.951393	chr11	129160852	0.0216400482835304	chr11:129160852:T:C
chr11:129160996	['C', 'T']	19959	2004.5021549564	245.18895774821144	-0.0084122584946962	0.0232124303579415	-0.3624031764437035	0.717055	0.717055	chr11	129160996	0.1444475315282748	chr11:129160996:C:T
chr11:129161601	['C', 'A']	19959	9378.409651232712	1466.2220055273606	0.0283652030748788	0.0118243082335586	2.398889010215024	0.016454	0.016454	chr11	129161601	1.7837285070298243	chr11:129161601:C:A
chr11:129161739	['G', 'A']	19959	1996.200030064639	246.3137007435877	-0.0069218654674469	0.0232516506573526	-0.2976935087083006	0.76594	0.76594	chr11	129161739	0.1158052495442927	chr11:129161739:G:A
chr11:129162278	['G', 'A']	19959	1610.080669405752	170.5671329988085	-0.0303905238578886	0.0256856177511199	-1.1831727837872836	0.236755	0.236755	chr11	129162278	0.6257008404155873	chr11:129162278:G:A
chr11:129162799	['A', 'G']	19959	10385.081282886496	1407.8993741655631	-0.0008045180813042	0.0115645896652517	-0.0695673694088402	0.944539	0.944539	chr11	129162799	0.0247801053598128	chr11:129162799:A:G
chr11:129163318	['C', 'T']	19959	1636.2459410703548	168.03846232586417	-0.033266033545618	0.0254904777104964	-1.30503766635648	0.191895	0.191895	chr11	129163318	0.7169363410576453	chr11:129163318:C:T
chr11:129163931	['A', 'G']	19959	9396.883237283888	1461.4645040842415	0.0276405015163337	0.0118205210938152	2.3383488170243063	0.019379	0.019379	chr11	129163931	1.7126686372794224	chr11:129163931:A:G
chr11:129165350	['T', 'C']	19959	6665.335805562516	877.4142373056386	-0.0070851465182695	0.0135136610092467	-0.5242951198362507	0.600079	0.600079	chr11	129165350	0.2217915712737307	chr11:129165350:T:C
chr11:129165565	['A', 'G']	19959	6569.658315378063	874.6309982262073	-0.0052905618171425	0.0135903529884408	-0.3892880355383299	0.697067	0.697067	chr11	129165565	0.1567254768060806	chr11:129165565:A:G
chr11:129167360	['AC', 'A']	19959	3586.3593726512	513.1926413111435	0.0020541969369532	0.0177380451378895	0.115807402731506	0.907806	0.907806	chr11	129167360	0.0420069511830791	chr11:129167360:AC:A
chr11:129167711	['A', 'G']	19959	38800.94403246818	5269.447313067091	4.093610574047013e-05	0.0306936378309868	0.0013337000314489	0.998936	0.998936	chr11	129167711	0.0004623353347836	chr11:129167711:A:G
chr11:129168785	['A', 'T']	19959	1972.691860465116	246.94701084752435	-0.0047099696971272	0.0233975982526204	-0.2013014176187836	0.840465	0.840465	chr11	129168785	0.0754803674396917	chr11:129168785:A:T
chr11:129170102	['G', 'A']	19959	3522.4136781493144	508.27132777023854	0.0025010501641941	0.0179640130768812	0.1392255813603744	0.889273	0.889273	chr11	129170102	0.0509648934810533	chr11:129170102:G:A
chr11:129171042	['G', 'A']	19959	7905.5843648208465	987.2404806106636	-0.0120137397267717	0.0126576228369404	-0.9491308029585528	0.342566	0.342566	chr11	129171042	0.4652557433703064	chr11:129171042:G:A
chr11:129171152	['T', 'C']	19959	1636.0	165.1491263404426	-0.0355597979869633	0.0255061384126548	-1.394166275257109	0.163283	0.163283	chr11	129171152	0.7870590289223344	chr11:129171152:T:C
chr11:129172419	['G', 'A']	19959	9316.9336072556	1449.8858599998089	0.0275981504102041	0.0118514793390765	2.3286671326513497	0.0198866	0.0198866	chr11	129172419	1.7014394615944226	chr11:129172419:G:A
chr11:129173216	['T', 'C']	19959	3162.633826108745	442.2007427372867	-0.002709301631699	0.0187328122743384	-0.1446286650408816	0.885006	0.885006	chr11	129173216	0.0530537849427866	chr11:129173216:T:C
chr11:129173237	['A', 'G']	19959	3623.363080623341	516.4128423897666	0.0016489573455401	0.0176473990492598	0.09343911479178	0.925556	0.925556	chr11	129173237	0.0335972994878181	chr11:129173237:A:G
chr11:129174584	['G', 'C']	19959	1053.052760797675	72.7126843911245	-0.0670174414928506	0.0313962519281979	-2.1345682168087143	0.0328085	0.0328085	chr11	129174584	1.4840136250426186	chr11:129174584:G:C
chr11:129174632	['C', 'A']	19959	2009.30201443175	249.5578341101323	-0.0062757757058458	0.0231876125184637	-0.270652086360706	0.786661	0.786661	chr11	129174632	0.1042123801532777	chr11:129174632:C:A
chr11:129176493	['GCACCA', 'G']	19959	1399.603022858326	153.95995220354993	-0.02678348000008	0.0282621640741085	-0.9476797293317272	0.343304	0.343304	chr11	129176493	0.4643211363709081	chr11:129176493:GCACCA:G
chr11:129176837	['A', 'G']	19959	6661.672750062674	874.0537315919548	-0.007705851705598	0.0135176622931585	-0.5700580128783106	0.568645	0.568645	chr11	129176837	0.2451587751795498	chr11:129176837:A:G
chr11:129177155	['A', 'G']	19959	3433.5160853878533	494.0679664584675	0.0026508946641954	0.0180599732946959	0.1467828673353582	0.883305	0.883305	chr11	129177155	0.0538893112066311	chr11:129177155:A:G
chr11:129177703	['T', 'G']	19959	9414.30177425822	1461.4643191839484	0.0274192261042743	0.0118191280809744	2.319902611801944	0.0203562	0.0203562	chr11	129177703	1.6913032908273495	chr11:129177703:T:G
chr11:129178513	['G', 'A']	19959	6549.953533834588	857.5762390478633	-0.0085043052524966	0.0136224649189501	-0.6242853479964812	0.532447	0.532447	chr11	129178513	0.2737236155945656	chr11:129178513:G:A
chr11:129178742	['G', 'C']	19959	9394.943530591774	1451.8075128503383	0.0260656039421648	0.0118205965700547	2.205100545280199	0.0274584	0.0274584	chr11	129178742	1.5613247726861432	chr11:129178742:G:C
chr11:129179629	['T', 'G']	19959	6658.336006817383	871.2512649532428	-0.0084690359840457	0.0135180360846257	-0.6264989922373165	0.530995	0.530995	chr11	129179629	0.2749095683396855	chr11:129179629:T:G
chr11:129179999	['T', 'C']	19959	9357.937716089593	1454.560107799729	0.0276974695881007	0.0118350039271317	2.340300836284834	0.019278	0.019278	chr11	129179999	1.7149380240648382	chr11:129179999:T:C
chr11:129180459	['A', 'G']	19959	9409.300020048116	1461.232332176912	0.0271629178965501	0.011817640093369	2.298506104597939	0.0215433	0.0215433	chr11	129180459	1.6666877707679286	chr11:129180459:A:G
chr11:129182089	['C', 'T']	19959	6553.656711930651	858.1256020205326	-0.0083534712411282	0.0136221479065486	-0.613227172281136	0.539733	0.539733	chr11	129182089	0.2678210277755057	chr11:129182089:C:T
chr11:129182200	['T', 'C']	19959	10184.082000902212	1373.4595554938458	-0.0054873163448691	0.0115045853327182	-0.4769677642586167	0.63339	0.63339	chr11	129182200	0.1983287975777825	chr11:129182200:T:C
chr11:129182350	['T', 'C']	19959	3445.863235441516	486.79431537657	8.171638802511151e-05	0.0180327239704046	0.0045315609643459	0.996384	0.996384	chr11	129182350	0.001573255008977	chr11:129182350:T:C
chr11:129183105	['A', 'G']	19959	24468.12959807557	3499.6250424571176	0.0156159411239373	0.0102832659489664	1.5185779694346004	0.128885	0.128885	chr11	129183105	0.8897976241229117	chr11:129183105:A:G
chr11:129183937	['G', 'A']	19959	1028.1545399879735	77.43960265603964	-0.0598360163743439	0.0317759727098493	-1.8830585272940208	0.059707	0.059707	chr11	129183937	1.2239747495547313	chr11:129183937:G:A
chr11:129183958	['C', 'A']	19959	9324.803187490605	1457.450831806704	0.0286517393996204	0.0118558808715336	2.416668968765882	0.0156722	0.0156722	chr11	129183958	1.8048700347505484	chr11:129183958:C:A
chr11:129184641	['A', 'G']	19959	3066.460914010824	431.27780930851856	-0.0026783468861257	0.0189924788385742	-0.141021449010962	0.887854	0.887854	chr11	129184641	0.0516584443649138	chr11:129184641:A:G
chr11:129185862	['T', 'C']	19959	1332.0	171.72532698140478	-0.0022285310239698	0.0283028244921139	-0.078738820734688	0.937241	0.937241	chr11	129185862	0.0281487212655515	chr11:129185862:T:C
chr11:129187657	['C', 'T']	19959	3499.350653905898	505.0512742484832	0.0037190863156102	0.0179196812664402	0.2075419903017642	0.835589	0.835589	chr11	129187657	0.0780072858659098	chr11:129187657:C:T
chr11:129188104	['C', 'T']	19959	9496.185200040109	1490.96799211618	0.0294175195264255	0.0117671760529682	2.499964255995401	0.0124285	0.0124285	chr11	129188104	1.905581283348109	chr11:129188104:C:T
chr11:129188238	['G', 'A']	19959	1759.1762789998495	175.40530775315017	-0.0365243477364104	0.0246283280041776	-1.4830218165932696	0.138084	0.138084	chr11	129188238	0.8598566408585426	chr11:129188238:G:A
chr11:129188306	['G', 'C']	19959	940.0942025354512	69.47038165432424	-0.0610018707766996	0.0332085732757991	-1.836931393290388	0.0662349	0.0662349	chr11	129188306	1.178913115038511	chr11:129188306:G:C
chr11:129188681	['C', 'G']	19959	22382.466503310483	3232.339305735122	0.0213287541729122	0.0105685906455843	2.018126625220708	0.0435914	0.0435914	chr11	129188681	1.3605991827714656	chr11:129188681:C:G
chr11:129190334	['C', 'G']	19959	9404.0	1471.8413582668306	0.0287140376865618	0.0118091013783845	2.431517586860613	0.0150445	0.0150445	chr11	129190334	1.82262224134692	chr11:129190334:C:G
chr11:129190964	['T', 'A']	19959	7968.593233082707	1020.852452848564	-0.009127079070221	0.0126135276067689	-0.7235944895639727	0.469323	0.469323	chr11	129190964	0.3285281619001814	chr11:129190964:T:A
chr11:129191315	['C', 'G']	19959	3035.4562537582688	504.3477580054548	0.0379606838929268	0.0191492269518323	1.982361167289552	0.0474525	0.0474525	chr11	129191315	1.323740902149151	chr11:129191315:C:G
chr11:129191326	['A', 'T']	19959	35534.5607556246	4899.208349855738	0.0183415547167697	0.0162546781428035	1.1283862132262588	0.25917	0.25917	chr11	129191326	0.5864152712755908	chr11:129191326:A:T
chr11:129191863	['C', 'T']	19959	36855.84657781341	5090.379056104691	0.0370048101476947	0.019119799993267	1.9354182659194064	0.0529531	0.0529531	chr11	129191863	1.2761086101837869	chr11:129191863:C:T
chr11:129191954	['G', 'T']	19959	22495.635461561586	3166.357482815872	0.0114199801017467	0.0101524686350705	1.1248476121657494	0.260667	0.260667	chr11	129191954	0.5839139462963819	chr11:129191954:G:T
chr11:129194864	['T', 'C']	19959	6712.183128834342	912.0434302587654	-0.0029749539486948	0.0136463184723344	-0.2180041419028896	0.827428	0.827428	chr11	129194864	0.0822697867523982	chr11:129194864:T:C
chr11:129195114	['G', 'A']	19959	6579.934105611553	873.0435423657931	-0.0062517992408972	0.0135974364131738	-0.4597777883219381	0.645681	0.645681	chr11	129195114	0.1899819930839575	chr11:129195114:G:A
chr11:129195985	['G', 'A']	19959	22498.890787890938	3171.530398190255	0.011942623260405	0.0101523645615437	1.1763390871169783	0.239473	0.239473	chr11	129195985	0.620743445138866	chr11:129195985:G:A
chr11:129196859	['C', 'T']	19959	1361.1363932454778	176.34610612361095	-0.0013895352188878	0.0280076871700678	-0.0496126370753279	0.960432	0.960432	chr11	129196859	0.0175333784027041	chr11:129196859:C:T
chr11:129197328	['A', 'G']	19959	6582.308540497194	873.8963330897049	-0.0060547798842913	0.0135937839181493	-0.4454079835863422	0.65603	0.65603	chr11	129197328	0.1830763000503294	chr11:129197328:A:G
chr11:129198313	['G', 'A']	19959	6702.343222250063	1001.1668124226225	0.0202390660236492	0.01343614292748	1.506315177866678	0.132002	0.132002	chr11	129198313	0.879419488624577	chr11:129198313:G:A
chr11:129200253	['T', 'C']	19959	6580.659417748158	866.554486671515	-0.0072079403514379	0.0135927653356597	-0.5302777009272984	0.595925	0.595925	chr11	129200253	0.2248083948499193	chr11:129200253:T:C
chr11:129201871	['T', 'C']	19959	3160.425112781954	439.4324950554764	-0.0036882973517035	0.0187397729135846	-0.1968165446140403	0.843973	0.843973	chr11	129201871	0.0736714469034622	chr11:129201871:T:C
chr11:129203810	['G', 'C']	19959	1756.1438383635814	175.61822123311302	-0.0369811622326847	0.024653651160169	-1.500027804905112	0.133623	0.133623	chr11	129203810	0.8741187820298565	chr11:129203810:G:C
chr11:129204961	['T', 'A']	19959	3138.7298476037704	448.1246146055005	-0.0004244704477628	0.0188013301903915	-0.0225766179022661	0.981988	0.981988	chr11	129204961	0.0078938193063552	chr11:129204961:T:A
chr11:129204965	['T', 'C']	19959	1755.7917293233086	176.37274242426628	-0.0360753039263933	0.0246535079839423	-1.4632929297481905	0.143403	0.143403	chr11	129204965	0.8434417631046384	chr11:129204965:T:C
chr11:129205181	['T', 'C']	19959	22671.76692068585	3179.4937581835047	0.0098005246668262	0.0101434987623756	0.9661877914530338	0.333962	0.333962	chr11	129205181	0.4763029467488779	chr11:129205181:T:C
chr11:129206274	['C', 'T']	19959	7488.877769978944	1102.2520456880786	0.0177891675569081	0.0128835525787697	1.3807657048120514	0.167366	0.167366	chr11	129206274	0.7763327632610568	chr11:129206274:C:T
chr11:129206606	['G', 'A']	19959	474.04750212957856	88.77783990447298	0.0571406733358557	0.0469110415164728	1.2180644788240456	0.223214	0.223214	chr11	129206606	0.6512785698954366	chr11:129206606:G:A
chr11:129207309	['G', 'A']	19959	8742.876083579697	1032.6499979475232	-0.023363536331532	0.0122069911143471	-1.9139471891703468	0.0556412	0.0556412	chr11	129207309	1.2546035122573016	chr11:129207309:G:A
chr11:129208431	['G', 'C']	19959	6494.65079921832	869.975452819003	-0.0044982592693007	0.0136680046529678	-0.32910870192922	0.742077	0.742077	chr11	129208431	0.1295510287639686	chr11:129208431:G:C
chr11:129209223	['A', 'G']	19959	9277.324095419464	1441.822240580206	0.0279081170601802	0.0118691309285603	2.351319336534212	0.0187166	0.0187166	chr11	129209223	1.7277730410331578	chr11:129209223:A:G
chr11:129211409	['T', 'C']	19959	6492.276964715316	874.409838207691	-0.0035074118184725	0.0136757728351571	-0.256469002574821	0.797591	0.797591	chr11	129211409	0.098219755238514	chr11:129211409:T:C
chr11:129211709	['C', 'T']	19959	849.0	139.14168368520336	0.0371720620516201	0.0351132385501687	1.058633825487494	0.289779	0.289779	chr11	129211709	0.5379330906197697	chr11:129211709:C:T
chr11:129212403	['T', 'A']	19959	6586.570145509281	864.1733001577057	-0.0078256746698102	0.0136003145078828	-0.5754039485832845	0.565025	0.565025	chr11	129212403	0.2479323360356985	chr11:129212403:T:A
chr11:129212519	['C', 'T']	19959	11612.745490078172	1570.8598563823728	-0.0024075843535879	0.0110704232474552	-0.2174789797798755	0.827837	0.827837	chr11	129212519	0.0820551668012565	chr11:129212519:C:T
chr11:129212752	['T', 'G']	19959	3163.792572917711	442.9988543905303	-0.0026198840203402	0.0187308584798734	-0.1398699383242526	0.888764	0.888764	chr11	129212752	0.051213545109031	chr11:129212752:T:G
chr11:129213862	['AG', 'A']	19959	6565.315760461038	868.617726294755	-0.0066457053227025	0.0136050615720529	-0.4884730059843279	0.62522	0.62522	chr11	129213862	0.2039671378973944	chr11:129213862:AG:A
chr11:129214072	['A', 'G']	19959	3480.8720056129096	509.4634253881193	0.0053193326134934	0.017972698987176	0.2959673790391127	0.767258	0.767258	chr11	129214072	0.115058574596704	chr11:129214072:A:G
chr11:129214357	['G', 'A']	19959	6333.317316364365	842.1068552777389	-0.0056243158328228	0.0138141728057013	-0.4071409784668093	0.683909	0.683909	chr11	129214357	0.1650016810679369	chr11:129214357:G:A
