## Supplementary material for "Characterization of shared and ancestry-specific signals driving complex traits using multi-ancestry fine-mapping": EAS_schizophrenia_gwas_11_130391895_131391895.tsv

Unnamed: 0	chrom	ID	pos	A1	A2	FCAS	FCON	IMPINFO	BETA	SE	P	NCAS	NCON	NEFF
6426233	chr11	rs1620366	130391900	T	C	0.957	0.96	0.715	-0.0188974371044634	0.0636	0.7659	9951	11007	9836.96
6429557	chr11	rs1616806	130392387	C	G	0.649	0.645	0.906	0.0295976364389436	0.0188	0.1151	14004	16757	14424.77
6427368	chr11	rs1873886	130392708	C	A	0.807	0.797	0.992	0.052696808999969	0.0214	0.01378	14004	16757	14424.77
6427979	chr11	rs73028412	130392907	G	A	0.876	0.879	0.874	-0.015702643727291	0.028	0.5748	14004	16757	14424.77
6433871	chr11	rs11222145	130393025	C	T	0.807	0.797	0.989	0.0531994764675775	0.0214	0.01306	14004	16757	14424.77
6428319	chr11	rs11222146	130393097	C	T	0.807	0.797	0.989	0.0531046528867784	0.0214	0.01327	14004	16757	14424.77
6432702	chr11	rs11222147	130393140	G	A	0.807	0.797	0.988	0.053000336561653	0.0214	0.01341	14004	16757	14424.77
6424312	chr11	rs7927425	130393150	G	A	0.4	0.407	0.917	-0.0353992243518656	0.0183	0.05321	14004	16757	14424.77
6426914	chr11	rs7931751	130394698	A	G	0.193	0.192	0.928	0.0127977582298607	0.0226	0.5705	14004	16757	14424.77
6421905	chr11	rs2703765	130394853	G	A	0.96	0.962	0.735	-0.0048015088161939	0.0644	0.9404	9951	11007	9836.96
6432576	chr11	rs34672044	130394868	G	A	0.875	0.877	0.886	-0.0149004625639624	0.0277	0.5917	14004	16757	14424.77
6421837	chr11	rs2703764	130394911	C	T	0.844	0.85	0.912	-0.0203047533403643	0.025	0.4172	14004	16757	14424.77
6424797	chr11	rs7934856	130395016	A	G	0.192	0.191	0.932	0.0126990249774084	0.0226	0.5734	14004	16757	14424.77
6428163	chr11	rs2640224	130395237	T	C	0.0367	0.0409	0.923	-0.0160988945897493	0.0466	0.7293	14004	16757	14424.77
6428574	chr11	rs10750437	130395314	T	C	0.191	0.19	0.935	0.0111970780932162	0.0226	0.6219	14004	16757	14424.77
6432568	chr11	rs3134452	130395329	C	T	0.0362	0.0405	0.928	-0.0187955345843259	0.0466	0.6865	14004	16757	14424.77
6431338	chr11	rs61913937	130395591	T	C	0.655	0.658	0.809	-0.0278029446620889	0.0199	0.1636	14004	16757	14424.77
6424309	chr11	rs55699536	130395635	A	C	0.805	0.795	0.968	0.0509022179271191	0.0216	0.01824	14004	16757	14424.77
6427660	chr11	rs7116902	130395764	C	T	0.202	0.2	0.942	0.0182033098538737	0.0221	0.4108	14004	16757	14424.77
6433909	chr11	rs11603849	130396044	A	G	0.399	0.406	0.922	-0.0331018715051171	0.0183	0.07051	14004	16757	14424.77
6433232	chr11	rs4937526	130396178	T	C	0.192	0.191	0.936	0.0129951954948113	0.0226	0.5648	14004	16757	14424.77
6430148	chr11	rs1733435	130397020	G	C	0.0367	0.041	0.921	-0.0159972768350078	0.0465	0.7312	14004	16757	14424.77
6421016	chr11	rs10894213	130397085	T	C	0.803	0.793	0.957	0.0503983940836932	0.0216	0.01978	14004	16757	14424.77
6434204	chr11	rs1733434	130398000	G	A	0.0367	0.0409	0.917	-0.0164038098256767	0.0466	0.7248	14004	16757	14424.77
6423303	chr11	rs1612224	130398004	G	A	0.0367	0.0409	0.917	-0.0159972768350078	0.0466	0.7307	14004	16757	14424.77
6428770	chr11	rs11600025	130398084	T	C	0.401	0.408	0.91	-0.0328951617042694	0.0184	0.07362	14004	16757	14424.77
6433002	chr11	rs3134451	130398384	C	G	0.0365	0.0408	0.919	-0.0181028726978536	0.0467	0.6979	14004	16757	14424.77
6426417	chr11	rs3133395	130398447	C	T	0.953	0.959	0.741	-0.0064004391810282	0.0676	0.924	7552	9507	8028.96
6420890	chr11	rs11222149	130399488	C	T	0.87	0.872	0.857	0.0029955089797983	0.0278	0.9141	14004	16757	14424.77
6421345	chr11	rs7358347	130399649	C	T	0.201	0.2	0.881	0.0044003044444822	0.023	0.8488	14004	16757	14424.77
6433914	chr11	rs11222150	130399845	G	A	0.881	0.881	0.872	-0.005696192544881	0.0283	0.8399	14004	16757	14424.77
6433894	chr11	rs116854487	130399995	G	A	0.985	0.984	0.676	0.0863978554904648	0.0833	0.2992	14004	16757	14424.77
6425275	chr11	rs1689226	130400508	A	G	0.04	0.0431	0.907	0.0133998200630165	0.0452	0.7672	14004	16757	14424.77
6431171	chr11	rs1689225	130400751	C	T	0.962	0.965	0.74	0.0141001243787816	0.0633	0.8231	10708	12450	10866.85
6428320	chr11	rs3134450	130401307	G	A	0.159	0.162	0.885	0.0124027667170427	0.0248	0.617	14004	16757	14424.77
6426726	chr11	rs3103874	130401837	T	C	0.0405	0.0435	0.904	0.0134984841513417	0.045	0.7634	14004	16757	14424.77
6424342	chr11	rs1873887	130401870	G	A	0.881	0.881	0.879	-0.0107980900995126	0.0283	0.7022	14004	16757	14424.77
6426973	chr11	rs3103873	130401992	C	T	0.041	0.044	0.898	0.0118001041157506	0.0449	0.7931	14004	16757	14424.77
6433952	chr11	rs7120829	130402398	G	T	0.592	0.589	0.868	0.0210959082947329	0.0185	0.2535	14004	16757	14424.77
6434494	chr11	rs3920014	130402888	G	A	0.815	0.817	0.822	-0.0147989665120717	0.0241	0.5374	14004	16757	14424.77
6429211	chr11	rs10894214	130403215	T	A	0.598	0.594	0.882	0.0154992634469238	0.0183	0.3974	14004	16757	14424.77
6421137	chr11	rs7125311	130403745	A	G	0.88	0.881	0.864	-0.0116981574124923	0.0284	0.6817	14004	16757	14424.77
6432992	chr11	rs11222155	130403747	A	G	0.607	0.609	0.854	-0.0108991808690006	0.0188	0.561	14004	16757	14424.77
6423821	chr11	rs1733432	130403956	G	A	0.445	0.452	0.907	-0.0110002818588653	0.0178	0.5378	14004	16757	14424.77
6421004	chr11	rs11222156	130404498	A	G	0.841	0.84	0.782	0.0118989261570991	0.0259	0.6461	14004	16757	14424.77
6433389	chr11	rs1733433	130404549	A	C	0.467	0.472	0.883	-0.0088994831870327	0.0181	0.6248	14004	16757	14424.77
6426025	chr11	rs12225366	130404793	A	G	0.804	0.802	0.841	0.0064988367398296	0.0231	0.78	14004	16757	14424.77
6427214	chr11	rs12222657	130404841	C	T	0.964	0.965	0.703	-0.0182963622831166	0.0545	0.7375	14004	16757	14424.77
6424098	chr11	rs118180300	130405824	T	A	0.979	0.976	0.716	0.106600746253814	0.0687	0.1209	13457	16217	13881.29
6427054	chr11	rs2035940	130406041	T	C	0.445	0.447	0.876	-0.0064004391810282	0.0182	0.7228	14004	16757	14424.77
6426840	chr11	rs11222158	130406160	A	G	0.786	0.786	0.828	0.003902375817241	0.0227	0.8629	14004	16757	14424.77
6432695	chr11	rs73575100	130406551	C	T	0.851	0.85	0.826	0.003902375817241	0.0261	0.8804	14004	16757	14424.77
6425134	chr11	rs4937527	130408449	G	A	0.465	0.469	0.909	-0.008395140788382	0.0178	0.6383	14004	16757	14424.77
6433607	chr11	rs4937528	130408513	A	C	0.8	0.799	0.861	-0.008395140788382	0.0229	0.7126	14004	16757	14424.77
6423547	chr11	rs112421767	130409452	T	A	0.2	0.2	0.671	0.0284027945161868	0.0258	0.2713	14004	16757	14424.77
6423891	chr11	rs138671744	130410443	A	G	0.987	0.986	0.733	0.107903280090499	0.1076	0.3163	8690	11290	9049.53
6432173	chr11	rs112857630	130412416	T	C	0.98	0.983	0.528	-0.0413950753663857	0.1099	0.7064	8372	11402	9165.37
6429160	chr11	rs2703768	130413834	T	A	0.448	0.452	0.943	-0.0127003085782322	0.0175	0.4684	14004	16757	14424.77
6421525	chr11	rs79278761	130414902	T	A	0.971	0.97	0.591	-0.0043996643446871	0.0663	0.9473	14004	16757	14424.77
6425923	chr11	rs4245088	130416206	T	C	0.442	0.446	0.975	-0.0152050125429676	0.0172	0.3772	14004	16757	14424.77
6421163	chr11	rs2464436	130416256	T	G	0.658	0.662	0.926	-0.0144032303107437	0.0186	0.4375	14004	16757	14424.77
6424888	chr11	rs1389242	130416267	C	A	0.442	0.448	0.966	-0.019203206984436	0.0173	0.2675	14004	16757	14424.77
6421465	chr11	rs2703753	130416523	C	T	0.791	0.79	0.912	-0.003596459514405	0.0219	0.8693	14004	16757	14424.77
6429958	chr11	rs117385583	130416556	C	T	0.986	0.985	0.591	0.123296696343338	0.0943	0.191	14004	16757	14424.77
6424277	chr11	rs2703752	130416832	T	G	0.442	0.447	0.988	-0.0152963956259917	0.0171	0.3707	14004	16757	14424.77
6424263	chr11	rs74836863	130416945	G	A	0.981	0.982	0.515	-0.0636002947429691	0.1001	0.5248	10848	13814	11586.87
6431277	chr11	rs75275143	130417076	G	A	0.966	0.965	0.773	-0.0406032684425478	0.0526	0.44	14004	16757	14424.77
6427282	chr11	rs57476868	130417217	C	T	0.828	0.826	0.845	0.0053954185169075	0.0244	0.8236	14004	16757	14424.77
6422059	chr11	rs10791078	130417573	A	G	0.451	0.454	0.985	-0.0122952780941516	0.0171	0.4738	14004	16757	14424.77
6423360	chr11	rs80333930	130418034	G	A	0.963	0.966	0.739	-0.0105049846451474	0.0527	0.8422	14004	16757	14424.77
6433435	chr11	rs12806239	130418251	G	A	0.449	0.452	0.976	-0.0146974807605841	0.0172	0.394	14004	16757	14424.77
6434396	chr11	rs12807046	130418643	G	C	0.793	0.791	0.93	-0.0054950702819798	0.0218	0.7991	14004	16757	14424.77
6427293	chr11	rs77221382	130419009	C	T	0.981	0.98	0.661	0.0404027066313724	0.0758	0.5946	13414	16167	13834.77
6425332	chr11	rs11604406	130419635	C	T	0.671	0.673	0.959	-0.0119005312583873	0.0185	0.5201	14004	16757	14424.77
6422132	chr11	rs34413743	130420677	T	A	0.792	0.791	0.93	-0.0049019951702315	0.0217	0.8206	14004	16757	14424.77
6423838	chr11	rs978891	130420853	T	A	0.662	0.663	0.956	-0.0060985584618694	0.0183	0.7405	14004	16757	14424.77
6423901	chr11	rs61913956	130420981	C	A	0.669	0.671	0.957	-0.0095958936734469	0.0185	0.6032	14004	16757	14424.77
6422524	chr11	rs1493295	130421309	T	C	0.442	0.443	0.961	-0.009000382197299	0.0174	0.605	14004	16757	14424.77
6423089	chr11	rs147819931	130422126	G	A	0.983	0.985	0.549	-0.0519988063604998	0.1098	0.6357	9390	12405	10175.81
6421156	chr11	rs10894215	130422215	A	G	0.78	0.78	0.941	-0.0058973552660839	0.0212	0.7799	14004	16757	14424.77
6426412	chr11	rs2131532	130422771	G	A	0.796	0.795	0.914	-0.0083043861636152	0.0221	0.7093	14004	16757	14424.77
6422323	chr11	rs2172491	130423305	C	T	0.879	0.881	0.871	-0.007296555232638	0.0282	0.7948	14004	16757	14424.77
6426815	chr11	rs73030865	130424293	A	T	0.675	0.677	0.958	-0.0093031403261444	0.0185	0.6172	14004	16757	14424.77
6427471	chr11	rs3103872	130424310	A	T	0.449	0.45	0.95	-0.0080019302190585	0.0175	0.6461	14004	16757	14424.77
6423517	chr11	rs11222164	130424826	A	G	0.791	0.788	0.95	-0.001100605444033	0.0215	0.9587	14004	16757	14424.77
6427765	chr11	rs115946312	130425377	C	A	0.968	0.967	0.752	0.0114047182634362	0.0539	0.8325	14004	16757	14424.77
6427390	chr11	rs1689209	130425698	T	C	0.416	0.417	0.874	-0.0115969858456632	0.0184	0.5284	14004	16757	14424.77
6428619	chr11	rs2640215	130426387	T	C	0.687	0.689	0.983	-0.0106970095483354	0.0184	0.5625	14004	16757	14424.77
6433057	chr11	rs1493291	130427239	G	A	0.98	0.98	0.385	0.0479993753879105	0.1016	0.6366	13147	15808	13524.11
6430362	chr11	rs11222165	130427300	T	C	0.942	0.942	0.521	0.0664990979502052	0.0504	0.1869	14004	16757	14424.77
6432849	chr11	rs12420720	130427307	G	T	0.944	0.945	0.552	0.0387013475370749	0.0504	0.4428	14004	16757	14424.77
6421300	chr11	rs1689207	130427394	G	A	0.234	0.232	0.771	0.0180952882690919	0.0229	0.4284	14004	16757	14424.77
6421283	chr11	rs75991196	130427587	C	A	0.985	0.984	0.555	0.219801974459831	0.1259	0.08081	7748	9320	8032.44
6434212	chr11	rs77983823	130427917	T	C	0.986	0.985	0.585	0.191396917513627	0.1262	0.1293	7748	9320	8032.44
6430032	chr11	rs1689231	130427963	G	C	0.378	0.378	0.997	0.0158044491449436	0.0175	0.3673	14004	16757	14424.77
6426017	chr11	rs1627019	130428110	A	G	0.378	0.377	1.0	0.0156961681063242	0.0175	0.3697	14004	16757	14424.77
6434224	chr11	rs1021455	130428258	C	T	0.573	0.569	0.903	0.0121953336998771	0.0182	0.5011	14004	16757	14424.77
6422661	chr11	rs1628692	130428293	T	C	0.378	0.377	1.01	0.0154992634469238	0.0174	0.3728	14004	16757	14424.77
6429716	chr11	rs1630336	130428476	T	C	0.378	0.378	1.0	0.0154992634469238	0.0175	0.3755	14004	16757	14424.77
6425232	chr11	rs3134446	130429459	G	C	0.389	0.388	0.986	0.0127977582298607	0.0175	0.4645	14004	16757	14424.77
6424587	chr11	rs1689229	130429927	G	T	0.389	0.389	0.981	0.0118001041157506	0.0176	0.5031	14004	16757	14424.77
6426006	chr11	rs34745291	130430791	G	A	0.518	0.516	0.917	0.0118001041157506	0.0179	0.5084	14004	16757	14424.77
6426966	chr11	rs11222170	130431296	A	C	0.865	0.867	0.862	0.0068961666878413	0.0274	0.8006	14004	16757	14424.77
6427845	chr11	rs1021452	130431482	T	C	0.864	0.866	0.879	0.0136957831289865	0.0272	0.6146	14004	16757	14424.77
6428870	chr11	rs11222172	130432906	T	A	0.875	0.877	0.877	0.0115035793834154	0.0281	0.6817	14004	16757	14424.77
6424386	chr11	rs4937530	130433364	T	A	0.382	0.378	0.84	0.0267003518299564	0.0191	0.1623	14004	16757	14424.77
6424727	chr11	rs4573683	130435359	G	A	0.556	0.55	0.897	0.0156961681063242	0.0182	0.3892	14004	16757	14424.77
6423171	chr11	rs112169500	130436748	C	T	0.935	0.936	0.785	0.0195967237465575	0.0393	0.6188	14004	16757	14424.77
6429284	chr11	rs535227264	130437441	C	A	0.968	0.967	0.59	0.0118001041157506	0.0621	0.8491	14004	16757	14424.77
6426406	chr11	rs182746725	130437762	G	A	0.975	0.973	0.643	0.089200645458302	0.0663	0.1788	14004	16757	14424.77
6434498	chr11	rs11600573	130437925	G	A	0.943	0.944	0.788	0.0128964817350202	0.0417	0.7567	14004	16757	14424.77
6430367	chr11	rs144429416	130438216	G	T	0.945	0.946	0.725	-0.0350988198393953	0.0438	0.4228	14004	16757	14424.77
6433444	chr11	rs7124211	130438677	G	C	0.494	0.49	0.935	0.0167981182758809	0.0177	0.3421	14004	16757	14424.77
6429292	chr11	rs10894218	130440204	T	C	0.565	0.558	0.935	0.014504302202808	0.0179	0.4177	14004	16757	14424.77
6427686	chr11	rs10894219	130440220	G	A	0.566	0.559	0.934	0.0131037693769772	0.0179	0.4632	14004	16757	14424.77
6432988	chr11	rs147714433	130440692	G	A	0.984	0.987	0.88	-0.233395927778561	0.0995	0.01901	8009	10594	8360.98
6428961	chr11	rs10791081	130441046	C	G	0.491	0.486	0.946	0.0178988554877579	0.0176	0.31	14004	16757	14424.77
6428149	chr11	rs11222181	130441491	C	T	0.936	0.939	0.843	0.0043007385516922	0.0382	0.91	14004	16757	14424.77
6431916	chr11	rs7109602	130441793	C	G	0.873	0.875	0.935	0.0156961681063242	0.0272	0.5627	14004	16757	14424.77
6429075	chr11	rs61915762	130442661	G	A	0.88	0.882	0.937	0.0097027754613851	0.0279	0.7289	14004	16757	14424.77
6428260	chr11	rs61915763	130442701	G	C	0.88	0.882	0.937	0.0099008246772624	0.0279	0.7235	14004	16757	14424.77
6431375	chr11	rs149853764	130443410	C	T	0.987	0.986	0.506	0.0969996609179504	0.1131	0.3912	11758	14518	12182.29
6429659	chr11	rs12282819	130443714	C	G	0.934	0.937	0.844	0.004001981379298	0.0379	0.9156	14004	16757	14424.77
6434038	chr11	rs10894221	130443853	G	C	0.563	0.555	0.937	0.0164047040252769	0.0179	0.3597	14004	16757	14424.77
6426354	chr11	rs12284534	130444434	C	T	0.934	0.937	0.845	0.003902375817241	0.0379	0.9174	14004	16757	14424.77
6433618	chr11	rs74617563	130444800	A	G	0.935	0.938	0.851	0.0051964749068174	0.038	0.892	14004	16757	14424.77
6427142	chr11	rs76259597	130445049	G	A	0.936	0.939	0.853	0.0043007385516922	0.0381	0.9102	14004	16757	14424.77
6427183	chr11	rs1921576	130445239	C	T	0.158	0.158	0.806	0.0166997792224134	0.0259	0.5187	14004	16757	14424.77
6421493	chr11	rs4350370	130445273	A	G	0.367	0.365	0.979	0.0222017079836866	0.0179	0.2131	14004	16757	14424.77
6421449	chr11	rs77131681	130445322	A	T	0.966	0.965	0.817	0.0487044462100383	0.0525	0.3533	13014	15757	13429.79
6421133	chr11	rs4128440	130446023	G	A	0.864	0.866	0.927	0.0152038337422728	0.0266	0.5679	14004	16757	14424.77
6424957	chr11	rs12418439	130446362	C	T	0.934	0.937	0.851	0.0004998750416509	0.0378	0.9897	14004	16757	14424.77
6422821	chr11	rs4937532	130446448	T	A	0.364	0.362	0.988	0.0235016597850914	0.0178	0.1878	14004	16757	14424.77
6426564	chr11	rs12362374	130446574	C	T	0.948	0.948	0.666	0.0724973901482592	0.0475	0.1268	14004	16757	14424.77
6427658	chr11	rs12363913	130446644	T	G	0.864	0.867	0.929	0.0159028762794155	0.0265	0.5503	14004	16757	14424.77
6434115	chr11	rs11222184	130447132	C	T	0.567	0.559	0.941	0.0146028573839336	0.0179	0.4142	14004	16757	14424.77
6433901	chr11	rs12146529	130447854	C	T	0.872	0.874	0.934	0.0124027667170427	0.0272	0.6471	14004	16757	14424.77
6426961	chr11	rs12146531	130447883	G	A	0.872	0.874	0.934	0.012096540947233	0.0271	0.6565	14004	16757	14424.77
6422342	chr11	rs10894222	130448044	G	A	0.43	0.424	0.961	0.0225048553400694	0.0176	0.2016	14004	16757	14424.77
6428372	chr11	rs11603389	130448209	C	G	0.936	0.939	0.855	0.0032048589489113	0.038	0.9333	14004	16757	14424.77
6428495	chr11	rs1882341	130448353	G	C	0.863	0.866	0.925	0.0147014028528927	0.0265	0.5789	14004	16757	14424.77
6425636	chr11	rs1882342	130448420	G	C	0.364	0.361	0.986	0.0235016597850914	0.0178	0.1875	14004	16757	14424.77
6421355	chr11	rs12282069	130448424	C	T	0.364	0.361	0.986	0.0235016597850914	0.0178	0.1878	14004	16757	14424.77
6425778	chr11	rs57099431	130448578	T	C	0.566	0.558	0.942	0.0156961681063242	0.0179	0.3785	14004	16757	14424.77
6428368	chr11	rs7950948	130448688	T	G	0.864	0.867	0.928	0.0159028762794155	0.0266	0.5505	14004	16757	14424.77
6425314	chr11	rs7939050	130449082	A	G	0.365	0.362	0.985	0.0227981362759783	0.0178	0.2004	14004	16757	14424.77
6434001	chr11	rs7939270	130449163	C	T	0.364	0.361	0.986	0.0234039777790161	0.0178	0.1887	14004	16757	14424.77
6422837	chr11	rs7926038	130449192	T	C	0.364	0.361	0.986	0.0234039777790161	0.0178	0.1893	14004	16757	14424.77
6432441	chr11	rs10732867	130449914	G	A	0.364	0.361	0.985	0.0234039777790161	0.0178	0.1891	14004	16757	14424.77
6432050	chr11	rs10732868	130450342	G	A	0.364	0.361	0.985	0.023003381764963	0.0178	0.1971	14004	16757	14424.77
6424896	chr11	rs4245090	130452659	T	C	0.362	0.36	0.983	0.021898468701116	0.0179	0.2196	14004	16757	14424.77
6430972	chr11	rs11222186	130452805	A	C	0.933	0.936	0.842	-0.0001000050003333	0.0376	0.998	14004	16757	14424.77
6420895	chr11	rs6590480	130454068	G	A	0.362	0.36	0.986	0.0198026272961797	0.0178	0.2662	14004	16757	14424.77
6421008	chr11	rs6590481	130454210	C	T	0.362	0.36	0.987	0.0203025023378308	0.0178	0.2551	14004	16757	14424.77
6423207	chr11	rs6590482	130454258	T	C	0.362	0.361	0.986	0.0209000641077417	0.0178	0.2409	14004	16757	14424.77
6427740	chr11	rs4937533	130454561	T	C	0.704	0.701	0.859	-0.0031048149534787	0.0201	0.877	14004	16757	14424.77
6432466	chr11	rs4937534	130454589	C	T	0.363	0.361	0.98	0.0205964297986501	0.0179	0.2499	14004	16757	14424.77
6427738	chr11	rs4937535	130454592	G	A	0.362	0.36	0.983	0.0204004877576787	0.0179	0.2528	14004	16757	14424.77
6423257	chr11	rs4937536	130454685	A	G	0.363	0.362	0.99	0.0207041815582916	0.0178	0.2441	14004	16757	14424.77
6429120	chr11	rs4937537	130454752	A	G	0.363	0.361	0.99	0.0209000641077417	0.0178	0.2398	14004	16757	14424.77
6427460	chr11	rs11222188	130454809	G	A	0.74	0.736	0.774	0.0115035793834154	0.022	0.6024	14004	16757	14424.77
6422455	chr11	rs4937538	130454840	A	G	0.363	0.361	0.99	0.0213015034199157	0.0178	0.2308	14004	16757	14424.77
6426311	chr11	rs7112598	130455061	C	A	0.363	0.361	0.991	0.0207041815582916	0.0178	0.2438	14004	16757	14424.77
6430948	chr11	rs10750440	130455337	G	A	0.363	0.361	0.991	0.0204984635773248	0.0178	0.2492	14004	16757	14424.77
6429045	chr11	rs4937539	130457581	T	C	0.371	0.369	0.995	0.0193025022544974	0.0177	0.2738	14004	16757	14424.77
6428420	chr11	rs7929936	130457739	A	C	0.377	0.376	0.983	0.0180952882690919	0.0177	0.3048	14004	16757	14424.77
6433468	chr11	rs6590483	130457883	G	A	0.363	0.361	1.0	0.0212036062510236	0.0177	0.2319	14004	16757	14424.77
6430333	chr11	rs7111149	130458329	A	G	0.371	0.369	0.994	0.0192044091837133	0.0177	0.2764	14004	16757	14424.77
6431052	chr11	rs7127536	130458475	T	A	0.371	0.369	0.994	0.0190964956909883	0.0177	0.2804	14004	16757	14424.77
6425365	chr11	rs4499010	130458891	G	T	0.362	0.36	0.997	0.0204984635773248	0.0177	0.2472	14004	16757	14424.77
6432800	chr11	rs1921574	130459639	T	C	0.362	0.36	0.997	0.0199986865066891	0.0177	0.2598	14004	16757	14424.77
6424885	chr11	rs56920526	130460127	A	G	0.571	0.562	0.95	0.0159028762794155	0.0178	0.3724	14004	16757	14424.77
6424564	chr11	rs12576362	130460413	A	T	0.57	0.562	0.95	0.0156961681063242	0.0178	0.3792	14004	16757	14424.77
6430385	chr11	rs11222190	130460800	C	T	0.57	0.562	0.951	0.0155977206230546	0.0178	0.3812	14004	16757	14424.77
6424837	chr11	rs4937541	130460995	C	T	0.371	0.369	0.995	0.0185960172820726	0.0177	0.2916	14004	16757	14424.77
6423488	chr11	rs12224800	130461265	A	C	0.572	0.564	0.946	0.0146028573839336	0.0179	0.414	14004	16757	14424.77
6426716	chr11	rs12224801	130461275	A	T	0.572	0.564	0.947	0.014504302202808	0.0178	0.4158	14004	16757	14424.77
6432021	chr11	rs1882338	130462245	C	T	0.141	0.14	0.827	0.0202045073158995	0.0268	0.4495	14004	16757	14424.77
6427079	chr11	rs1950118	130463367	G	C	0.37	0.369	0.996	0.0172012073197748	0.0177	0.329	14004	16757	14424.77
6424486	chr11	rs1950117	130463543	C	T	0.37	0.369	0.996	0.0172994970780611	0.0177	0.328	14004	16757	14424.77
6429904	chr11	rs11602382	130463783	G	A	0.975	0.976	0.611	-0.0247026126403718	0.0699	0.7238	14004	16757	14424.77
6422637	chr11	rs2875270	130464004	A	G	0.37	0.369	0.996	0.0171029078996623	0.0177	0.3324	14004	16757	14424.77
6421408	chr11	rs2324156	130464245	G	A	0.361	0.36	0.999	0.0183015011699126	0.0177	0.3018	14004	16757	14424.77
6425192	chr11	rs1921581	130465066	A	G	0.37	0.369	0.997	0.0166014304974254	0.0176	0.3459	14004	16757	14424.77
6426350	chr11	rs1921580	130465174	G	A	0.362	0.361	1.0	0.0182033098538737	0.0177	0.3027	14004	16757	14424.77
6428552	chr11	rs1921579	130465238	T	G	0.37	0.369	0.997	0.0164047040252769	0.0176	0.3517	14004	16757	14424.77
6429832	chr11	rs1921578	130465471	T	C	0.8	0.807	0.942	0.003902375817241	0.0223	0.8616	14004	16757	14424.77
6424343	chr11	rs10736585	130465785	C	T	0.361	0.36	0.999	0.017496047616751	0.0177	0.3223	14004	16757	14424.77
6427942	chr11	rs11222191	130466333	C	T	0.571	0.562	0.957	0.0141987193998129	0.0178	0.4244	14004	16757	14424.77
6425458	chr11	rs146661266	130466644	T	C	0.571	0.562	0.957	0.0141001243787816	0.0178	0.4269	14004	16757	14424.77
6423421	chr11	rs10791082	130467097	C	T	0.37	0.369	0.993	0.0161980995687726	0.0177	0.3606	14004	16757	14424.77
6427330	chr11	rs10791083	130467774	C	A	0.563	0.555	0.956	0.0147014028528927	0.0177	0.4061	14004	16757	14424.77
6430753	chr11	rs10736586	130468096	C	T	0.363	0.362	0.984	0.0166014304974254	0.0178	0.351	14004	16757	14424.77
6423602	chr11	rs4937542	130468532	G	A	0.362	0.361	0.993	0.0171029078996623	0.0178	0.3364	14004	16757	14424.77
6432348	chr11	rs4936109	130468740	T	C	0.36	0.359	0.992	0.016296487966892	0.0178	0.3593	14004	16757	14424.77
6430862	chr11	rs10750441	130469044	C	T	0.361	0.36	0.988	0.0173977771764203	0.0178	0.3293	14004	16757	14424.77
6431674	chr11	rs11222198	130469088	G	A	0.605	0.598	0.941	0.0146028573839336	0.018	0.4178	14004	16757	14424.77
6425443	chr11	rs11222200	130469335	C	G	0.563	0.555	0.957	0.0141001243787816	0.0177	0.4266	14004	16757	14424.77
6433837	chr11	rs11222201	130469725	A	G	0.563	0.555	0.958	0.0138042809763971	0.0177	0.4366	14004	16757	14424.77
6423874	chr11	rs10791084	130469806	G	A	0.799	0.806	0.942	0.0035038543266769	0.0223	0.8737	14004	16757	14424.77
6429437	chr11	rs4937543	130470253	C	T	0.369	0.368	0.987	0.0147014028528927	0.0177	0.4088	14004	16757	14424.77
6432628	chr11	rs7114197	130471499	C	T	0.368	0.369	0.98	0.0106035827841911	0.0178	0.5508	14004	16757	14424.77
6433157	chr11	rs7130214	130471524	T	A	0.368	0.369	0.98	0.0106035827841911	0.0178	0.5515	14004	16757	14424.77
6424617	chr11	rs11603879	130471611	C	G	0.963	0.964	0.539	0.0320024161254944	0.0694	0.6453	11612	12857	11523.59
6425206	chr11	rs12224090	130471621	G	T	0.58	0.572	0.951	0.0077002766261879	0.0179	0.6659	14004	16757	14424.77
6427107	chr11	rs10894224	130471929	G	A	0.377	0.377	0.981	0.0096037361426946	0.0177	0.5887	14004	16757	14424.77
6430224	chr11	rs7117972	130471956	G	A	0.368	0.369	0.98	0.0106035827841911	0.0179	0.553	14004	16757	14424.77
6425086	chr11	rs10750442	130472154	A	T	0.367	0.368	0.981	0.0099998345783334	0.0179	0.5737	14004	16757	14424.77
6425484	chr11	rs10791086	130472526	T	C	0.368	0.369	0.981	0.0115035793834154	0.0178	0.5187	14004	16757	14424.77
6426275	chr11	rs11600384	130472921	A	G	0.934	0.937	0.826	-0.001100605444033	0.0381	0.9777	14004	16757	14424.77
6433004	chr11	rs12420164	130473936	C	T	0.574	0.566	0.948	0.0088011559530687	0.0179	0.6244	14004	16757	14424.77
6434471	chr11	rs11222204	130474068	C	T	0.797	0.805	0.939	0.0014988761237359	0.0223	0.948	14004	16757	14424.77
6422171	chr11	rs1574126	130475002	T	C	0.797	0.805	0.939	0.0009995003330834	0.0223	0.966	14004	16757	14424.77
6421714	chr11	rs3922776	130476867	G	A	0.585	0.577	0.962	0.0103957761821204	0.0178	0.5606	14004	16757	14424.77
6425595	chr11	rs10466545	130477247	T	G	0.371	0.372	0.982	0.0116024307308398	0.0178	0.5155	14004	16757	14424.77
6430824	chr11	rs61915783	130477327	T	G	0.379	0.379	0.988	0.0098018049722602	0.0177	0.5789	14004	16757	14424.77
6433853	chr11	rs7102981	130477641	T	C	0.379	0.379	0.987	0.0100988346774146	0.0177	0.5681	14004	16757	14424.77
6427687	chr11	rs7120602	130477857	C	G	0.37	0.371	0.983	0.0125015292229252	0.0178	0.4842	14004	16757	14424.77
6433930	chr11	rs11222206	130478306	C	T	0.585	0.577	0.96	0.0102968054773682	0.0178	0.5633	14004	16757	14424.77
6429736	chr11	rs2875273	130478707	A	C	0.379	0.379	0.989	0.0100988346774146	0.0177	0.568	14004	16757	14424.77
6426995	chr11	rs7125089	130479001	A	G	0.378	0.378	0.988	0.009197572354042	0.0177	0.6032	14004	16757	14424.77
6433671	chr11	rs12576691	130479256	C	T	0.585	0.577	0.958	0.0099008246772624	0.0179	0.5777	14004	16757	14424.77
6432242	chr11	rs12576742	130479682	G	A	0.585	0.577	0.957	0.0100988346774146	0.0179	0.5708	14004	16757	14424.77
6424348	chr11	rs61497187	130479840	G	A	0.584	0.577	0.958	0.0105046326450854	0.0179	0.5579	14004	16757	14424.77
6430581	chr11	rs11222208	130480126	C	G	0.584	0.576	0.956	0.0099998345783334	0.0179	0.5755	14004	16757	14424.77
6432231	chr11	rs10894225	130480222	G	A	0.378	0.378	0.987	0.0101978249764461	0.0177	0.5665	14004	16757	14424.77
6423969	chr11	rs7119236	130480766	T	C	0.369	0.37	0.982	0.0125015292229252	0.0179	0.4842	14004	16757	14424.77
6421236	chr11	rs11222210	130480944	C	T	0.794	0.802	0.95	-0.0010005003335835	0.0221	0.9637	14004	16757	14424.77
6426834	chr11	rs7103751	130481168	G	A	0.369	0.37	0.983	0.0128964817350202	0.0178	0.4699	14004	16757	14424.77
6431503	chr11	rs7103422	130481181	A	G	0.584	0.577	0.957	0.0108014536938559	0.0179	0.5464	14004	16757	14424.77
6420861	chr11	rs7103562	130481274	A	C	0.369	0.37	0.982	0.0128964817350202	0.0179	0.4689	14004	16757	14424.77
6427225	chr11	rs2324137	130481537	A	G	0.378	0.378	0.989	0.0101978249764461	0.0177	0.5632	14004	16757	14424.77
6426953	chr11	rs2324138	130481723	T	C	0.369	0.37	0.979	0.0124027667170427	0.0179	0.4885	14004	16757	14424.77
6428630	chr11	rs7107307	130481783	C	T	0.585	0.578	0.956	0.0100988346774146	0.0179	0.5736	14004	16757	14424.77
6421270	chr11	rs11222213	130482015	C	T	0.378	0.379	0.986	0.0085037404912207	0.0177	0.6299	14004	16757	14424.77
6422326	chr11	rs11222214	130482180	T	C	0.584	0.577	0.953	0.0086028888072678	0.0179	0.6297	14004	16757	14424.77
6432065	chr11	rs1921582	130482241	A	T	0.377	0.377	0.981	0.0077995046323818	0.0178	0.6588	14004	16757	14424.77
6433263	chr11	rs3902761	130482279	C	T	0.964	0.962	0.797	-0.0022024235552	0.0522	0.966	13014	15757	13429.79
6430356	chr11	rs7934451	130483340	A	C	0.333	0.332	0.978	0.007997931111062	0.0183	0.6629	14004	16757	14424.77
6433711	chr11	rs4937545	130483697	T	A	0.333	0.331	0.983	0.0067968490002727	0.0182	0.7101	14004	16757	14424.77
6427767	chr11	rs4937546	130483809	G	T	0.324	0.323	0.975	0.0096037361426946	0.0184	0.6042	14004	16757	14424.77
6424985	chr11	rs4937547	130483874	G	T	0.791	0.799	0.946	0.0018981972830802	0.022	0.9301	14004	16757	14424.77
6434138	chr11	rs4937548	130483942	C	T	0.798	0.808	0.933	0.0018981972830802	0.0225	0.9333	14004	16757	14424.77
6421385	chr11	rs11222217	130484101	T	C	0.54	0.531	0.942	0.0026963615477425	0.0178	0.8788	14004	16757	14424.77
6421064	chr11	rs1921575	130484728	C	T	0.322	0.32	0.983	0.0077002766261879	0.0184	0.6746	14004	16757	14424.77
6429570	chr11	rs10750443	130485233	T	G	0.326	0.326	0.985	0.0023971245997214	0.0183	0.8973	14004	16757	14424.77
6431895	chr11	rs11602918	130485519	T	C	0.95	0.951	0.48	0.0234039777790161	0.0674	0.7279	10047	11314	9969.67
6432214	chr11	rs11222218	130485555	G	T	0.547	0.54	0.941	-0.0050024916227914	0.0178	0.7801	14004	16757	14424.77
6432008	chr11	rs7111124	130486410	T	A	0.334	0.335	0.994	-0.0017014466397575	0.0181	0.9238	14004	16757	14424.77
6434236	chr11	rs3862592	130486977	G	A	0.324	0.325	0.985	0.001099395443301	0.0183	0.9541	14004	16757	14424.77
6429722	chr11	rs7929093	130487127	A	T	0.333	0.335	0.996	-0.0019018072895963	0.0181	0.9162	14004	16757	14424.77
6430604	chr11	rs78737413	130487367	A	G	0.987	0.986	0.541	0.177300639725958	0.1296	0.1712	8944	9872	8946.46
6422247	chr11	rs4937549	130487374	T	C	0.323	0.325	0.985	0.0012991557316201	0.0183	0.9434	14004	16757	14424.77
6422955	chr11	rs7929667	130487533	C	T	0.542	0.536	0.955	-0.0064004391810282	0.0177	0.7193	14004	16757	14424.77
6430123	chr11	rs4937550	130487671	G	A	0.333	0.334	0.997	-0.002002002670673	0.0181	0.9116	14004	16757	14424.77
6427759	chr11	rs1882339	130487787	T	C	0.79	0.797	0.95	0.0062007356416035	0.0219	0.778	14004	16757	14424.77
6423760	chr11	rs11222220	130488342	C	T	0.543	0.537	0.959	-0.0062998021485279	0.0177	0.7202	14004	16757	14424.77
6421344	chr11	rs11222221	130488369	A	T	0.543	0.537	0.959	-0.0062998021485279	0.0177	0.7223	14004	16757	14424.77
6432113	chr11	rs7111269	130488432	C	A	0.325	0.327	0.988	-0.0014009809156281	0.0183	0.9401	14004	16757	14424.77
6433615	chr11	rs7111373	130488500	C	T	0.333	0.334	0.997	-0.0021022080918702	0.0181	0.9088	14004	16757	14424.77
6427587	chr11	rs7115030	130488841	G	A	0.79	0.797	0.953	0.0061013488579762	0.0219	0.7796	14004	16757	14424.77
6428900	chr11	rs11222222	130489078	C	T	0.543	0.537	0.959	-0.0064004391810282	0.0176	0.7156	14004	16757	14424.77
6431806	chr11	rs10750444	130489424	G	C	0.325	0.326	0.986	-0.0005001250416822	0.0183	0.98	14004	16757	14424.77
6426979	chr11	rs10894226	130489553	G	C	0.782	0.789	0.942	0.0086028888072678	0.0217	0.6937	14004	16757	14424.77
6425532	chr11	rs10894227	130489960	G	A	0.789	0.796	0.957	0.0049974917102918	0.0218	0.8188	14004	16757	14424.77
6430483	chr11	rs10791087	130490178	C	T	0.789	0.796	0.958	0.0043007385516922	0.0218	0.8435	14004	16757	14424.77
6431107	chr11	rs7944927	130490917	C	T	0.137	0.138	0.731	-0.0043996643446871	0.0289	0.8782	14004	16757	14424.77
6431017	chr11	rs4503559	130491065	C	T	0.782	0.79	0.945	0.0055048206344449	0.0217	0.7982	14004	16757	14424.77
6424461	chr11	rs55985462	130491325	T	C	0.787	0.795	0.95	0.004001981379298	0.0218	0.8561	14004	16757	14424.77
6425672	chr11	rs66570961	130491336	C	T	0.549	0.544	0.95	-0.0017014466397575	0.0178	0.9236	14004	16757	14424.77
6428948	chr11	rs11222225	130491417	C	T	0.321	0.323	0.979	-0.0016012813669738	0.0184	0.9314	14004	16757	14424.77
6428590	chr11	rs11222226	130491531	C	A	0.785	0.793	0.943	0.0025966258472659	0.0219	0.9066	14004	16757	14424.77
6432617	chr11	rs11222227	130491568	C	A	0.32	0.323	0.978	-0.0005001250416822	0.0185	0.9791	14004	16757	14424.77
6430144	chr11	rs7110242	130491732	T	G	0.323	0.325	0.981	-0.0028039273327342	0.0184	0.881	14004	16757	14424.77
6429308	chr11	rs7127843	130491823	G	A	0.786	0.794	0.945	0.0034041991335623	0.0219	0.8754	14004	16757	14424.77
6424502	chr11	rs7127623	130491901	A	T	0.782	0.791	0.936	0.00730326611012	0.0219	0.7374	14004	16757	14424.77
6426709	chr11	rs1921570	130492330	G	A	0.786	0.794	0.94	0.004001981379298	0.0219	0.8555	14004	16757	14424.77
6427999	chr11	rs1921571	130492508	G	A	0.321	0.323	0.973	-0.0018016219466282	0.0185	0.9218	14004	16757	14424.77
6422973	chr11	rs7101531	130492826	C	T	0.543	0.537	0.96	-0.0064004391810282	0.0176	0.718	14004	16757	14424.77
6430989	chr11	rs11222230	130493575	A	G	0.783	0.791	0.925	0.0023971245997214	0.0219	0.9122	14004	16757	14424.77
6421044	chr11	rs11222231	130493623	G	A	0.543	0.537	0.957	-0.005696192544881	0.0177	0.7483	14004	16757	14424.77
6427947	chr11	rs11222232	130493624	C	T	0.543	0.537	0.956	-0.0055956263571598	0.0177	0.7505	14004	16757	14424.77
6424575	chr11	rs11222233	130493791	G	T	0.785	0.793	0.924	0.004201162744548	0.022	0.8501	14004	16757	14424.77
6429056	chr11	rs7126578	130495094	T	G	0.531	0.525	0.944	-0.0018016219466282	0.0178	0.9206	14004	16757	14424.77
6426257	chr11	rs7126710	130495219	T	C	0.541	0.534	0.952	-0.0036968248442897	0.0177	0.8357	14004	16757	14424.77
6434266	chr11	rs7111044	130495355	G	A	0.534	0.528	0.947	-0.0031950988965408	0.0178	0.8568	14004	16757	14424.77
6432349	chr11	rs55992351	130495507	G	A	0.933	0.935	0.8	0.0203025023378308	0.0387	0.5998	14004	16757	14424.77
6431458	chr11	rs2091735	130495869	G	A	0.746	0.756	0.916	-0.0093031403261444	0.0208	0.6554	14004	16757	14424.77
6423311	chr11	rs12226583	130496123	A	G	0.54	0.534	0.948	-0.004701032558649	0.0178	0.7917	14004	16757	14424.77
6424154	chr11	rs10894230	130499202	A	G	0.518	0.513	0.906	-0.007004474152883	0.0182	0.6978	14004	16757	14424.77
6425290	chr11	rs1921584	130499221	A	G	0.529	0.522	0.925	-0.005696192544881	0.018	0.7529	14004	16757	14424.77
6433810	chr11	rs11222238	130500152	A	T	0.24	0.239	0.935	-0.0198048272985997	0.0207	0.3388	14004	16757	14424.77
6426906	chr11	rs1921585	130500533	A	G	0.811	0.818	0.86	-0.017502275136142	0.0239	0.4635	14004	16757	14424.77
6429316	chr11	rs11222239	130500705	T	G	0.501	0.491	0.935	-0.0101008421794295	0.0179	0.5738	14004	16757	14424.77
6433185	chr11	rs4937552	130500775	G	C	0.81	0.818	0.856	-0.0171970248285215	0.0239	0.4713	14004	16757	14424.77
6429685	chr11	rs4937553	130500876	G	A	0.233	0.232	0.92	-0.0174005146801673	0.021	0.408	14004	16757	14424.77
6424809	chr11	rs117902591	130502091	G	A	0.977	0.975	0.598	0.108298196445168	0.0708	0.1264	14004	16757	14424.77
6421536	chr11	rs7118354	130502290	G	A	0.845	0.85	0.669	-0.0022024235552	0.0305	0.9414	14004	16757	14424.77
6425175	chr11	rs11824942	130502919	C	T	0.898	0.9	0.643	-0.0220002402796674	0.0356	0.5373	14004	16757	14424.77
6425806	chr11	rs79515720	130503215	T	A	0.971	0.972	0.597	-0.106494491699029	0.0664	0.1086	14004	16757	14424.77
6430974	chr11	rs75196959	130503621	C	A	0.918	0.918	0.69	-0.007095110875924	0.037	0.8479	14004	16757	14424.77
6422481	chr11	rs35281186	130504358	C	A	0.917	0.918	0.704	-0.0057967688471774	0.0364	0.8729	14004	16757	14424.77
6426620	chr11	rs11607912	130504771	T	C	0.917	0.917	0.715	-0.0027036515743148	0.0358	0.94	14004	16757	14424.77
6426011	chr11	rs11606327	130505579	G	A	0.917	0.916	0.722	-0.0006001800720324	0.0357	0.9872	14004	16757	14424.77
6421228	chr11	rs71483626	130505670	T	C	0.9	0.902	0.712	-0.0130953713122409	0.0341	0.7011	14004	16757	14424.77
6434000	chr11	rs11606364	130506001	C	T	0.9	0.902	0.714	-0.0125990355765152	0.0341	0.7113	14004	16757	14424.77
6420791	chr11	rs73574041	130506115	G	C	0.942	0.942	0.534	-0.0132980281439898	0.05	0.7897	14004	16757	14424.77
6425143	chr11	rs7105145	130506526	C	A	0.668	0.67	0.887	-0.0058973552660839	0.0193	0.7584	14004	16757	14424.77
6428050	chr11	rs7117156	130507591	A	G	0.914	0.913	0.714	0.0099008246772624	0.0354	0.7808	14004	16757	14424.77
6426007	chr11	rs11604289	130507702	C	T	0.916	0.916	0.72	0.0023971245997214	0.0357	0.9474	14004	16757	14424.77
6433794	chr11	rs6590485	130508854	G	C	0.658	0.656	0.853	-0.0018016219466282	0.0194	0.9262	14004	16757	14424.77
6428113	chr11	rs11605060	130509137	G	A	0.916	0.916	0.72	0.0018981972830802	0.0357	0.9584	14004	16757	14424.77
6428636	chr11	rs142834325	130509159	C	G	0.983	0.984	0.587	-0.0411032840784537	0.0937	0.6607	12305	15058	12725.77
6421346	chr11	rs75702290	130509649	C	T	0.917	0.917	0.716	0.0002999550089979	0.0358	0.9933	14004	16757	14424.77
6433511	chr11	rs7130256	130510608	G	T	0.732	0.733	0.902	-0.007296555232638	0.0201	0.7169	14004	16757	14424.77
6425001	chr11	rs7103035	130510953	C	A	0.732	0.732	0.902	-0.0080019302190585	0.0201	0.6892	14004	16757	14424.77
6431557	chr11	rs11222246	130511444	T	A	0.732	0.732	0.904	-0.0084959889212643	0.02	0.6731	14004	16757	14424.77
6432582	chr11	rs11222248	130512482	T	C	0.731	0.732	0.907	-0.0087985943563496	0.02	0.6586	14004	16757	14424.77
6432681	chr11	rs11222249	130512527	T	G	0.75	0.748	0.876	-0.0052035148315978	0.0209	0.8028	14004	16757	14424.77
6430316	chr11	rs11222250	130512818	G	A	0.731	0.731	0.907	-0.0087985943563496	0.02	0.6603	14004	16757	14424.77
6434029	chr11	rs79976622	130513266	G	A	0.915	0.915	0.694	-0.0052035148315978	0.0361	0.8865	14004	16757	14424.77
6425038	chr11	rs77974447	130513579	A	G	0.914	0.914	0.694	-0.0054045784588597	0.036	0.8804	14004	16757	14424.77
6432795	chr11	rs140607188	130513617	A	G	0.987	0.986	0.631	0.170797070942001	0.0991	0.08468	11877	14627	12296.31
6428078	chr11	rs10791089	130513933	C	T	0.741	0.74	0.894	-0.0048015088161939	0.0204	0.813	14004	16757	14424.77
6432052	chr11	rs78367094	130513947	A	G	0.915	0.916	0.689	-0.008395140788382	0.0363	0.8173	14004	16757	14424.77
6424196	chr11	rs7116475	130514254	C	A	0.731	0.731	0.916	-0.010302892995897	0.0199	0.6028	14004	16757	14424.77
6421249	chr11	rs143764759	130514519	A	G	0.986	0.985	0.636	0.113096515500536	0.0952	0.2346	11877	14627	12296.31
6423313	chr11	rs7120398	130515045	C	A	0.746	0.745	0.875	-0.007296555232638	0.0207	0.7262	14004	16757	14424.77
6422950	chr11	rs57433319	130516814	C	T	0.753	0.752	0.84	-0.006199175242821	0.0214	0.7722	14004	16757	14424.77
6424288	chr11	rs146933175	130517051	A	G	0.984	0.983	0.605	0.0806025509320504	0.1005	0.4225	10081	13026	10613.94
6434127	chr11	rs34408372	130517246	T	G	0.978	0.979	0.395	-0.087902683175911	0.1027	0.3921	11929	13857	12013.71
6430093	chr11	rs79880863	130517722	C	T	0.916	0.916	0.675	-0.0062998021485279	0.0369	0.864	14004	16757	14424.77
6423006	chr11	rs67059833	130517913	A	C	0.978	0.98	0.392	-0.0993011330744326	0.1007	0.3241	12700	14774	12851.4
6431142	chr11	rs67256239	130517952	G	A	0.893	0.894	0.641	-0.0235040691879941	0.0346	0.4975	14004	16757	14424.77
6423594	chr11	rs56027902	130518342	G	A	0.913	0.914	0.667	-0.0124977728299804	0.0367	0.7335	14004	16757	14424.77
6431855	chr11	rs4075242	130520549	A	G	0.804	0.806	0.781	-0.0278029446620889	0.0248	0.2626	14004	16757	14424.77
6430397	chr11	rs6590486	130522214	C	A	0.216	0.212	0.348	0.0389995348490096	0.0351	0.2672	14004	16757	14424.77
6427627	chr11	rs113692888	130522269	A	G	0.944	0.946	0.305	-0.0921043240556392	0.0668	0.1678	14004	16757	14424.77
6426394	chr11	rs4937554	130526986	C	T	0.777	0.772	0.681	0.013202462677756	0.0245	0.5898	14004	16757	14424.77
6433305	chr11	rs12792526	130529219	A	G	0.741	0.744	0.534	-0.0315009870620622	0.0265	0.2352	14004	16757	14424.77
6424594	chr11	rs6590490	130533026	T	C	0.633	0.635	0.699	-0.0017014466397575	0.0207	0.9344	14004	16757	14424.77
6422850	chr11	rs71483628	130533187	C	T	0.974	0.976	0.246	-0.24729537265853	0.1036	0.01697	14004	16757	14424.77
6425282	chr11	rs6590491	130533764	A	T	0.68	0.678	0.713	0.0051964749068174	0.0212	0.8059	14004	16757	14424.77
6425844	chr11	rs7130791	130535437	A	G	0.981	0.981	0.917	-0.0408011614039327	0.0731	0.5764	11235	12774	11307.4
6426196	chr11	rs3019125	130535868	A	G	0.0486	0.0481	0.64	-0.0113036461713921	0.0514	0.8255	14004	16757	14424.77
6420930	chr11	rs3134445	130536169	T	C	0.0627	0.0624	0.645	-0.0016012813669738	0.0445	0.9706	14004	16757	14424.77
6429266	chr11	rs3019124	130536523	A	T	0.0573	0.0566	0.585	-0.0289037168568363	0.0496	0.5598	14004	16757	14424.77
6427057	chr11	rs6590492	130538073	A	T	0.643	0.645	0.745	0.0052959516591825	0.0202	0.7939	14004	16757	14424.77
6425151	chr11	rs141174251	130539964	T	C	0.982	0.984	0.632	-0.0758988055082073	0.111	0.4942	8173	8955	8108.77
6421056	chr11	rs7933829	130542882	C	T	0.665	0.663	0.82	0.0128964817350202	0.0195	0.5097	14004	16757	14424.77
6425456	chr11	rs2951954	130543673	A	G	0.0561	0.0552	0.687	0.0033045340083004	0.046	0.9431	14004	16757	14424.77
6422941	chr11	rs2951955	130544872	T	G	0.75	0.751	0.673	-0.0352956263947246	0.024	0.1411	14004	16757	14424.77
6427486	chr11	rs150912347	130547832	G	A	0.983	0.983	0.5	0.0366983037826737	0.0963	0.7029	12895	15648	13315.77
6429761	chr11	rs75254169	130549247	G	A	0.903	0.905	0.519	-0.0296966117368367	0.0395	0.4524	14004	16757	14424.77
6432139	chr11	rs75703976	130549259	A	G	0.903	0.905	0.519	-0.0267958227871631	0.0394	0.4964	14004	16757	14424.77
6427921	chr11	rs7115493	130549610	A	G	0.987	0.987	0.754	-0.0623968162257107	0.1013	0.5379	10217	11771	10296.95
6430474	chr11	rs74649007	130552264	T	C	0.987	0.987	0.745	-0.0582967085104029	0.1023	0.5686	10217	11771	10296.95
6431923	chr11	rs11827036	130553554	A	G	0.987	0.987	0.745	-0.0591026555948241	0.1021	0.5624	10217	11771	10296.95
6429714	chr11	rs58214168	130553854	T	C	0.987	0.987	0.744	-0.0548047153744336	0.1022	0.5915	10217	11771	10296.95
6432057	chr11	rs80051090	130554798	G	T	0.962	0.962	0.572	-0.04470452178448	0.0581	0.4414	14004	16757	14424.77
6423424	chr11	rs74855020	130555367	C	T	0.818	0.813	0.55	0.012096540947233	0.0309	0.6962	14004	16757	14424.77
6424588	chr11	rs11222260	130555702	A	G	0.913	0.915	0.603	-0.0052035148315978	0.0381	0.8923	14004	16757	14424.77
6434166	chr11	rs59166473	130556170	C	T	0.987	0.987	0.735	-0.0497050825796673	0.1033	0.6303	10217	11771	10296.95
6431809	chr11	rs58517581	130556270	G	T	0.885	0.885	0.562	0.0044998604248922	0.0352	0.899	14004	16757	14424.77
6433253	chr11	rs73021645	130557172	C	T	0.982	0.982	0.363	0.0587027762537362	0.1078	0.586	14004	16757	14424.77
6432822	chr11	rs79402552	130557289	T	C	0.987	0.988	0.575	-0.0584027170759943	0.1131	0.6054	10768	13518	11187.31
6424753	chr11	rs77278323	130557292	A	T	0.988	0.988	0.695	-0.0214994661132367	0.1158	0.8529	9227	10771	9301.98
6429081	chr11	rs73576042	130558237	G	A	0.987	0.987	0.732	-0.0601959637034527	0.1035	0.5605	10217	11771	10296.95
6425308	chr11	rs117368274	130558381	A	G	0.956	0.955	0.599	0.0852965742220806	0.0527	0.1055	14004	16757	14424.77
6425942	chr11	rs78173498	130558909	G	A	0.891	0.89	0.557	0.0147999386115992	0.0361	0.6814	14004	16757	14424.77
6422920	chr11	rs77571622	130564826	C	T	0.987	0.986	0.523	0.182096531477657	0.133	0.171	8500	11273	8930.87
6427746	chr11	rs7109352	130565039	G	A	0.987	0.987	0.713	-0.0613011005766046	0.1054	0.5605	10217	11771	10296.95
6431807	chr11	rs182636092	130569899	T	G	0.984	0.985	0.551	-0.10659461017264	0.1048	0.3091	11071	14026	11608.91
6431911	chr11	rs74515356	130570002	C	T	0.98	0.981	0.609	0.0056042667198317	0.0978	0.9543	8944	9872	8946.46
6425200	chr11	rs7108633	130570666	A	G	0.0349	0.0333	0.815	0.0505029821731068	0.0551	0.3594	14004	16757	14424.77
6427143	chr11	rs4586176	130571841	T	C	0.0343	0.0326	0.845	0.0497991787524836	0.0547	0.3622	14004	16757	14424.77
6426164	chr11	rs4466848	130571988	G	A	0.862	0.864	0.655	-0.0105049846451474	0.0312	0.7365	14004	16757	14424.77
6432269	chr11	rs4406832	130572303	T	C	0.035	0.0334	0.885	0.0497991787524836	0.0533	0.35	14004	16757	14424.77
6429626	chr11	rs4937559	130572775	C	G	0.0392	0.0371	0.883	0.0520989697439806	0.0506	0.3034	14004	16757	14424.77
6433645	chr11	rs4245091	130572818	G	A	0.0365	0.035	0.893	0.0428008353226943	0.052	0.4111	14004	16757	14424.77
6429649	chr11	rs4936111	130573050	T	C	0.0368	0.0349	0.919	0.0479993753879105	0.0512	0.3486	14004	16757	14424.77
6428579	chr11	rs76781891	130574423	G	T	0.882	0.887	0.615	0.0062007356416035	0.0324	0.8473	14004	16757	14424.77
6422286	chr11	rs10791090	130574553	C	T	0.0688	0.0668	0.523	0.0366983037826737	0.0471	0.4366	14004	16757	14424.77
6433460	chr11	rs7115235	130575070	T	G	0.0361	0.0339	0.786	0.0572967376061087	0.0551	0.2986	14004	16757	14424.77
6431466	chr11	rs4636680	130575107	A	G	0.0343	0.0323	0.8	0.0518996105407571	0.0561	0.3542	14004	16757	14424.77
6430906	chr11	rs4278518	130575234	T	C	0.0338	0.0324	0.72	0.0579009158948382	0.0587	0.3242	14004	16757	14424.77
6425213	chr11	rs35327700	130575711	G	A	0.524	0.523	0.524	-0.0182963622831166	0.0229	0.426	14004	16757	14424.77
6424999	chr11	rs79228319	130575882	G	C	0.979	0.977	0.48	0.139300966576922	0.1022	0.173	10680	11886	10576.12
6422695	chr11	rs78416654	130575979	G	A	0.98	0.978	0.49	0.144204234680827	0.1036	0.1638	10680	11886	10576.12
6434379	chr11	rs12786803	130576019	T	C	0.924	0.932	0.535	-0.0370997639570267	0.052	0.4749	13513	16078	13854.87
6424370	chr11	rs12785415	130576181	A	G	0.93	0.936	0.527	-0.0164953025291975	0.053	0.7559	13513	16078	13854.87
6429826	chr11	rs12802997	130576224	G	A	0.941	0.947	0.537	0.0140015196358136	0.0572	0.8061	13513	16078	13854.87
6430325	chr11	rs12804068	130576935	C	T	0.95	0.954	0.629	0.0663961696396827	0.0594	0.2638	13513	16078	13854.87
6429097	chr11	rs4639951	130577425	C	T	0.95	0.954	0.64	0.0725996924143435	0.0594	0.2216	13513	16078	13854.87
6431711	chr11	rs12419515	130577765	C	G	0.95	0.954	0.635	0.0683966938083502	0.0592	0.2485	13513	16078	13854.87
6426444	chr11	rs11827066	130578110	T	G	0.941	0.945	0.517	0.0250047589895661	0.0569	0.6602	13513	16078	13854.87
6428139	chr11	rs11824652	130578117	G	T	0.951	0.955	0.634	0.0783027332571736	0.0599	0.1907	13513	16078	13854.87
6430184	chr11	rs11819933	130578118	A	C	0.951	0.955	0.634	0.0784968981407531	0.0598	0.1893	13513	16078	13854.87
6423318	chr11	rs11222269	130578268	C	T	0.951	0.954	0.647	0.0746992259002006	0.0592	0.2069	13513	16078	13854.87
6422244	chr11	rs55893528	130578908	T	C	0.823	0.819	0.478	0.0198026272961797	0.032	0.5372	14004	16757	14424.77
6425069	chr11	rs12795446	130579183	T	A	0.951	0.955	0.655	0.0758956590032571	0.0592	0.1997	13513	16078	13854.87
6431599	chr11	rs12795455	130579202	T	G	0.951	0.954	0.652	0.0721997240344179	0.0591	0.2222	13513	16078	13854.87
6429281	chr11	rs12799163	130579398	A	G	0.951	0.955	0.66	0.0720043324830851	0.0591	0.2231	13513	16078	13854.87
6422903	chr11	rs12800152	130579755	C	G	0.951	0.955	0.664	0.0717995956157747	0.0591	0.224	13513	16078	13854.87
6427967	chr11	rs34861836	130580106	G	A	0.951	0.955	0.67	0.0712037590063322	0.059	0.2276	13513	16078	13854.87
6424618	chr11	rs12806729	130580813	A	G	0.954	0.959	0.739	0.055500929860874	0.0606	0.36	13513	16078	13854.87
6433115	chr11	rs12808692	130581106	T	A	0.955	0.959	0.724	0.0648041108654969	0.0613	0.2899	13513	16078	13854.87
6429585	chr11	rs7102291	130581307	C	G	0.937	0.941	0.493	0.0841021492874947	0.0544	0.1222	14004	16757	14424.77
6428218	chr11	rs7943696	130581856	T	A	0.933	0.935	0.423	0.0791992751612369	0.0548	0.1487	14004	16757	14424.77
6423112	chr11	rs12789803	130581865	C	T	0.934	0.937	0.432	0.0931988616307827	0.0553	0.09195	14004	16757	14424.77
6429212	chr11	rs140570315	130588954	C	T	0.986	0.987	0.521	-0.0613967948653235	0.1101	0.5767	11358	14108	11777.31
6425036	chr11	rs2001625	130598213	T	C	0.367	0.366	0.633	-0.0263029084210524	0.0223	0.237	14004	16757	14424.77
6430747	chr11	rs77311629	130599379	C	T	0.986	0.984	0.535	0.113801787662147	0.1268	0.3695	7977	9142	8105.29
6426556	chr11	rs12282083	130601973	G	A	0.74	0.74	0.564	0.0215951374365897	0.0256	0.3979	14004	16757	14424.77
6423756	chr11	rs11222281	130602020	G	T	0.735	0.735	0.569	0.0226026252094292	0.0253	0.3721	14004	16757	14424.77
6420971	chr11	rs75589669	130602310	A	G	0.979	0.981	0.54	-0.144505676109729	0.0801	0.07127	14004	16757	14424.77
6430590	chr11	rs75348332	130610589	G	A	0.985	0.987	0.45	-0.209400915397905	0.1407	0.1365	7902	9180	8279.88
6426657	chr11	rs56347180	130612660	G	A	0.986	0.985	0.54	0.091904386669492	0.0971	0.3438	14004	16757	14424.77
6421566	chr11	rs60494855	130626641	C	T	0.346	0.347	0.579	-0.0349020520092649	0.0235	0.1371	14004	16757	14424.77
6433196	chr11	rs188583410	130626683	C	T	0.977	0.977	0.38	0.0868013549365424	0.09	0.3348	14004	16757	14424.77
6422044	chr11	rs191602704	130626689	G	A	0.947	0.946	0.58	0.0724043790054573	0.0488	0.1378	14004	16757	14424.77
6422575	chr11	rs9734331	130626897	C	T	0.345	0.347	0.581	-0.0334016766340304	0.0234	0.1536	14004	16757	14424.77
6422496	chr11	rs4937563	130627427	T	G	0.343	0.344	0.582	-0.0316970867432546	0.0235	0.1764	14004	16757	14424.77
6421560	chr11	rs138946190	130627980	C	T	0.658	0.658	0.584	0.0344014267173323	0.0235	0.1422	14004	16757	14424.77
6434167	chr11	rs11222290	130628983	A	G	0.343	0.343	0.596	-0.0338050046123612	0.0232	0.145	14004	16757	14424.77
6433240	chr11	rs10894239	130629122	C	A	0.663	0.663	0.594	0.0363029992242924	0.0234	0.1199	14004	16757	14424.77
6434017	chr11	rs7926498	130629343	A	G	0.344	0.345	0.601	-0.0331949048576409	0.0231	0.1506	14004	16757	14424.77
6430777	chr11	rs55648501	130632950	C	T	0.352	0.352	0.588	-0.0331949048576409	0.0232	0.1523	14004	16757	14424.77
6424087	chr11	rs58712909	130634152	C	A	0.806	0.809	0.591	0.0282958691548473	0.0272	0.2975	14004	16757	14424.77
6425933	chr11	rs10894241	130635852	G	T	0.704	0.703	0.623	0.0399992561638529	0.0241	0.09711	14004	16757	14424.77
6421103	chr11	rs61910558	130635972	G	A	0.976	0.976	0.789	-0.10319619282845	0.076	0.1745	9404	10467	9293.48
6422625	chr11	rs7116050	130637654	G	C	0.974	0.975	0.895	-0.10910083527355	0.0581	0.06074	13457	16217	13881.29
6424335	chr11	rs7940830	130637887	A	C	0.976	0.977	0.895	-0.0964007742863544	0.0602	0.1097	13457	16217	13881.29
6427623	chr11	rs10791093	130639304	C	G	0.171	0.17	0.538	0.0473033451158665	0.0306	0.1217	14004	16757	14424.77
6423454	chr11	rs61911861	130639440	T	C	0.752	0.751	0.533	0.001099395443301	0.0266	0.9677	14004	16757	14424.77
6422838	chr11	rs6590504	130639678	A	G	0.975	0.976	0.966	-0.0978002775259131	0.0571	0.08686	13457	16217	13881.29
6428409	chr11	rs61908879	130639816	G	A	0.976	0.977	0.951	-0.090296767981159	0.0596	0.1297	13457	16217	13881.29
6425903	chr11	rs7127732	130639957	C	T	0.975	0.976	0.961	-0.0977010356236953	0.0576	0.09005	13457	16217	13881.29
6428688	chr11	rs12287063	130639997	G	A	0.975	0.977	0.946	-0.0726997334182779	0.0607	0.2309	12439	15214	12870.84
6432902	chr11	rs6590505	130640138	T	C	0.975	0.976	0.961	-0.0988042770586023	0.0576	0.08639	13457	16217	13881.29
6421162	chr11	rs61908880	130640693	C	G	0.976	0.976	0.848	-0.0990029898420079	0.0736	0.1786	9404	10467	9293.48
6424712	chr11	rs12275590	130640916	A	G	0.975	0.976	0.944	-0.0799960420957247	0.0632	0.206	11395	12942	11440.22
6427035	chr11	rs55668886	130640931	G	A	0.975	0.977	0.959	-0.103595407711159	0.0581	0.07444	13457	16217	13881.29
6424972	chr11	rs61908882	130640948	T	C	0.977	0.978	0.86	-0.0934978231153142	0.0751	0.2133	9404	10467	9293.48
6421527	chr11	rs12271248	130641885	T	C	0.975	0.976	0.991	-0.0960044207338013	0.0598	0.1083	12413	13945	12450.67
6429938	chr11	rs12277575	130642079	A	G	0.975	0.976	0.996	-0.0977010356236953	0.0596	0.1016	12413	13945	12450.67
6424193	chr11	rs34900331	130642278	T	C	0.976	0.977	0.905	-0.0868986560701441	0.0716	0.2248	10091	10959	9866.86
6426749	chr11	rs61908884	130642305	A	G	0.975	0.976	0.996	-0.0948053072739119	0.0597	0.1125	12413	13945	12450.67
6433718	chr11	rs61908885	130642312	A	G	0.975	0.976	0.996	-0.0944975101098114	0.0597	0.1134	12413	13945	12450.67
6425649	chr11	rs61908886	130642527	C	T	0.977	0.978	0.962	-0.0940030344911192	0.0628	0.134	12413	13945	12450.67
6431072	chr11	rs4937565	130642904	G	A	0.0284	0.0258	1.0	0.0908000243264389	0.0534	0.08933	13457	16217	13881.29
6432374	chr11	rs57477915	130643097	A	T	0.975	0.976	1.0	-0.0964007742863544	0.0595	0.1056	12413	13945	12450.67
6431035	chr11	rs55780995	130643184	T	C	0.975	0.976	1.0	-0.0965990099892536	0.0596	0.1049	12413	13945	12450.67
6428944	chr11	rs56380289	130643222	C	G	0.975	0.976	0.999	-0.0964007742863544	0.0596	0.1058	12413	13945	12450.67
6426820	chr11	rs12281113	130643806	A	G	0.975	0.976	0.995	-0.0970947712407937	0.0597	0.1041	12413	13945	12450.67
6429098	chr11	rs12274968	130643822	T	A	0.975	0.976	0.995	-0.0972049737931963	0.0597	0.1037	12413	13945	12450.67
6434450	chr11	rs12274975	130643884	T	G	0.975	0.976	0.994	-0.0973041664750621	0.0597	0.1036	12413	13945	12450.67
6427299	chr11	rs12294474	130644103	C	T	0.975	0.976	0.993	-0.0966981425791736	0.0598	0.1057	12413	13945	12450.67
6433584	chr11	rs7131031	130644297	T	C	0.975	0.976	0.99	-0.0961034943951495	0.0599	0.1082	12413	13945	12450.67
6425428	chr11	rs58045934	130644486	T	C	0.977	0.979	0.877	-0.0994999446238294	0.0755	0.1877	9404	10467	9293.48
6423176	chr11	rs7115849	130644749	G	A	0.975	0.976	0.979	-0.0951022014333257	0.0601	0.1131	12413	13945	12450.67
6422790	chr11	rs61908891	130644872	C	G	0.977	0.979	0.861	-0.0968964372456969	0.0767	0.2064	9404	10467	9293.48
6431033	chr11	rs7118763	130644955	A	G	0.975	0.976	0.974	-0.0949042622000238	0.0602	0.1146	12413	13945	12450.67
6433433	chr11	rs7119119	130645104	C	T	0.975	0.976	0.957	-0.0968964372456969	0.0611	0.1131	12413	13945	12450.67
6425090	chr11	rs6590506	130645389	C	A	0.0284	0.0258	0.953	0.0948009592644593	0.0548	0.08367	13457	16217	13881.29
6432187	chr11	rs6590507	130645506	G	A	0.975	0.976	0.954	-0.0924004172723329	0.0611	0.1303	12413	13945	12450.67
6421375	chr11	rs11222300	130647258	G	T	0.976	0.978	0.859	-0.0998976863400252	0.0655	0.1273	12413	13945	12450.67
6424907	chr11	rs61908893	130647723	C	T	0.978	0.979	0.804	-0.0892028674607707	0.079	0.2591	9404	10467	9293.48
6427354	chr11	rs7109483	130648349	C	A	0.0295	0.0269	0.844	0.102998728833718	0.0563	0.06734	13457	16217	13881.29
6430407	chr11	rs7935334	130648983	A	G	0.977	0.979	0.779	-0.0953991837650599	0.08	0.2329	9404	10467	9293.48
6428408	chr11	rs7935341	130648998	A	T	0.978	0.979	0.777	-0.0931026182623243	0.0811	0.251	9404	10467	9293.48
6432146	chr11	rs78124037	130650337	G	A	0.79	0.793	0.545	-0.036798848237098	0.0278	0.1852	14004	16757	14424.77
6431563	chr11	rs58874176	130651541	G	T	0.979	0.98	0.651	-0.0473956369746291	0.0825	0.5659	10708	12450	10866.85
6430961	chr11	rs73020912	130651953	G	A	0.845	0.843	0.449	0.0267003518299564	0.0347	0.4414	14004	16757	14424.77
6429344	chr11	rs76984357	130652587	A	G	0.972	0.975	0.536	-0.270903621212963	0.0728	0.0001984	14004	16757	14424.77
6434279	chr11	rs11826253	130652804	A	G	0.639	0.637	0.587	0.0295005481176215	0.0225	0.1894	14004	16757	14424.77
6426468	chr11	rs4937567	130653061	C	T	0.892	0.898	0.552	-0.0380965452668448	0.0381	0.3169	14004	16757	14424.77
6429790	chr11	rs11222303	130653591	A	G	0.886	0.882	0.685	0.0421970486997883	0.0313	0.1783	14004	16757	14424.77
6421366	chr11	rs6590509	130653735	A	G	0.301	0.29	0.904	0.0243022925229648	0.02	0.2237	14004	16757	14424.77
6421740	chr11	rs4937568	130654405	A	G	0.806	0.808	0.971	-0.0272992569378225	0.0216	0.2068	14004	16757	14424.77
6432711	chr11	rs10894242	130654878	C	T	0.819	0.822	0.975	-0.0203966036652218	0.0223	0.3585	14004	16757	14424.77
6430221	chr11	rs11825425	130655133	T	C	0.817	0.82	0.97	-0.0188974371044634	0.0222	0.3957	14004	16757	14424.77
6433891	chr11	rs11222304	130656102	T	C	0.819	0.821	0.968	-0.0197028322758684	0.0223	0.3762	14004	16757	14424.77
6420862	chr11	rs12225468	130656639	C	G	0.812	0.814	0.962	-0.0239034240815591	0.022	0.2778	14004	16757	14424.77
6426696	chr11	rs34805851	130656996	G	A	0.821	0.824	0.971	-0.0207028323592018	0.0224	0.3541	14004	16757	14424.77
6427389	chr11	rs10894243	130657858	G	A	0.562	0.544	0.92	0.0428966409523063	0.0178	0.01622	14004	16757	14424.77
6433119	chr11	rs117618126	130657890	C	T	0.978	0.979	0.601	0.0627024616114006	0.0778	0.4199	12305	15058	12725.77
6434256	chr11	rs11222307	130658427	C	G	0.56	0.542	0.919	0.0416024898545136	0.0178	0.01952	14004	16757	14424.77
6425418	chr11	rs10894244	130659037	C	A	0.607	0.624	0.947	-0.0335050785573982	0.0181	0.0641	14004	16757	14424.77
6433051	chr11	rs11222309	130659169	G	A	0.827	0.83	0.985	-0.0171970248285215	0.0226	0.447	14004	16757	14424.77
6429376	chr11	rs10894245	130659824	A	C	0.551	0.536	0.942	0.0381047060335456	0.0176	0.03064	14004	16757	14424.77
6433732	chr11	rs9285790	130659981	T	G	0.137	0.136	0.979	0.0068961666878413	0.0251	0.7833	14004	16757	14424.77
6421102	chr11	rs4245094	130660186	C	T	0.776	0.789	0.948	-0.0396039865931634	0.0215	0.06491	14004	16757	14424.77
6431640	chr11	rs4936114	130660298	A	G	0.762	0.775	0.947	-0.0399994162638657	0.021	0.05662	14004	16757	14424.77
6433083	chr11	rs11222312	130660526	T	G	0.546	0.529	0.956	0.0402970567645369	0.0175	0.02131	14004	16757	14424.77
6432110	chr11	rs11222314	130660944	G	A	0.823	0.825	0.979	-0.013399371963117	0.0224	0.55	14004	16757	14424.77
6423295	chr11	rs9971392	130661214	C	T	0.377	0.363	0.947	0.0317021347305135	0.0182	0.08173	14004	16757	14424.77
6424607	chr11	rs12221938	130661830	C	T	0.837	0.833	0.643	0.0077002766261879	0.0284	0.7858	14004	16757	14424.77
6431211	chr11	rs12221973	130661999	G	A	0.979	0.98	0.596	0.0570984120398765	0.0813	0.4827	12305	15058	12725.77
6425915	chr11	rs9666001	130662145	C	T	0.152	0.152	0.977	0.0060019521956343	0.024	0.803	14004	16757	14424.77
6430630	chr11	rs10894246	130662373	A	C	0.321	0.319	0.975	0.0109003744682883	0.0184	0.553	14004	16757	14424.77
6424704	chr11	rs10894247	130662395	G	A	0.775	0.788	0.928	-0.0385953087593848	0.0216	0.07436	14004	16757	14424.77
6429654	chr11	rs7934148	130662750	T	C	0.762	0.774	0.929	-0.0385953087593848	0.0212	0.06795	14004	16757	14424.77
6432450	chr11	rs6590510	130663263	C	T	0.774	0.787	0.924	-0.0404991299799539	0.0216	0.06083	14004	16757	14424.77
6429775	chr11	rs10894248	130664128	G	T	0.774	0.787	0.92	-0.0404991299799539	0.0217	0.06134	14004	16757	14424.77
6423791	chr11	rs7942163	130664691	T	C	0.548	0.531	0.932	0.0421970486997883	0.0177	0.01703	14004	16757	14424.77
6433614	chr11	rs4245095	130665384	A	G	0.311	0.306	0.983	0.0143958802837323	0.0185	0.4373	14004	16757	14424.77
6427127	chr11	rs7946160	130665659	C	T	0.826	0.829	0.975	-0.0145960053074092	0.0227	0.5195	14004	16757	14424.77
6428950	chr11	rs138456207	130666275	A	G	0.985	0.985	0.928	0.0014988761237359	0.0876	0.9868	10199	12972	10629.87
6426826	chr11	rs7128694	130666444	T	C	0.31	0.305	0.984	0.0147999386115992	0.0185	0.4244	14004	16757	14424.77
6427555	chr11	rs4937569	130666858	G	A	0.311	0.307	0.979	0.0124027667170427	0.0185	0.5026	14004	16757	14424.77
6432529	chr11	rs12417204	130666991	C	T	0.826	0.829	0.972	-0.0159972768350078	0.0227	0.4822	14004	16757	14424.77
6433359	chr11	rs10894249	130667054	C	T	0.772	0.785	0.903	-0.0430954101055856	0.0218	0.04747	14004	16757	14424.77
6423978	chr11	rs35748876	130667155	A	G	0.826	0.829	0.97	-0.0156010662286512	0.0227	0.4913	14004	16757	14424.77
6430821	chr11	rs77514522	130667385	G	A	0.975	0.977	0.706	-0.117095771876247	0.0655	0.0741	14004	16757	14424.77
6421000	chr11	rs9666096	130668165	G	A	0.138	0.137	0.984	0.0061013488579762	0.025	0.8081	14004	16757	14424.77
6426362	chr11	rs9667339	130668279	A	G	0.758	0.771	0.902	-0.0426987545331152	0.0213	0.04468	14004	16757	14424.77
6421210	chr11	rs9666211	130668286	G	A	0.759	0.771	0.903	-0.0406032684425478	0.0213	0.05665	14004	16757	14424.77
6426482	chr11	rs2186742	130668293	T	G	0.137	0.136	0.988	0.0062007356416035	0.025	0.8038	14004	16757	14424.77
6421351	chr11	rs1939906	130668520	A	G	0.758	0.77	0.9	-0.0421040660228114	0.0213	0.04762	14004	16757	14424.77
6422962	chr11	rs4245096	130668732	T	C	0.137	0.136	0.989	0.0051964749068174	0.025	0.8339	14004	16757	14424.77
6433791	chr11	rs10894250	130668920	G	C	0.559	0.541	0.909	0.0450976409030327	0.0179	0.01181	14004	16757	14424.77
6433251	chr11	rs34042208	130668922	C	A	0.821	0.825	0.968	-0.0197028322758684	0.0225	0.3801	14004	16757	14424.77
6429953	chr11	rs34877454	130669023	G	T	0.821	0.825	0.968	-0.0197028322758684	0.0225	0.3801	14004	16757	14424.77
6421631	chr11	rs7940140	130669045	T	C	0.137	0.136	0.985	0.005703702916678	0.0251	0.8191	14004	16757	14424.77
6427303	chr11	rs35631643	130669178	G	A	0.821	0.825	0.968	-0.0198966317144566	0.0225	0.3763	14004	16757	14424.77
6429498	chr11	rs7940403	130669215	T	C	0.137	0.136	0.981	0.0058031292269501	0.0251	0.8174	14004	16757	14424.77
6430978	chr11	rs35630216	130669271	G	A	0.821	0.824	0.967	-0.0194988734340555	0.0225	0.3846	14004	16757	14424.77
6427867	chr11	rs12290479	130669287	A	C	0.555	0.537	0.9	0.0448012667045393	0.018	0.01278	14004	16757	14424.77
6421974	chr11	rs11222318	130669387	A	G	0.821	0.825	0.967	-0.0196008476550609	0.0225	0.3831	14004	16757	14424.77
6429689	chr11	rs7925645	130669473	A	G	0.577	0.593	0.902	-0.0442967745820927	0.0182	0.01494	14004	16757	14424.77
6431116	chr11	rs57643364	130670707	A	G	0.559	0.542	0.894	0.0452027848308288	0.0181	0.0123	14004	16757	14424.77
6433867	chr11	rs10894251	130671298	A	T	0.757	0.769	0.874	-0.0406032684425478	0.0215	0.05909	14004	16757	14424.77
6422831	chr11	rs11826291	130671331	T	A	0.561	0.544	0.893	0.0448968808822823	0.0181	0.01287	14004	16757	14424.77
6431756	chr11	rs11828385	130671338	A	G	0.56	0.543	0.891	0.0454990400712183	0.0181	0.01184	14004	16757	14424.77
6426742	chr11	rs10894252	130671422	T	C	0.555	0.539	0.888	0.0437967654983826	0.0181	0.01558	14004	16757	14424.77
6424743	chr11	rs4936115	130672085	A	C	0.31	0.305	0.958	0.0159028762794155	0.0187	0.3957	14004	16757	14424.77
6426565	chr11	rs34932770	130672096	C	T	0.821	0.824	0.975	-0.0187955345843259	0.0224	0.4022	14004	16757	14424.77
6422056	chr11	rs34077291	130672187	G	A	0.821	0.824	0.975	-0.0187038311937836	0.0224	0.4037	14004	16757	14424.77
6421146	chr11	rs35329478	130672208	C	T	0.821	0.824	0.975	-0.0187038311937836	0.0224	0.4036	14004	16757	14424.77
6420769	chr11	rs34063616	130672225	A	C	0.82	0.823	0.972	-0.0177974390305806	0.0224	0.4261	14004	16757	14424.77
6431341	chr11	rs181329531	130672483	C	T	0.987	0.986	0.548	0.0048979852621919	0.1102	0.9646	11071	14026	11608.91
6431521	chr11	rs11222320	130672669	T	C	0.815	0.818	0.966	-0.0156010662286512	0.0222	0.4834	14004	16757	14424.77
6421092	chr11	rs7940863	130672839	A	G	0.754	0.766	0.872	-0.0425004857321486	0.0214	0.04746	14004	16757	14424.77
6433246	chr11	rs7940967	130672908	A	T	0.317	0.312	0.984	0.0166997792224134	0.0184	0.365	14004	16757	14424.77
6431759	chr11	rs79675423	130672992	T	G	0.972	0.972	0.629	0.0338022134084658	0.0643	0.5991	14004	16757	14424.77
6433235	chr11	rs10894253	130673255	T	C	0.315	0.31	0.986	0.0192044091837133	0.0184	0.2956	14004	16757	14424.77
6428711	chr11	rs10791094	130673321	T	G	0.316	0.31	0.988	0.0198026272961797	0.0184	0.2818	14004	16757	14424.77
6431437	chr11	rs10791095	130673587	A	G	0.318	0.312	0.991	0.0202045073158995	0.0183	0.2686	14004	16757	14424.77
6422189	chr11	rs1944141	130673705	A	G	0.822	0.826	0.989	-0.0214994661132367	0.0223	0.3353	14004	16757	14424.77
6422698	chr11	rs10894254	130673727	T	G	0.318	0.312	0.995	0.0213015034199157	0.0182	0.2424	14004	16757	14424.77
6422908	chr11	rs7123842	130674207	A	G	0.319	0.313	0.988	0.021898468701116	0.0183	0.2319	14004	16757	14424.77
6432425	chr11	rs35550681	130674338	C	T	0.821	0.825	0.985	-0.0226956079321885	0.0223	0.3085	14004	16757	14424.77
6429824	chr11	rs79875871	130674487	G	A	0.978	0.979	0.699	-0.0851984758338849	0.0694	0.2195	14004	16757	14424.77
6430282	chr11	rs4937570	130674529	T	G	0.32	0.314	0.981	0.0200967016991224	0.0183	0.2727	14004	16757	14424.77
6427480	chr11	rs4937571	130674669	T	C	0.319	0.314	0.979	0.0209000641077417	0.0184	0.2557	14004	16757	14424.77
6432182	chr11	rs4937572	130674888	G	C	0.32	0.315	0.972	0.0199006617063362	0.0184	0.2792	14004	16757	14424.77
6424139	chr11	rs79998556	130675074	C	T	0.98	0.978	0.66	0.0673034452096881	0.0756	0.374	13014	15757	13429.79
6424561	chr11	rs73584010	130675346	C	T	0.82	0.822	0.993	-0.0191012733024012	0.0221	0.3888	14004	16757	14424.77
6425302	chr11	rs111487715	130675389	G	A	0.95	0.95	0.358	0.0511017760490843	0.064	0.4245	14004	16757	14424.77
6431169	chr11	rs187871906	130675540	G	T	0.986	0.987	0.54	-0.0984952467490992	0.1176	0.402	9767	12043	10035.55
6422921	chr11	rs12807924	130675761	T	A	0.82	0.822	0.998	-0.0182047046548463	0.0221	0.4098	14004	16757	14424.77
6431362	chr11	rs12806925	130675805	G	T	0.82	0.822	0.999	-0.0181028726978536	0.0221	0.4107	14004	16757	14424.77
6425207	chr11	rs12807477	130676065	G	A	0.82	0.822	1.0	-0.0166986496230515	0.022	0.4486	14004	16757	14424.77
6424737	chr11	rs7935775	130676996	A	T	0.316	0.313	0.946	0.0111970780932162	0.0187	0.5502	14004	16757	14424.77
6426764	chr11	rs7114502	130677309	G	A	0.312	0.309	0.97	0.0131037693769772	0.0185	0.4801	14004	16757	14424.77
6427187	chr11	rs34019235	130678502	T	C	0.809	0.809	0.962	-0.004701032558649	0.022	0.8317	14004	16757	14424.77
6433470	chr11	rs11222327	130679617	T	C	0.798	0.799	0.936	-0.0174005146801673	0.0218	0.4255	14004	16757	14424.77
6426190	chr11	rs12361635	130680802	A	G	0.133	0.13	0.924	0.012096540947233	0.0261	0.6423	14004	16757	14424.77
6427455	chr11	rs3944309	130682401	T	C	0.667	0.664	0.813	0.0222017079836866	0.0201	0.2693	14004	16757	14424.77
6427489	chr11	rs11222329	130682620	G	A	0.984	0.984	0.61	0.0868013549365424	0.0908	0.3392	12305	15058	12725.77
6429593	chr11	rs4320964	130682686	T	C	0.659	0.657	0.818	0.0219962978718961	0.02	0.2713	14004	16757	14424.77
6431205	chr11	rs755851	130682921	C	T	0.683	0.68	0.862	0.0231011029079872	0.0199	0.2463	14004	16757	14424.77
6428848	chr11	rs61908932	130684562	C	T	0.7	0.699	0.822	0.0154992634469238	0.0206	0.4528	14004	16757	14424.77
6427775	chr11	rs4937573	130685834	C	G	0.673	0.672	0.832	0.0172994970780611	0.02	0.3867	14004	16757	14424.77
6433936	chr11	rs4937574	130685935	G	A	0.815	0.812	0.684	0.0239996896478807	0.0264	0.3635	14004	16757	14424.77
6433165	chr11	rs11222330	130687075	C	T	0.456	0.456	0.89	0.003902375817241	0.0181	0.8317	14004	16757	14424.77
6434452	chr11	rs4441021	130687217	G	A	0.556	0.554	0.793	-0.006199175242821	0.0194	0.7497	14004	16757	14424.77
6429727	chr11	rs4245097	130687521	C	A	0.141	0.14	0.861	0.0183996828453635	0.0261	0.4812	14004	16757	14424.77
6428336	chr11	rs4429065	130687652	C	G	0.454	0.453	0.893	0.0030952049073025	0.0181	0.8646	14004	16757	14424.77
6429073	chr11	rs10894255	130688196	T	C	0.682	0.681	0.914	0.0037031349243813	0.0192	0.8468	14004	16757	14424.77
6423883	chr11	rs4592429	130688858	T	G	0.704	0.703	0.909	0.0128964817350202	0.0196	0.5109	14004	16757	14424.77
6420904	chr11	rs7934985	130689322	G	A	0.56	0.562	0.937	-0.0026033858701149	0.0176	0.8817	14004	16757	14424.77
6428741	chr11	rs7935210	130689503	G	A	0.159	0.156	0.896	0.0301023438164435	0.0244	0.218	14004	16757	14424.77
6427453	chr11	rs7101994	130689818	T	C	0.159	0.157	0.9	0.0277027118389473	0.0244	0.2565	14004	16757	14424.77
6428162	chr11	rs1944146	130690162	A	G	0.543	0.544	0.95	-0.0040983869261633	0.0175	0.8122	14004	16757	14424.77
6429062	chr11	rs1944145	130690285	A	G	0.543	0.544	0.951	-0.0040983869261633	0.0174	0.8126	14004	16757	14424.77
6422450	chr11	rs1944144	130690317	T	C	0.142	0.141	0.895	0.0171029078996623	0.0255	0.5025	14004	16757	14424.77
6431605	chr11	rs1944143	130690409	G	T	0.159	0.157	0.906	0.027799974857679	0.0243	0.2518	14004	16757	14424.77
6425583	chr11	rs11222333	130691167	C	G	0.612	0.608	0.942	0.0184978548821194	0.0179	0.3015	14004	16757	14424.77
6427058	chr11	rs10894256	130691292	T	C	0.157	0.156	0.893	0.0264958638039652	0.0246	0.2798	14004	16757	14424.77
6428874	chr11	rs10894257	130691473	T	C	0.545	0.548	0.955	-0.0042992284528324	0.0174	0.8066	14004	16757	14424.77
6430081	chr11	rs10894258	130691539	G	C	0.545	0.547	0.955	-0.0042992284528324	0.0174	0.8033	14004	16757	14424.77
6422401	chr11	rs73020986	130691833	G	A	0.952	0.958	0.52	-0.121297955756786	0.0561	0.03058	14004	16757	14424.77
6433261	chr11	rs1944147	130691920	T	G	0.603	0.599	0.947	0.0212036062510236	0.0178	0.2346	14004	16757	14424.77
6432097	chr11	rs1939904	130692297	A	G	0.521	0.524	0.981	-0.0130953713122409	0.0172	0.4441	14004	16757	14424.77
6430126	chr11	rs1939905	130692381	G	A	0.558	0.563	0.959	-0.0083043861636152	0.0175	0.6363	14004	16757	14424.77
6431833	chr11	rs10791096	130692720	G	T	0.536	0.539	0.965	-0.0120017335415971	0.0174	0.4885	14004	16757	14424.77
6423127	chr11	rs7129403	130693066	A	C	0.519	0.521	0.954	-0.0085968472255182	0.0174	0.6209	14004	16757	14424.77
6429082	chr11	rs10894259	130693872	A	G	0.156	0.155	0.856	0.0251022847608284	0.0252	0.3179	14004	16757	14424.77
6430877	chr11	rs10894260	130693996	G	A	0.558	0.56	0.911	0.0027960873020011	0.0179	0.8775	14004	16757	14424.77
6431654	chr11	rs10894261	130694187	A	G	0.696	0.695	0.937	0.0101978249764461	0.0192	0.5938	14004	16757	14424.77
6421084	chr11	rs61908955	130695106	C	G	0.888	0.887	0.635	0.0032048589489113	0.0335	0.9231	14004	16757	14424.77
6426199	chr11	rs10894262	130695474	T	G	0.541	0.538	0.725	0.0125015292229252	0.0201	0.5353	14004	16757	14424.77
6427512	chr11	rs2186741	130696439	T	C	0.0416	0.0447	0.497	-0.0111013930711739	0.0604	0.8537	14004	16757	14424.77
6428940	chr11	rs58587963	130696603	A	G	0.754	0.756	0.751	0.0085037404912207	0.0228	0.7084	14004	16757	14424.77
6423534	chr11	rs4936116	130697032	T	C	0.0407	0.0472	0.627	0.0402970567645369	0.0647	0.533	11072	12908	11113.05
6427511	chr11	rs4937575	130697249	G	C	0.0405	0.0472	0.61	0.0295976364389436	0.0646	0.6473	11072	12908	11113.05
6428345	chr11	rs4936117	130697294	T	C	0.0402	0.0468	0.602	0.0262036654966364	0.0649	0.6867	11072	12908	11113.05
6426662	chr11	rs7124713	130697610	C	G	0.0514	0.0569	0.478	-0.0198966317144566	0.0549	0.7163	14004	16757	14424.77
6431535	chr11	rs948088	130697679	T	C	0.275	0.279	0.786	-0.0128015918372089	0.0214	0.5502	14004	16757	14424.77
6423461	chr11	rs746097	130697832	G	C	0.762	0.763	0.797	0.0097027754613851	0.0224	0.6658	14004	16757	14424.77
6433436	chr11	rs948997	130698442	A	G	0.262	0.264	0.898	-0.0036968248442897	0.0203	0.856	14004	16757	14424.77
6432622	chr11	rs948998	130698447	C	T	0.238	0.237	0.882	-0.0027036515743148	0.0213	0.8997	14004	16757	14424.77
6428920	chr11	rs948999	130698539	C	T	0.268	0.268	0.923	0.0011992805754821	0.0199	0.9501	14004	16757	14424.77
6424943	chr11	rs949000	130698548	G	T	0.239	0.238	0.886	-0.001300845733048	0.0212	0.9512	14004	16757	14424.77
6427743	chr11	rs12146478	130698557	C	T	0.965	0.959	0.703	-0.0329985112635755	0.0734	0.653	8519	8954	8102.09
6425304	chr11	rs28551646	130698750	C	T	0.966	0.959	0.699	-0.0358033589652777	0.0738	0.6277	8519	8954	8102.09
6431736	chr11	rs10894263	130699110	C	A	0.343	0.349	0.86	-0.0232993336544035	0.0192	0.2267	14004	16757	14424.77
6430073	chr11	rs7102349	130699142	G	A	0.966	0.96	0.7	-0.0262002485024742	0.0744	0.7251	8519	8954	8102.09
6433146	chr11	rs7118635	130699300	T	C	0.964	0.957	0.685	-0.0039979812872983	0.0732	0.9561	8519	8954	8102.09
6423250	chr11	rs75979807	130699359	C	T	0.979	0.978	0.715	0.102998728833718	0.073	0.158	12424	15167	12839.79
6431387	chr11	rs58398895	130699635	A	G	0.973	0.969	0.637	0.0065981840282271	0.0872	0.9392	8519	8954	8102.09
6433779	chr11	rs61908957	130699848	T	C	0.967	0.966	0.547	0.0133998200630165	0.065	0.8362	14004	16757	14424.77
6425184	chr11	rs75618525	130700536	C	T	0.975	0.976	0.572	-0.0299026613543135	0.0716	0.6763	14004	16757	14424.77
6423610	chr11	rs750129	130700611	A	G	0.377	0.369	0.863	0.0045994064948955	0.0191	0.8084	14004	16757	14424.77
6427210	chr11	rs80089003	130700747	G	A	0.984	0.984	0.736	0.0895024383849204	0.0988	0.365	8009	10594	8360.98
6431281	chr11	rs750130	130700791	T	C	0.805	0.808	0.821	0.0167981182758809	0.0231	0.468	14004	16757	14424.77
6423215	chr11	rs11222339	130700956	G	A	0.959	0.958	0.443	0.0630968574396732	0.0652	0.3331	14004	16757	14424.77
6428905	chr11	rs1078020	130701504	C	T	0.35	0.351	0.847	0.0096037361426946	0.0193	0.6202	14004	16757	14424.77
6425055	chr11	rs7114655	130701762	A	G	0.259	0.26	0.931	0.009197572354042	0.0201	0.6483	14004	16757	14424.77
6426911	chr11	rs7114924	130701951	C	G	0.972	0.972	0.757	-0.003797200248385	0.0615	0.9505	14004	16757	14424.77
6423302	chr11	rs4937576	130702192	T	G	0.309	0.311	0.979	0.0124027667170427	0.0185	0.5043	14004	16757	14424.77
6430388	chr11	rs4937577	130702221	C	T	0.328	0.329	0.952	0.0102968054773682	0.0185	0.5788	14004	16757	14424.77
6422926	chr11	rs4936118	130702454	C	T	0.324	0.326	0.94	0.0086028888072678	0.0187	0.6449	14004	16757	14424.77
6425990	chr11	rs12271471	130703226	A	G	0.893	0.896	0.597	-0.0080019302190585	0.036	0.8231	14004	16757	14424.77
6424701	chr11	rs73022813	130704378	G	A	0.901	0.898	0.857	0.04149696667529	0.0302	0.1705	14004	16757	14424.77
6422427	chr11	rs12293674	130704509	T	C	0.973	0.973	0.859	-0.0033957590691798	0.056	0.9521	14004	16757	14424.77
6432448	chr11	rs73022814	130704653	G	A	0.873	0.873	0.882	0.014504302202808	0.027	0.5913	14004	16757	14424.77
6421601	chr11	rs4436555	130705191	A	G	0.972	0.972	0.864	0.005703702916678	0.0552	0.9171	14004	16757	14424.77
6429828	chr11	rs11222341	130705653	C	T	0.628	0.626	0.987	-0.008395140788382	0.0177	0.6351	14004	16757	14424.77
6429182	chr11	rs12287483	130706409	T	C	0.971	0.97	0.9	0.0280041964095973	0.053	0.5979	14004	16757	14424.77
6424680	chr11	rs10750446	130706918	T	C	0.413	0.41	0.971	0.0068961666878413	0.0176	0.6954	14004	16757	14424.77
6430337	chr11	rs12419029	130707069	G	T	0.871	0.871	0.952	0.0168964476597299	0.0258	0.5127	14004	16757	14424.77
6422097	chr11	rs7130119	130707319	T	G	0.871	0.871	0.958	0.01600129372694	0.0258	0.5358	14004	16757	14424.77
6425974	chr11	rs7130262	130707410	T	C	0.871	0.871	0.96	0.01600129372694	0.0258	0.535	14004	16757	14424.77
6428350	chr11	rs76128123	130708116	G	A	0.973	0.973	0.924	0.0133011462391285	0.0544	0.8071	14004	16757	14424.77
6431150	chr11	rs12419710	130708331	G	A	0.872	0.871	0.981	0.0184978548821194	0.0255	0.4689	14004	16757	14424.77
6429276	chr11	rs7927321	130708611	T	G	0.621	0.618	0.974	-0.0054950702819798	0.0177	0.7547	14004	16757	14424.77
6420816	chr11	rs11222343	130709018	C	T	0.955	0.953	0.912	0.0323026073786261	0.0425	0.4476	14004	16757	14424.77
6423286	chr11	rs7943936	130709067	C	T	0.416	0.413	1.0	0.0067968490002727	0.0173	0.6947	14004	16757	14424.77
6432427	chr11	rs10750447	130710719	G	A	0.0911	0.0948	0.803	-0.0209989425960583	0.0337	0.5322	14004	16757	14424.77
6430706	chr11	rs11222344	130711182	C	T	0.972	0.972	0.912	0.0172994970780611	0.0538	0.7472	14004	16757	14424.77
6427405	chr11	rs117874794	130711355	T	C	0.947	0.947	0.948	0.0060019521956343	0.0386	0.8759	14004	16757	14424.77
6431808	chr11	rs11222345	130711713	G	A	0.589	0.586	0.972	-0.0026033858701149	0.0175	0.8833	14004	16757	14424.77
6432270	chr11	rs7120993	130712088	T	C	0.971	0.971	0.905	0.0223972974420383	0.0534	0.6749	14004	16757	14424.77
6426649	chr11	rs76850942	130712966	T	C	0.931	0.933	0.888	-0.0058973552660839	0.0355	0.8678	14004	16757	14424.77
6427992	chr11	rs10894264	130713252	C	T	0.807	0.806	0.92	0.0189983824093147	0.0224	0.3968	14004	16757	14424.77
6429902	chr11	rs73022823	130713990	A	G	0.847	0.849	0.935	0.0088011559530687	0.0243	0.7186	14004	16757	14424.77
6430553	chr11	rs190960659	130714393	C	A	0.98	0.979	0.594	0.0239020562806236	0.0762	0.7535	14004	16757	14424.77
6431944	chr11	rs145920137	130714601	C	T	0.869	0.87	0.966	0.0097027754613851	0.0256	0.7033	14004	16757	14424.77
6421610	chr11	rs10894265	130714613	T	C	0.476	0.476	0.988	-0.0006001800720324	0.0171	0.9723	14004	16757	14424.77
6428497	chr11	rs10894266	130714633	T	C	0.477	0.476	0.989	-0.0010005003335835	0.0171	0.9554	14004	16757	14424.77
6432033	chr11	rs35920946	130715172	A	C	0.957	0.955	0.922	0.0411035548784171	0.0429	0.3383	14004	16757	14424.77
6428062	chr11	rs11222346	130715343	T	C	0.474	0.474	0.993	-0.0016012813669738	0.0171	0.9271	14004	16757	14424.77
6430404	chr11	rs34068453	130715348	G	T	0.674	0.672	0.961	-0.0045001103249234	0.0184	0.8076	14004	16757	14424.77
6424289	chr11	rs7943757	130716157	C	T	0.526	0.526	0.995	0.0008995952428359	0.0171	0.9598	14004	16757	14424.77
6420988	chr11	rs10750449	130716344	T	C	0.354	0.358	0.941	-0.004701032558649	0.0183	0.7962	14004	16757	14424.77
6422458	chr11	rs10894268	130717153	C	T	0.483	0.484	0.987	-0.0033957590691798	0.0171	0.8425	14004	16757	14424.77
6430845	chr11	rs73022834	130717209	C	T	0.87	0.872	0.959	0.0077995046323818	0.0258	0.7616	14004	16757	14424.77
6423550	chr11	rs4366492	130717256	T	C	0.479	0.481	0.989	-0.0019018072895963	0.0171	0.9128	14004	16757	14424.77
6425689	chr11	rs73022837	130717406	G	T	0.87	0.872	0.959	0.0072039888485025	0.0258	0.7794	14004	16757	14424.77
6421975	chr11	rs11602497	130717432	A	G	0.847	0.85	0.924	0.0077002766261879	0.0245	0.7543	14004	16757	14424.77
6423351	chr11	rs1944142	130717440	C	T	0.482	0.483	0.99	-0.004701032558649	0.0171	0.7835	14004	16757	14424.77
6427708	chr11	rs117170349	130717453	A	G	0.945	0.946	0.97	-0.000200020002667	0.0392	0.9957	13014	15757	13429.79
6422058	chr11	rs6590512	130717916	C	T	0.482	0.484	0.994	-0.005304041591906	0.0171	0.7554	14004	16757	14424.77
6432633	chr11	rs35274053	130718214	T	G	0.854	0.855	0.948	0.0103957761821204	0.0246	0.6714	14004	16757	14424.77
6424638	chr11	rs10791097	130718630	T	G	0.48	0.482	0.996	-0.004198802647333	0.0171	0.8055	14004	16757	14424.77
6426983	chr11	rs10791098	130718711	T	G	0.48	0.482	0.996	-0.0048015088161939	0.0171	0.7787	14004	16757	14424.77
6422952	chr11	rs10791099	130718813	G	C	0.481	0.483	0.997	-0.0051029981759033	0.0171	0.7652	14004	16757	14424.77
6426188	chr11	rs11222348	130718836	C	T	0.92	0.919	0.943	0.016296487966892	0.032	0.611	14004	16757	14424.77
6431871	chr11	rs11222349	130718865	C	T	0.92	0.919	0.943	0.01600129372694	0.032	0.6177	14004	16757	14424.77
6432980	chr11	rs61467764	130718967	G	A	0.871	0.873	0.963	0.0053954185169075	0.0258	0.8332	14004	16757	14424.77
6430910	chr11	rs10750450	130719061	G	T	0.481	0.483	0.997	-0.0052035148315978	0.0171	0.7613	14004	16757	14424.77
6424262	chr11	rs6590513	130719658	C	T	0.351	0.355	0.977	-0.0019018072895963	0.018	0.9167	14004	16757	14424.77
6432670	chr11	rs7106373	130721052	T	C	0.335	0.339	0.967	-0.0016012813669738	0.0183	0.9311	14004	16757	14424.77
6430866	chr11	rs55816411	130721080	C	T	0.965	0.964	0.701	-0.0038975857287134	0.0563	0.9442	14004	16757	14424.77
6431780	chr11	rs10894269	130722789	C	T	0.563	0.565	0.986	-0.0080019302190585	0.0173	0.644	14004	16757	14424.77
6428986	chr11	rs117611886	130723417	T	A	0.944	0.945	0.964	0.0063001125484799	0.0389	0.872	13014	15757	13429.79
6420975	chr11	rs4936120	130723452	G	A	0.563	0.565	0.987	-0.0078003437327339	0.0173	0.6528	14004	16757	14424.77
6424914	chr11	rs73022854	130723677	A	G	0.854	0.856	0.96	0.0074025335167413	0.0245	0.7629	14004	16757	14424.77
6422601	chr11	rs735094	130725109	G	C	0.561	0.562	0.987	-0.0064004391810282	0.0173	0.7124	14004	16757	14424.77
6434034	chr11	rs11603243	130726077	G	A	0.87	0.872	0.972	0.0061013488579762	0.0256	0.8118	14004	16757	14424.77
6424610	chr11	rs11222352	130726143	C	T	0.978	0.977	0.918	0.0338022134084658	0.0605	0.5764	13317	16265	13851.39
6429934	chr11	rs140795090	130726211	G	C	0.976	0.979	0.802	-0.0856995105900367	0.0642	0.1816	13014	15757	13429.79
6422370	chr11	rs146905120	130726680	A	G	0.56	0.562	0.99	-0.0078003437327339	0.0173	0.651	14004	16757	14424.77
6421859	chr11	rs117692914	130727030	C	G	0.987	0.987	0.761	-0.0111013930711739	0.1005	0.9122	10172	13132	10712.5
6423582	chr11	rs10894270	130727212	C	G	0.555	0.555	0.975	-0.0039979812872983	0.0174	0.8169	14004	16757	14424.77
6426457	chr11	rs10894271	130727507	C	T	0.56	0.562	0.991	-0.007296555232638	0.0173	0.671	14004	16757	14424.77
6421948	chr11	rs117998745	130728162	G	A	0.98	0.98	0.593	-0.0027036515743148	0.0987	0.9784	8803	11781	9352.47
6425416	chr11	rs4601795	130729430	T	C	0.481	0.482	0.99	-0.005304041591906	0.0171	0.7547	14004	16757	14424.77
6422767	chr11	rs4622274	130729486	C	T	0.559	0.561	0.996	-0.007095110875924	0.0172	0.6798	14004	16757	14424.77
6423389	chr11	rs12418278	130729626	C	T	0.87	0.872	0.982	0.0075017910703226	0.0255	0.7696	14004	16757	14424.77
6429303	chr11	rs12284487	130729705	T	C	0.559	0.561	0.996	-0.0079011318962572	0.0172	0.6455	14004	16757	14424.77
6433751	chr11	rs12284540	130729772	T	C	0.559	0.561	0.996	-0.0080019302190585	0.0172	0.6418	14004	16757	14424.77
6425584	chr11	rs74866549	130730380	A	G	0.561	0.563	0.993	-0.0081027387031859	0.0173	0.6402	14004	16757	14424.77
6424071	chr11	rs11222358	130730497	G	A	0.56	0.562	0.996	-0.0081027387031859	0.0172	0.6368	14004	16757	14424.77
6432709	chr11	rs12286234	130730528	T	C	0.56	0.562	0.997	-0.0080019302190585	0.0172	0.6428	14004	16757	14424.77
6422554	chr11	rs12279359	130730544	G	A	0.56	0.562	0.997	-0.0080019302190585	0.0172	0.6413	14004	16757	14424.77
6429479	chr11	rs11222359	130730648	A	G	0.559	0.561	0.996	-0.0075987978753305	0.0172	0.6586	14004	16757	14424.77
6431428	chr11	rs11603014	130730825	G	A	0.87	0.871	0.982	0.0075017910703226	0.0255	0.7681	14004	16757	14424.77
6427387	chr11	rs11222360	130730871	C	T	0.559	0.561	0.996	-0.0081027387031859	0.0172	0.6362	14004	16757	14424.77
6431321	chr11	rs10894272	130731081	A	G	0.559	0.561	0.996	-0.0075987978753305	0.0172	0.6578	14004	16757	14424.77
6422562	chr11	rs138173478	130731340	G	A	0.944	0.946	0.977	-0.001100605444033	0.0388	0.977	13014	15757	13429.79
6425385	chr11	rs11222361	130731424	T	G	0.558	0.56	0.993	-0.0078003437327339	0.0173	0.6503	14004	16757	14424.77
6422218	chr11	rs11222362	130731425	T	C	0.558	0.56	0.993	-0.0086977157031958	0.0173	0.6158	14004	16757	14424.77
6421324	chr11	rs73022874	130731437	C	T	0.87	0.871	0.976	0.0099008246772624	0.0255	0.6979	14004	16757	14424.77
6427317	chr11	rs78730388	130731634	G	A	0.979	0.978	0.588	0.0461008368826632	0.0759	0.5436	14004	16757	14424.77
6429415	chr11	rs7936858	130732100	A	T	0.87	0.871	0.977	0.0096037361426946	0.0255	0.7078	14004	16757	14424.77
6423322	chr11	rs34592997	130732236	G	A	0.979	0.978	0.968	0.0355022698424966	0.0619	0.5662	12770	15725	13307.91
6431013	chr11	rs7116068	130732739	G	T	0.582	0.582	0.997	0.0003999200213268	0.0173	0.9836	14004	16757	14424.77
6428354	chr11	rs7119425	130733185	C	T	0.529	0.53	1.0	-0.004701032558649	0.0171	0.7839	14004	16757	14424.77
6429464	chr11	rs75093711	130733320	T	C	0.944	0.945	0.977	-0.0017014466397575	0.0387	0.965	13014	15757	13429.79
6424393	chr11	rs6590515	130733365	G	A	0.528	0.53	1.0	-0.0050024916227914	0.0171	0.7698	14004	16757	14424.77
6431412	chr11	rs6590516	130733393	G	T	0.528	0.53	1.0	-0.0048015088161939	0.0171	0.7776	14004	16757	14424.77
6423120	chr11	rs6590517	130733505	C	T	0.528	0.53	1.0	-0.0050024916227914	0.0171	0.7714	14004	16757	14424.77
6421632	chr11	rs6590518	130733530	C	T	0.528	0.53	1.0	-0.0050024916227914	0.0171	0.7688	14004	16757	14424.77
6430348	chr11	rs4936121	130733878	A	G	0.527	0.529	1.01	-0.0050024916227914	0.017	0.7688	14004	16757	14424.77
6420970	chr11	rs4936122	130734264	A	C	0.581	0.581	0.999	0.0005998200719675	0.0173	0.9725	14004	16757	14424.77
6424688	chr11	rs4937580	130734270	T	C	0.527	0.529	1.01	-0.0048015088161939	0.017	0.7767	14004	16757	14424.77
6421024	chr11	rs2282579	130735482	C	T	0.526	0.528	1.01	-0.004701032558649	0.017	0.7802	14004	16757	14424.77
6424838	chr11	rs2282578	130735691	A	T	0.581	0.581	1.0	0.0006997551142732	0.0173	0.969	14004	16757	14424.77
6428810	chr11	rs79830277	130736167	A	G	0.944	0.945	0.977	-0.0025031302181184	0.0386	0.9491	13014	15757	13429.79
6431785	chr11	rs71483638	130736685	C	T	0.979	0.978	0.974	0.0379025370484673	0.0617	0.5398	12770	15725	13307.91
6426037	chr11	rs71483639	130736831	C	T	0.979	0.978	0.974	0.0381047060335456	0.0618	0.5371	12770	15725	13307.91
6425393	chr11	rs11222363	130737254	C	T	0.979	0.978	0.975	0.0379988130912113	0.0618	0.5382	12770	15725	13307.91
6423652	chr11	rs117531900	130737272	T	G	0.944	0.945	0.98	0.0003999200213268	0.0386	0.9917	13014	15757	13429.79
6429925	chr11	rs6590519	130737281	A	G	0.303	0.306	0.984	0.0044998604248922	0.0186	0.8107	14004	16757	14424.77
6427834	chr11	rs58982930	130737878	C	A	0.965	0.967	0.666	-0.0577986187273719	0.0564	0.3061	14004	16757	14424.77
6426140	chr11	rs4411284	130738568	A	C	0.527	0.528	1.01	-0.0033957590691798	0.017	0.8426	14004	16757	14424.77
6426558	chr11	rs11222364	130738590	C	A	0.946	0.948	0.974	-0.0203047533403643	0.0384	0.5978	14004	16757	14424.77
6432266	chr11	rs12284514	130738848	C	T	0.946	0.947	0.979	-0.0216016445577609	0.0382	0.5717	14004	16757	14424.77
6422465	chr11	rs10791100	130738946	T	A	0.527	0.528	1.01	-0.0033957590691798	0.017	0.8433	14004	16757	14424.77
6423125	chr11	rs11222365	130739054	A	G	0.979	0.978	0.973	0.0402970567645369	0.0617	0.5143	12770	15725	13307.91
6433382	chr11	rs10791101	130739133	C	T	0.581	0.581	1.0	0.001099395443301	0.0173	0.9488	14004	16757	14424.77
6425065	chr11	rs2236711	130739284	G	A	0.527	0.528	1.01	-0.0033957590691798	0.017	0.8399	14004	16757	14424.77
6430704	chr11	rs2236712	130739373	G	C	0.946	0.947	0.981	-0.021203207651103	0.0381	0.578	14004	16757	14424.77
6434075	chr11	rs11222366	130739387	T	C	0.979	0.978	0.973	0.04149696667529	0.0617	0.5012	12770	15725	13307.91
6422212	chr11	rs2236713	130739480	T	G	0.853	0.854	0.982	0.0100988346774146	0.0241	0.6767	14004	16757	14424.77
6432676	chr11	rs148681426	130739533	A	C	0.98	0.982	0.87	-0.138699007490652	0.0828	0.09381	9047	11813	9474.35
6433136	chr11	rs11222367	130739660	A	G	0.979	0.978	0.978	0.0423024980338776	0.0617	0.4927	12770	15725	13307.91
6424398	chr11	rs2236714	130739664	T	C	0.943	0.945	0.979	-0.0018016219466282	0.0385	0.9626	13014	15757	13429.79
6430960	chr11	rs2236715	130739848	A	G	0.304	0.306	0.989	0.0048979852621919	0.0185	0.7934	14004	16757	14424.77
6420942	chr11	rs2236716	130739853	T	C	0.304	0.306	0.99	0.0048979852621919	0.0185	0.7916	14004	16757	14424.77
6433021	chr11	rs2236717	130739887	G	T	0.526	0.528	1.01	-0.0029042131473898	0.017	0.8627	14004	16757	14424.77
6433804	chr11	rs4937581	130740335	T	C	0.526	0.528	1.01	-0.0027036515743148	0.017	0.8734	14004	16757	14424.77
6432118	chr11	rs2155358	130740357	T	C	0.526	0.528	1.01	-0.0027036515743148	0.017	0.8746	14004	16757	14424.77
6434185	chr11	rs11222368	130740424	G	A	0.946	0.948	0.984	-0.0248051189189711	0.0382	0.5165	14004	16757	14424.77
6429520	chr11	rs4936123	130740967	G	A	0.508	0.508	1.0	-0.001501126126267	0.017	0.9321	14004	16757	14424.77
6421808	chr11	rs4937582	130741027	C	G	0.303	0.306	0.991	0.0045994064948955	0.0185	0.8031	14004	16757	14424.77
6431166	chr11	rs34940624	130741190	C	T	0.979	0.978	0.98	0.0399992561638529	0.0618	0.5167	12770	15725	13307.91
6422516	chr11	rs73024809	130741282	C	T	0.867	0.868	0.981	0.0071047017299317	0.0253	0.7794	14004	16757	14424.77
6427508	chr11	rs12364918	130741415	G	A	0.777	0.778	0.993	0.0107025231331357	0.0205	0.6022	14004	16757	14424.77
6430867	chr11	rs140553651	130741473	C	T	0.987	0.987	0.783	-0.009797842480111	0.1025	0.9235	9886	12152	10149.57
6434208	chr11	rs4937583	130741606	A	G	0.526	0.528	1.01	-0.0030045090202987	0.017	0.8594	14004	16757	14424.77
6434078	chr11	rs4937584	130741761	A	G	0.526	0.528	1.01	-0.0031048149534787	0.017	0.856	14004	16757	14424.77
6433031	chr11	rs4937585	130741940	A	G	0.526	0.528	1.01	-0.0027036515743148	0.017	0.8734	14004	16757	14424.77
6428673	chr11	rs10894273	130742155	G	T	0.526	0.528	1.01	-0.0030045090202987	0.017	0.8604	14004	16757	14424.77
6433948	chr11	rs1054869	130742630	G	A	0.526	0.528	1.01	-0.0029042131473898	0.017	0.8625	14004	16757	14424.77
6431175	chr11	rs10160281	130742788	T	C	0.526	0.528	1.01	-0.0029042131473898	0.017	0.8647	14004	16757	14424.77
6430745	chr11	rs10160760	130742812	G	A	0.946	0.948	0.983	-0.0231048737150968	0.0382	0.5459	14004	16757	14424.77
6424599	chr11	rs7125622	130743388	T	C	0.526	0.528	1.01	-0.0025031302181184	0.017	0.8825	14004	16757	14424.77
6422931	chr11	rs75225772	130743834	T	C	0.966	0.965	0.656	-0.034198147379977	0.0565	0.5456	14004	16757	14424.77
6423091	chr11	rs74962523	130744212	C	T	0.985	0.985	0.378	0.0666020156675811	0.1287	0.6046	11171	12565	11146.02
6431163	chr11	rs12363140	130744268	A	C	0.526	0.528	1.01	-0.0024028846163103	0.017	0.8871	14004	16757	14424.77
6431835	chr11	rs61910787	130744473	G	A	0.526	0.528	1.01	-0.0023026490626755	0.017	0.8902	14004	16757	14424.77
6430227	chr11	rs12361892	130744490	T	G	0.526	0.528	1.01	-0.0024028846163103	0.017	0.8888	14004	16757	14424.77
6421565	chr11	rs12363163	130744509	A	G	0.526	0.528	1.01	-0.0022024235552	0.017	0.8967	14004	16757	14424.77
6426658	chr11	rs11222369	130744670	A	G	0.526	0.528	1.01	-0.0022024235552	0.017	0.895	14004	16757	14424.77
6429814	chr11	rs11222370	130744767	T	G	0.526	0.528	1.01	-0.0022024235552	0.017	0.8956	14004	16757	14424.77
6421582	chr11	rs10791102	130744977	G	A	0.526	0.528	1.01	-0.0021022080918702	0.017	0.9026	14004	16757	14424.77
6424316	chr11	rs7926167	130745045	T	C	0.526	0.528	1.01	-0.0021022080918702	0.017	0.903	14004	16757	14424.77
6431803	chr11	rs7940027	130745591	A	G	0.526	0.528	1.01	-0.0021022080918702	0.017	0.9015	14004	16757	14424.77
6427075	chr11	rs11222371	130745719	C	T	0.581	0.581	1.0	0.0021975835434872	0.0172	0.8963	14004	16757	14424.77
6432486	chr11	rs1050078	130746146	T	C	0.58	0.58	1.0	0.0030952049073025	0.0172	0.8592	14004	16757	14424.77
6426858	chr11	rs1050071	130747231	C	G	0.526	0.527	1.01	-0.002002002670673	0.017	0.9057	14004	16757	14424.77
6430473	chr11	rs6590520	130747386	C	G	0.526	0.527	1.01	-0.0014009809156281	0.017	0.933	14004	16757	14424.77
6427257	chr11	rs3190331	130748131	A	G	0.526	0.527	1.01	-0.001501126126267	0.017	0.928	14004	16757	14424.77
6421531	chr11	rs11222372	130748227	C	G	0.979	0.978	0.978	0.0374017521540008	0.0619	0.5457	12770	15725	13307.91
6422717	chr11	rs12365680	130749059	G	A	0.581	0.581	1.0	0.004001981379298	0.0173	0.8154	14004	16757	14424.77
6434412	chr11	rs11222373	130749256	C	A	0.946	0.948	0.985	-0.0243029385231735	0.0382	0.5252	14004	16757	14424.77
6426724	chr11	rs2282528	130749715	A	G	0.303	0.305	0.993	0.0059025456526138	0.0185	0.7492	14004	16757	14424.77
6426683	chr11	rs2298566	130750642	A	C	0.303	0.305	0.994	0.0056042667198317	0.0185	0.7631	14004	16757	14424.77
6433170	chr11	rs147010503	130750661	G	A	0.984	0.984	0.796	-0.0170037478161859	0.0889	0.8485	10292	11500	10417.01
6427415	chr11	rs2155749	130751094	G	T	0.527	0.528	1.01	-0.0005001250416822	0.017	0.978	14004	16757	14424.77
6432612	chr11	rs2155750	130751261	A	C	0.527	0.528	1.01	-0.0004000800213396	0.017	0.9819	14004	16757	14424.77
6432581	chr11	rs7942621	130751308	C	G	0.527	0.528	1.01	-0.0004000800213396	0.017	0.9803	14004	16757	14424.77
6426805	chr11	rs876641	130752040	A	C	0.526	0.528	1.01	-0.0005001250416822	0.017	0.9748	14004	16757	14424.77
6421221	chr11	rs948085	130752567	A	G	0.303	0.305	0.994	0.0063001125484799	0.0185	0.7347	14004	16757	14424.77
6433228	chr11	rs948086	130753069	A	G	0.852	0.853	0.985	0.0114047182634362	0.0241	0.6356	14004	16757	14424.77
6421668	chr11	rs948087	130753718	A	G	0.853	0.853	0.984	0.012096540947233	0.0241	0.6164	14004	16757	14424.77
6429400	chr11	rs3829271	130753912	T	A	0.586	0.585	0.991	0.0086028888072678	0.0174	0.6215	14004	16757	14424.77
6426453	chr11	rs77135128	130754246	A	G	0.944	0.946	0.972	-0.0113036461713921	0.0388	0.7719	13014	15757	13429.79
6422788	chr11	rs71483640	130754521	G	C	0.924	0.924	0.982	0.0018981972830802	0.0322	0.9529	14004	16757	14424.77
6424448	chr11	rs7103988	130754591	G	A	0.528	0.53	0.996	-0.001100605444033	0.0171	0.9496	14004	16757	14424.77
6423987	chr11	rs11222375	130754608	A	G	0.853	0.853	0.983	0.0126002819757385	0.0241	0.6022	14004	16757	14424.77
6423128	chr11	rs34333162	130754723	C	T	0.869	0.869	0.979	0.0146028573839336	0.0254	0.5665	14004	16757	14424.77
6428618	chr11	rs2155751	130755240	G	A	0.529	0.53	0.995	-0.001501126126267	0.0171	0.9297	14004	16757	14424.77
6429499	chr11	rs117699395	130755383	A	C	0.988	0.987	0.75	0.0821973079313746	0.1238	0.5066	7813	8757	7823.49
6431181	chr11	rs4457753	130755575	A	G	0.534	0.534	0.995	0.0028958031120254	0.0171	0.8672	14004	16757	14424.77
6431611	chr11	rs4370948	130755700	A	C	0.534	0.534	0.995	0.0022973590486834	0.0171	0.895	14004	16757	14424.77
6434007	chr11	rs4436551	130755739	G	A	0.534	0.535	0.994	0.0022973590486834	0.0171	0.8928	14004	16757	14424.77
6431496	chr11	rs4264159	130755784	G	T	0.534	0.535	0.994	0.0022973590486834	0.0171	0.8941	14004	16757	14424.77
6430775	chr11	rs4456262	130755813	T	C	0.534	0.535	0.993	0.0022973590486834	0.0172	0.8929	14004	16757	14424.77
6423042	chr11	rs11222376	130755829	G	A	0.979	0.978	0.962	0.0443995872966845	0.062	0.4734	12770	15725	13307.91
6426303	chr11	rs2155752	130755998	C	T	0.534	0.535	0.994	0.0020977980821461	0.0172	0.903	14004	16757	14424.77
6421168	chr11	rs4459316	130756176	T	C	0.534	0.535	0.993	0.001998002662673	0.0172	0.9085	14004	16757	14424.77
6422585	chr11	rs10894275	130756251	C	T	0.534	0.535	0.992	0.001598721363697	0.0172	0.9237	14004	16757	14424.77
6424175	chr11	rs1893017	130756253	C	T	0.534	0.535	0.992	0.001598721363697	0.0172	0.9243	14004	16757	14424.77
6422535	chr11	rs1893018	130756632	T	C	0.534	0.535	0.992	0.001099395443301	0.0172	0.949	14004	16757	14424.77
6426677	chr11	rs1893019	130756664	C	G	0.534	0.535	0.992	0.0012991557316201	0.0172	0.9406	14004	16757	14424.77
6426201	chr11	rs7925284	130757043	A	G	0.946	0.948	0.969	-0.0285023604727122	0.0385	0.4602	14004	16757	14424.77
6432540	chr11	rs10791103	130757161	G	A	0.534	0.535	0.992	0.0005998200719675	0.0172	0.9701	14004	16757	14424.77
6423999	chr11	rs76246208	130757855	T	C	0.984	0.984	0.788	-0.0149004625639624	0.0889	0.8667	10292	11500	10417.01
6432614	chr11	rs7106973	130758113	G	A	0.535	0.536	0.992	0.0006997551142732	0.0172	0.9665	14004	16757	14424.77
6429374	chr11	rs7106995	130758152	G	T	0.535	0.536	0.991	0.0002999550089979	0.0172	0.988	14004	16757	14424.77
6426055	chr11	rs7106684	130758153	A	T	0.536	0.536	0.991	0.0003999200213268	0.0172	0.9831	14004	16757	14424.77
6423761	chr11	rs117926463	130758449	C	T	0.986	0.987	0.759	-0.010302892995897	0.091	0.9097	11505	14075	11849.45
6421699	chr11	rs7107595	130758556	G	A	0.536	0.537	0.991	0.0002999550089979	0.0172	0.9843	14004	16757	14424.77
6432404	chr11	rs7111143	130758924	G	A	0.766	0.764	0.967	0.0082954970241069	0.0203	0.6827	14004	16757	14424.77
6422674	chr11	rs10894276	130759133	G	A	0.776	0.776	0.688	0.013202462677756	0.0241	0.5845	14004	16757	14424.77
6421154	chr11	rs148205154	130759164	C	T	0.988	0.986	0.633	0.183296081790182	0.1042	0.07845	11315	14058	11730.79
6429740	chr11	rs585512	130759223	G	T	0.422	0.397	0.717	0.0078987227933553	0.0218	0.718	14004	16757	14424.77
6422380	chr11	rs117124134	130759304	C	A	0.949	0.952	0.922	-0.0274020297483382	0.042	0.5136	13014	15757	13429.79
6431684	chr11	rs67649878	130759410	G	A	0.884	0.885	0.85	0.0059025456526138	0.0283	0.8338	14004	16757	14424.77
6425150	chr11	rs7937166	130759987	A	G	0.42	0.421	0.971	0.0018981972830802	0.0174	0.9154	14004	16757	14424.77
6427053	chr11	rs7952402	130759994	T	C	0.42	0.421	0.973	0.0022973590486834	0.0174	0.895	14004	16757	14424.77
6434148	chr11	rs7937411	130760100	C	T	0.421	0.423	0.972	0.0016985566355815	0.0174	0.9227	14004	16757	14424.77
6431698	chr11	rs7937514	130760203	C	T	0.421	0.423	0.975	0.0024968801985871	0.0174	0.885	14004	16757	14424.77
6431879	chr11	rs7924461	130760366	T	C	0.421	0.423	0.975	0.0024968801985871	0.0174	0.8866	14004	16757	14424.77
6421985	chr11	rs79748305	130760472	T	C	0.941	0.943	0.983	-0.0110002818588653	0.0378	0.7713	13014	15757	13429.79
6430940	chr11	rs7937782	130760494	A	T	0.421	0.422	0.978	0.001998002662673	0.0174	0.9101	14004	16757	14424.77
6423664	chr11	rs7924736	130760562	T	C	0.421	0.422	0.978	0.001998002662673	0.0174	0.91	14004	16757	14424.77
6423565	chr11	rs7938231	130760593	G	T	0.421	0.422	0.978	0.001998002662673	0.0174	0.9077	14004	16757	14424.77
6430520	chr11	rs6590522	130760874	G	A	0.421	0.422	0.978	0.001998002662673	0.0174	0.9061	14004	16757	14424.77
6422010	chr11	rs7105290	130760972	T	C	0.952	0.95	0.944	0.0326994961630157	0.0399	0.4127	14004	16757	14424.77
6430790	chr11	rs7119794	130760999	G	T	0.421	0.422	0.979	0.001998002662673	0.0174	0.9062	14004	16757	14424.77
6429871	chr11	rs7119829	130761178	C	T	0.438	0.439	0.981	0.0027960873020011	0.0173	0.8699	14004	16757	14424.77
6426377	chr11	rs77932174	130761254	C	T	0.952	0.95	0.954	0.0318958749835631	0.04	0.4253	14004	16757	14424.77
6425317	chr11	rs10750451	130761615	A	T	0.421	0.422	0.981	0.0018981972830802	0.0173	0.9132	14004	16757	14424.77
6420913	chr11	rs6590523	130761685	C	A	0.438	0.439	0.983	0.0025966258472659	0.0173	0.8781	14004	16757	14424.77
6423105	chr11	rs6590524	130761890	G	C	0.421	0.423	0.983	0.0023971245997214	0.0173	0.8884	14004	16757	14424.77
6434351	chr11	rs6421608	130762035	G	A	0.421	0.422	0.984	0.0024968801985871	0.0173	0.8857	14004	16757	14424.77
6429854	chr11	rs6421609	130762057	G	A	0.421	0.422	0.983	0.0028958031120254	0.0173	0.8668	14004	16757	14424.77
6428052	chr11	rs4447183	130762124	C	T	0.421	0.422	0.982	0.0028958031120254	0.0173	0.8681	14004	16757	14424.77
6432391	chr11	rs4365063	130762125	C	T	0.421	0.422	0.982	0.0029955089797983	0.0173	0.863	14004	16757	14424.77
6433523	chr11	rs4600217	130762140	C	T	0.421	0.422	0.982	0.0032048589489113	0.0173	0.854	14004	16757	14424.77
6433762	chr11	rs12280661	130762498	T	C	0.926	0.93	0.853	-0.0264979913062283	0.036	0.4619	14004	16757	14424.77
6421981	chr11	rs10736588	130762505	C	G	0.422	0.423	0.984	0.0029955089797983	0.0173	0.8611	14004	16757	14424.77
6428323	chr11	rs10736589	130762529	A	G	0.422	0.423	0.984	0.0030952049073025	0.0173	0.8601	14004	16757	14424.77
6422071	chr11	rs10732869	130762550	C	T	0.422	0.423	0.984	0.0030952049073025	0.0173	0.8568	14004	16757	14424.77
6421113	chr11	rs10732870	130762569	G	A	0.422	0.423	0.984	0.0030952049073025	0.0173	0.8567	14004	16757	14424.77
6421682	chr11	rs10750452	130762961	T	C	0.421	0.422	0.985	0.0027960873020011	0.0173	0.8707	14004	16757	14424.77
6422842	chr11	rs10750453	130762970	G	A	0.421	0.422	0.985	0.0028958031120254	0.0173	0.8684	14004	16757	14424.77
6427366	chr11	rs10736590	130763152	G	C	0.421	0.422	0.985	0.0028958031120254	0.0173	0.8664	14004	16757	14424.77
6432982	chr11	rs12049886	130763340	A	C	0.952	0.95	0.96	0.0288012338056278	0.0397	0.469	14004	16757	14424.77
6428858	chr11	rs10894277	130763454	A	C	0.421	0.422	0.985	0.0028958031120254	0.0173	0.8685	14004	16757	14424.77
6422724	chr11	rs12049830	130763513	G	A	0.896	0.896	0.978	0.0090984829852593	0.028	0.7446	14004	16757	14424.77
6433507	chr11	rs3794143	130763772	C	T	0.421	0.422	0.986	0.0029955089797983	0.0173	0.863	14004	16757	14424.77
6428074	chr11	rs3794142	130763995	C	G	0.851	0.851	0.985	0.01600129372694	0.024	0.5043	14004	16757	14424.77
6427548	chr11	rs3794141	130764017	A	G	0.941	0.943	0.984	-0.009696862978864	0.0378	0.7982	13014	15757	13429.79
6431125	chr11	rs3794140	130764092	G	T	0.476	0.476	0.982	0.007997931111062	0.0171	0.6426	14004	16757	14424.77
6425936	chr11	rs78992813	130764398	A	C	0.941	0.943	0.984	-0.0095958936734469	0.0378	0.8	13014	15757	13429.79
6420761	chr11	rs57336947	130764409	T	C	0.851	0.851	0.986	0.0155977206230546	0.024	0.5161	14004	16757	14424.77
6427114	chr11	rs75011833	130764418	C	G	0.926	0.93	0.849	-0.0297996312385195	0.0361	0.4094	14004	16757	14424.77
6422145	chr11	rs11222379	130764449	G	T	0.878	0.88	0.894	-0.0026033858701149	0.0277	0.9252	14004	16757	14424.77
6430271	chr11	rs7925664	130764526	C	T	0.366	0.368	0.981	0.0003999200213268	0.0178	0.9805	14004	16757	14424.77
6431071	chr11	rs10750454	130764540	A	T	0.644	0.642	0.94	0.0016985566355815	0.0183	0.9282	14004	16757	14424.77
6421256	chr11	rs6590525	130764747	C	T	0.94	0.942	0.978	-0.0083043861636152	0.0376	0.8259	13014	15757	13429.79
6434292	chr11	rs1944148	130764848	A	G	0.374	0.373	0.989	0.0090984829852593	0.0177	0.608	14004	16757	14424.77
6434252	chr11	rs1944149	130764884	G	C	0.374	0.373	0.989	0.0090984829852593	0.0177	0.6074	14004	16757	14424.77
6430380	chr11	rs1944150	130764903	T	A	0.374	0.373	0.989	0.0090984829852593	0.0177	0.6073	14004	16757	14424.77
6430327	chr11	rs1944151	130765031	G	A	0.851	0.851	0.988	0.0152038337422728	0.0239	0.5252	14004	16757	14424.77
6430433	chr11	rs6590526	130765387	G	A	0.374	0.373	0.99	0.0089002747867194	0.0177	0.6154	14004	16757	14424.77
6434353	chr11	rs6590527	130765462	G	T	0.374	0.373	0.99	0.0090984829852593	0.0176	0.6058	14004	16757	14424.77
6424605	chr11	rs6590529	130765485	G	A	0.374	0.373	0.99	0.0089002747867194	0.0176	0.6148	14004	16757	14424.77
6424415	chr11	rs6590530	130765637	T	A	0.374	0.373	0.991	0.0090984829852593	0.0176	0.6064	14004	16757	14424.77
6424036	chr11	rs6590531	130765706	A	G	0.374	0.373	0.991	0.0090984829852593	0.0176	0.6061	14004	16757	14424.77
6421718	chr11	rs6590532	130765723	C	G	0.374	0.373	0.991	0.0090984829852593	0.0176	0.6066	14004	16757	14424.77
6422032	chr11	rs6590533	130765824	T	C	0.374	0.373	0.992	0.0090984829852593	0.0176	0.6064	14004	16757	14424.77
6431360	chr11	rs6590534	130765969	A	T	0.374	0.373	0.992	0.0090984829852593	0.0176	0.6074	14004	16757	14424.77
6433437	chr11	rs7110949	130766005	G	C	0.374	0.373	0.992	0.0090984829852593	0.0176	0.6058	14004	16757	14424.77
6434516	chr11	rs7110968	130766044	G	T	0.374	0.373	0.992	0.0090984829852593	0.0176	0.6058	14004	16757	14424.77
6433337	chr11	rs7126906	130766135	T	G	0.374	0.373	0.992	0.0090984829852593	0.0176	0.6039	14004	16757	14424.77
6431523	chr11	rs11602545	130766225	T	C	0.851	0.851	0.991	0.0146028573839336	0.0239	0.5413	14004	16757	14424.77
6427586	chr11	rs10736591	130766532	T	C	0.374	0.373	0.994	0.0090984829852593	0.0176	0.605	14004	16757	14424.77
6431928	chr11	rs11222380	130766538	C	T	0.945	0.946	0.947	-0.022398994943479	0.0384	0.5595	14004	16757	14424.77
6421921	chr11	rs7948812	130766569	T	C	0.374	0.373	0.994	0.0090984829852593	0.0176	0.6048	14004	16757	14424.77
6426459	chr11	rs7933747	130766608	C	T	0.374	0.373	0.994	0.009197572354042	0.0176	0.6019	14004	16757	14424.77
6429235	chr11	rs7933767	130766716	A	C	0.374	0.373	0.994	0.009197572354042	0.0176	0.6	14004	16757	14424.77
6428313	chr11	rs7930661	130766761	T	C	0.374	0.373	0.994	0.0092966519050945	0.0176	0.5988	14004	16757	14424.77
6423088	chr11	rs202240536	130766840	C	T	0.941	0.943	0.987	-0.0082035573506883	0.0378	0.8273	13014	15757	13429.79
6430329	chr11	rs7943935	130766945	A	C	0.374	0.373	0.994	0.0092966519050945	0.0176	0.596	14004	16757	14424.77
6421936	chr11	rs3794139	130767058	T	C	0.374	0.373	0.994	0.0093957216403621	0.0176	0.5928	14004	16757	14424.77
6431213	chr11	rs3794138	130767082	T	C	0.374	0.373	0.993	0.009504687014246	0.0176	0.5893	14004	16757	14424.77
6426592	chr11	rs3794137	130767087	G	C	0.374	0.373	0.994	0.0093957216403621	0.0176	0.5919	14004	16757	14424.77
6433912	chr11	rs3794136	130767198	T	C	0.374	0.373	0.993	0.009504687014246	0.0176	0.5906	14004	16757	14424.77
6428912	chr11	rs3794135	130767306	T	C	0.374	0.373	0.993	0.0096037361426946	0.0176	0.5875	14004	16757	14424.77
6432299	chr11	rs3794134	130767401	C	T	0.941	0.943	0.987	-0.0080019302190585	0.0378	0.832	13014	15757	13429.79
6428473	chr11	rs3829270	130767455	C	T	0.374	0.374	0.993	0.0090984829852593	0.0176	0.6068	14004	16757	14424.77
6430985	chr11	rs3794133	130767486	G	T	0.851	0.851	0.992	0.0146028573839336	0.0239	0.5412	14004	16757	14424.77
6422023	chr11	rs3794132	130767752	G	C	0.373	0.372	0.991	0.0101978249764461	0.0176	0.5649	14004	16757	14424.77
6427505	chr11	rs1368852	130768264	C	T	0.374	0.373	0.993	0.0093957216403621	0.0176	0.5923	14004	16757	14424.77
6434201	chr11	rs6590535	130769033	T	C	0.851	0.852	0.988	0.0143958802837323	0.024	0.5467	14004	16757	14424.77
6433105	chr11	rs78774168	130769605	C	T	0.941	0.943	0.988	-0.0075987978753305	0.0378	0.84	13014	15757	13429.79
6433644	chr11	rs77673725	130769983	C	T	0.941	0.943	0.989	-0.0075987978753305	0.0377	0.841	13014	15757	13429.79
6432761	chr11	rs140406750	130770356	C	T	0.985	0.984	0.727	0.096200692271283	0.085	0.2578	12770	15725	13307.91
6429264	chr11	rs75011217	130771495	C	T	0.954	0.952	0.946	0.0343048036919902	0.0407	0.3998	14004	16757	14424.77
6425557	chr11	rs7110591	130771662	G	T	0.319	0.319	0.991	0.0096037361426946	0.0183	0.6002	14004	16757	14424.77
6429704	chr11	rs10894279	130771768	T	C	0.625	0.624	0.985	0.0002999550089979	0.0177	0.9872	14004	16757	14424.77
6422942	chr11	rs75274170	130772791	A	G	0.981	0.98	0.707	0.116003675756306	0.0967	0.2302	8009	10594	8360.98
6425350	chr11	rs3751040	130773059	C	T	0.941	0.943	0.989	-0.0074980401773571	0.0377	0.8426	13014	15757	13429.79
6421055	chr11	rs3751039	130773076	G	A	0.523	0.522	1.0	0.0022973590486834	0.0171	0.895	14004	16757	14424.77
6428265	chr11	rs10894280	130775456	C	G	0.362	0.36	0.992	0.0176041339483571	0.0177	0.3218	14004	16757	14424.77
6434150	chr11	rs10894281	130775479	A	G	0.362	0.36	0.992	0.0172994970780611	0.0178	0.3295	14004	16757	14424.77
6424656	chr11	rs79925975	130775496	C	T	0.945	0.946	0.921	-0.0214994661132367	0.0387	0.5788	14004	16757	14424.77
6427593	chr11	rs3198419	130775688	C	T	0.362	0.36	0.992	0.017496047616751	0.0177	0.3229	14004	16757	14424.77
6428681	chr11	rs1473259	130776402	G	A	0.362	0.36	0.992	0.0184978548821194	0.0177	0.2978	14004	16757	14424.77
6429898	chr11	rs1473260	130776437	C	T	0.362	0.36	0.992	0.0184978548821194	0.0177	0.2975	14004	16757	14424.77
6425775	chr11	rs1473261	130776454	A	G	0.362	0.36	0.992	0.0184978548821194	0.0177	0.2979	14004	16757	14424.77
6423275	chr11	rs4414223	130776524	T	C	0.362	0.359	0.992	0.0183996828453635	0.0178	0.2993	14004	16757	14424.77
6421469	chr11	rs4373936	130776613	A	G	0.362	0.36	0.991	0.0185960172820726	0.0178	0.2954	14004	16757	14424.77
6430431	chr11	rs4586174	130776646	T	A	0.304	0.303	0.986	0.0166014304974254	0.0186	0.3703	14004	16757	14424.77
6428705	chr11	rs6590536	130776690	C	T	0.362	0.36	0.99	0.0185960172820726	0.0178	0.2941	14004	16757	14424.77
6422854	chr11	rs6590538	130776865	T	C	0.362	0.36	0.987	0.0189983824093147	0.0178	0.2847	14004	16757	14424.77
6424467	chr11	rs7949722	130777039	T	A	0.362	0.36	0.987	0.0190964956909883	0.0178	0.2835	14004	16757	14424.77
6425319	chr11	rs73028852	130777244	T	C	0.84	0.839	0.988	0.0270021387025708	0.0233	0.2468	14004	16757	14424.77
6434145	chr11	rs2276096	130777589	T	C	0.84	0.838	0.992	0.0267977123853779	0.0232	0.248	14004	16757	14424.77
6421520	chr11	rs55633245	130777673	G	A	0.941	0.942	0.987	-0.0074980401773571	0.0376	0.8427	13014	15757	13429.79
6426404	chr11	rs2276097	130777813	G	A	0.84	0.838	0.992	0.0267977123853779	0.0232	0.2473	14004	16757	14424.77
6433358	chr11	rs2276098	130777886	G	A	0.84	0.838	0.992	0.0267977123853779	0.0232	0.248	14004	16757	14424.77
6431813	chr11	rs117723873	130778327	C	T	0.941	0.943	0.987	-0.0074980401773571	0.0378	0.8418	13014	15757	13429.79
6422105	chr11	rs11600182	130778510	A	G	0.84	0.838	0.992	0.0264958638039652	0.0232	0.2541	14004	16757	14424.77
6423600	chr11	rs11222383	130778905	C	T	0.84	0.838	0.992	0.0264958638039652	0.0232	0.2538	14004	16757	14424.77
6423345	chr11	rs11222384	130778990	T	C	0.84	0.838	0.992	0.0264958638039652	0.0232	0.253	14004	16757	14424.77
6420840	chr11	rs11222385	130779052	G	A	0.842	0.84	0.985	0.0277027118389473	0.0234	0.2368	14004	16757	14424.77
6433023	chr11	rs11222386	130779068	G	C	0.842	0.84	0.985	0.0274011363479391	0.0234	0.2414	14004	16757	14424.77
6425846	chr11	rs4337054	130779273	T	C	0.84	0.838	0.992	0.0264958638039652	0.0232	0.2539	14004	16757	14424.77
6429327	chr11	rs80040482	130779410	C	A	0.945	0.946	0.908	-0.015895669405385	0.039	0.6832	14004	16757	14424.77
6429991	chr11	rs4402303	130779479	C	T	0.84	0.838	0.991	0.026398473854531	0.0232	0.2548	14004	16757	14424.77
6426718	chr11	rs4403815	130779621	C	T	0.84	0.838	0.991	0.026398473854531	0.0232	0.255	14004	16757	14424.77
6433935	chr11	rs4508210	130779646	A	G	0.84	0.838	0.991	0.0264958638039652	0.0232	0.2543	14004	16757	14424.77
6423922	chr11	rs7107568	130779668	T	C	0.523	0.522	0.988	0.004001981379298	0.0172	0.8167	14004	16757	14424.77
6421852	chr11	rs4403816	130779674	C	T	0.84	0.838	0.991	0.026398473854531	0.0232	0.2546	14004	16757	14424.77
6429326	chr11	rs1559671	130779803	C	T	0.84	0.838	0.991	0.026398473854531	0.0232	0.2553	14004	16757	14424.77
6427758	chr11	rs11222388	130779904	T	A	0.968	0.967	0.828	0.0491044005063081	0.052	0.3456	14004	16757	14424.77
6431713	chr11	rs1781	130780015	C	T	0.364	0.361	0.974	0.0207041815582916	0.0179	0.2479	14004	16757	14424.77
6426535	chr11	rs55938996	130780475	A	T	0.851	0.851	0.99	0.0133011462391285	0.0239	0.578	14004	16757	14424.77
6430705	chr11	rs56098464	130780483	T	G	0.851	0.851	0.99	0.0133998200630165	0.0239	0.575	14004	16757	14424.77
6421184	chr11	rs73028872	130780587	C	T	0.854	0.853	0.983	0.0177023841130051	0.0242	0.4638	14004	16757	14424.77
6434377	chr11	rs73028875	130780595	C	T	0.854	0.853	0.983	0.0178006246255066	0.0242	0.4613	14004	16757	14424.77
6433271	chr11	rs73028877	130780616	T	C	0.854	0.853	0.983	0.017496047616751	0.0242	0.4685	14004	16757	14424.77
6425426	chr11	rs73028878	130780649	A	G	0.854	0.853	0.983	0.0172994970780611	0.0242	0.4742	14004	16757	14424.77
6421511	chr11	rs73028880	130780771	C	T	0.851	0.851	0.99	0.013202462677756	0.0239	0.5801	14004	16757	14424.77
6421923	chr11	rs117380486	130780828	A	G	0.851	0.851	0.99	0.013202462677756	0.0239	0.5804	14004	16757	14424.77
6424670	chr11	rs139989165	130780865	A	G	0.851	0.851	0.99	0.0131037693769772	0.0239	0.5841	14004	16757	14424.77
6421906	chr11	rs11222389	130781021	C	T	0.945	0.946	0.9	-0.0153979421800967	0.0392	0.6938	14004	16757	14424.77
6425153	chr11	rs3751038	130781475	C	G	0.851	0.851	0.99	0.0131037693769772	0.0239	0.5827	14004	16757	14424.77
6432330	chr11	rs12420822	130781675	C	T	0.851	0.851	0.99	0.0129951954948113	0.0239	0.5862	14004	16757	14424.77
6427571	chr11	rs12420847	130781685	G	C	0.851	0.851	0.989	0.0128964817350202	0.0239	0.5885	14004	16757	14424.77
6431739	chr11	rs12420834	130781767	C	A	0.851	0.851	0.989	0.0128964817350202	0.0239	0.5883	14004	16757	14424.77
6423900	chr11	rs73028887	130782058	G	A	0.852	0.852	0.983	0.0131037693769772	0.024	0.5871	14004	16757	14424.77
6431506	chr11	rs73028888	130782064	A	G	0.852	0.852	0.983	0.0128964817350202	0.024	0.5903	14004	16757	14424.77
6431422	chr11	rs77272503	130782087	G	C	0.852	0.852	0.983	0.0133011462391285	0.024	0.5789	14004	16757	14424.77
6429580	chr11	rs73028892	130782101	A	T	0.852	0.852	0.984	0.0127977582298607	0.024	0.5928	14004	16757	14424.77
6422319	chr11	rs73028894	130782159	C	G	0.851	0.851	0.989	0.0131037693769772	0.0239	0.5841	14004	16757	14424.77
6425020	chr11	rs60290660	130782344	G	A	0.851	0.851	0.989	0.0128964817350202	0.0239	0.5904	14004	16757	14424.77
6432122	chr11	rs60550066	130782569	A	G	0.851	0.851	0.989	0.0128964817350202	0.0239	0.5883	14004	16757	14424.77
6422222	chr11	rs11822781	130782958	A	G	0.941	0.942	0.981	-0.007296555232638	0.0377	0.8456	13014	15757	13429.79
6434112	chr11	rs73028898	130783543	C	A	0.851	0.851	0.989	0.0127977582298607	0.0239	0.5929	14004	16757	14424.77
6433829	chr11	rs73028899	130783697	A	G	0.851	0.851	0.988	0.0127977582298607	0.0239	0.5938	14004	16757	14424.77
6432907	chr11	rs73028900	130783728	G	A	0.851	0.851	0.988	0.0126990249774084	0.0239	0.5945	14004	16757	14424.77
6430685	chr11	rs78178813	130783779	A	G	0.945	0.946	0.887	-0.0137034650584925	0.0394	0.729	14004	16757	14424.77
6426122	chr11	rs73028902	130783875	C	T	0.851	0.851	0.988	0.0127977582298607	0.0239	0.5939	14004	16757	14424.77
6428205	chr11	rs62621284	130784396	G	A	0.851	0.851	0.988	0.0125015292229252	0.0239	0.6009	14004	16757	14424.77
6422175	chr11	rs61734874	130784488	A	G	0.851	0.851	0.988	0.0125015292229252	0.0239	0.602	14004	16757	14424.77
6429280	chr11	rs117834100	130784589	C	A	0.941	0.943	0.977	-0.005696192544881	0.038	0.88	13014	15757	13429.79
6432701	chr11	rs3190345	130784616	T	C	0.851	0.852	0.988	0.0119977384336167	0.0239	0.6151	14004	16757	14424.77
6428365	chr11	rs1050081	130784647	G	C	0.851	0.852	0.988	0.0119977384336167	0.0239	0.6154	14004	16757	14424.77
6428158	chr11	rs61736758	130784694	C	T	0.851	0.852	0.988	0.0119977384336167	0.0239	0.6155	14004	16757	14424.77
6424372	chr11	rs61736752	130784707	C	T	0.851	0.852	0.988	0.0119977384336167	0.0239	0.6166	14004	16757	14424.77
6424519	chr11	rs3751037	130784754	C	G	0.317	0.317	0.953	0.0118001041157506	0.0186	0.5274	14004	16757	14424.77
6432165	chr11	rs3751036	130784971	C	G	0.317	0.316	0.953	0.012096540947233	0.0187	0.5169	14004	16757	14424.77
6430456	chr11	rs3751035	130785205	G	A	0.851	0.852	0.987	0.0117012723076411	0.024	0.6247	14004	16757	14424.77
6431619	chr11	rs3751034	130785304	T	C	0.851	0.852	0.985	0.0115035793834154	0.024	0.6325	14004	16757	14424.77
6424718	chr11	rs116957702	130785475	G	A	0.942	0.943	0.972	-0.0049019951702315	0.0381	0.8985	13014	15757	13429.79
6425419	chr11	rs139042752	130785852	G	T	0.951	0.95	0.869	0.0298014912367898	0.0414	0.4715	14004	16757	14424.77
6432520	chr11	rs7106771	130786308	T	C	0.881	0.879	0.939	0.0239020562806236	0.027	0.3754	14004	16757	14424.77
6431701	chr11	rs3751033	130786345	C	A	0.485	0.484	0.936	0.0086028888072678	0.0176	0.6241	14004	16757	14424.77
6423971	chr11	rs551843616	130786436	G	T	0.951	0.953	0.906	-0.0257999754904126	0.0429	0.5484	13014	15757	13429.79
6432945	chr11	rs3763891	130787783	G	A	0.859	0.859	0.881	0.0061013488579762	0.0258	0.8142	14004	16757	14424.77
6429872	chr11	rs3763890	130788111	C	T	0.918	0.917	0.869	0.0167981182758809	0.0326	0.6072	14004	16757	14424.77
6421172	chr11	rs74471646	130788394	C	G	0.957	0.956	0.557	0.0471030274686428	0.0554	0.3952	14004	16757	14424.77
6428185	chr11	rs3794131	130788675	G	C	0.944	0.946	0.95	-0.0079011318962572	0.0381	0.8361	14004	16757	14424.77
6421072	chr11	rs111541695	130789022	C	T	0.984	0.984	0.7	0.0320024161254944	0.0855	0.7084	11752	14722	12297.47
6424860	chr11	rs76890524	130790085	C	G	0.943	0.942	0.831	-0.0050024916227914	0.0399	0.9	14004	16757	14424.77
6428528	chr11	rs1808473	130791301	A	C	0.301	0.298	0.903	0.0243998868235351	0.0195	0.2116	14004	16757	14424.77
6431860	chr11	rs2018036	130791400	G	A	0.83	0.829	0.891	0.0128964817350202	0.0239	0.5897	14004	16757	14424.77
6422351	chr11	rs11222391	130792048	G	A	0.629	0.627	0.925	0.0141987193998129	0.0183	0.4383	14004	16757	14424.77
6423472	chr11	rs138023848	130792129	C	T	0.975	0.976	0.669	-0.0292949370570243	0.0661	0.6573	14004	16757	14424.77
6424965	chr11	rs7925214	130794253	C	T	0.454	0.452	0.948	0.0096037361426946	0.0175	0.5836	14004	16757	14424.77
6431915	chr11	rs11222394	130794272	C	T	0.508	0.504	0.955	0.0136957831289865	0.0174	0.432	14004	16757	14424.77
6427403	chr11	rs11222395	130794355	A	C	0.508	0.504	0.956	0.0131037693769772	0.0174	0.453	14004	16757	14424.77
6428183	chr11	rs7944782	130795698	T	G	0.454	0.452	0.958	0.0100988346774146	0.0174	0.5623	14004	16757	14424.77
6428617	chr11	rs7933085	130796248	A	G	0.456	0.455	0.953	0.0097027754613851	0.0175	0.5775	14004	16757	14424.77
6432858	chr11	rs142875538	130797076	A	T	0.947	0.949	0.941	-0.0083043861636152	0.0406	0.8378	13014	15757	13429.79
6429402	chr11	rs77491995	130798612	T	C	0.947	0.947	0.827	-0.009000382197299	0.0414	0.8271	14004	16757	14424.77
6420753	chr11	rs73585980	130799041	T	C	0.95	0.951	0.946	-0.0086977157031958	0.0401	0.8289	14004	16757	14424.77
6433295	chr11	rs117694498	130799162	C	A	0.987	0.986	0.79	0.0418998134646779	0.1065	0.6944	8868	8594	8496.85
6421022	chr11	rs10750455	130800330	C	T	0.506	0.501	0.985	0.0184978548821194	0.0171	0.2809	14004	16757	14424.77
6422435	chr11	rs10736592	130800572	C	T	0.506	0.501	0.985	0.0184978548821194	0.0171	0.2791	14004	16757	14424.77
6430759	chr11	rs1893225	130801396	T	C	0.337	0.334	0.969	0.0193025022544974	0.0182	0.2908	14004	16757	14424.77
6430526	chr11	rs1991899	130801649	A	G	0.448	0.446	0.995	0.0125015292229252	0.0171	0.4639	14004	16757	14424.77
6423085	chr11	rs1991898	130801786	C	G	0.503	0.498	0.995	0.017496047616751	0.017	0.3047	14004	16757	14424.77
6425503	chr11	rs76260298	130802818	C	T	0.95	0.952	0.957	-0.0114047880634385	0.04	0.7757	14004	16757	14424.77
6434187	chr11	rs73585996	130802922	G	A	0.949	0.951	0.954	-0.0091012913892029	0.0398	0.8198	14004	16757	14424.77
6428682	chr11	rs12790299	130803634	A	G	0.503	0.498	0.994	0.0182033098538737	0.0171	0.2869	14004	16757	14424.77
6433847	chr11	rs75137933	130804487	T	G	0.95	0.951	0.957	-0.0102018624845967	0.0399	0.7987	14004	16757	14424.77
6422374	chr11	rs141005275	130804891	T	C	0.95	0.951	0.957	-0.0099998320783335	0.0399	0.8015	14004	16757	14424.77
6426223	chr11	rs79060760	130805010	A	G	0.95	0.951	0.957	-0.0102018624845967	0.0399	0.7982	14004	16757	14424.77
6430894	chr11	rs11222399	130805066	G	A	0.506	0.501	0.989	0.0183996828453635	0.0171	0.281	14004	16757	14424.77
6432904	chr11	rs7112616	130805334	T	C	0.45	0.448	0.989	0.0129951954948113	0.0172	0.4482	14004	16757	14424.77
6430854	chr11	rs6590540	130805444	T	C	0.504	0.499	0.994	0.0177023841130051	0.0171	0.2982	14004	16757	14424.77
6426123	chr11	rs73031129	130805871	A	C	0.891	0.89	0.949	0.0125015292229252	0.028	0.6565	14004	16757	14424.77
6432174	chr11	rs7131121	130806424	A	G	0.504	0.5	0.994	0.0179970767016546	0.017	0.2903	14004	16757	14424.77
6422824	chr11	rs10894287	130808483	C	T	0.505	0.5	0.996	0.0183996828453635	0.017	0.281	14004	16757	14424.77
6428380	chr11	rs10894288	130808679	T	C	0.505	0.5	0.995	0.0179970767016546	0.017	0.29	14004	16757	14424.77
6427838	chr11	rs10894289	130808685	C	T	0.504	0.5	0.994	0.0172994970780611	0.0171	0.3105	14004	16757	14424.77
6427680	chr11	rs7106928	130809259	T	G	0.625	0.622	0.968	0.0131037693769772	0.0177	0.4605	14004	16757	14424.77
6422725	chr11	rs3910267	130810282	C	T	0.504	0.5	0.994	0.0172994970780611	0.017	0.3091	14004	16757	14424.77
6432055	chr11	rs10894290	130811049	T	G	0.45	0.448	0.988	0.0115035793834154	0.0172	0.501	14004	16757	14424.77
6428850	chr11	rs11222400	130811437	G	A	0.506	0.501	0.988	0.0180952882690919	0.0171	0.291	14004	16757	14424.77
6429482	chr11	rs10894291	130813834	T	G	0.887	0.885	0.923	0.0160997014894237	0.0278	0.5637	14004	16757	14424.77
6426897	chr11	rs75363295	130813840	C	T	0.95	0.951	0.953	-0.0132980281439898	0.04	0.7399	14004	16757	14424.77
6429812	chr11	rs11222406	130814093	A	G	0.45	0.448	0.985	0.0119977384336167	0.0172	0.4854	14004	16757	14424.77
6426109	chr11	rs3910266	130814272	A	C	0.505	0.5	0.99	0.0178988554877579	0.0171	0.2937	14004	16757	14424.77
6425475	chr11	rs57582106	130814393	G	T	0.95	0.951	0.951	-0.0136020904182857	0.04	0.7329	14004	16757	14424.77
6434249	chr11	rs10791104	130814893	A	T	0.506	0.501	0.988	0.0183996828453635	0.0171	0.2819	14004	16757	14424.77
6433405	chr11	rs7940866	130817579	T	A	0.456	0.453	0.963	0.0156961681063242	0.0174	0.366	14004	16757	14424.77
6428591	chr11	rs7111478	130819628	A	G	0.453	0.45	0.985	0.0131037693769772	0.0172	0.4442	14004	16757	14424.77
6429134	chr11	rs10750456	130819634	A	G	0.507	0.503	0.985	0.0187039847937718	0.0171	0.2749	14004	16757	14424.77
6422375	chr11	rs10894292	130820757	C	T	0.453	0.45	0.985	0.0133998200630165	0.0172	0.4355	14004	16757	14424.77
6427625	chr11	rs74961631	130821378	C	G	0.957	0.955	0.782	0.0248974696545107	0.0469	0.5961	14004	16757	14424.77
6427530	chr11	rs75186715	130821390	C	A	0.951	0.95	0.815	0.0142973047008244	0.0448	0.7489	13014	15757	13429.79
6428637	chr11	rs78842313	130822094	C	T	0.984	0.983	0.592	0.0708963919750802	0.0945	0.4532	11877	14627	12296.31
6432346	chr11	rs10466547	130823576	T	C	0.458	0.455	0.982	0.0166997792224134	0.0172	0.3327	14004	16757	14424.77
6422072	chr11	rs12275613	130823681	G	A	0.904	0.902	0.91	0.0277027118389473	0.0301	0.3582	14004	16757	14424.77
6422547	chr11	rs10894293	130824213	A	G	0.618	0.616	0.942	0.0140015196358136	0.0179	0.436	14004	16757	14424.77
6431038	chr11	rs145143959	130826405	G	A	0.951	0.952	0.953	-0.0138961051921114	0.0403	0.7306	14004	16757	14424.77
6424244	chr11	rs11222408	130827813	C	T	0.946	0.941	0.71	0.0089002747867194	0.0421	0.8321	14004	16757	14424.77
6432289	chr11	rs117935656	130828307	A	G	0.951	0.953	0.953	-0.0138961051921114	0.0403	0.7306	14004	16757	14424.77
6429908	chr11	rs117373707	130828332	C	T	0.951	0.953	0.953	-0.0138961051921114	0.0403	0.7313	14004	16757	14424.77
6430416	chr11	rs142838990	130828344	A	G	0.987	0.985	0.709	0.154796185729203	0.1098	0.1583	9036	10591	9085.23
6422089	chr11	rs140426971	130829935	T	G	0.951	0.953	0.952	-0.0138048499765589	0.0404	0.732	14004	16757	14424.77
6432906	chr11	rs118174612	130830507	C	T	0.951	0.953	0.952	-0.0138048499765589	0.0404	0.7327	14004	16757	14424.77
6430417	chr11	rs10894294	130830748	C	A	0.456	0.453	0.995	0.0112959597418516	0.0171	0.509	14004	16757	14424.77
6424156	chr11	rs2162060	130830763	T	C	0.51	0.505	0.993	0.0170045988158238	0.0171	0.318	14004	16757	14424.77
6426890	chr11	rs2162059	130831224	G	A	0.51	0.505	0.993	0.0171029078996623	0.0171	0.3156	14004	16757	14424.77
6423208	chr11	rs1821384	130831373	G	A	0.51	0.505	0.993	0.0171029078996623	0.0171	0.3153	14004	16757	14424.77
6423681	chr11	rs7480903	130832276	A	G	0.459	0.456	0.989	0.0166014304974254	0.0171	0.3324	14004	16757	14424.77
6432864	chr11	rs118102399	130833161	G	A	0.951	0.953	0.951	-0.0135007260538548	0.0404	0.739	14004	16757	14424.77
6425420	chr11	rs11222410	130833994	A	G	0.456	0.453	0.996	0.0114047182634362	0.0171	0.503	14004	16757	14424.77
6426260	chr11	rs2324314	130834589	A	C	0.456	0.454	0.995	0.0114047182634362	0.0171	0.5035	14004	16757	14424.77
6426280	chr11	rs12420126	130834811	C	T	0.51	0.505	0.989	0.0167981182758809	0.0171	0.325	14004	16757	14424.77
6423084	chr11	rs7947847	130835228	A	G	0.949	0.95	0.946	-0.0059979518036359	0.0395	0.8804	14004	16757	14424.77
6429019	chr11	rs149800495	130835809	T	G	0.949	0.95	0.947	-0.004701032558649	0.0396	0.906	14004	16757	14424.77
6424632	chr11	rs1594821	130835883	G	A	0.511	0.506	0.99	0.0161980995687726	0.0171	0.3432	14004	16757	14424.77
6428337	chr11	rs2113929	130835974	G	A	0.511	0.506	0.989	0.0160997014894237	0.0171	0.3441	14004	16757	14424.77
6424614	chr11	rs2113928	130835975	A	G	0.459	0.456	0.988	0.0156961681063242	0.0171	0.3598	14004	16757	14424.77
6430273	chr11	rs7130842	130836269	A	G	0.454	0.452	0.994	0.0121953336998771	0.0171	0.4765	14004	16757	14424.77
6424506	chr11	rs142315298	130836867	C	T	0.986	0.986	0.572	-0.0352956263947246	0.1099	0.7483	10713	11954	10854.54
6430064	chr11	rs11222411	130838682	A	G	0.454	0.451	0.995	0.0121953336998771	0.0171	0.4737	14004	16757	14424.77
6429268	chr11	rs10791105	130839161	A	G	0.511	0.506	0.99	0.0160997014894237	0.0171	0.3439	14004	16757	14424.77
6420799	chr11	rs7942900	130839244	G	A	0.454	0.451	0.995	0.0123039944561641	0.0171	0.4693	14004	16757	14424.77
6426692	chr11	rs117489672	130839342	G	C	0.949	0.95	0.945	-0.0045001103249234	0.0396	0.9098	14004	16757	14424.77
6425299	chr11	rs12574247	130839357	A	G	0.945	0.945	0.517	0.0239996896478807	0.0518	0.6428	14004	16757	14424.77
6434281	chr11	rs61909201	130839547	C	T	0.621	0.618	0.921	0.0141001243787816	0.0181	0.4371	14004	16757	14424.77
6422974	chr11	rs2324315	130839772	C	G	0.511	0.506	0.99	0.0164047040252769	0.0171	0.3365	14004	16757	14424.77
6421272	chr11	rs150009511	130840150	C	T	0.949	0.95	0.945	-0.004701032558649	0.0396	0.9052	14004	16757	14424.77
6428246	chr11	rs10894296	130840433	T	G	0.511	0.506	0.989	0.016296487966892	0.0171	0.3389	14004	16757	14424.77
6425123	chr11	rs75948558	130840665	C	G	0.949	0.95	0.945	-0.004701032558649	0.0396	0.9054	14004	16757	14424.77
6429954	chr11	rs11222413	130840925	T	A	0.933	0.933	0.819	0.005703702916678	0.0371	0.8777	14004	16757	14424.77
6427670	chr11	rs190487398	130841527	T	C	0.949	0.95	0.944	-0.0058973552660839	0.0396	0.8815	14004	16757	14424.77
6433440	chr11	rs10894299	130843403	T	C	0.459	0.455	0.986	0.0155977206230546	0.0171	0.3619	14004	16757	14424.77
6429851	chr11	rs117731383	130843428	G	T	0.949	0.95	0.943	-0.0057967688471774	0.0396	0.8839	14004	16757	14424.77
6425766	chr11	rs144688674	130845445	C	T	0.949	0.95	0.94	-0.0039979812872983	0.0396	0.9195	14004	16757	14424.77
6433777	chr11	rs7925594	130845590	T	A	0.51	0.505	0.985	0.0168964476597299	0.0171	0.3245	14004	16757	14424.77
6422747	chr11	rs10894300	130845943	A	G	0.511	0.506	0.985	0.0168964476597299	0.0171	0.3224	14004	16757	14424.77
6430932	chr11	rs10791106	130846432	A	G	0.51	0.505	0.983	0.0161980995687726	0.0171	0.3456	14004	16757	14424.77
6428199	chr11	rs10791107	130846439	C	T	0.511	0.506	0.982	0.0166014304974254	0.0171	0.333	14004	16757	14424.77
6427323	chr11	rs117523298	130846660	T	A	0.95	0.951	0.941	-0.0031048149534787	0.0398	0.9383	14004	16757	14424.77
6428548	chr11	rs147239891	130846883	C	T	0.95	0.951	0.941	-0.0029042131473898	0.0399	0.9419	14004	16757	14424.77
6430189	chr11	rs111425451	130848125	T	A	0.984	0.983	0.605	-0.0398953406632555	0.088	0.6501	13457	16217	13881.29
6433692	chr11	rs116842600	130848393	T	C	0.95	0.951	0.941	-0.0030045090202987	0.0398	0.9398	14004	16757	14424.77
6430204	chr11	rs10791108	130849354	T	A	0.51	0.505	0.984	0.0170045988158238	0.0171	0.3211	14004	16757	14424.77
6420778	chr11	rs10750457	130850277	T	C	0.454	0.451	0.992	0.013202462677756	0.0171	0.4386	14004	16757	14424.77
6424708	chr11	rs10791109	130850377	T	G	0.454	0.451	0.991	0.0131037693769772	0.0171	0.4448	14004	16757	14424.77
6431253	chr11	rs117338750	130851539	C	T	0.95	0.951	0.939	-0.0009004052431641	0.0399	0.9828	14004	16757	14424.77
6424104	chr11	rs76704203	130852290	C	A	0.95	0.951	0.938	0.0002999550089979	0.0399	0.9933	14004	16757	14424.77
6427244	chr11	rs7939417	130853832	T	A	0.51	0.505	0.982	0.0161980995687726	0.0171	0.3432	14004	16757	14424.77
6427281	chr11	rs140766365	130854032	G	A	0.95	0.951	0.937	-0.0007002451143934	0.04	0.9853	14004	16757	14424.77
6425908	chr11	rs150465531	130854195	C	A	0.95	0.951	0.936	-0.000200020002667	0.04	0.9957	14004	16757	14424.77
6423129	chr11	rs10791110	130854444	A	G	0.459	0.455	0.981	0.0166014304974254	0.0172	0.3337	14004	16757	14424.77
6424622	chr11	rs369085971	130856146	A	G	0.981	0.981	0.572	-0.0098988321792475	0.0852	0.9074	13414	16167	13834.77
6434104	chr11	rs201466542	130857320	G	T	0.952	0.953	0.908	0.0251998010217421	0.0427	0.5546	13014	15757	13429.79
6431348	chr11	rs144885445	130857903	C	G	0.977	0.978	0.674	-0.0361039752308815	0.0681	0.5964	14004	16757	14424.77
6427321	chr11	rs186597652	130860150	T	C	0.951	0.952	0.93	0.0047984689115734	0.0406	0.9066	14004	16757	14424.77
6428985	chr11	rs11600358	130861244	G	A	0.888	0.887	0.954	0.0189983824093147	0.0276	0.4907	14004	16757	14424.77
6430503	chr11	rs7940465	130861339	C	T	0.454	0.451	0.986	0.0127977582298607	0.0172	0.4551	14004	16757	14424.77
6428921	chr11	rs147788741	130861799	G	A	0.983	0.983	0.575	0.0385955177593629	0.0853	0.651	14004	16757	14424.77
6422106	chr11	rs10894302	130861994	C	T	0.51	0.505	0.978	0.0158044491449436	0.0172	0.3588	14004	16757	14424.77
6420926	chr11	rs1368853	130866084	A	G	0.508	0.504	0.977	0.0133011462391285	0.0172	0.4398	14004	16757	14424.77
6423327	chr11	rs961491	130866090	G	T	0.452	0.45	0.983	0.0109003744682883	0.0172	0.5247	14004	16757	14424.77
6429406	chr11	rs1347283	130868583	T	G	0.452	0.45	0.982	0.0109003744682883	0.0172	0.5258	14004	16757	14424.77
6428886	chr11	rs10791112	130870215	G	T	0.453	0.451	0.983	0.0118001041157506	0.0172	0.4917	14004	16757	14424.77
6426292	chr11	rs1820353	130870765	A	G	0.453	0.451	0.983	0.0114047182634362	0.0172	0.5073	14004	16757	14424.77
6428150	chr11	rs1433980	130870956	T	C	0.455	0.452	0.98	0.0115035793834154	0.0172	0.5053	14004	16757	14424.77
6433881	chr11	rs1433979	130871617	G	A	0.454	0.451	0.982	0.0121953336998771	0.0172	0.4775	14004	16757	14424.77
6423308	chr11	rs80169163	130871991	T	C	0.95	0.951	0.928	0.0029955089797983	0.0403	0.9402	14004	16757	14424.77
6433898	chr11	rs11222421	130872351	A	T	0.506	0.502	0.97	0.0118001041157506	0.0172	0.4946	14004	16757	14424.77
6425291	chr11	rs2324316	130872353	G	T	0.456	0.453	0.975	0.0121953336998771	0.0173	0.4781	14004	16757	14424.77
6427790	chr11	rs10791113	130873165	A	G	0.455	0.453	0.974	0.0123039944561641	0.0173	0.4766	14004	16757	14424.77
6422592	chr11	rs10894306	130873882	A	C	0.455	0.453	0.973	0.0121953336998771	0.0173	0.4784	14004	16757	14424.77
6432046	chr11	rs1433976	130875123	A	G	0.452	0.45	0.973	0.0110981866660334	0.0173	0.5199	14004	16757	14424.77
6423338	chr11	rs78383187	130875365	C	T	0.951	0.952	0.922	0.0072039888485025	0.0406	0.8599	14004	16757	14424.77
6426331	chr11	rs116734007	130875506	T	C	0.957	0.96	0.847	-0.0488016642355575	0.0455	0.2839	14004	16757	14424.77
6433330	chr11	rs142260792	130875888	A	T	0.982	0.982	0.586	-0.0029042131473898	0.0881	0.9737	12424	15167	12839.79
6433534	chr11	rs10894307	130876350	G	A	0.509	0.505	0.971	0.0133011462391285	0.0173	0.4401	14004	16757	14424.77
6422483	chr11	rs78441346	130876372	C	T	0.951	0.951	0.922	0.0047984689115734	0.0405	0.9066	14004	16757	14424.77
6431415	chr11	rs2324317	130877142	T	C	0.496	0.491	0.958	0.0192044091837133	0.0173	0.2664	14004	16757	14424.77
6422763	chr11	rs7949071	130877478	T	C	0.497	0.492	0.958	0.0194986595340326	0.0173	0.2591	14004	16757	14424.77
6423699	chr11	rs76229789	130879544	T	G	0.951	0.952	0.918	0.0061013488579762	0.0408	0.8806	14004	16757	14424.77
6426359	chr11	rs1865296	130882944	T	C	0.507	0.503	0.971	0.0131037693769772	0.0173	0.4477	14004	16757	14424.77
6432627	chr11	rs7115549	130885313	C	T	0.951	0.952	0.904	0.0028958031120254	0.0409	0.9436	14004	16757	14424.77
6433816	chr11	rs74721497	130886918	G	A	0.951	0.952	0.908	0.0011992805754821	0.0409	0.977	14004	16757	14424.77
6429474	chr11	rs75097098	130887337	C	T	0.952	0.953	0.91	0.0024968801985871	0.0413	0.9516	14004	16757	14424.77
6428585	chr11	rs2875322	130887552	T	C	0.33	0.327	0.925	0.0185960172820726	0.0188	0.3226	14004	16757	14424.77
6424150	chr11	rs80168814	130888188	A	T	0.951	0.952	0.908	0.0009995003330834	0.0409	0.9804	14004	16757	14424.77
6420807	chr11	rs111531546	130889225	A	G	0.951	0.952	0.907	0.0017983819413794	0.0409	0.9648	14004	16757	14424.77
6422179	chr11	rs10791114	130889850	G	A	0.552	0.546	0.941	0.0213993910058902	0.0176	0.2226	14004	16757	14424.77
6429258	chr11	rs114139315	130889851	T	G	0.951	0.952	0.908	0.0014988761237359	0.041	0.9702	14004	16757	14424.77
6426833	chr11	rs76989720	130889945	T	A	0.951	0.952	0.908	0.0013990209137074	0.041	0.9721	14004	16757	14424.77
6431193	chr11	rs80158386	130890190	T	A	0.951	0.952	0.908	0.0013990209137074	0.0409	0.9737	14004	16757	14424.77
6429575	chr11	rs76451422	130890315	A	G	0.951	0.952	0.908	0.0004998750416509	0.0409	0.9902	14004	16757	14424.77
6433242	chr11	rs77977228	130890581	G	T	0.951	0.952	0.908	0.0012991557316201	0.0409	0.9747	14004	16757	14424.77
6428622	chr11	rs77585730	130890616	G	T	0.951	0.952	0.908	0.0011992805754821	0.0409	0.9759	14004	16757	14424.77
6429480	chr11	rs1118137	130890970	G	A	0.498	0.493	0.95	0.0189002595004805	0.0174	0.2757	14004	16757	14424.77
6420742	chr11	rs56198420	130891046	G	A	0.961	0.961	0.599	0.0382009626151637	0.0563	0.4976	14004	16757	14424.77
6421488	chr11	rs1118138	130891092	C	T	0.951	0.952	0.907	-0.0003000450090019	0.041	0.9951	14004	16757	14424.77
6422760	chr11	rs10894308	130891895	G	A	0.552	0.545	0.925	0.022299507494767	0.0177	0.2083	14004	16757	14424.77
6431623	chr11	rs7122268	130892029	A	T	0.497	0.491	0.93	0.0202045073158995	0.0176	0.2501	14004	16757	14424.77
6429830	chr11	rs114059071	130892164	G	A	0.951	0.952	0.9	-0.0006001800720324	0.0412	0.989	14004	16757	14424.77
6429919	chr11	rs150783622	130892332	G	A	0.951	0.952	0.899	9.99950003332973e-05	0.0413	0.9979	14004	16757	14424.77
6431236	chr11	rs76392429	130892896	G	A	0.952	0.953	0.893	-0.0016012813669738	0.0417	0.9701	14004	16757	14424.77
6429099	chr11	rs139822761	130893503	C	T	0.952	0.953	0.891	0.0012991557316201	0.0416	0.9747	14004	16757	14424.77
6423261	chr11	rs79470563	130893749	A	G	0.952	0.953	0.889	0.0012991557316201	0.0416	0.9758	14004	16757	14424.77
6427160	chr11	rs7130938	130894131	A	G	0.503	0.499	0.886	0.0133998200630165	0.018	0.4587	14004	16757	14424.77
6430591	chr11	rs75629860	130894484	G	C	0.951	0.952	0.866	0.0027960873020011	0.0433	0.9489	13014	15757	13429.79
6430179	chr11	rs76434685	130894493	G	A	0.951	0.952	0.869	0.0045994064948955	0.0432	0.9154	13014	15757	13429.79
6422606	chr11	rs10791115	130894699	G	A	0.887	0.885	0.935	0.0250047589895661	0.0277	0.3679	14004	16757	14424.77
6426183	chr11	rs117506183	130894765	G	A	0.953	0.954	0.86	-0.0033957590691798	0.043	0.9368	14004	16757	14424.77
6431296	chr11	rs11222432	130894976	A	G	0.837	0.836	0.917	0.0212036062510236	0.024	0.3773	14004	16757	14424.77
6429340	chr11	rs7105738	130895530	G	T	0.97	0.97	0.795	0.0308977113278438	0.056	0.5813	13014	15757	13429.79
6425471	chr11	rs10894309	130895725	A	G	0.692	0.687	0.693	0.0344980404075674	0.0218	0.1139	14004	16757	14424.77
6424481	chr11	rs75044794	130896057	G	A	0.978	0.98	0.8	-0.0303973537275885	0.0721	0.6732	10746	13512	11173.35
6428942	chr11	rs11222433	130896112	G	T	0.842	0.843	0.754	-0.003596459514405	0.0261	0.8913	14004	16757	14424.77
6420785	chr11	rs748540	130896351	G	T	0.9	0.901	0.749	0.0032048589489113	0.0332	0.9241	14004	16757	14424.77
6424079	chr11	rs2875323	130896582	T	G	0.98	0.98	0.802	0.0105046326450854	0.0669	0.8757	13014	15757	13429.79
6428823	chr11	rs730732	130896774	T	A	0.316	0.311	0.733	0.0140015196358136	0.0218	0.5206	14004	16757	14424.77
6422495	chr11	rs730731	130896845	G	A	0.979	0.979	0.811	-0.0132980281439898	0.065	0.8382	13014	15757	13429.79
6430990	chr11	rs1793233	130897032	C	T	0.978	0.982	0.641	-0.181605812999666	0.099	0.06664	7986	10916	8731.68
6431378	chr11	rs1793234	130897531	A	G	0.313	0.308	0.79	0.0103957761821204	0.0209	0.6182	14004	16757	14424.77
6427745	chr11	rs140378868	130897601	G	A	0.965	0.965	0.627	0.0390957053401303	0.0569	0.4925	14004	16757	14424.77
6425114	chr11	rs768706	130898554	A	G	0.251	0.244	0.851	0.024702368640342	0.0214	0.2495	14004	16757	14424.77
6430925	chr11	rs768707	130898615	A	T	0.576	0.573	0.855	0.0166997792224134	0.0183	0.3608	14004	16757	14424.77
6431431	chr11	rs768708	130898738	C	A	0.487	0.484	0.932	0.0167981182758809	0.0173	0.3301	14004	16757	14424.77
6424024	chr11	rs138232794	130899241	G	A	0.979	0.98	0.832	-0.0240980393840575	0.0644	0.708	13014	15757	13429.79
6421966	chr11	rs12808553	130899304	G	A	0.745	0.745	0.846	-0.0188974371044634	0.0209	0.3654	14004	16757	14424.77
6428403	chr11	rs1655495	130899633	C	A	0.577	0.574	0.86	0.0189983824093147	0.0183	0.299	14004	16757	14424.77
6424354	chr11	rs144583895	130899891	G	C	0.979	0.98	0.824	-0.0227979086760041	0.0657	0.729	13014	15757	13429.79
6434456	chr11	rs1433981	130900054	T	C	0.97	0.972	0.791	-0.0579045745015309	0.0599	0.3335	14004	16757	14424.77
6425986	chr11	rs1433982	130900099	G	A	0.577	0.574	0.858	0.0188021269625962	0.0183	0.3047	14004	16757	14424.77
6431893	chr11	rs1433983	130900218	G	A	0.205	0.201	0.861	0.0164047040252769	0.0228	0.4723	14004	16757	14424.77
6428436	chr11	rs1793235	130900405	C	T	0.577	0.574	0.857	0.0183996828453635	0.0183	0.3143	14004	16757	14424.77
6424140	chr11	rs1793236	130900456	G	A	0.49	0.487	0.923	0.0193025022544974	0.0174	0.2654	14004	16757	14424.77
6432917	chr11	rs2911844	130900691	C	T	0.488	0.485	0.923	0.0199006617063362	0.0174	0.2506	14004	16757	14424.77
6434202	chr11	rs2436789	130900785	G	T	0.204	0.2	0.862	0.0176041339483571	0.0228	0.4418	14004	16757	14424.77
6428461	chr11	rs2436790	130900854	T	C	0.489	0.485	0.922	0.0197045832743354	0.0174	0.2568	14004	16757	14424.77
6428812	chr11	rs9787926	130901166	A	G	0.843	0.843	0.845	-0.013399371963117	0.0253	0.5951	14004	16757	14424.77
6433467	chr11	rs117688673	130902704	G	T	0.978	0.979	0.844	-0.0303973537275885	0.0633	0.6308	13014	15757	13429.79
6429641	chr11	rs875982	130903061	C	T	0.55	0.544	0.884	0.0263010744193707	0.0179	0.142	14004	16757	14424.77
6423995	chr11	rs875981	130903093	C	T	0.543	0.538	0.89	0.023003381764963	0.0178	0.1967	14004	16757	14424.77
6420943	chr11	rs890145	130903177	C	T	0.98	0.982	0.752	-0.0659047873877183	0.0786	0.4015	13233	15840	13587.08
6424224	chr11	rs10750459	130903582	C	T	0.55	0.542	0.879	0.0295976364389436	0.018	0.09968	14004	16757	14424.77
6423639	chr11	rs10750460	130903642	C	T	0.541	0.535	0.881	0.0267977123853779	0.0179	0.1352	14004	16757	14424.77
6422273	chr11	rs890146	130904033	A	G	0.223	0.217	0.846	0.0297044227063309	0.0224	0.185	14004	16757	14424.77
6427391	chr11	rs890147	130904111	T	C	0.979	0.982	0.761	-0.0903952777473875	0.0747	0.2264	13233	15840	13587.08
6426928	chr11	rs138690507	130904229	C	T	0.978	0.981	0.881	-0.0388032003238938	0.0755	0.6075	9047	11813	9474.35
6426615	chr11	rs12420019	130904911	G	T	0.866	0.866	0.886	-0.0158042315449673	0.0267	0.5557	14004	16757	14424.77
6421052	chr11	rs75457487	130905201	T	C	0.982	0.983	0.641	-0.1421974057098	0.0805	0.07747	14004	16757	14424.77
6424637	chr11	rs138600673	130905252	C	T	0.981	0.982	0.993	-0.0431998193062192	0.0806	0.5917	8571	9795	8704.05
6430083	chr11	rs1655496	130905452	G	A	0.17	0.165	0.894	0.0247999239054771	0.0246	0.3133	14004	16757	14424.77
6421327	chr11	rs147369421	130905652	T	C	0.981	0.982	0.995	-0.0517986852338873	0.0806	0.5202	8571	9795	8704.05
6426470	chr11	rs3018389	130906143	C	T	0.966	0.969	0.825	-0.0713026798988422	0.0524	0.1731	14004	16757	14424.77
6427696	chr11	rs10894310	130906318	G	A	0.164	0.161	0.885	0.0170045988158238	0.0251	0.4965	14004	16757	14424.77
6431494	chr11	rs12420166	130906459	T	C	0.866	0.865	0.916	-0.0120017335415971	0.0263	0.6489	14004	16757	14424.77
6429251	chr11	rs12420169	130906488	T	C	0.866	0.865	0.916	-0.0119005312583873	0.0263	0.6501	14004	16757	14424.77
6424713	chr11	rs11222434	130906790	C	T	0.868	0.868	0.916	-0.0176040459483609	0.0264	0.5045	14004	16757	14424.77
6432491	chr11	rs1793223	130907124	G	A	0.815	0.822	0.915	-0.0396039865931634	0.0233	0.08945	14004	16757	14424.77
6434157	chr11	rs1647954	130907161	C	T	0.966	0.969	0.833	-0.0654989822326957	0.0523	0.2103	14004	16757	14424.77
6426541	chr11	rs10894311	130907369	C	T	0.202	0.193	0.917	0.0355022698424966	0.0227	0.1177	14004	16757	14424.77
6426052	chr11	rs10894312	130907406	C	T	0.202	0.193	0.917	0.0355987772398635	0.0227	0.1175	14004	16757	14424.77
6429552	chr11	rs1793222	130907451	T	C	0.949	0.956	0.816	-0.106105237338636	0.0463	0.02182	14004	16757	14424.77
6424463	chr11	rs190428288	130907913	C	T	0.981	0.982	0.998	-0.0473012731180131	0.0803	0.556	8571	9795	8704.05
6424766	chr11	rs117963893	130908246	G	A	0.975	0.976	0.634	-0.0993011330744326	0.0731	0.174	12467	15217	12886.31
6425658	chr11	rs4937587	130908391	G	A	0.2	0.19	0.926	0.0387013475370749	0.0227	0.08877	14004	16757	14424.77
6428760	chr11	rs1647955	130908408	A	C	0.982	0.983	0.814	-0.0762980609560639	0.0826	0.3554	12266	13143	12246.88
6421550	chr11	rs11222435	130908630	G	A	0.87	0.87	0.918	-0.0203966036652218	0.0266	0.4433	14004	16757	14424.77
6431076	chr11	rs1347281	130908989	G	A	0.835	0.841	0.944	-0.0413012760239546	0.0242	0.08732	14004	16757	14424.77
6424707	chr11	rs6590541	130909397	T	G	0.181	0.173	0.949	0.0377966226945664	0.0235	0.1076	14004	16757	14424.77
6424823	chr11	rs7105968	130909574	T	C	0.198	0.189	0.936	0.036997088886122	0.0227	0.1026	14004	16757	14424.77
6434328	chr11	rs1647956	130909809	A	G	0.963	0.97	0.842	-0.141402287005092	0.0604	0.01913	12742	15161	13017.18
6430661	chr11	rs10791116	130909883	A	T	0.196	0.187	0.939	0.0372957847436969	0.0227	0.1011	14004	16757	14424.77
6426382	chr11	rs10791117	130909888	T	A	0.196	0.187	0.939	0.0374017521540008	0.0227	0.1005	14004	16757	14424.77
6424157	chr11	rs78969839	130909897	T	G	0.869	0.869	0.918	-0.0183982139464423	0.0266	0.489	14004	16757	14424.77
6432029	chr11	rs75187495	130910019	G	T	0.972	0.973	0.709	-0.068396620708353	0.0651	0.2935	11905	14648	12320.79
6428404	chr11	rs11222436	130910064	A	G	0.196	0.187	0.939	0.0376040223973664	0.0227	0.09825	14004	16757	14424.77
6421752	chr11	rs146784538	130910401	G	A	0.982	0.984	0.956	-0.0517039049923374	0.0858	0.547	8571	9795	8704.05
6432272	chr11	rs117314214	130910813	G	A	0.977	0.979	0.347	-0.0185000759845861	0.0935	0.8433	14004	16757	14424.77
6422677	chr11	rs4937588	130911531	C	T	0.183	0.175	0.944	0.0358014124633833	0.0234	0.1257	14004	16757	14424.77
6432956	chr11	rs4937589	130911675	C	T	0.181	0.173	0.948	0.0368043345220483	0.0234	0.1163	14004	16757	14424.77
6420891	chr11	rs1793219	130911682	A	G	0.146	0.144	0.923	0.016296487966892	0.0255	0.5219	14004	16757	14424.77
6428644	chr11	rs75850255	130911895	T	C	0.869	0.869	0.916	-0.0187955345843259	0.0265	0.4785	14004	16757	14424.77
6430075	chr11	rs2081451	130911938	C	T	0.197	0.188	0.937	0.0382009626151637	0.0227	0.09272	14004	16757	14424.77
6429703	chr11	rs1834331	130912051	C	G	0.181	0.173	0.945	0.036997088886122	0.0235	0.1145	14004	16757	14424.77
6429547	chr11	rs1014566	130912596	G	C	0.197	0.188	0.935	0.0384030712829451	0.0227	0.09142	14004	16757	14424.77
6432668	chr11	rs1014565	130912620	G	A	0.197	0.188	0.934	0.0384030712829451	0.0227	0.09131	14004	16757	14424.77
6428001	chr11	rs1014564	130912873	G	A	0.197	0.188	0.933	0.0381047060335456	0.0227	0.09374	14004	16757	14424.77
6432809	chr11	rs1347282	130913042	C	G	0.197	0.188	0.931	0.0377966226945664	0.0228	0.09671	14004	16757	14424.77
6433752	chr11	rs1030341	130913408	T	C	0.982	0.984	0.835	-0.066695512438268	0.0829	0.4216	12266	13143	12246.88
6430982	chr11	rs1030342	130913590	C	G	0.199	0.19	0.925	0.0360040066341877	0.0227	0.1125	14004	16757	14424.77
6426182	chr11	rs1030343	130913656	C	T	0.183	0.176	0.931	0.0356952753244514	0.0235	0.1282	14004	16757	14424.77
6426883	chr11	rs1030344	130913789	A	G	0.183	0.176	0.931	0.0358978909969844	0.0235	0.1269	14004	16757	14424.77
6423668	chr11	rs1030345	130913880	T	A	0.182	0.174	0.934	0.0363994293800054	0.0236	0.1222	14004	16757	14424.77
6425409	chr11	rs74389987	130913977	C	T	0.939	0.941	0.706	-0.0406970023321042	0.0421	0.3336	14004	16757	14424.77
6429357	chr11	rs7111333	130914487	C	T	0.184	0.176	0.926	0.0356952753244514	0.0235	0.1294	14004	16757	14424.77
6429041	chr11	rs148497034	130914808	T	C	0.982	0.983	0.943	-0.0440981887217984	0.0864	0.6097	8571	9795	8704.05
6428245	chr11	rs11222438	130914861	C	T	0.201	0.193	0.909	0.0353961009469877	0.0228	0.1206	14004	16757	14424.77
6427116	chr11	rs142878238	130914970	T	C	0.956	0.955	0.748	0.0323026073786261	0.0469	0.491	14004	16757	14424.77
6422005	chr11	rs151055054	130914978	T	G	0.982	0.981	0.823	-0.0277001306422786	0.0688	0.6872	14004	16757	14424.77
6423713	chr11	rs2324318	130915522	A	G	0.2	0.192	0.905	0.0344980404075674	0.0229	0.1315	14004	16757	14424.77
6431291	chr11	rs11222440	130915554	G	T	0.868	0.868	0.891	-0.019294956182969	0.0268	0.4724	14004	16757	14424.77
6427042	chr11	rs874848	130916156	G	T	0.501	0.497	0.839	0.0234039777790161	0.0184	0.2034	14004	16757	14424.77
6432058	chr11	rs138921964	130917006	G	C	0.984	0.985	0.858	-0.0369959896867261	0.0798	0.6433	11948	13149	12069.49
6431678	chr11	rs11222441	130917359	T	C	0.867	0.867	0.876	-0.0198966317144566	0.0269	0.4605	14004	16757	14424.77
6433599	chr11	rs11606451	130918069	C	A	0.648	0.645	0.785	0.0116024307308398	0.0198	0.5589	14004	16757	14424.77
6425612	chr11	rs79912163	130918578	A	G	0.983	0.984	0.859	-0.0285023604727122	0.0752	0.7047	12538	13739	12659.49
6427744	chr11	rs56031272	130918809	G	T	0.587	0.587	0.815	-0.0038975857287134	0.019	0.836	14004	16757	14424.77
6432848	chr11	rs7109342	130918823	G	A	0.983	0.983	0.862	-0.0172987645783295	0.074	0.8148	12538	13739	12659.49
6432925	chr11	rs7947225	130919278	T	A	0.585	0.585	0.813	-0.0029042131473898	0.019	0.8784	14004	16757	14424.77
6433939	chr11	rs7126391	130919674	T	C	0.76	0.758	0.766	0.0324962313421326	0.0224	0.1459	14004	16757	14424.77
6432207	chr11	rs75036576	130920196	G	A	0.982	0.983	0.813	0.0085037404912207	0.0721	0.9067	13014	15757	13429.79
6422009	chr11	rs61529848	130920387	G	A	0.743	0.743	0.865	-0.0189993500097828	0.0209	0.3613	14004	16757	14424.77
6426568	chr11	rs56198315	130920438	C	T	0.649	0.647	0.816	0.0018981972830802	0.0196	0.9241	14004	16757	14424.77
6433798	chr11	rs12226797	130920536	C	T	0.891	0.891	0.749	-0.0406970023321042	0.0315	0.1973	14004	16757	14424.77
6430969	chr11	rs60296134	130920893	C	T	0.699	0.698	0.842	-0.0088994831870327	0.0201	0.6585	14004	16757	14424.77
6430615	chr11	rs12574084	130921263	G	T	0.553	0.553	0.831	-0.0246001168682327	0.0188	0.1893	14004	16757	14424.77
6432082	chr11	rs12576258	130921333	A	T	0.553	0.553	0.831	-0.0249999098013234	0.0188	0.1839	14004	16757	14424.77
6421833	chr11	rs72645499	130921418	C	A	0.553	0.553	0.831	-0.0257999754904126	0.0188	0.1699	14004	16757	14424.77
6422596	chr11	rs80164317	130921596	G	A	0.959	0.961	0.692	-0.094200795398827	0.0531	0.0764	13014	15757	13429.79
6427185	chr11	rs10750461	130921649	A	G	0.624	0.621	0.83	0.0204004877576787	0.0192	0.2889	14004	16757	14424.77
6432278	chr11	rs1647960	130921752	G	A	0.0678	0.0643	0.649	0.0377003271828256	0.0468	0.4211	14004	16757	14424.77
6423047	chr11	rs61198871	130922269	G	A	0.732	0.73	0.873	-0.0117993392160431	0.0205	0.5646	14004	16757	14424.77
6433545	chr11	rs1655491	130922301	T	C	0.239	0.239	0.791	-0.0054045784588597	0.0231	0.8161	14004	16757	14424.77
6425534	chr11	rs67946510	130922934	A	G	0.522	0.521	0.901	0.0166014304974254	0.0179	0.3522	14004	16757	14424.77
6428680	chr11	rs73034507	130922959	T	C	0.524	0.523	0.901	0.0155977206230546	0.0179	0.3831	14004	16757	14424.77
6422486	chr11	rs1647961	130922970	A	G	0.426	0.423	0.875	0.0129951954948113	0.0183	0.4782	14004	16757	14424.77
6434170	chr11	rs184125927	130923182	T	C	0.948	0.946	0.932	0.0459002781827573	0.0389	0.2376	14004	16757	14424.77
6422480	chr11	rs187161037	130923207	T	C	0.947	0.945	0.934	0.0489996660319079	0.0387	0.2053	14004	16757	14424.77
6423224	chr11	rs11821556	130923574	C	A	0.513	0.51	0.898	0.0140015196358136	0.0179	0.4358	14004	16757	14424.77
6423243	chr11	rs118080086	130923701	T	A	0.948	0.946	0.935	0.04149696667529	0.039	0.2874	14004	16757	14424.77
6421980	chr11	rs12804703	130923728	G	C	0.555	0.554	0.911	0.003902375817241	0.0179	0.829	14004	16757	14424.77
6425896	chr11	rs12804248	130923752	A	G	0.502	0.499	0.923	0.0143958802837323	0.0177	0.4137	14004	16757	14424.77
6430168	chr11	rs12806011	130923853	T	C	0.502	0.499	0.925	0.014504302202808	0.0177	0.412	14004	16757	14424.77
6429613	chr11	rs75096111	130923958	G	C	0.948	0.946	0.937	0.0418998134646779	0.0389	0.2818	14004	16757	14424.77
6430085	chr11	rs4937592	130923969	T	C	0.502	0.499	0.927	0.0152038337422728	0.0176	0.3881	14004	16757	14424.77
6426931	chr11	rs58592839	130924080	C	T	0.959	0.957	0.807	0.0135971385060249	0.0466	0.7701	14004	16757	14424.77
6428416	chr11	rs57852956	130924167	G	A	0.946	0.944	0.932	0.0558981756288099	0.0383	0.1437	14004	16757	14424.77
6429752	chr11	rs4936126	130924241	A	C	0.501	0.499	0.929	0.0147999386115992	0.0176	0.4002	14004	16757	14424.77
6428207	chr11	rs1559672	130925017	T	C	0.501	0.498	0.935	0.014504302202808	0.0176	0.4083	14004	16757	14424.77
6428069	chr11	rs1560847	130925208	A	G	0.501	0.498	0.936	0.014504302202808	0.0176	0.4101	14004	16757	14424.77
6428553	chr11	rs151092049	130925368	G	A	0.985	0.985	0.804	-0.0530000131617053	0.0909	0.5594	10839	12040	10960.49
6429068	chr11	rs12575306	130925877	C	A	0.866	0.866	0.855	-0.0217038334437866	0.0274	0.4282	14004	16757	14424.77
6432076	chr11	rs77855982	130926241	C	A	0.947	0.945	0.946	0.0515957486436504	0.0382	0.1772	14004	16757	14424.77
6433578	chr11	rs116985882	130926245	T	A	0.949	0.947	0.936	0.0454990400712183	0.0393	0.2476	14004	16757	14424.77
6424581	chr11	rs12416895	130926529	G	A	0.657	0.656	0.89	0.0194005857039748	0.0189	0.3065	14004	16757	14424.77
6428987	chr11	rs80044887	130926970	T	G	0.947	0.945	0.948	0.0509022179271191	0.0382	0.1825	14004	16757	14424.77
6422173	chr11	rs112851584	130927178	C	T	0.924	0.923	0.843	0.0028958031120254	0.0347	0.9331	14004	16757	14424.77
6433745	chr11	rs149423900	130927199	C	T	0.954	0.955	0.812	-0.009000382197299	0.0448	0.8405	14004	16757	14424.77
6429660	chr11	rs58705485	130927337	G	A	0.77	0.77	0.896	-0.0156010662286512	0.0214	0.4662	14004	16757	14424.77
6423137	chr11	rs7943337	130927598	C	G	0.495	0.492	0.956	0.0135971385060249	0.0174	0.4351	14004	16757	14424.77
6424130	chr11	rs7943466	130927721	C	T	0.495	0.492	0.957	0.0134984841513417	0.0174	0.4379	14004	16757	14424.77
6421170	chr11	rs118149333	130927807	G	A	0.984	0.985	0.791	-0.0985945675055636	0.0857	0.2499	11315	14058	11730.79
6425366	chr11	rs7946453	130927895	A	C	0.495	0.492	0.957	0.0133011462391285	0.0174	0.442	14004	16757	14424.77
6422107	chr11	rs7933323	130927994	T	C	0.495	0.492	0.957	0.0131037693769772	0.0174	0.4508	14004	16757	14424.77
6426545	chr11	rs117828734	130927999	C	T	0.948	0.946	0.95	0.0437967654983826	0.0385	0.2544	14004	16757	14424.77
6429147	chr11	rs7947010	130928092	G	T	0.495	0.492	0.957	0.0134984841513417	0.0174	0.4352	14004	16757	14424.77
6429604	chr11	rs7947013	130928102	G	A	0.186	0.182	0.863	0.0072039888485025	0.024	0.7626	14004	16757	14424.77
6421607	chr11	rs75371570	130928156	G	T	0.948	0.946	0.951	0.0435000054458512	0.0385	0.2579	14004	16757	14424.77
6425852	chr11	rs1368850	130928308	A	G	0.495	0.492	0.957	0.0136957831289865	0.0174	0.4288	14004	16757	14424.77
6429312	chr11	rs57357773	130928457	C	T	0.771	0.77	0.9	-0.0145960053074092	0.0213	0.4921	14004	16757	14424.77
6429200	chr11	rs10791118	130928645	C	A	0.496	0.494	0.955	0.0141001243787816	0.0174	0.416	14004	16757	14424.77
6433429	chr11	rs10791119	130928676	A	T	0.55	0.549	0.943	0.0034041991335623	0.0175	0.845	14004	16757	14424.77
6429627	chr11	rs117619282	130929234	T	C	0.948	0.946	0.953	0.0439977464776452	0.0384	0.252	14004	16757	14424.77
6431942	chr11	rs9666253	130929355	C	T	0.502	0.501	0.96	0.0090984829852593	0.0173	0.6001	14004	16757	14424.77
6426951	chr11	rs12576039	130929497	T	C	0.921	0.92	0.856	0.0001999800026662	0.0338	0.9949	14004	16757	14424.77
6431955	chr11	rs11222445	130929552	G	A	0.717	0.718	0.882	0.0074025335167413	0.02	0.7121	14004	16757	14424.77
6426475	chr11	rs77529659	130929931	A	G	0.948	0.946	0.943	0.0465018336514199	0.0388	0.2312	14004	16757	14424.77
6434184	chr11	rs4937593	130930051	T	C	0.502	0.5	0.962	0.0087020272939009	0.0173	0.6141	14004	16757	14424.77
6431004	chr11	rs4937594	130931415	A	G	0.192	0.189	0.882	-0.0004000800213396	0.0233	0.985	14004	16757	14424.77
6420977	chr11	rs7949764	130932352	T	C	0.499	0.499	0.967	0.0074025335167413	0.0172	0.6673	14004	16757	14424.77
6432397	chr11	rs7934699	130932445	A	G	0.499	0.499	0.968	0.00730326611012	0.0172	0.6703	14004	16757	14424.77
6421104	chr11	rs7934779	130932463	A	G	0.499	0.499	0.968	0.0072039888485025	0.0172	0.6735	14004	16757	14424.77
6424141	chr11	rs4937595	130932502	G	A	0.499	0.499	0.969	0.00730326611012	0.0172	0.6716	14004	16757	14424.77
6424188	chr11	rs74567400	130932566	C	T	0.771	0.77	0.907	-0.0128015918372089	0.0213	0.5474	14004	16757	14424.77
6421775	chr11	rs67270464	130932660	C	T	0.921	0.92	0.87	-0.000200020002667	0.0335	0.9962	14004	16757	14424.77
6424387	chr11	rs11222446	130933037	C	G	0.499	0.498	0.971	0.0071047017299317	0.0172	0.6794	14004	16757	14424.77
6425603	chr11	rs11222447	130933103	A	G	0.499	0.498	0.971	0.0068961666878413	0.0172	0.6862	14004	16757	14424.77
6431844	chr11	rs57131664	130933135	G	T	0.773	0.771	0.906	-0.0111013930711739	0.0213	0.6022	14004	16757	14424.77
6423526	chr11	rs10894316	130933185	G	A	0.192	0.189	0.889	-0.0007002451143934	0.0232	0.9746	14004	16757	14424.77
6425641	chr11	rs10894317	130933195	C	T	0.553	0.555	0.964	-0.004198802647333	0.0173	0.8064	14004	16757	14424.77
6425647	chr11	rs10894318	130933204	C	T	0.553	0.555	0.964	-0.0042992284528324	0.0173	0.8036	14004	16757	14424.77
6420820	chr11	rs9667505	130933596	T	C	0.499	0.498	0.973	0.0074025335167413	0.0172	0.6661	14004	16757	14424.77
6433573	chr11	rs11820012	130933672	A	T	0.553	0.555	0.967	-0.0036968248442897	0.0173	0.8293	14004	16757	14424.77
6425261	chr11	rs9666898	130933683	C	T	0.946	0.943	0.979	0.0509022179271191	0.0371	0.1705	14004	16757	14424.77
6425391	chr11	rs142294010	130933687	A	T	0.987	0.989	0.677	-0.183298033392086	0.1301	0.1589	7596	8842	7740.13
6431329	chr11	rs117332321	130933737	T	G	0.947	0.945	0.972	0.0463013553668425	0.0378	0.2208	14004	16757	14424.77
6422113	chr11	rs77750679	130934031	C	T	0.946	0.943	0.982	0.0511017760490843	0.0371	0.1678	14004	16757	14424.77
6428540	chr11	rs4937596	130934125	G	C	0.553	0.555	0.969	-0.003797200248385	0.0173	0.8274	14004	16757	14424.77
6434241	chr11	rs4937597	130934211	C	T	0.498	0.498	0.977	0.00730326611012	0.0171	0.6675	14004	16757	14424.77
6424781	chr11	rs117065004	130934501	G	T	0.947	0.945	0.976	0.0465018336514199	0.0377	0.2172	14004	16757	14424.77
6429717	chr11	rs4937598	130934617	G	A	0.552	0.554	0.972	-0.0036968248442897	0.0172	0.8311	14004	16757	14424.77
6423202	chr11	rs11222448	130935142	G	A	0.498	0.498	0.977	0.0074025335167413	0.0171	0.6669	14004	16757	14424.77
6429781	chr11	rs117971498	130935582	C	T	0.948	0.946	0.969	0.0493995022947674	0.0383	0.1967	14004	16757	14424.77
6433203	chr11	rs147159797	130935753	C	G	0.986	0.986	0.835	0.0332026408277183	0.1006	0.741	8720	9495	8652.25
6421205	chr11	rs118189341	130936208	G	C	0.947	0.945	0.979	0.0463013553668425	0.0376	0.2185	14004	16757	14424.77
6423404	chr11	rs76429214	130936242	C	T	0.947	0.945	0.979	0.0461963268897065	0.0376	0.2188	14004	16757	14424.77
6431365	chr11	rs117465675	130936797	A	G	0.947	0.945	0.98	0.0473987203698754	0.0375	0.2064	14004	16757	14424.77
6423863	chr11	rs7948247	130937051	T	C	0.945	0.943	0.992	0.0497991787524836	0.0368	0.175	14004	16757	14424.77
6430992	chr11	rs78306149	130937219	A	G	0.947	0.945	0.982	0.0459002781827573	0.0375	0.2209	14004	16757	14424.77
6432753	chr11	rs117439389	130937291	C	T	0.947	0.945	0.982	0.0459957873421583	0.0375	0.2205	14004	16757	14424.77
6422977	chr11	rs80160769	130937335	C	T	0.773	0.772	0.911	-0.013004189135254	0.0213	0.5423	14004	16757	14424.77
6433368	chr11	rs7933667	130937513	A	G	0.946	0.943	0.992	0.0511017760490843	0.0368	0.1653	14004	16757	14424.77
6421578	chr11	rs61909238	130937638	C	G	0.881	0.88	0.876	-0.0182963622831166	0.0283	0.5164	14004	16757	14424.77
6429066	chr11	rs61909239	130937699	G	T	0.881	0.88	0.875	-0.0182047046548463	0.0283	0.5204	14004	16757	14424.77
6429994	chr11	rs58073176	130937728	T	G	0.946	0.943	0.991	0.0515007728624032	0.0369	0.1623	14004	16757	14424.77
6433352	chr11	rs11222450	130937747	T	C	0.27	0.268	0.924	-0.002002002670673	0.02	0.9209	14004	16757	14424.77
6422406	chr11	rs80171200	130937877	C	A	0.947	0.945	0.982	0.0459957873421583	0.0375	0.2197	14004	16757	14424.77
6430800	chr11	rs56168843	130938020	G	A	0.924	0.922	0.882	0.0060019521956343	0.0338	0.8588	14004	16757	14424.77
6428697	chr11	rs8181531	130938103	G	A	0.553	0.554	0.959	-0.0031950988965408	0.0174	0.8529	14004	16757	14424.77
6426027	chr11	rs8181532	130938492	C	T	0.192	0.188	0.897	9.99950003332973e-05	0.0231	0.9961	14004	16757	14424.77
6425096	chr11	rs117030940	130938979	G	T	0.947	0.945	0.981	0.0461008368826632	0.0375	0.2191	14004	16757	14424.77
6425375	chr11	rs12787121	130939003	G	A	0.75	0.753	0.902	0.0021975835434872	0.0206	0.9137	14004	16757	14424.77
6431740	chr11	rs79325450	130939035	C	A	0.948	0.946	0.972	0.0489996660319079	0.0382	0.1995	14004	16757	14424.77
6432102	chr11	rs11222451	130939092	T	C	0.722	0.724	0.901	0.0067968490002727	0.0199	0.7318	14004	16757	14424.77
6426631	chr11	rs74678806	130939171	A	T	0.772	0.771	0.917	-0.0151034855773182	0.0212	0.4765	14004	16757	14424.77
6430741	chr11	rs117713367	130939539	G	T	0.948	0.946	0.972	0.0489996660319079	0.0382	0.1992	14004	16757	14424.77
6424123	chr11	rs74198934	130939563	C	T	0.772	0.771	0.917	-0.0153979421800967	0.0212	0.4657	14004	16757	14424.77
6424027	chr11	rs11222452	130939731	T	C	0.973	0.971	0.723	0.0501035869662456	0.0608	0.4094	14004	16757	14424.77
6425398	chr11	rs139746641	130939743	G	A	0.948	0.946	0.948	0.0425996136188173	0.0387	0.2715	14004	16757	14424.77
6423985	chr11	rs376092953	130939756	C	T	0.987	0.989	0.681	-0.180898569720464	0.1295	0.1625	7596	8842	7740.13
6429728	chr11	rs117450903	130939836	T	C	0.947	0.945	0.981	0.0461963268897065	0.0375	0.2185	14004	16757	14424.77
6432088	chr11	rs75202391	130940215	T	A	0.948	0.946	0.972	0.0489996660319079	0.0382	0.199	14004	16757	14424.77
6428606	chr11	rs1647964	130940373	C	G	0.0625	0.0575	0.871	0.0035038543266769	0.0413	0.9327	13457	16217	13881.29
6422321	chr11	rs1030346	130940597	A	T	0.819	0.819	0.906	-0.0038975857287134	0.0233	0.8656	14004	16757	14424.77
6424507	chr11	rs77660083	130940681	T	C	0.948	0.946	0.972	0.048904443353603	0.0382	0.1996	14004	16757	14424.77
6434362	chr11	rs1793230	130940994	G	A	0.117	0.115	0.919	-0.0278029446620889	0.0281	0.3228	14004	16757	14424.77
6421789	chr11	rs80266660	130941102	C	T	0.947	0.945	0.982	0.0465972853767823	0.0375	0.2145	14004	16757	14424.77
6430931	chr11	rs117363235	130941233	A	G	0.947	0.945	0.982	0.0461963268897065	0.0375	0.2187	14004	16757	14424.77
6433204	chr11	rs7128550	130941407	C	T	0.946	0.943	0.99	0.0511967897311259	0.0369	0.1659	14004	16757	14424.77
6427791	chr11	rs75888446	130941481	C	T	0.947	0.945	0.981	0.0467022717525102	0.0375	0.2126	14004	16757	14424.77
6431671	chr11	rs145813602	130941557	C	T	0.983	0.983	0.744	0.0533037720223111	0.096	0.5785	7915	11083	8771.02
6433980	chr11	rs117379682	130941871	A	C	0.947	0.945	0.982	0.0461963268897065	0.0375	0.2177	14004	16757	14424.77
6428208	chr11	rs118133342	130941950	C	T	0.947	0.945	0.982	0.0463013553668425	0.0375	0.2175	14004	16757	14424.77
6434190	chr11	rs1655488	130942703	T	C	0.114	0.112	0.937	-0.02960390325858	0.0282	0.2942	14004	16757	14424.77
6427260	chr11	rs1647965	130942735	T	C	0.0619	0.0568	0.9	0.0045994064948955	0.0411	0.91	13457	16217	13881.29
6423929	chr11	rs79072879	130942864	G	A	0.947	0.945	0.982	0.0467022717525102	0.0375	0.2131	14004	16757	14424.77
6430186	chr11	rs1647966	130943266	T	C	0.114	0.112	0.939	-0.0290993078252748	0.0282	0.3022	14004	16757	14424.77
6433487	chr11	rs1793229	130943379	T	G	0.0614	0.0555	0.898	-0.003596459514405	0.0425	0.9329	12770	15725	13307.91
6434066	chr11	rs1647967	130943681	G	A	0.816	0.817	0.914	-0.0043996643446871	0.0231	0.8484	14004	16757	14424.77
6427464	chr11	rs56181514	130943683	G	T	0.923	0.921	0.893	0.0097027754613851	0.0335	0.7732	14004	16757	14424.77
6424611	chr11	rs79340654	130943858	C	T	0.947	0.945	0.982	0.0469980831605826	0.0375	0.2101	14004	16757	14424.77
6432873	chr11	rs1647968	130943964	A	G	0.114	0.112	0.938	-0.0292949370570243	0.0282	0.2985	14004	16757	14424.77
6430392	chr11	rs1540202	130944468	C	A	0.0614	0.0556	0.897	-0.004198802647333	0.0425	0.9206	12770	15725	13307.91
6427135	chr11	rs118161736	130944591	T	A	0.947	0.945	0.981	0.0473987203698754	0.0375	0.2059	14004	16757	14424.77
6430454	chr11	rs74967299	130944720	G	T	0.947	0.945	0.981	0.0475036226439669	0.0375	0.2057	14004	16757	14424.77
6429877	chr11	rs77246658	130944827	T	C	0.948	0.946	0.972	0.048904443353603	0.0383	0.2018	14004	16757	14424.77
6424171	chr11	rs75720430	130944835	T	G	0.948	0.946	0.972	0.048904443353603	0.0383	0.2014	14004	16757	14424.77
6421319	chr11	rs1945934	130944972	T	C	0.0612	0.0555	0.897	-0.0042992284528324	0.0424	0.9195	12770	15725	13307.91
6428084	chr11	rs4936127	130945224	A	T	0.0618	0.0568	0.899	0.005703702916678	0.0411	0.8892	13457	16217	13881.29
6430784	chr11	rs75124308	130945356	A	G	0.947	0.944	0.981	0.047799197133273	0.0375	0.2026	14004	16757	14424.77
6422685	chr11	rs9804416	130945898	G	A	0.114	0.112	0.936	-0.0295009039176847	0.0282	0.2962	14004	16757	14424.77
6424847	chr11	rs66710573	130945922	C	G	0.923	0.921	0.893	0.0100988346774146	0.0335	0.7637	14004	16757	14424.77
6421026	chr11	rs9804418	130946186	C	T	0.114	0.112	0.935	-0.0292949370570243	0.0282	0.2975	14004	16757	14424.77
6425719	chr11	rs12577994	130947127	T	C	0.0636	0.0586	0.881	0.001099395443301	0.0406	0.9776	13457	16217	13881.29
6426197	chr11	rs4245099	130947920	C	A	0.342	0.341	0.95	0.0003999200213268	0.0183	0.9827	14004	16757	14424.77
6431816	chr11	rs10894319	130948840	C	T	0.0642	0.0591	0.869	0.0016985566355815	0.0406	0.9675	13457	16217	13881.29
6422716	chr11	rs118180327	130949044	C	A	0.968	0.97	0.77	-0.120902897367662	0.0559	0.03066	14004	16757	14424.77
6431982	chr11	rs79850624	130949657	C	T	0.949	0.947	0.962	0.0493995022947674	0.0387	0.2024	14004	16757	14424.77
6431680	chr11	rs12226483	130950139	C	T	0.846	0.843	0.903	-0.0040983869261633	0.0247	0.8676	14004	16757	14424.77
6434488	chr11	rs1945914	130950989	C	A	0.385	0.383	0.926	0.0009995003330834	0.0181	0.9559	14004	16757	14424.77
6421720	chr11	rs57565952	130951184	T	C	0.782	0.781	0.917	-0.0170952954286372	0.0215	0.4253	14004	16757	14424.77
6427132	chr11	rs10894320	130952005	T	C	0.0652	0.0598	0.853	0.0078987227933553	0.0405	0.8455	13457	16217	13881.29
6428709	chr11	rs10894321	130952148	G	A	0.334	0.332	0.939	0.0018981972830802	0.0185	0.9193	14004	16757	14424.77
6428509	chr11	rs11222457	130952564	T	C	0.462	0.462	0.914	0.0060019521956343	0.0178	0.7349	14004	16757	14424.77
6432016	chr11	rs12420110	130952661	A	G	0.064	0.0577	0.848	0.0062007356416035	0.0419	0.8829	12770	15725	13307.91
6429766	chr11	rs1114418	130953154	C	T	0.0642	0.0578	0.848	0.0061013488579762	0.0419	0.8845	12770	15725	13307.91
6423166	chr11	rs75031987	130953363	G	A	0.949	0.947	0.96	0.0489996660319079	0.0388	0.2063	14004	16757	14424.77
6429811	chr11	rs10894323	130955313	A	G	0.122	0.12	0.916	-0.0163021610829842	0.0276	0.5537	14004	16757	14424.77
6433125	chr11	rs76805648	130955589	T	C	0.949	0.947	0.959	0.0499989570943217	0.0388	0.1979	14004	16757	14424.77
6431847	chr11	rs2298832	130956083	G	A	0.777	0.777	0.911	-0.0122952780941516	0.0214	0.5659	14004	16757	14424.77
6428649	chr11	rs2298833	130956129	C	T	0.777	0.777	0.911	-0.0122952780941516	0.0214	0.5664	14004	16757	14424.77
6429760	chr11	rs2298834	130956186	T	C	0.123	0.12	0.917	-0.0164038098256767	0.0276	0.5508	14004	16757	14424.77
6421819	chr11	rs2298835	130956272	C	G	0.847	0.844	0.912	0.0	0.0246	0.9999	14004	16757	14424.77
6426648	chr11	rs10791121	130956461	T	C	0.0729	0.0672	0.867	0.0192044091837133	0.0379	0.6115	13457	16217	13881.29
6429779	chr11	rs2298836	130956627	T	C	0.763	0.766	0.972	0.0029955089797983	0.0203	0.8806	14004	16757	14424.77
6432825	chr11	rs2298837	130956677	T	C	0.123	0.12	0.917	-0.0163021610829842	0.0275	0.5548	14004	16757	14424.77
6428271	chr11	rs10160671	130956975	G	A	0.123	0.12	0.916	-0.0162005226717083	0.0275	0.5563	14004	16757	14424.77
6431704	chr11	rs57414775	130957139	A	G	0.778	0.777	0.909	-0.0124977728299804	0.0215	0.5612	14004	16757	14424.77
6426056	chr11	rs10160698	130957309	G	A	0.123	0.12	0.915	-0.0158042315449673	0.0276	0.5657	14004	16757	14424.77
6425050	chr11	rs2276436	130957444	C	T	0.769	0.772	0.956	0.0003999200213268	0.0207	0.9857	14004	16757	14424.77
6427074	chr11	rs61522098	130958244	C	T	0.778	0.777	0.907	-0.0128015918372089	0.0215	0.5512	14004	16757	14424.77
6425255	chr11	rs10160266	130958287	T	C	0.0726	0.0664	0.868	0.023003381764963	0.0379	0.544	13457	16217	13881.29
6430171	chr11	rs10160267	130958473	T	C	0.0726	0.0663	0.869	0.023198814502523	0.0379	0.5409	13457	16217	13881.29
6429086	chr11	rs77530923	130958900	A	T	0.948	0.945	0.966	0.0487996879336047	0.0381	0.2002	14004	16757	14424.77
6429541	chr11	rs11222460	130959064	G	T	0.846	0.843	0.912	0.0	0.0245	0.9993	14004	16757	14424.77
6431988	chr11	rs1945918	130959328	G	A	0.122	0.119	0.916	-0.0142003494011414	0.0276	0.6064	14004	16757	14424.77
6429178	chr11	rs10750462	130959664	G	A	0.0727	0.0661	0.878	0.0228958774769045	0.0378	0.545	13457	16217	13881.29
6428702	chr11	rs1945919	130960022	A	G	0.123	0.119	0.915	-0.0147989665120717	0.0275	0.59	14004	16757	14424.77
6433535	chr11	rs77946253	130960061	C	G	0.984	0.983	0.863	0.10889924695599	0.0919	0.236	8720	9495	8652.25
6430150	chr11	rs10736593	130961021	G	C	0.122	0.119	0.914	-0.0158042315449673	0.0275	0.5652	14004	16757	14424.77
6425400	chr11	rs117012142	130961130	G	A	0.949	0.947	0.956	0.0515957486436504	0.0389	0.184	14004	16757	14424.77
6434124	chr11	rs7117282	130961304	C	T	0.399	0.4	0.95	0.0059025456526138	0.0177	0.7396	14004	16757	14424.77
6421882	chr11	rs1945920	130961877	C	A	0.961	0.961	0.969	0.0585990423029356	0.0457	0.1999	13014	15757	13429.79
6430628	chr11	rs74728740	130961893	G	A	0.966	0.965	0.964	0.0843962939720313	0.0489	0.08421	13014	15757	13429.79
6424950	chr11	rs55644444	130962132	G	C	0.952	0.95	0.957	-0.000200020002667	0.04	0.9958	14004	16757	14424.77
6430125	chr11	rs80293850	130962176	G	A	0.966	0.965	0.966	0.0820959828759047	0.0488	0.0927	13014	15757	13429.79
6429192	chr11	rs1945921	130962382	C	T	0.236	0.237	0.979	-0.0099998320783335	0.0201	0.6192	14004	16757	14424.77
6433975	chr11	rs11222461	130962620	T	C	0.964	0.96	0.794	0.0399031725325864	0.0499	0.4241	14004	16757	14424.77
6426538	chr11	rs10791122	130963018	T	A	0.237	0.237	0.977	-0.009696862978864	0.0201	0.6295	14004	16757	14424.77
6429855	chr11	rs10736594	130963323	T	A	0.237	0.237	0.977	-0.0092022107647994	0.0201	0.6471	14004	16757	14424.77
6428524	chr11	rs1945922	130963394	G	A	0.917	0.916	0.977	0.0295976364389436	0.0308	0.3357	14004	16757	14424.77
6430285	chr11	rs56098711	130964070	T	C	0.953	0.952	0.968	-0.0001000050003333	0.0402	0.9982	14004	16757	14424.77
6428393	chr11	rs1945923	130964084	C	T	0.186	0.185	0.969	-0.0120017335415971	0.0221	0.5868	14004	16757	14424.77
6431546	chr11	rs55786217	130964102	A	C	0.953	0.952	0.968	-0.001300845733048	0.0402	0.9735	14004	16757	14424.77
6421574	chr11	rs4326806	130964586	A	G	0.203	0.203	0.969	0.0063001125484799	0.0213	0.7676	14004	16757	14424.77
6427429	chr11	rs77158697	130965000	G	A	0.964	0.964	0.972	0.0653007305821358	0.0477	0.1706	13014	15757	13429.79
6430199	chr11	rs116880998	130965005	T	C	0.964	0.964	0.973	0.0650009142174121	0.0477	0.1727	13014	15757	13429.79
6434408	chr11	rs1945925	130965067	C	A	0.153	0.152	0.968	0.0056042667198317	0.0239	0.8165	14004	16757	14424.77
6424151	chr11	rs1945926	130965143	T	C	0.2	0.2	0.971	0.0036034995896235	0.0214	0.8649	14004	16757	14424.77
6430914	chr11	rs67172950	130965192	G	C	0.953	0.952	0.97	-0.0010005003335835	0.0402	0.9806	14004	16757	14424.77
6422013	chr11	rs55843936	130966120	C	T	0.952	0.95	0.963	-0.0003000450090019	0.0398	0.9942	14004	16757	14424.77
6425472	chr11	rs3819254	130966407	G	C	0.187	0.187	0.971	-0.0094040800752939	0.022	0.6684	14004	16757	14424.77
6432176	chr11	rs6590547	130967410	T	C	0.948	0.948	0.959	-0.0110002818588653	0.0388	0.7771	14004	16757	14424.77
6421529	chr11	rs1945927	130967646	T	C	0.947	0.947	0.957	-0.0083043861636152	0.0385	0.8294	14004	16757	14424.77
6428576	chr11	rs1945928	130967699	A	G	0.949	0.948	0.963	-0.0073972926304747	0.0389	0.8481	14004	16757	14424.77
6430467	chr11	rs1945929	130967738	C	G	0.949	0.948	0.963	-0.0075987978753305	0.0389	0.845	14004	16757	14424.77
6429759	chr11	rs11222463	130968284	C	T	0.963	0.962	0.817	0.0299956000353805	0.0499	0.5471	14004	16757	14424.77
6432843	chr11	rs80083550	130968426	G	A	0.962	0.963	0.964	0.0485044090596151	0.0466	0.2975	13014	15757	13429.79
6421769	chr11	rs79513263	130968742	G	A	0.966	0.966	0.974	0.0680978043671968	0.0491	0.1653	13014	15757	13429.79
6432704	chr11	rs77653943	130968829	A	G	0.966	0.966	0.974	0.0679016096105729	0.0491	0.1667	13014	15757	13429.79
6427012	chr11	rs11222464	130968865	A	G	0.894	0.896	0.875	-0.0054045784588597	0.0297	0.8542	14004	16757	14424.77
6433166	chr11	rs55642629	130969273	G	A	0.952	0.95	0.97	-0.0010005003335835	0.0397	0.98	14004	16757	14424.77
6431207	chr11	rs7128774	130969329	A	G	0.964	0.965	0.987	0.0598996532078335	0.0475	0.2074	13014	15757	13429.79
6423507	chr11	rs7128889	130969399	A	G	0.916	0.915	0.994	0.0212036062510236	0.0304	0.4846	14004	16757	14424.77
6423597	chr11	rs7114800	130969410	T	C	0.96	0.961	0.975	0.0423024980338776	0.0453	0.3503	13014	15757	13429.79
6428607	chr11	rs59666738	130969518	C	T	0.954	0.953	0.982	-0.002002002670673	0.0403	0.9604	14004	16757	14424.77
6433855	chr11	rs73022255	130969596	T	G	0.954	0.953	0.983	-0.0014009809156281	0.0403	0.9726	14004	16757	14424.77
6423413	chr11	rs11824313	130969601	T	C	0.966	0.966	0.97	0.0669013524517588	0.0489	0.1713	13014	15757	13429.79
6425077	chr11	rs117567556	130969955	A	C	0.966	0.967	0.978	0.0657971037900478	0.049	0.1797	13014	15757	13429.79
6422729	chr11	rs79694588	130970303	C	G	0.865	0.867	0.93	-0.0225012653465135	0.0258	0.3817	14004	16757	14424.77
6430111	chr11	rs1105526	130970543	T	C	0.155	0.154	0.973	0.0062007356416035	0.0238	0.7947	14004	16757	14424.77
6423282	chr11	rs78335801	130970807	C	T	0.862	0.865	0.924	-0.0257999754904126	0.0256	0.314	14004	16757	14424.77
6432975	chr11	rs2276437	130971744	C	T	0.947	0.948	0.938	0.0067968490002727	0.0395	0.8642	14004	16757	14424.77
6424412	chr11	rs2276438	130971823	A	G	0.87	0.872	0.992	0.0017983819413794	0.0254	0.9423	14004	16757	14424.77
6423811	chr11	rs2276439	130971884	T	C	0.87	0.872	0.995	0.0020977980821461	0.0254	0.9332	14004	16757	14424.77
6433299	chr11	rs2276440	130971959	T	C	0.92	0.919	1.01	0.0280041964095973	0.0309	0.3649	14004	16757	14424.77
6421046	chr11	rs7948582	130972158	T	A	0.953	0.955	0.982	-0.040197189751413	0.0414	0.3309	14004	16757	14424.77
6422272	chr11	rs61296271	130972181	T	G	0.922	0.921	1.0	0.0301993737308422	0.0313	0.3347	14004	16757	14424.77
6428662	chr11	rs60150259	130972343	A	G	0.92	0.919	1.01	0.0285971749776749	0.031	0.3556	14004	16757	14424.77
6433740	chr11	rs7933904	130972488	C	T	0.95	0.953	0.985	-0.0442027026797326	0.0401	0.2708	14004	16757	14424.77
6421498	chr11	rs60347804	130972779	C	G	0.95	0.953	0.985	-0.0442027026797326	0.0401	0.2704	14004	16757	14424.77
6431435	chr11	rs61188380	130972823	G	A	0.918	0.921	0.978	0.0002999550089979	0.0318	0.9915	14004	16757	14424.77
6434515	chr11	rs56747443	130972840	T	A	0.95	0.953	0.985	-0.0442967745820927	0.0401	0.2698	14004	16757	14424.77
6427655	chr11	rs76367564	130972877	C	T	0.966	0.967	0.979	0.0611045066532856	0.049	0.2118	13014	15757	13429.79
6422051	chr11	rs55988631	130972899	T	G	0.871	0.873	0.988	0.001998002662673	0.0255	0.9381	14004	16757	14424.77
6429701	chr11	rs55968529	130973018	T	G	0.95	0.953	0.985	-0.044401309298167	0.0401	0.2687	14004	16757	14424.77
6425347	chr11	rs55738939	130973025	A	G	0.871	0.873	0.987	0.0017983819413794	0.0255	0.9451	14004	16757	14424.77
6426333	chr11	rs61242408	130973046	A	G	0.95	0.953	0.984	-0.0442027026797326	0.0401	0.27	14004	16757	14424.77
6434519	chr11	rs11222466	130973515	G	A	0.972	0.971	0.872	0.0546018151915836	0.0551	0.3214	14004	16757	14424.77
6423773	chr11	rs57314155	130973554	G	A	0.95	0.953	0.986	-0.044401309298167	0.0401	0.268	14004	16757	14424.77
6420939	chr11	rs58865766	130973601	C	T	0.95	0.953	0.983	-0.044495399886564	0.04	0.2666	14004	16757	14424.77
6421292	chr11	rs56151042	130973697	A	G	0.921	0.92	0.994	0.0305001066483263	0.0313	0.3301	14004	16757	14424.77
6422793	chr11	rs77060900	130973820	G	A	0.981	0.98	0.656	0.0339955472579582	0.0796	0.6694	12424	15167	12839.79
6432972	chr11	rs12270113	130973865	A	G	0.899	0.902	0.985	-0.0189993500097828	0.0287	0.508	14004	16757	14424.77
6431140	chr11	rs12271602	130974221	A	G	0.82	0.823	0.984	0.0045994064948955	0.0223	0.8371	14004	16757	14424.77
6434298	chr11	rs61911664	130974501	G	A	0.949	0.95	0.97	0.0038027603329278	0.0395	0.9227	14004	16757	14424.77
6430710	chr11	rs78029879	130974503	C	T	0.95	0.953	0.986	-0.0435966737180782	0.04	0.2759	14004	16757	14424.77
6421926	chr11	rs117896464	130974829	G	C	0.963	0.962	0.897	0.0003999200213268	0.0473	0.9927	14004	16757	14424.77
6427877	chr11	rs12292215	130974884	T	C	0.901	0.904	0.991	-0.0178992398878318	0.0289	0.5342	14004	16757	14424.77
6429245	chr11	rs7123641	130974894	A	G	0.899	0.902	0.985	-0.0164953025291975	0.0287	0.5658	14004	16757	14424.77
6434255	chr11	rs7123981	130974923	G	A	0.922	0.922	0.985	0.0251022847608284	0.0318	0.4301	14004	16757	14424.77
6423103	chr11	rs79528350	130975255	G	A	0.866	0.868	0.934	-0.0267958227871631	0.0258	0.2987	14004	16757	14424.77
6430389	chr11	rs12273490	130975269	A	G	0.901	0.904	0.993	-0.0172987645783295	0.0288	0.5491	14004	16757	14424.77
6428745	chr11	rs67546837	130975316	C	T	0.924	0.924	0.979	0.0254045542217263	0.0323	0.4313	14004	16757	14424.77
6426919	chr11	rs12286754	130975394	C	T	0.951	0.951	0.985	0.0055048206344449	0.0398	0.8909	14004	16757	14424.77
6433708	chr11	rs12286937	130975671	C	T	0.901	0.904	0.995	-0.019203206984436	0.0288	0.5034	14004	16757	14424.77
6429460	chr11	rs12286995	130975732	C	A	0.95	0.951	0.99	0.003902375817241	0.0396	0.9212	14004	16757	14424.77
6427412	chr11	rs145845544	130975788	C	G	0.966	0.967	0.981	0.0592024345167419	0.0489	0.2264	13014	15757	13429.79
6431768	chr11	rs149622894	130976032	T	A	0.979	0.979	0.602	-0.110205567321026	0.0757	0.1454	14004	16757	14424.77
6422434	chr11	rs74541184	130976105	C	T	0.95	0.953	0.987	-0.0430014511447026	0.04	0.2823	14004	16757	14424.77
6421303	chr11	rs75479387	130976160	C	T	0.95	0.953	0.985	-0.0442967745820927	0.0401	0.2693	14004	16757	14424.77
6426496	chr11	rs12278763	130976228	C	T	0.901	0.904	0.998	-0.0178992398878318	0.0287	0.5334	14004	16757	14424.77
6424301	chr11	rs1981426	130976287	G	A	0.505	0.497	0.954	0.0118989261570991	0.0174	0.4928	14004	16757	14424.77
6433850	chr11	rs12291865	130976311	A	C	0.822	0.826	0.985	0.0029955089797983	0.0226	0.8956	14004	16757	14424.77
6431991	chr11	rs61911666	130976473	T	C	0.822	0.826	0.987	0.0018981972830802	0.0225	0.9324	14004	16757	14424.77
6429162	chr11	rs61911667	130976740	T	C	0.899	0.902	0.993	-0.0186019483996616	0.0286	0.5145	14004	16757	14424.77
6422045	chr11	rs79555020	130976824	G	A	0.953	0.955	0.982	-0.0403950023610502	0.0412	0.3275	14004	16757	14424.77
6428867	chr11	rs1945937	130976879	T	C	0.823	0.826	0.99	0.001099395443301	0.0225	0.9599	14004	16757	14424.77
6434048	chr11	rs188846333	130976924	C	T	0.876	0.876	0.931	-0.013004189135254	0.0266	0.6249	14004	16757	14424.77
6434009	chr11	rs11222468	130977695	G	A	0.79	0.784	0.945	0.0101978249764461	0.0214	0.634	14004	16757	14424.77
6429583	chr11	rs7936000	130977775	G	T	0.9	0.903	0.995	-0.019203206984436	0.0286	0.5013	14004	16757	14424.77
6427348	chr11	rs7951026	130977860	T	C	0.856	0.86	0.989	-0.0152050125429676	0.0247	0.5368	14004	16757	14424.77
6426915	chr11	rs7130448	130978284	T	C	0.899	0.903	0.996	-0.0191012733024012	0.0286	0.5039	14004	16757	14424.77
6428033	chr11	rs66749566	130978597	T	A	0.924	0.925	0.987	0.0266029817945341	0.0323	0.4113	14004	16757	14424.77
6430633	chr11	rs11824370	130978913	C	T	0.95	0.953	0.994	-0.0467981495486393	0.0397	0.2388	14004	16757	14424.77
6430430	chr11	rs117755822	130979030	G	T	0.986	0.985	0.766	0.0773035750572786	0.1027	0.4517	8500	11273	8930.87
6431385	chr11	rs1945938	130979403	A	G	0.949	0.952	0.991	-0.0454995840713661	0.0395	0.2491	14004	16757	14424.77
6427248	chr11	rs7119043	130979546	C	T	0.965	0.966	0.997	0.0621011782291044	0.0482	0.1977	13014	15757	13429.79
6424236	chr11	rs60560426	130979607	G	A	0.95	0.951	1.01	-0.0027036515743148	0.0389	0.9455	14004	16757	14424.77
6421402	chr11	rs6590548	130980051	A	G	0.326	0.323	0.955	0.0153023200084426	0.0185	0.4102	14004	16757	14424.77
6433207	chr11	rs6590549	130980153	G	A	0.821	0.826	1.0	-0.0045001103249234	0.0223	0.8394	14004	16757	14424.77
6427013	chr11	rs6590550	130980269	G	A	0.157	0.156	0.963	0.0076010387728197	0.0238	0.7484	14004	16757	14424.77
6427785	chr11	rs78071182	130980470	C	T	0.954	0.956	0.986	-0.039104719880761	0.0413	0.3441	14004	16757	14424.77
6422913	chr11	rs10894324	130980711	C	G	0.902	0.903	0.99	-0.0127003085782322	0.0288	0.6594	14004	16757	14424.77
6421783	chr11	rs12288135	130981263	G	T	0.825	0.827	0.989	0.0049974917102918	0.0226	0.8233	14004	16757	14424.77
6425073	chr11	rs146385355	130981464	T	C	0.962	0.963	0.875	-0.0183982139464423	0.049	0.7073	13014	15757	13429.79
6428338	chr11	rs12804541	130981573	C	A	0.715	0.714	0.936	0.0075017910703226	0.0195	0.6982	14004	16757	14424.77
6428269	chr11	rs115718363	130981720	G	T	0.879	0.88	0.94	-0.0127003085782322	0.0268	0.6346	14004	16757	14424.77
6433539	chr11	rs10894325	130981860	C	T	0.791	0.784	0.95	0.0138042809763971	0.0214	0.5182	14004	16757	14424.77
6422608	chr11	rs7101509	130982648	A	G	0.774	0.779	0.985	-0.008395140788382	0.0206	0.6842	14004	16757	14424.77
6422572	chr11	rs7105053	130982838	G	A	0.851	0.856	0.998	-0.0264979913062283	0.0241	0.2718	14004	16757	14424.77
6432943	chr11	rs7105173	130982877	G	A	0.851	0.855	0.996	-0.0257999754904126	0.0241	0.2839	14004	16757	14424.77
6425288	chr11	rs6590551	130983017	A	G	0.851	0.856	0.999	-0.0260975991218731	0.0241	0.2774	14004	16757	14424.77
6429817	chr11	rs77122539	130983109	C	T	0.979	0.98	0.87	0.0937999490706712	0.0687	0.1721	11933	14488	12269.9
6428352	chr11	rs55867029	130983300	G	A	0.954	0.954	0.938	0.0483043318863239	0.0417	0.2467	14004	16757	14424.77
6423921	chr11	rs1945911	130983565	T	C	0.946	0.949	0.965	-0.0499047851286405	0.039	0.2006	14004	16757	14424.77
6431244	chr11	rs11222471	130983631	C	T	0.949	0.95	1.01	-0.0073972926304747	0.0387	0.8493	14004	16757	14424.77
6426022	chr11	rs10894326	130983824	T	C	0.902	0.904	1.01	-0.0138961051921114	0.0287	0.6277	14004	16757	14424.77
6424086	chr11	rs57865488	130983980	G	A	0.953	0.955	0.973	-0.0356997191343252	0.0413	0.387	14004	16757	14424.77
6429353	chr11	rs10894327	130984045	A	G	0.901	0.903	1.0	-0.0158042315449673	0.0286	0.5816	14004	16757	14424.77
6424814	chr11	rs11222472	130984345	G	A	0.953	0.954	0.995	-0.0235962138551867	0.0408	0.5631	14004	16757	14424.77
6426062	chr11	rs10791123	130985237	G	A	0.903	0.904	0.99	-0.0151034855773182	0.0289	0.603	14004	16757	14424.77
6427666	chr11	rs143011592	130985690	A	T	0.95	0.952	0.978	-0.0469029460862576	0.0399	0.2404	14004	16757	14424.77
6420989	chr11	rs7939872	130985861	G	A	0.805	0.81	0.968	-0.0099998320783335	0.0219	0.6488	14004	16757	14424.77
6424018	chr11	rs117370082	130985947	G	A	0.966	0.967	0.977	0.0582972096102774	0.0491	0.2349	13014	15757	13429.79
6432337	chr11	rs55810374	130986085	A	C	0.95	0.952	0.977	-0.0473012731180131	0.0399	0.2361	14004	16757	14424.77
6428492	chr11	rs7118615	130986520	A	C	0.936	0.938	0.937	-0.0399994162638657	0.0362	0.269	14004	16757	14424.77
6428566	chr11	rs58401087	130986670	A	G	0.904	0.906	0.956	-0.0025031302181184	0.0296	0.9323	14004	16757	14424.77
6422282	chr11	rs111396216	130986718	G	A	0.902	0.904	0.982	-0.0178992398878318	0.029	0.5364	14004	16757	14424.77
6420841	chr11	rs149872575	130986769	T	A	0.966	0.967	0.976	0.0585990423029356	0.0491	0.2329	13014	15757	13429.79
6432262	chr11	rs143933807	130986822	A	G	0.902	0.904	0.978	-0.0168003386783461	0.029	0.5617	14004	16757	14424.77
6433120	chr11	rs117649289	130987230	C	T	0.966	0.967	0.975	0.0589007839201085	0.0491	0.231	13014	15757	13429.79
6430954	chr11	rs2187560	130987535	T	C	0.158	0.156	0.965	0.0048979852621919	0.0238	0.8354	14004	16757	14424.77
6428234	chr11	rs79097572	130987586	T	C	0.966	0.967	0.972	0.0590044865764036	0.0492	0.2304	13014	15757	13429.79
6434275	chr11	rs11222474	130987730	T	G	0.799	0.803	0.966	-0.0117993392160431	0.0216	0.5843	14004	16757	14424.77
6433180	chr11	rs10894328	130988060	T	G	0.895	0.897	0.973	-0.0196008476550609	0.0282	0.4881	14004	16757	14424.77
6431966	chr11	rs11222475	130989300	A	G	0.503	0.496	0.952	0.0135971385060249	0.0174	0.4336	14004	16757	14424.77
6426236	chr11	rs11222476	130989409	C	T	0.901	0.904	0.966	-0.0214994661132367	0.0292	0.4615	14004	16757	14424.77
6429040	chr11	rs35218064	130989530	T	C	0.714	0.715	0.939	0.0051964749068174	0.0194	0.7905	14004	16757	14424.77
6427699	chr11	rs75622955	130989721	G	A	0.952	0.955	0.956	-0.0428970626523952	0.0414	0.3009	14004	16757	14424.77
6426862	chr11	rs12294945	130990226	C	A	0.949	0.951	0.958	-0.0067024110596754	0.0398	0.8666	14004	16757	14424.77
6430180	chr11	rs117990728	130990402	G	A	0.965	0.966	0.973	0.0511017760490843	0.0486	0.2928	13014	15757	13429.79
6427049	chr11	rs76881726	130990591	C	T	0.95	0.953	0.95	-0.0499047851286405	0.0407	0.221	14004	16757	14424.77
6428415	chr11	rs74344577	130990843	C	T	0.971	0.971	0.946	0.0592024345167419	0.0548	0.2804	12523	15078	12859.9
6427747	chr11	rs4937599	130991178	A	C	0.157	0.156	0.955	0.003902375817241	0.0239	0.8695	14004	16757	14424.77
6429594	chr11	rs1945913	130992111	A	G	0.718	0.714	0.951	0.0076010387728197	0.0193	0.6942	14004	16757	14424.77
6433557	chr11	rs56043870	130992278	G	C	0.959	0.959	0.909	0.0097027754613851	0.0452	0.8299	14004	16757	14424.77
6423509	chr11	rs61909566	130992814	C	T	0.886	0.885	0.925	0.0123039944561641	0.0277	0.657	14004	16757	14424.77
6424663	chr11	rs7947449	130993591	C	T	0.713	0.707	0.95	0.0183015011699126	0.0192	0.3413	14004	16757	14424.77
6421899	chr11	rs4366497	130993936	C	T	0.713	0.708	0.95	0.0170045988158238	0.0192	0.3758	14004	16757	14424.77
6427882	chr11	rs11222477	130996316	G	C	0.782	0.777	0.967	0.0081963182244858	0.0208	0.6948	14004	16757	14424.77
6431173	chr11	rs4937600	130996834	C	T	0.153	0.152	0.953	0.0114047182634362	0.0242	0.6393	14004	16757	14424.77
6427706	chr11	rs11530770	130996847	C	T	0.782	0.778	0.966	0.0063001125484799	0.0209	0.7624	14004	16757	14424.77
6424714	chr11	rs35961356	130997353	T	A	0.701	0.702	0.951	0.0038027603329278	0.019	0.8407	14004	16757	14424.77
6429123	chr11	rs10894329	130997485	G	A	0.266	0.266	0.968	0.0025966258472659	0.0195	0.8956	14004	16757	14424.77
6434247	chr11	rs1945931	130998617	C	G	0.78	0.775	0.968	0.0092966519050945	0.0208	0.6539	14004	16757	14424.77
6427770	chr11	rs1945932	130998864	T	A	0.958	0.957	0.877	0.0107025231331357	0.0452	0.8129	14004	16757	14424.77
6425003	chr11	rs73024294	130999043	T	C	0.954	0.954	0.931	-0.0297996312385195	0.0418	0.4765	14004	16757	14424.77
6427203	chr11	rs78378790	130999307	C	T	0.913	0.915	0.946	-0.0319964709431669	0.0312	0.3039	14004	16757	14424.77
6433854	chr11	rs12576023	131000184	T	G	0.778	0.773	0.976	0.0099008246772624	0.0206	0.632	14004	16757	14424.77
6430889	chr11	rs1945935	131000885	C	A	0.912	0.915	0.95	-0.031397792147416	0.031	0.3114	14004	16757	14424.77
6433492	chr11	rs116909754	131000974	G	A	0.986	0.986	0.691	0.0195967237465575	0.1022	0.8476	9997	12601	10349.63
6421532	chr11	rs4145056	131001038	G	T	0.601	0.603	0.98	-0.0027036515743148	0.0175	0.876	14004	16757	14424.77
6420892	chr11	rs4145055	131001053	C	G	0.756	0.756	0.942	0.0021975835434872	0.0203	0.9151	14004	16757	14424.77
6426912	chr11	rs4145054	131001402	C	A	0.602	0.604	0.982	-0.0032954239497972	0.0175	0.8489	14004	16757	14424.77
6426235	chr11	rs11222479	131001534	G	A	0.948	0.949	0.974	-0.0385017716536664	0.039	0.3236	14004	16757	14424.77
6424346	chr11	rs11222480	131001581	T	G	0.978	0.98	0.37	-0.0203047533403643	0.1187	0.8645	8589	9905	8558.61
6423983	chr11	rs76845508	131001813	A	G	0.887	0.887	0.928	0.0098018049722602	0.0279	0.7244	14004	16757	14424.77
6424630	chr11	rs77798563	131001863	T	C	0.757	0.751	0.97	0.0204984635773248	0.02	0.3041	14004	16757	14424.77
6423332	chr11	rs10750463	131002235	C	T	0.356	0.353	0.987	0.012096540947233	0.0179	0.4975	14004	16757	14424.77
6431511	chr11	rs59950958	131002364	C	T	0.91	0.913	0.944	-0.0300984478240329	0.0308	0.3287	14004	16757	14424.77
6423814	chr11	rs1114224	131002513	A	G	0.266	0.265	0.969	0.0024968801985871	0.0195	0.8976	14004	16757	14424.77
6423143	chr11	rs10750464	131002938	C	T	0.356	0.353	0.989	0.0118989261570991	0.0178	0.5048	14004	16757	14424.77
6426969	chr11	rs12288529	131003042	T	C	0.661	0.662	0.988	0.0028958031120254	0.018	0.8744	14004	16757	14424.77
6430272	chr11	rs77684502	131003448	C	T	0.888	0.887	0.924	0.0089002747867194	0.0279	0.7509	14004	16757	14424.77
6422055	chr11	rs4145057	131003809	G	A	0.948	0.949	0.966	-0.0375045865412751	0.039	0.336	14004	16757	14424.77
6426882	chr11	rs55790245	131003813	C	T	0.911	0.913	0.937	-0.0299953975354009	0.0309	0.3317	14004	16757	14424.77
6423708	chr11	rs56201124	131004190	C	T	0.911	0.913	0.935	-0.0297996312385195	0.0309	0.3357	14004	16757	14424.77
6426567	chr11	rs11222483	131004410	G	A	0.948	0.949	0.963	-0.0372035489975441	0.0391	0.3407	14004	16757	14424.77
6421266	chr11	rs73026273	131004786	C	A	0.948	0.949	0.96	-0.036798848237098	0.0392	0.3481	14004	16757	14424.77
6423497	chr11	rs11604769	131004831	C	T	0.948	0.949	0.958	-0.0364046818937998	0.0392	0.354	14004	16757	14424.77
6424081	chr11	rs76808992	131004857	A	G	0.961	0.961	0.682	0.0106035827841911	0.0529	0.8408	14004	16757	14424.77
6428154	chr11	rs1894184	131004868	G	T	0.654	0.656	0.981	0.0026963615477425	0.018	0.8809	14004	16757	14424.77
6420849	chr11	rs79799641	131005297	A	C	0.976	0.976	0.895	0.0750981960059311	0.0622	0.2272	12523	15078	12859.9
6425982	chr11	rs1945912	131006073	C	A	0.654	0.655	0.962	0.0022973590486834	0.0182	0.8974	14004	16757	14424.77
6425829	chr11	rs61569923	131006126	C	T	0.914	0.916	0.912	-0.0274020297483382	0.0318	0.3893	14004	16757	14424.77
6433284	chr11	rs4122127	131006520	C	G	0.267	0.266	0.939	0.0035038543266769	0.0198	0.8609	14004	16757	14424.77
6427157	chr11	rs73026275	131006544	C	G	0.947	0.948	0.913	-0.0349020520092649	0.0397	0.3799	14004	16757	14424.77
6422077	chr11	rs12418579	131006669	C	T	0.659	0.66	0.953	0.0027960873020011	0.0183	0.8801	14004	16757	14424.77
6429750	chr11	rs11823005	131006715	C	T	0.913	0.915	0.913	-0.0320997276601081	0.0316	0.3091	14004	16757	14424.77
6431602	chr11	rs61909569	131006990	G	A	0.888	0.888	0.89	0.0082954970241069	0.0286	0.7711	14004	16757	14424.77
6432630	chr11	rs11222487	131007393	G	T	0.948	0.949	0.902	-0.0313049258284153	0.0402	0.4365	14004	16757	14424.77
6427094	chr11	rs11222488	131007396	G	A	0.779	0.774	0.958	0.0123039944561641	0.0209	0.5565	14004	16757	14424.77
6428604	chr11	rs76132159	131007769	G	A	0.979	0.978	0.855	0.102403146950678	0.0666	0.1242	12523	15078	12859.9
6425101	chr11	rs7118650	131009303	C	T	0.692	0.689	0.929	-0.001501126126267	0.019	0.9387	14004	16757	14424.77
6424669	chr11	rs73026289	131009474	A	G	0.948	0.949	0.871	-0.0239956055562207	0.0409	0.5577	14004	16757	14424.77
6432879	chr11	rs10894330	131009622	C	T	0.675	0.671	0.896	-0.0021022080918702	0.0191	0.9108	14004	16757	14424.77
6424577	chr11	rs1793594	131009644	C	T	0.643	0.646	0.9	-0.0054950702819798	0.0187	0.7689	14004	16757	14424.77
6422425	chr11	rs2213117	131009660	G	T	0.794	0.796	0.751	-0.0004000800213396	0.0242	0.9868	14004	16757	14424.77
6427741	chr11	rs1627835	131010793	T	C	0.147	0.145	0.86	0.0139029051689914	0.0263	0.5973	14004	16757	14424.77
6431402	chr11	rs1793834	131010947	T	C	0.151	0.15	0.836	0.0080971295874548	0.0263	0.7587	14004	16757	14424.77
6428862	chr11	rs1945916	131010994	T	C	0.151	0.15	0.834	0.0087020272939009	0.0263	0.741	14004	16757	14424.77
6425258	chr11	rs117364952	131011246	A	G	0.98	0.98	0.742	0.0921962456307218	0.0732	0.208	12523	15078	12859.9
6424266	chr11	rs11222490	131011279	G	T	0.957	0.957	0.574	0.0719019692890779	0.055	0.1913	14004	16757	14424.77
6424922	chr11	rs1632088	131011290	A	C	0.444	0.444	0.695	-0.003797200248385	0.0205	0.8517	14004	16757	14424.77
6433630	chr11	rs1793833	131011292	T	C	0.421	0.42	0.696	0.0071047017299317	0.0206	0.7289	14004	16757	14424.77
6434158	chr11	rs7112984	131011367	T	C	0.939	0.939	0.741	0.012096540947233	0.0414	0.7708	14004	16757	14424.77
6428550	chr11	rs12420945	131012407	G	T	0.953	0.952	0.573	-0.0144032303107437	0.0529	0.7856	14004	16757	14424.77
6423819	chr11	rs147860797	131012915	G	A	0.986	0.986	0.509	0.0384992991506098	0.1103	0.7267	11758	14518	12182.29
6428339	chr11	rs1793595	131013004	C	T	0.147	0.138	0.833	-0.0016012813669738	0.0277	0.9541	14004	16757	14424.77
6424649	chr11	rs73028211	131013063	T	C	0.891	0.89	0.784	-0.0525045539821493	0.0312	0.09212	14004	16757	14424.77
6427338	chr11	rs1793831	131013602	C	T	0.155	0.148	0.838	-0.0165969709073694	0.0269	0.5377	14004	16757	14424.77
6428010	chr11	rs1793596	131013625	G	A	0.913	0.915	0.892	-0.0029042131473898	0.0323	0.9274	14004	16757	14424.77
6422684	chr11	rs1793830	131013910	T	A	0.716	0.721	0.842	-0.0289037168568363	0.0207	0.1621	14004	16757	14424.77
6421709	chr11	rs1113876	131014585	C	T	0.755	0.745	0.93	0.0444952398865513	0.0203	0.02887	14004	16757	14424.77
6430712	chr11	rs1114190	131014747	G	A	0.392	0.394	0.917	-0.0380965452668448	0.0185	0.03881	14004	16757	14424.77
6423348	chr11	rs11222491	131014920	G	C	0.755	0.744	0.937	0.0437967654983826	0.0203	0.03044	14004	16757	14424.77
6425085	chr11	rs1793597	131015160	A	G	0.843	0.849	0.928	-0.0297996312385195	0.0244	0.222	14004	16757	14424.77
6426685	chr11	rs1793829	131015364	C	T	0.848	0.853	0.946	-0.0277001306422786	0.0245	0.2596	14004	16757	14424.77
6433033	chr11	rs2213118	131015373	C	A	0.755	0.744	0.941	0.0439020462871288	0.0202	0.02968	14004	16757	14424.77
6426945	chr11	rs73028222	131016406	T	C	0.906	0.903	0.825	-0.02960390325858	0.0322	0.358	14004	16757	14424.77
6429061	chr11	rs1793828	131016587	C	T	0.844	0.85	0.963	-0.0259025943231108	0.0241	0.2813	14004	16757	14424.77
6424477	chr11	rs60689637	131017125	T	A	0.891	0.889	0.795	-0.0176956485356892	0.0304	0.5595	14004	16757	14424.77
6429472	chr11	rs1793826	131018257	G	A	0.845	0.85	0.986	-0.0207028323592018	0.0239	0.3857	14004	16757	14424.77
6426633	chr11	rs1793598	131018399	C	T	0.139	0.13	0.943	-0.0031048149534787	0.0268	0.9067	14004	16757	14424.77
6420873	chr11	rs1793825	131018675	G	C	0.138	0.13	0.949	-0.0031950988965408	0.0267	0.904	14004	16757	14424.77
6422855	chr11	rs11222492	131018732	T	C	0.295	0.281	0.958	0.0121953336998771	0.0195	0.5327	14004	16757	14424.77
6432838	chr11	rs73028231	131018820	G	A	0.909	0.906	0.837	-0.0226956079321885	0.0325	0.4854	14004	16757	14424.77
6427875	chr11	rs1793824	131018844	A	G	0.503	0.507	0.919	-0.0352956263947246	0.0179	0.04888	14004	16757	14424.77
6424741	chr11	rs1793599	131018851	T	C	0.138	0.13	0.95	-0.003596459514405	0.0267	0.8916	14004	16757	14424.77
6423828	chr11	rs1793823	131018917	C	T	0.138	0.13	0.951	-0.0040983869261633	0.0267	0.8793	14004	16757	14424.77
6431226	chr11	rs61909582	131019081	C	T	0.754	0.743	0.971	0.0446960805488528	0.0199	0.02418	14004	16757	14424.77
6433649	chr11	rs1894186	131019691	C	T	0.757	0.745	0.977	0.0461963268897065	0.0198	0.01983	14004	16757	14424.77
6424407	chr11	rs1793821	131019871	C	T	0.843	0.848	1.0	-0.0198966317144566	0.0235	0.3973	14004	16757	14424.77
6423692	chr11	rs1793820	131020013	G	A	0.861	0.865	0.98	-0.0147989665120717	0.025	0.5531	14004	16757	14424.77
6432462	chr11	rs1793819	131020602	A	G	0.842	0.847	0.994	-0.0222047099881925	0.0236	0.3455	14004	16757	14424.77
6429912	chr11	rs4937602	131020654	A	G	0.296	0.283	0.95	0.0140015196358136	0.0195	0.4752	14004	16757	14424.77
6421658	chr11	rs61469545	131020798	T	G	0.906	0.905	0.811	-0.0399994162638657	0.0321	0.2133	14004	16757	14424.77
6433241	chr11	rs12574805	131020834	T	A	0.297	0.283	0.947	0.0148984646619666	0.0196	0.4454	14004	16757	14424.77
6427264	chr11	rs7925168	131020924	T	A	0.73	0.72	0.916	0.0551981604647623	0.0199	0.005639	14004	16757	14424.77
6422893	chr11	rs10894332	131021493	A	G	0.661	0.659	0.908	-0.0260975991218731	0.019	0.169	14004	16757	14424.77
6430236	chr11	rs7942675	131022101	C	T	0.662	0.661	0.905	-0.0256973671872587	0.019	0.1765	14004	16757	14424.77
6432366	chr11	rs4937603	131022116	C	T	0.639	0.626	0.921	0.0379988130912113	0.0185	0.03975	14004	16757	14424.77
6421289	chr11	rs1793600	131022254	G	A	0.843	0.848	0.982	-0.0212951405401588	0.0238	0.3705	14004	16757	14424.77
6431834	chr11	rs1793601	131022581	A	T	0.842	0.847	0.973	-0.0203966036652218	0.0238	0.3919	14004	16757	14424.77
6430523	chr11	rs35118721	131022714	C	T	0.753	0.742	0.953	0.0487044462100383	0.02	0.01491	14004	16757	14424.77
6430707	chr11	rs11222496	131023956	G	A	0.54	0.528	0.933	0.0291995144044279	0.0177	0.09868	14004	16757	14424.77
6432078	chr11	rs1793818	131024109	T	G	0.138	0.129	0.928	0.0053954185169075	0.0269	0.841	14004	16757	14424.77
6425876	chr11	rs1618107	131024248	A	G	0.138	0.129	0.926	0.0055048206344449	0.0269	0.8391	14004	16757	14424.77
6421479	chr11	rs1793817	131024769	C	T	0.86	0.865	0.929	-0.027196494688472	0.0257	0.2901	14004	16757	14424.77
6431567	chr11	rs74238150	131025320	A	G	0.901	0.899	0.798	-0.0252972953741621	0.0316	0.4231	14004	16757	14424.77
6430582	chr11	rs79312559	131025711	C	T	0.774	0.775	0.855	-0.0244976316004002	0.022	0.2642	14004	16757	14424.77
6421340	chr11	rs1793816	131026377	C	T	0.15	0.14	0.831	0.0062007356416035	0.0273	0.82	14004	16757	14424.77
6433916	chr11	rs77892769	131026563	C	T	0.913	0.907	0.845	-0.0193969096107316	0.0326	0.5514	14004	16757	14424.77
6424359	chr11	rs10894333	131027530	C	T	0.892	0.903	0.865	-0.0217958123704574	0.0307	0.4781	14004	16757	14424.77
6421604	chr11	rs12574230	131027862	C	A	0.799	0.802	0.899	-0.0299953975354009	0.0223	0.1794	14004	16757	14424.77
6425575	chr11	rs11222497	131028071	A	G	0.674	0.662	0.934	0.0533985767246953	0.0186	0.004134	14004	16757	14424.77
6426502	chr11	rs11222498	131028685	A	G	0.674	0.662	0.947	0.0531046528867784	0.0185	0.004053	14004	16757	14424.77
6431804	chr11	rs117097495	131028689	A	G	0.96	0.961	0.813	0.0001999800026662	0.049	0.9968	13014	15757	13429.79
6428518	chr11	rs10750465	131028900	T	C	0.613	0.628	0.915	-0.0403012967735257	0.0184	0.02864	14004	16757	14424.77
6426605	chr11	rs10894334	131029181	C	T	0.893	0.904	0.896	-0.0238010101859522	0.0304	0.434	14004	16757	14424.77
6433674	chr11	rs11222499	131029193	C	T	0.676	0.664	0.945	0.0537018913875451	0.0185	0.003751	14004	16757	14424.77
6424769	chr11	rs9787831	131029354	T	A	0.616	0.631	0.913	-0.0396039865931634	0.0184	0.03157	14004	16757	14424.77
6428171	chr11	rs76547816	131029564	C	T	0.927	0.928	0.853	-0.0413950753663857	0.0355	0.2433	14004	16757	14424.77
6429981	chr11	rs59542291	131029568	T	A	0.721	0.725	0.916	-0.0377018671840115	0.0199	0.05856	14004	16757	14424.77
6426281	chr11	rs1613845	131030302	T	C	0.842	0.848	0.893	-0.0394999521368577	0.025	0.1137	14004	16757	14424.77
6431143	chr11	rs11822474	131030331	C	T	0.836	0.825	0.938	-0.0156010662286512	0.0237	0.5092	14004	16757	14424.77
6430427	chr11	rs1123627	131030381	A	G	0.895	0.906	0.935	-0.0217038334437866	0.0301	0.471	14004	16757	14424.77
6422436	chr11	rs1894187	131030628	A	G	0.731	0.732	0.988	-0.0201006717070029	0.0193	0.2966	14004	16757	14424.77
6433345	chr11	rs10894335	131030712	C	T	0.896	0.907	0.942	-0.021203207651103	0.0301	0.4804	14004	16757	14424.77
6421239	chr11	rs10894336	131030795	A	C	0.896	0.906	0.941	-0.0209989425960583	0.0301	0.4842	14004	16757	14424.77
6433561	chr11	rs80095230	131030798	G	A	0.927	0.928	0.861	-0.0408011614039327	0.0354	0.2491	14004	16757	14424.77
6425301	chr11	rs1894188	131030927	G	A	0.731	0.731	0.996	-0.0201006717070029	0.0192	0.2952	14004	16757	14424.77
6421075	chr11	rs1894189	131030965	C	G	0.731	0.731	0.994	-0.0194988734340555	0.0192	0.311	14004	16757	14424.77
6421517	chr11	rs1894190	131031045	A	C	0.836	0.825	0.944	-0.0165969709073694	0.0236	0.4821	14004	16757	14424.77
6425381	chr11	rs10894337	131031161	T	G	0.731	0.731	0.993	-0.0202027073175195	0.0192	0.2927	14004	16757	14424.77
6423892	chr11	rs75540649	131031201	G	A	0.835	0.825	0.945	-0.0164953025291975	0.0235	0.4836	14004	16757	14424.77
6429424	chr11	rs10894338	131031407	C	T	0.896	0.907	0.943	-0.0222047099881925	0.0301	0.4618	14004	16757	14424.77
6421131	chr11	rs11222500	131031464	C	G	0.896	0.907	0.942	-0.0225012653465135	0.0302	0.4551	14004	16757	14424.77
6422197	chr11	rs11222501	131031657	C	G	0.731	0.731	0.991	-0.0203047533403643	0.0193	0.291	14004	16757	14424.77
6422183	chr11	rs11827825	131031817	A	G	0.835	0.824	0.946	-0.015702643727291	0.0235	0.5046	14004	16757	14424.77
6421470	chr11	rs10894339	131031909	C	T	0.897	0.908	0.935	-0.0247026126403718	0.0304	0.4157	14004	16757	14424.77
6433617	chr11	rs10791125	131032023	T	C	0.896	0.907	0.939	-0.0239034240815591	0.0302	0.4304	14004	16757	14424.77
6427821	chr11	rs10791126	131032248	T	A	0.899	0.91	0.936	-0.0231048737150968	0.0308	0.4535	14004	16757	14424.77
6429787	chr11	rs12420585	131033017	T	C	0.896	0.907	0.941	-0.0238010101859522	0.0302	0.4315	14004	16757	14424.77
6424293	chr11	rs12419137	131033073	C	G	0.896	0.907	0.939	-0.023401696181619	0.0302	0.4389	14004	16757	14424.77
6428762	chr11	rs1793602	131033190	A	C	0.922	0.927	0.911	-0.0347985055426955	0.0338	0.3038	14004	16757	14424.77
6426187	chr11	rs34485579	131033332	T	C	0.671	0.659	0.946	0.0528960093534967	0.0185	0.004183	14004	16757	14424.77
6431081	chr11	rs7481341	131033729	A	C	0.728	0.729	0.986	-0.0238010101859522	0.0193	0.2164	14004	16757	14424.77
6429409	chr11	rs9804563	131034037	G	A	0.731	0.732	0.979	-0.0222967349986103	0.0194	0.2517	14004	16757	14424.77
6431275	chr11	rs59274755	131034191	G	A	0.929	0.93	0.864	-0.0375980304153185	0.0356	0.2906	14004	16757	14424.77
6422193	chr11	rs9804658	131034436	T	C	0.896	0.906	0.928	-0.0222967349986103	0.0304	0.4629	14004	16757	14424.77
6425183	chr11	rs2105810	131035157	C	T	0.67	0.659	0.945	0.0518996105407571	0.0185	0.004979	14004	16757	14424.77
6428251	chr11	rs79614209	131035187	C	T	0.935	0.937	0.864	-0.039104719880761	0.0374	0.2953	14004	16757	14424.77
6428689	chr11	rs35758898	131035519	T	C	0.896	0.906	0.912	-0.0209989425960583	0.0306	0.4925	14004	16757	14424.77
6430692	chr11	rs3133276	131036105	A	G	0.649	0.658	0.929	-0.0369959896867261	0.0186	0.04653	14004	16757	14424.77
6432329	chr11	rs3133289	131036165	T	C	0.647	0.656	0.927	-0.0343016316970211	0.0186	0.06521	14004	16757	14424.77
6421927	chr11	rs149772536	131036658	G	A	0.973	0.972	0.799	-0.0240980393840575	0.0591	0.6832	13014	15757	13429.79
6421903	chr11	rs1793524	131037202	C	T	0.923	0.928	0.92	-0.0388032003238938	0.034	0.2527	14004	16757	14424.77
6429878	chr11	rs1793771	131038446	T	C	0.0504	0.0475	0.807	-0.022398994943479	0.0464	0.63	14004	16757	14424.77
6421763	chr11	rs7130447	131038455	T	A	0.795	0.796	0.927	-0.0182963622831166	0.0218	0.401	14004	16757	14424.77
6429361	chr11	rs77707522	131038959	C	T	0.958	0.962	0.841	-0.0720976864404302	0.0484	0.1361	13014	15757	13429.79
6427874	chr11	rs75593352	131039354	T	C	0.936	0.938	0.869	-0.0355028330426552	0.0374	0.3429	14004	16757	14424.77
6433675	chr11	rs1793770	131039682	T	C	0.0506	0.0477	0.817	-0.0231048737150968	0.0462	0.6176	14004	16757	14424.77
6433760	chr11	rs1793769	131039776	G	A	0.717	0.723	0.938	-0.0263029084210524	0.0195	0.1788	14004	16757	14424.77
6427928	chr11	rs1632231	131039902	T	C	0.923	0.928	0.917	-0.0372035489975441	0.034	0.2736	14004	16757	14424.77
6423919	chr11	rs77237402	131040019	C	T	0.909	0.905	0.8	-0.050903896528528	0.0327	0.1198	14004	16757	14424.77
6431856	chr11	rs75156847	131040246	T	C	0.94	0.942	0.843	-0.0375980304153185	0.0394	0.34	14004	16757	14424.77
6420835	chr11	rs60013575	131040317	G	C	0.835	0.825	0.929	-0.0235962138551867	0.0237	0.3199	14004	16757	14424.77
6429378	chr11	rs1793768	131040590	C	T	0.656	0.662	0.944	-0.0303045802648556	0.0185	0.1009	14004	16757	14424.77
6423024	chr11	rs9943602	131040800	G	A	0.748	0.749	0.936	-0.023002541565316	0.0203	0.258	14004	16757	14424.77
6424979	chr11	rs11222502	131041148	G	A	0.735	0.739	0.929	-0.0316041926269978	0.0201	0.1149	14004	16757	14424.77
6425309	chr11	rs1793525	131041160	G	T	0.922	0.928	0.915	-0.0377018671840115	0.034	0.2668	14004	16757	14424.77
6425344	chr11	rs10894340	131041311	A	C	0.641	0.655	0.935	-0.0318003125497978	0.0184	0.08497	14004	16757	14424.77
6426687	chr11	rs34688811	131041376	C	T	0.656	0.643	0.962	0.0471030274686428	0.0181	0.009222	14004	16757	14424.77
6422141	chr11	rs1946025	131041389	G	C	0.656	0.643	0.963	0.0471030274686428	0.0181	0.009281	14004	16757	14424.77
6430829	chr11	rs1946026	131041440	T	C	0.663	0.65	0.962	0.0461963268897065	0.0182	0.01126	14004	16757	14424.77
6426767	chr11	rs80278574	131041953	T	C	0.923	0.924	0.89	-0.0235962138551867	0.0337	0.4831	14004	16757	14424.77
6428127	chr11	rs1793767	131042367	G	A	0.295	0.299	0.904	0.0153023200084426	0.0197	0.4375	14004	16757	14424.77
6428276	chr11	rs1793766	131043075	T	C	0.921	0.927	0.917	-0.0396976268585458	0.0337	0.2391	14004	16757	14424.77
6433699	chr11	rs3133290	131044763	T	C	0.137	0.133	0.898	0.0053954185169075	0.0265	0.8383	14004	16757	14424.77
6425640	chr11	rs1540229	131045239	C	T	0.922	0.927	0.919	-0.0404991299799539	0.0337	0.2295	14004	16757	14424.77
6432512	chr11	rs1109945	131045787	T	A	0.657	0.644	0.972	0.0473033451158665	0.018	0.008774	14004	16757	14424.77
6422533	chr11	rs10894341	131045824	T	A	0.743	0.753	0.923	-0.0222047099881925	0.0204	0.2771	14004	16757	14424.77
6427479	chr11	rs10894342	131045833	G	A	0.725	0.738	0.949	-0.02960390325858	0.0197	0.1329	14004	16757	14424.77
6421238	chr11	rs12226862	131046160	C	T	0.658	0.645	0.974	0.0465018336514199	0.018	0.009898	14004	16757	14424.77
6432484	chr11	rs139161900	131046294	A	G	0.967	0.97	0.786	-0.0845997418661506	0.0557	0.1288	13014	15757	13429.79
6425527	chr11	rs1793612	131046295	C	T	0.298	0.303	0.914	0.0134984841513417	0.0195	0.4886	14004	16757	14424.77
6428406	chr11	rs56179168	131046468	T	C	0.657	0.645	0.974	0.0463013553668425	0.018	0.01025	14004	16757	14424.77
6431287	chr11	rs1946041	131046615	G	T	0.725	0.737	0.954	-0.0288007896057264	0.0196	0.1424	14004	16757	14424.77
6427899	chr11	rs4937605	131047247	C	T	0.658	0.645	0.975	0.0458047599004855	0.018	0.01104	14004	16757	14424.77
6423159	chr11	rs10791127	131047340	G	C	0.722	0.733	0.942	-0.028399474521698	0.0197	0.1487	14004	16757	14424.77
6427445	chr11	rs4937606	131047356	A	T	0.658	0.645	0.976	0.0456996792509903	0.018	0.01119	14004	16757	14424.77
6425088	chr11	rs35208351	131047488	G	T	0.658	0.646	0.976	0.0456996792509903	0.018	0.01118	14004	16757	14424.77
6433236	chr11	rs1793765	131047637	T	G	0.058	0.0547	0.859	-0.0203966036652218	0.0422	0.628	14004	16757	14424.77
6425671	chr11	rs1106968	131047733	C	T	0.658	0.646	0.976	0.0456041418050158	0.018	0.01128	14004	16757	14424.77
6424959	chr11	rs1106967	131047914	G	A	0.66	0.647	0.973	0.044600447168905	0.0181	0.0136	14004	16757	14424.77
6427589	chr11	rs67941970	131048174	G	A	0.665	0.652	0.973	0.0437967654983826	0.0182	0.01592	14004	16757	14424.77
6426595	chr11	rs1793611	131048948	T	C	0.579	0.572	0.948	0.0338988850054592	0.0177	0.05512	14004	16757	14424.77
6432791	chr11	rs1793610	131049167	T	C	0.579	0.572	0.948	0.0338988850054592	0.0177	0.05544	14004	16757	14424.77
6421842	chr11	rs1793763	131049232	C	T	0.137	0.133	0.887	0.005703702916678	0.0267	0.832	14004	16757	14424.77
6430465	chr11	rs80011645	131049825	C	A	0.841	0.833	0.9	-0.0169020380753563	0.0244	0.49	14004	16757	14424.77
6426866	chr11	rs11222506	131050214	G	A	0.659	0.647	0.98	0.044600447168905	0.018	0.01318	14004	16757	14424.77
6433369	chr11	rs1793609	131050894	G	C	0.581	0.573	0.941	0.0368043345220483	0.0177	0.03777	14004	16757	14424.77
6428187	chr11	rs11222508	131051294	G	A	0.927	0.932	0.806	-0.0352023974087295	0.0382	0.3568	14004	16757	14424.77
6426702	chr11	rs76034125	131051995	A	T	0.987	0.986	0.678	-0.0005001250416822	0.1107	0.9966	9047	11813	9474.35
6434253	chr11	rs1946040	131052171	C	T	0.664	0.652	0.989	0.0469026696862194	0.018	0.009078	14004	16757	14424.77
6427673	chr11	rs1622234	131052357	C	G	0.0577	0.0544	0.859	-0.0193969096107316	0.0423	0.6456	14004	16757	14424.77
6433765	chr11	rs1946039	131052399	C	T	0.664	0.652	0.99	0.0467977043485401	0.018	0.00907	14004	16757	14424.77
6434213	chr11	rs2511785	131053100	A	G	0.132	0.128	0.87	0.0027960873020011	0.0274	0.9182	14004	16757	14424.77
6429936	chr11	rs11222509	131053786	T	G	0.665	0.653	0.971	0.0446960805488528	0.0182	0.014	14004	16757	14424.77
6421199	chr11	rs76577319	131053853	C	T	0.838	0.83	0.885	-0.0231969816042026	0.0244	0.343	14004	16757	14424.77
6422946	chr11	rs4937607	131054331	C	T	0.665	0.653	0.964	0.0439977464776452	0.0182	0.01578	14004	16757	14424.77
6426386	chr11	rs6590555	131055198	T	C	0.0575	0.0542	0.86	-0.0208049294331883	0.0424	0.6241	14004	16757	14424.77
6433499	chr11	rs35872959	131055220	T	C	0.663	0.651	0.959	0.044600447168905	0.0183	0.01457	14004	16757	14424.77
6430650	chr11	rs75706196	131055458	G	A	0.785	0.786	0.861	-0.0385953087593848	0.0223	0.08279	14004	16757	14424.77
6422228	chr11	rs1793804	131055781	T	C	0.0596	0.0563	0.85	-0.0176956485356892	0.0421	0.6737	14004	16757	14424.77
6427704	chr11	rs7128647	131056807	G	T	0.923	0.924	0.875	-0.0196008476550609	0.034	0.5649	14004	16757	14424.77
6432911	chr11	rs117681682	131057008	G	A	0.969	0.972	0.756	-0.0310985871020312	0.0567	0.5837	13014	15757	13429.79
6427863	chr11	rs74613193	131057332	T	G	0.786	0.788	0.86	-0.0413950753663857	0.0223	0.0637	14004	16757	14424.77
6430281	chr11	rs1793803	131057375	A	G	0.0585	0.0549	0.859	-0.0143017847108596	0.0425	0.736	14004	16757	14424.77
6426255	chr11	rs10894343	131057390	G	A	0.915	0.924	0.806	-0.0052035148315978	0.0376	0.8911	12656	15129	12954.21
6433582	chr11	rs112422900	131057596	A	T	0.923	0.924	0.874	-0.0207028323592018	0.0341	0.5441	14004	16757	14424.77
6426113	chr11	rs4542424	131057848	C	A	0.915	0.924	0.803	-0.0059979518036359	0.0377	0.8728	12656	15129	12954.21
6431377	chr11	rs4937609	131059819	C	A	0.647	0.631	0.935	0.0446960805488528	0.0184	0.01497	14004	16757	14424.77
6430079	chr11	rs77312094	131060210	C	A	0.981	0.981	0.763	-0.0600048139370291	0.0777	0.4399	11736	14512	12168.32
6425368	chr11	rs76408566	131060281	C	T	0.876	0.87	0.844	-0.0128015918372089	0.0277	0.6439	14004	16757	14424.77
6423608	chr11	rs1793603	131060415	G	T	0.841	0.854	0.839	-0.0247026126403718	0.0266	0.3524	14004	16757	14424.77
6426613	chr11	rs11222510	131060543	C	A	0.645	0.63	0.927	0.0454034834538498	0.0184	0.01371	14004	16757	14424.77
6422100	chr11	rs36059275	131060734	C	T	0.647	0.632	0.931	0.0450976409030327	0.0184	0.01422	14004	16757	14424.77
6422726	chr11	rs10894344	131061125	C	T	0.647	0.631	0.93	0.0454990400712183	0.0184	0.01332	14004	16757	14424.77
6433044	chr11	rs1894228	131061538	C	T	0.646	0.63	0.926	0.0454990400712183	0.0184	0.01342	14004	16757	14424.77
6424404	chr11	rs1793604	131061566	C	T	0.0594	0.056	0.836	-0.0197028322758684	0.0426	0.6435	14004	16757	14424.77
6422811	chr11	rs1106190	131061957	C	T	0.646	0.631	0.929	0.0456041418050158	0.0184	0.01323	14004	16757	14424.77
6430632	chr11	rs1106424	131062611	T	C	0.919	0.924	0.845	-0.0411032840784537	0.0348	0.2384	14004	16757	14424.77
6431461	chr11	rs1106423	131062659	G	A	0.664	0.65	0.937	0.0497991787524836	0.0185	0.007082	14004	16757	14424.77
6432372	chr11	rs1793605	131064324	T	C	0.0593	0.0561	0.83	-0.0217958123704574	0.0427	0.6096	14004	16757	14424.77
6425356	chr11	rs11601759	131064432	C	T	0.571	0.557	0.91	0.0390957053401303	0.018	0.02983	14004	16757	14424.77
6423018	chr11	rs1626138	131064743	T	C	0.766	0.771	0.834	-0.0473012731180131	0.022	0.0314	14004	16757	14424.77
6426670	chr11	rs79521496	131065499	C	T	0.978	0.979	0.765	-0.0403950023610502	0.0739	0.5851	11315	14058	11730.79
6427068	chr11	rs140974697	131065529	C	T	0.984	0.985	0.584	-0.0414993071780289	0.0938	0.6583	12305	15058	12725.77
6427993	chr11	rs4937610	131065700	C	G	0.568	0.556	0.9	0.0402010017441475	0.0181	0.02616	14004	16757	14424.77
6423751	chr11	rs10894345	131065733	C	T	0.585	0.574	0.891	0.0377966226945664	0.0182	0.03841	14004	16757	14424.77
6423403	chr11	rs79610691	131066026	G	A	0.963	0.966	0.641	-0.102099172955455	0.0563	0.06955	14004	16757	14424.77
6429167	chr11	rs58290844	131066235	C	T	0.873	0.868	0.82	-0.0203047533403643	0.0279	0.4664	14004	16757	14424.77
6428294	chr11	rs36074849	131066781	C	T	0.586	0.574	0.909	0.0434042576072856	0.0181	0.01635	14004	16757	14424.77
6432935	chr11	rs75328461	131067018	G	T	0.987	0.987	0.751	-0.005304041591906	0.1199	0.9649	7043	10029	7791.98
6426494	chr11	rs117146145	131067082	G	A	0.968	0.966	0.734	-0.0638027918527484	0.0557	0.252	14004	16757	14424.77
6420837	chr11	rs76498304	131067372	C	T	0.874	0.869	0.812	-0.0229002198863326	0.0281	0.4159	14004	16757	14424.77
6431393	chr11	rs78520059	131067893	G	C	0.875	0.87	0.814	-0.019203206984436	0.0282	0.4966	14004	16757	14424.77
6427826	chr11	rs11222514	131068141	C	T	0.943	0.948	0.69	-0.0114047880634385	0.0497	0.8181	12656	15129	12954.21
6431246	chr11	rs1105722	131068401	G	A	0.92	0.926	0.775	0.0111970780932162	0.0397	0.7788	12656	15129	12954.21
6426263	chr11	rs1105721	131068450	G	A	0.58	0.566	0.91	0.0471984218290006	0.018	0.008844	14004	16757	14424.77
6430852	chr11	rs12798423	131068667	C	T	0.849	0.86	0.805	-0.0166986496230515	0.0278	0.5481	14004	16757	14424.77
6426071	chr11	rs1793607	131068819	T	G	0.0717	0.0683	0.708	0.0096037361426946	0.0406	0.813	14004	16757	14424.77
6429025	chr11	rs1540235	131069242	T	C	0.767	0.77	0.754	-0.0517039049923374	0.0231	0.02536	14004	16757	14424.77
6425490	chr11	rs1946038	131069672	C	T	0.245	0.24	0.605	0.013202462677756	0.0256	0.6059	14004	16757	14424.77
6433248	chr11	rs1624663	131071191	G	A	0.587	0.591	0.759	-0.0206007457079636	0.0198	0.2982	14004	16757	14424.77
6434231	chr11	rs1625376	131071245	T	C	0.924	0.927	0.68	-0.0128015918372089	0.0403	0.7511	14004	16757	14424.77
6425497	chr11	rs10894346	131071762	G	A	0.84	0.839	0.668	-0.021101069908054	0.028	0.451	14004	16757	14424.77
6421616	chr11	rs75368730	131072045	G	A	0.939	0.94	0.659	-0.004701032558649	0.0446	0.9163	14004	16757	14424.77
6426933	chr11	rs4937612	131072265	G	A	0.529	0.523	0.745	0.0178006246255066	0.0196	0.3633	14004	16757	14424.77
6422158	chr11	rs10791128	131073513	C	T	0.22	0.216	0.631	0.0005998200719675	0.026	0.9815	14004	16757	14424.77
6432481	chr11	rs4254083	131074261	A	G	0.155	0.153	0.662	0.0089002747867194	0.0297	0.7644	14004	16757	14424.77
6423590	chr11	rs1793827	131074518	G	C	0.486	0.484	0.483	-0.007004474152883	0.0245	0.7755	14004	16757	14424.77
6432806	chr11	rs61909587	131074590	A	G	0.911	0.915	0.522	-0.0660009232598249	0.041	0.1076	14004	16757	14424.77
6427467	chr11	rs7119277	131074648	G	A	0.773	0.777	0.532	-0.003596459514405	0.0273	0.8953	14004	16757	14424.77
6432700	chr11	rs6590557	131075133	G	A	0.16	0.152	0.54	-0.044495399886564	0.0341	0.1917	14004	16757	14424.77
6431875	chr11	rs10894347	131075623	C	T	0.768	0.765	0.833	-0.0197028322758684	0.0219	0.3687	14004	16757	14424.77
6422290	chr11	rs11222518	131075829	A	G	0.952	0.952	0.506	0.0013990209137074	0.0557	0.9801	14004	16757	14424.77
6423130	chr11	rs11222519	131076079	C	T	0.753	0.748	0.843	-0.0127003085782322	0.0214	0.5536	14004	16757	14424.77
6432823	chr11	rs34384190	131076171	G	A	0.747	0.743	0.848	-0.0164953025291975	0.0213	0.4373	14004	16757	14424.77
6430740	chr11	rs75872375	131077313	A	T	0.977	0.977	0.677	-0.0104039337153929	0.0679	0.8785	14004	16757	14424.77
6423826	chr11	rs1793562	131077439	A	G	0.103	0.0911	0.837	-0.0108991808690006	0.0371	0.7692	14004	16757	14424.77
6423071	chr11	rs150634945	131077501	G	A	0.967	0.969	0.569	-0.0917973569973717	0.0617	0.1371	14004	16757	14424.77
6422333	chr11	rs73031845	131077730	T	A	0.92	0.919	0.732	0.0493043176841434	0.0363	0.1741	14004	16757	14424.77
6430025	chr11	rs1793514	131079238	C	T	0.574	0.571	0.829	-0.0003000450090019	0.019	0.9864	14004	16757	14424.77
6430376	chr11	rs7939619	131079482	G	T	0.783	0.779	0.803	0.0179970767016546	0.0229	0.432	14004	16757	14424.77
6432037	chr11	rs7939625	131079503	G	A	0.783	0.779	0.802	0.0177023841130051	0.0229	0.4387	14004	16757	14424.77
6430659	chr11	rs1793810	131079710	T	C	0.102	0.0907	0.787	-0.0023026490626755	0.0371	0.9496	14004	16757	14424.77
6427322	chr11	rs2511784	131080289	A	G	0.352	0.344	0.916	0.013202462677756	0.0191	0.4904	14004	16757	14424.77
6425225	chr11	rs7930379	131080652	T	A	0.767	0.764	0.85	-0.0239956055562207	0.0218	0.2703	14004	16757	14424.77
6428877	chr11	rs1793513	131080968	G	A	0.352	0.346	0.921	0.0138042809763971	0.019	0.4696	14004	16757	14424.77
6424678	chr11	rs1793797	131080971	C	T	0.352	0.346	0.921	0.0136957831289865	0.019	0.4711	14004	16757	14424.77
6424332	chr11	rs1793512	131081460	G	T	0.352	0.345	0.924	0.0126002819757385	0.019	0.507	14004	16757	14424.77
6424827	chr11	rs3133291	131081648	G	T	0.352	0.345	0.919	0.0129951954948113	0.019	0.4948	14004	16757	14424.77
6422489	chr11	rs2511499	131081952	T	C	0.351	0.345	0.91	0.0124027667170427	0.0191	0.5188	14004	16757	14424.77
6422741	chr11	rs7950797	131081954	A	G	0.782	0.778	0.813	0.0195967237465575	0.0227	0.3884	14004	16757	14424.77
6426150	chr11	rs1793511	131082514	C	A	0.353	0.346	0.89	0.0133011462391285	0.0193	0.4906	14004	16757	14424.77
6421925	chr11	rs56229070	131082765	T	G	0.75	0.747	0.847	-0.0170952954286372	0.0214	0.423	14004	16757	14424.77
6425562	chr11	rs1793510	131083317	T	A	0.103	0.093	0.74	-0.0025031302181184	0.0368	0.9466	14004	16757	14424.77
6432181	chr11	rs3133292	131084277	G	C	0.35	0.344	0.867	0.0114047182634362	0.0196	0.5623	14004	16757	14424.77
6429260	chr11	rs1793509	131084854	A	G	0.566	0.561	0.804	-0.0025031302181184	0.0192	0.8971	14004	16757	14424.77
6428123	chr11	rs1793785	131084869	T	C	0.338	0.328	0.84	0.0228958774769045	0.0201	0.2551	14004	16757	14424.77
6428822	chr11	rs4454728	131084929	G	A	0.79	0.786	0.83	0.0259016375226531	0.0226	0.2517	14004	16757	14424.77
6431629	chr11	rs1793786	131085009	T	C	0.515	0.518	0.672	-0.0092022107647994	0.021	0.6629	14004	16757	14424.77
6434276	chr11	rs10791130	131085110	G	C	0.653	0.656	0.778	0.0189983824093147	0.0204	0.3517	14004	16757	14424.77
6427626	chr11	rs12577916	131085304	G	A	0.959	0.957	0.785	0.0507026199737612	0.0484	0.2952	13014	15757	13429.79
6426313	chr11	rs1946024	131085448	G	A	0.892	0.901	0.762	-0.0292949370570243	0.0345	0.3952	14004	16757	14424.77
6421982	chr11	rs1793787	131085554	G	A	0.391	0.379	0.937	0.0176041339483571	0.0185	0.3416	14004	16757	14424.77
6427963	chr11	rs1946023	131085743	T	A	0.816	0.823	0.86	-0.0033957590691798	0.0249	0.8928	14004	16757	14424.77
6425240	chr11	rs1630972	131085891	C	T	0.205	0.201	0.877	0.0232965165504356	0.0227	0.3054	14004	16757	14424.77
6428055	chr11	rs1793788	131085910	T	C	0.0678	0.069	0.84	-0.0206007457079636	0.0379	0.5867	14004	16757	14424.77
6429710	chr11	rs1793789	131086041	A	G	0.39	0.379	0.947	0.01600129372694	0.0184	0.3858	14004	16757	14424.77
6429620	chr11	rs1629407	131086057	G	A	0.391	0.38	0.944	0.0161980995687726	0.0184	0.3795	14004	16757	14424.77
6432783	chr11	rs1628508	131086171	T	C	0.0675	0.0687	0.836	-0.0209989425960583	0.038	0.5812	14004	16757	14424.77
6428829	chr11	rs1628505	131086172	G	A	0.391	0.38	0.938	0.0160997014894237	0.0185	0.3849	14004	16757	14424.77
6424026	chr11	rs1793619	131086266	C	A	0.391	0.38	0.935	0.0154007965760229	0.0185	0.4054	14004	16757	14424.77
6433059	chr11	rs1793618	131086535	C	G	0.389	0.378	0.923	0.0159028762794155	0.0187	0.3936	14004	16757	14424.77
6430133	chr11	rs1793790	131086565	A	G	0.627	0.625	0.871	-0.0129028853555234	0.0189	0.497	14004	16757	14424.77
6425627	chr11	rs1793617	131086889	G	A	0.391	0.38	0.919	0.01600129372694	0.0187	0.3926	14004	16757	14424.77
6431959	chr11	rs11222520	131087458	C	G	0.443	0.447	0.831	0.0063994795805678	0.0189	0.7327	14004	16757	14424.77
6423746	chr11	rs1793774	131087505	G	A	0.0741	0.0745	0.832	-0.0197028322758684	0.0369	0.5932	14004	16757	14424.77
6430795	chr11	rs71483657	131087769	G	A	0.845	0.837	0.827	0.0414010268486756	0.0255	0.104	14004	16757	14424.77
6426289	chr11	rs1793615	131088026	G	A	0.525	0.522	0.832	-0.0054045784588597	0.0184	0.7676	14004	16757	14424.77
6422301	chr11	rs1793776	131088416	T	G	0.049	0.0472	0.718	-0.0033957590691798	0.0479	0.9435	14004	16757	14424.77
6429743	chr11	rs11222522	131088597	A	G	0.819	0.82	0.798	0.0050969882578437	0.0245	0.8345	14004	16757	14424.77
6433755	chr11	rs1793777	131088868	A	G	0.395	0.396	0.813	-0.0069037763167944	0.0196	0.7254	14004	16757	14424.77
6431077	chr11	rs141623991	131088999	G	A	0.986	0.986	0.638	0.0826025055167839	0.1189	0.4871	8009	10594	8360.98
6424579	chr11	rs1793614	131089343	G	C	0.146	0.138	0.743	0.0152038337422728	0.0301	0.6147	14004	16757	14424.77
6427721	chr11	rs1540228	131089354	A	G	0.746	0.738	0.854	0.0109003744682883	0.0211	0.6064	14004	16757	14424.77
6425373	chr11	rs1540227	131089561	T	C	0.144	0.136	0.742	0.0166997792224134	0.0303	0.5813	14004	16757	14424.77
6430239	chr11	rs1540226	131089814	G	A	0.4	0.399	0.839	-0.0007002451143934	0.0193	0.97	14004	16757	14424.77
6421592	chr11	rs11222524	131089896	A	G	0.813	0.814	0.845	0.0117012723076411	0.0235	0.6189	14004	16757	14424.77
6422093	chr11	rs12292972	131090007	G	T	0.588	0.587	0.847	-0.0093031403261444	0.019	0.625	14004	16757	14424.77
6423571	chr11	rs1793778	131090194	G	A	0.145	0.137	0.749	0.0161980995687726	0.0301	0.5903	14004	16757	14424.77
6433743	chr11	rs1793569	131090388	T	G	0.141	0.133	0.758	0.0103957761821204	0.0304	0.732	14004	16757	14424.77
6426980	chr11	rs1793570	131090686	C	T	0.574	0.573	0.85	-0.0105049846451474	0.0188	0.5766	14004	16757	14424.77
6425312	chr11	rs1793571	131091104	A	G	0.324	0.316	0.813	-0.0031950988965408	0.0207	0.877	14004	16757	14424.77
6422220	chr11	rs11222526	131091229	C	T	0.567	0.555	0.663	0.0207041815582916	0.0211	0.3284	14004	16757	14424.77
6432420	chr11	rs1540234	131091382	A	G	0.58	0.579	0.879	-0.0087985943563496	0.0186	0.6353	14004	16757	14424.77
6433790	chr11	rs11222527	131092240	T	C	0.745	0.739	0.901	-0.003596459514405	0.0206	0.8603	14004	16757	14424.77
6429879	chr11	rs1793552	131092435	G	A	0.378	0.376	0.94	0.0105046326450854	0.0185	0.5715	14004	16757	14424.77
6424569	chr11	rs7946126	131093556	C	G	0.756	0.749	0.93	-0.0014009809156281	0.0205	0.9444	14004	16757	14424.77
6431699	chr11	rs11222529	131093996	A	T	0.811	0.813	0.987	0.0154992634469238	0.0217	0.4759	14004	16757	14424.77
6424318	chr11	rs11222530	131094102	G	T	0.812	0.813	0.993	0.0147999386115992	0.0217	0.4959	14004	16757	14424.77
6428589	chr11	rs11222531	131094185	C	T	0.81	0.811	0.989	0.0166997792224134	0.0216	0.4391	14004	16757	14424.77
6430287	chr11	rs11222532	131094288	C	T	0.812	0.813	0.996	0.0148984646619666	0.0217	0.4904	14004	16757	14424.77
6422978	chr11	rs36011556	131095230	G	A	0.755	0.748	0.937	-0.0005001250416822	0.0204	0.9809	14004	16757	14424.77
6433139	chr11	rs1793836	131095559	G	A	0.563	0.561	0.937	-0.0029042131473898	0.0179	0.8722	14004	16757	14424.77
6433439	chr11	rs10894348	131096604	C	T	0.79	0.791	0.981	0.0159028762794155	0.021	0.4492	14004	16757	14424.77
6429365	chr11	rs7119094	131097348	G	A	0.811	0.812	0.991	0.0139029051689914	0.0217	0.52	14004	16757	14424.77
6426638	chr11	rs1113928	131097709	C	T	0.561	0.559	0.95	-0.0036968248442897	0.0177	0.8348	14004	16757	14424.77
6430869	chr11	rs1113927	131097789	G	T	0.103	0.0948	0.897	0.0321960982163169	0.034	0.3428	14004	16757	14424.77
6425250	chr11	rs11222533	131098141	A	G	0.754	0.747	0.946	0.0002999550089979	0.0203	0.9888	14004	16757	14424.77
6430606	chr11	rs1793515	131098819	A	G	0.56	0.558	0.946	-0.0031048149534787	0.0177	0.8609	14004	16757	14424.77
6422642	chr11	rs1625725	131099469	G	A	0.56	0.558	0.944	-0.0029042131473898	0.0178	0.8708	14004	16757	14424.77
6430849	chr11	rs1628402	131099798	G	A	0.128	0.119	0.906	0.0192044091837133	0.0299	0.5206	14004	16757	14424.77
6428223	chr11	rs1628519	131099841	G	A	0.312	0.303	0.925	-0.0026033858701149	0.0196	0.8938	14004	16757	14424.77
6426596	chr11	rs7101398	131100362	C	A	0.811	0.813	0.978	0.0123039944561641	0.0219	0.5724	14004	16757	14424.77
6426573	chr11	rs11222534	131100563	A	T	0.754	0.747	0.951	0.0009995003330834	0.0202	0.9589	14004	16757	14424.77
6428009	chr11	rs1793516	131100922	A	T	0.127	0.119	0.903	0.0213015034199157	0.03	0.4779	14004	16757	14424.77
6425459	chr11	rs58442254	131101008	G	A	0.566	0.56	0.958	0.0096037361426946	0.0175	0.5836	14004	16757	14424.77
6433347	chr11	rs76740328	131101502	A	G	0.974	0.973	0.649	0.107598010598018	0.0712	0.1304	11315	14058	11730.79
6426859	chr11	rs73031890	131101710	T	C	0.818	0.819	0.953	0.0124027667170427	0.0225	0.5803	14004	16757	14424.77
6430509	chr11	rs12794558	131101780	C	A	0.763	0.755	0.949	0.0032048589489113	0.0204	0.8758	14004	16757	14424.77
6423361	chr11	rs193070824	131102600	C	T	0.987	0.987	0.622	-0.0708946787765477	0.1079	0.511	10740	13515	11171.84
6422895	chr11	rs1793517	131102906	C	A	0.564	0.561	0.936	-0.0018016219466282	0.0179	0.9179	14004	16757	14424.77
6427564	chr11	rs186869192	131102967	T	C	0.98	0.979	0.738	0.0428966409523063	0.0722	0.5528	12895	15648	13315.77
6428562	chr11	rs7129945	131103087	T	C	0.564	0.558	0.962	0.0082954970241069	0.0175	0.6364	14004	16757	14424.77
6432028	chr11	rs7114275	131103173	G	A	0.815	0.816	0.95	0.0110981866660334	0.0224	0.621	14004	16757	14424.77
6434290	chr11	rs7114436	131103267	G	C	0.563	0.558	0.95	0.0082954970241069	0.0176	0.6391	14004	16757	14424.77
6425162	chr11	rs34509245	131104035	G	T	0.751	0.744	0.901	0.0028958031120254	0.0207	0.8891	14004	16757	14424.77
6429328	chr11	rs78980958	131104222	C	T	0.971	0.971	0.679	0.0749961490364056	0.0599	0.2104	14004	16757	14424.77
6422529	chr11	rs1793520	131104392	C	T	0.778	0.779	0.665	0.0036034995896235	0.0249	0.8849	14004	16757	14424.77
6422227	chr11	rs138719875	131104476	T	C	0.988	0.987	0.602	0.216400870446817	0.1139	0.05746	10053	12462	10323.21
6432067	chr11	rs57197267	131104521	T	C	0.926	0.924	0.511	-0.0235962138551867	0.0456	0.6049	14004	16757	14424.77
6431266	chr11	rs1793521	131104913	G	A	0.134	0.124	0.857	0.0251022847608284	0.0303	0.4065	14004	16757	14424.77
6431196	chr11	rs1793522	131104948	A	G	0.134	0.123	0.859	0.0274984287018097	0.0303	0.3637	14004	16757	14424.77
6424803	chr11	rs1793523	131105098	T	C	0.0753	0.0679	0.786	-0.0010005003335835	0.0416	0.981	14004	16757	14424.77
6425080	chr11	rs1110016	131105448	C	A	0.941	0.944	0.745	-0.0530000131617053	0.0458	0.247	14004	16757	14424.77
6431726	chr11	rs1894231	131105718	A	C	0.0784	0.0699	0.842	-0.0010005003335835	0.0407	0.9799	14004	16757	14424.77
6425716	chr11	rs1110396	131105997	G	A	0.696	0.696	0.77	-0.002002002670673	0.021	0.925	14004	16757	14424.77
6432145	chr11	rs1793568	131106301	T	G	0.354	0.351	0.753	0.0197045832743354	0.0214	0.3574	14004	16757	14424.77
6429868	chr11	rs1616038	131106347	T	G	0.0881	0.0983	0.572	-0.0244976316004002	0.0575	0.6697	8534	7615	7901.69
6421152	chr11	rs10894350	131106679	C	G	0.606	0.6	0.697	-0.0114958245134845	0.0209	0.5827	14004	16757	14424.77
6428295	chr11	rs60641478	131106726	G	A	0.956	0.952	0.657	0.0575044650684261	0.0509	0.2584	14004	16757	14424.77
6429223	chr11	rs10894351	131106856	C	T	0.942	0.945	0.741	-0.046400022834317	0.0468	0.3211	14004	16757	14424.77
6430658	chr11	rs7108272	131106909	G	A	0.96	0.957	0.681	0.0469026696862194	0.0521	0.3678	14004	16757	14424.77
6429595	chr11	rs118003301	131107032	G	A	0.972	0.973	0.668	0.0608034293588251	0.0616	0.3238	14004	16757	14424.77
6431626	chr11	rs11222536	131107321	C	T	0.947	0.949	0.716	-0.0449973659307358	0.0486	0.3541	14004	16757	14424.77
6423805	chr11	rs7124776	131107323	T	C	0.818	0.813	0.733	-0.0145960053074092	0.0259	0.5722	14004	16757	14424.77
6423430	chr11	rs11222537	131107406	G	A	0.941	0.944	0.715	-0.043502667649395	0.047	0.354	14004	16757	14424.77
6421593	chr11	rs7108892	131107604	A	G	0.206	0.202	0.712	-0.0182963622831166	0.0254	0.4714	14004	16757	14424.77
6434350	chr11	rs4937614	131107842	C	T	0.94	0.943	0.701	-0.0456984484517478	0.047	0.3313	14004	16757	14424.77
6427208	chr11	rs12281792	131108247	C	T	0.828	0.822	0.725	-0.0154994990469515	0.0265	0.5595	14004	16757	14424.77
6427832	chr11	rs12283834	131109239	G	A	0.826	0.821	0.72	-0.0188974371044634	0.0265	0.477	14004	16757	14424.77
6427050	chr11	rs12290647	131109243	T	C	0.824	0.819	0.715	-0.0182047046548463	0.0265	0.4916	14004	16757	14424.77
6433116	chr11	rs1793574	131109605	T	C	0.0648	0.057	0.543	0.0518996105407571	0.0515	0.3132	14004	16757	14424.77
6422224	chr11	rs1793575	131109740	C	T	0.741	0.743	0.677	-0.007095110875924	0.0235	0.7614	14004	16757	14424.77
6432286	chr11	rs78028869	131109826	C	A	0.937	0.94	0.585	-0.0449973659307358	0.0489	0.3572	14004	16757	14424.77
6433734	chr11	rs1793793	131110068	C	G	0.256	0.251	0.636	-0.0123965203365513	0.0249	0.6197	14004	16757	14424.77
6429497	chr11	rs78736861	131110196	T	C	0.809	0.805	0.733	0.0136957831289865	0.0251	0.5861	14004	16757	14424.77
6428863	chr11	rs73581417	131110309	T	C	0.965	0.966	0.426	0.109598522606661	0.0705	0.1197	14004	16757	14424.77
6422188	chr11	rs74831736	131110345	G	C	0.961	0.96	0.494	0.086498745616617	0.0605	0.1528	14004	16757	14424.77
6425361	chr11	rs79093668	131110473	G	A	0.947	0.946	0.561	0.129896042740184	0.0489	0.007949	14004	16757	14424.77
6424121	chr11	rs1793544	131110709	G	T	0.548	0.545	0.904	-0.0123965203365513	0.0179	0.4897	14004	16757	14424.77
6421894	chr11	rs1793792	131110711	A	G	0.546	0.543	0.903	-0.0114047880634385	0.0179	0.5248	14004	16757	14424.77
6422853	chr11	rs1793791	131111013	A	G	0.538	0.536	0.908	-0.0143017847108596	0.0179	0.4237	14004	16757	14424.77
6422862	chr11	rs2511766	131111310	T	C	0.047	0.048	0.798	-0.111904100509949	0.0456	0.01417	14004	16757	14424.77
6426922	chr11	rs1108340	131112313	G	T	0.0643	0.0653	0.864	-0.0837947377432658	0.0383	0.02845	14004	16757	14424.77
6432418	chr11	rs1108339	131112789	C	G	0.54	0.537	0.915	-0.0138048499765589	0.0178	0.4374	14004	16757	14424.77
6432287	chr11	rs79653586	131115145	A	G	0.971	0.973	0.39	-0.0121029460677457	0.0786	0.8775	14004	16757	14424.77
6426955	chr11	rs1793773	131115204	C	T	0.0595	0.0616	0.886	-0.101102925405185	0.0389	0.009304	14004	16757	14424.77
6433278	chr11	rs1793547	131115352	A	G	0.534	0.531	0.935	-0.0123965203365513	0.0176	0.4797	14004	16757	14424.77
6432277	chr11	rs1793548	131115485	T	A	0.541	0.537	0.947	-0.0128015918372089	0.0175	0.4633	14004	16757	14424.77
6425362	chr11	rs1793549	131115643	C	T	0.542	0.539	0.952	-0.0127003085782322	0.0174	0.4646	14004	16757	14424.77
6426492	chr11	rs12800878	131116689	G	A	0.533	0.541	0.909	-0.0091012913892029	0.018	0.6133	14004	16757	14424.77
6421350	chr11	rs11222539	131116997	A	C	0.497	0.504	0.976	-0.0135007260538548	0.0173	0.4344	14004	16757	14424.77
6420951	chr11	rs10791132	131117445	T	C	0.506	0.514	0.973	-0.0169020380753563	0.0173	0.3305	14004	16757	14424.77
6432957	chr11	rs35645883	131118434	G	A	0.793	0.799	0.745	-0.0150019689183474	0.0241	0.5322	14004	16757	14424.77
6422545	chr11	rs2511767	131118492	T	C	0.0526	0.0553	0.923	-0.0985945675055636	0.0398	0.01318	14004	16757	14424.77
6432303	chr11	rs76342852	131120712	C	G	0.976	0.977	0.647	0.0030952049073025	0.0752	0.9672	11315	14058	11730.79
6422971	chr11	rs1793796	131120859	C	T	0.55	0.543	0.963	-0.0017014466397575	0.0175	0.9209	14004	16757	14424.77
6422049	chr11	rs149780612	131123164	A	G	0.987	0.987	0.775	-0.0182963622831166	0.1011	0.8567	10255	12833	10603.45
6427381	chr11	rs11222540	131124855	T	G	0.696	0.69	0.902	0.0154007965760229	0.0194	0.4264	14004	16757	14424.77
6429768	chr11	rs75776278	131124915	T	G	0.785	0.785	0.815	-0.0235040691879941	0.0229	0.3044	14004	16757	14424.77
6429733	chr11	rs10894353	131125080	C	T	0.582	0.59	0.87	-0.0138048499765589	0.0185	0.4551	14004	16757	14424.77
6432523	chr11	rs1793538	131125455	A	C	0.788	0.788	0.824	-0.0267958227871631	0.0228	0.241	14004	16757	14424.77
6429524	chr11	rs11222542	131125959	C	T	0.788	0.788	0.826	-0.0270012755029434	0.0228	0.2374	14004	16757	14424.77
6422371	chr11	rs12276281	131126273	T	C	0.0531	0.0548	0.845	-0.0836968760217999	0.0414	0.04335	14004	16757	14424.77
6428547	chr11	rs2511501	131127084	A	G	0.359	0.367	0.906	-0.0296966117368367	0.0185	0.1088	14004	16757	14424.77
6421564	chr11	rs77776966	131127421	A	T	0.963	0.963	0.568	-0.0318003125497978	0.059	0.5905	14004	16757	14424.77
6421315	chr11	rs80013847	131127422	A	G	0.963	0.963	0.568	-0.0319035490130083	0.059	0.5888	14004	16757	14424.77
6424535	chr11	rs139902853	131127544	A	G	0.979	0.978	0.322	0.0121953336998771	0.1023	0.9048	14004	16757	14424.77
6433799	chr11	rs2511771	131127558	G	A	0.426	0.433	0.81	-0.0278954863187535	0.019	0.143	14004	16757	14424.77
6421189	chr11	rs2511502	131127585	A	T	0.384	0.391	0.886	-0.0275973271921043	0.0185	0.1348	14004	16757	14424.77
6423966	chr11	rs2511772	131127718	T	C	0.049	0.0502	0.841	-0.0704975744133774	0.0431	0.1024	14004	16757	14424.77
6430643	chr11	rs1793798	131127861	T	G	0.778	0.778	0.867	-0.0177974390305806	0.0219	0.4156	14004	16757	14424.77
6420843	chr11	rs1793799	131127876	T	C	0.363	0.37	0.901	-0.0281011651109099	0.0185	0.1298	14004	16757	14424.77
6423988	chr11	rs1793541	131128032	C	T	0.353	0.36	0.932	-0.0243951568347216	0.0183	0.1831	14004	16757	14424.77
6422839	chr11	rs4373938	131128366	G	A	0.344	0.353	0.917	-0.0255024404124231	0.0186	0.1699	14004	16757	14424.77
6432132	chr11	rs1793800	131128466	C	G	0.344	0.352	0.918	-0.0252049938352247	0.0186	0.1748	14004	16757	14424.77
6430968	chr11	rs1793801	131128507	G	A	0.764	0.766	0.896	-0.0164953025291975	0.0211	0.4361	14004	16757	14424.77
6428732	chr11	rs11821035	131128826	G	C	0.336	0.343	0.95	-0.0213972981080803	0.0184	0.2438	14004	16757	14424.77
6421774	chr11	rs1793563	131130485	G	A	0.336	0.342	0.967	-0.019294956182969	0.0182	0.29	14004	16757	14424.77
6431048	chr11	rs1793779	131130694	G	A	0.336	0.342	0.97	-0.019294956182969	0.0182	0.2885	14004	16757	14424.77
6421497	chr11	rs1793566	131131479	G	A	0.335	0.342	0.979	-0.0176956485356892	0.0181	0.3272	14004	16757	14424.77
6424208	chr11	rs1557480	131132698	C	T	0.765	0.767	0.951	-0.0145046862028817	0.0206	0.4824	14004	16757	14424.77
6430223	chr11	rs1793565	131133428	C	A	0.336	0.343	0.986	-0.0178992398878318	0.018	0.3193	14004	16757	14424.77
6426768	chr11	rs1793564	131133590	G	T	0.765	0.767	0.952	-0.0145960053074092	0.0206	0.4789	14004	16757	14424.77
6422568	chr11	rs28810092	131136791	C	T	0.743	0.742	0.818	0.0140015196358136	0.0214	0.5127	14004	16757	14424.77
6432754	chr11	rs1793572	131137177	C	G	0.0493	0.0499	0.881	-0.0546990875223834	0.042	0.1926	14004	16757	14424.77
6425992	chr11	rs2511509	131137503	A	G	0.337	0.343	0.995	-0.0163021610829842	0.0179	0.3635	14004	16757	14424.77
6426120	chr11	rs2511773	131137516	C	T	0.337	0.343	0.995	-0.0163021610829842	0.0179	0.3637	14004	16757	14424.77
6431929	chr11	rs3133288	131137837	G	C	0.337	0.343	0.994	-0.0163021610829842	0.0179	0.3642	14004	16757	14424.77
6421653	chr11	rs4303239	131138099	T	A	0.337	0.343	0.994	-0.0162005226717083	0.0179	0.3656	14004	16757	14424.77
6423422	chr11	rs11222554	131138241	C	A	0.862	0.862	0.642	0.0014988761237359	0.0305	0.9612	14004	16757	14424.77
6431149	chr11	rs7935220	131138363	G	A	0.575	0.58	0.982	-0.0066017436345624	0.0174	0.7052	14004	16757	14424.77
6431282	chr11	rs10894360	131138723	T	C	0.573	0.578	0.986	-0.007004474152883	0.0173	0.6884	14004	16757	14424.77
6425320	chr11	rs11222555	131138808	A	T	0.573	0.578	0.985	-0.007004474152883	0.0173	0.6855	14004	16757	14424.77
6426041	chr11	rs4359216	131139012	C	A	0.337	0.343	0.99	-0.0163021610829842	0.018	0.3642	14004	16757	14424.77
6430595	chr11	rs12289260	131139144	T	A	0.765	0.766	0.962	-0.0125990355765152	0.0204	0.5378	14004	16757	14424.77
6421957	chr11	rs2511500	131139650	A	G	0.765	0.766	0.963	-0.0124977728299804	0.0204	0.5395	14004	16757	14424.77
6431238	chr11	rs1793580	131141293	T	C	0.328	0.334	0.974	-0.0131966945943914	0.0183	0.4688	14004	16757	14424.77
6422238	chr11	rs1793581	131141547	C	T	0.338	0.344	0.983	-0.015895669405385	0.018	0.3764	14004	16757	14424.77
6433484	chr11	rs2853199	131141807	A	G	0.338	0.344	0.982	-0.015895669405385	0.018	0.3778	14004	16757	14424.77
6424677	chr11	rs7950768	131141916	G	A	0.574	0.579	0.986	-0.0069037763167944	0.0173	0.6894	14004	16757	14424.77
6433797	chr11	rs2213130	131142048	A	T	0.576	0.581	0.984	-0.0064004391810282	0.0173	0.7144	14004	16757	14424.77
6423937	chr11	rs2213131	131142056	C	G	0.576	0.581	0.984	-0.0065010863423599	0.0174	0.7098	14004	16757	14424.77
6423412	chr11	rs7104201	131143643	C	A	0.576	0.58	0.992	-0.0055956263571598	0.0173	0.7464	14004	16757	14424.77
6427108	chr11	rs113646243	131145517	A	T	0.984	0.984	0.315	0.135203743466002	0.1398	0.3334	9390	12405	10175.81
6432341	chr11	rs143544373	131145550	A	G	0.983	0.984	0.914	-0.007095110875924	0.0897	0.9369	8720	9495	8652.25
6428252	chr11	rs1793762	131145862	G	C	0.765	0.766	0.966	-0.0095958936734469	0.0203	0.636	14004	16757	14424.77
6425522	chr11	rs1793606	131146294	G	A	0.766	0.766	0.963	-0.0085968472255182	0.0204	0.6744	14004	16757	14424.77
6423390	chr11	rs78203178	131146492	A	G	0.711	0.708	0.934	0.0011992805754821	0.0193	0.9516	14004	16757	14424.77
6425629	chr11	rs1616002	131146657	T	G	0.503	0.503	0.878	0.0110981866660334	0.018	0.5373	14004	16757	14424.77
6428065	chr11	rs7925908	131146750	T	C	0.531	0.535	0.911	0.0013990209137074	0.0179	0.9372	14004	16757	14424.77
6430797	chr11	rs1793761	131146964	A	T	0.526	0.525	0.873	0.0100988346774146	0.0181	0.5769	14004	16757	14424.77
6425217	chr11	rs1620145	131147144	G	C	0.574	0.579	0.956	-0.0029042131473898	0.0176	0.8705	14004	16757	14424.77
6434082	chr11	rs1125429	131147696	G	A	0.577	0.583	0.97	-0.0065010863423599	0.0175	0.7114	14004	16757	14424.77
6424549	chr11	rs1793760	131148167	A	G	0.774	0.774	0.984	-0.0033957590691798	0.0203	0.8688	14004	16757	14424.77
6433182	chr11	rs1105885	131148311	G	A	0.983	0.984	0.614	-0.0418016408837633	0.0952	0.6607	10824	13379	11160.9
6421942	chr11	rs1105884	131148377	A	G	0.348	0.355	0.974	-0.0088994831870327	0.018	0.622	14004	16757	14424.77
6421644	chr11	rs1793759	131148484	T	C	0.774	0.774	0.99	-0.0025031302181184	0.0203	0.8999	14004	16757	14424.77
6428161	chr11	rs1105883	131148608	A	T	0.574	0.581	0.983	-0.0068030886197391	0.0173	0.6944	14004	16757	14424.77
6422925	chr11	rs12790269	131148713	G	A	0.577	0.584	0.977	-0.0074980401773571	0.0174	0.6651	14004	16757	14424.77
6427395	chr11	rs1793758	131149051	A	G	0.771	0.771	0.987	0.0009995003330834	0.0202	0.9606	14004	16757	14424.77
6428224	chr11	rs11222559	131149110	T	G	0.574	0.581	0.986	-0.0066017436345624	0.0173	0.7049	14004	16757	14424.77
6426477	chr11	rs10894362	131149260	G	A	0.574	0.581	0.988	-0.007296555232638	0.0173	0.6733	14004	16757	14424.77
6426001	chr11	rs79424554	131149599	A	G	0.982	0.983	0.76	0.0243998868235351	0.0897	0.786	9047	11813	9474.35
6427102	chr11	rs1793518	131149978	T	C	0.346	0.352	0.981	-0.0055956263571598	0.018	0.7576	14004	16757	14424.77
6427327	chr11	rs10894363	131150123	C	T	0.574	0.581	0.995	-0.007004474152883	0.0173	0.6852	14004	16757	14424.77
6432666	chr11	rs1793756	131150242	A	G	0.344	0.351	0.978	-0.0057967688471774	0.018	0.7463	14004	16757	14424.77
6423225	chr11	rs11607763	131150793	C	T	0.574	0.581	0.994	-0.007095110875924	0.0173	0.6825	14004	16757	14424.77
6430945	chr11	rs12281530	131151194	A	T	0.716	0.711	0.947	-0.0087985943563496	0.0193	0.6469	14004	16757	14424.77
6428357	chr11	rs79948503	131151539	C	T	0.978	0.978	0.683	0.0860033691203572	0.0776	0.2681	11315	14058	11730.79
6429751	chr11	rs1626623	131152012	A	G	0.344	0.351	0.978	-0.0060985584618694	0.018	0.734	14004	16757	14424.77
6430926	chr11	rs1793533	131152096	T	C	0.345	0.352	0.98	-0.0057967688471774	0.018	0.7462	14004	16757	14424.77
6425906	chr11	rs1793534	131152157	A	G	0.345	0.352	0.98	-0.005696192544881	0.018	0.7507	14004	16757	14424.77
6431706	chr11	rs76944577	131152477	G	A	0.716	0.712	0.947	-0.0087985943563496	0.0193	0.6481	14004	16757	14424.77
6432929	chr11	rs72645502	131152737	A	T	0.956	0.953	0.794	0.0932990679648179	0.0465	0.04477	13014	15757	13429.79
6422949	chr11	rs1793542	131152756	G	A	0.345	0.352	0.979	-0.007004474152883	0.018	0.6977	14004	16757	14424.77
6431973	chr11	rs1793543	131152766	T	C	0.345	0.352	0.979	-0.007004474152883	0.018	0.6994	14004	16757	14424.77
6422026	chr11	rs1793852	131152891	A	C	0.345	0.352	0.979	-0.007095110875924	0.018	0.6925	14004	16757	14424.77
6430200	chr11	rs10894364	131153398	G	C	0.573	0.581	0.992	-0.0080019302190585	0.0173	0.6453	14004	16757	14424.77
6430107	chr11	rs1793851	131153425	C	G	0.344	0.351	0.977	-0.0062998021485279	0.0181	0.728	14004	16757	14424.77
6421005	chr11	rs10894365	131153496	G	C	0.576	0.583	0.989	-0.0085968472255182	0.0173	0.6214	14004	16757	14424.77
6426550	chr11	rs1793850	131153602	C	G	0.344	0.351	0.977	-0.0064004391810282	0.0181	0.7248	14004	16757	14424.77
6425682	chr11	rs10894367	131154466	T	C	0.575	0.583	0.989	-0.0083043861636152	0.0173	0.6334	14004	16757	14424.77
6428868	chr11	rs10894368	131154508	T	A	0.575	0.582	0.99	-0.0092022107647994	0.0173	0.5971	14004	16757	14424.77
6430459	chr11	rs1793561	131155127	A	G	0.344	0.352	0.978	-0.0076995657264405	0.018	0.6684	14004	16757	14424.77
6426487	chr11	rs116948880	131155629	G	A	0.917	0.914	0.716	0.0036034995896235	0.0357	0.9188	14004	16757	14424.77
6429364	chr11	rs1557482	131155785	C	T	0.575	0.582	0.99	-0.0092022107647994	0.0173	0.5934	14004	16757	14424.77
6428825	chr11	rs1557483	131155806	G	A	0.574	0.582	0.989	-0.0085968472255182	0.0173	0.6207	14004	16757	14424.77
6427552	chr11	rs7127286	131156841	G	C	0.574	0.581	0.99	-0.0081027387031859	0.0173	0.6403	14004	16757	14424.77
6431773	chr11	rs149562621	131156954	G	T	0.986	0.984	0.765	0.0254045542217263	0.0918	0.7822	10628	13566	11157.42
6424078	chr11	rs1793573	131157310	T	C	0.054	0.0564	0.885	-0.0564010536507698	0.0398	0.1564	14004	16757	14424.77
6425754	chr11	rs1793805	131157422	C	T	0.771	0.771	0.993	0.0021975835434872	0.0202	0.9137	14004	16757	14424.77
6430256	chr11	rs144308275	131157468	G	A	0.982	0.986	0.704	-0.176796846151255	0.0925	0.0561	10277	12839	10617.42
6429780	chr11	rs74349870	131157713	G	A	0.911	0.909	0.716	-0.0023026490626755	0.0348	0.9476	14004	16757	14424.77
6423124	chr11	rs10894369	131157754	A	G	0.575	0.582	0.989	-0.009000382197299	0.0173	0.6042	14004	16757	14424.77
6423248	chr11	rs1110256	131157945	A	T	0.575	0.582	0.989	-0.009000382197299	0.0173	0.6026	14004	16757	14424.77
6425885	chr11	rs1104974	131158052	G	A	0.575	0.583	0.989	-0.009000382197299	0.0173	0.6039	14004	16757	14424.77
6426326	chr11	rs1894218	131158533	C	A	0.575	0.582	0.989	-0.009000382197299	0.0173	0.6031	14004	16757	14424.77
6428842	chr11	rs1110302	131158599	T	C	0.344	0.351	0.976	-0.0064004391810282	0.0181	0.725	14004	16757	14424.77
6428910	chr11	rs1110301	131158830	T	C	0.575	0.582	0.987	-0.0081027387031859	0.0173	0.6387	14004	16757	14424.77
6423347	chr11	rs4245100	131158907	T	C	0.574	0.582	0.987	-0.0086977157031958	0.0173	0.6141	14004	16757	14424.77
6426543	chr11	rs1793576	131158943	A	G	0.344	0.351	0.974	-0.0062998021485279	0.0181	0.7268	14004	16757	14424.77
6433452	chr11	rs4937616	131159007	A	G	0.575	0.582	0.985	-0.0092022107647994	0.0174	0.5956	14004	16757	14424.77
6431332	chr11	rs2511786	131159565	C	A	0.771	0.771	0.989	0.0022973590486834	0.0203	0.9102	14004	16757	14424.77
6428288	chr11	rs7106592	131159692	G	A	0.575	0.582	0.983	-0.0084959889212643	0.0174	0.6254	14004	16757	14424.77
6424500	chr11	rs1793807	131159880	C	T	0.771	0.771	0.989	0.0021975835434872	0.0203	0.912	14004	16757	14424.77
6431068	chr11	rs72653403	131160194	G	T	0.956	0.953	0.793	0.0982966250251106	0.0465	0.03449	13014	15757	13429.79
6423902	chr11	rs1793577	131160404	T	C	0.345	0.353	0.97	-0.0075987978753305	0.0181	0.6737	14004	16757	14424.77
6431985	chr11	rs10458944	131161521	G	T	0.574	0.582	0.975	-0.0098988321792475	0.0175	0.57	14004	16757	14424.77
6431720	chr11	rs10458945	131161643	C	T	0.574	0.581	0.975	-0.0093031403261444	0.0175	0.5925	14004	16757	14424.77
6424137	chr11	rs2156864	131162075	C	G	0.574	0.581	0.972	-0.0082035573506883	0.0175	0.6401	14004	16757	14424.77
6427363	chr11	rs2156865	131162168	A	C	0.573	0.58	0.973	-0.0088994831870327	0.0175	0.6104	14004	16757	14424.77
6430452	chr11	rs1621498	131163920	A	G	0.343	0.351	0.945	-0.0083043861636152	0.0184	0.6536	14004	16757	14424.77
6425030	chr11	rs1793808	131164192	T	C	0.344	0.351	0.944	-0.008395140788382	0.0184	0.6483	14004	16757	14424.77
6430466	chr11	rs11222565	131164789	G	A	0.575	0.584	0.939	-0.0094040800752939	0.0178	0.598	14004	16757	14424.77
6431841	chr11	rs1793579	131164915	C	A	0.768	0.768	0.958	0.0003999200213268	0.0205	0.9844	14004	16757	14424.77
6428353	chr11	rs1793809	131165074	G	A	0.344	0.352	0.937	-0.009000382197299	0.0184	0.6272	14004	16757	14424.77
6427375	chr11	rs79161100	131165352	G	C	0.96	0.958	0.765	0.0993022010738624	0.0496	0.0451	13014	15757	13429.79
6423484	chr11	rs4937617	131165488	T	A	0.58	0.589	0.894	-0.0107980900995126	0.0182	0.5521	14004	16757	14424.77
6426195	chr11	rs4937618	131165492	G	A	0.58	0.589	0.893	-0.009797842480111	0.0182	0.5893	14004	16757	14424.77
6431526	chr11	rs7939158	131167143	C	T	0.762	0.77	0.877	-0.0038975857287134	0.0216	0.8582	14004	16757	14424.77
6423938	chr11	rs67539087	131167367	T	C	0.743	0.735	0.923	-0.0024028846163103	0.0202	0.9036	14004	16757	14424.77
6430326	chr11	rs77087904	131167705	C	T	0.756	0.749	0.902	-0.0042992284528324	0.0208	0.8373	14004	16757	14424.77
6433672	chr11	rs80175218	131167910	A	G	0.746	0.738	0.931	-0.0038975857287134	0.0202	0.845	14004	16757	14424.77
6431729	chr11	rs7107440	131168266	T	C	0.746	0.738	0.932	-0.0039979812872983	0.0201	0.844	14004	16757	14424.77
6422073	chr11	rs12576780	131169949	A	C	0.766	0.76	0.877	-0.003596459514405	0.0214	0.8674	14004	16757	14424.77
6424904	chr11	rs11222567	131170006	G	A	0.725	0.721	0.912	-0.0095958936734469	0.02	0.6307	14004	16757	14424.77
6429799	chr11	rs150219561	131170478	G	A	0.982	0.985	0.725	-0.138595622790347	0.0882	0.1158	10277	12839	10617.42
6433361	chr11	rs116929924	131170790	A	G	0.974	0.973	0.749	-0.0082035573506883	0.0603	0.8919	14004	16757	14424.77
6432903	chr11	rs1793582	131170920	T	C	0.678	0.678	0.956	0.0006997551142732	0.0186	0.9695	14004	16757	14424.77
6423655	chr11	rs1793811	131171000	G	A	0.27	0.269	0.933	-0.0185000759845861	0.0198	0.352	14004	16757	14424.77
6424616	chr11	rs1793812	131171315	A	G	0.269	0.269	0.943	-0.0188974371044634	0.0197	0.3393	14004	16757	14424.77
6423628	chr11	rs1793813	131171610	A	C	0.269	0.268	0.947	-0.0189993500097828	0.0197	0.3352	14004	16757	14424.77
6422509	chr11	rs1793814	131172880	G	A	0.676	0.677	0.972	-0.002002002670673	0.0184	0.9127	14004	16757	14424.77
6426115	chr11	rs1793584	131173875	G	A	0.678	0.678	0.974	-0.0019018072895963	0.0184	0.9193	14004	16757	14424.77
6432899	chr11	rs1793585	131174104	T	C	0.268	0.267	0.954	-0.019294956182969	0.0197	0.3262	14004	16757	14424.77
6426807	chr11	rs2511787	131174374	A	G	0.267	0.267	0.957	-0.0180010511095525	0.0197	0.3611	14004	16757	14424.77
6429485	chr11	rs7117891	131174562	G	A	0.801	0.804	0.895	0.0066975214477213	0.0226	0.7654	14004	16757	14424.77
6428953	chr11	rs1793586	131175011	T	C	0.0525	0.0567	0.818	-0.091194660184927	0.0414	0.02765	14004	16757	14424.77
6421715	chr11	rs1114296	131175325	G	C	0.674	0.675	0.976	-0.0018016219466282	0.0184	0.9205	14004	16757	14424.77
6426426	chr11	rs1793587	131175900	C	T	0.676	0.677	0.975	-0.001300845733048	0.0184	0.9431	14004	16757	14424.77
6422383	chr11	rs1793847	131176364	A	C	0.268	0.268	0.95	-0.0203047533403643	0.0197	0.3027	14004	16757	14424.77
6428214	chr11	rs1793846	131176476	T	G	0.268	0.268	0.95	-0.020498669477346	0.0197	0.2974	14004	16757	14424.77
6430612	chr11	rs1793589	131177704	T	C	0.266	0.266	0.951	-0.0202027073175195	0.0197	0.3054	14004	16757	14424.77
6428769	chr11	rs1793844	131177719	T	G	0.266	0.266	0.951	-0.01999864650669	0.0197	0.3103	14004	16757	14424.77
6423721	chr11	rs1793843	131178273	C	T	0.669	0.67	0.977	-0.0022024235552	0.0183	0.9048	14004	16757	14424.77
6425405	chr11	rs1793842	131178533	C	A	0.411	0.407	0.894	-0.0115969858456632	0.0182	0.5255	14004	16757	14424.77
6422471	chr11	rs1793590	131178764	T	A	0.668	0.669	0.978	-0.0019018072895963	0.0182	0.9159	14004	16757	14424.77
6424651	chr11	rs78981567	131178859	T	G	0.98	0.98	0.619	-0.0860046112211286	0.0808	0.2872	12895	15648	13315.77
6425596	chr11	rs1793841	131178903	A	G	0.67	0.671	0.98	-0.0022024235552	0.0182	0.9058	14004	16757	14424.77
6429371	chr11	rs1793840	131180042	G	C	0.28	0.281	0.888	-0.0216016445577609	0.02	0.2799	14004	16757	14424.77
6426527	chr11	rs1793526	131180633	T	C	0.671	0.672	0.985	-0.0027036515743148	0.0182	0.8832	14004	16757	14424.77
6424168	chr11	rs1793527	131181387	C	A	0.671	0.672	0.988	-0.0018016219466282	0.0182	0.923	14004	16757	14424.77
6423650	chr11	rs1540230	131181804	G	A	0.675	0.675	0.991	-0.0028039273327342	0.0182	0.8775	14004	16757	14424.77
6424265	chr11	rs1793838	131183338	T	C	0.29	0.291	0.884	-0.0256973671872587	0.0198	0.1954	14004	16757	14424.77
6428791	chr11	rs1616085	131183485	G	A	0.673	0.674	0.982	-0.0062998021485279	0.0183	0.7292	14004	16757	14424.77
6422857	chr11	rs1793529	131183863	A	G	0.291	0.291	0.883	-0.0243951568347216	0.0198	0.2189	14004	16757	14424.77
6430587	chr11	rs1793530	131183986	C	T	0.673	0.674	0.978	-0.0065010863423599	0.0183	0.7235	14004	16757	14424.77
6421490	chr11	rs1793531	131184044	G	A	0.674	0.674	0.976	-0.006199175242821	0.0184	0.7337	14004	16757	14424.77
6426987	chr11	rs1793837	131184174	A	C	0.674	0.675	0.973	-0.0066017436345624	0.0184	0.7185	14004	16757	14424.77
6426254	chr11	rs149928270	131184613	G	A	0.981	0.982	0.636	-0.0232993336544035	0.0773	0.7635	14004	16757	14424.77
6428124	chr11	rs10894374	131184615	C	T	0.62	0.62	0.901	-0.0158042315449673	0.0184	0.3915	14004	16757	14424.77
6428535	chr11	rs112329073	131185852	T	C	0.668	0.669	0.965	-0.0052035148315978	0.0184	0.7755	14004	16757	14424.77
6426104	chr11	rs140258197	131188044	A	G	0.983	0.982	0.626	0.0858014786911132	0.0915	0.3483	10824	13379	11160.9
6434200	chr11	rs1557479	131189777	T	G	0.674	0.674	0.968	-0.0086977157031958	0.0184	0.6357	14004	16757	14424.77
6422539	chr11	rs2511507	131190411	A	G	0.29	0.291	0.89	-0.023401696181619	0.0198	0.2365	14004	16757	14424.77
6428832	chr11	rs2513531	131190566	A	G	0.29	0.291	0.892	-0.0238010101859522	0.0198	0.2275	14004	16757	14424.77
6425797	chr11	rs139945292	131190603	C	T	0.783	0.781	0.878	-0.0295009039176847	0.022	0.1805	14004	16757	14424.77
6425477	chr11	rs11222572	131191556	T	C	0.65	0.649	0.927	-0.0094040800752939	0.0185	0.609	14004	16757	14424.77
6429519	chr11	rs1946032	131192172	T	C	0.647	0.65	0.976	-0.0152050125429676	0.018	0.3981	14004	16757	14424.77
6421277	chr11	rs4625476	131192181	G	C	0.646	0.648	0.977	-0.0117993392160431	0.018	0.5129	14004	16757	14424.77
6427461	chr11	rs1793782	131192767	T	A	0.646	0.649	0.981	-0.013004189135254	0.018	0.4703	14004	16757	14424.77
6422018	chr11	rs1793567	131192829	A	G	0.648	0.65	0.983	-0.0107980900995126	0.018	0.5494	14004	16757	14424.77
6427245	chr11	rs1793553	131193742	G	T	0.291	0.292	0.974	-0.0182963622831166	0.0189	0.3342	14004	16757	14424.77
6428333	chr11	rs1793554	131194043	A	G	0.286	0.286	0.979	-0.0160988945897493	0.019	0.3961	14004	16757	14424.77
6426283	chr11	rs1793555	131194243	C	T	0.287	0.286	0.981	-0.0154994990469515	0.0189	0.4134	14004	16757	14424.77
6429574	chr11	rs1793781	131194361	T	C	0.286	0.286	0.979	-0.0139975096438537	0.019	0.4615	14004	16757	14424.77
6428937	chr11	rs76686124	131194466	C	T	0.945	0.941	0.709	0.141699195123514	0.0424	0.0008191	14004	16757	14424.77
6431556	chr11	rs1540231	131194688	A	G	0.287	0.286	0.983	-0.0145960053074092	0.0189	0.4416	14004	16757	14424.77
6430596	chr11	rs1540232	131194723	C	T	0.287	0.286	0.983	-0.0151034855773182	0.0189	0.4257	14004	16757	14424.77
6427794	chr11	rs78930450	131195979	G	A	0.95	0.95	0.721	-0.0153979421800967	0.0456	0.736	14004	16757	14424.77
6433990	chr11	rs1793560	131196306	T	C	0.287	0.287	0.985	-0.0132980281439898	0.0189	0.4802	14004	16757	14424.77
6425330	chr11	rs2511504	131196396	T	C	0.634	0.631	0.975	0.0043007385516922	0.0178	0.8072	14004	16757	14424.77
6423925	chr11	rs2511505	131197431	T	A	0.657	0.659	0.972	-0.0159972768350078	0.0181	0.3792	14004	16757	14424.77
6421650	chr11	rs2511506	131197551	G	A	0.29	0.289	0.99	-0.013004189135254	0.0188	0.4904	14004	16757	14424.77
6431588	chr11	rs2513527	131198260	A	G	0.289	0.288	0.989	-0.0135007260538548	0.0188	0.474	14004	16757	14424.77
6430118	chr11	rs10894375	131198723	C	G	0.895	0.898	0.815	-0.02960390325858	0.0305	0.3322	14004	16757	14424.77
6431591	chr11	rs2511781	131198745	C	T	0.635	0.632	0.981	0.001598721363697	0.0178	0.9279	14004	16757	14424.77
6434045	chr11	rs12279977	131199176	T	C	0.657	0.659	0.971	-0.0166986496230515	0.0182	0.3588	14004	16757	14424.77
6434429	chr11	rs2511780	131199276	A	G	0.289	0.289	0.982	-0.0149004625639624	0.0189	0.4304	14004	16757	14424.77
6430127	chr11	rs2513539	131200413	A	G	0.431	0.427	0.957	-0.0120017335415971	0.0175	0.4946	14004	16757	14424.77
6430729	chr11	rs2156872	131201432	C	T	0.438	0.436	0.963	-0.0178992398878318	0.0174	0.3051	14004	16757	14424.77
6429127	chr11	rs2511778	131201996	T	A	0.78	0.774	0.973	0.0024968801985871	0.0207	0.9037	14004	16757	14424.77
6429853	chr11	rs2511777	131202548	T	A	0.439	0.437	0.973	-0.0180010511095525	0.0173	0.3	14004	16757	14424.77
6424281	chr11	rs2513536	131202636	A	G	0.44	0.437	0.975	-0.0180010511095525	0.0173	0.2981	14004	16757	14424.77
6428826	chr11	rs2511776	131203041	C	T	0.781	0.775	0.978	0.0025966258472659	0.0206	0.9001	14004	16757	14424.77
6427055	chr11	rs2513533	131203612	C	T	0.438	0.436	0.944	-0.0176956485356892	0.0176	0.3145	14004	16757	14424.77
6422054	chr11	rs2511775	131203815	G	C	0.774	0.768	0.966	0.0034041991335623	0.0206	0.8703	14004	16757	14424.77
6425997	chr11	rs7938687	131203879	G	A	0.983	0.984	0.707	0.0560967393518702	0.0911	0.5379	12129	14805	12513.67
6427803	chr11	rs2511774	131204524	C	G	0.798	0.793	0.937	0.0008995952428359	0.0217	0.9688	14004	16757	14424.77
6426937	chr11	rs2513532	131204813	T	A	0.453	0.451	0.918	-0.0218980211012161	0.0178	0.2192	14004	16757	14424.77
6427333	chr11	rs10894376	131204890	C	A	0.454	0.452	0.919	-0.0217958123704574	0.0178	0.2225	14004	16757	14424.77
6433857	chr11	rs10894377	131204953	G	T	0.454	0.452	0.919	-0.0220002402796674	0.0178	0.218	14004	16757	14424.77
6420966	chr11	rs12574281	131205421	A	C	0.777	0.771	0.98	0.0023971245997214	0.0205	0.9052	14004	16757	14424.77
6432111	chr11	rs10791137	131205998	G	C	0.676	0.68	0.92	-0.0263953113595316	0.019	0.1649	14004	16757	14424.77
6422723	chr11	rs7947194	131206462	A	G	0.777	0.772	0.99	0.001099395443301	0.0204	0.9554	14004	16757	14424.77
6423305	chr11	rs7947624	131206562	G	A	0.453	0.452	0.918	-0.0227979086760041	0.0178	0.2002	14004	16757	14424.77
6433193	chr11	rs7929151	131206783	A	G	0.777	0.772	0.981	0.001099395443301	0.0205	0.9561	14004	16757	14424.77
6424178	chr11	rs10894378	131206997	T	A	0.677	0.681	0.912	-0.0274020297483382	0.0191	0.1512	14004	16757	14424.77
6424013	chr11	rs10750471	131208444	G	A	0.449	0.448	0.899	-0.0236986067778773	0.018	0.1897	14004	16757	14424.77
6428626	chr11	rs10791138	131208603	A	C	0.451	0.45	0.896	-0.0244976316004002	0.0181	0.1753	14004	16757	14424.77
6424423	chr11	rs11222577	131209472	G	A	0.449	0.448	0.887	-0.0242004837056584	0.0182	0.1827	14004	16757	14424.77
6421898	chr11	rs7119741	131209990	C	G	0.673	0.677	0.894	-0.0267958227871631	0.0192	0.1634	14004	16757	14424.77
6429906	chr11	rs149767876	131210366	C	T	0.983	0.985	0.6	-0.165299261629772	0.0953	0.08302	11315	14058	11730.79
6423603	chr11	rs11222578	131210877	C	T	0.677	0.681	0.886	-0.0285023604727122	0.0194	0.1415	14004	16757	14424.77
6428799	chr11	rs12417208	131211082	A	T	0.776	0.772	0.922	-0.0021022080918702	0.0211	0.9222	14004	16757	14424.77
6426231	chr11	rs10894379	131211278	C	T	0.679	0.683	0.885	-0.0282040203730758	0.0194	0.1464	14004	16757	14424.77
6432318	chr11	rs7949579	131211900	G	A	0.449	0.449	0.87	-0.0247026126403718	0.0184	0.1787	14004	16757	14424.77
6429047	chr11	rs34745492	131212500	A	T	0.601	0.603	0.729	-0.0131966945943914	0.0203	0.5157	14004	16757	14424.77
6430234	chr11	rs117501956	131212574	G	C	0.961	0.958	0.626	0.0121953336998771	0.054	0.8215	14004	16757	14424.77
6427611	chr11	rs73039530	131212847	A	G	0.687	0.69	0.85	-0.020498669477346	0.0199	0.3034	14004	16757	14424.77
6426185	chr11	rs2513526	131213135	G	A	0.224	0.225	0.84	0.0298985503458634	0.0221	0.1774	14004	16757	14424.77
6425966	chr11	rs7103289	131213694	G	A	0.588	0.588	0.853	-0.0203966036652218	0.0187	0.2754	14004	16757	14424.77
6429820	chr11	rs11222579	131213762	G	A	0.723	0.721	0.891	-0.0149004625639624	0.02	0.4552	14004	16757	14424.77
6425650	chr11	rs7106443	131213827	G	A	0.588	0.588	0.854	-0.0202027073175195	0.0187	0.2797	14004	16757	14424.77
6429299	chr11	rs11606643	131213874	G	A	0.723	0.721	0.893	-0.0150019689183474	0.02	0.4541	14004	16757	14424.77
6424264	chr11	rs11222580	131215076	C	A	0.732	0.729	0.843	-0.0088994831870327	0.0208	0.6681	14004	16757	14424.77
6427242	chr11	rs11222581	131216216	C	A	0.695	0.697	0.84	-0.0119005312583873	0.0202	0.5557	14004	16757	14424.77
6422900	chr11	rs7358495	131217200	C	T	0.698	0.7	0.842	-0.0140989243795016	0.0203	0.4866	14004	16757	14424.77
6430201	chr11	rs12288364	131217695	C	T	0.744	0.74	0.793	-0.002002002670673	0.0217	0.927	14004	16757	14424.77
6433728	chr11	rs7952557	131217955	G	A	0.294	0.294	0.751	-0.0282040203730758	0.0214	0.187	14004	16757	14424.77
6422595	chr11	rs7952585	131218040	G	A	0.609	0.607	0.778	-0.0125990355765152	0.0196	0.5226	14004	16757	14424.77
6431912	chr11	rs4077685	131221046	C	T	0.7	0.702	0.788	0.0025966258472659	0.0224	0.9062	14004	16757	14424.77
6425285	chr11	rs11222583	131221525	C	G	0.894	0.897	0.59	-0.0160988945897493	0.0354	0.6489	14004	16757	14424.77
6425873	chr11	rs11222584	131221933	C	G	0.644	0.645	0.654	0.0128964817350202	0.0221	0.5605	14004	16757	14424.77
6421291	chr11	rs73039547	131224077	C	T	0.886	0.889	0.585	-0.0102018624845967	0.0345	0.7661	14004	16757	14424.77
6432544	chr11	rs4128590	131224448	T	C	0.953	0.951	0.745	0.0575044650684261	0.0484	0.2347	14004	16757	14424.77
6428282	chr11	rs11222585	131224564	A	G	0.934	0.936	0.406	-0.019203206984436	0.0555	0.7296	14004	16757	14424.77
6425076	chr11	rs4128594	131224588	G	A	0.539	0.539	0.643	-0.003596459514405	0.0216	0.8696	14004	16757	14424.77
6423374	chr11	rs4128591	131224790	T	C	0.918	0.92	0.565	-0.0240980393840575	0.0445	0.5882	14004	16757	14424.77
6424740	chr11	rs4128595	131224949	C	G	0.946	0.95	0.555	-0.0555972801024095	0.0501	0.2673	14004	16757	14424.77
6428322	chr11	rs12418096	131225242	C	T	0.917	0.92	0.64	-0.0043996643446871	0.041	0.9143	14004	16757	14424.77
6430756	chr11	rs7101414	131225430	G	A	0.765	0.762	0.804	0.0426954385276174	0.0222	0.05443	14004	16757	14424.77
6434271	chr11	rs7939384	131225574	T	C	0.969	0.966	0.755	0.102998728833718	0.0556	0.06403	14004	16757	14424.77
6429156	chr11	rs11222586	131225692	C	T	0.807	0.806	0.838	0.00730326611012	0.0234	0.7548	14004	16757	14424.77
6433530	chr11	rs79889405	131226118	C	T	0.875	0.873	0.778	-0.0087985943563496	0.0289	0.7617	14004	16757	14424.77
6423498	chr11	rs34547019	131226236	C	T	0.979	0.979	0.701	0.0086028888072678	0.0707	0.9032	14004	16757	14424.77
6421754	chr11	rs7121543	131228105	G	T	0.942	0.939	0.833	0.054402954379292	0.0397	0.1708	14004	16757	14424.77
6428784	chr11	rs7107107	131228209	T	C	0.238	0.241	0.954	-0.009696862978864	0.0204	0.6335	14004	16757	14424.77
6430559	chr11	rs71483660	131228886	A	T	0.98	0.981	0.742	0.0008995952428359	0.0724	0.9898	14004	16757	14424.77
6422354	chr11	rs10736595	131229127	T	C	0.231	0.234	0.952	-0.0106970095483354	0.0206	0.6033	14004	16757	14424.77
6424198	chr11	rs10750472	131230168	G	T	0.313	0.32	0.956	-0.0214994661132367	0.0187	0.2493	14004	16757	14424.77
6426271	chr11	rs10750473	131230245	G	A	0.257	0.262	0.96	-0.0122952780941516	0.0198	0.5342	14004	16757	14424.77
6432608	chr11	rs61398568	131230463	C	T	0.971	0.969	0.831	0.0605963861236938	0.0555	0.2751	14004	16757	14424.77
6425548	chr11	rs7130820	131230674	G	A	0.258	0.263	0.964	-0.0139975096438537	0.0197	0.4773	14004	16757	14424.77
6427059	chr11	rs7120044	131231193	T	A	0.946	0.944	0.891	0.0518046636160167	0.04	0.1955	14004	16757	14424.77
6422937	chr11	rs4936129	131231425	G	A	0.722	0.715	0.972	0.036997088886122	0.0192	0.05306	14004	16757	14424.77
6434323	chr11	rs7930775	131232010	G	A	0.723	0.716	0.972	0.0360040066341877	0.0192	0.0601	14004	16757	14424.77
6429027	chr11	rs4394848	131232156	C	T	0.31	0.317	0.989	-0.0202027073175195	0.0184	0.2718	14004	16757	14424.77
6427043	chr11	rs10750474	131232633	C	G	0.314	0.319	0.973	-0.0164953025291975	0.0185	0.3714	14004	16757	14424.77
6433310	chr11	rs7112386	131232925	G	C	0.315	0.32	0.971	-0.0171970248285215	0.0185	0.3534	14004	16757	14424.77
6433114	chr11	rs11222587	131234510	A	G	0.77	0.766	0.964	0.0323994240466592	0.0205	0.1136	14004	16757	14424.77
6434120	chr11	rs35665773	131236802	C	T	0.98	0.981	0.796	-0.0102018624845967	0.0705	0.8848	14004	16757	14424.77
6422743	chr11	rs11222588	131237023	G	A	0.786	0.781	0.953	0.0289955368412525	0.0211	0.1684	14004	16757	14424.77
6429225	chr11	rs10894381	131237141	C	T	0.732	0.725	0.943	0.0346043046869299	0.0196	0.07828	14004	16757	14424.77
6426366	chr11	rs11222589	131237168	C	T	0.786	0.781	0.952	0.0295005481176215	0.0211	0.1624	14004	16757	14424.77
6423598	chr11	rs6590572	131237842	G	T	0.971	0.969	0.825	0.0465972853767823	0.0556	0.4013	14004	16757	14424.77
6425351	chr11	rs12804059	131238816	C	T	0.978	0.979	0.767	-0.0316041926269978	0.0677	0.6404	14004	16757	14424.77
6430436	chr11	rs34588147	131240218	G	A	0.98	0.98	0.804	-0.0139975096438537	0.0694	0.8406	14004	16757	14424.77
6431448	chr11	rs10791140	131242104	C	T	0.449	0.441	0.902	-0.0031950988965408	0.0182	0.86	14004	16757	14424.77
6430887	chr11	rs149455647	131242138	T	A	0.977	0.976	0.799	0.031498667059371	0.065	0.6283	13457	16217	13881.29
6426614	chr11	rs11222590	131242734	C	A	0.964	0.964	0.621	0.0914025549733078	0.0569	0.1083	14004	16757	14424.77
6429252	chr11	rs11222591	131242879	G	T	0.454	0.442	0.946	0.0045994064948955	0.0178	0.7973	14004	16757	14424.77
6433776	chr11	rs10894382	131243413	C	T	0.478	0.468	0.928	0.0017983819413794	0.0178	0.921	14004	16757	14424.77
6426375	chr11	rs56229414	131243843	G	C	0.939	0.943	0.601	-0.044401309298167	0.0479	0.3534	14004	16757	14424.77
6427756	chr11	rs7943929	131243929	T	G	0.423	0.414	0.956	0.0012991557316201	0.0178	0.9406	14004	16757	14424.77
6429669	chr11	rs12417404	131244466	T	G	0.907	0.913	0.756	-0.013399371963117	0.0346	0.6986	14004	16757	14424.77
6426299	chr11	rs10750475	131244602	G	A	0.455	0.446	0.932	0.0005998200719675	0.0179	0.9746	14004	16757	14424.77
6432669	chr11	rs10750476	131244668	C	T	0.429	0.42	0.945	-0.000200020002667	0.0179	0.993	14004	16757	14424.77
6426461	chr11	rs10750477	131244720	C	T	0.453	0.446	0.927	-0.002002002670673	0.0179	0.9092	14004	16757	14424.77
6433959	chr11	rs10791141	131244933	C	T	0.428	0.419	0.938	0.0005998200719675	0.0179	0.9714	14004	16757	14424.77
6427005	chr11	rs34807050	131245056	T	C	0.978	0.98	0.796	-0.0832946561978111	0.0677	0.2188	14004	16757	14424.77
6434272	chr11	rs35974940	131245087	G	T	0.979	0.981	0.804	-0.068396620708353	0.0685	0.318	14004	16757	14424.77
6427823	chr11	rs10791142	131245391	A	T	0.432	0.423	0.913	-0.0001000050003333	0.0181	0.9965	14004	16757	14424.77
6429388	chr11	rs7116018	131246704	C	T	0.54	0.548	0.81	0.0003999200213268	0.019	0.9832	14004	16757	14424.77
6427301	chr11	rs11222592	131246751	C	T	0.762	0.764	0.952	-0.0057967688471774	0.0204	0.7778	14004	16757	14424.77
6430254	chr11	rs11222593	131249694	C	G	0.965	0.963	0.443	0.0118989261570991	0.0684	0.8615	14004	16757	14424.77
6424842	chr11	rs4936130	131250403	A	G	0.745	0.746	0.947	-0.0024028846163103	0.02	0.906	14004	16757	14424.77
6426341	chr11	rs2513542	131252112	C	T	0.215	0.215	0.982	0.0028958031120254	0.0208	0.8879	14004	16757	14424.77
6428072	chr11	rs2513541	131253574	T	C	0.252	0.251	0.982	0.001099395443301	0.0197	0.9561	14004	16757	14424.77
6426996	chr11	rs2513540	131253660	G	A	0.249	0.247	0.985	0.004001981379298	0.0198	0.8404	14004	16757	14424.77
6432639	chr11	rs2513538	131253952	T	G	0.249	0.247	0.985	0.004101577021075	0.0198	0.834	14004	16757	14424.77
6429024	chr11	rs76762818	131254128	G	A	0.964	0.967	0.781	-0.0377018671840115	0.0506	0.4569	14004	16757	14424.77
6420842	chr11	rs73022108	131254314	A	G	0.96	0.963	0.808	-0.0416973775562091	0.0469	0.3749	14004	16757	14424.77
6422591	chr11	rs2512643	131254926	A	G	0.245	0.242	0.971	0.0099008246772624	0.02	0.6211	14004	16757	14424.77
6423705	chr11	rs2513537	131256396	G	A	0.262	0.263	0.956	-0.0052035148315978	0.0197	0.7911	14004	16757	14424.77
6427878	chr11	rs12225076	131257484	C	T	0.947	0.949	0.67	0.0050969882578437	0.0435	0.9072	14004	16757	14424.77
6421308	chr11	rs149198703	131258464	T	C	0.973	0.971	0.651	0.0608034293588251	0.0644	0.3447	14004	16757	14424.77
6421091	chr11	rs71483662	131259096	C	T	0.972	0.973	0.773	-0.0153979421800967	0.0582	0.7911	14004	16757	14424.77
6427730	chr11	rs2512652	131259195	C	G	0.46	0.455	0.78	-0.0112025145079934	0.0193	0.5624	14004	16757	14424.77
6424323	chr11	rs73022113	131260246	C	G	0.973	0.977	0.719	-0.0530000131617053	0.0605	0.3816	14004	16757	14424.77
6433851	chr11	rs66771462	131260525	G	A	0.97	0.971	0.79	-0.0229002198863326	0.056	0.6822	14004	16757	14424.77
6434502	chr11	rs2512653	131261171	A	G	0.215	0.215	0.972	-0.0009004052431641	0.0209	0.9656	14004	16757	14424.77
6422859	chr11	rs7935030	131261211	A	G	0.936	0.94	0.799	-0.0289963604415917	0.0387	0.4537	14004	16757	14424.77
6426563	chr11	rs1448361	131261642	C	T	0.297	0.293	0.936	0.005703702916678	0.0192	0.7658	14004	16757	14424.77
6422771	chr11	rs2442102	131262883	T	C	0.281	0.278	0.957	0.0026963615477425	0.0193	0.8894	14004	16757	14424.77
6432103	chr11	rs11222598	131263523	G	C	0.566	0.562	0.797	-0.0026033858701149	0.0191	0.8931	14004	16757	14424.77
6423496	chr11	rs34982166	131263589	C	T	0.97	0.972	0.775	-0.0278954863187535	0.0565	0.6218	14004	16757	14424.77
6427191	chr11	rs895797	131264611	A	G	0.393	0.392	0.864	0.0006997551142732	0.0187	0.9693	14004	16757	14424.77
6429674	chr11	rs35249697	131264970	G	A	0.97	0.971	0.769	-0.0222047099881925	0.0566	0.6954	14004	16757	14424.77
6426009	chr11	rs57328473	131265423	C	A	0.678	0.676	0.845	-0.0019018072895963	0.0195	0.9241	14004	16757	14424.77
6424734	chr11	rs2442104	131265555	C	T	0.37	0.371	0.884	-0.0007002451143934	0.0187	0.9699	14004	16757	14424.77
6421553	chr11	rs2442105	131265948	T	C	0.709	0.711	0.767	0.0126002819757385	0.0212	0.5534	14004	16757	14424.77
6430996	chr11	rs141282839	131266654	G	A	0.954	0.953	0.659	-0.0073972926304747	0.0497	0.882	14004	16757	14424.77
6422617	chr11	rs117642747	131267221	T	C	0.92	0.918	0.723	-0.0051029981759033	0.0364	0.8879	14004	16757	14424.77
6423237	chr11	rs34690063	131267658	G	A	0.975	0.975	0.739	0.0133998200630165	0.0624	0.8298	14004	16757	14424.77
6425957	chr11	rs12795347	131268688	T	A	0.974	0.975	0.73	0.0086028888072678	0.0621	0.8894	14004	16757	14424.77
6425696	chr11	rs12272290	131268928	C	T	0.634	0.633	0.898	-0.0038975857287134	0.0184	0.8307	14004	16757	14424.77
6422356	chr11	rs57712994	131269980	G	T	0.665	0.664	0.863	-0.0084959889212643	0.0191	0.6581	14004	16757	14424.77
6420821	chr11	rs73022130	131270267	G	A	0.968	0.97	0.624	-0.0401035026973339	0.0589	0.4966	14004	16757	14424.77
6421290	chr11	rs12808019	131271037	A	G	0.975	0.975	0.715	0.0255020410123433	0.0636	0.6889	14004	16757	14424.77
6427490	chr11	rs2513535	131272969	T	G	0.622	0.62	0.683	-0.0145960053074092	0.0208	0.4832	14004	16757	14424.77
6424930	chr11	rs73022132	131274274	C	T	0.98	0.981	0.531	-0.0744972786929105	0.0893	0.4039	12109	14589	12410.74
6427638	chr11	rs2218671	131275730	C	G	0.2	0.191	0.69	-0.000200020002667	0.0266	0.9939	14004	16757	14424.77
6427234	chr11	rs10736596	131276750	G	A	0.16	0.151	0.758	0.0103957761821204	0.028	0.7115	14004	16757	14424.77
6433947	chr11	rs10736597	131276764	T	G	0.159	0.151	0.76	0.0077002766261879	0.028	0.7848	14004	16757	14424.77
6422772	chr11	rs10750478	131276961	A	T	0.159	0.15	0.761	0.0126002819757385	0.028	0.6539	14004	16757	14424.77
6433884	chr11	rs2512642	131277056	G	A	0.953	0.956	0.839	-0.0553964376203783	0.0462	0.23	14004	16757	14424.77
6428720	chr11	rs11222601	131277365	A	C	0.459	0.445	0.877	0.0051964749068174	0.0189	0.782	14004	16757	14424.77
6422170	chr11	rs10750479	131277609	G	C	0.404	0.394	0.818	0.0001999800026662	0.0196	0.9935	14004	16757	14424.77
6429011	chr11	rs7947220	131277854	T	C	0.169	0.157	0.787	0.007997931111062	0.0275	0.772	14004	16757	14424.77
6431208	chr11	rs10894386	131278575	G	C	0.695	0.699	0.891	-0.008395140788382	0.02	0.6767	14004	16757	14424.77
6427986	chr11	rs10791143	131278676	A	G	0.692	0.696	0.892	-0.0104039337153929	0.02	0.6026	14004	16757	14424.77
6422180	chr11	rs10894387	131279037	G	T	0.677	0.68	0.884	-0.0010005003335835	0.0198	0.9584	14004	16757	14424.77
6432317	chr11	rs59474528	131279527	C	A	0.463	0.45	0.875	0.0086028888072678	0.0188	0.6485	14004	16757	14424.77
6434378	chr11	rs58402910	131279607	C	T	0.45	0.437	0.894	0.0053954185169075	0.0187	0.7746	14004	16757	14424.77
6430896	chr11	rs12575998	131279672	G	T	0.45	0.437	0.894	0.0052959516591825	0.0187	0.7783	14004	16757	14424.77
6427897	chr11	rs1992895	131282496	T	G	0.945	0.944	0.614	0.0291995144044279	0.049	0.5506	14004	16757	14424.77
6431100	chr11	rs1992894	131282499	G	A	0.694	0.698	0.908	-0.0099998320783335	0.0198	0.6119	14004	16757	14424.77
6422334	chr11	rs12363994	131286272	C	T	0.973	0.974	0.583	-0.0484027392281675	0.0677	0.4744	14004	16757	14424.77
6424921	chr11	rs1448355	131286685	C	T	0.691	0.694	0.938	-0.0034961042567088	0.0194	0.8555	14004	16757	14424.77
6424474	chr11	rs7125824	131286769	G	A	0.958	0.958	0.916	0.0485044090596151	0.0432	0.2622	14004	16757	14424.77
6423502	chr11	rs61901880	131287410	G	A	0.948	0.947	0.628	0.0199006617063362	0.0498	0.6899	14004	16757	14424.77
6427536	chr11	rs10894389	131288207	G	A	0.446	0.434	0.912	0.0051964749068174	0.0185	0.7804	14004	16757	14424.77
6433636	chr11	rs7108020	131289820	C	A	0.125	0.117	0.901	0.0011992805754821	0.0287	0.967	14004	16757	14424.77
6425801	chr11	rs7108536	131290041	G	A	0.688	0.693	0.931	-0.0115969858456632	0.0195	0.5519	14004	16757	14424.77
6425995	chr11	rs1011402	131291414	A	G	0.122	0.116	0.91	-0.0023026490626755	0.0289	0.9353	14004	16757	14424.77
6422890	chr11	rs1550973	131291728	A	G	0.122	0.116	0.913	-0.001100605444033	0.0288	0.9705	14004	16757	14424.77
6429928	chr11	rs1550972	131291809	A	G	0.122	0.115	0.913	-0.0008003201707691	0.0289	0.9782	14004	16757	14424.77
6425222	chr11	rs7481514	131291963	A	G	0.122	0.115	0.915	-0.0010005003335835	0.0288	0.9715	14004	16757	14424.77
6421880	chr11	rs12576228	131292849	A	G	0.444	0.431	0.896	0.0080971295874548	0.0186	0.6657	14004	16757	14424.77
6426625	chr11	rs150492192	131293434	C	A	0.985	0.984	0.601	0.134600820582543	0.0975	0.1677	11414	13969	11750.9
6429164	chr11	rs4570588	131294432	G	A	0.396	0.385	0.863	0.0098018049722602	0.0191	0.6064	14004	16757	14424.77
6420863	chr11	rs11222609	131295005	G	A	0.124	0.116	0.887	0.0049974917102918	0.029	0.8624	14004	16757	14424.77
6429543	chr11	rs117263539	131295090	A	C	0.984	0.984	0.819	0.0520989697439806	0.0909	0.5666	9696	11243	9741.22
6425704	chr11	rs4936131	131295416	G	A	0.442	0.43	0.885	0.0059025456526138	0.0188	0.7553	14004	16757	14424.77
6425763	chr11	rs1448354	131296565	A	G	0.0887	0.081	0.774	0.0371030879515023	0.0376	0.3234	14004	16757	14424.77
6433575	chr11	rs80047644	131297370	C	T	0.966	0.969	0.385	-0.004198802647333	0.0962	0.9655	9220	11948	9848.53
6433132	chr11	rs1448353	131297371	A	G	0.177	0.168	0.792	0.0200967016991224	0.0269	0.4557	14004	16757	14424.77
6420952	chr11	rs7101906	131297440	T	G	0.97	0.97	0.379	0.0141001243787816	0.0918	0.878	11072	12908	11113.05
6428344	chr11	rs1448352	131297572	G	A	0.206	0.197	0.779	0.0153023200084426	0.0257	0.5524	14004	16757	14424.77
6428475	chr11	rs10750481	131297888	T	C	0.847	0.849	0.741	0.0288012338056278	0.0289	0.3193	14004	16757	14424.77
6432671	chr11	rs11222611	131297960	G	T	0.425	0.413	0.873	0.0060019521956343	0.0191	0.7529	14004	16757	14424.77
6426059	chr11	rs2512651	131298478	C	A	0.733	0.743	0.781	-0.0278954863187535	0.0222	0.2084	14004	16757	14424.77
6427561	chr11	rs2442100	131299715	G	C	0.589	0.6	0.893	-0.0087985943563496	0.0189	0.6421	14004	16757	14424.77
6422108	chr11	rs35659386	131300368	T	A	0.944	0.944	0.752	0.0389995348490096	0.0424	0.3581	14004	16757	14424.77
6431832	chr11	rs12574829	131300848	G	A	0.408	0.397	0.911	0.004201162744548	0.0189	0.8229	14004	16757	14424.77
6426287	chr11	rs2512648	131301517	C	T	0.746	0.754	0.82	-0.0253998626327317	0.0221	0.2502	14004	16757	14424.77
6432131	chr11	rs12790085	131301616	C	T	0.915	0.916	0.772	0.0202045073158995	0.0357	0.5721	14004	16757	14424.77
6433820	chr11	rs2512650	131301768	C	T	0.746	0.754	0.818	-0.0249999098013234	0.0221	0.2585	14004	16757	14424.77
6431479	chr11	rs75749987	131303002	C	T	0.409	0.398	0.895	0.0033045340083004	0.019	0.8626	14004	16757	14424.77
6425383	chr11	rs11222614	131303398	T	C	0.745	0.753	0.814	-0.0238010101859522	0.0221	0.282	14004	16757	14424.77
6430927	chr11	rs117681199	131304520	C	T	0.971	0.973	0.515	-0.0107980900995126	0.0742	0.8837	14004	16757	14424.77
6432309	chr11	rs7924939	131304734	T	G	0.603	0.613	0.886	-0.0057967688471774	0.0191	0.7628	14004	16757	14424.77
6432662	chr11	rs12291942	131305371	T	C	0.914	0.915	0.73	0.0177023841130051	0.0364	0.6259	14004	16757	14424.77
6427154	chr11	rs148021485	131305449	C	G	0.971	0.972	0.52	-0.0430954101055856	0.0694	0.5344	14004	16757	14424.77
6422348	chr11	rs7396108	131305457	G	C	0.858	0.859	0.729	0.0259016375226531	0.0298	0.3848	14004	16757	14424.77
6425540	chr11	rs138408129	131306405	G	C	0.407	0.397	0.881	0.0048979852621919	0.0192	0.7998	14004	16757	14424.77
6421034	chr11	rs10894390	131306778	A	G	0.604	0.614	0.877	-0.0057967688471774	0.0192	0.7621	14004	16757	14424.77
6428343	chr11	rs11512668	131306927	G	A	0.944	0.945	0.635	0.0295005481176215	0.0493	0.5496	14004	16757	14424.77
6426589	chr11	rs113402195	131309123	G	T	0.943	0.944	0.632	0.0260965047212743	0.0493	0.5973	14004	16757	14424.77
6420933	chr11	rs61901893	131309277	C	A	0.943	0.944	0.631	0.0239996896478807	0.0492	0.6252	14004	16757	14424.77
6424380	chr11	rs73586786	131309308	G	C	0.407	0.396	0.871	0.0051964749068174	0.0193	0.7858	14004	16757	14424.77
6423328	chr11	rs11222616	131309511	T	G	0.747	0.755	0.788	-0.0232993336544035	0.0226	0.3027	14004	16757	14424.77
6430843	chr11	rs61901894	131309664	G	A	0.943	0.944	0.629	0.0246048038572487	0.0493	0.6172	14004	16757	14424.77
6423770	chr11	rs12289924	131310101	T	G	0.915	0.915	0.694	0.0267003518299564	0.0373	0.4745	14004	16757	14424.77
6431743	chr11	rs7940469	131310201	C	T	0.747	0.756	0.785	-0.0235040691879941	0.0227	0.3014	14004	16757	14424.77
6431532	chr11	rs11825002	131310518	G	C	0.321	0.311	0.804	0.0152038337422728	0.0211	0.4709	14004	16757	14424.77
6424119	chr11	rs11222617	131310636	G	A	0.748	0.757	0.784	-0.0246001168682327	0.0227	0.2794	14004	16757	14424.77
6421758	chr11	rs35070180	131310768	G	A	0.915	0.915	0.687	0.0305970979773775	0.0375	0.4151	14004	16757	14424.77
6429846	chr11	rs77359811	131310997	G	T	0.989	0.988	0.404	0.267198713510381	0.1642	0.1037	7521	10249	8149.53
6432343	chr11	rs10894391	131311902	A	G	0.747	0.755	0.777	-0.0244976316004002	0.0228	0.2813	14004	16757	14424.77
6427420	chr11	rs61901896	131313067	A	G	0.942	0.944	0.62	0.0143958802837323	0.0493	0.7707	14004	16757	14424.77
6423769	chr11	rs12362109	131314134	A	G	0.943	0.945	0.618	0.004101577021075	0.0499	0.9349	14004	16757	14424.77
6427576	chr11	rs79316017	131314394	G	T	0.969	0.97	0.475	-0.0060985584618694	0.0717	0.9327	14004	16757	14424.77
6432897	chr11	rs58955041	131314749	A	G	0.406	0.395	0.847	0.0045994064948955	0.0196	0.8153	14004	16757	14424.77
6430035	chr11	rs11222619	131316733	C	A	0.441	0.43	0.836	0.0063994795805678	0.0194	0.743	14004	16757	14424.77
6434250	chr11	rs12573936	131318642	T	C	0.337	0.335	0.724	-0.0125990355765152	0.0214	0.5544	14004	16757	14424.77
6424945	chr11	rs7104131	131319351	A	G	0.0517	0.0558	0.658	-0.0530949163341788	0.0481	0.2693	14004	16757	14424.77
6424361	chr11	rs11222620	131319874	T	G	0.976	0.973	0.645	0.0350002811846215	0.0737	0.6349	11534	14141	11888.08
6426513	chr11	rs1550976	131320070	T	C	0.0512	0.0545	0.715	-0.0332982854015147	0.0474	0.4823	14004	16757	14424.77
6425264	chr11	rs1448363	131320190	T	C	0.0511	0.0543	0.712	-0.0335050785573982	0.0475	0.4809	14004	16757	14424.77
6427275	chr11	rs11222622	131320714	G	A	0.958	0.957	0.694	-0.0332982854015147	0.0499	0.5047	14004	16757	14424.77
6424374	chr11	rs2034381	131320803	C	A	0.738	0.738	0.714	0.0127977582298607	0.0227	0.5726	14004	16757	14424.77
6428685	chr11	rs7938797	131322124	C	T	0.734	0.734	0.724	0.0074025335167413	0.0225	0.7405	14004	16757	14424.77
6428958	chr11	rs6590575	131322255	A	G	0.0503	0.0534	0.66	-0.0428970626523952	0.0489	0.3806	14004	16757	14424.77
6423093	chr11	rs2034382	131322977	T	C	0.707	0.707	0.762	0.0213993910058902	0.0213	0.3172	14004	16757	14424.77
6429239	chr11	rs1448364	131323097	T	C	0.0517	0.0549	0.644	-0.0473012731180131	0.0487	0.3317	14004	16757	14424.77
6423982	chr11	rs7950545	131324796	C	T	0.72	0.719	0.767	0.0246048038572487	0.0215	0.2525	14004	16757	14424.77
6428311	chr11	rs4937625	131324964	T	C	0.355	0.357	0.727	-0.0299953975354009	0.0209	0.1512	14004	16757	14424.77
6430546	chr11	rs921202	131325197	C	G	0.32	0.322	0.706	-0.0225012653465135	0.0218	0.3003	14004	16757	14424.77
6432615	chr11	rs11601906	131325246	C	T	0.928	0.929	0.634	-0.0212951405401588	0.0409	0.6023	14004	16757	14424.77
6422312	chr11	rs10894394	131325867	T	C	0.373	0.377	0.862	-0.0055956263571598	0.0189	0.7683	14004	16757	14424.77
6426627	chr11	rs10894395	131325915	G	A	0.408	0.409	0.887	-0.0058973552660839	0.0183	0.748	14004	16757	14424.77
6426814	chr11	rs10894396	131326035	A	G	0.368	0.373	0.919	-0.009696862978864	0.0183	0.5955	14004	16757	14424.77
6423735	chr11	rs11222628	131326123	G	T	0.802	0.8	0.947	-0.0306963490025976	0.0219	0.1598	14004	16757	14424.77
6424466	chr11	rs10791146	131326181	A	G	0.183	0.183	0.915	-0.0364046818937998	0.023	0.1138	14004	16757	14424.77
6423880	chr11	rs11222629	131326303	A	G	0.651	0.644	0.919	0.0121953336998771	0.0185	0.5099	14004	16757	14424.77
6431411	chr11	rs11222630	131326353	C	T	0.809	0.805	0.957	-0.0203047533403643	0.022	0.3553	14004	16757	14424.77
6420914	chr11	rs11222631	131326368	A	T	0.806	0.803	0.961	-0.0231969816042026	0.0218	0.2878	14004	16757	14424.77
6425538	chr11	rs56234203	131326881	C	T	0.496	0.492	0.901	0.0035038543266769	0.018	0.8472	14004	16757	14424.77
6429124	chr11	rs11222632	131327074	T	A	0.806	0.802	0.963	-0.0209989425960583	0.0218	0.3364	14004	16757	14424.77
6422643	chr11	rs11222633	131327137	T	C	0.806	0.802	0.964	-0.0208968257129853	0.0218	0.3369	14004	16757	14424.77
6426329	chr11	rs11222634	131327414	A	T	0.806	0.802	0.964	-0.0212951405401588	0.0218	0.3275	14004	16757	14424.77
6430986	chr11	rs11222635	131327517	C	T	0.806	0.802	0.965	-0.0212951405401588	0.0218	0.3291	14004	16757	14424.77
6430850	chr11	rs11222636	131327537	G	A	0.806	0.803	0.964	-0.021101069908054	0.0218	0.333	14004	16757	14424.77
6432866	chr11	rs11222637	131327695	T	G	0.806	0.802	0.964	-0.021203207651103	0.0218	0.3305	14004	16757	14424.77
6429070	chr11	rs182586270	131327750	C	T	0.985	0.986	0.561	-0.0393959285025942	0.1053	0.708	11984	13298	12180.43
6425916	chr11	rs11222638	131327821	A	C	0.806	0.802	0.964	-0.0209989425960583	0.0218	0.3361	14004	16757	14424.77
6427402	chr11	rs11222639	131327852	C	G	0.806	0.802	0.964	-0.0208968257129853	0.0218	0.3365	14004	16757	14424.77
6426378	chr11	rs11222640	131327976	G	A	0.806	0.803	0.964	-0.021101069908054	0.0218	0.3324	14004	16757	14424.77
6434069	chr11	rs4453242	131328061	C	T	0.496	0.491	0.906	0.0048979852621919	0.0179	0.7856	14004	16757	14424.77
6434243	chr11	rs11222641	131328076	A	G	0.806	0.802	0.964	-0.0209989425960583	0.0218	0.3361	14004	16757	14424.77
6431222	chr11	rs12224454	131328357	A	T	0.806	0.802	0.964	-0.0207028323592018	0.0218	0.3425	14004	16757	14424.77
6423255	chr11	rs6590576	131328469	G	A	0.189	0.191	0.95	-0.0406970023321042	0.0223	0.06806	14004	16757	14424.77
6425379	chr11	rs12221808	131328560	G	A	0.806	0.802	0.964	-0.0207028323592018	0.0218	0.342	14004	16757	14424.77
6430647	chr11	rs10894397	131328584	A	G	0.948	0.954	0.661	-0.0772050709089715	0.0493	0.1174	14004	16757	14424.77
6425103	chr11	rs76017609	131328676	G	A	0.806	0.802	0.964	-0.0208049294331883	0.0218	0.3402	14004	16757	14424.77
6423910	chr11	rs80029754	131328707	G	A	0.807	0.803	0.961	-0.0217038334437866	0.0219	0.3206	14004	16757	14424.77
6424239	chr11	rs75053741	131328741	T	C	0.809	0.805	0.956	-0.0222047099881925	0.022	0.3139	14004	16757	14424.77
6428506	chr11	rs75703123	131328751	G	C	0.809	0.805	0.948	-0.0212951405401588	0.0221	0.335	14004	16757	14424.77
6427987	chr11	rs76282921	131328758	C	T	0.807	0.803	0.96	-0.0202027073175195	0.0219	0.3559	14004	16757	14424.77
6428447	chr11	rs74611976	131328879	T	G	0.806	0.802	0.964	-0.0203966036652218	0.0218	0.3482	14004	16757	14424.77
6421791	chr11	rs75809416	131328912	A	G	0.806	0.802	0.964	-0.0203966036652218	0.0218	0.3506	14004	16757	14424.77
6425425	chr11	rs12223297	131328978	T	C	0.806	0.802	0.964	-0.0203047533403643	0.0218	0.3506	14004	16757	14424.77
6433163	chr11	rs921203	131329092	C	T	0.806	0.802	0.964	-0.0203966036652218	0.0218	0.35	14004	16757	14424.77
6421753	chr11	rs921204	131329149	C	A	0.806	0.802	0.963	-0.0203047533403643	0.0218	0.3509	14004	16757	14424.77
6432044	chr11	rs921205	131329378	T	C	0.806	0.802	0.963	-0.01999864650669	0.0218	0.3599	14004	16757	14424.77
6421563	chr11	rs7110822	131329729	T	C	0.805	0.801	0.96	-0.0202027073175195	0.0218	0.3528	14004	16757	14424.77
6429566	chr11	rs7128078	131329851	A	G	0.805	0.801	0.963	-0.0202027073175195	0.0218	0.3543	14004	16757	14424.77
6424963	chr11	rs7128511	131329885	G	A	0.806	0.802	0.963	-0.0197028322758684	0.0218	0.3665	14004	16757	14424.77
6430151	chr11	rs7128755	131330058	G	A	0.804	0.8	0.959	-0.0198966317144566	0.0218	0.3607	14004	16757	14424.77
6425221	chr11	rs6590577	131330201	T	C	0.193	0.194	0.945	-0.0338050046123612	0.0222	0.1277	14004	16757	14424.77
6424522	chr11	rs79933026	131330249	T	C	0.805	0.801	0.963	-0.0198048272985997	0.0218	0.3628	14004	16757	14424.77
6421664	chr11	rs12417907	131330300	G	A	0.95	0.956	0.721	-0.0740987414270944	0.049	0.1306	14004	16757	14424.77
6432012	chr11	rs74848837	131330335	T	C	0.805	0.801	0.963	-0.0198048272985997	0.0218	0.3638	14004	16757	14424.77
6428210	chr11	rs7128947	131330435	C	G	0.755	0.757	0.925	-0.0299026613543135	0.0206	0.1469	14004	16757	14424.77
6423686	chr11	rs12275678	131330549	C	T	0.948	0.951	0.895	-0.0213972981080803	0.041	0.6018	14004	16757	14424.77
6425748	chr11	rs59433631	131330607	T	C	0.805	0.801	0.963	-0.0193969096107316	0.0218	0.3728	14004	16757	14424.77
6431850	chr11	rs2034386	131330684	A	G	0.487	0.483	0.932	0.0025966258472659	0.0177	0.8823	14004	16757	14424.77
6424113	chr11	rs61625570	131330691	G	A	0.805	0.801	0.963	-0.019203206984436	0.0218	0.3782	14004	16757	14424.77
6424760	chr11	rs34903618	131330738	G	A	0.948	0.951	0.902	-0.022398994943479	0.0409	0.5838	14004	16757	14424.77
6431441	chr11	rs12224135	131330758	T	G	0.805	0.801	0.963	-0.019203206984436	0.0218	0.3772	14004	16757	14424.77
6423706	chr11	rs35507837	131330802	G	T	0.948	0.951	0.905	-0.0222967349986103	0.0408	0.5845	14004	16757	14424.77
6421572	chr11	rs7101964	131330814	A	T	0.95	0.956	0.743	-0.0714960017050699	0.0488	0.1423	14004	16757	14424.77
6434317	chr11	rs11222644	131330841	A	C	0.805	0.801	0.963	-0.019294956182969	0.0218	0.3754	14004	16757	14424.77
6434221	chr11	rs2034387	131331019	T	C	0.188	0.189	0.968	-0.0358033589652777	0.0222	0.1066	14004	16757	14424.77
6431762	chr11	rs10894399	131331060	G	A	0.805	0.801	0.964	-0.0196008476550609	0.0218	0.3687	14004	16757	14424.77
6422778	chr11	rs10894400	131331064	A	G	0.805	0.801	0.964	-0.019294956182969	0.0218	0.3751	14004	16757	14424.77
6428703	chr11	rs10894401	131331080	A	G	0.805	0.801	0.963	-0.0189993500097828	0.0218	0.3837	14004	16757	14424.77
6428573	chr11	rs11222645	131331105	G	A	0.487	0.483	0.938	0.0028958031120254	0.0176	0.8676	14004	16757	14424.77
6423928	chr11	rs10791147	131331268	C	G	0.755	0.757	0.928	-0.0285949668801128	0.0206	0.1653	14004	16757	14424.77
6422211	chr11	rs10160388	131331274	G	C	0.188	0.189	0.966	-0.0375980304153185	0.0222	0.09061	14004	16757	14424.77
6423955	chr11	rs11222647	131331487	G	A	0.805	0.801	0.963	-0.019294956182969	0.0218	0.3758	14004	16757	14424.77
6422884	chr11	rs6590578	131331843	T	C	0.805	0.801	0.962	-0.0191012733024012	0.0218	0.3793	14004	16757	14424.77
6431436	chr11	rs12278021	131332125	G	A	0.948	0.951	0.916	-0.0221024699079472	0.0408	0.5876	14004	16757	14424.77
6422322	chr11	rs7123137	131332334	T	C	0.805	0.802	0.961	-0.0196008476550609	0.0218	0.3696	14004	16757	14424.77
6433066	chr11	rs7106855	131332339	A	T	0.805	0.802	0.961	-0.0196008476550609	0.0218	0.3693	14004	16757	14424.77
6433690	chr11	rs6590579	131332345	C	T	0.806	0.802	0.961	-0.0197028322758684	0.0218	0.3665	14004	16757	14424.77
6431495	chr11	rs4991180	131332369	T	C	0.805	0.801	0.962	-0.0194988734340555	0.0218	0.3715	14004	16757	14424.77
6429895	chr11	rs7107326	131332567	C	T	0.805	0.801	0.961	-0.0196008476550609	0.0218	0.3684	14004	16757	14424.77
6428596	chr11	rs11222649	131332639	G	A	0.805	0.801	0.961	-0.0197028322758684	0.0218	0.3675	14004	16757	14424.77
6429989	chr11	rs11222650	131332737	A	C	0.808	0.804	0.951	-0.0218980211012161	0.022	0.3208	14004	16757	14424.77
6422053	chr11	rs11222651	131332744	T	C	0.805	0.801	0.96	-0.0196008476550609	0.0218	0.3687	14004	16757	14424.77
6429473	chr11	rs11222652	131333162	C	T	0.805	0.801	0.958	-0.0191012733024012	0.0218	0.3816	14004	16757	14424.77
6424503	chr11	rs11222653	131333598	A	G	0.804	0.8	0.955	-0.0208049294331883	0.0218	0.3402	14004	16757	14424.77
6428642	chr11	rs11222654	131333844	G	A	0.82	0.815	0.958	-0.0217958123704574	0.0225	0.3315	14004	16757	14424.77
6431585	chr11	rs74447061	131334419	C	T	0.828	0.824	0.951	-0.0216016445577609	0.023	0.3476	14004	16757	14424.77
6433250	chr11	rs11222656	131335309	T	A	0.826	0.823	0.959	-0.0281011651109099	0.0228	0.2176	14004	16757	14424.77
6428773	chr11	rs11222657	131335576	G	A	0.826	0.823	0.96	-0.027998320426861	0.0228	0.2198	14004	16757	14424.77
6424308	chr11	rs959410	131335664	C	G	0.826	0.823	0.961	-0.0282965991551138	0.0228	0.2135	14004	16757	14424.77
6421079	chr11	rs992564	131336074	G	T	0.503	0.496	0.967	0.013202462677756	0.0175	0.449	14004	16757	14424.77
6421588	chr11	rs12419920	131336180	C	T	0.957	0.963	0.861	-0.0499047851286405	0.0494	0.312	14004	16757	14424.77
6421494	chr11	rs1533339	131336773	G	A	0.827	0.824	0.969	-0.0259025943231108	0.0228	0.2554	14004	16757	14424.77
6425272	chr11	rs1448357	131337119	A	C	0.498	0.492	0.964	0.0126990249774084	0.0175	0.4676	14004	16757	14424.77
6422537	chr11	rs76204486	131337464	A	G	0.957	0.963	0.838	-0.0490011864330638	0.05	0.3265	14004	16757	14424.77
6428503	chr11	rs144768926	131337874	G	A	0.982	0.982	0.875	0.0178988554877579	0.0842	0.8315	9577	10444	9552.91
6422278	chr11	rs11222658	131338069	C	T	0.514	0.509	0.976	0.0110981866660334	0.0173	0.5214	14004	16757	14424.77
6425060	chr11	rs7933020	131338623	G	A	0.341	0.333	0.961	-0.0051029981759033	0.0188	0.7877	14004	16757	14424.77
6430835	chr11	rs4937626	131339037	A	G	0.285	0.28	0.968	-0.0102018624845967	0.0197	0.6068	14004	16757	14424.77
6425964	chr11	rs12419035	131339099	C	T	0.959	0.961	0.79	-0.0460020545617973	0.055	0.4033	12757	13822	12816.78
6424357	chr11	rs7936616	131339460	C	T	0.423	0.426	0.991	0.0035038543266769	0.0173	0.8389	14004	16757	14424.77
6430482	chr11	rs1349092	131341372	C	T	0.425	0.427	0.995	0.0049974917102918	0.0172	0.7724	14004	16757	14424.77
6420899	chr11	rs79609745	131342134	A	C	0.977	0.975	0.714	0.0264958638039652	0.0685	0.6988	12305	15058	12725.77
6426189	chr11	rs11222659	131342157	C	T	0.829	0.826	0.962	-0.0253998626327317	0.0229	0.2675	14004	16757	14424.77
6428128	chr11	rs932096	131342193	C	T	0.25	0.25	0.976	-0.0163021610829842	0.02	0.4134	14004	16757	14424.77
6424164	chr11	rs61550068	131342751	C	T	0.828	0.824	0.967	-0.0263953113595316	0.0228	0.2477	14004	16757	14424.77
6431158	chr11	rs12576852	131342785	C	T	0.516	0.511	0.978	0.013202462677756	0.0173	0.4472	14004	16757	14424.77
6426759	chr11	rs141981016	131343062	C	G	0.988	0.988	0.71	0.012096540947233	0.1159	0.9171	8649	10973	8879.08
6421857	chr11	rs11222660	131343278	G	A	0.949	0.951	0.953	-0.0114047880634385	0.04	0.7749	14004	16757	14424.77
6433811	chr11	rs76146102	131343389	C	A	0.985	0.984	0.858	0.0487044462100383	0.0868	0.5747	10768	13518	11187.31
6424631	chr11	rs11222662	131343517	C	T	0.828	0.824	0.968	-0.026600681797179	0.0228	0.2436	14004	16757	14424.77
6429897	chr11	rs12575010	131344112	A	G	0.282	0.277	0.969	-0.0139975096438537	0.0198	0.4773	14004	16757	14424.77
6421456	chr11	rs61901912	131344340	A	G	0.948	0.951	0.902	-0.0331018715051171	0.0407	0.416	14004	16757	14424.77
6427520	chr11	rs1448358	131344557	C	T	0.827	0.824	0.965	-0.0293979151845611	0.0228	0.1962	14004	16757	14424.77
6424465	chr11	rs11222663	131345098	C	T	0.827	0.824	0.965	-0.0282040203730758	0.0228	0.2148	14004	16757	14424.77
6426215	chr11	rs2121955	131345215	G	A	0.949	0.951	0.954	-0.0168003386783461	0.0398	0.6736	14004	16757	14424.77
6421748	chr11	rs12577686	131345351	G	A	0.518	0.513	0.977	0.0125015292229252	0.0173	0.4705	14004	16757	14424.77
6425907	chr11	rs11222664	131345622	T	C	0.826	0.823	0.965	-0.027998320426861	0.0228	0.2179	14004	16757	14424.77
6422194	chr11	rs10894402	131345989	G	T	0.425	0.427	0.992	0.0059025456526138	0.0172	0.7304	14004	16757	14424.77
6431315	chr11	rs12294175	131346175	G	A	0.95	0.951	0.956	-0.009696862978864	0.0401	0.8078	14004	16757	14424.77
6434356	chr11	rs11222665	131346313	G	A	0.827	0.824	0.963	-0.027196494688472	0.0228	0.2328	14004	16757	14424.77
6428805	chr11	rs11222666	131346663	C	T	0.826	0.823	0.963	-0.0282965991551138	0.0228	0.2146	14004	16757	14424.77
6429633	chr11	rs147813759	131347016	G	C	0.983	0.982	0.525	0.0748013031727843	0.0925	0.4187	13014	15757	13429.79
6421459	chr11	rs1355982	131348071	G	A	0.935	0.938	0.97	-0.0235040691879941	0.0355	0.5083	14004	16757	14424.77
6423031	chr11	rs12577076	131348916	C	T	0.493	0.491	0.985	0.0114047182634362	0.0171	0.5045	14004	16757	14424.77
6428907	chr11	rs11222667	131349146	A	T	0.493	0.492	0.985	0.0109992854583691	0.0171	0.5185	14004	16757	14424.77
6431644	chr11	rs10750482	131349467	A	G	0.248	0.248	0.963	-0.0198048272985997	0.0201	0.3243	14004	16757	14424.77
6431509	chr11	rs56016826	131350175	A	G	0.957	0.959	0.769	-0.0111013930711739	0.0549	0.8402	12757	13822	12816.78
6420910	chr11	rs11222668	131350351	C	G	0.829	0.826	0.951	-0.028399474521698	0.0231	0.2173	14004	16757	14424.77
6424295	chr11	rs7108990	131350655	C	G	0.536	0.529	0.962	0.0172994970780611	0.0174	0.3201	14004	16757	14424.77
6431555	chr11	rs7112023	131350781	A	C	0.304	0.3	0.94	-0.0054045784588597	0.0191	0.7776	14004	16757	14424.77
6432459	chr11	rs12421680	131350968	G	A	0.314	0.31	0.951	-0.0076995657264405	0.0189	0.6816	14004	16757	14424.77
6422800	chr11	rs4937627	131351884	C	T	0.559	0.555	0.977	0.0052959516591825	0.0174	0.7582	14004	16757	14424.77
6429592	chr11	rs1448359	131352022	C	T	0.905	0.907	0.94	0.0076010387728197	0.0301	0.8014	14004	16757	14424.77
6432877	chr11	rs12221635	131352798	G	A	0.83	0.827	0.954	-0.029202265808213	0.0231	0.2069	14004	16757	14424.77
6425412	chr11	rs10791148	131352969	A	G	0.332	0.333	0.953	-0.0231969816042026	0.0185	0.2097	14004	16757	14424.77
6427855	chr11	rs4937628	131353187	A	G	0.556	0.553	0.976	0.0003999200213268	0.0174	0.9812	14004	16757	14424.77
6423163	chr11	rs60302582	131353190	A	G	0.983	0.983	0.615	0.10490040982537	0.1124	0.3506	7553	8792	7693.6
6433639	chr11	rs4937629	131353318	C	G	0.557	0.554	0.973	0.0011992805754821	0.0174	0.947	14004	16757	14424.77
6422392	chr11	rs4936133	131353321	T	C	0.558	0.555	0.973	0.0020977980821461	0.0174	0.9042	14004	16757	14424.77
6428643	chr11	rs4937630	131353445	G	A	0.557	0.554	0.974	0.0014988761237359	0.0174	0.9326	14004	16757	14424.77
6428133	chr11	rs12224624	131353939	A	G	0.832	0.828	0.952	-0.0260975991218731	0.0232	0.2608	14004	16757	14424.77
6432882	chr11	rs1448360	131354420	G	T	0.337	0.336	0.948	-0.0178992398878318	0.0185	0.332	14004	16757	14424.77
6428366	chr11	rs956993	131354471	T	G	0.335	0.334	0.948	-0.0214994661132367	0.0185	0.2459	14004	16757	14424.77
6434287	chr11	rs150553681	131354511	C	T	0.979	0.978	0.719	-0.019203206984436	0.0707	0.7855	13457	16217	13881.29
6425709	chr11	rs10894403	131354861	T	C	0.557	0.554	0.974	0.0004998750416509	0.0174	0.9753	14004	16757	14424.77
6420825	chr11	rs2324511	131354967	A	G	0.832	0.828	0.95	-0.0256050287153947	0.0232	0.2704	14004	16757	14424.77
6426949	chr11	rs7951332	131355411	G	A	0.557	0.554	0.975	-0.0001000050003333	0.0174	0.9945	14004	16757	14424.77
6423133	chr11	rs7951040	131355421	A	G	0.557	0.554	0.973	9.99950003332973e-05	0.0174	0.9975	14004	16757	14424.77
6428129	chr11	rs11601922	131355442	C	A	0.945	0.951	0.717	-0.0274020297483382	0.0512	0.5922	13233	15840	13587.08
6425545	chr11	rs12222727	131355685	G	A	0.832	0.828	0.949	-0.0226956079321885	0.0233	0.3283	14004	16757	14424.77
6433375	chr11	rs10894404	131356184	C	A	0.758	0.759	0.857	-0.0188974371044634	0.0215	0.3777	14004	16757	14424.77
6422303	chr11	rs1546587	131356250	G	A	0.563	0.56	0.947	0.0028958031120254	0.0177	0.8676	14004	16757	14424.77
6428600	chr11	rs4937631	131356267	G	A	0.472	0.475	0.935	-0.0055956263571598	0.0176	0.7513	14004	16757	14424.77
6433465	chr11	rs318987	131356297	A	G	0.453	0.458	0.94	-0.0086977157031958	0.0177	0.6229	14004	16757	14424.77
6425777	chr11	rs149050126	131356599	A	G	0.982	0.982	0.548	-0.0065010863423599	0.087	0.9407	14004	16757	14424.77
6422665	chr11	rs10736598	131356777	A	C	0.478	0.484	0.935	-0.0104039337153929	0.0176	0.557	14004	16757	14424.77
6427652	chr11	rs12221885	131357099	A	G	0.838	0.834	0.933	-0.0289037168568363	0.0238	0.2242	14004	16757	14424.77
6428763	chr11	rs12417568	131357484	A	G	0.859	0.862	0.922	0.0033045340083004	0.0257	0.8976	14004	16757	14424.77
6428723	chr11	rs1609764	131357821	T	G	0.55	0.546	0.94	0.0074025335167413	0.0177	0.6754	14004	16757	14424.77
6432310	chr11	rs10791149	131358575	A	G	0.174	0.179	0.954	-0.0366951051877892	0.0227	0.1062	14004	16757	14424.77
6428059	chr11	rs59605612	131358751	G	A	0.859	0.862	0.928	0.0009995003330834	0.0256	0.9695	14004	16757	14424.77
6429624	chr11	rs10791150	131359157	C	T	0.479	0.484	0.937	-0.0081027387031859	0.0176	0.6474	14004	16757	14424.77
6428081	chr11	rs78068707	131359188	G	C	0.837	0.833	0.932	-0.0251024465608414	0.0237	0.2894	14004	16757	14424.77
6430586	chr11	rs874548	131359284	T	C	0.859	0.863	0.938	0.004101577021075	0.0255	0.8715	14004	16757	14424.77
6424001	chr11	rs2053807	131360919	T	C	0.837	0.833	0.933	-0.0246001168682327	0.0237	0.2984	14004	16757	14424.77
6427283	chr11	rs1375102	131361395	A	G	0.964	0.965	0.836	0.007997931111062	0.0507	0.8748	14004	16757	14424.77
6427585	chr11	rs6590580	131361427	C	T	0.172	0.177	0.985	-0.0346949697968869	0.0225	0.1218	14004	16757	14424.77
6424179	chr11	rs4937632	131361699	T	C	0.894	0.897	0.96	-0.0007002451143934	0.0284	0.9808	14004	16757	14424.77
6422125	chr11	rs11222670	131361827	C	T	0.838	0.834	0.93	-0.0220002402796674	0.0238	0.3558	14004	16757	14424.77
6433961	chr11	rs12577900	131361828	G	A	0.49	0.492	0.942	-0.0010005003335835	0.0175	0.9546	14004	16757	14424.77
6422934	chr11	rs1992896	131362647	G	A	0.549	0.546	0.948	0.0050969882578437	0.0176	0.7702	14004	16757	14424.77
6430225	chr11	rs9943476	131362701	C	G	0.481	0.484	0.937	-0.0004000800213396	0.0176	0.9834	14004	16757	14424.77
6429161	chr11	rs1375103	131362904	A	G	0.859	0.863	0.932	0.001998002662673	0.0256	0.9377	14004	16757	14424.77
6433372	chr11	rs2053808	131363463	G	T	0.982	0.98	0.815	0.0794025027861132	0.077	0.3024	10824	13379	11160.9
6421686	chr11	rs55748842	131363954	C	T	0.964	0.965	0.814	0.0026963615477425	0.0514	0.9582	14004	16757	14424.77
6425044	chr11	rs11222671	131364077	T	C	0.839	0.835	0.911	-0.0231969816042026	0.0241	0.3366	14004	16757	14424.77
6425136	chr11	rs76896260	131364486	A	T	0.973	0.971	0.875	0.0988040690585806	0.057	0.08293	13014	15757	13429.79
6428263	chr11	rs318961	131364495	T	C	0.895	0.898	0.973	0.0002999550089979	0.0284	0.9925	14004	16757	14424.77
6433684	chr11	rs318962	131364676	C	T	0.899	0.901	0.982	0.0044998604248922	0.0285	0.8753	14004	16757	14424.77
6429840	chr11	rs318963	131365019	A	C	0.174	0.178	0.936	-0.0289963604415917	0.023	0.2074	14004	16757	14424.77
6420976	chr11	rs11601304	131365057	C	A	0.933	0.938	0.667	-0.023002541565316	0.0443	0.6041	14004	16757	14424.77
6424736	chr11	rs11605496	131365123	A	C	0.933	0.938	0.664	-0.0229002198863326	0.0443	0.6048	14004	16757	14424.77
6421886	chr11	rs11601315	131365134	C	A	0.933	0.938	0.663	-0.026898543868701	0.0444	0.545	14004	16757	14424.77
6429530	chr11	rs318965	131365437	C	T	0.899	0.9	0.983	0.0087020272939009	0.0285	0.7611	14004	16757	14424.77
6426401	chr11	rs7102359	131365832	G	C	0.964	0.964	0.771	-0.005304041591906	0.0521	0.9197	14004	16757	14424.77
6428529	chr11	rs318966	131366138	G	A	0.896	0.896	0.986	0.0194005857039748	0.028	0.4887	14004	16757	14424.77
6427525	chr11	rs318968	131366225	T	C	0.899	0.9	0.979	0.0116024307308398	0.0285	0.6845	14004	16757	14424.77
6432757	chr11	rs73024132	131366516	T	G	0.964	0.964	0.76	-0.0031950988965408	0.0524	0.9518	14004	16757	14424.77
6430689	chr11	rs318969	131366735	C	T	0.178	0.181	0.91	-0.0264979913062283	0.0232	0.2525	14004	16757	14424.77
6428632	chr11	rs318970	131367039	C	T	0.177	0.181	0.889	-0.0252049938352247	0.0235	0.2832	14004	16757	14424.77
6426753	chr11	rs4937633	131367144	G	A	0.441	0.446	0.883	-0.0036968248442897	0.0182	0.8402	14004	16757	14424.77
6425268	chr11	rs318971	131367168	T	C	0.174	0.176	0.859	-0.0196008476550609	0.024	0.414	14004	16757	14424.77
6422703	chr11	rs318972	131367191	T	A	0.172	0.175	0.86	-0.023002541565316	0.0241	0.3413	14004	16757	14424.77
6423789	chr11	rs113249705	131367233	C	T	0.97	0.971	0.689	0.0023971245997214	0.0625	0.9693	14004	16757	14424.77
6424234	chr11	rs318973	131367254	T	C	0.173	0.175	0.86	-0.0231048737150968	0.0241	0.3369	14004	16757	14424.77
6431668	chr11	rs318974	131367419	T	C	0.179	0.182	0.863	-0.0225012653465135	0.0237	0.3415	14004	16757	14424.77
6422443	chr11	rs11222672	131367526	C	T	0.777	0.774	0.82	-0.01999864650669	0.0225	0.3739	14004	16757	14424.77
6431136	chr11	rs148797725	131367700	G	T	0.979	0.978	0.696	0.0608975257512388	0.0704	0.3872	14004	16757	14424.77
6434160	chr11	rs113247224	131367714	C	A	0.968	0.969	0.668	0.0099998345783334	0.0607	0.8687	14004	16757	14424.77
6433729	chr11	rs10082599	131367890	T	A	0.397	0.397	0.785	-0.0068030886197391	0.0195	0.7259	14004	16757	14424.77
6421159	chr11	rs35051291	131367926	T	C	0.984	0.984	0.422	-0.0008003201707691	0.1065	0.9941	13147	15808	13524.11
6428505	chr11	rs10894405	131368052	G	A	0.592	0.589	0.828	0.0142973047008244	0.0188	0.4494	14004	16757	14424.77
6423289	chr11	rs10791151	131368187	T	A	0.624	0.621	0.857	0.0154007965760229	0.0187	0.411	14004	16757	14424.77
6427111	chr11	rs318975	131368335	T	G	0.0829	0.0802	0.542	0.0052959516591825	0.0423	0.901	14004	16757	14424.77
6423986	chr11	rs318976	131368390	T	C	0.824	0.83	0.885	-0.0754997094016475	0.0236	0.001411	14004	16757	14424.77
6424993	chr11	rs318977	131368641	G	T	0.829	0.835	0.925	-0.0762980609560639	0.0233	0.001078	14004	16757	14424.77
6434520	chr11	rs318978	131368776	G	A	0.827	0.832	0.919	-0.0740987414270944	0.0233	0.001471	14004	16757	14424.77
6433045	chr11	rs318979	131368841	A	G	0.827	0.832	0.919	-0.0741956683066094	0.0233	0.00144	14004	16757	14424.77
6425274	chr11	rs364557	131368955	G	A	0.852	0.857	0.887	-0.085503423613941	0.0254	0.0007476	14004	16757	14424.77
6428537	chr11	rs372575	131368956	C	T	0.827	0.832	0.919	-0.0746050187378346	0.0233	0.001367	14004	16757	14424.77
6424489	chr11	rs407540	131369700	G	A	0.852	0.857	0.887	-0.0860046112211286	0.0254	0.000696	14004	16757	14424.77
6432035	chr11	rs437973	131369807	T	C	0.826	0.832	0.92	-0.0729040817360731	0.0233	0.001744	14004	16757	14424.77
6420806	chr11	rs151207198	131369974	A	C	0.978	0.977	0.749	0.0033045340083004	0.0675	0.9615	13457	16217	13881.29
6425760	chr11	rs451304	131370020	C	T	0.827	0.833	0.92	-0.0727965247845636	0.0233	0.001799	14004	16757	14424.77
6425447	chr11	rs375568	131370272	C	G	0.819	0.825	0.91	-0.0677008493642598	0.0231	0.003413	14004	16757	14424.77
6424508	chr11	rs12417868	131370744	G	C	0.645	0.644	0.917	0.0084045823438103	0.0183	0.6476	14004	16757	14424.77
6426156	chr11	rs432042	131370841	T	C	0.464	0.468	0.937	-0.0297996312385195	0.0173	0.08538	14004	16757	14424.77
6433993	chr11	rs433406	131371019	A	G	0.463	0.468	0.94	-0.0293979151845611	0.0173	0.08871	14004	16757	14424.77
6430084	chr11	rs11222673	131371142	T	C	0.968	0.968	0.85	0.0099998345783334	0.0569	0.8599	11315	14058	11730.79
6424952	chr11	rs433443	131371202	G	A	0.818	0.824	0.917	-0.066503116358279	0.023	0.003843	14004	16757	14424.77
6433560	chr11	rs117484189	131371299	C	T	0.968	0.968	0.58	0.0320992618599997	0.0634	0.6131	14004	16757	14424.77
6430646	chr11	rs73026105	131371574	C	T	0.966	0.971	0.386	-0.16619627087246	0.0904	0.06583	9586	12218	10179.29
6421537	chr11	rs11827032	131371757	A	G	0.646	0.645	0.924	0.00730326611012	0.0182	0.6905	14004	16757	14424.77
6421392	chr11	rs76360640	131371908	G	A	0.903	0.898	0.74	0.0705982488455367	0.0327	0.03078	14004	16757	14424.77
6432966	chr11	rs2512656	131371921	T	C	0.819	0.824	0.915	-0.0655950790984102	0.023	0.004396	14004	16757	14424.77
6426575	chr11	rs426690	131372044	T	G	0.818	0.824	0.913	-0.0643038820008199	0.0231	0.005302	14004	16757	14424.77
6421242	chr11	rs73026109	131372158	G	A	0.974	0.974	0.84	-0.0249999098013234	0.0599	0.6758	14004	16757	14424.77
6426467	chr11	rs426077	131372168	C	T	0.818	0.823	0.909	-0.0641972460452074	0.0231	0.005367	14004	16757	14424.77
6434402	chr11	rs415055	131372210	T	C	0.465	0.469	0.947	-0.0303045802648556	0.0172	0.07859	14004	16757	14424.77
6420931	chr11	rs425803	131372475	A	G	0.818	0.823	0.909	-0.0655950790984102	0.0231	0.004514	14004	16757	14424.77
6423907	chr11	rs380593	131372548	T	C	0.461	0.465	0.943	-0.0272992569378225	0.0173	0.1141	14004	16757	14424.77
6426942	chr11	rs390741	131372976	C	T	0.47	0.474	0.954	-0.0267033828345498	0.0171	0.1193	14004	16757	14424.77
6432224	chr11	rs411462	131373008	T	G	0.493	0.497	0.936	-0.0270012755029434	0.0173	0.1187	14004	16757	14424.77
6422843	chr11	rs4937635	131373028	G	T	0.984	0.984	0.753	0.0361969153118182	0.0816	0.6575	12770	15725	13307.91
6425341	chr11	rs12418991	131373390	G	A	0.974	0.974	0.818	-0.0049019951702315	0.0602	0.9349	14004	16757	14424.77
6424845	chr11	rs2512655	131373495	T	C	0.808	0.812	0.839	-0.050798679887367	0.0236	0.03119	14004	16757	14424.77
6424981	chr11	rs444876	131373754	T	C	0.794	0.797	0.871	-0.0433042394092723	0.0226	0.0556	14004	16757	14424.77
6428043	chr11	rs411789	131373769	T	G	0.474	0.482	0.753	-0.0361039752308815	0.0194	0.06299	14004	16757	14424.77
6427902	chr11	rs7114205	131373875	G	A	0.971	0.971	0.698	0.0264958638039652	0.0607	0.6625	14004	16757	14424.77
6430654	chr11	rs385991	131373983	C	T	0.0568	0.0572	0.531	-0.0403012967735257	0.0503	0.4226	14004	16757	14424.77
6421883	chr11	rs444328	131374059	T	C	0.0342	0.0345	0.662	-0.0292949370570243	0.0576	0.6106	14004	16757	14424.77
6433177	chr11	rs6590581	131374193	A	G	0.968	0.968	0.809	0.0244974716003874	0.054	0.6497	14004	16757	14424.77
6432191	chr11	rs6590582	131374197	T	C	0.968	0.968	0.81	0.0307037775750057	0.0542	0.5715	14004	16757	14424.77
6423839	chr11	rs7130414	131374225	T	C	0.969	0.968	0.818	0.0371994409891063	0.0542	0.4925	14004	16757	14424.77
6432736	chr11	rs11222675	131374614	C	T	0.733	0.737	0.911	-0.0080019302190585	0.0201	0.6905	14004	16757	14424.77
6427977	chr11	rs448801	131374615	A	G	0.562	0.568	0.908	-0.0290993078252748	0.0179	0.1047	14004	16757	14424.77
6432415	chr11	rs56246703	131374632	G	C	0.977	0.975	0.904	0.0871038727117686	0.0588	0.1385	14004	16757	14424.77
6426346	chr11	rs55734284	131374784	T	G	0.979	0.977	0.938	0.0775997260223964	0.0596	0.1929	14004	16757	14424.77
6434223	chr11	rs79540657	131374787	C	A	0.979	0.977	0.939	0.0745971382067833	0.0599	0.2126	14004	16757	14424.77
6424565	chr11	rs402320	131374917	A	G	0.835	0.838	0.979	-0.0383978517965666	0.0231	0.09726	14004	16757	14424.77
6430973	chr11	rs56404871	131374947	G	A	0.978	0.976	0.948	0.0793008941363585	0.0588	0.1779	14004	16757	14424.77
6421429	chr11	rs56251725	131375159	C	T	0.978	0.976	0.948	0.0787002685436651	0.0588	0.1809	14004	16757	14424.77
6425266	chr11	rs56099061	131375439	C	A	0.978	0.976	0.947	0.0797996012024758	0.0587	0.1743	14004	16757	14424.77
6433392	chr11	rs1868309	131375577	C	T	0.745	0.75	0.907	-0.0151034855773182	0.0204	0.459	14004	16757	14424.77
6425684	chr11	rs1868308	131375837	G	A	0.735	0.739	0.93	-0.0111013930711739	0.0199	0.576	14004	16757	14424.77
6428980	chr11	rs12224432	131375939	G	A	0.978	0.976	0.947	0.078903597595466	0.0587	0.179	14004	16757	14424.77
6430191	chr11	rs73026138	131376029	C	T	0.979	0.977	0.947	0.0765998648086992	0.0593	0.1961	14004	16757	14424.77
6421869	chr11	rs73026139	131376376	C	T	0.978	0.976	0.934	0.0812020353933828	0.0591	0.1695	14004	16757	14424.77
6429856	chr11	rs11222676	131376467	G	A	0.735	0.74	0.941	-0.0127003085782322	0.0198	0.5228	14004	16757	14424.77
6433813	chr11	rs73026144	131376550	G	A	0.978	0.976	0.947	0.0773035750572786	0.0587	0.1878	14004	16757	14424.77
6429314	chr11	rs12576121	131376566	T	C	0.713	0.716	0.941	-0.003596459514405	0.0193	0.8539	14004	16757	14424.77
6421976	chr11	rs58364412	131376774	C	T	0.978	0.976	0.944	0.0754042744478771	0.0589	0.2	14004	16757	14424.77
6431524	chr11	rs4936134	131376979	C	T	0.978	0.976	0.947	0.0769980774873111	0.0586	0.1887	14004	16757	14424.77
6429051	chr11	rs405261	131377007	A	C	0.57	0.577	0.953	-0.0329985112635755	0.0175	0.05993	14004	16757	14424.77
6433769	chr11	rs73026145	131377026	T	C	0.735	0.74	0.948	-0.0131966945943914	0.0198	0.505	14004	16757	14424.77
6428147	chr11	rs4936135	131377032	G	A	0.978	0.976	0.949	0.0757009883436821	0.0587	0.1974	14004	16757	14424.77
6431931	chr11	rs540409	131378951	A	T	0.857	0.861	0.963	-0.0591981397259644	0.0248	0.01698	14004	16757	14424.77
6423173	chr11	rs540314	131378983	A	C	0.835	0.838	0.972	-0.0401035026973339	0.0232	0.08408	14004	16757	14424.77
6427633	chr11	rs73026146	131379014	C	A	0.978	0.977	0.948	0.074095829222854	0.0591	0.2101	14004	16757	14424.77
6426397	chr11	rs73026147	131379057	C	A	0.978	0.976	0.95	0.0749961490364056	0.0586	0.2008	14004	16757	14424.77
6425098	chr11	rs417906	131379174	T	C	0.571	0.579	0.96	-0.0343016316970211	0.0175	0.04992	14004	16757	14424.77
6422737	chr11	rs384988	131379193	G	A	0.835	0.838	0.972	-0.040197189751413	0.0232	0.08351	14004	16757	14424.77
6422715	chr11	rs384886	131379275	G	C	0.835	0.838	0.974	-0.0403012967735257	0.0232	0.08211	14004	16757	14424.77
6424824	chr11	rs7113360	131379471	A	G	0.736	0.741	0.962	-0.0150019689183474	0.0196	0.4462	14004	16757	14424.77
6426798	chr11	rs4936136	131379487	G	A	0.835	0.838	0.973	-0.040197189751413	0.0232	0.08319	14004	16757	14424.77
6423317	chr11	rs7113617	131379573	C	T	0.737	0.741	0.963	-0.0150019689183474	0.0196	0.4437	14004	16757	14424.77
6423086	chr11	rs7113620	131379579	C	T	0.737	0.741	0.964	-0.0151034855773182	0.0196	0.4422	14004	16757	14424.77
6424518	chr11	rs7117193	131380028	C	T	0.737	0.742	0.971	-0.0152050125429676	0.0196	0.4378	14004	16757	14424.77
6430652	chr11	rs150478424	131380215	C	T	0.96	0.958	0.659	0.074197968103965	0.0523	0.1559	14004	16757	14424.77
6428360	chr11	rs10894409	131380461	C	T	0.737	0.742	0.974	-0.0151034855773182	0.0195	0.4385	14004	16757	14424.77
6425900	chr11	rs11222677	131380502	A	G	0.737	0.742	0.974	-0.0151034855773182	0.0195	0.4399	14004	16757	14424.77
6427278	chr11	rs422756	131380656	T	C	0.857	0.861	0.973	-0.0613011005766046	0.0247	0.01296	14004	16757	14424.77
6430942	chr11	rs407897	131380692	C	T	0.572	0.58	0.976	-0.0350988198393953	0.0173	0.0429	14004	16757	14424.77
6434297	chr11	rs440648	131381001	G	T	0.824	0.827	0.902	-0.046400022834317	0.0235	0.04826	14004	16757	14424.77
6423324	chr11	rs407056	131381054	C	T	0.857	0.861	0.975	-0.0622052453438987	0.0247	0.01176	14004	16757	14424.77
6425730	chr11	rs12224592	131381267	C	G	0.978	0.977	0.952	0.0720043324830851	0.0591	0.2235	14004	16757	14424.77
6430709	chr11	rs73026153	131381294	C	T	0.738	0.743	0.98	-0.0150019689183474	0.0195	0.4409	14004	16757	14424.77
6430722	chr11	rs415448	131381397	T	C	0.857	0.861	0.975	-0.0620988329318545	0.0247	0.01191	14004	16757	14424.77
6423667	chr11	rs455006	131381598	G	A	0.857	0.861	0.975	-0.0622052453438987	0.0247	0.01171	14004	16757	14424.77
6434417	chr11	rs408376	131381846	T	C	0.857	0.861	0.974	-0.0617052054366793	0.0247	0.01229	14004	16757	14424.77
6426237	chr11	rs450557	131381912	G	C	0.857	0.861	0.975	-0.0623010261973793	0.0247	0.01149	14004	16757	14424.77
6423544	chr11	rs12224720	131382080	G	A	0.738	0.743	0.985	-0.0152050125429676	0.0194	0.4337	14004	16757	14424.77
6429381	chr11	rs453024	131382115	G	T	0.857	0.861	0.976	-0.0625032603532887	0.0247	0.01126	14004	16757	14424.77
6428407	chr11	rs407567	131382164	T	C	0.857	0.861	0.976	-0.0625032603532887	0.0247	0.01124	14004	16757	14424.77
6425035	chr11	rs369662	131382196	A	G	0.857	0.861	0.976	-0.0625032603532887	0.0246	0.01118	14004	16757	14424.77
6432658	chr11	rs454501	131382301	G	A	0.857	0.861	0.976	-0.0625990697565225	0.0246	0.01115	14004	16757	14424.77
6434177	chr11	rs7126707	131382630	G	T	0.738	0.743	0.989	-0.0153979421800967	0.0194	0.4265	14004	16757	14424.77
6422651	chr11	rs407461	131383007	G	A	0.857	0.861	0.976	-0.0622052453438987	0.0246	0.0116	14004	16757	14424.77
6421549	chr11	rs402055	131383516	G	A	0.857	0.861	0.977	-0.0630036995790015	0.0246	0.01061	14004	16757	14424.77
6424955	chr11	rs6590583	131383662	A	G	0.737	0.742	0.997	-0.0152050125429676	0.0193	0.43	14004	16757	14424.77
6426081	chr11	rs392498	131383674	G	T	0.857	0.861	0.977	-0.0630036995790015	0.0246	0.01051	14004	16757	14424.77
6428995	chr11	rs369793	131383779	C	T	0.857	0.861	0.977	-0.0630995569433169	0.0246	0.01045	14004	16757	14424.77
6424805	chr11	rs398772	131383789	G	T	0.857	0.861	0.977	-0.0630995569433169	0.0246	0.01044	14004	16757	14424.77
6433086	chr11	rs431683	131383975	C	T	0.857	0.861	0.978	-0.0630995569433169	0.0246	0.01036	14004	16757	14424.77
6423342	chr11	rs431485	131384069	C	G	0.857	0.861	0.978	-0.0631954234971474	0.0246	0.01033	14004	16757	14424.77
6423505	chr11	rs416706	131384302	A	G	0.857	0.861	0.978	-0.0631954234971474	0.0246	0.01022	14004	16757	14424.77
6431910	chr11	rs388618	131384699	G	A	0.857	0.861	0.978	-0.0635043893695306	0.0246	0.009945	14004	16757	14424.77
6427815	chr11	rs408101	131384850	C	G	0.857	0.861	0.978	-0.0635043893695306	0.0246	0.009897	14004	16757	14424.77
6428946	chr11	rs7479874	131384858	C	T	0.506	0.494	0.867	0.0452027848308288	0.0183	0.01357	14004	16757	14424.77
6434373	chr11	rs440329	131384899	A	C	0.857	0.861	0.978	-0.0630995569433169	0.0246	0.0103	14004	16757	14424.77
6428976	chr11	rs424284	131385275	C	T	0.857	0.862	0.975	-0.0651040143320462	0.0247	0.00836	14004	16757	14424.77
6434217	chr11	rs385987	131385495	G	A	0.572	0.581	0.997	-0.0377018671840115	0.0172	0.02799	14004	16757	14424.77
6426455	chr11	rs365570	131385787	G	A	0.857	0.862	0.979	-0.0643998640842381	0.0246	0.008899	14004	16757	14424.77
6425429	chr11	rs12577683	131386186	G	A	0.738	0.743	0.994	-0.0164038098256767	0.0193	0.398	14004	16757	14424.77
6429528	chr11	rs424999	131386191	T	C	0.594	0.604	0.991	-0.04470452178448	0.0173	0.009941	14004	16757	14424.77
6428440	chr11	rs11222678	131386216	A	T	0.738	0.743	0.995	-0.0164038098256767	0.0193	0.3953	14004	16757	14424.77
6428331	chr11	rs11222679	131386480	A	G	0.978	0.977	0.954	0.0689008672546918	0.0589	0.2418	14004	16757	14424.77
6427344	chr11	rs73026162	131386691	C	G	0.738	0.743	0.993	-0.0164953025291975	0.0194	0.3945	14004	16757	14424.77
6431283	chr11	rs365523	131386716	G	A	0.572	0.581	0.992	-0.0375980304153185	0.0172	0.02883	14004	16757	14424.77
6422307	chr11	rs408354	131388433	T	A	0.856	0.861	0.979	-0.0638027918527484	0.0246	0.009436	14004	16757	14424.77
6430666	chr11	rs6590584	131388701	C	T	0.738	0.743	0.987	-0.0170952954286372	0.0194	0.3801	14004	16757	14424.77
6431008	chr11	rs12421163	131389811	G	C	0.738	0.744	0.983	-0.0168003386783461	0.0195	0.3882	14004	16757	14424.77
6423634	chr11	rs7107366	131390232	G	A	0.738	0.744	0.983	-0.0169020380753563	0.0195	0.3854	14004	16757	14424.77
6430688	chr11	rs12279734	131390912	A	G	0.857	0.862	0.981	-0.0646985339389367	0.0246	0.008464	14004	16757	14424.77
6426300	chr11	rs11222682	131390955	A	G	0.978	0.977	0.945	0.07040254409814	0.059	0.233	14004	16757	14424.77
6425646	chr11	rs116887215	131391066	G	A	0.924	0.919	0.67	0.0800027068735152	0.0382	0.03622	14004	16757	14424.77
6423340	chr11	rs185896662	131391108	C	T	0.98	0.977	0.694	0.0999991692904564	0.0726	0.1684	12305	15058	12725.77
