## Supplementary material for "Characterization of shared and ancestry-specific signals driving complex traits using multi-ancestry fine-mapping": s1_gwas_temp.txt

Unnamed: 0	chrom	ID	pos	A1	A2	FCAS	FCON	IMPINFO	BETA	SE	P	NCAS	NCON	NEFF
7189966	chr11	rs1620366	130391900	T	C	0.766	0.768	0.98	0.0058031292269501	0.0103	0.574	53386	77258	58749.13
7193936	chr11	rs1616806	130392387	C	G	0.311	0.313	0.975	-0.001100605444033	0.0094	0.9049	53386	77258	58749.13
7191357	chr11	rs1873886	130392708	C	A	0.692	0.692	0.987	-0.0007002451143934	0.0094	0.9408	53386	77258	58749.13
7192074	chr11	rs73028412	130392907	G	A	0.857	0.857	0.971	-0.0059979518036359	0.0125	0.6306	53386	77258	58749.13
7199060	chr11	rs11222145	130393025	C	T	0.693	0.693	0.986	-0.0004000800213396	0.0094	0.9642	53386	77258	58749.13
7192478	chr11	rs11222146	130393097	C	T	0.693	0.693	0.986	-0.0005001250416822	0.0094	0.9585	53386	77258	58749.13
7197690	chr11	rs11222147	130393140	G	A	0.693	0.693	0.986	-0.0004000800213396	0.0094	0.9629	53386	77258	58749.13
7187649	chr11	rs7927425	130393150	G	A	0.768	0.765	0.97	-0.0004000800213396	0.0103	0.9658	53386	77258	58749.13
7190792	chr11	rs7931751	130394698	A	G	0.404	0.401	0.997	0.0025966258472659	0.0088	0.7643	53386	77258	58749.13
7184766	chr11	rs2703765	130394853	G	A	0.77	0.771	0.984	0.0071047017299317	0.0103	0.4938	53386	77258	58749.13
7197539	chr11	rs34672044	130394868	G	A	0.857	0.856	0.974	-0.0060985584618694	0.0125	0.6231	53386	77258	58749.13
7184685	chr11	rs2703764	130394911	C	T	0.627	0.627	0.995	0.0026963615477425	0.0089	0.7646	53386	77258	58749.13
7188245	chr11	rs7934856	130395016	A	G	0.402	0.4	0.997	0.0014988761237359	0.0088	0.8635	53386	77258	58749.13
7192291	chr11	rs2640224	130395237	T	C	0.0294	0.0274	0.976	0.0441030061101949	0.0266	0.09721	53321	77000	58645.29
7192810	chr11	rs10750437	130395314	T	C	0.396	0.393	1.0	0.0018981972830802	0.0088	0.831	53386	77258	58749.13
7197526	chr11	rs3134452	130395329	C	T	0.0278	0.0261	0.98	0.0461008368826632	0.0272	0.08986	53321	77000	58645.29
7196078	chr11	rs61913937	130395591	T	C	0.793	0.792	0.963	-0.0076995657264405	0.0108	0.4764	53386	77258	58749.13
7187646	chr11	rs55699536	130395635	A	C	0.693	0.693	0.983	-0.0007002451143934	0.0094	0.9396	53386	77258	58749.13
7191697	chr11	rs7116902	130395764	C	T	0.397	0.394	1.0	0.0022973590486834	0.0088	0.7945	53386	77258	58749.13
7199108	chr11	rs11603849	130396044	A	G	0.751	0.749	0.975	-0.0007002451143934	0.0101	0.941	53386	77258	58749.13
7198306	chr11	rs4937526	130396178	T	C	0.395	0.393	1.0	0.0025966258472659	0.0088	0.7705	53386	77258	58749.13
7194654	chr11	rs1733435	130397020	G	C	0.0282	0.0265	0.978	0.044600447168905	0.027	0.09814	53321	77000	58645.29
7183659	chr11	rs10894213	130397085	T	C	0.688	0.689	0.98	-0.0022024235552	0.0094	0.8128	53386	77258	58749.13
7199450	chr11	rs1733434	130398000	G	A	0.0284	0.0266	0.975	0.0487044462100383	0.027	0.07077	53321	77000	58645.29
7186474	chr11	rs1612224	130398004	G	A	0.0284	0.0266	0.975	0.0487044462100383	0.027	0.07064	53321	77000	58645.29
7193035	chr11	rs11600025	130398084	T	C	0.75	0.748	0.97	-0.0007002451143934	0.0101	0.9461	53386	77258	58749.13
7198039	chr11	rs3134451	130398384	C	G	0.0278	0.0262	0.977	0.0439020462871288	0.0272	0.106	53321	77000	58645.29
7190179	chr11	rs3133395	130398447	C	T	0.781	0.782	0.987	0.0076010387728197	0.0105	0.4655	53386	77258	58749.13
7183511	chr11	rs11222149	130399488	C	T	0.835	0.834	0.965	0.0025966258472659	0.0118	0.8236	53386	77258	58749.13
7184074	chr11	rs7358347	130399649	C	T	0.423	0.421	0.982	-0.0032954239497972	0.0088	0.7072	53386	77258	58749.13
7199113	chr11	rs11222150	130399845	G	A	0.88	0.879	0.965	-0.0048015088161939	0.0135	0.722	53386	77258	58749.13
7188803	chr11	rs1689226	130400508	A	G	0.0377	0.0369	0.969	0.0035038543266769	0.0232	0.8803	53386	77258	58749.13
7195902	chr11	rs1689225	130400751	C	T	0.785	0.787	0.982	0.0033045340083004	0.0106	0.7574	53386	77258	58749.13
7192479	chr11	rs3134450	130401307	G	A	0.149	0.149	0.969	0.0047984689115734	0.0123	0.697	53386	77258	58749.13
7190562	chr11	rs3103874	130401837	T	C	0.0386	0.0377	0.97	0.005703702916678	0.023	0.8051	53386	77258	58749.13
7187695	chr11	rs1873887	130401870	G	A	0.89	0.889	0.969	-0.0049019951702315	0.0139	0.7226	53386	77258	58749.13
7190870	chr11	rs3103873	130401992	C	T	0.0388	0.038	0.969	0.0053954185169075	0.0229	0.8143	53386	77258	58749.13
7199154	chr11	rs7120829	130402398	G	T	0.515	0.515	0.974	-0.0076995657264405	0.0087	0.3741	53386	77258	58749.13
7199806	chr11	rs3920014	130402888	G	A	0.911	0.911	0.955	-0.0073972926304747	0.0155	0.6323	53386	77258	58749.13
7193531	chr11	rs10894214	130403215	T	A	0.548	0.548	0.98	-0.0071958279818024	0.0087	0.4101	53386	77258	58749.13
7183818	chr11	rs7125311	130403745	A	G	0.889	0.888	0.963	-0.0058973552660839	0.0139	0.6705	53386	77258	58749.13
7198023	chr11	rs11222155	130403747	A	G	0.864	0.862	0.953	0.0089002747867194	0.0129	0.4876	53386	77258	58749.13
7187083	chr11	rs1733432	130403956	G	A	0.494	0.493	0.987	0.0066975214477213	0.0086	0.437	53386	77258	58749.13
7183644	chr11	rs11222156	130404498	A	G	0.936	0.935	0.931	0.0205964297986501	0.0182	0.2568	53386	77258	58749.13
7198481	chr11	rs1733433	130404549	A	C	0.517	0.515	0.978	0.0067968490002727	0.0087	0.4351	53386	77258	58749.13
7189715	chr11	rs12225366	130404793	A	G	0.956	0.954	0.925	0.0314017631395316	0.0218	0.1498	53386	77258	58749.13
7190966	chr11	rs2035940	130406041	T	C	0.512	0.513	0.957	-0.0017014466397575	0.0088	0.8478	53386	77258	58749.13
7190691	chr11	rs11222158	130406160	A	G	0.813	0.814	0.942	-0.0001000050003333	0.0114	0.9956	53386	77258	58749.13
7188631	chr11	rs4937527	130408449	G	A	0.556	0.557	0.967	-0.0093031403261444	0.0088	0.2916	53386	77258	58749.13
7198731	chr11	rs4937528	130408513	A	C	0.911	0.911	0.928	-0.0031950988965408	0.0158	0.8398	53386	77258	58749.13
7186761	chr11	rs112421767	130409452	T	A	0.237	0.238	0.874	0.0014988761237359	0.0108	0.893	53386	77258	58749.13
7197042	chr11	rs112857630	130412416	T	C	0.94	0.941	0.921	-0.023401696181619	0.0189	0.2156	53386	77258	58749.13
7193481	chr11	rs2703768	130413834	T	A	0.448	0.449	0.98	-0.0008003201707691	0.0087	0.9249	53386	77258	58749.13
7184298	chr11	rs79278761	130414902	T	A	0.958	0.957	0.909	0.0147014028528927	0.0225	0.5146	53386	77258	58749.13
7189592	chr11	rs4245088	130416206	T	C	0.431	0.431	0.987	0.0021975835434872	0.0087	0.8006	53386	77258	58749.13
7183851	chr11	rs2464436	130416256	T	G	0.623	0.622	0.983	-0.0022024235552	0.0089	0.8078	53386	77258	58749.13
7188352	chr11	rs1389242	130416267	C	A	0.559	0.559	0.986	-0.006199175242821	0.0087	0.4739	53386	77258	58749.13
7184223	chr11	rs2703753	130416523	C	T	0.804	0.804	0.98	0.0111970780932162	0.011	0.3086	53386	77258	58749.13
7187600	chr11	rs2703752	130416832	T	G	0.439	0.439	0.995	9.99950003332973e-05	0.0087	0.9885	53386	77258	58749.13
7187584	chr11	rs74836863	130416945	G	A	0.939	0.941	0.924	-0.0236986067778773	0.0188	0.2079	53386	77258	58749.13
7196019	chr11	rs75275143	130417076	G	A	0.983	0.984	0.874	-0.0065010863423599	0.0399	0.8712	44781	64131	48995.75
7191267	chr11	rs57476868	130417217	C	T	0.926	0.925	0.942	-0.0045001103249234	0.0169	0.7884	53386	77258	58749.13
7184953	chr11	rs10791078	130417573	A	G	0.528	0.529	0.989	-0.005696192544881	0.0087	0.5142	53386	77258	58749.13
7198532	chr11	rs12806239	130418251	G	A	0.557	0.557	0.987	-0.0058973552660839	0.0087	0.4947	53386	77258	58749.13
7199684	chr11	rs12807046	130418643	G	C	0.903	0.903	0.961	0.0018981972830802	0.0149	0.8995	53386	77258	58749.13
7188868	chr11	rs11604406	130419635	C	T	0.721	0.72	0.988	-0.0084959889212643	0.0096	0.3753	53386	77258	58749.13
7185041	chr11	rs34413743	130420677	T	A	0.902	0.902	0.959	0.0022973590486834	0.0148	0.8783	53386	77258	58749.13
7187099	chr11	rs978891	130420853	T	A	0.593	0.592	0.985	9.99950003332973e-05	0.0088	0.9894	53386	77258	58749.13
7187164	chr11	rs61913956	130420981	C	A	0.714	0.714	0.985	-0.0067024110596754	0.0096	0.484	53386	77258	58749.13
7185528	chr11	rs1493295	130421309	T	C	0.428	0.428	0.983	0.0016985566355815	0.0088	0.8474	53386	77258	58749.13
7186210	chr11	rs147819931	130422126	G	A	0.949	0.95	0.932	-0.0295009039176847	0.0203	0.1469	53386	77258	58749.13
7183843	chr11	rs10894215	130422215	A	G	0.837	0.838	0.972	0.0012991557316201	0.0118	0.9113	53386	77258	58749.13
7190173	chr11	rs2131532	130422771	G	A	0.866	0.865	0.97	-0.0080019302190585	0.0128	0.5324	53386	77258	58749.13
7185297	chr11	rs2172491	130423305	C	T	0.858	0.857	0.962	-0.0067024110596754	0.0125	0.5948	53386	77258	58749.13
7190665	chr11	rs73030865	130424293	A	T	0.726	0.726	0.986	-0.0113036461713921	0.0097	0.2432	53386	77258	58749.13
7191473	chr11	rs3103872	130424310	A	T	0.443	0.443	0.98	-0.0017014466397575	0.0087	0.8475	53386	77258	58749.13
7186724	chr11	rs11222164	130424826	A	G	0.903	0.903	0.966	0.0034041991335623	0.0148	0.8208	53386	77258	58749.13
7191823	chr11	rs115946312	130425377	C	A	0.985	0.985	0.869	-0.0110002818588653	0.0427	0.7967	44307	63675	48530.92
7191390	chr11	rs1689209	130425698	T	C	0.388	0.389	0.962	-0.0008003201707691	0.009	0.9265	53386	77258	58749.13
7192862	chr11	rs2640215	130426387	T	C	0.579	0.579	0.994	-0.0029042131473898	0.0087	0.7419	53386	77258	58749.13
7198102	chr11	rs1493291	130427239	G	A	0.93	0.928	0.801	0.0076010387728197	0.0188	0.6879	53386	77258	58749.13
7194906	chr11	rs11222165	130427300	T	C	0.85	0.851	0.882	-0.021203207651103	0.0129	0.09998	53386	77258	58749.13
7197858	chr11	rs12420720	130427307	G	T	0.818	0.82	0.88	-0.0131966945943914	0.0119	0.2686	53386	77258	58749.13
7184015	chr11	rs1689207	130427394	G	A	0.31	0.307	0.905	0.0044998604248922	0.0098	0.6467	53386	77258	58749.13
7183994	chr11	rs75991196	130427587	C	A	0.931	0.932	0.927	-0.0045001103249234	0.0177	0.7968	53386	77258	58749.13
7199459	chr11	rs77983823	130427917	T	C	0.929	0.93	0.934	-0.0030045090202987	0.0173	0.8629	53386	77258	58749.13
7194518	chr11	rs1689231	130427963	G	C	0.363	0.364	0.992	-0.0052035148315978	0.009	0.5654	53386	77258	58749.13
7189706	chr11	rs1627019	130428110	A	G	0.34	0.34	0.997	-0.0057967688471774	0.0091	0.5253	53386	77258	58749.13
7199478	chr11	rs1021455	130428258	C	T	0.826	0.824	0.953	0.0298014912367898	0.0117	0.01056	53386	77258	58749.13
7185692	chr11	rs1628692	130428293	T	C	0.34	0.34	0.999	-0.0060985584618694	0.0091	0.5049	53386	77258	58749.13
7194150	chr11	rs1630336	130428476	T	C	0.362	0.362	0.997	-0.0060985584618694	0.009	0.4991	53386	77258	58749.13
7188756	chr11	rs3134446	130429459	G	C	0.428	0.426	0.98	-0.0030045090202987	0.0088	0.7314	53386	77258	58749.13
7187992	chr11	rs1689229	130429927	G	T	0.429	0.428	0.978	-0.0029042131473898	0.0088	0.743	53386	77258	58749.13
7189690	chr11	rs34745291	130430791	G	A	0.731	0.729	0.963	0.0156961681063242	0.0099	0.113	53386	77258	58749.13
7190862	chr11	rs11222170	130431296	A	C	0.715	0.718	0.963	-0.0243029385231735	0.0097	0.01237	53386	77258	58749.13
7191914	chr11	rs1021452	130431482	T	C	0.638	0.643	0.971	-0.0248973835545144	0.0091	0.006161	53386	77258	58749.13
7193142	chr11	rs11222172	130432906	T	A	0.723	0.726	0.965	-0.0226956079321885	0.0098	0.02022	53386	77258	58749.13
7187747	chr11	rs4937530	130433364	T	A	0.451	0.454	0.894	-0.0108991808690006	0.0091	0.2319	53386	77258	58749.13
7188164	chr11	rs4573683	130435359	G	A	0.74	0.74	0.964	0.0131037693769772	0.01	0.19	53386	77258	58749.13
7186308	chr11	rs112169500	130436748	C	T	0.841	0.843	0.966	-0.0170952954286372	0.012	0.1549	53386	77258	58749.13
7199810	chr11	rs11600573	130437925	G	A	0.901	0.902	0.954	-0.0160988945897493	0.0148	0.2755	53386	77258	58749.13
7194913	chr11	rs144429416	130438216	G	T	0.942	0.942	0.876	-0.0065010863423599	0.0197	0.7408	53386	77258	58749.13
7198545	chr11	rs7124211	130438677	G	C	0.663	0.664	0.976	0.0052959516591825	0.0092	0.5677	53386	77258	58749.13
7193636	chr11	rs10894218	130440204	T	C	0.824	0.822	0.98	0.0231011029079872	0.0114	0.04359	53386	77258	58749.13
7191728	chr11	rs10894219	130440220	G	A	0.824	0.822	0.98	0.0232965165504356	0.0114	0.04173	53386	77258	58749.13
7193251	chr11	rs10791081	130441046	C	G	0.641	0.641	0.98	0.0052959516591825	0.0091	0.5559	53386	77258	58749.13
7192271	chr11	rs11222181	130441491	C	T	0.901	0.902	0.962	-0.0162005226717083	0.0147	0.2714	53386	77258	58749.13
7196735	chr11	rs7109602	130441793	C	G	0.663	0.667	0.979	-0.0189993500097828	0.0092	0.03827	53386	77258	58749.13
7193384	chr11	rs61915762	130442661	G	A	0.723	0.725	0.977	-0.0176040459483609	0.0097	0.07001	53386	77258	58749.13
7192404	chr11	rs61915763	130442701	G	C	0.723	0.725	0.977	-0.0176040459483609	0.0097	0.06942	53386	77258	58749.13
7194076	chr11	rs12282819	130443714	C	G	0.878	0.879	0.966	-0.0152963956259917	0.0134	0.2527	53386	77258	58749.13
7199253	chr11	rs10894221	130443853	G	C	0.823	0.822	0.975	0.0228958774769045	0.0114	0.04529	53386	77258	58749.13
7190108	chr11	rs12284534	130444434	C	T	0.878	0.879	0.967	-0.0150019689183474	0.0134	0.2622	53386	77258	58749.13
7198742	chr11	rs74617563	130444800	A	G	0.9	0.901	0.967	-0.0176040459483609	0.0146	0.2274	53386	77258	58749.13
7191085	chr11	rs76259597	130445049	G	A	0.901	0.902	0.968	-0.0151034855773182	0.0147	0.3041	53386	77258	58749.13
7191139	chr11	rs1921576	130445239	C	T	0.2	0.203	0.912	-0.0129028853555234	0.0112	0.2514	53386	77258	58749.13
7184258	chr11	rs4350370	130445273	A	G	0.352	0.355	0.986	-0.0121029460677457	0.0091	0.1819	53386	77258	58749.13
7183814	chr11	rs4128440	130446023	G	A	0.55	0.552	0.992	-0.0067024110596754	0.0087	0.4409	53386	77258	58749.13
7188424	chr11	rs12418439	130446362	C	T	0.878	0.879	0.97	-0.0152050125429676	0.0134	0.2559	53386	77258	58749.13
7185870	chr11	rs4937532	130446448	T	A	0.345	0.347	0.991	-0.0092022107647994	0.0091	0.3091	53386	77258	58749.13
7190359	chr11	rs12362374	130446574	C	T	0.793	0.796	0.929	-0.0238010101859522	0.011	0.03061	53386	77258	58749.13
7191691	chr11	rs12363913	130446644	T	G	0.549	0.551	0.993	-0.0067024110596754	0.0087	0.4388	53386	77258	58749.13
7199348	chr11	rs11222184	130447132	C	T	0.917	0.917	0.987	0.0121953336998771	0.0157	0.4392	53386	77258	58749.13
7199097	chr11	rs12146529	130447854	C	T	0.61	0.61	0.995	-0.0046005663955682	0.0088	0.6015	53386	77258	58749.13
7190857	chr11	rs12146531	130447883	G	A	0.61	0.61	0.995	-0.0048015088161939	0.0088	0.5866	53386	77258	58749.13
7185320	chr11	rs10894222	130448044	G	A	0.466	0.468	0.99	-0.0029042131473898	0.0086	0.7415	53386	77258	58749.13
7192551	chr11	rs11603389	130448209	C	G	0.901	0.902	0.97	-0.0147989665120717	0.0147	0.314	53386	77258	58749.13
7192708	chr11	rs1882341	130448353	G	C	0.527	0.529	0.989	-0.007004474152883	0.0087	0.4175	53386	77258	58749.13
7189248	chr11	rs1882342	130448420	G	C	0.344	0.347	0.991	-0.0093031403261444	0.0091	0.3043	53386	77258	58749.13
7184091	chr11	rs12282069	130448424	C	T	0.344	0.347	0.991	-0.0093031403261444	0.0091	0.3027	53386	77258	58749.13
7189424	chr11	rs57099431	130448578	T	C	0.917	0.917	0.987	0.0118001041157506	0.0157	0.4548	53386	77258	58749.13
7192545	chr11	rs7950948	130448688	T	G	0.549	0.551	0.993	-0.0069037763167944	0.0087	0.4273	53386	77258	58749.13
7188848	chr11	rs7939050	130449082	A	G	0.344	0.347	0.992	-0.0095050300143049	0.0091	0.2923	53386	77258	58749.13
7199210	chr11	rs7939270	130449163	C	T	0.344	0.347	0.992	-0.009696862978864	0.0091	0.2855	53386	77258	58749.13
7185894	chr11	rs7926038	130449192	T	C	0.344	0.347	0.992	-0.009696862978864	0.0091	0.2852	53386	77258	58749.13
7197363	chr11	rs10732867	130449914	G	A	0.345	0.347	0.991	-0.0095958936734469	0.0091	0.2917	53386	77258	58749.13
7196894	chr11	rs10732868	130450342	G	A	0.345	0.347	0.991	-0.0095958936734469	0.0091	0.2871	53386	77258	58749.13
7188361	chr11	rs4245090	130452659	T	C	0.342	0.345	0.991	-0.0104039337153929	0.0091	0.2544	53386	77258	58749.13
7195664	chr11	rs11222186	130452805	A	C	0.878	0.879	0.962	-0.0145960053074092	0.0134	0.2779	53386	77258	58749.13
7183517	chr11	rs6590480	130454068	G	A	0.342	0.345	0.992	-0.0105049846451474	0.0091	0.2483	53386	77258	58749.13
7183648	chr11	rs6590481	130454210	C	T	0.342	0.345	0.992	-0.0104039337153929	0.0091	0.2519	53386	77258	58749.13
7186358	chr11	rs6590482	130454258	T	C	0.342	0.345	0.992	-0.010302892995897	0.0091	0.2584	53386	77258	58749.13
7191789	chr11	rs4937533	130454561	T	C	0.77	0.767	0.92	0.0165030720990143	0.0107	0.1224	53386	77258	58749.13
7197392	chr11	rs4937534	130454589	C	T	0.357	0.36	0.975	-0.0093031403261444	0.0091	0.3029	53386	77258	58749.13
7191787	chr11	rs4937535	130454592	G	A	0.343	0.346	0.988	-0.0110002818588653	0.0091	0.2267	53386	77258	58749.13
7186420	chr11	rs4937536	130454685	A	G	0.342	0.345	0.993	-0.0111013930711739	0.0091	0.2209	53386	77258	58749.13
7193427	chr11	rs4937537	130454752	A	G	0.342	0.345	0.993	-0.0112025145079934	0.0091	0.2184	53386	77258	58749.13
7191455	chr11	rs11222188	130454809	G	A	0.927	0.927	0.962	0.0135971385060249	0.0169	0.4194	53386	77258	58749.13
7185444	chr11	rs4937538	130454840	A	G	0.342	0.345	0.993	-0.0113036461713921	0.0091	0.2132	53386	77258	58749.13
7190068	chr11	rs7112598	130455061	C	A	0.342	0.345	0.993	-0.0108991808690006	0.0091	0.231	53386	77258	58749.13
7195632	chr11	rs10750440	130455337	G	A	0.342	0.345	0.993	-0.0110002818588653	0.0091	0.2236	53386	77258	58749.13
7193345	chr11	rs4937539	130457581	T	C	0.423	0.424	0.996	-0.0076995657264405	0.0087	0.3741	53386	77258	58749.13
7192612	chr11	rs7929936	130457739	A	C	0.423	0.424	0.996	-0.0081027387031859	0.0087	0.3543	53386	77258	58749.13
7198574	chr11	rs6590483	130457883	G	A	0.361	0.365	1.0	-0.0115969858456632	0.0089	0.1936	53386	77258	58749.13
7194868	chr11	rs7111149	130458329	A	G	0.423	0.424	0.996	-0.0079011318962572	0.0087	0.3652	53386	77258	58749.13
7195748	chr11	rs7127536	130458475	T	A	0.423	0.424	0.996	-0.0079011318962572	0.0087	0.3648	53386	77258	58749.13
7188920	chr11	rs4499010	130458891	G	T	0.338	0.342	0.996	-0.0129028853555234	0.0091	0.1559	53386	77258	58749.13
7197805	chr11	rs1921574	130459639	T	C	0.338	0.342	0.996	-0.0125990355765152	0.0091	0.1661	53386	77258	58749.13
7188349	chr11	rs56920526	130460127	A	G	0.917	0.917	0.992	0.0088011559530687	0.0157	0.5738	53386	77258	58749.13
7187962	chr11	rs12576362	130460413	A	T	0.917	0.917	0.992	0.0088011559530687	0.0157	0.5752	53386	77258	58749.13
7194934	chr11	rs11222190	130460800	C	T	0.917	0.917	0.992	0.0087020272939009	0.0157	0.58	53386	77258	58749.13
7188293	chr11	rs4937541	130460995	C	T	0.423	0.424	0.996	-0.0075987978753305	0.0087	0.3845	53386	77258	58749.13
7186682	chr11	rs12224800	130461265	A	C	0.918	0.918	0.984	0.0098018049722602	0.0159	0.5357	53386	77258	58749.13
7190549	chr11	rs12224801	130461275	A	T	0.918	0.918	0.984	0.0099008246772624	0.0159	0.5338	53386	77258	58749.13
7196860	chr11	rs1882338	130462245	C	T	0.163	0.165	0.909	-0.0028039273327342	0.0122	0.8178	53386	77258	58749.13
7191001	chr11	rs1950118	130463367	G	C	0.423	0.424	0.997	-0.0075987978753305	0.0087	0.3806	53386	77258	58749.13
7187873	chr11	rs1950117	130463543	C	T	0.423	0.424	0.997	-0.0075987978753305	0.0087	0.3841	53386	77258	58749.13
7194378	chr11	rs11602382	130463783	G	A	0.949	0.95	0.886	-0.0328021562323804	0.021	0.1178	53386	77258	58749.13
7185665	chr11	rs2875270	130464004	A	G	0.423	0.424	0.997	-0.0076995657264405	0.0087	0.3792	53386	77258	58749.13
7184154	chr11	rs2324156	130464245	G	A	0.339	0.342	0.997	-0.0122952780941516	0.0091	0.1742	53386	77258	58749.13
7188707	chr11	rs1921581	130465066	A	G	0.423	0.424	0.997	-0.007296555232638	0.0087	0.3998	53386	77258	58749.13
7190105	chr11	rs1921580	130465174	G	A	0.361	0.364	1.0	-0.0110002818588653	0.0089	0.2189	53386	77258	58749.13
7192784	chr11	rs1921579	130465238	T	G	0.423	0.424	0.997	-0.007296555232638	0.0087	0.4018	53386	77258	58749.13
7194282	chr11	rs1921578	130465471	T	C	0.506	0.507	0.997	-0.010302892995897	0.0086	0.2331	53386	77258	58749.13
7187696	chr11	rs10736585	130465785	C	T	0.339	0.342	0.997	-0.0120017335415971	0.0091	0.1873	53386	77258	58749.13
7192029	chr11	rs11222191	130466333	C	T	0.917	0.917	0.996	0.0089002747867194	0.0157	0.5702	53386	77258	58749.13
7189037	chr11	rs146661266	130466644	T	C	0.917	0.917	0.996	0.0089993837968006	0.0157	0.5676	53386	77258	58749.13
7186602	chr11	rs10791082	130467097	C	T	0.423	0.424	0.996	-0.007296555232638	0.0087	0.3992	53386	77258	58749.13
7191316	chr11	rs10791083	130467774	C	A	0.857	0.859	0.985	0.0007996801705642	0.0124	0.9479	53386	77258	58749.13
7195391	chr11	rs10736586	130468096	C	T	0.348	0.351	0.984	-0.0112025145079934	0.0091	0.2178	53386	77258	58749.13
7186823	chr11	rs4937542	130468532	G	A	0.364	0.366	0.998	-0.0104039337153929	0.0089	0.2459	53386	77258	58749.13
7197247	chr11	rs4936109	130468740	T	C	0.339	0.342	0.994	-0.0123965203365513	0.0091	0.1736	53386	77258	58749.13
7195520	chr11	rs10750441	130469044	C	T	0.34	0.344	0.993	-0.0120017335415971	0.0091	0.1867	53386	77258	58749.13
7196449	chr11	rs11222198	130469088	G	A	0.917	0.917	0.998	0.0106035827841911	0.0157	0.4999	53386	77258	58749.13
7189014	chr11	rs11222200	130469335	C	G	0.857	0.859	0.985	9.99950003332973e-05	0.0124	0.9946	53386	77258	58749.13
7199018	chr11	rs11222201	130469725	A	G	0.858	0.859	0.985	9.99950003332973e-05	0.0124	0.9914	53386	77258	58749.13
7187132	chr11	rs10791084	130469806	G	A	0.507	0.509	0.996	-0.0102018624845967	0.0086	0.2379	53386	77258	58749.13
7193798	chr11	rs4937543	130470253	C	T	0.425	0.426	0.995	-0.0069037763167944	0.0087	0.4276	53386	77258	58749.13
7197603	chr11	rs7114197	130471499	C	T	0.343	0.346	0.993	-0.0122041688389067	0.0091	0.1792	53386	77258	58749.13
7198221	chr11	rs7130214	130471524	T	A	0.343	0.346	0.993	-0.0122041688389067	0.0091	0.1786	53386	77258	58749.13
7188028	chr11	rs11603879	130471611	C	G	0.815	0.814	0.913	0.0135971385060249	0.0116	0.2418	53386	77258	58749.13
7188725	chr11	rs12224090	130471621	G	T	0.918	0.918	0.997	0.0106035827841911	0.0157	0.5019	53386	77258	58749.13
7191043	chr11	rs10894224	130471929	G	A	0.423	0.424	0.995	-0.0071958279818024	0.0087	0.41	53386	77258	58749.13
7194746	chr11	rs7117972	130471956	G	A	0.343	0.346	0.993	-0.0122041688389067	0.0091	0.1782	53386	77258	58749.13
7188579	chr11	rs10750442	130472154	A	T	0.343	0.346	0.993	-0.0122952780941516	0.0091	0.1741	53386	77258	58749.13
7189062	chr11	rs10791086	130472526	T	C	0.343	0.346	0.993	-0.0117993392160431	0.0091	0.1933	53386	77258	58749.13
7190019	chr11	rs11600384	130472921	A	G	0.898	0.898	0.926	-0.0206007457079636	0.0147	0.1621	53386	77258	58749.13
7198042	chr11	rs12420164	130473936	C	T	0.867	0.868	0.98	0.0023971245997214	0.0128	0.8489	53386	77258	58749.13
7199775	chr11	rs11222204	130474068	C	T	0.505	0.507	0.996	-0.010302892995897	0.0086	0.2299	53386	77258	58749.13
7185098	chr11	rs1574126	130475002	T	C	0.505	0.506	0.995	-0.0101008421794295	0.0086	0.2433	53386	77258	58749.13
7184533	chr11	rs3922776	130476867	G	A	0.918	0.918	1.0	0.0099998345783334	0.0157	0.522	53386	77258	58749.13
7189195	chr11	rs10466545	130477247	T	G	0.343	0.346	0.992	-0.0122952780941516	0.0091	0.1767	53386	77258	58749.13
7195479	chr11	rs61915783	130477327	T	G	0.425	0.427	0.997	-0.0079011318962572	0.0087	0.3646	53386	77258	58749.13
7199034	chr11	rs7102981	130477641	T	C	0.425	0.427	0.997	-0.0082035573506883	0.0087	0.3451	53386	77258	58749.13
7191729	chr11	rs7120602	130477857	C	G	0.344	0.347	0.991	-0.0116981574124923	0.0091	0.1959	53386	77258	58749.13
7199132	chr11	rs11222206	130478306	C	T	0.918	0.918	1.0	0.0100988346774146	0.0157	0.519	53386	77258	58749.13
7194173	chr11	rs2875273	130478707	A	C	0.426	0.427	0.998	-0.0075987978753305	0.0087	0.3843	53386	77258	58749.13
7190897	chr11	rs7125089	130479001	A	G	0.426	0.427	0.998	-0.0076995657264405	0.0087	0.3749	53386	77258	58749.13
7198810	chr11	rs12576691	130479256	C	T	0.918	0.918	0.999	0.0098018049722602	0.0157	0.5315	53386	77258	58749.13
7197125	chr11	rs12576742	130479682	G	A	0.918	0.918	0.999	0.0102968054773682	0.0157	0.5117	53386	77258	58749.13
7187705	chr11	rs61497187	130479840	G	A	0.918	0.918	0.999	0.0103957761821204	0.0157	0.5058	53386	77258	58749.13
7195167	chr11	rs11222208	130480126	C	G	0.918	0.918	0.999	0.0103957761821204	0.0157	0.5084	53386	77258	58749.13
7197114	chr11	rs10894225	130480222	G	A	0.425	0.427	0.998	-0.0080019302190585	0.0087	0.3599	53386	77258	58749.13
7187235	chr11	rs7119236	130480766	T	C	0.344	0.347	0.992	-0.0116981574124923	0.0091	0.1958	53386	77258	58749.13
7183938	chr11	rs11222210	130480944	C	T	0.51	0.511	1.0	-0.0111013930711739	0.0086	0.1959	53386	77258	58749.13
7190685	chr11	rs7103751	130481168	G	A	0.345	0.347	0.992	-0.0117993392160431	0.0091	0.1921	53386	77258	58749.13
7196262	chr11	rs7103422	130481181	A	G	0.918	0.918	0.999	0.0108014536938559	0.0157	0.491	53386	77258	58749.13
7183481	chr11	rs7103562	130481274	A	C	0.345	0.347	0.992	-0.0117993392160431	0.0091	0.1917	53386	77258	58749.13
7191193	chr11	rs2324137	130481537	A	G	0.427	0.428	0.999	-0.0073972926304747	0.0087	0.3924	53386	77258	58749.13
7190846	chr11	rs2324138	130481723	T	C	0.343	0.346	0.992	-0.0115969858456632	0.0091	0.1997	53386	77258	58749.13
7192874	chr11	rs7107307	130481783	C	T	0.918	0.918	0.999	0.0114047182634362	0.0157	0.4658	53386	77258	58749.13
7183978	chr11	rs11222213	130482015	C	T	0.427	0.428	0.999	-0.007296555232638	0.0087	0.4037	53386	77258	58749.13
7185302	chr11	rs11222214	130482180	T	C	0.918	0.918	0.999	0.0111970780932162	0.0157	0.4738	53386	77258	58749.13
7196912	chr11	rs1921582	130482241	A	T	0.427	0.428	0.999	-0.007095110875924	0.0087	0.4112	53386	77258	58749.13
7194898	chr11	rs7934451	130483340	A	C	0.427	0.427	0.999	-0.0066017436345624	0.0087	0.4446	53386	77258	58749.13
7198860	chr11	rs4937545	130483697	T	A	0.427	0.427	0.999	-0.0067024110596754	0.0087	0.4384	53386	77258	58749.13
7191826	chr11	rs4937546	130483809	G	T	0.349	0.351	0.991	-0.0105049846451474	0.009	0.2463	53386	77258	58749.13
7188459	chr11	rs4937547	130483874	G	T	0.512	0.513	1.0	-0.0104039337153929	0.0086	0.2265	53386	77258	58749.13
7199375	chr11	rs4937548	130483942	C	T	0.512	0.513	1.0	-0.0098988321792475	0.0086	0.249	53386	77258	58749.13
7184129	chr11	rs11222217	130484101	T	C	0.915	0.915	0.999	0.0115035793834154	0.0155	0.459	53386	77258	58749.13
7183728	chr11	rs1921575	130484728	C	T	0.344	0.346	0.991	-0.0091012913892029	0.0091	0.3144	53386	77258	58749.13
7193959	chr11	rs10750443	130485233	T	G	0.346	0.348	0.991	-0.0098988321792475	0.0091	0.2765	53386	77258	58749.13
7196710	chr11	rs11602918	130485519	T	C	0.817	0.815	0.892	0.0183996828453635	0.0117	0.1181	53386	77258	58749.13
7197093	chr11	rs11222218	130485555	G	T	0.918	0.918	0.989	0.0110981866660334	0.0158	0.4805	53386	77258	58749.13
7196843	chr11	rs7111124	130486410	T	A	0.428	0.428	1.0	-0.0054045784588597	0.0087	0.5344	53386	77258	58749.13
7199490	chr11	rs3862592	130486977	G	A	0.345	0.347	0.99	-0.009000382197299	0.0091	0.3204	53386	77258	58749.13
7194156	chr11	rs7929093	130487127	A	T	0.428	0.428	1.0	-0.005304041591906	0.0087	0.542	53386	77258	58749.13
7185191	chr11	rs4937549	130487374	T	C	0.345	0.346	0.99	-0.0085968472255182	0.0091	0.3419	53386	77258	58749.13
7186044	chr11	rs7929667	130487533	C	T	0.896	0.896	0.991	0.0068961666878413	0.0142	0.6258	53386	77258	58749.13
7194620	chr11	rs4937550	130487671	G	A	0.428	0.428	1.0	-0.0052035148315978	0.0087	0.5484	53386	77258	58749.13
7191817	chr11	rs1882339	130487787	T	C	0.513	0.514	1.0	-0.0088994831870327	0.0086	0.2999	53386	77258	58749.13
7187003	chr11	rs11222220	130488342	C	T	0.915	0.915	1.0	0.0112959597418516	0.0154	0.4627	53386	77258	58749.13
7184073	chr11	rs11222221	130488369	A	T	0.915	0.915	1.0	0.0111970780932162	0.0154	0.4688	53386	77258	58749.13
7196968	chr11	rs7111269	130488432	C	A	0.359	0.361	0.99	-0.0083043861636152	0.009	0.3565	53386	77258	58749.13
7198738	chr11	rs7111373	130488500	C	T	0.428	0.428	1.0	-0.0050024916227914	0.0087	0.5658	53386	77258	58749.13
7191605	chr11	rs7115030	130488841	G	A	0.513	0.513	1.0	-0.0086977157031958	0.0086	0.3104	53386	77258	58749.13
7193186	chr11	rs11222222	130489078	C	T	0.915	0.915	1.0	0.0111970780932162	0.0154	0.4695	53386	77258	58749.13
7196606	chr11	rs10750444	130489424	G	C	0.354	0.355	0.988	-0.0081027387031859	0.009	0.3679	53386	77258	58749.13
7190879	chr11	rs10894226	130489553	G	C	0.439	0.441	0.993	-0.0114958245134845	0.0087	0.1854	53386	77258	58749.13
7189126	chr11	rs10894227	130489960	G	A	0.513	0.513	1.0	-0.0091012913892029	0.0086	0.2878	53386	77258	58749.13
7195053	chr11	rs10791087	130490178	C	T	0.512	0.513	1.0	-0.0092022107647994	0.0086	0.2851	53386	77258	58749.13
7195820	chr11	rs7944927	130490917	C	T	0.212	0.214	0.88	-0.0093031403261444	0.0112	0.4088	53386	77258	58749.13
7195711	chr11	rs4503559	130491065	C	T	0.463	0.464	0.997	-0.0112025145079934	0.0086	0.1959	53386	77258	58749.13
7187849	chr11	rs55985462	130491325	T	C	0.512	0.513	1.0	-0.0094040800752939	0.0086	0.2736	53386	77258	58749.13
7189291	chr11	rs66570961	130491336	C	T	0.918	0.918	0.999	0.0112959597418516	0.0157	0.4728	53386	77258	58749.13
7193239	chr11	rs11222225	130491417	C	T	0.35	0.352	0.987	-0.0099998320783335	0.0091	0.2715	53386	77258	58749.13
7192828	chr11	rs11222226	130491531	C	A	0.492	0.493	0.994	-0.0104039337153929	0.0086	0.2297	53386	77258	58749.13
7197591	chr11	rs11222227	130491568	C	A	0.345	0.347	0.986	-0.0094040800752939	0.0091	0.3007	53386	77258	58749.13
7194650	chr11	rs7110242	130491732	T	G	0.372	0.373	0.989	-0.0071958279818024	0.0089	0.4191	53386	77258	58749.13
7193656	chr11	rs7127843	130491823	G	A	0.51	0.511	0.997	-0.009000382197299	0.0086	0.2939	53386	77258	58749.13
7187894	chr11	rs7127623	130491901	A	T	0.479	0.48	0.99	-0.0102018624845967	0.0087	0.2395	53386	77258	58749.13
7190541	chr11	rs1921570	130492330	G	A	0.512	0.513	0.998	-0.0091012913892029	0.0086	0.2928	53386	77258	58749.13
7192096	chr11	rs1921571	130492508	G	A	0.37	0.371	0.989	-0.0086977157031958	0.0089	0.3292	53386	77258	58749.13
7186070	chr11	rs7101531	130492826	C	T	0.915	0.915	1.0	0.0112959597418516	0.0154	0.4643	53386	77258	58749.13
7195684	chr11	rs11222230	130493575	A	G	0.511	0.511	0.992	-0.0105959392134034	0.0086	0.2204	53386	77258	58749.13
7183700	chr11	rs11222231	130493623	G	A	0.915	0.915	0.999	0.0100988346774146	0.0155	0.5138	53386	77258	58749.13
7192034	chr11	rs11222232	130493624	C	T	0.915	0.915	0.999	0.0100988346774146	0.0155	0.5144	53386	77258	58749.13
7187972	chr11	rs11222233	130493791	G	T	0.514	0.514	0.994	-0.0093031403261444	0.0086	0.2824	53386	77258	58749.13
7193356	chr11	rs7126578	130495094	T	G	0.831	0.832	0.975	0.0005998200719675	0.0116	0.9556	53386	77258	58749.13
7189998	chr11	rs7126710	130495219	T	C	0.91	0.91	0.994	0.0111970780932162	0.0151	0.4585	53386	77258	58749.13
7199534	chr11	rs7111044	130495355	G	A	0.859	0.859	0.975	0.0034041991335623	0.0125	0.7837	53386	77258	58749.13
7197248	chr11	rs55992351	130495507	G	A	0.905	0.906	0.895	-0.0255024404124231	0.0155	0.1007	53386	77258	58749.13
7196210	chr11	rs2091735	130495869	G	A	0.484	0.485	0.984	-0.0122041688389067	0.0087	0.1614	53386	77258	58749.13
7186484	chr11	rs12226583	130496123	A	G	0.91	0.91	0.992	0.0109992854583691	0.0151	0.4659	53386	77258	58749.13
7187454	chr11	rs10894230	130499202	A	G	0.798	0.801	0.932	-0.0033957590691798	0.0111	0.7594	53386	77258	58749.13
7188821	chr11	rs1921584	130499221	A	G	0.83	0.831	0.962	-0.0022024235552	0.0117	0.8524	53386	77258	58749.13
7198993	chr11	rs11222238	130500152	A	T	0.397	0.399	0.963	-0.0087985943563496	0.0089	0.3231	53386	77258	58749.13
7190782	chr11	rs1921585	130500533	A	G	0.608	0.608	0.939	-0.0012007205765188	0.0091	0.8908	53386	77258	58749.13
7193665	chr11	rs11222239	130500705	T	G	0.913	0.913	0.985	0.003902375817241	0.0155	0.8015	53386	77258	58749.13
7198255	chr11	rs4937552	130500775	G	C	0.609	0.608	0.936	-0.0012007205765188	0.0091	0.8961	53386	77258	58749.13
7194111	chr11	rs4937553	130500876	G	A	0.342	0.344	0.952	-0.0105959392134034	0.0093	0.2516	53386	77258	58749.13
7184314	chr11	rs7118354	130502290	G	A	0.638	0.643	0.857	-0.0166986496230515	0.0097	0.08616	53386	77258	58749.13
7188683	chr11	rs11824942	130502919	C	T	0.905	0.907	0.859	-0.0086977157031958	0.016	0.5849	53386	77258	58749.13
7195666	chr11	rs75196959	130503621	C	A	0.951	0.951	0.873	-0.0305004454483837	0.0214	0.1552	53386	77258	58749.13
7185474	chr11	rs35281186	130504358	C	A	0.951	0.952	0.877	-0.0285023604727122	0.0214	0.1836	53386	77258	58749.13
7190426	chr11	rs11607912	130504771	T	C	0.951	0.951	0.88	-0.0296966117368367	0.0214	0.164	53386	77258	58749.13
7189697	chr11	rs11606327	130505579	G	A	0.951	0.951	0.881	-0.0293979151845611	0.0213	0.1686	53386	77258	58749.13
7183929	chr11	rs71483626	130505670	T	C	0.889	0.891	0.902	-0.0143017847108596	0.0146	0.3275	53386	77258	58749.13
7199209	chr11	rs11606364	130506001	C	T	0.889	0.891	0.903	-0.0144032303107437	0.0145	0.3231	53386	77258	58749.13
7183398	chr11	rs73574041	130506115	G	C	0.954	0.954	0.737	-0.0088994831870327	0.024	0.7113	53386	77258	58749.13
7188647	chr11	rs7105145	130506526	C	A	0.682	0.684	0.954	-0.000200020002667	0.0095	0.9871	53386	77258	58749.13
7192158	chr11	rs7117156	130507591	A	G	0.949	0.95	0.874	-0.0303045802648556	0.0212	0.1526	53386	77258	58749.13
7189691	chr11	rs11604289	130507702	C	T	0.951	0.951	0.875	-0.0289037168568363	0.0214	0.1769	53386	77258	58749.13
7198973	chr11	rs6590485	130508854	G	C	0.709	0.711	0.947	-0.0039979812872983	0.0098	0.6852	53386	77258	58749.13
7192227	chr11	rs11605060	130509137	G	A	0.951	0.951	0.873	-0.0288007896057264	0.0214	0.1789	53386	77258	58749.13
7184075	chr11	rs75702290	130509649	C	T	0.951	0.951	0.87	-0.0289037168568363	0.0215	0.178	53386	77258	58749.13
7198622	chr11	rs7130256	130510608	G	T	0.736	0.738	0.965	0.0	0.0099	0.9994	53386	77258	58749.13
7188480	chr11	rs7103035	130510953	C	A	0.736	0.737	0.966	-0.0007002451143934	0.0099	0.9447	53386	77258	58749.13
7196326	chr11	rs11222246	130511444	T	A	0.736	0.738	0.967	-0.0006001800720324	0.0099	0.9498	53386	77258	58749.13
7197551	chr11	rs11222248	130512482	T	C	0.736	0.738	0.968	-0.0007002451143934	0.0099	0.9429	53386	77258	58749.13
7197665	chr11	rs11222249	130512527	T	G	0.797	0.798	0.943	-0.0032954239497972	0.011	0.762	53386	77258	58749.13
7194849	chr11	rs11222250	130512818	G	A	0.736	0.738	0.969	-0.0007002451143934	0.0099	0.9454	53386	77258	58749.13
7199246	chr11	rs79976622	130513266	G	A	0.95	0.951	0.86	-0.0275048131221902	0.0216	0.2023	53386	77258	58749.13
7188526	chr11	rs77974447	130513579	A	G	0.95	0.95	0.859	-0.0293979151845611	0.0214	0.1699	53386	77258	58749.13
7192192	chr11	rs10791089	130513933	C	T	0.781	0.782	0.951	-0.0051029981759033	0.0107	0.6343	53386	77258	58749.13
7196897	chr11	rs78367094	130513947	A	G	0.951	0.951	0.856	-0.0256050287153947	0.0216	0.2369	53386	77258	58749.13
7187507	chr11	rs7116475	130514254	C	A	0.735	0.737	0.973	-0.001300845733048	0.0099	0.8982	53386	77258	58749.13
7186486	chr11	rs7120398	130515045	C	A	0.784	0.785	0.939	-0.0062998021485279	0.0108	0.5584	53386	77258	58749.13
7186036	chr11	rs57433319	130516814	C	T	0.801	0.802	0.92	-0.0028039273327342	0.0113	0.8033	53386	77258	58749.13
7199363	chr11	rs34408372	130517246	T	G	0.938	0.939	0.877	0.0098018049722602	0.0192	0.6078	53386	77258	58749.13
7194587	chr11	rs79880863	130517722	C	T	0.951	0.951	0.84	-0.0256050287153947	0.0218	0.2402	53386	77258	58749.13
7186107	chr11	rs67059833	130517913	A	C	0.938	0.939	0.873	0.0096037361426946	0.0192	0.6184	53386	77258	58749.13
7195860	chr11	rs67256239	130517952	G	A	0.887	0.888	0.86	-0.0081027387031859	0.0148	0.5836	53386	77258	58749.13
7186814	chr11	rs56027902	130518342	G	A	0.949	0.95	0.838	-0.0307994715535284	0.0215	0.1516	53386	77258	58749.13
7196663	chr11	rs4075242	130520549	A	G	0.809	0.811	0.859	0.0016985566355815	0.0118	0.885	53386	77258	58749.13
7194947	chr11	rs6590486	130522214	C	A	0.358	0.359	0.66	-0.0066017436345624	0.0111	0.5511	53386	77258	58749.13
7191650	chr11	rs113692888	130522269	A	G	0.922	0.921	0.689	-0.0071958279818024	0.0194	0.7095	53386	77258	58749.13
7190151	chr11	rs4937554	130526986	C	T	0.829	0.831	0.822	-0.0084959889212643	0.0127	0.5015	53386	77258	58749.13
7198382	chr11	rs12792526	130529219	A	G	0.866	0.866	0.744	-0.0004000800213396	0.0147	0.9761	53386	77258	58749.13
7188003	chr11	rs6590490	130533026	T	C	0.696	0.697	0.81	0.0036034995896235	0.0104	0.7279	53386	77258	58749.13
7185914	chr11	rs71483628	130533187	C	T	0.943	0.942	0.728	-0.0267958227871631	0.0217	0.2177	53386	77258	58749.13
7188810	chr11	rs6590491	130533764	A	T	0.791	0.792	0.849	0.0089002747867194	0.0115	0.4378	53386	77258	58749.13
7189924	chr11	rs3019125	130535868	A	G	0.184	0.184	0.907	0.0023971245997214	0.0117	0.8375	53386	77258	58749.13
7183554	chr11	rs3134445	130536169	T	C	0.195	0.193	0.906	0.0046989426564652	0.0115	0.6848	53386	77258	58749.13
7193608	chr11	rs3019124	130536523	A	T	0.22	0.219	0.867	0.0044003044444822	0.0112	0.6951	53386	77258	58749.13
7190969	chr11	rs6590492	130538073	A	T	0.741	0.741	0.851	0.007997931111062	0.0106	0.4531	53386	77258	58749.13
7183720	chr11	rs7933829	130542882	C	T	0.785	0.784	0.901	0.0087020272939009	0.011	0.4282	53386	77258	58749.13
7189034	chr11	rs2951954	130543673	A	G	0.19	0.188	0.922	0.0016985566355815	0.0115	0.8821	53386	77258	58749.13
7186027	chr11	rs2951955	130544872	T	G	0.827	0.824	0.825	0.0061013488579762	0.0125	0.6279	53386	77258	58749.13
7194205	chr11	rs75254169	130549247	G	A	0.921	0.92	0.795	0.0089002747867194	0.0178	0.6169	53386	77258	58749.13
7197002	chr11	rs75703976	130549259	A	G	0.921	0.92	0.795	0.0084045823438103	0.0178	0.6394	53386	77258	58749.13
7186606	chr11	rs74855020	130555367	C	T	0.705	0.706	0.752	-0.0121029460677457	0.0109	0.2655	53386	77258	58749.13
7196609	chr11	rs58517581	130556270	G	T	0.892	0.89	0.821	0.0242046886968174	0.0153	0.1135	53386	77258	58749.13
7198326	chr11	rs73021645	130557172	C	T	0.971	0.97	0.79	0.043595744117646	0.0289	0.1319	53386	77258	58749.13
7189613	chr11	rs78173498	130558909	G	A	0.892	0.889	0.82	0.026398473854531	0.0153	0.08419	53386	77258	58749.13
7188718	chr11	rs7108633	130570666	A	G	0.166	0.165	0.969	0.0056042667198317	0.0118	0.6367	53386	77258	58749.13
7191086	chr11	rs4586176	130571841	T	C	0.167	0.165	0.977	0.0045994064948955	0.0117	0.6922	53386	77258	58749.13
7189885	chr11	rs4466848	130571988	G	A	0.724	0.724	0.927	0.0067968490002727	0.01	0.5001	53386	77258	58749.13
7197158	chr11	rs4406832	130572303	T	C	0.174	0.173	0.988	0.0025966258472659	0.0114	0.8185	53386	77258	58749.13
7194029	chr11	rs4937559	130572775	C	G	0.186	0.185	0.994	-0.0008003201707691	0.0111	0.9441	53386	77258	58749.13
7198776	chr11	rs4245091	130572818	G	A	0.182	0.182	0.993	-0.0026033858701149	0.0112	0.8168	53386	77258	58749.13
7194061	chr11	rs4936111	130573050	T	C	0.183	0.183	0.998	-0.001501126126267	0.0112	0.8897	53386	77258	58749.13
7185247	chr11	rs10791090	130574553	C	T	0.235	0.235	0.879	-0.0008003201707691	0.0108	0.9399	53386	77258	58749.13
7198566	chr11	rs7115235	130575070	T	G	0.168	0.166	0.958	0.0052959516591825	0.0118	0.6549	53386	77258	58749.13
7196219	chr11	rs4636680	130575107	A	G	0.167	0.165	0.959	0.0030952049073025	0.0118	0.7933	53386	77258	58749.13
7195576	chr11	rs4278518	130575234	T	C	0.158	0.155	0.933	0.003902375817241	0.0123	0.7484	53386	77258	58749.13
7188734	chr11	rs35327700	130575711	G	A	0.627	0.624	0.692	0.0085037404912207	0.0107	0.4297	53386	77258	58749.13
7188478	chr11	rs79228319	130575882	G	C	0.927	0.93	0.82	-0.021203207651103	0.0185	0.2515	53386	77258	58749.13
7185738	chr11	rs78416654	130575979	G	A	0.936	0.938	0.806	-0.0217958123704574	0.0199	0.2733	53386	77258	58749.13
7199668	chr11	rs12786803	130576019	T	C	0.706	0.711	0.898	-0.0236986067778773	0.01	0.01818	53386	77258	58749.13
7187731	chr11	rs12785415	130576181	A	G	0.714	0.719	0.897	-0.0255024404124231	0.0101	0.01163	53386	77258	58749.13
7194275	chr11	rs12802997	130576224	G	A	0.746	0.75	0.902	-0.0252049938352247	0.0105	0.01597	53386	77258	58749.13
7194857	chr11	rs12804068	130576935	C	T	0.748	0.752	0.926	-0.0259025943231108	0.0104	0.01252	53386	77258	58749.13
7193404	chr11	rs4639951	130577425	C	T	0.748	0.752	0.928	-0.0257999754904126	0.0103	0.01262	53386	77258	58749.13
7196492	chr11	rs12419515	130577765	C	G	0.747	0.752	0.929	-0.0264979913062283	0.0103	0.01028	53386	77258	58749.13
7190216	chr11	rs11827066	130578110	T	G	0.732	0.736	0.903	-0.0256050287153947	0.0103	0.01275	53386	77258	58749.13
7192258	chr11	rs11824652	130578117	G	T	0.751	0.756	0.921	-0.026600681797179	0.0104	0.01063	53386	77258	58749.13
7194690	chr11	rs11819933	130578118	A	C	0.751	0.756	0.921	-0.026898543868701	0.0104	0.009911	53386	77258	58749.13
7186491	chr11	rs11222269	130578268	C	T	0.747	0.752	0.934	-0.0257999754904126	0.0103	0.01217	53386	77258	58749.13
7185188	chr11	rs55893528	130578908	T	C	0.891	0.888	0.763	0.0278972284172359	0.0159	0.07834	53386	77258	58749.13
7188563	chr11	rs12795446	130579183	T	A	0.748	0.752	0.936	-0.027196494688472	0.0103	0.008393	53386	77258	58749.13
7196367	chr11	rs12795455	130579202	T	G	0.747	0.752	0.937	-0.0272992569378225	0.0103	0.007913	53386	77258	58749.13
7193623	chr11	rs12799163	130579398	A	G	0.747	0.752	0.939	-0.026600681797179	0.0103	0.009763	53386	77258	58749.13
7185977	chr11	rs12800152	130579755	C	G	0.747	0.752	0.942	-0.0262002485024742	0.0103	0.01078	53386	77258	58749.13
7192060	chr11	rs34861836	130580106	G	A	0.747	0.752	0.943	-0.0260975991218731	0.0103	0.01099	53386	77258	58749.13
7188029	chr11	rs12806729	130580813	A	G	0.76	0.765	0.948	-0.0285023604727122	0.0104	0.006268	53386	77258	58749.13
7198179	chr11	rs12808692	130581106	T	A	0.765	0.77	0.94	-0.0290993078252748	0.0105	0.005795	53386	77258	58749.13
7193976	chr11	rs7102291	130581307	C	G	0.734	0.739	0.912	-0.023401696181619	0.0103	0.02239	53386	77258	58749.13
7192355	chr11	rs7943696	130581856	T	A	0.742	0.746	0.871	-0.021203207651103	0.0106	0.0454	53386	77258	58749.13
7186241	chr11	rs12789803	130581865	C	T	0.745	0.749	0.873	-0.0239034240815591	0.0106	0.0244	53386	77258	58749.13
7188522	chr11	rs2001625	130598213	T	C	0.46	0.458	0.856	0.0065981840282271	0.0094	0.4824	53386	77258	58749.13
7190349	chr11	rs12282083	130601973	G	A	0.863	0.863	0.755	0.0077995046323818	0.0145	0.5913	53386	77258	58749.13
7186999	chr11	rs11222281	130602020	G	T	0.83	0.828	0.796	0.0168964476597299	0.0129	0.1892	53386	77258	58749.13
7190477	chr11	rs56347180	130612660	G	A	0.96	0.959	0.962	0.0363029992242924	0.0223	0.1036	53386	77258	58749.13
7184349	chr11	rs60494855	130626641	C	T	0.468	0.465	0.816	0.0109992854583691	0.0096	0.2538	53386	77258	58749.13
7198266	chr11	rs188583410	130626683	C	T	0.976	0.975	0.715	0.025297307774162	0.0335	0.4502	53321	76999	58645.21
7185587	chr11	rs9734331	130626897	C	T	0.468	0.465	0.817	0.0105046326450854	0.0096	0.2738	53386	77258	58749.13
7185491	chr11	rs4937563	130627427	T	G	0.445	0.442	0.814	0.0142973047008244	0.0096	0.1381	53386	77258	58749.13
7184341	chr11	rs138946190	130627980	C	T	0.589	0.591	0.807	-0.0122952780941516	0.0098	0.2082	53386	77258	58749.13
7199410	chr11	rs11222290	130628983	A	G	0.455	0.452	0.816	0.0141987193998129	0.0096	0.1405	53386	77258	58749.13
7198315	chr11	rs10894239	130629122	C	A	0.586	0.587	0.813	-0.0122041688389067	0.0097	0.2089	53386	77258	58749.13
7199232	chr11	rs7926498	130629343	A	G	0.477	0.475	0.818	0.0111970780932162	0.0096	0.2435	53386	77258	58749.13
7195417	chr11	rs55648501	130632950	C	T	0.458	0.455	0.814	0.0139029051689914	0.0096	0.15	53386	77258	58749.13
7187378	chr11	rs58712909	130634152	C	A	0.913	0.912	0.712	0.0090984829852593	0.0183	0.6168	53386	77258	58749.13
7189605	chr11	rs10894241	130635852	G	T	0.616	0.618	0.851	-0.0135007260538548	0.0096	0.1621	53386	77258	58749.13
7183771	chr11	rs61910558	130635972	G	A	0.955	0.956	0.937	0.0052959516591825	0.0216	0.8074	53386	77258	58749.13
7185647	chr11	rs7116050	130637654	G	C	0.915	0.915	0.985	0.0227003855207759	0.0156	0.1457	53386	77258	58749.13
7187686	chr11	rs7940830	130637887	A	C	0.927	0.928	0.97	0.0210959082947329	0.0169	0.2105	53386	77258	58749.13
7191646	chr11	rs10791093	130639304	C	G	0.17	0.169	0.845	-0.0120017335415971	0.0125	0.3394	53386	77258	58749.13
7186639	chr11	rs61911861	130639440	T	C	0.739	0.737	0.738	0.0149969810059077	0.0114	0.191	53386	77258	58749.13
7185895	chr11	rs6590504	130639678	A	G	0.916	0.916	1.0	0.0217027816432335	0.0155	0.1624	53386	77258	58749.13
7192602	chr11	rs61908879	130639816	G	A	0.929	0.93	0.983	0.0235993322503244	0.0169	0.1633	53386	77258	58749.13
7189570	chr11	rs7127732	130639957	C	T	0.917	0.917	0.996	0.0232965165504356	0.0156	0.1364	53386	77258	58749.13
7192945	chr11	rs12287063	130639997	G	A	0.929	0.929	0.983	0.025297307774162	0.0169	0.1347	53386	77258	58749.13
7197920	chr11	rs6590505	130640138	T	C	0.916	0.917	0.995	0.0223972974420383	0.0156	0.152	53386	77258	58749.13
7183849	chr11	rs61908880	130640693	C	G	0.956	0.957	0.948	0.0109003744682883	0.0215	0.6107	53386	77258	58749.13
7188144	chr11	rs12275590	130640916	A	G	0.932	0.933	0.981	0.0183015011699126	0.0173	0.289	53386	77258	58749.13
7190943	chr11	rs55668886	130640931	G	A	0.92	0.921	0.992	0.0188021269625962	0.016	0.2389	53386	77258	58749.13
7188444	chr11	rs61908882	130640948	T	C	0.959	0.96	0.946	0.003902375817241	0.0224	0.8609	53386	77258	58749.13
7184300	chr11	rs12271248	130641885	T	C	0.922	0.923	0.998	0.0156961681063242	0.0161	0.3281	53386	77258	58749.13
7194405	chr11	rs12277575	130642079	A	G	0.922	0.923	1.0	0.0160997014894237	0.0161	0.3164	53386	77258	58749.13
7187501	chr11	rs34900331	130642278	T	C	0.931	0.932	0.938	0.0089993837968006	0.0175	0.6076	53386	77258	58749.13
7190592	chr11	rs61908884	130642305	A	G	0.922	0.923	1.0	0.0158044491449436	0.0161	0.3255	53386	77258	58749.13
7198869	chr11	rs61908885	130642312	A	G	0.922	0.923	1.0	0.0146028573839336	0.0161	0.3649	53386	77258	58749.13
7189267	chr11	rs61908886	130642527	C	T	0.932	0.932	0.987	0.0180952882690919	0.0172	0.2943	53386	77258	58749.13
7195776	chr11	rs4937565	130642904	G	A	0.108	0.107	1.0	-0.0071958279818024	0.0139	0.605	53386	77258	58749.13
7197280	chr11	rs57477915	130643097	A	T	0.922	0.923	1.0	0.0152038337422728	0.0161	0.3428	53386	77258	58749.13
7195735	chr11	rs55780995	130643184	T	C	0.922	0.923	1.0	0.0153023200084426	0.0161	0.3408	53386	77258	58749.13
7193235	chr11	rs56380289	130643222	C	G	0.922	0.923	1.0	0.0147014028528927	0.0161	0.361	53386	77258	58749.13
7190669	chr11	rs12281113	130643806	A	G	0.922	0.923	1.0	0.0140015196358136	0.0161	0.3848	53386	77258	58749.13
7193405	chr11	rs12274968	130643822	T	A	0.922	0.923	1.0	0.0139029051689914	0.0161	0.3861	53386	77258	58749.13
7199740	chr11	rs12274975	130643884	T	G	0.922	0.923	1.0	0.0140015196358136	0.0161	0.3839	53386	77258	58749.13
7191284	chr11	rs12294474	130644103	C	T	0.922	0.923	1.0	0.0147014028528927	0.0161	0.3626	53386	77258	58749.13
7198708	chr11	rs7131031	130644297	T	C	0.922	0.923	1.0	0.0135971385060249	0.0161	0.3993	53386	77258	58749.13
7188992	chr11	rs58045934	130644486	T	C	0.958	0.959	0.952	0.0052959516591825	0.0221	0.8114	53386	77258	58749.13
7186318	chr11	rs7115849	130644749	G	A	0.922	0.923	0.997	0.0135971385060249	0.0161	0.3991	53386	77258	58749.13
7185841	chr11	rs61908891	130644872	C	G	0.959	0.96	0.95	0.0044998604248922	0.0223	0.8406	53386	77258	58749.13
7195732	chr11	rs7118763	130644955	A	G	0.922	0.923	0.995	0.0133998200630165	0.0162	0.4062	53386	77258	58749.13
7198529	chr11	rs7119119	130645104	C	T	0.924	0.925	0.99	0.0147999386115992	0.0164	0.3673	53386	77258	58749.13
7188584	chr11	rs6590506	130645389	C	A	0.108	0.106	0.989	-0.0065010863423599	0.014	0.6443	53386	77258	58749.13
7197058	chr11	rs6590507	130645506	G	A	0.923	0.924	0.99	0.016296487966892	0.0163	0.3161	53386	77258	58749.13
7184115	chr11	rs11222300	130647258	G	T	0.935	0.935	0.954	0.0147014028528927	0.0179	0.4099	53386	77258	58749.13
7188372	chr11	rs61908893	130647723	C	T	0.96	0.961	0.919	-0.0030045090202987	0.0231	0.897	53386	77258	58749.13
7191342	chr11	rs7109483	130648349	C	A	0.107	0.105	0.955	-0.005304041591906	0.0143	0.7109	53386	77258	58749.13
7194957	chr11	rs7935334	130648983	A	G	0.961	0.962	0.905	-0.0025031302181184	0.0234	0.9138	53386	77258	58749.13
7192600	chr11	rs7935341	130648998	A	T	0.962	0.963	0.906	0.0022973590486834	0.0236	0.9227	53386	77258	58749.13
7197008	chr11	rs78124037	130650337	G	A	0.824	0.822	0.703	0.0046989426564652	0.0135	0.7257	53386	77258	58749.13
7196333	chr11	rs58874176	130651541	G	T	0.961	0.962	0.881	-0.000200020002667	0.0238	0.994	53386	77258	58749.13
7195648	chr11	rs73020912	130651953	G	A	0.875	0.873	0.721	0.0048979852621919	0.0154	0.7523	53386	77258	58749.13
7199550	chr11	rs11826253	130652804	A	G	0.698	0.698	0.791	-0.0069037763167944	0.0106	0.5158	53386	77258	58749.13
7190245	chr11	rs4937567	130653061	C	T	0.735	0.738	0.845	-0.0214994661132367	0.0107	0.04442	53386	77258	58749.13
7194234	chr11	rs11222303	130653591	A	G	0.918	0.916	0.872	0.0263010744193707	0.0167	0.116	53386	77258	58749.13
7184104	chr11	rs6590509	130653735	A	G	0.522	0.521	0.978	0.0134984841513417	0.0087	0.1197	53386	77258	58749.13
7184570	chr11	rs4937568	130654405	A	G	0.831	0.83	0.99	0.0044998604248922	0.0115	0.6985	53386	77258	58749.13
7197697	chr11	rs10894242	130654878	C	T	0.841	0.84	0.99	0.0036034995896235	0.0118	0.7594	53386	77258	58749.13
7194741	chr11	rs11825425	130655133	T	C	0.839	0.838	0.99	0.004001981379298	0.0117	0.735	53386	77258	58749.13
7199085	chr11	rs11222304	130656102	T	C	0.841	0.84	0.99	0.0035038543266769	0.0118	0.7683	53386	77258	58749.13
7183482	chr11	rs12225468	130656639	C	G	0.838	0.837	0.989	0.004201162744548	0.0117	0.7169	53386	77258	58749.13
7190526	chr11	rs34805851	130656996	G	A	0.841	0.84	0.991	0.0044998604248922	0.0118	0.7033	53386	77258	58749.13
7191389	chr11	rs10894243	130657858	G	A	0.699	0.698	0.98	0.0101978249764461	0.0094	0.2789	53386	77258	58749.13
7199522	chr11	rs11222307	130658427	C	G	0.701	0.701	0.98	0.0098018049722602	0.0095	0.3007	53386	77258	58749.13
7188983	chr11	rs10894244	130659037	C	A	0.439	0.436	0.989	0.0007996801705642	0.0087	0.9253	53386	77258	58749.13
7198095	chr11	rs11222309	130659169	G	A	0.841	0.84	0.993	0.004101577021075	0.0118	0.7297	53386	77258	58749.13
7193731	chr11	rs10894245	130659824	A	C	0.691	0.692	0.991	0.0077995046323818	0.0093	0.4019	53386	77258	58749.13
7198885	chr11	rs9285790	130659981	T	G	0.122	0.12	0.994	0.0199986865066891	0.0132	0.1296	53386	77258	58749.13
7183769	chr11	rs4245094	130660186	C	T	0.591	0.59	0.995	-0.0010005003335835	0.0088	0.911	53386	77258	58749.13
7196414	chr11	rs4936114	130660298	A	G	0.589	0.587	0.995	-0.0016012813669738	0.0087	0.8543	53386	77258	58749.13
7198137	chr11	rs11222312	130660526	T	G	0.692	0.692	0.995	0.0062007356416035	0.0093	0.5064	53386	77258	58749.13
7196965	chr11	rs11222314	130660944	G	A	0.841	0.84	0.994	0.0037031349243813	0.0118	0.7523	53386	77258	58749.13
7186463	chr11	rs9971392	130661214	C	T	0.535	0.535	0.995	0.0085037404912207	0.0086	0.3234	53386	77258	58749.13
7188017	chr11	rs12221938	130661830	C	T	0.974	0.973	0.669	-0.0388032003238938	0.0329	0.2383	53386	77258	58749.13
7189584	chr11	rs9666001	130662145	C	T	0.126	0.124	0.995	0.0199006617063362	0.013	0.1267	53386	77258	58749.13
7195232	chr11	rs10894246	130662373	A	C	0.285	0.284	0.992	0.0061013488579762	0.0096	0.5249	53386	77258	58749.13
7188133	chr11	rs10894247	130662395	G	A	0.594	0.592	0.987	-0.0009004052431641	0.0088	0.917	53386	77258	58749.13
7194069	chr11	rs7934148	130662750	T	C	0.592	0.59	0.986	-0.0018016219466282	0.0088	0.8365	53386	77258	58749.13
7197373	chr11	rs6590510	130663263	C	T	0.593	0.591	0.985	-0.001300845733048	0.0088	0.8841	53386	77258	58749.13
7194217	chr11	rs10894248	130664128	G	T	0.594	0.592	0.983	-0.001100605444033	0.0088	0.9039	53386	77258	58749.13
7187052	chr11	rs7942163	130664691	T	C	0.69	0.691	0.979	0.0077002766261879	0.0094	0.4131	53386	77258	58749.13
7198736	chr11	rs4245095	130665384	A	G	0.284	0.283	0.993	0.0063994795805678	0.0096	0.5069	53386	77258	58749.13
7191068	chr11	rs7946160	130665659	C	T	0.839	0.838	0.994	0.0045994064948955	0.0117	0.6949	53386	77258	58749.13
7190675	chr11	rs7128694	130666444	T	C	0.283	0.281	0.994	0.0075017910703226	0.0096	0.4324	53386	77258	58749.13
7191567	chr11	rs4937569	130666858	G	A	0.283	0.282	0.994	0.0066975214477213	0.0096	0.4835	53386	77258	58749.13
7197476	chr11	rs12417204	130666991	C	T	0.839	0.838	0.994	0.0045994064948955	0.0117	0.6965	53386	77258	58749.13
7198442	chr11	rs10894249	130667054	C	T	0.593	0.592	0.976	-0.0018016219466282	0.0088	0.8397	53386	77258	58749.13
7187243	chr11	rs35748876	130667155	A	G	0.839	0.838	0.993	0.0048979852621919	0.0117	0.6731	53386	77258	58749.13
7195472	chr11	rs77514522	130667385	G	A	0.986	0.986	0.848	0.0008995952428359	0.0413	0.9832	50596	72675	55563.01
7183640	chr11	rs9666096	130668165	G	A	0.125	0.123	1.0	0.0198026272961797	0.0131	0.1294	53386	77258	58749.13
7190118	chr11	rs9667339	130668279	A	G	0.591	0.59	0.973	-0.0016012813669738	0.0088	0.8539	53386	77258	58749.13
7183904	chr11	rs9666211	130668286	G	A	0.594	0.593	0.974	-0.0017014466397575	0.0089	0.85	53386	77258	58749.13
7190259	chr11	rs2186742	130668293	T	G	0.125	0.123	1.0	0.0204004877576787	0.013	0.1174	53386	77258	58749.13
7184083	chr11	rs1939906	130668520	A	G	0.591	0.59	0.972	-0.0018016219466282	0.0088	0.8391	53386	77258	58749.13
7186054	chr11	rs4245096	130668732	T	C	0.125	0.123	1.0	0.0207041815582916	0.013	0.1128	53386	77258	58749.13
7198969	chr11	rs10894250	130668920	G	C	0.694	0.694	0.967	0.0080971295874548	0.0095	0.3909	53386	77258	58749.13
7198324	chr11	rs34042208	130668922	C	A	0.839	0.837	0.993	0.0051964749068174	0.0117	0.6595	53386	77258	58749.13
7194425	chr11	rs34877454	130669023	G	T	0.839	0.838	0.993	0.0053954185169075	0.0117	0.6467	53386	77258	58749.13
7184435	chr11	rs7940140	130669045	T	C	0.125	0.123	1.0	0.0204004877576787	0.0131	0.1182	53386	77258	58749.13
7191289	chr11	rs35631643	130669178	G	A	0.839	0.837	0.993	0.0051964749068174	0.0117	0.6572	53386	77258	58749.13
7193869	chr11	rs7940403	130669215	T	C	0.125	0.123	1.0	0.0200967016991224	0.0131	0.1246	53386	77258	58749.13
7195670	chr11	rs35630216	130669271	G	A	0.838	0.837	0.993	0.0044003044444822	0.0117	0.7095	53386	77258	58749.13
7191941	chr11	rs12290479	130669287	A	C	0.693	0.694	0.964	0.0076010387728197	0.0095	0.4204	53386	77258	58749.13
7184846	chr11	rs11222318	130669387	A	G	0.839	0.838	0.993	0.0051964749068174	0.0117	0.6576	53386	77258	58749.13
7194119	chr11	rs7925645	130669473	A	G	0.431	0.428	0.968	0.0016985566355815	0.0088	0.8457	53386	77258	58749.13
7195832	chr11	rs57643364	130670707	A	G	0.691	0.691	0.959	0.0068961666878413	0.0095	0.4643	53386	77258	58749.13
7199054	chr11	rs10894251	130671298	A	T	0.596	0.594	0.963	-0.0007002451143934	0.0089	0.9354	53386	77258	58749.13
7185886	chr11	rs11826291	130671331	T	A	0.693	0.693	0.958	0.0071047017299317	0.0095	0.4542	53386	77258	58749.13
7196548	chr11	rs11828385	130671338	A	G	0.691	0.691	0.956	0.0065981840282271	0.0095	0.4894	53386	77258	58749.13
7190582	chr11	rs10894252	130671422	T	C	0.692	0.692	0.956	0.0066975214477213	0.0095	0.4791	53386	77258	58749.13
7188181	chr11	rs4936115	130672085	A	C	0.274	0.274	0.985	0.0020977980821461	0.0097	0.8307	53386	77258	58749.13
7190360	chr11	rs34932770	130672096	C	T	0.838	0.837	0.993	0.0038027603329278	0.0117	0.7419	53386	77258	58749.13
7184948	chr11	rs34077291	130672187	G	A	0.838	0.837	0.993	0.0038027603329278	0.0117	0.745	53386	77258	58749.13
7183832	chr11	rs35329478	130672208	C	T	0.838	0.837	0.993	0.003902375817241	0.0117	0.7365	53386	77258	58749.13
7183369	chr11	rs34063616	130672225	A	C	0.838	0.837	0.993	0.003902375817241	0.0117	0.7396	53386	77258	58749.13
7196284	chr11	rs11222320	130672669	T	C	0.837	0.836	0.992	0.0038027603329278	0.0117	0.7428	53386	77258	58749.13
7183758	chr11	rs7940863	130672839	A	G	0.594	0.592	0.962	-0.0009004052431641	0.0089	0.9234	53386	77258	58749.13
7198319	chr11	rs7940967	130672908	A	T	0.287	0.287	0.995	0.0065981840282271	0.0095	0.4906	53386	77258	58749.13
7196551	chr11	rs79675423	130672992	T	G	0.943	0.941	0.929	0.0155977206230546	0.0192	0.4158	53386	77258	58749.13
7198309	chr11	rs10894253	130673255	T	C	0.287	0.286	0.995	0.0068961666878413	0.0095	0.4663	53386	77258	58749.13
7192968	chr11	rs10791094	130673321	T	G	0.287	0.286	0.995	0.0068961666878413	0.0095	0.4706	53386	77258	58749.13
7196189	chr11	rs10791095	130673587	A	G	0.287	0.286	0.995	0.0067968490002727	0.0095	0.4727	53386	77258	58749.13
7185117	chr11	rs1944141	130673705	A	G	0.838	0.837	0.993	0.0044003044444822	0.0117	0.7058	53386	77258	58749.13
7185744	chr11	rs10894254	130673727	T	G	0.287	0.286	0.995	0.0063994795805678	0.0095	0.5009	53386	77258	58749.13
7185983	chr11	rs7123842	130674207	A	G	0.295	0.294	0.993	0.0066975214477213	0.0095	0.4818	53386	77258	58749.13
7197340	chr11	rs35550681	130674338	C	T	0.831	0.83	0.993	0.0047984689115734	0.0115	0.6745	53386	77258	58749.13
7194813	chr11	rs4937570	130674529	T	G	0.295	0.295	0.992	0.0067968490002727	0.0095	0.4712	53386	77258	58749.13
7191481	chr11	rs4937571	130674669	T	C	0.295	0.295	0.991	0.0065981840282271	0.0095	0.4889	53386	77258	58749.13
7197051	chr11	rs4937572	130674888	G	C	0.294	0.294	0.989	0.0060019521956343	0.0095	0.5261	53386	77258	58749.13
7187959	chr11	rs73584010	130675346	C	T	0.852	0.852	0.998	0.0021975835434872	0.0121	0.8576	53386	77258	58749.13
7188835	chr11	rs111487715	130675389	G	A	0.899	0.898	0.776	0.0071047017299317	0.0162	0.6629	53386	77258	58749.13
7186003	chr11	rs12807924	130675761	T	A	0.852	0.852	1.0	0.0026963615477425	0.0121	0.8265	53386	77258	58749.13
7196101	chr11	rs12806925	130675805	G	T	0.852	0.852	1.0	0.0026963615477425	0.0121	0.8265	53386	77258	58749.13
7188727	chr11	rs12807477	130676065	G	A	0.854	0.854	1.0	0.0036034995896235	0.0122	0.7684	53386	77258	58749.13
7188175	chr11	rs7935775	130676996	A	T	0.293	0.291	0.977	0.0082954970241069	0.0096	0.3886	53386	77258	58749.13
7190606	chr11	rs7114502	130677309	G	A	0.284	0.282	0.983	0.009197572354042	0.0096	0.3369	53386	77258	58749.13
7191145	chr11	rs34019235	130678502	T	C	0.872	0.87	0.989	0.0098018049722602	0.0129	0.4455	53386	77258	58749.13
7198576	chr11	rs11222327	130679617	T	C	0.865	0.864	0.977	0.0111970780932162	0.0127	0.3761	53386	77258	58749.13
7189915	chr11	rs12361635	130680802	A	G	0.155	0.152	0.981	0.0254045542217263	0.012	0.03514	53386	77258	58749.13
7191452	chr11	rs3944309	130682401	T	C	0.627	0.627	0.936	0.0052959516591825	0.0092	0.5662	53386	77258	58749.13
7193986	chr11	rs4320964	130682686	T	C	0.612	0.612	0.941	0.0021975835434872	0.0091	0.8108	53386	77258	58749.13
7195938	chr11	rs755851	130682921	C	T	0.627	0.626	0.96	0.0034041991335623	0.0091	0.7107	53386	77258	58749.13
7193122	chr11	rs61908932	130684562	C	T	0.63	0.629	0.947	0.0017983819413794	0.0092	0.8436	53386	77258	58749.13
7191840	chr11	rs4937573	130685834	C	G	0.61	0.611	0.946	-0.0027036515743148	0.0091	0.7639	53386	77258	58749.13
7199138	chr11	rs4937574	130685935	G	A	0.932	0.932	0.768	-0.0251024465608414	0.0196	0.1997	53386	77258	58749.13
7198227	chr11	rs11222330	130687075	C	T	0.548	0.544	0.966	0.0141001243787816	0.0088	0.1081	53386	77258	58749.13
7199744	chr11	rs4441021	130687217	G	A	0.67	0.668	0.942	0.0063994795805678	0.0094	0.4984	53386	77258	58749.13
7194162	chr11	rs4245097	130687521	C	A	0.158	0.155	0.975	0.0202045073158995	0.012	0.09256	53386	77258	58749.13
7192504	chr11	rs4429065	130687652	C	G	0.537	0.533	0.969	0.0171029078996623	0.0088	0.05125	53386	77258	58749.13
7193382	chr11	rs10894255	130688196	T	C	0.619	0.62	0.975	-0.0064004391810282	0.009	0.4747	53386	77258	58749.13
7187141	chr11	rs4592429	130688858	T	G	0.621	0.622	0.977	-0.0071958279818024	0.009	0.4249	53386	77258	58749.13
7183527	chr11	rs7934985	130689322	G	A	0.555	0.557	0.988	-0.0021022080918702	0.0087	0.8129	53386	77258	58749.13
7193003	chr11	rs7935210	130689503	G	A	0.158	0.155	0.983	0.0183996828453635	0.0119	0.1225	53386	77258	58749.13
7191450	chr11	rs7101994	130689818	T	C	0.158	0.154	0.985	0.0194986595340326	0.0119	0.1019	53386	77258	58749.13
7192290	chr11	rs1944146	130690162	A	G	0.555	0.557	0.991	-0.0022024235552	0.0087	0.8021	53386	77258	58749.13
7193365	chr11	rs1944145	130690285	A	G	0.555	0.557	0.992	-0.0021022080918702	0.0087	0.8106	53386	77258	58749.13
7185438	chr11	rs1944144	130690317	T	C	0.158	0.154	0.986	0.0197045832743354	0.0119	0.0988	53386	77258	58749.13
7196373	chr11	rs1944143	130690409	G	T	0.158	0.154	0.986	0.0194005857039748	0.0119	0.1035	53386	77258	58749.13
7189182	chr11	rs11222333	130691167	C	G	0.602	0.597	0.981	0.0119977384336167	0.0089	0.1763	53386	77258	58749.13
7190971	chr11	rs10894256	130691292	T	C	0.158	0.154	0.984	0.0188021269625962	0.0119	0.116	53386	77258	58749.13
7193148	chr11	rs10894257	130691473	T	C	0.556	0.557	0.995	-0.002002002670673	0.0087	0.8133	53386	77258	58749.13
7194573	chr11	rs10894258	130691539	G	C	0.556	0.557	0.995	-0.0021022080918702	0.0087	0.8105	53386	77258	58749.13
7185383	chr11	rs73020986	130691833	G	A	0.874	0.872	0.889	-0.0025031302181184	0.0137	0.8532	53386	77258	58749.13
7198335	chr11	rs1944147	130691920	T	G	0.602	0.597	0.983	0.0115035793834154	0.0088	0.1951	53386	77258	58749.13
7196946	chr11	rs1939904	130692297	A	G	0.556	0.557	0.998	-0.0014009809156281	0.0087	0.8695	53386	77258	58749.13
7194622	chr11	rs1939905	130692381	G	A	0.557	0.558	0.997	-0.0029042131473898	0.0087	0.7343	53386	77258	58749.13
7196642	chr11	rs10791096	130692720	G	T	0.557	0.559	0.994	-0.0028039273327342	0.0087	0.7483	53386	77258	58749.13
7186259	chr11	rs7129403	130693066	A	C	0.555	0.556	0.992	-0.002002002670673	0.0087	0.8155	53386	77258	58749.13
7193392	chr11	rs10894259	130693872	A	G	0.158	0.154	0.968	0.0178988554877579	0.0121	0.1369	53386	77258	58749.13
7195538	chr11	rs10894260	130693996	G	A	0.569	0.571	0.985	-0.0046005663955682	0.0087	0.6007	53386	77258	58749.13
7196428	chr11	rs10894261	130694187	A	G	0.622	0.623	0.982	-0.007004474152883	0.0089	0.4341	53386	77258	58749.13
7183747	chr11	rs61908955	130695106	C	G	0.957	0.956	0.749	-0.0182963622831166	0.0244	0.4539	53316	77188	58679.13
7189927	chr11	rs10894262	130695474	T	G	0.601	0.595	0.898	0.0180952882690919	0.0093	0.05126	53386	77258	58749.13
7191512	chr11	rs2186741	130696439	T	C	0.238	0.244	0.914	-0.0334016766340304	0.0105	0.001502	53386	77258	58749.13
7193229	chr11	rs58587963	130696603	A	G	0.839	0.84	0.887	-0.0154994990469515	0.0125	0.215	53386	77258	58749.13
7186748	chr11	rs4936116	130697032	T	C	0.252	0.254	0.98	-0.0172987645783295	0.01	0.08381	53386	77258	58749.13
7191511	chr11	rs4937575	130697249	G	C	0.253	0.254	0.979	-0.0171970248285215	0.01	0.08517	53386	77258	58749.13
7192514	chr11	rs4936117	130697294	T	C	0.252	0.254	0.978	-0.0176956485356892	0.01	0.07579	53386	77258	58749.13
7190483	chr11	rs7124713	130697610	C	G	0.27	0.269	0.945	-0.0081027387031859	0.01	0.4171	53386	77258	58749.13
7196303	chr11	rs948088	130697679	T	C	0.401	0.402	0.928	-0.0083043861636152	0.0091	0.3606	53386	77258	58749.13
7186646	chr11	rs746097	130697832	G	C	0.842	0.842	0.908	-0.0091012913892029	0.0124	0.4635	53386	77258	58749.13
7198533	chr11	rs948997	130698442	A	G	0.363	0.362	0.967	-0.0001000050003333	0.0091	0.9923	53386	77258	58749.13
7197597	chr11	rs948998	130698447	C	T	0.159	0.158	0.946	0.0179970767016546	0.0121	0.1378	53386	77258	58749.13
7193207	chr11	rs948999	130698539	C	T	0.384	0.384	0.982	-0.0004000800213396	0.0089	0.965	53386	77258	58749.13
7188411	chr11	rs949000	130698548	G	T	0.166	0.165	0.948	0.0180952882690919	0.0119	0.1285	53386	77258	58749.13
7191794	chr11	rs12146478	130698557	C	T	0.797	0.797	0.98	0.0099008246772624	0.0108	0.3597	53386	77258	58749.13
7188837	chr11	rs28551646	130698750	C	T	0.797	0.797	0.98	0.0099008246772624	0.0108	0.3581	53386	77258	58749.13
7196521	chr11	rs10894263	130699110	C	A	0.434	0.436	0.965	-0.008395140788382	0.0088	0.3429	53386	77258	58749.13
7194559	chr11	rs7102349	130699142	G	A	0.799	0.798	0.98	0.0107025231331357	0.0108	0.321	53386	77258	58749.13
7198211	chr11	rs7118635	130699300	T	C	0.796	0.795	0.981	0.013202462677756	0.0107	0.2211	53386	77258	58749.13
7196128	chr11	rs58398895	130699635	A	G	0.847	0.845	0.967	0.0213993910058902	0.0121	0.0777	53386	77258	58749.13
7198956	chr11	rs61908957	130699848	T	C	0.817	0.813	0.934	0.0194986595340326	0.0115	0.08879	53386	77258	58749.13
7186832	chr11	rs750129	130700611	A	G	0.467	0.46	0.946	0.0259016375226531	0.0089	0.003441	53386	77258	58749.13
7196023	chr11	rs750130	130700791	T	C	0.762	0.769	0.898	-0.0267033828345498	0.0107	0.01233	53386	77258	58749.13
7186371	chr11	rs11222339	130700956	G	A	0.9	0.9	0.828	0.0194005857039748	0.0158	0.2174	53386	77258	58749.13
7193192	chr11	rs1078020	130701504	C	T	0.466	0.47	0.952	-0.0149004625639624	0.0088	0.09207	53386	77258	58749.13
7188547	chr11	rs7114655	130701762	A	G	0.212	0.209	0.971	0.0184978548821194	0.0107	0.08532	53386	77258	58749.13
7190789	chr11	rs7114924	130701951	C	G	0.838	0.833	0.954	0.0314017631395316	0.0119	0.008369	53386	77258	58749.13
7186473	chr11	rs4937576	130702192	T	G	0.411	0.414	0.996	-0.0119005312583873	0.0088	0.1761	53386	77258	58749.13
7194938	chr11	rs4937577	130702221	C	T	0.437	0.442	0.989	-0.015702643727291	0.0087	0.07241	53386	77258	58749.13
7186010	chr11	rs4936118	130702454	C	T	0.424	0.428	0.989	-0.0156010662286512	0.0088	0.07483	53386	77258	58749.13
7189670	chr11	rs12271471	130703226	A	G	0.706	0.697	0.94	0.0374980764200844	0.0097	0.0001137	53386	77258	58749.13
7188129	chr11	rs73022813	130704378	G	A	0.791	0.798	0.954	-0.0340015566760147	0.0109	0.001767	53386	77258	58749.13
7185410	chr11	rs12293674	130704509	T	C	0.964	0.963	0.97	0.0289955368412525	0.0235	0.2175	52841	75249	57900.31
7197371	chr11	rs73022814	130704653	G	A	0.769	0.777	0.974	-0.0398016818829366	0.0104	0.0001228	53386	77258	58749.13
7184398	chr11	rs4436555	130705191	A	G	0.965	0.963	0.975	0.03029639423135	0.0237	0.2016	52841	75249	57900.31
7194279	chr11	rs11222341	130705653	C	T	0.755	0.759	0.998	-0.0105959392134034	0.01	0.2893	53386	77258	58749.13
7193502	chr11	rs12287483	130706409	T	C	0.966	0.965	0.98	0.0326027085440124	0.0242	0.1781	52779	74995	57800.64
7188105	chr11	rs10750446	130706918	T	C	0.491	0.503	0.987	-0.0316041926269978	0.0087	0.0002595	53386	77258	58749.13
7194873	chr11	rs12419029	130707069	G	T	0.773	0.782	0.991	-0.0425004857321486	0.0104	4.22e-05	53386	77258	58749.13
7185001	chr11	rs7130119	130707319	T	G	0.774	0.783	0.992	-0.0425004857321486	0.0104	4.119e-05	53386	77258	58749.13
7189649	chr11	rs7130262	130707410	T	C	0.774	0.783	0.992	-0.0428031223253094	0.0104	3.739e-05	53386	77258	58749.13
7192522	chr11	rs76128123	130708116	G	A	0.966	0.965	0.984	0.0324962313421326	0.0242	0.1781	52779	74995	57800.64
7195869	chr11	rs12419710	130708331	G	A	0.774	0.783	0.998	-0.0428031223253094	0.0103	3.57e-05	53386	77258	58749.13
7193620	chr11	rs7927321	130708611	T	G	0.751	0.755	0.992	-0.0085968472255182	0.01	0.3925	53386	77258	58749.13
7183428	chr11	rs11222343	130709018	C	T	0.981	0.98	0.978	0.0632001258860912	0.0325	0.05135	52213	73294	57021.56
7186455	chr11	rs7943936	130709067	C	T	0.493	0.504	0.996	-0.0306035477981776	0.0086	0.0003794	53386	77258	58749.13
7197341	chr11	rs10750447	130710719	G	A	0.193	0.198	0.955	-0.0203966036652218	0.0111	0.06572	53386	77258	58749.13
7195332	chr11	rs11222344	130711182	C	T	0.967	0.965	0.984	0.0317021347305135	0.0242	0.1899	52779	74995	57800.64
7196608	chr11	rs11222345	130711713	G	A	0.754	0.757	0.988	-0.007004474152883	0.0101	0.4902	53386	77258	58749.13
7197159	chr11	rs7120993	130712088	T	C	0.965	0.964	0.982	0.0263010744193707	0.0237	0.2666	52841	75249	57900.31
7192088	chr11	rs10894264	130713252	C	T	0.75	0.758	0.983	-0.0331018715051171	0.0101	0.0009844	53386	77258	58749.13
7194373	chr11	rs73022823	130713990	A	G	0.754	0.763	0.984	-0.0437011352710986	0.0101	1.546e-05	53386	77258	58749.13
7196763	chr11	rs145920137	130714601	C	T	0.772	0.781	0.993	-0.0456984484517478	0.0103	9.916e-06	53386	77258	58749.13
7184411	chr11	rs10894265	130714613	T	C	0.462	0.475	0.99	-0.0396039865931634	0.0087	4.865e-06	53386	77258	58749.13
7192714	chr11	rs10894266	130714633	T	C	0.463	0.476	0.99	-0.0394999521368577	0.0087	4.964e-06	53386	77258	58749.13
7196873	chr11	rs35920946	130715172	A	C	0.981	0.98	0.976	0.0711013138260554	0.0332	0.03238	50622	70376	55055.7
7192168	chr11	rs11222346	130715343	T	C	0.462	0.475	0.992	-0.0398953406632555	0.0087	4.003e-06	53386	77258	58749.13
7194954	chr11	rs34068453	130715348	G	T	0.73	0.735	0.989	-0.0183982139464423	0.0098	0.05915	53386	77258	58749.13
7187615	chr11	rs7943757	130716157	C	T	0.539	0.526	0.991	0.0414010268486756	0.0087	1.732e-06	53386	77258	58749.13
7183628	chr11	rs10750449	130716344	T	C	0.231	0.227	0.978	0.0164047040252769	0.0104	0.1136	53386	77258	58749.13
7185449	chr11	rs10894268	130717153	C	T	0.5	0.485	0.989	0.0487044462100383	0.0087	1.838e-08	53386	77258	58749.13
7195502	chr11	rs73022834	130717209	C	T	0.796	0.806	0.991	-0.0564010536507698	0.0108	1.744e-07	53386	77258	58749.13
7186764	chr11	rs4366492	130717256	T	C	0.475	0.459	0.991	0.0515957486436504	0.0087	2.639e-09	53386	77258	58749.13
7189314	chr11	rs73022837	130717406	G	T	0.796	0.806	0.992	-0.056496280157669	0.0108	1.69e-07	53386	77258	58749.13
7184847	chr11	rs11602497	130717432	A	G	0.754	0.763	0.98	-0.0451961304529691	0.0101	8.009e-06	53386	77258	58749.13
7186528	chr11	rs1944142	130717440	C	T	0.501	0.486	0.99	0.0491996041469672	0.0086	1.275e-08	53386	77258	58749.13
7184952	chr11	rs6590512	130717916	C	T	0.5	0.486	0.991	0.0491996041469672	0.0086	1.296e-08	53386	77258	58749.13
7197611	chr11	rs35274053	130718214	T	G	0.794	0.805	0.99	-0.0562952570552056	0.0108	1.781e-07	53386	77258	58749.13
7188057	chr11	rs10791097	130718630	T	G	0.475	0.459	0.992	0.053000336561653	0.0087	9.113e-10	53386	77258	58749.13
7190883	chr11	rs10791098	130718711	T	G	0.475	0.459	0.992	0.0524975689577541	0.0087	1.339e-09	53386	77258	58749.13
7186039	chr11	rs10791099	130718813	G	C	0.475	0.46	0.993	0.0524975689577541	0.0087	1.294e-09	53386	77258	58749.13
7189914	chr11	rs11222348	130718836	C	T	0.902	0.898	0.979	0.031498667059371	0.0145	0.03008	53386	77258	58749.13
7196683	chr11	rs11222349	130718865	C	T	0.902	0.898	0.979	0.0314017631395316	0.0145	0.03062	53386	77258	58749.13
7198010	chr11	rs61467764	130718967	G	A	0.795	0.806	0.991	-0.0566020980240563	0.0108	1.589e-07	53386	77258	58749.13
7195581	chr11	rs10750450	130719061	G	T	0.476	0.46	0.992	0.0524975689577541	0.0087	1.29e-09	53386	77258	58749.13
7187583	chr11	rs6590513	130719658	C	T	0.27	0.266	0.99	0.0204984635773248	0.0098	0.03551	53386	77258	58749.13
7197655	chr11	rs7106373	130721052	T	C	0.27	0.266	0.989	0.0204984635773248	0.0098	0.03589	53386	77258	58749.13
7195524	chr11	rs55816411	130721080	C	T	0.857	0.853	0.948	0.0320992618599997	0.0126	0.01067	53386	77258	58749.13
7196570	chr11	rs10894269	130722789	C	T	0.58	0.569	0.988	0.0404027066313724	0.0088	3.984e-06	53386	77258	58749.13
7183613	chr11	rs4936120	130723452	G	A	0.58	0.569	0.989	0.0402970567645369	0.0088	4.284e-06	53386	77258	58749.13
7188378	chr11	rs73022854	130723677	A	G	0.796	0.806	0.991	-0.0562000496881991	0.0108	1.963e-07	53386	77258	58749.13
7185618	chr11	rs735094	130725109	G	C	0.579	0.568	0.989	0.0390957053401303	0.0088	7.787e-06	53386	77258	58749.13
7199249	chr11	rs11603243	130726077	G	A	0.794	0.805	0.992	-0.0544984253364989	0.0108	4.154e-07	53386	77258	58749.13
7188020	chr11	rs11222352	130726143	C	T	0.982	0.98	0.983	0.0861042990521317	0.0333	0.009676	50552	70306	54985.7
7185349	chr11	rs146905120	130726680	A	G	0.58	0.569	0.99	0.0392976332717761	0.0088	7.114e-06	53386	77258	58749.13
7186803	chr11	rs10894270	130727212	C	G	0.564	0.554	0.975	0.036997088886122	0.0088	2.523e-05	53386	77258	58749.13
7190230	chr11	rs10894271	130727507	C	T	0.58	0.569	0.991	0.0392976332717761	0.0087	6.983e-06	53386	77258	58749.13
7188981	chr11	rs4601795	130729430	T	C	0.481	0.466	0.991	0.0497991787524836	0.0087	8.921e-09	53386	77258	58749.13
7185812	chr11	rs4622274	130729486	C	T	0.579	0.568	0.992	0.0387013475370749	0.0087	9.478e-06	53386	77258	58749.13
7186570	chr11	rs12418278	130729626	C	T	0.794	0.805	0.993	-0.0544984253364989	0.0108	4.075e-07	53386	77258	58749.13
7193648	chr11	rs12284487	130729705	T	C	0.579	0.568	0.992	0.0389033551082361	0.0087	8.3e-06	53386	77258	58749.13
7198920	chr11	rs12284540	130729772	T	C	0.579	0.568	0.992	0.0389995348490096	0.0087	7.944e-06	53386	77258	58749.13
7189183	chr11	rs74866549	130730380	A	G	0.584	0.573	0.981	0.0394033887747662	0.0088	7.713e-06	53386	77258	58749.13
7187354	chr11	rs11222358	130730497	G	A	0.58	0.569	0.991	0.0395956428583544	0.0087	5.883e-06	53386	77258	58749.13
7197695	chr11	rs12286234	130730528	T	C	0.58	0.569	0.992	0.0392976332717761	0.0087	6.801e-06	53386	77258	58749.13
7185565	chr11	rs12279359	130730544	G	A	0.58	0.569	0.992	0.0392014821991368	0.0087	7.189e-06	53386	77258	58749.13
7193842	chr11	rs11222359	130730648	A	G	0.58	0.569	0.992	0.0394995204367644	0.0087	6.275e-06	53386	77258	58749.13
7196179	chr11	rs11603014	130730825	G	A	0.794	0.805	0.994	-0.0548047153744336	0.0108	3.554e-07	53386	77258	58749.13
7191385	chr11	rs11222360	130730871	C	T	0.58	0.569	0.992	0.0390957053401303	0.0087	7.728e-06	53386	77258	58749.13
7196065	chr11	rs10894272	130731081	A	G	0.58	0.569	0.992	0.0394995204367644	0.0087	6.333e-06	53386	77258	58749.13
7188947	chr11	rs11222361	130731424	T	G	0.578	0.567	0.99	0.0392014821991368	0.0087	7.27e-06	53386	77258	58749.13
7185159	chr11	rs11222362	130731425	T	C	0.578	0.567	0.99	0.0392014821991368	0.0087	7.353e-06	53386	77258	58749.13
7184048	chr11	rs73022874	130731437	C	T	0.795	0.806	0.99	-0.0575020022714588	0.0108	1e-07	53386	77258	58749.13
7193771	chr11	rs7936858	130732100	A	T	0.796	0.807	0.993	-0.0557981629302465	0.0108	2.404e-07	53386	77258	58749.13
7186495	chr11	rs34592997	130732236	G	A	0.982	0.98	0.986	0.0924971359949265	0.0346	0.007576	46559	65333	50608.83
7195708	chr11	rs7116068	130732739	G	T	0.587	0.577	0.994	0.0339955472579582	0.0088	0.0001016	53386	77258	58749.13
7192526	chr11	rs7119425	130733185	C	T	0.569	0.559	0.994	0.0352995739869328	0.0087	5.096e-05	53386	77258	58749.13
7187755	chr11	rs6590515	130733365	G	A	0.569	0.559	0.994	0.0352030377085245	0.0087	5.344e-05	53386	77258	58749.13
7196158	chr11	rs6590516	130733393	G	T	0.569	0.559	0.994	0.0352030377085245	0.0087	5.142e-05	53386	77258	58749.13
7186249	chr11	rs6590517	130733505	C	T	0.569	0.559	0.994	0.0353961009469877	0.0087	4.851e-05	53386	77258	58749.13
7184436	chr11	rs6590518	130733530	C	T	0.569	0.559	0.994	0.0355022698424966	0.0087	4.588e-05	53386	77258	58749.13
7194888	chr11	rs4936121	130733878	A	G	0.543	0.532	0.998	0.0374980764200844	0.0086	1.38e-05	53386	77258	58749.13
7183607	chr11	rs4936122	130734264	A	C	0.586	0.576	0.995	0.0333960906184285	0.0087	0.0001353	53386	77258	58749.13
7188115	chr11	rs4937580	130734270	T	C	0.543	0.532	0.999	0.0374980764200844	0.0086	1.441e-05	53386	77258	58749.13
7183673	chr11	rs2282579	130735482	C	T	0.543	0.533	0.999	0.0371994409891063	0.0086	1.601e-05	53386	77258	58749.13
7188294	chr11	rs2282578	130735691	A	T	0.586	0.576	0.995	0.0332993704009261	0.0087	0.0001401	53386	77258	58749.13
7196578	chr11	rs71483638	130736685	C	T	0.982	0.98	0.986	0.0925974126674659	0.0346	0.007456	46559	65333	50608.83
7189727	chr11	rs71483639	130736831	C	T	0.982	0.98	0.986	0.0925974126674659	0.0346	0.007453	46559	65333	50608.83
7188959	chr11	rs11222363	130737254	C	T	0.982	0.98	0.987	0.0931988616307827	0.0346	0.00707	46559	65333	50608.83
7194393	chr11	rs6590519	130737281	A	G	0.252	0.249	0.995	0.0146028573839336	0.01	0.1426	53386	77258	58749.13
7189856	chr11	rs4411284	130738568	A	C	0.548	0.537	0.998	0.0384030712829451	0.0086	8.789e-06	53386	77258	58749.13
7190352	chr11	rs11222364	130738590	C	A	0.957	0.956	0.992	0.027799974857679	0.0211	0.188	53386	77258	58749.13
7197154	chr11	rs12284514	130738848	C	T	0.957	0.956	0.991	0.0289955368412525	0.0212	0.1726	53386	77258	58749.13
7185459	chr11	rs10791100	130738946	T	A	0.548	0.537	0.998	0.0382009626151637	0.0086	9.941e-06	53386	77258	58749.13
7186257	chr11	rs11222365	130739054	A	G	0.982	0.98	0.987	0.0937999490706712	0.0346	0.0067	46559	65333	50608.83
7198468	chr11	rs10791101	130739133	C	T	0.591	0.581	0.995	0.0333960906184285	0.0088	0.0001376	53386	77258	58749.13
7188558	chr11	rs2236711	130739284	G	A	0.547	0.536	0.998	0.0384030712829451	0.0086	9.073e-06	53386	77258	58749.13
7195330	chr11	rs2236712	130739373	G	C	0.957	0.956	0.993	0.027799974857679	0.0211	0.1879	53386	77258	58749.13
7199295	chr11	rs11222366	130739387	T	C	0.982	0.98	0.987	0.0930986452544318	0.0344	0.006834	46559	65333	50608.83
7185148	chr11	rs2236713	130739480	T	G	0.791	0.802	0.994	-0.0566020980240563	0.0107	1.191e-07	53386	77258	58749.13
7198198	chr11	rs11222367	130739660	A	G	0.982	0.98	0.988	0.0928981823667306	0.0344	0.006956	46559	65333	50608.83
7195647	chr11	rs2236715	130739848	A	G	0.252	0.249	0.997	0.0147999386115992	0.0099	0.1353	53386	77258	58749.13
7183569	chr11	rs2236716	130739853	T	C	0.253	0.249	0.997	0.0148984646619666	0.0099	0.1345	53386	77258	58749.13
7198062	chr11	rs2236717	130739887	G	T	0.547	0.537	0.999	0.0382009626151637	0.0086	9.875e-06	53386	77258	58749.13
7198985	chr11	rs4937581	130740335	T	C	0.547	0.537	0.999	0.0382972099323441	0.0086	9.559e-06	53386	77258	58749.13
7196974	chr11	rs2155358	130740357	T	C	0.547	0.537	0.999	0.0379988130912113	0.0086	1.073e-05	53386	77258	58749.13
7199430	chr11	rs11222368	130740424	G	A	0.959	0.958	0.993	0.025297307774162	0.0215	0.2403	53386	77258	58749.13
7193893	chr11	rs4936123	130740967	G	A	0.531	0.519	0.997	0.0450020459197846	0.0086	1.769e-07	53386	77258	58749.13
7184643	chr11	rs4937582	130741027	C	G	0.253	0.25	0.997	0.0141001243787816	0.0099	0.1561	53386	77258	58749.13
7195896	chr11	rs34940624	130741190	C	T	0.982	0.98	0.99	0.091995601745583	0.0346	0.007861	46323	65100	50374.34
7185517	chr11	rs73024809	130741282	C	T	0.791	0.803	0.996	-0.0568031828243105	0.0107	1.117e-07	53386	77258	58749.13
7191508	chr11	rs12364918	130741415	G	A	0.706	0.714	0.997	-0.0340015566760147	0.0095	0.000335	53386	77258	58749.13
7199456	chr11	rs4937583	130741606	A	G	0.547	0.536	0.999	0.0387975467079122	0.0086	7.154e-06	53386	77258	58749.13
7199297	chr11	rs4937584	130741761	A	G	0.547	0.536	0.999	0.0387975467079122	0.0086	7.302e-06	53386	77258	58749.13
7198074	chr11	rs4937585	130741940	A	G	0.546	0.536	0.998	0.0387013475370749	0.0086	7.34e-06	53386	77258	58749.13
7192929	chr11	rs10894273	130742155	G	T	0.546	0.536	0.998	0.0387013475370749	0.0086	7.391e-06	53386	77258	58749.13
7199150	chr11	rs1054869	130742630	G	A	0.546	0.536	0.998	0.0387975467079122	0.0086	7.253e-06	53386	77258	58749.13
7195906	chr11	rs10160281	130742788	T	C	0.546	0.536	0.998	0.0387975467079122	0.0086	7.005e-06	53386	77258	58749.13
7195384	chr11	rs10160760	130742812	G	A	0.957	0.956	0.994	0.0278972284172359	0.0211	0.1863	53386	77258	58749.13
7188009	chr11	rs7125622	130743388	T	C	0.546	0.535	0.998	0.0390957053401303	0.0086	5.953e-06	53386	77258	58749.13
7186213	chr11	rs74962523	130744212	C	T	0.962	0.96	0.88	0.021898468701116	0.0238	0.3577	53386	77258	58749.13
7195893	chr11	rs12363140	130744268	A	C	0.546	0.535	0.998	0.0392976332717761	0.0086	5.493e-06	53386	77258	58749.13
7196644	chr11	rs61910787	130744473	G	A	0.546	0.535	0.998	0.0392014821991368	0.0086	5.687e-06	53386	77258	58749.13
7194750	chr11	rs12361892	130744490	T	G	0.546	0.535	0.998	0.0392976332717761	0.0086	5.573e-06	53386	77258	58749.13
7184348	chr11	rs12363163	130744509	A	G	0.546	0.535	0.999	0.0394033887747662	0.0086	5.278e-06	53386	77258	58749.13
7190478	chr11	rs11222369	130744670	A	G	0.546	0.535	0.999	0.0394995204367644	0.0086	4.982e-06	53386	77258	58749.13
7194261	chr11	rs11222370	130744767	T	G	0.546	0.535	0.999	0.0394995204367644	0.0086	5.005e-06	53386	77258	58749.13
7184374	chr11	rs10791102	130744977	G	A	0.546	0.535	0.999	0.0394033887747662	0.0086	5.161e-06	53386	77258	58749.13
7187654	chr11	rs7926167	130745045	T	C	0.546	0.535	0.999	0.0394033887747662	0.0086	5.106e-06	53386	77258	58749.13
7196604	chr11	rs7940027	130745591	A	G	0.546	0.535	0.998	0.0394995204367644	0.0086	4.853e-06	53386	77258	58749.13
7190996	chr11	rs11222371	130745719	C	T	0.59	0.58	0.996	0.0344980404075674	0.0088	8.25e-05	53386	77258	58749.13
7197417	chr11	rs1050078	130746146	T	C	0.589	0.579	0.997	0.0352995739869328	0.0087	5.453e-05	53386	77258	58749.13
7190715	chr11	rs1050071	130747231	C	G	0.546	0.535	0.998	0.0392014821991368	0.0086	5.671e-06	53386	77258	58749.13
7195042	chr11	rs6590520	130747386	C	G	0.546	0.535	0.998	0.0394033887747662	0.0086	5.237e-06	53386	77258	58749.13
7191235	chr11	rs3190331	130748131	A	G	0.546	0.535	0.998	0.0392014821991368	0.0086	5.804e-06	53386	77258	58749.13
7184308	chr11	rs11222372	130748227	C	G	0.982	0.98	0.987	0.0899960849805562	0.0344	0.008984	46559	65333	50608.83
7185766	chr11	rs12365680	130749059	G	A	0.591	0.581	0.996	0.0347974835421732	0.0088	6.999e-05	53386	77258	58749.13
7199700	chr11	rs11222373	130749256	C	A	0.956	0.956	0.995	0.0221038989069263	0.0211	0.2953	53386	77258	58749.13
7190559	chr11	rs2282528	130749715	A	G	0.252	0.249	0.999	0.0147014028528927	0.0099	0.139	53386	77258	58749.13
7190510	chr11	rs2298566	130750642	A	C	0.252	0.249	0.999	0.0143958802837323	0.0099	0.1474	53386	77258	58749.13
7191408	chr11	rs2155749	130751094	G	T	0.547	0.536	0.998	0.0387013475370749	0.0086	7.665e-06	53386	77258	58749.13
7197587	chr11	rs2155750	130751261	A	C	0.547	0.536	0.998	0.0385955177593629	0.0086	7.906e-06	53386	77258	58749.13
7197549	chr11	rs7942621	130751308	C	G	0.547	0.536	0.998	0.0387975467079122	0.0086	7.364e-06	53386	77258	58749.13
7190653	chr11	rs876641	130752040	A	C	0.546	0.535	0.997	0.0392976332717761	0.0086	5.514e-06	53386	77258	58749.13
7183922	chr11	rs948085	130752567	A	G	0.252	0.249	1.0	0.0146028573839336	0.0099	0.1422	53386	77258	58749.13
7198302	chr11	rs948086	130753069	A	G	0.792	0.803	0.995	-0.0577032681284449	0.0107	7.298e-08	53386	77258	58749.13
7184479	chr11	rs948087	130753718	A	G	0.791	0.802	0.994	-0.0568984476340911	0.0107	1.022e-07	53386	77258	58749.13
7193755	chr11	rs3829271	130753912	T	A	0.589	0.58	0.994	0.0341985075799122	0.0088	9.573e-05	53386	77258	58749.13
7185837	chr11	rs71483640	130754521	G	C	0.915	0.911	0.991	0.025696986087186	0.0154	0.09448	53386	77258	58749.13
7187832	chr11	rs7103988	130754591	G	A	0.547	0.536	0.997	0.0390957053401303	0.0087	6.331e-06	53386	77258	58749.13
7187252	chr11	rs11222375	130754608	A	G	0.791	0.803	0.993	-0.057194885093252	0.0107	9.095e-08	53386	77258	58749.13
7186260	chr11	rs34333162	130754723	C	T	0.791	0.803	0.993	-0.0570995920405728	0.0107	9.441e-08	53386	77258	58749.13
7192861	chr11	rs2155751	130755240	G	A	0.547	0.536	0.996	0.0392014821991368	0.0087	5.906e-06	53386	77258	58749.13
7195914	chr11	rs4457753	130755575	A	G	0.547	0.536	0.996	0.0390957053401303	0.0087	6.159e-06	53386	77258	58749.13
7196379	chr11	rs4370948	130755700	A	C	0.547	0.536	0.996	0.0394995204367644	0.0087	4.996e-06	53386	77258	58749.13
7199217	chr11	rs4436551	130755739	G	A	0.547	0.536	0.996	0.0394995204367644	0.0087	5.01e-06	53386	77258	58749.13
7196252	chr11	rs4264159	130755784	G	T	0.547	0.536	0.996	0.0394995204367644	0.0087	4.993e-06	53386	77258	58749.13
7195414	chr11	rs4456262	130755813	T	C	0.549	0.538	0.995	0.0400953305639422	0.0087	3.692e-06	53386	77258	58749.13
7186155	chr11	rs11222376	130755829	G	A	0.982	0.98	0.98	0.0894018508622606	0.0345	0.009678	46629	65403	50678.83
7190056	chr11	rs2155752	130755998	C	T	0.547	0.536	0.995	0.0394995204367644	0.0087	5.079e-06	53386	77258	58749.13
7183857	chr11	rs4459316	130756176	T	C	0.545	0.534	0.995	0.0395956428583544	0.0087	4.687e-06	53386	77258	58749.13
7185597	chr11	rs10894275	130756251	C	T	0.548	0.537	0.995	0.039701366851552	0.0087	4.561e-06	53386	77258	58749.13
7187477	chr11	rs1893017	130756253	C	T	0.548	0.537	0.995	0.039701366851552	0.0087	4.524e-06	53386	77258	58749.13
7185543	chr11	rs1893018	130756632	T	C	0.547	0.536	0.995	0.0397974698740661	0.0087	4.361e-06	53386	77258	58749.13
7190503	chr11	rs1893019	130756664	C	G	0.548	0.536	0.995	0.0397974698740661	0.0087	4.188e-06	53386	77258	58749.13
7189929	chr11	rs7925284	130757043	A	G	0.956	0.955	0.988	0.0244974716003874	0.021	0.2441	53386	77258	58749.13
7197489	chr11	rs10791103	130757161	G	A	0.547	0.536	0.995	0.0389995348490096	0.0087	6.492e-06	53386	77258	58749.13
7197589	chr11	rs7106973	130758113	G	A	0.548	0.537	0.993	0.0395956428583544	0.0087	4.909e-06	53386	77258	58749.13
7193728	chr11	rs7106995	130758152	G	T	0.548	0.537	0.992	0.0399031725325864	0.0087	4.167e-06	53386	77258	58749.13
7189753	chr11	rs7106684	130758153	A	T	0.548	0.537	0.992	0.0397974698740661	0.0087	4.392e-06	53386	77258	58749.13
7184513	chr11	rs7107595	130758556	G	A	0.548	0.537	0.993	0.0394995204367644	0.0087	5.128e-06	53386	77258	58749.13
7197316	chr11	rs7111143	130758924	G	A	0.656	0.662	0.982	-0.0194988734340555	0.0091	0.03307	53386	77258	58749.13
7185709	chr11	rs10894276	130759133	G	A	0.913	0.911	0.695	0.0134984841513417	0.0182	0.4574	53386	77258	58749.13
7194178	chr11	rs585512	130759223	G	T	0.844	0.844	0.788	-0.0039979812872983	0.0134	0.7648	53386	77258	58749.13
7196462	chr11	rs67649878	130759410	G	A	0.85	0.859	0.863	-0.0594952597858765	0.0131	5.293e-06	53386	77258	58749.13
7188658	chr11	rs7937166	130759987	A	G	0.356	0.356	0.99	0.0046989426564652	0.009	0.6012	53386	77258	58749.13
7190965	chr11	rs7952402	130759994	T	C	0.355	0.356	0.993	0.004101577021075	0.009	0.6528	53386	77258	58749.13
7199388	chr11	rs7937411	130760100	C	T	0.363	0.365	0.991	0.0008995952428359	0.009	0.9233	53386	77258	58749.13
7196478	chr11	rs7937514	130760203	C	T	0.363	0.364	0.992	0.0021975835434872	0.009	0.8054	53386	77258	58749.13
7196693	chr11	rs7924461	130760366	T	C	0.363	0.364	0.992	0.0022973590486834	0.009	0.8004	53386	77258	58749.13
7195621	chr11	rs7937782	130760494	A	T	0.356	0.357	0.998	0.0044998604248922	0.009	0.6133	53386	77258	58749.13
7186896	chr11	rs7924736	130760562	T	C	0.356	0.357	0.998	0.0044998604248922	0.009	0.6184	53386	77258	58749.13
7186778	chr11	rs7938231	130760593	G	T	0.356	0.357	0.998	0.0044998604248922	0.009	0.618	53386	77258	58749.13
7195095	chr11	rs6590522	130760874	G	A	0.356	0.357	0.998	0.0044998604248922	0.009	0.6177	53386	77258	58749.13
7184891	chr11	rs7105290	130760972	T	C	0.975	0.975	0.97	0.0572023017657484	0.0284	0.04411	52772	74973	57789.91
7195436	chr11	rs7119794	130760999	G	T	0.356	0.357	0.998	0.0044998604248922	0.009	0.6146	53386	77258	58749.13
7194330	chr11	rs7119829	130761178	C	T	0.356	0.357	0.998	0.0046989426564652	0.009	0.5989	53386	77258	58749.13
7190134	chr11	rs77932174	130761254	C	T	0.981	0.979	0.979	0.0796980328953936	0.033	0.01571	47855	68932	52343.68
7188851	chr11	rs10750451	130761615	A	T	0.356	0.357	0.999	0.0044998604248922	0.009	0.6164	53386	77258	58749.13
7183535	chr11	rs6590523	130761685	C	A	0.356	0.357	0.999	0.0045994064948955	0.009	0.6064	53386	77258	58749.13
7186234	chr11	rs6590524	130761890	G	C	0.356	0.357	0.999	0.0045994064948955	0.009	0.6073	53386	77258	58749.13
7199635	chr11	rs6421608	130762035	G	A	0.356	0.357	0.999	0.0044998604248922	0.009	0.6157	53386	77258	58749.13
7194308	chr11	rs6421609	130762057	G	A	0.356	0.357	0.999	0.0047984689115734	0.009	0.5969	53386	77258	58749.13
7192159	chr11	rs4447183	130762124	C	T	0.355	0.356	0.998	0.0044998604248922	0.009	0.6132	53386	77258	58749.13
7197303	chr11	rs4365063	130762125	C	T	0.355	0.356	0.998	0.0044998604248922	0.009	0.6171	53386	77258	58749.13
7198639	chr11	rs4600217	130762140	C	T	0.355	0.356	0.998	0.0044998604248922	0.009	0.6162	53386	77258	58749.13
7198934	chr11	rs12280661	130762498	T	C	0.929	0.927	0.921	0.025696986087186	0.0173	0.1386	53386	77258	58749.13
7184857	chr11	rs10736588	130762505	C	G	0.357	0.357	0.998	0.0044003044444822	0.009	0.6214	53386	77258	58749.13
7192486	chr11	rs10736589	130762529	A	G	0.357	0.357	0.998	0.0044998604248922	0.009	0.6179	53386	77258	58749.13
7184968	chr11	rs10732869	130762550	C	T	0.357	0.357	0.998	0.0044998604248922	0.009	0.6174	53386	77258	58749.13
7183783	chr11	rs10732870	130762569	G	A	0.357	0.357	0.998	0.0044998604248922	0.009	0.6199	53386	77258	58749.13
7184497	chr11	rs10750452	130762961	T	C	0.356	0.357	1.0	0.003902375817241	0.009	0.6619	53386	77258	58749.13
7185899	chr11	rs10750453	130762970	G	A	0.356	0.357	1.0	0.003902375817241	0.009	0.6636	53386	77258	58749.13
7191355	chr11	rs10736590	130763152	G	C	0.356	0.357	1.0	0.0038027603329278	0.009	0.6689	53386	77258	58749.13
7198014	chr11	rs12049886	130763340	A	C	0.98	0.979	0.98	0.0795041011125991	0.0329	0.01583	47786	68656	52233.28
7193130	chr11	rs10894277	130763454	A	C	0.356	0.357	1.0	0.0038027603329278	0.009	0.6712	53386	77258	58749.13
7185771	chr11	rs12049830	130763513	G	A	0.974	0.974	0.976	0.0621011782291044	0.0277	0.02492	53066	75791	58224.63
7198616	chr11	rs3794143	130763772	C	T	0.356	0.357	1.0	0.0037031349243813	0.009	0.6761	53386	77258	58749.13
7192184	chr11	rs3794142	130763995	C	G	0.787	0.798	0.995	-0.0542978034078492	0.0106	3.207e-07	53386	77258	58749.13
7195842	chr11	rs3794140	130764092	G	T	0.401	0.403	0.997	-0.001100605444033	0.0088	0.9021	53386	77258	58749.13
7183362	chr11	rs57336947	130764409	T	C	0.789	0.8	0.995	-0.0540022233826842	0.0106	3.982e-07	53386	77258	58749.13
7191052	chr11	rs75011833	130764418	C	G	0.929	0.928	0.921	0.0227981362759783	0.0174	0.188	53386	77258	58749.13
7185062	chr11	rs11222379	130764449	G	T	0.91	0.908	0.936	0.0384030712829451	0.0155	0.01295	53386	77258	58749.13
7194798	chr11	rs7925664	130764526	C	T	0.35	0.351	1.0	0.004101577021075	0.009	0.6469	53386	77258	58749.13
7195775	chr11	rs10750454	130764540	A	T	0.64	0.631	0.972	0.0353961009469877	0.0091	9.631e-05	53386	77258	58749.13
7199562	chr11	rs1944148	130764848	A	G	0.338	0.338	0.999	0.0108014536938559	0.0091	0.2324	53386	77258	58749.13
7199515	chr11	rs1944149	130764884	G	C	0.338	0.338	0.999	0.0109992854583691	0.0091	0.2276	53386	77258	58749.13
7194929	chr11	rs1944150	130764903	T	A	0.338	0.338	0.999	0.0108014536938559	0.0091	0.2326	53386	77258	58749.13
7194860	chr11	rs1944151	130765031	G	A	0.789	0.8	0.996	-0.0538966802576654	0.0106	4.203e-07	53386	77258	58749.13
7194985	chr11	rs6590526	130765387	G	A	0.338	0.338	1.0	0.0109003744682883	0.0091	0.231	53386	77258	58749.13
7199637	chr11	rs6590527	130765462	G	T	0.338	0.338	1.0	0.0108014536938559	0.0091	0.2352	53386	77258	58749.13
7188015	chr11	rs6590529	130765485	G	A	0.338	0.338	1.0	0.0108014536938559	0.0091	0.2346	53386	77258	58749.13
7187791	chr11	rs6590530	130765637	T	A	0.338	0.337	1.0	0.0108014536938559	0.0091	0.2332	53386	77258	58749.13
7187312	chr11	rs6590531	130765706	A	G	0.338	0.338	1.0	0.0103957761821204	0.0091	0.2521	53386	77258	58749.13
7184540	chr11	rs6590532	130765723	C	G	0.338	0.338	1.0	0.0108014536938559	0.0091	0.2362	53386	77258	58749.13
7184919	chr11	rs6590533	130765824	T	C	0.338	0.338	1.0	0.0107025231331357	0.0091	0.2377	53386	77258	58749.13
7196098	chr11	rs6590534	130765969	A	T	0.338	0.338	1.0	0.0107025231331357	0.0091	0.2377	53386	77258	58749.13
7198535	chr11	rs7110949	130766005	G	C	0.338	0.337	1.0	0.0108014536938559	0.0091	0.2365	53386	77258	58749.13
7199833	chr11	rs7110968	130766044	G	T	0.338	0.337	1.0	0.0108014536938559	0.0091	0.2346	53386	77258	58749.13
7198413	chr11	rs7126906	130766135	T	G	0.338	0.337	1.0	0.0109003744682883	0.0091	0.232	53386	77258	58749.13
7196286	chr11	rs11602545	130766225	T	C	0.789	0.8	0.998	-0.0530000131617053	0.0106	6.084e-07	53386	77258	58749.13
7191604	chr11	rs10736591	130766532	T	C	0.338	0.337	1.0	0.0108014536938559	0.0091	0.2359	53386	77258	58749.13
7196747	chr11	rs11222380	130766538	C	T	0.955	0.954	0.977	0.0270021387025708	0.0209	0.1952	53386	77258	58749.13
7184784	chr11	rs7948812	130766569	T	C	0.338	0.337	1.0	0.0108014536938559	0.0091	0.234	53386	77258	58749.13
7190232	chr11	rs7933747	130766608	C	T	0.338	0.337	1.0	0.0108014536938559	0.0091	0.2352	53386	77258	58749.13
7193572	chr11	rs7933767	130766716	A	C	0.338	0.337	1.0	0.0108014536938559	0.0091	0.2355	53386	77258	58749.13
7192471	chr11	rs7930661	130766761	T	C	0.338	0.337	1.0	0.0108014536938559	0.0091	0.2357	53386	77258	58749.13
7194863	chr11	rs7943935	130766945	A	C	0.338	0.337	1.0	0.0108014536938559	0.0091	0.2348	53386	77258	58749.13
7184797	chr11	rs3794139	130767058	T	C	0.338	0.337	1.0	0.0108014536938559	0.0091	0.2349	53386	77258	58749.13
7195948	chr11	rs3794138	130767082	T	C	0.338	0.337	1.0	0.0108014536938559	0.0091	0.2363	53386	77258	58749.13
7190391	chr11	rs3794137	130767087	G	C	0.338	0.337	1.0	0.0108014536938559	0.0091	0.2362	53386	77258	58749.13
7199111	chr11	rs3794136	130767198	T	C	0.338	0.337	1.0	0.0108014536938559	0.0091	0.2334	53386	77258	58749.13
7193200	chr11	rs3794135	130767306	T	C	0.338	0.337	1.0	0.0107025231331357	0.0091	0.238	53386	77258	58749.13
7192682	chr11	rs3829270	130767455	C	T	0.338	0.338	1.0	0.0106035827841911	0.0091	0.2418	53386	77258	58749.13
7195678	chr11	rs3794133	130767486	G	T	0.789	0.8	0.999	-0.053200374867981	0.0106	5.625e-07	53386	77258	58749.13
7184906	chr11	rs3794132	130767752	G	C	0.312	0.311	0.994	0.0112959597418516	0.0093	0.2251	53386	77258	58749.13
7191504	chr11	rs1368852	130768264	C	T	0.338	0.338	1.0	0.0103957761821204	0.0091	0.2522	53386	77258	58749.13
7199447	chr11	rs6590535	130769033	T	C	0.8	0.81	0.992	-0.0495999919914836	0.0109	5.286e-06	53386	77258	58749.13
7193606	chr11	rs75011217	130771495	C	T	0.98	0.979	0.973	0.0813956382039941	0.0331	0.01381	47786	68656	52233.28
7189151	chr11	rs7110591	130771662	G	T	0.331	0.331	1.0	0.0109992854583691	0.0091	0.2296	53386	77258	58749.13
7194138	chr11	rs10894279	130771768	T	C	0.615	0.606	0.992	0.0339955472579582	0.0089	0.0001241	53386	77258	58749.13
7183719	chr11	rs3751039	130773076	G	A	0.549	0.538	0.999	0.043595744117646	0.0086	4.322e-07	53386	77258	58749.13
7192408	chr11	rs10894280	130775456	C	G	0.338	0.338	1.0	0.0101978249764461	0.0091	0.2597	53386	77258	58749.13
7199390	chr11	rs10894281	130775479	A	G	0.338	0.338	1.0	0.0102968054773682	0.0091	0.2554	53386	77258	58749.13
7188078	chr11	rs79925975	130775496	C	T	0.955	0.954	0.964	0.024097313483794	0.0211	0.2527	53386	77258	58749.13
7191610	chr11	rs3198419	130775688	C	T	0.338	0.338	1.0	0.0101978249764461	0.0091	0.2626	53386	77258	58749.13
7192938	chr11	rs1473259	130776402	G	A	0.338	0.338	1.0	0.0102968054773682	0.0091	0.258	53386	77258	58749.13
7194367	chr11	rs1473260	130776437	C	T	0.338	0.338	1.0	0.0101978249764461	0.0091	0.2602	53386	77258	58749.13
7189421	chr11	rs1473261	130776454	A	G	0.338	0.338	1.0	0.0101978249764461	0.0091	0.2603	53386	77258	58749.13
7186441	chr11	rs4414223	130776524	T	C	0.338	0.338	1.0	0.0102968054773682	0.0091	0.2561	53386	77258	58749.13
7184233	chr11	rs4373936	130776613	A	G	0.338	0.338	1.0	0.0101978249764461	0.0091	0.2602	53386	77258	58749.13
7194982	chr11	rs4586174	130776646	T	A	0.267	0.265	0.995	0.0124027667170427	0.0098	0.2029	53386	77258	58749.13
7192962	chr11	rs6590536	130776690	C	T	0.338	0.338	1.0	0.0102968054773682	0.0091	0.2588	53386	77258	58749.13
7185918	chr11	rs6590538	130776865	T	C	0.338	0.338	0.999	0.0101978249764461	0.0091	0.2603	53386	77258	58749.13
7187855	chr11	rs7949722	130777039	T	A	0.337	0.338	0.999	0.0100988346774146	0.0091	0.2669	53386	77258	58749.13
7188855	chr11	rs73028852	130777244	T	C	0.792	0.802	0.99	-0.0511985620326965	0.0107	1.786e-06	53386	77258	58749.13
7199385	chr11	rs2276096	130777589	T	C	0.789	0.799	1.0	-0.0519988063604998	0.0106	9.536e-07	53386	77258	58749.13
7190167	chr11	rs2276097	130777813	G	A	0.789	0.799	1.0	-0.0519988063604998	0.0106	9.85e-07	53386	77258	58749.13
7198441	chr11	rs2276098	130777886	G	A	0.789	0.799	1.0	-0.0521041493573948	0.0106	9.303e-07	53386	77258	58749.13
7185009	chr11	rs11600182	130778510	A	G	0.789	0.799	1.0	-0.0519988063604998	0.0106	9.826e-07	53386	77258	58749.13
7186822	chr11	rs11222383	130778905	C	T	0.789	0.799	1.0	-0.0519988063604998	0.0106	9.72e-07	53386	77258	58749.13
7186522	chr11	rs11222384	130778990	T	C	0.789	0.799	1.0	-0.0521041493573948	0.0106	9.407e-07	53386	77258	58749.13
7183455	chr11	rs11222385	130779052	G	A	0.794	0.804	0.989	-0.0490957108440633	0.0108	5.275e-06	53386	77258	58749.13
7198064	chr11	rs11222386	130779068	G	C	0.794	0.804	0.988	-0.0488016642355575	0.0108	6.12e-06	53386	77258	58749.13
7189506	chr11	rs4337054	130779273	T	C	0.789	0.799	1.0	-0.052198967543594	0.0106	8.786e-07	53386	77258	58749.13
7193676	chr11	rs80040482	130779410	C	A	0.955	0.954	0.956	0.0248974696545107	0.0212	0.2396	53386	77258	58749.13
7194470	chr11	rs4402303	130779479	C	T	0.789	0.799	1.0	-0.0521041493573948	0.0106	9.174e-07	53386	77258	58749.13
7190552	chr11	rs4403815	130779621	C	T	0.789	0.799	1.0	-0.052198967543594	0.0106	9.054e-07	53386	77258	58749.13
7199136	chr11	rs4508210	130779646	A	G	0.789	0.799	1.0	-0.0521041493573948	0.0106	9.229e-07	53386	77258	58749.13
7187184	chr11	rs7107568	130779668	T	C	0.551	0.54	0.993	0.0437010460710946	0.0087	4.538e-07	53386	77258	58749.13
7184702	chr11	rs4403816	130779674	C	T	0.789	0.799	0.999	-0.0519988063604998	0.0106	9.697e-07	53386	77258	58749.13
7193675	chr11	rs1559671	130779803	C	T	0.789	0.799	0.999	-0.0519988063604998	0.0106	9.856e-07	53386	77258	58749.13
7196495	chr11	rs1781	130780015	C	T	0.339	0.339	0.993	0.0108014536938559	0.0091	0.2362	53386	77258	58749.13
7190325	chr11	rs55938996	130780475	A	T	0.789	0.799	0.999	-0.0521041493573948	0.0106	9.482e-07	53386	77258	58749.13
7195331	chr11	rs56098464	130780483	T	G	0.789	0.799	0.999	-0.0521041493573948	0.0106	9.484e-07	53386	77258	58749.13
7183878	chr11	rs73028872	130780587	C	T	0.79	0.801	0.994	-0.0527996915922012	0.0107	7.565e-07	53386	77258	58749.13
7199667	chr11	rs73028875	130780595	C	T	0.79	0.801	0.994	-0.0523991687992084	0.0107	9.099e-07	53386	77258	58749.13
7198343	chr11	rs73028877	130780616	T	C	0.79	0.801	0.994	-0.0529051189949894	0.0107	7.292e-07	53386	77258	58749.13
7188990	chr11	rs73028878	130780649	A	G	0.79	0.801	0.994	-0.0529051189949894	0.0107	7.198e-07	53386	77258	58749.13
7184283	chr11	rs73028880	130780771	C	T	0.789	0.799	0.999	-0.0521041493573948	0.0106	9.595e-07	53386	77258	58749.13
7184786	chr11	rs117380486	130780828	A	G	0.789	0.799	0.999	-0.0521041493573948	0.0106	9.452e-07	53386	77258	58749.13
7188091	chr11	rs139989165	130780865	A	G	0.789	0.799	0.999	-0.0521041493573948	0.0106	9.463e-07	53386	77258	58749.13
7184769	chr11	rs11222389	130781021	C	T	0.955	0.954	0.952	0.0251022847608284	0.0212	0.2368	53386	77258	58749.13
7188660	chr11	rs3751038	130781475	C	G	0.789	0.799	0.999	-0.0521041493573948	0.0106	9.483e-07	53386	77258	58749.13
7197225	chr11	rs12420822	130781675	C	T	0.789	0.799	0.999	-0.052198967543594	0.0106	8.866e-07	53386	77258	58749.13
7191585	chr11	rs12420847	130781685	G	C	0.789	0.799	0.998	-0.0523043316292892	0.0106	8.77e-07	53386	77258	58749.13
7196526	chr11	rs12420834	130781767	C	A	0.789	0.799	0.998	-0.052198967543594	0.0106	8.944e-07	53386	77258	58749.13
7187163	chr11	rs73028887	130782058	G	A	0.792	0.802	0.987	-0.0530949163341788	0.0107	7.941e-07	53386	77258	58749.13
7196271	chr11	rs73028888	130782064	A	G	0.792	0.802	0.988	-0.0530000131617053	0.0107	8.112e-07	53386	77258	58749.13
7196171	chr11	rs77272503	130782087	G	C	0.792	0.802	0.988	-0.0527996915922012	0.0107	8.912e-07	53386	77258	58749.13
7193971	chr11	rs73028892	130782101	A	T	0.791	0.802	0.99	-0.0523991687992084	0.0107	1.047e-06	53386	77258	58749.13
7185292	chr11	rs73028894	130782159	C	G	0.789	0.799	0.998	-0.0517986852338873	0.0106	1.081e-06	53386	77258	58749.13
7188505	chr11	rs60290660	130782344	G	A	0.789	0.799	0.998	-0.0519988063604998	0.0106	1.014e-06	53386	77258	58749.13
7196978	chr11	rs60550066	130782569	A	G	0.789	0.799	0.998	-0.0517986852338873	0.0106	1.099e-06	53386	77258	58749.13
7199344	chr11	rs73028898	130783543	C	A	0.789	0.799	0.998	-0.0519040071504222	0.0106	1.075e-06	53386	77258	58749.13
7199011	chr11	rs73028899	130783697	A	G	0.789	0.799	0.998	-0.0517039049923374	0.0106	1.173e-06	53386	77258	58749.13
7197927	chr11	rs73028900	130783728	G	A	0.789	0.799	0.998	-0.0517039049923374	0.0106	1.172e-06	53386	77258	58749.13
7195309	chr11	rs78178813	130783779	A	G	0.955	0.954	0.945	0.0251022847608284	0.0213	0.2388	53386	77258	58749.13
7189836	chr11	rs73028902	130783875	C	T	0.789	0.799	0.998	-0.0517039049923374	0.0106	1.164e-06	53386	77258	58749.13
7192338	chr11	rs62621284	130784396	G	A	0.789	0.799	0.997	-0.0515038428671156	0.0106	1.263e-06	53386	77258	58749.13
7185102	chr11	rs61734874	130784488	A	G	0.789	0.799	0.997	-0.0513985630860003	0.0106	1.326e-06	53386	77258	58749.13
7197688	chr11	rs3190345	130784616	T	C	0.789	0.799	0.997	-0.0515986041477272	0.0106	1.254e-06	53386	77258	58749.13
7192537	chr11	rs1050081	130784647	G	C	0.789	0.799	0.997	-0.0515038428671156	0.0106	1.269e-06	53386	77258	58749.13
7192284	chr11	rs61736758	130784694	C	T	0.789	0.799	0.997	-0.0517039049923374	0.0106	1.189e-06	53386	77258	58749.13
7187733	chr11	rs61736752	130784707	C	T	0.789	0.799	0.997	-0.0515986041477272	0.0106	1.245e-06	53386	77258	58749.13
7187909	chr11	rs3751037	130784754	C	G	0.273	0.271	0.981	0.0126990249774084	0.0098	0.1947	53386	77258	58749.13
7197032	chr11	rs3751036	130784971	C	G	0.267	0.265	0.982	0.0131037693769772	0.0098	0.1822	53386	77258	58749.13
7195023	chr11	rs3751035	130785205	G	A	0.789	0.799	0.997	-0.0519040071504222	0.0106	1.06e-06	53386	77258	58749.13
7196387	chr11	rs3751034	130785304	T	C	0.79	0.8	0.996	-0.0507039943747058	0.0107	1.975e-06	53386	77258	58749.13
7188985	chr11	rs139042752	130785852	G	T	0.981	0.979	0.939	0.085002694269925	0.0332	0.01052	49209	69433	53542.06
7197465	chr11	rs7106771	130786308	T	C	0.793	0.803	0.971	-0.0579045745015309	0.0108	9.662e-08	53386	77258	58749.13
7196481	chr11	rs3751033	130786345	C	A	0.531	0.519	0.967	0.0487996879336047	0.0088	2.528e-08	53386	77258	58749.13
7197965	chr11	rs3763891	130787783	G	A	0.915	0.914	0.935	0.0285971749776749	0.0159	0.07264	53386	77258	58749.13
7194331	chr11	rs3763890	130788111	C	T	0.968	0.968	0.932	0.0324962313421326	0.0255	0.2031	53386	77258	58749.13
7183861	chr11	rs74471646	130788394	C	G	0.968	0.968	0.8	0.0024968801985871	0.0275	0.9265	53386	77258	58749.13
7183734	chr11	rs111541695	130789022	C	T	0.983	0.982	0.927	0.10189752642616	0.0384	0.007898	44537	62894	48463.83
7188322	chr11	rs76890524	130790085	C	G	0.946	0.946	0.916	0.0225048553400694	0.0199	0.2579	53386	77258	58749.13
7192753	chr11	rs1808473	130791301	A	C	0.267	0.265	0.951	0.0166014304974254	0.01	0.09627	53386	77258	58749.13
7196670	chr11	rs2018036	130791400	G	A	0.735	0.744	0.935	-0.0495999919914836	0.0101	9.492e-07	53386	77258	58749.13
7185329	chr11	rs11222391	130792048	G	A	0.65	0.64	0.962	0.0505029821731068	0.0092	3.584e-08	53386	77258	58749.13
7188433	chr11	rs7925214	130794253	C	T	0.491	0.479	0.975	0.0489996660319079	0.0087	1.766e-08	53386	77258	58749.13
7196733	chr11	rs11222394	130794272	C	T	0.534	0.522	0.975	0.0491996041469672	0.0087	1.644e-08	53386	77258	58749.13
7191402	chr11	rs11222395	130794355	A	C	0.534	0.523	0.975	0.0495041949030891	0.0087	1.38e-08	53386	77258	58749.13
7192312	chr11	rs7944782	130795698	T	G	0.5	0.486	0.982	0.0493043176841434	0.0087	1.255e-08	53386	77258	58749.13
7192860	chr11	rs7933085	130796248	A	G	0.502	0.488	0.98	0.048904443353603	0.0087	1.803e-08	53386	77258	58749.13
7193757	chr11	rs77491995	130798612	T	C	0.954	0.954	0.933	0.0012991557316201	0.0212	0.95	53386	77258	58749.13
7183669	chr11	rs10750455	130800330	C	T	0.535	0.522	0.987	0.0493995022947674	0.0087	1.181e-08	53386	77258	58749.13
7185420	chr11	rs10736592	130800572	C	T	0.535	0.522	0.987	0.0493043176841434	0.0087	1.267e-08	53386	77258	58749.13
7195395	chr11	rs1893225	130801396	T	C	0.23	0.225	0.976	0.0228958774769045	0.0104	0.02722	53386	77258	58749.13
7195100	chr11	rs1991899	130801649	A	G	0.501	0.487	0.994	0.0507976715868588	0.0086	3.619e-09	53386	77258	58749.13
7186201	chr11	rs1991898	130801786	C	G	0.533	0.52	0.991	0.0515007728624032	0.0087	2.697e-09	53386	77258	58749.13
7192939	chr11	rs12790299	130803634	A	G	0.532	0.519	0.991	0.052601937740197	0.0086	1.192e-09	53386	77258	58749.13
7195561	chr11	rs11222399	130805066	G	A	0.539	0.526	0.989	0.0509022179271191	0.0087	4.269e-09	53386	77258	58749.13
7197924	chr11	rs7112616	130805334	T	C	0.515	0.502	0.991	0.0522033801338585	0.0086	1.517e-09	53386	77258	58749.13
7195513	chr11	rs6590540	130805444	T	C	0.536	0.523	0.99	0.0518046636160167	0.0087	2.233e-09	53386	77258	58749.13
7189837	chr11	rs73031129	130805871	A	C	0.731	0.74	0.973	-0.0456984484517478	0.0098	3.422e-06	53386	77258	58749.13
7197043	chr11	rs7131121	130806424	A	G	0.537	0.524	0.991	0.0518996105407571	0.0087	1.995e-09	53386	77258	58749.13
7185877	chr11	rs10894287	130808483	C	T	0.537	0.524	0.99	0.0517002115855168	0.0087	2.291e-09	53386	77258	58749.13
7192560	chr11	rs10894288	130808679	T	C	0.537	0.524	0.989	0.0518996105407571	0.0087	2.083e-09	53386	77258	58749.13
7191908	chr11	rs10894289	130808685	C	T	0.536	0.523	0.989	0.0515007728624032	0.0087	2.664e-09	53386	77258	58749.13
7191721	chr11	rs7106928	130809259	T	G	0.612	0.6	0.976	0.0477038600690104	0.0089	8.854e-08	53386	77258	58749.13
7185773	chr11	rs3910267	130810282	C	T	0.536	0.523	0.989	0.0513962890834148	0.0087	2.841e-09	53386	77258	58749.13
7196902	chr11	rs10894290	130811049	T	G	0.505	0.491	0.991	0.0505980527630914	0.0086	4.512e-09	53386	77258	58749.13
7193123	chr11	rs11222400	130811437	G	A	0.539	0.526	0.983	0.0515007728624032	0.0087	3.051e-09	53386	77258	58749.13
7193845	chr11	rs10894291	130813834	T	G	0.725	0.734	0.968	-0.0460962958929736	0.0098	2.586e-06	53386	77258	58749.13
7194257	chr11	rs11222406	130814093	A	G	0.505	0.491	0.99	0.0507026199737612	0.0086	4.369e-09	53386	77258	58749.13
7189818	chr11	rs3910266	130814272	A	C	0.536	0.523	0.988	0.0513962890834148	0.0087	3.053e-09	53386	77258	58749.13
7199511	chr11	rs10791104	130814893	A	T	0.537	0.524	0.987	0.0515957486436504	0.0087	2.588e-09	53386	77258	58749.13
7198495	chr11	rs7940866	130817579	T	A	0.517	0.502	0.975	0.052601937740197	0.0087	1.525e-09	53386	77258	58749.13
7192829	chr11	rs7111478	130819628	A	G	0.502	0.488	0.99	0.0503033045092425	0.0086	5.687e-09	53386	77258	58749.13
7193448	chr11	rs10750456	130819634	A	G	0.535	0.522	0.985	0.0511967897311259	0.0087	3.619e-09	53386	77258	58749.13
7185352	chr11	rs10894292	130820757	C	T	0.501	0.488	0.99	0.0497040321791155	0.0086	8.372e-09	53386	77258	58749.13
7191649	chr11	rs74961631	130821378	C	G	0.985	0.985	0.87	0.0166014304974254	0.0393	0.6716	50096	71627	54882.87
7197243	chr11	rs10466547	130823576	T	C	0.527	0.514	0.986	0.0518046636160167	0.0087	2.274e-09	53386	77258	58749.13
7184969	chr11	rs12275613	130823681	G	A	0.732	0.74	0.968	-0.0437951599996715	0.0099	9.416e-06	53386	77258	58749.13
7185559	chr11	rs10894293	130824213	A	G	0.576	0.564	0.975	0.0454990400712183	0.0088	2.393e-07	53386	77258	58749.13
7194969	chr11	rs10894294	130830748	C	A	0.501	0.488	0.992	0.0491996041469672	0.0086	1.185e-08	53386	77258	58749.13
7187456	chr11	rs2162060	130830763	T	C	0.535	0.522	0.986	0.0503033045092425	0.0087	6.543e-09	53386	77258	58749.13
7190758	chr11	rs2162059	130831224	G	A	0.535	0.522	0.986	0.0501986955327459	0.0087	6.894e-09	53386	77258	58749.13
7186359	chr11	rs1821384	130831373	G	A	0.535	0.522	0.986	0.0501986955327459	0.0087	7.32e-09	53386	77258	58749.13
7186916	chr11	rs7480903	130832276	A	G	0.527	0.515	0.986	0.0509022179271191	0.0087	4.23e-09	53386	77258	58749.13
7188986	chr11	rs11222410	130833994	A	G	0.501	0.487	0.992	0.0495993604912842	0.0086	9.069e-09	53386	77258	58749.13
7190003	chr11	rs2324314	130834589	A	C	0.501	0.488	0.991	0.0503033045092425	0.0086	5.547e-09	53386	77258	58749.13
7190024	chr11	rs12420126	130834811	C	T	0.534	0.522	0.985	0.0507026199737612	0.0087	4.983e-09	53386	77258	58749.13
7188048	chr11	rs1594821	130835883	G	A	0.539	0.527	0.983	0.0491044005063081	0.0087	1.639e-08	53386	77258	58749.13
7192506	chr11	rs2113929	130835974	G	A	0.54	0.527	0.983	0.0491996041469672	0.0087	1.49e-08	53386	77258	58749.13
7188025	chr11	rs2113928	130835975	A	G	0.532	0.519	0.984	0.0495041949030891	0.0087	1.143e-08	53386	77258	58749.13
7194800	chr11	rs7130842	130836269	A	G	0.506	0.493	0.989	0.0479040574070545	0.0086	2.963e-08	53386	77258	58749.13
7194549	chr11	rs11222411	130838682	A	G	0.506	0.493	0.99	0.047799197133273	0.0086	3.129e-08	53386	77258	58749.13
7193613	chr11	rs10791105	130839161	A	G	0.539	0.527	0.983	0.0489996660319079	0.0087	1.731e-08	53386	77258	58749.13
7183406	chr11	rs7942900	130839244	G	A	0.506	0.493	0.991	0.0481995135792341	0.0086	2.315e-08	53386	77258	58749.13
7188832	chr11	rs12574247	130839357	A	G	0.925	0.924	0.822	0.0166997792224134	0.018	0.3546	53386	77258	58749.13
7199553	chr11	rs61909201	130839547	C	T	0.583	0.571	0.964	0.043595744117646	0.0089	8.993e-07	53386	77258	58749.13
7186071	chr11	rs2324315	130839772	C	G	0.539	0.526	0.983	0.0489996660319079	0.0087	1.661e-08	53386	77258	58749.13
7192387	chr11	rs10894296	130840433	T	G	0.539	0.527	0.983	0.0491044005063081	0.0087	1.652e-08	53386	77258	58749.13
7194426	chr11	rs11222413	130840925	T	A	0.974	0.973	0.877	0.0610010215573989	0.0292	0.03636	53321	76996	58644.97
7198540	chr11	rs10894299	130843403	T	C	0.531	0.518	0.983	0.0501035869662456	0.0087	8.031e-09	53386	77258	58749.13
7198952	chr11	rs7925594	130845590	T	A	0.537	0.525	0.98	0.0499989570943217	0.0087	9.027e-09	53386	77258	58749.13
7185791	chr11	rs10894300	130845943	A	G	0.539	0.526	0.981	0.0497040321791155	0.0087	1.154e-08	53386	77258	58749.13
7195613	chr11	rs10791106	130846432	A	G	0.538	0.526	0.978	0.0499989570943217	0.0087	9.842e-09	53386	77258	58749.13
7192331	chr11	rs10791107	130846439	C	T	0.539	0.527	0.978	0.0497040321791155	0.0087	1.176e-08	53386	77258	58749.13
7194720	chr11	rs10791108	130849354	T	A	0.539	0.527	0.98	0.0501035869662456	0.0087	8.976e-09	53386	77258	58749.13
7183384	chr11	rs10750457	130850277	T	C	0.506	0.493	0.988	0.0493043176841434	0.0086	1.208e-08	53386	77258	58749.13
7188140	chr11	rs10791109	130850377	T	G	0.506	0.493	0.988	0.0493995022947674	0.0086	1.143e-08	53386	77258	58749.13
7191218	chr11	rs7939417	130853832	T	A	0.539	0.527	0.98	0.0501986955327459	0.0087	8.012e-09	53386	77258	58749.13
7186262	chr11	rs10791110	130854444	A	G	0.532	0.519	0.98	0.0507026199737612	0.0087	5.542e-09	53386	77258	58749.13
7193281	chr11	rs11600358	130861244	G	A	0.728	0.736	0.974	-0.0390007373497326	0.0098	6.964e-05	53386	77258	58749.13
7195078	chr11	rs7940465	130861339	C	T	0.507	0.493	0.987	0.0497991787524836	0.0087	8.712e-09	53386	77258	58749.13
7185010	chr11	rs10894302	130861994	C	T	0.54	0.527	0.978	0.0503983940836932	0.0087	7.446e-09	53386	77258	58749.13
7183551	chr11	rs1368853	130866084	A	G	0.536	0.523	0.975	0.0505029821731068	0.0087	7.155e-09	53386	77258	58749.13
7186505	chr11	rs961491	130866090	G	T	0.501	0.488	0.983	0.0487044462100383	0.0087	1.92e-08	53386	77258	58749.13
7193762	chr11	rs1347283	130868583	T	G	0.503	0.49	0.984	0.0483996117232768	0.0087	2.323e-08	53386	77258	58749.13
7193167	chr11	rs10791112	130870215	G	T	0.506	0.493	0.985	0.048904443353603	0.0087	1.676e-08	53386	77258	58749.13
7190041	chr11	rs1820353	130870765	A	G	0.506	0.493	0.986	0.0493995022947674	0.0087	1.2e-08	53386	77258	58749.13
7192272	chr11	rs1433980	130870956	T	C	0.517	0.504	0.983	0.0511967897311259	0.0087	3.518e-09	53386	77258	58749.13
7199070	chr11	rs1433979	130871617	G	A	0.507	0.493	0.985	0.0491044005063081	0.0087	1.44e-08	53386	77258	58749.13
7199093	chr11	rs11222421	130872351	A	T	0.524	0.512	0.98	0.0493995022947674	0.0087	1.333e-08	53386	77258	58749.13
7188822	chr11	rs2324316	130872353	G	T	0.516	0.504	0.982	0.0503983940836932	0.0087	6.517e-09	53386	77258	58749.13
7191856	chr11	rs10791113	130873165	A	G	0.51	0.497	0.984	0.0524975689577541	0.0087	1.406e-09	53386	77258	58749.13
7185608	chr11	rs10894306	130873882	A	C	0.51	0.497	0.984	0.0522982892110339	0.0087	1.606e-09	53386	77258	58749.13
7196888	chr11	rs1433976	130875123	A	G	0.496	0.483	0.984	0.0509022179271191	0.0087	4.4e-09	53386	77258	58749.13
7198653	chr11	rs10894307	130876350	G	A	0.532	0.519	0.978	0.0518046636160167	0.0087	2.874e-09	53386	77258	58749.13
7196160	chr11	rs2324317	130877142	T	C	0.509	0.495	0.985	0.0518996105407571	0.0087	2.044e-09	53386	77258	58749.13
7185809	chr11	rs7949071	130877478	T	C	0.511	0.497	0.986	0.0515957486436504	0.0087	2.641e-09	53386	77258	58749.13
7190114	chr11	rs1865296	130882944	T	C	0.532	0.52	0.978	0.0518046636160167	0.0087	2.68e-09	53386	77258	58749.13
7192821	chr11	rs2875322	130887552	T	C	0.208	0.203	0.956	0.0301993737308422	0.0109	0.005464	53386	77258	58749.13
7185106	chr11	rs10791114	130889850	G	A	0.544	0.531	0.975	0.052696808999969	0.0087	1.617e-09	53386	77258	58749.13
7193843	chr11	rs1118137	130890970	G	A	0.513	0.499	0.986	0.0511017760490843	0.0087	3.702e-09	53386	77258	58749.13
7183341	chr11	rs56198420	130891046	G	A	0.833	0.839	0.868	-0.044401309298167	0.0125	0.0003667	53386	77258	58749.13
7185805	chr11	rs10894308	130891895	G	A	0.548	0.535	0.966	0.0539956397610122	0.0088	8.184e-10	53386	77258	58749.13
7196393	chr11	rs7122268	130892029	A	T	0.511	0.498	0.975	0.0509972505709038	0.0087	4.716e-09	53386	77258	58749.13
7191110	chr11	rs7130938	130894131	A	G	0.528	0.516	0.943	0.0524975689577541	0.0089	3.159e-09	53386	77258	58749.13
7185622	chr11	rs10791115	130894699	G	A	0.735	0.743	0.942	-0.0423022562339069	0.01	2.538e-05	53386	77258	58749.13
7196039	chr11	rs11222432	130894976	A	G	0.729	0.737	0.931	-0.044599955369026	0.01	8.624e-06	53386	77258	58749.13
7189050	chr11	rs10894309	130895725	A	G	0.648	0.644	0.817	0.0112959597418516	0.01	0.2603	53386	77258	58749.13
7193233	chr11	rs11222433	130896112	G	T	0.944	0.943	0.8	0.0001999800026662	0.0208	0.9916	53386	77258	58749.13
7183392	chr11	rs748540	130896351	G	T	0.815	0.811	0.886	-0.0008003201707691	0.0118	0.9438	53386	77258	58749.13
7193091	chr11	rs730732	130896774	T	A	0.642	0.643	0.869	-0.0027036515743148	0.0097	0.7829	53386	77258	58749.13
7195686	chr11	rs1793233	130897032	C	T	0.951	0.95	0.89	0.0077995046323818	0.0211	0.7116	53386	77258	58749.13
7196116	chr11	rs1793234	130897531	A	G	0.551	0.55	0.9	-0.0005001250416822	0.0091	0.9578	53386	77258	58749.13
7188611	chr11	rs768706	130898554	A	G	0.463	0.459	0.941	0.0089002747867194	0.0089	0.314	53386	77258	58749.13
7195606	chr11	rs768707	130898615	A	T	0.642	0.641	0.919	0.001998002662673	0.0094	0.8302	53386	77258	58749.13
7196182	chr11	rs768708	130898738	C	A	0.433	0.428	0.973	0.0074025335167413	0.0088	0.4036	53386	77258	58749.13
7184836	chr11	rs12808553	130899304	G	A	0.91	0.91	0.908	-0.010302892995897	0.0159	0.5175	53386	77258	58749.13
7192593	chr11	rs1655495	130899633	C	A	0.642	0.642	0.92	0.0011992805754821	0.0094	0.8981	53386	77258	58749.13
7199749	chr11	rs1433981	130900054	T	C	0.873	0.872	0.945	-0.0136020904182857	0.0133	0.3057	53386	77258	58749.13
7189664	chr11	rs1433982	130900099	G	A	0.642	0.642	0.92	0.0009995003330834	0.0094	0.9126	53386	77258	58749.13
7196707	chr11	rs1433983	130900218	G	A	0.341	0.337	0.96	0.004101577021075	0.0093	0.6577	53386	77258	58749.13
7192636	chr11	rs1793235	130900405	C	T	0.642	0.642	0.92	0.0007996801705642	0.0094	0.9279	53386	77258	58749.13
7187439	chr11	rs1793236	130900456	G	A	0.433	0.428	0.97	0.0066975214477213	0.0088	0.4447	53386	77258	58749.13
7197937	chr11	rs2911844	130900691	C	T	0.433	0.428	0.969	0.0067968490002727	0.0088	0.4396	53386	77258	58749.13
7199448	chr11	rs2436789	130900785	G	T	0.341	0.336	0.961	0.0044998604248922	0.0093	0.6281	53386	77258	58749.13
7192664	chr11	rs2436790	130900854	T	C	0.433	0.428	0.969	0.0068961666878413	0.0088	0.4349	53386	77258	58749.13
7193080	chr11	rs9787926	130901166	A	G	0.902	0.903	0.917	0.0018981972830802	0.0152	0.9021	53386	77258	58749.13
7194050	chr11	rs875982	130903061	C	T	0.579	0.575	0.954	0.0069954745123864	0.0089	0.4328	53386	77258	58749.13
7187263	chr11	rs875981	130903093	C	T	0.527	0.523	0.954	0.0048979852621919	0.0088	0.5757	53386	77258	58749.13
7183571	chr11	rs890145	130903177	C	T	0.923	0.922	0.948	-0.0131966945943914	0.0165	0.4234	53386	77258	58749.13
7187542	chr11	rs10750459	130903582	C	T	0.577	0.574	0.952	0.0056042667198317	0.0089	0.5333	53386	77258	58749.13
7186867	chr11	rs10750460	130903642	C	T	0.516	0.512	0.951	0.0044998604248922	0.0088	0.609	53386	77258	58749.13
7185223	chr11	rs890146	130904033	A	G	0.365	0.364	0.949	-0.003797200248385	0.0092	0.6778	53386	77258	58749.13
7191391	chr11	rs890147	130904111	T	C	0.932	0.931	0.956	-0.003596459514405	0.0175	0.8372	53386	77258	58749.13
7190420	chr11	rs12420019	130904911	G	T	0.902	0.902	0.936	0.0084045823438103	0.015	0.5757	53386	77258	58749.13
7194576	chr11	rs1655496	130905452	G	A	0.365	0.361	0.969	0.0052959516591825	0.0091	0.5592	53386	77258	58749.13
7190247	chr11	rs3018389	130906143	C	T	0.933	0.932	0.96	-0.0075987978753305	0.0176	0.6639	53386	77258	58749.13
7191742	chr11	rs10894310	130906318	G	A	0.343	0.342	0.942	-0.0009004052431641	0.0093	0.9228	53386	77258	58749.13
7196249	chr11	rs12420166	130906459	T	C	0.9	0.9	0.948	0.0085037404912207	0.0148	0.5671	53386	77258	58749.13
7193592	chr11	rs12420169	130906488	T	C	0.9	0.9	0.948	0.0082954970241069	0.0148	0.5731	53386	77258	58749.13
7188145	chr11	rs11222434	130906790	C	T	0.901	0.901	0.948	0.0082954970241069	0.0148	0.5745	53386	77258	58749.13
7197422	chr11	rs1793223	130907124	G	A	0.732	0.735	0.964	-0.0110002818588653	0.0099	0.2657	53386	77258	58749.13
7199397	chr11	rs1647954	130907161	C	T	0.933	0.933	0.963	-0.0081027387031859	0.0175	0.6445	53386	77258	58749.13
7190328	chr11	rs10894311	130907369	C	T	0.446	0.442	0.98	0.0063001125484799	0.0087	0.4727	53386	77258	58749.13
7189749	chr11	rs10894312	130907406	C	T	0.446	0.442	0.981	0.0063994795805678	0.0087	0.4654	53386	77258	58749.13
7193929	chr11	rs1793222	130907451	T	C	0.844	0.847	0.96	-0.022398994943479	0.0121	0.06511	53386	77258	58749.13
7189276	chr11	rs4937587	130908391	G	A	0.446	0.442	0.985	0.0059025456526138	0.0087	0.4989	53386	77258	58749.13
7193021	chr11	rs1647955	130908408	A	C	0.934	0.933	0.965	-0.0019018072895963	0.0176	0.915	53386	77258	58749.13
7184332	chr11	rs11222435	130908630	G	A	0.902	0.902	0.949	0.0055048206344449	0.0149	0.7107	53386	77258	58749.13
7195782	chr11	rs1347281	130908989	G	A	0.747	0.75	0.975	-0.0127003085782322	0.01	0.2051	53386	77258	58749.13
7188137	chr11	rs6590541	130909397	T	G	0.43	0.427	0.988	0.00730326611012	0.0087	0.4026	53386	77258	58749.13
7188275	chr11	rs7105968	130909574	T	C	0.446	0.442	0.989	0.0064988367398296	0.0087	0.4545	53386	77258	58749.13
7199607	chr11	rs1647956	130909809	A	G	0.846	0.849	0.971	-0.0257999754904126	0.0121	0.03365	53386	77258	58749.13
7195277	chr11	rs10791116	130909883	A	T	0.431	0.427	0.989	0.0077995046323818	0.0087	0.3717	53386	77258	58749.13
7190139	chr11	rs10791117	130909888	T	A	0.431	0.427	0.989	0.0077002766261879	0.0087	0.3744	53386	77258	58749.13
7187457	chr11	rs78969839	130909897	T	G	0.9	0.9	0.95	0.0075017910703226	0.0148	0.6101	53386	77258	58749.13
7192595	chr11	rs11222436	130910064	A	G	0.43	0.427	0.989	0.0075017910703226	0.0087	0.3891	53386	77258	58749.13
7197161	chr11	rs117314214	130910813	G	A	0.982	0.981	0.745	-0.010302892995897	0.038	0.786	51866	75048	56983.02
7185716	chr11	rs4937588	130911531	C	T	0.446	0.442	0.993	0.0065981840282271	0.0087	0.4464	53386	77258	58749.13
7197975	chr11	rs4937589	130911675	C	T	0.431	0.428	0.991	0.0077995046323818	0.0087	0.3681	53386	77258	58749.13
7183512	chr11	rs1793219	130911682	A	G	0.277	0.276	0.979	-0.0059979518036359	0.0097	0.536	53386	77258	58749.13
7192892	chr11	rs75850255	130911895	T	C	0.9	0.9	0.948	0.0069954745123864	0.0148	0.6351	53386	77258	58749.13
7194563	chr11	rs2081451	130911938	C	T	0.431	0.428	0.99	0.0081963182244858	0.0087	0.3492	53386	77258	58749.13
7194137	chr11	rs1834331	130912051	C	G	0.431	0.427	0.989	0.0077995046323818	0.0087	0.3699	53386	77258	58749.13
7193922	chr11	rs1014566	130912596	G	C	0.431	0.428	0.988	0.0078987227933553	0.0087	0.3664	53386	77258	58749.13
7197651	chr11	rs1014565	130912620	G	A	0.431	0.428	0.988	0.0078987227933553	0.0087	0.3624	53386	77258	58749.13
7192099	chr11	rs1014564	130912873	G	A	0.431	0.428	0.987	0.0080971295874548	0.0087	0.3522	53386	77258	58749.13
7197816	chr11	rs1347282	130913042	C	G	0.43	0.426	0.985	0.0088011559530687	0.0087	0.3148	53386	77258	58749.13
7198921	chr11	rs1030341	130913408	T	C	0.935	0.934	0.97	-0.0071958279818024	0.0177	0.6851	53386	77258	58749.13
7195673	chr11	rs1030342	130913590	C	G	0.446	0.443	0.985	0.0068961666878413	0.0087	0.4307	53386	77258	58749.13
7189906	chr11	rs1030343	130913656	C	T	0.446	0.443	0.985	0.0069954745123864	0.0087	0.4193	53386	77258	58749.13
7190746	chr11	rs1030344	130913789	A	G	0.446	0.442	0.984	0.0067968490002727	0.0087	0.4346	53386	77258	58749.13
7186900	chr11	rs1030345	130913880	T	A	0.431	0.428	0.983	0.0081963182244858	0.0087	0.3491	53386	77258	58749.13
7193708	chr11	rs7111333	130914487	C	T	0.446	0.443	0.982	0.0068961666878413	0.0087	0.4272	53386	77258	58749.13
7192386	chr11	rs11222438	130914861	C	T	0.441	0.437	0.977	0.0072039888485025	0.0088	0.4083	53386	77258	58749.13
7191055	chr11	rs142878238	130914970	T	C	0.984	0.986	0.797	-0.162895470968853	0.0405	5.729e-05	50630	71658	55544.82
7186946	chr11	rs2324318	130915522	A	G	0.446	0.443	0.976	0.0068961666878413	0.0088	0.4309	53386	77258	58749.13
7196035	chr11	rs11222440	130915554	G	T	0.901	0.901	0.938	0.0090984829852593	0.0149	0.5403	53386	77258	58749.13
7190954	chr11	rs874848	130916156	G	T	0.54	0.536	0.948	0.0092966519050945	0.0089	0.2965	53386	77258	58749.13
7196457	chr11	rs11222441	130917359	T	C	0.901	0.901	0.933	0.0099008246772624	0.0149	0.5076	53386	77258	58749.13
7198723	chr11	rs11606451	130918069	C	A	0.745	0.746	0.897	0.0001999800026662	0.0105	0.9865	53386	77258	58749.13
7191796	chr11	rs56031272	130918809	G	T	0.745	0.744	0.906	0.0062007356416035	0.0104	0.5489	53386	77258	58749.13
7197944	chr11	rs7947225	130919278	T	A	0.745	0.743	0.906	0.0066975214477213	0.0104	0.5194	53386	77258	58749.13
7199141	chr11	rs7126391	130919674	T	C	0.88	0.88	0.889	-0.0257999754904126	0.0141	0.06723	53386	77258	58749.13
7184890	chr11	rs61529848	130920387	G	A	0.982	0.982	0.883	0.0338988850054592	0.0352	0.3354	52596	75144	57614.51
7190364	chr11	rs56198315	130920438	C	T	0.894	0.894	0.881	0.0117012723076411	0.015	0.4338	53386	77258	58749.13
7198977	chr11	rs12226797	130920536	C	T	0.958	0.958	0.865	0.0148984646619666	0.0232	0.5218	53386	77258	58749.13
7195660	chr11	rs60296134	130920893	C	T	0.953	0.953	0.902	0.0355987772398635	0.0215	0.09735	53386	77258	58749.13
7195213	chr11	rs12574084	130921263	G	T	0.875	0.873	0.923	0.0227981362759783	0.0136	0.0931	53386	77258	58749.13
7196932	chr11	rs12576258	130921333	A	T	0.875	0.873	0.922	0.0232965165504356	0.0136	0.08533	53386	77258	58749.13
7184681	chr11	rs72645499	130921418	C	A	0.875	0.873	0.922	0.0228958774769045	0.0136	0.09146	53386	77258	58749.13
7191142	chr11	rs10750461	130921649	A	G	0.529	0.528	0.911	-0.007095110875924	0.009	0.4332	53386	77258	58749.13
7197169	chr11	rs1647960	130921752	G	A	0.284	0.287	0.918	-0.0145046862028817	0.01	0.1454	53386	77258	58749.13
7186165	chr11	rs61198871	130922269	G	A	0.979	0.979	0.882	0.047598978799279	0.0323	0.1409	52842	75770	57952.41
7198666	chr11	rs1655491	130922301	T	C	0.403	0.408	0.923	-0.0034961042567088	0.0091	0.7034	53386	77258	58749.13
7189128	chr11	rs67946510	130922934	A	G	0.605	0.606	0.947	-0.0086977157031958	0.009	0.3381	53386	77258	58749.13
7192936	chr11	rs73034507	130922959	T	C	0.608	0.609	0.948	-0.0081027387031859	0.009	0.3707	53386	77258	58749.13
7185482	chr11	rs1647961	130922970	A	G	0.466	0.471	0.932	-0.023401696181619	0.0089	0.008814	53386	77258	58749.13
7186384	chr11	rs11821556	130923574	C	A	0.62	0.621	0.946	-0.007004474152883	0.0091	0.445	53386	77258	58749.13
7184855	chr11	rs12804703	130923728	G	C	0.609	0.61	0.955	-0.009000382197299	0.009	0.3198	53386	77258	58749.13
7189565	chr11	rs12804248	130923752	A	G	0.607	0.608	0.954	-0.0081027387031859	0.009	0.3695	53386	77258	58749.13
7194676	chr11	rs12806011	130923853	T	C	0.607	0.608	0.955	-0.0081027387031859	0.009	0.3665	53386	77258	58749.13
7194577	chr11	rs4937592	130923969	T	C	0.607	0.608	0.955	-0.0081027387031859	0.009	0.3685	53386	77258	58749.13
7190816	chr11	rs58592839	130924080	C	T	0.976	0.978	0.857	-0.0732053027592748	0.0315	0.02004	52605	74098	57508.63
7194194	chr11	rs4936126	130924241	A	C	0.607	0.608	0.956	-0.0083043861636152	0.009	0.3592	53386	77258	58749.13
7192341	chr11	rs1559672	130925017	T	C	0.607	0.608	0.96	-0.0082035573506883	0.009	0.3633	53386	77258	58749.13
7192178	chr11	rs1560847	130925208	A	G	0.607	0.608	0.96	-0.0080019302190585	0.009	0.3729	53386	77258	58749.13
7193371	chr11	rs12575306	130925877	C	A	0.896	0.893	0.938	0.0089002747867194	0.0145	0.5375	53386	77258	58749.13
7187980	chr11	rs12416895	130926529	G	A	0.705	0.709	0.95	-0.0138048499765589	0.0097	0.1555	53386	77258	58749.13
7185100	chr11	rs112851584	130927178	C	T	0.869	0.872	0.933	-0.0358966439977618	0.0132	0.006716	53386	77258	58749.13
7198912	chr11	rs149423900	130927199	C	T	0.977	0.977	0.938	0.0043007385516922	0.0297	0.8854	53386	77258	58749.13
7194078	chr11	rs58705485	130927337	G	A	0.982	0.982	0.898	0.0374017521540008	0.0352	0.289	52723	75960	57939.56
7186273	chr11	rs7943337	130927598	C	G	0.6	0.601	0.969	-0.0080019302190585	0.0089	0.3704	53386	77258	58749.13
7187427	chr11	rs7943466	130927721	C	T	0.6	0.601	0.97	-0.0082035573506883	0.0089	0.3575	53386	77258	58749.13
7188924	chr11	rs7946453	130927895	A	C	0.6	0.601	0.97	-0.0082035573506883	0.0089	0.3545	53386	77258	58749.13
7185011	chr11	rs7933323	130927994	T	C	0.6	0.601	0.97	-0.0081027387031859	0.0089	0.3622	53386	77258	58749.13
7193463	chr11	rs7947010	130928092	G	T	0.6	0.601	0.971	-0.0082035573506883	0.0089	0.3574	53386	77258	58749.13
7193999	chr11	rs7947013	130928102	G	A	0.447	0.453	0.949	-0.023002541565316	0.0089	0.00972	53386	77258	58749.13
7189515	chr11	rs1368850	130928308	A	G	0.6	0.601	0.971	-0.0082035573506883	0.0089	0.3552	53386	77258	58749.13
7193660	chr11	rs57357773	130928457	C	T	0.983	0.982	0.897	0.0349037160078804	0.0353	0.3232	52723	75960	57939.56
7193520	chr11	rs10791118	130928645	C	A	0.601	0.602	0.972	-0.0082035573506883	0.0089	0.3582	53386	77258	58749.13
7198525	chr11	rs10791119	130928676	A	T	0.603	0.604	0.972	-0.0088994831870327	0.0089	0.3153	53386	77258	58749.13
7196761	chr11	rs9666253	130929355	C	T	0.6	0.601	0.974	-0.0083043861636152	0.0089	0.3512	53386	77258	58749.13
7190844	chr11	rs12576039	130929497	T	C	0.864	0.869	0.937	-0.0385953087593848	0.013	0.003053	53386	77258	58749.13
7196775	chr11	rs11222445	130929552	G	A	0.711	0.713	0.964	-0.0122952780941516	0.0097	0.2031	53386	77258	58749.13
7199429	chr11	rs4937593	130930051	T	C	0.599	0.601	0.975	-0.0088994831870327	0.0089	0.3143	53386	77258	58749.13
7195696	chr11	rs4937594	130931415	A	G	0.445	0.451	0.956	-0.0235962138551867	0.0088	0.007495	53386	77258	58749.13
7183616	chr11	rs7949764	130932352	T	C	0.597	0.598	0.982	-0.0084959889212643	0.0088	0.3351	53386	77258	58749.13
7197309	chr11	rs7934699	130932445	A	G	0.597	0.598	0.983	-0.0084959889212643	0.0088	0.3373	53386	77258	58749.13
7183772	chr11	rs7934779	130932463	A	G	0.597	0.598	0.984	-0.0084959889212643	0.0088	0.3355	53386	77258	58749.13
7187440	chr11	rs4937595	130932502	G	A	0.597	0.598	0.984	-0.0084959889212643	0.0088	0.3332	53386	77258	58749.13
7187496	chr11	rs74567400	130932566	C	T	0.982	0.982	0.901	0.0267977123853779	0.0346	0.4385	52336	75679	57613.97
7184610	chr11	rs67270464	130932660	C	T	0.865	0.869	0.946	-0.0382004338153035	0.013	0.003309	53386	77258	58749.13
7187748	chr11	rs11222446	130933037	C	G	0.597	0.598	0.987	-0.0081027387031859	0.0088	0.3568	53386	77258	58749.13
7189206	chr11	rs11222447	130933103	A	G	0.597	0.599	0.988	-0.0076995657264405	0.0088	0.3839	53386	77258	58749.13
7196654	chr11	rs57131664	130933135	G	T	0.982	0.982	0.902	0.0384030712829451	0.0353	0.2769	52336	75679	57613.97
7186738	chr11	rs10894316	130933185	G	A	0.445	0.451	0.964	-0.0231969816042026	0.0088	0.008489	53386	77258	58749.13
7189254	chr11	rs10894317	130933195	C	T	0.6	0.601	0.989	-0.009797842480111	0.0088	0.2682	53386	77258	58749.13
7189265	chr11	rs10894318	130933204	C	T	0.6	0.601	0.989	-0.009797842480111	0.0088	0.2656	53386	77258	58749.13
7183434	chr11	rs9667505	130933596	T	C	0.598	0.599	0.991	-0.0078003437327339	0.0088	0.3763	53386	77258	58749.13
7198696	chr11	rs11820012	130933672	A	T	0.6	0.601	0.992	-0.0086977157031958	0.0088	0.3237	53386	77258	58749.13
7192768	chr11	rs4937596	130934125	G	C	0.6	0.601	0.995	-0.0085968472255182	0.0088	0.3256	53386	77258	58749.13
7199499	chr11	rs4937597	130934211	C	T	0.598	0.599	0.995	-0.0075987978753305	0.0088	0.3882	53386	77258	58749.13
7194151	chr11	rs4937598	130934617	G	A	0.599	0.601	0.998	-0.0088994831870327	0.0088	0.3085	53386	77258	58749.13
7186351	chr11	rs11222448	130935142	G	A	0.597	0.598	0.997	-0.0074980401773571	0.0088	0.3932	53386	77258	58749.13
7186073	chr11	rs80160769	130937335	C	T	0.982	0.982	0.896	0.0459002781827573	0.0352	0.1923	52336	75679	57613.97
7184368	chr11	rs61909238	130937638	C	G	0.916	0.914	0.974	-0.0031950988965408	0.0157	0.8378	53386	77258	58749.13
7193369	chr11	rs61909239	130937699	G	T	0.916	0.914	0.974	-0.0032954239497972	0.0157	0.8345	53386	77258	58749.13
7198434	chr11	rs11222450	130937747	T	C	0.578	0.58	0.988	-0.0050024916227914	0.0088	0.5674	53386	77258	58749.13
7195448	chr11	rs56168843	130938020	G	A	0.869	0.873	0.961	-0.0364046818937998	0.0131	0.005359	53386	77258	58749.13
7192954	chr11	rs8181531	130938103	G	A	0.599	0.6	0.995	-0.0082035573506883	0.0088	0.349	53386	77258	58749.13
7189718	chr11	rs8181532	130938492	C	T	0.444	0.45	0.975	-0.0209989425960583	0.0088	0.01662	53386	77258	58749.13
7188936	chr11	rs12787121	130939003	G	A	0.733	0.735	0.976	-0.0078003437327339	0.0098	0.4291	53386	77258	58749.13
7196953	chr11	rs11222451	130939092	T	C	0.733	0.735	0.976	-0.0079011318962572	0.0098	0.4226	53386	77258	58749.13
7190444	chr11	rs74678806	130939171	A	T	0.982	0.982	0.91	0.031498667059371	0.0344	0.3599	52336	75679	57613.97
7187419	chr11	rs74198934	130939563	C	T	0.982	0.982	0.91	0.0317021347305135	0.0344	0.3567	52336	75679	57613.97
7192844	chr11	rs1647964	130940373	C	G	0.318	0.321	0.978	-0.0095050300143049	0.0093	0.3078	53386	77258	58749.13
7185296	chr11	rs1030346	130940597	A	T	0.848	0.846	0.964	0.023003381764963	0.0122	0.05961	53386	77258	58749.13
7199648	chr11	rs1793230	130940994	G	A	0.32	0.323	0.979	-0.0105959392134034	0.0093	0.2565	53386	77258	58749.13
7199435	chr11	rs1655488	130942703	T	C	0.32	0.323	0.982	-0.0104039337153929	0.0093	0.2624	53386	77258	58749.13
7191239	chr11	rs1647965	130942735	T	C	0.317	0.32	0.982	-0.0095958936734469	0.0093	0.3025	53386	77258	58749.13
7194692	chr11	rs1647966	130943266	T	C	0.32	0.323	0.982	-0.0104039337153929	0.0093	0.261	53386	77258	58749.13
7198595	chr11	rs1793229	130943379	T	G	0.313	0.317	0.981	-0.0114047880634385	0.0093	0.2206	53386	77258	58749.13
7199287	chr11	rs1647967	130943681	G	A	0.847	0.845	0.969	0.0217027816432335	0.0121	0.07321	53386	77258	58749.13
7191461	chr11	rs56181514	130943683	G	T	0.868	0.872	0.968	-0.0358966439977618	0.013	0.005642	53386	77258	58749.13
7197884	chr11	rs1647968	130943964	A	G	0.32	0.322	0.982	-0.0102018624845967	0.0093	0.2724	53386	77258	58749.13
7194944	chr11	rs1540202	130944468	C	A	0.313	0.317	0.981	-0.0111013930711739	0.0093	0.2333	53386	77258	58749.13
7184041	chr11	rs1945934	130944972	T	C	0.313	0.317	0.981	-0.0114047880634385	0.0093	0.2223	53386	77258	58749.13
7192197	chr11	rs4936127	130945224	A	T	0.318	0.321	0.982	-0.009696862978864	0.0093	0.2983	53386	77258	58749.13
7185725	chr11	rs9804416	130945898	G	A	0.32	0.323	0.983	-0.010302892995897	0.0093	0.2656	53386	77258	58749.13
7188304	chr11	rs66710573	130945922	C	G	0.868	0.872	0.968	-0.0358033589652777	0.013	0.005866	53386	77258	58749.13
7183675	chr11	rs9804418	130946186	C	T	0.32	0.323	0.983	-0.0102018624845967	0.0093	0.271	53386	77258	58749.13
7189354	chr11	rs12577994	130947127	T	C	0.32	0.323	0.984	-0.0106970095483354	0.0093	0.2491	53386	77258	58749.13
7189925	chr11	rs4245099	130947920	C	A	0.338	0.342	0.989	-0.0131966945943914	0.0091	0.1485	53386	77258	58749.13
7196617	chr11	rs10894319	130948840	C	T	0.32	0.323	0.985	-0.0105959392134034	0.0093	0.2537	53386	77258	58749.13
7196459	chr11	rs12226483	130950139	C	T	0.915	0.913	0.989	-0.001300845733048	0.0155	0.9315	53386	77258	58749.13
7199797	chr11	rs1945914	130950989	C	A	0.363	0.366	0.986	-0.0138048499765589	0.009	0.1236	53386	77258	58749.13
7184542	chr11	rs57565952	130951184	T	C	0.982	0.982	0.916	0.0320992618599997	0.0346	0.3536	52123	75187	57329.03
7191076	chr11	rs10894320	130952005	T	C	0.32	0.323	0.987	-0.0108991808690006	0.0093	0.239	53386	77258	58749.13
7192966	chr11	rs10894321	130952148	G	A	0.338	0.341	0.991	-0.0130953713122409	0.0091	0.1489	53386	77258	58749.13
7192728	chr11	rs11222457	130952564	T	C	0.422	0.427	0.993	-0.0119005312583873	0.0087	0.171	53386	77258	58749.13
7196853	chr11	rs12420110	130952661	A	G	0.314	0.318	0.985	-0.0115969858456632	0.0093	0.2135	53386	77258	58749.13
7194210	chr11	rs1114418	130953154	C	T	0.314	0.318	0.986	-0.0117993392160431	0.0093	0.2044	53386	77258	58749.13
7194256	chr11	rs10894323	130955313	A	G	0.32	0.324	0.987	-0.0110002818588653	0.0093	0.2336	53386	77258	58749.13
7196656	chr11	rs2298832	130956083	G	A	0.982	0.982	0.915	0.0341985075799122	0.0346	0.323	52123	75187	57329.03
7192896	chr11	rs2298833	130956129	C	T	0.982	0.982	0.915	0.0338988850054592	0.0346	0.3277	52123	75187	57329.03
7194203	chr11	rs2298834	130956186	T	C	0.321	0.324	0.988	-0.0108991808690006	0.0093	0.2371	53386	77258	58749.13
7184662	chr11	rs2298835	130956272	C	G	0.915	0.913	0.992	-0.0026033858701149	0.0154	0.8649	53386	77258	58749.13
7190467	chr11	rs10791121	130956461	T	C	0.32	0.323	0.988	-0.0107980900995126	0.0093	0.2451	53386	77258	58749.13
7194223	chr11	rs2298836	130956627	T	C	0.708	0.711	0.998	-0.0099998320783335	0.0095	0.2926	53386	77258	58749.13
7197838	chr11	rs2298837	130956677	T	C	0.321	0.324	0.988	-0.0110002818588653	0.0093	0.2347	53386	77258	58749.13
7192414	chr11	rs10160671	130956975	G	A	0.321	0.324	0.988	-0.0110002818588653	0.0093	0.2353	53386	77258	58749.13
7196484	chr11	rs57414775	130957139	A	G	0.982	0.982	0.914	0.0326027085440124	0.0346	0.3457	52123	75187	57329.03
7189755	chr11	rs10160698	130957309	G	A	0.32	0.324	0.988	-0.0113036461713921	0.0093	0.2232	53386	77258	58749.13
7188539	chr11	rs2276436	130957444	C	T	0.747	0.747	0.991	-0.0019018072895963	0.0099	0.8451	53386	77258	58749.13
7190993	chr11	rs61522098	130958244	C	T	0.982	0.982	0.914	0.0312951579807101	0.0346	0.3647	52123	75187	57329.03
7188781	chr11	rs10160266	130958287	T	C	0.32	0.323	0.989	-0.0110002818588653	0.0093	0.2337	53386	77258	58749.13
7194679	chr11	rs10160267	130958473	T	C	0.32	0.323	0.989	-0.0110002818588653	0.0093	0.2341	53386	77258	58749.13
7193915	chr11	rs11222460	130959064	G	T	0.915	0.913	0.995	-0.0025031302181184	0.0154	0.8707	53386	77258	58749.13
7196815	chr11	rs1945918	130959328	G	A	0.32	0.323	0.989	-0.0113036461713921	0.0092	0.2203	53386	77258	58749.13
7193499	chr11	rs10750462	130959664	G	A	0.32	0.323	0.989	-0.0108991808690006	0.0093	0.2385	53386	77258	58749.13
7192960	chr11	rs1945919	130960022	A	G	0.32	0.323	0.989	-0.0107980900995126	0.0092	0.2433	53386	77258	58749.13
7194656	chr11	rs10736593	130961021	G	C	0.32	0.323	0.989	-0.0105049846451474	0.0092	0.2539	53386	77258	58749.13
7199359	chr11	rs7117282	130961304	C	T	0.401	0.406	0.998	-0.0125990355765152	0.0088	0.1493	53386	77258	58749.13
7188419	chr11	rs55644444	130962132	G	C	0.922	0.926	0.996	-0.0530000131617053	0.0163	0.001135	53386	77258	58749.13
7193512	chr11	rs1945921	130962382	C	T	0.39	0.39	1.0	0.0026963615477425	0.0088	0.76	53386	77258	58749.13
7190327	chr11	rs10791122	130963018	T	A	0.39	0.39	1.0	0.0028958031120254	0.0088	0.7381	53386	77258	58749.13
7194309	chr11	rs10736594	130963323	T	A	0.39	0.39	1.0	0.0028958031120254	0.0088	0.7383	53386	77258	58749.13
7192750	chr11	rs1945922	130963394	G	A	0.919	0.923	0.994	-0.0568031828243105	0.016	0.0003873	53386	77258	58749.13
7194816	chr11	rs56098711	130964070	T	C	0.924	0.927	0.997	-0.0544984253364989	0.0164	0.000876	53386	77258	58749.13
7192580	chr11	rs1945923	130964084	C	T	0.308	0.313	0.998	-0.0152050125429676	0.0093	0.1021	53386	77258	58749.13
7196314	chr11	rs55786217	130964102	A	C	0.924	0.927	0.997	-0.0538017009683557	0.0164	0.001033	53386	77258	58749.13
7184360	chr11	rs4326806	130964586	A	G	0.389	0.388	0.999	0.0032048589489113	0.0088	0.7163	53386	77258	58749.13
7199697	chr11	rs1945925	130965067	C	A	0.308	0.312	0.997	-0.0147989665120717	0.0093	0.1108	53386	77258	58749.13
7187451	chr11	rs1945926	130965143	T	C	0.385	0.385	0.998	0.0020977980821461	0.0088	0.8163	53386	77258	58749.13
7195587	chr11	rs67172950	130965192	G	C	0.924	0.927	0.997	-0.0536012187552047	0.0164	0.001083	53386	77258	58749.13
7184894	chr11	rs55843936	130966120	C	T	0.923	0.927	0.996	-0.0551005327305046	0.0164	0.0007607	53386	77258	58749.13
7189051	chr11	rs3819254	130966407	G	C	0.31	0.314	0.996	-0.0146974807605841	0.0093	0.1124	53386	77258	58749.13
7197046	chr11	rs6590547	130967410	T	C	0.917	0.922	0.996	-0.0529051189949894	0.0159	0.0008576	53386	77258	58749.13
7184304	chr11	rs1945927	130967646	T	C	0.917	0.922	0.997	-0.0536012187552047	0.0159	0.0007326	53386	77258	58749.13
7192812	chr11	rs1945928	130967699	A	G	0.917	0.922	0.996	-0.0534957179427506	0.0159	0.0007544	53386	77258	58749.13
7195034	chr11	rs1945929	130967738	C	G	0.917	0.922	0.996	-0.0534007767271153	0.0159	0.0007696	53386	77258	58749.13
7194202	chr11	rs11222463	130968284	C	T	0.885	0.888	0.978	-0.0166986496230515	0.0137	0.2222	53386	77258	58749.13
7190917	chr11	rs11222464	130968865	A	G	0.812	0.81	0.986	0.0142973047008244	0.0111	0.1967	53386	77258	58749.13
7198228	chr11	rs55642629	130969273	G	A	0.923	0.927	0.997	-0.0527048164320283	0.0163	0.001246	53386	77258	58749.13
7186709	chr11	rs7128889	130969399	A	G	0.917	0.922	0.998	-0.053200374867981	0.0158	0.0007682	53386	77258	58749.13
7192847	chr11	rs59666738	130969518	C	T	0.923	0.927	0.998	-0.0544033888793865	0.0164	0.0008859	53386	77258	58749.13
7199036	chr11	rs73022255	130969596	T	G	0.923	0.927	0.998	-0.0544033888793865	0.0164	0.0008876	53386	77258	58749.13
7194606	chr11	rs1105526	130970543	T	C	0.306	0.31	0.996	-0.0138961051921114	0.0093	0.1347	53386	77258	58749.13
7198003	chr11	rs2276437	130971744	C	T	0.897	0.895	0.994	0.026398473854531	0.0142	0.06273	53386	77258	58749.13
7187786	chr11	rs2276438	130971823	A	G	0.838	0.843	1.0	-0.0318003125497978	0.0117	0.006623	53386	77258	58749.13
7187073	chr11	rs2276439	130971884	T	C	0.838	0.843	1.0	-0.0316041926269978	0.0117	0.006981	53386	77258	58749.13
7198374	chr11	rs2276440	130971959	T	C	0.922	0.926	0.999	-0.0523043316292892	0.0162	0.001249	53386	77258	58749.13
7183701	chr11	rs7948582	130972158	T	A	0.919	0.919	1.01	-0.0042992284528324	0.0157	0.7859	53386	77258	58749.13
7185221	chr11	rs61296271	130972181	T	G	0.922	0.926	0.996	-0.0525994101433915	0.0162	0.00118	53386	77258	58749.13
7192917	chr11	rs60150259	130972343	A	G	0.921	0.925	0.999	-0.053200374867981	0.0162	0.001005	53386	77258	58749.13
7198899	chr11	rs7933904	130972488	C	T	0.917	0.918	1.01	-0.0085968472255182	0.0155	0.5781	53386	77258	58749.13
7184267	chr11	rs60347804	130972779	C	G	0.917	0.918	1.01	-0.0084959889212643	0.0155	0.5838	53386	77258	58749.13
7196185	chr11	rs61188380	130972823	G	A	0.916	0.917	1.01	-0.0083043861636152	0.0155	0.5919	53386	77258	58749.13
7199832	chr11	rs56747443	130972840	T	A	0.917	0.918	1.01	-0.0086977157031958	0.0155	0.577	53386	77258	58749.13
7184942	chr11	rs55988631	130972899	T	G	0.838	0.843	1.0	-0.0316041926269978	0.0117	0.007042	53386	77258	58749.13
7194133	chr11	rs55968529	130973018	T	G	0.917	0.918	1.01	-0.0086977157031958	0.0155	0.5753	53386	77258	58749.13
7188894	chr11	rs55738939	130973025	A	G	0.838	0.843	1.0	-0.0316970867432546	0.0117	0.006872	53386	77258	58749.13
7190088	chr11	rs61242408	130973046	A	G	0.917	0.917	1.01	-0.0094040800752939	0.0155	0.5434	53386	77258	58749.13
7199836	chr11	rs11222466	130973515	G	A	0.926	0.926	0.969	-0.0012007205765188	0.0167	0.9427	53386	77258	58749.13
7187030	chr11	rs57314155	130973554	G	A	0.917	0.918	1.01	-0.0088994831870327	0.0155	0.5662	53386	77258	58749.13
7183565	chr11	rs58865766	130973601	C	T	0.917	0.917	1.01	-0.0086977157031958	0.0155	0.5749	53386	77258	58749.13
7184006	chr11	rs56151042	130973697	A	G	0.922	0.926	0.998	-0.0527048164320283	0.0162	0.001152	53386	77258	58749.13
7197999	chr11	rs12270113	130973865	A	G	0.814	0.813	1.0	0.0125015292229252	0.011	0.2581	53386	77258	58749.13
7195858	chr11	rs12271602	130974221	A	G	0.735	0.738	1.0	-0.0085968472255182	0.0098	0.3796	53386	77258	58749.13
7199573	chr11	rs61911664	130974501	G	A	0.897	0.895	0.995	0.0259990758686168	0.0142	0.06674	53386	77258	58749.13
7195336	chr11	rs78029879	130974503	C	T	0.916	0.917	1.01	-0.0081027387031859	0.0155	0.5994	53386	77258	58749.13
7184790	chr11	rs117896464	130974829	G	C	0.976	0.978	0.906	-0.0751007725092503	0.0306	0.01427	52605	74098	57508.63
7191952	chr11	rs12292215	130974884	T	C	0.814	0.813	1.0	0.0125015292229252	0.011	0.2563	53386	77258	58749.13
7193582	chr11	rs7123641	130974894	A	G	0.812	0.811	1.0	0.0131037693769772	0.011	0.2339	53386	77258	58749.13
7199519	chr11	rs7123981	130974923	G	A	0.921	0.925	0.999	-0.0525045539821493	0.0162	0.001182	53386	77258	58749.13
7194939	chr11	rs12273490	130975269	A	G	0.813	0.813	1.0	0.0127977582298607	0.011	0.245	53386	77258	58749.13
7193006	chr11	rs67546837	130975316	C	T	0.923	0.927	0.998	-0.0534007767271153	0.0164	0.001086	53386	77258	58749.13
7190797	chr11	rs12286754	130975394	C	T	0.897	0.895	0.995	0.0267003518299564	0.0142	0.05972	53386	77258	58749.13
7198857	chr11	rs12286937	130975671	C	T	0.805	0.804	1.0	0.01600129372694	0.0108	0.1405	53386	77258	58749.13
7193822	chr11	rs12286995	130975732	C	A	0.889	0.887	0.998	0.0298985503458634	0.0137	0.02844	53386	77258	58749.13
7185419	chr11	rs74541184	130976105	C	T	0.916	0.917	1.01	-0.0084959889212643	0.0155	0.5853	53386	77258	58749.13
7184020	chr11	rs75479387	130976160	C	T	0.917	0.917	1.01	-0.0084959889212643	0.0155	0.5845	53386	77258	58749.13
7190271	chr11	rs12278763	130976228	C	T	0.805	0.804	1.0	0.0158044491449436	0.0108	0.1453	53386	77258	58749.13
7187638	chr11	rs1981426	130976287	G	A	0.706	0.704	0.992	-0.0046005663955682	0.0095	0.628	53386	77258	58749.13
7199031	chr11	rs12291865	130976311	A	C	0.724	0.727	0.998	-0.005304041591906	0.0096	0.583	53386	77258	58749.13
7196817	chr11	rs61911666	130976473	T	C	0.726	0.729	1.0	-0.0050024916227914	0.0096	0.6064	53386	77258	58749.13
7193484	chr11	rs61911667	130976740	T	C	0.804	0.803	1.0	0.0154007965760229	0.0108	0.1547	53386	77258	58749.13
7184937	chr11	rs79555020	130976824	G	A	0.919	0.919	1.01	-0.003596459514405	0.0157	0.8173	53386	77258	58749.13
7193139	chr11	rs1945937	130976879	T	C	0.726	0.729	1.0	-0.0054950702819798	0.0096	0.5712	53386	77258	58749.13
7199221	chr11	rs11222468	130977695	G	A	0.915	0.913	0.981	0.0032048589489113	0.0155	0.8381	53386	77258	58749.13
7193974	chr11	rs7936000	130977775	G	T	0.803	0.802	1.0	0.0160997014894237	0.0108	0.1356	53386	77258	58749.13
7191336	chr11	rs7951026	130977860	T	C	0.727	0.73	1.0	-0.0051029981759033	0.0097	0.5974	53386	77258	58749.13
7190793	chr11	rs7130448	130978284	T	C	0.803	0.802	1.0	0.0158044491449436	0.0108	0.1441	53386	77258	58749.13
7192140	chr11	rs66749566	130978597	T	A	0.923	0.927	0.998	-0.0532952970582236	0.0164	0.001128	53386	77258	58749.13
7195239	chr11	rs11824370	130978913	C	T	0.917	0.917	1.01	-0.0079011318962572	0.0155	0.6123	53386	77258	58749.13
7196126	chr11	rs1945938	130979403	A	G	0.917	0.917	1.01	-0.0075987978753305	0.0155	0.6261	53386	77258	58749.13
7187558	chr11	rs60560426	130979607	G	A	0.888	0.887	1.0	0.0287040681283552	0.0136	0.0356	53386	77258	58749.13
7184147	chr11	rs6590548	130980051	A	G	0.43	0.431	0.995	-0.0059979518036359	0.0087	0.4901	53386	77258	58749.13
7198276	chr11	rs6590549	130980153	G	A	0.727	0.73	1.0	-0.0049019951702315	0.0097	0.6115	53386	77258	58749.13
7190918	chr11	rs6590550	130980269	G	A	0.306	0.31	0.993	-0.0147989665120717	0.0093	0.1127	53386	77258	58749.13
7191851	chr11	rs78071182	130980470	C	T	0.921	0.921	1.01	-0.0036968248442897	0.0159	0.8178	53386	77258	58749.13
7185992	chr11	rs10894324	130980711	C	G	0.772	0.772	0.999	0.0097027754613851	0.0103	0.3446	53386	77258	58749.13
7184620	chr11	rs12288135	130981263	G	T	0.695	0.699	0.999	-0.0084959889212643	0.0094	0.3629	53386	77258	58749.13
7192507	chr11	rs12804541	130981573	C	A	0.79	0.791	0.991	-0.0074980401773571	0.0106	0.4815	53386	77258	58749.13
7198658	chr11	rs10894325	130981860	C	T	0.915	0.912	0.98	0.0037031349243813	0.0155	0.8089	53386	77258	58749.13
7185624	chr11	rs7101509	130982648	A	G	0.611	0.616	1.0	-0.0098988321792475	0.0088	0.2613	53386	77258	58749.13
7185585	chr11	rs7105053	130982838	G	A	0.689	0.69	1.0	0.005703702916678	0.0093	0.5363	53386	77258	58749.13
7197964	chr11	rs7105173	130982877	G	A	0.688	0.689	1.0	0.0055048206344449	0.0093	0.5565	53386	77258	58749.13
7188817	chr11	rs6590551	130983017	A	G	0.688	0.689	1.0	0.0052959516591825	0.0093	0.566	53386	77258	58749.13
7192524	chr11	rs55867029	130983300	G	A	0.924	0.927	0.995	-0.0527996915922012	0.0164	0.00128	53386	77258	58749.13
7187182	chr11	rs1945911	130983565	T	C	0.915	0.916	1.01	-0.008395140788382	0.0154	0.5864	53386	77258	58749.13
7195981	chr11	rs11222471	130983631	C	T	0.888	0.886	0.997	0.0298985503458634	0.0136	0.02836	53386	77258	58749.13
7189711	chr11	rs10894326	130983824	T	C	0.773	0.773	1.0	0.0097027754613851	0.0103	0.3444	53386	77258	58749.13
7187372	chr11	rs57865488	130983980	G	A	0.921	0.921	1.0	-0.0040983869261633	0.0159	0.7971	53386	77258	58749.13
7193704	chr11	rs10894327	130984045	A	G	0.773	0.773	1.0	0.009197572354042	0.0103	0.3704	53386	77258	58749.13
7188265	chr11	rs11222472	130984345	G	A	0.885	0.887	0.995	-0.0145960053074092	0.0135	0.2798	53386	77258	58749.13
7189764	chr11	rs10791123	130985237	G	A	0.773	0.773	0.998	0.009197572354042	0.0103	0.3736	53386	77258	58749.13
7191706	chr11	rs143011592	130985690	A	T	0.917	0.918	1.0	-0.0078003437327339	0.0156	0.6175	53386	77258	58749.13
7183629	chr11	rs7939872	130985861	G	A	0.611	0.616	0.998	-0.0098988321792475	0.0088	0.2637	53386	77258	58749.13
7197235	chr11	rs55810374	130986085	A	C	0.917	0.917	1.0	-0.0085968472255182	0.0155	0.582	53386	77258	58749.13
7192704	chr11	rs7118615	130986520	A	C	0.839	0.843	0.996	-0.0312017511432645	0.0118	0.007962	53386	77258	58749.13
7192799	chr11	rs58401087	130986670	A	G	0.838	0.843	0.996	-0.0309954337025195	0.0118	0.008478	53386	77258	58749.13
7185237	chr11	rs111396216	130986718	G	A	0.773	0.773	0.996	0.009197572354042	0.0103	0.3696	53386	77258	58749.13
7197148	chr11	rs143933807	130986822	A	G	0.772	0.772	0.995	0.0089002747867194	0.0103	0.3878	53386	77258	58749.13
7195639	chr11	rs2187560	130987535	T	C	0.306	0.31	0.991	-0.0154994990469515	0.0094	0.09699	53386	77258	58749.13
7199544	chr11	rs11222474	130987730	T	G	0.61	0.616	0.997	-0.0101008421794295	0.0088	0.2549	53386	77258	58749.13
7198250	chr11	rs10894328	130988060	T	G	0.773	0.773	0.994	0.009197572354042	0.0103	0.3722	53386	77258	58749.13
7196788	chr11	rs11222475	130989300	A	G	0.703	0.701	0.987	-0.003596459514405	0.0095	0.7049	53386	77258	58749.13
7189974	chr11	rs11222476	130989409	C	T	0.773	0.774	0.99	0.0086028888072678	0.0103	0.4029	53386	77258	58749.13
7193340	chr11	rs35218064	130989530	T	C	0.79	0.791	0.986	-0.0071958279818024	0.0106	0.5003	53386	77258	58749.13
7191747	chr11	rs75622955	130989721	G	A	0.919	0.919	1.0	-0.0049019951702315	0.0158	0.7552	53386	77258	58749.13
7190721	chr11	rs12294945	130990226	C	A	0.888	0.887	0.979	0.029403450369242	0.0138	0.03297	53386	77258	58749.13
7190960	chr11	rs76881726	130990591	C	T	0.917	0.917	0.999	-0.008395140788382	0.0156	0.5906	53386	77258	58749.13
7191800	chr11	rs4937599	130991178	A	C	0.305	0.309	0.985	-0.0153979421800967	0.0094	0.1016	53386	77258	58749.13
7193990	chr11	rs1945913	130992111	A	G	0.82	0.819	0.983	-0.0055956263571598	0.0113	0.6182	53386	77258	58749.13
7198679	chr11	rs56043870	130992278	G	C	0.926	0.93	0.963	-0.0497050825796673	0.0169	0.003339	53386	77258	58749.13
7186712	chr11	rs61909566	130992814	C	T	0.95	0.949	0.938	0.0003999200213268	0.0203	0.9828	53386	77258	58749.13
7188084	chr11	rs7947449	130993591	C	T	0.878	0.882	0.968	-0.0319964709431669	0.0134	0.01726	53386	77258	58749.13
7184757	chr11	rs4366497	130993936	C	T	0.878	0.882	0.968	-0.0319035490130083	0.0134	0.01748	53386	77258	58749.13
7191957	chr11	rs11222477	130996316	G	C	0.954	0.954	0.987	-0.007095110875924	0.0207	0.7334	53386	77258	58749.13
7195904	chr11	rs4937600	130996834	C	T	0.309	0.312	0.981	-0.0145960053074092	0.0094	0.1199	53386	77258	58749.13
7191754	chr11	rs11530770	130996847	C	T	0.954	0.954	0.987	-0.007004474152883	0.0207	0.7371	53386	77258	58749.13
7188146	chr11	rs35961356	130997353	T	A	0.681	0.679	0.977	0.0074025335167413	0.0093	0.425	53386	77258	58749.13
7193433	chr11	rs10894329	130997485	G	A	0.358	0.363	0.988	-0.0142003494011414	0.009	0.1145	53386	77258	58749.13
7199508	chr11	rs1945931	130998617	C	G	0.952	0.952	0.987	-0.004198802647333	0.0203	0.835	53386	77258	58749.13
7191833	chr11	rs1945932	130998864	T	A	0.926	0.93	0.951	-0.0488016642355575	0.0171	0.004194	53386	77258	58749.13
7188483	chr11	rs73024294	130999043	T	C	0.926	0.926	0.963	-0.0014009809156281	0.0167	0.9347	53386	77258	58749.13
7191165	chr11	rs78378790	130999307	C	T	0.91	0.911	0.995	-0.0122041688389067	0.0151	0.4202	53386	77258	58749.13
7199035	chr11	rs12576023	131000184	T	G	0.953	0.954	0.99	-0.0095050300143049	0.0206	0.6466	53386	77258	58749.13
7195552	chr11	rs1945935	131000885	C	A	0.91	0.911	0.994	-0.0121029460677457	0.0151	0.4222	53386	77258	58749.13
7184310	chr11	rs4145056	131001038	G	T	0.498	0.501	0.996	-0.0088994831870327	0.0086	0.2992	53386	77258	58749.13
7183513	chr11	rs4145055	131001053	C	G	0.79	0.79	0.96	-0.005304041591906	0.0108	0.6237	53386	77258	58749.13
7190790	chr11	rs4145054	131001402	C	A	0.498	0.502	0.996	-0.0086977157031958	0.0086	0.3123	53386	77258	58749.13
7189969	chr11	rs11222479	131001534	G	A	0.893	0.895	0.997	-0.0064004391810282	0.014	0.6481	53386	77258	58749.13
7187702	chr11	rs11222480	131001581	T	G	0.923	0.922	0.758	0.0204004877576787	0.0186	0.2718	53386	77258	58749.13
7187247	chr11	rs76845508	131001813	A	G	0.95	0.948	0.93	0.001998002662673	0.0203	0.9227	53386	77258	58749.13
7188046	chr11	rs77798563	131001863	T	C	0.953	0.953	0.989	-0.0086977157031958	0.0206	0.6737	53386	77258	58749.13
7186510	chr11	rs10750463	131002235	C	T	0.451	0.454	0.995	-0.0098988321792475	0.0087	0.2548	53386	77258	58749.13
7196276	chr11	rs59950958	131002364	C	T	0.908	0.909	0.99	-0.0098988321792475	0.015	0.5077	53386	77258	58749.13
7187077	chr11	rs1114224	131002513	A	G	0.359	0.363	0.989	-0.0137034650584925	0.009	0.1289	53386	77258	58749.13
7186280	chr11	rs10750464	131002938	C	T	0.451	0.455	0.996	-0.0099998320783335	0.0087	0.2476	53386	77258	58749.13
7190865	chr11	rs12288529	131003042	T	C	0.608	0.609	0.997	-0.0057967688471774	0.0088	0.5077	53386	77258	58749.13
7194799	chr11	rs77684502	131003448	C	T	0.95	0.949	0.924	-0.0021022080918702	0.0205	0.9167	53386	77258	58749.13
7184946	chr11	rs4145057	131003809	G	A	0.893	0.895	0.991	-0.007095110875924	0.014	0.6139	53386	77258	58749.13
7190744	chr11	rs55790245	131003813	C	T	0.908	0.909	0.985	-0.0124977728299804	0.0151	0.4063	53386	77258	58749.13
7186942	chr11	rs56201124	131004190	C	T	0.908	0.909	0.984	-0.0122952780941516	0.0151	0.4143	53386	77258	58749.13
7190363	chr11	rs11222483	131004410	G	A	0.893	0.895	0.988	-0.0081027387031859	0.014	0.5615	53386	77258	58749.13
7183974	chr11	rs73026273	131004786	C	A	0.893	0.895	0.986	-0.0082035573506883	0.014	0.5613	53386	77258	58749.13
7186697	chr11	rs11604769	131004831	C	T	0.893	0.895	0.985	-0.0078003437327339	0.0141	0.5784	53386	77258	58749.13
7192278	chr11	rs1894184	131004868	G	T	0.606	0.608	0.986	-0.0066017436345624	0.0089	0.4536	53386	77258	58749.13
7189660	chr11	rs1945912	131006073	C	A	0.606	0.607	0.976	-0.006199175242821	0.0089	0.4848	53386	77258	58749.13
7189490	chr11	rs61569923	131006126	C	T	0.911	0.912	0.974	-0.0136020904182857	0.0153	0.3746	53386	77258	58749.13
7198357	chr11	rs4122127	131006520	C	G	0.36	0.364	0.968	-0.0142003494011414	0.0091	0.1191	53386	77258	58749.13
7191106	chr11	rs73026275	131006544	C	G	0.892	0.894	0.966	-0.0084959889212643	0.0141	0.5495	53386	77258	58749.13
7184974	chr11	rs12418579	131006669	C	T	0.608	0.609	0.975	-0.0054045784588597	0.0089	0.5418	53386	77258	58749.13
7194191	chr11	rs11823005	131006715	C	T	0.91	0.911	0.973	-0.0149004625639624	0.0153	0.3303	53386	77258	58749.13
7196370	chr11	rs61909569	131006990	G	A	0.95	0.949	0.9	0.0002999550089979	0.0207	0.9874	53386	77258	58749.13
7197607	chr11	rs11222487	131007393	G	T	0.892	0.894	0.958	-0.0085968472255182	0.0142	0.5458	53386	77258	58749.13
7191020	chr11	rs11222488	131007396	G	A	0.953	0.953	0.98	-0.0062998021485279	0.0207	0.7593	53386	77258	58749.13
7188598	chr11	rs7118650	131009303	C	T	0.863	0.864	0.964	-0.0120017335415971	0.0128	0.3493	53386	77258	58749.13
7188090	chr11	rs73026289	131009474	A	G	0.892	0.894	0.94	-0.0122952780941516	0.0143	0.3909	53386	77258	58749.13
7197889	chr11	rs10894330	131009622	C	T	0.862	0.863	0.956	-0.0121029460677457	0.0128	0.3458	53386	77258	58749.13
7187975	chr11	rs1793594	131009644	C	T	0.601	0.602	0.942	-0.0019018072895963	0.009	0.8363	53386	77258	58749.13
7185408	chr11	rs2213117	131009660	G	T	0.873	0.874	0.829	-0.013399371963117	0.0142	0.3458	53386	77258	58749.13
7191792	chr11	rs1627835	131010793	T	C	0.291	0.294	0.947	-0.0120017335415971	0.0097	0.2159	53386	77258	58749.13
7196146	chr11	rs1793834	131010947	T	C	0.293	0.297	0.936	-0.0121029460677457	0.0098	0.2158	53386	77258	58749.13
7193134	chr11	rs1945916	131010994	T	C	0.293	0.296	0.934	-0.0122041688389067	0.0098	0.2117	53386	77258	58749.13
7187588	chr11	rs11222490	131011279	G	T	0.87	0.872	0.85	-0.0125990355765152	0.0139	0.3643	53386	77258	58749.13
7188385	chr11	rs1632088	131011290	A	C	0.458	0.458	0.879	-0.0031950988965408	0.0092	0.725	53386	77258	58749.13
7198754	chr11	rs1793833	131011292	T	C	0.457	0.457	0.878	-0.0019018072895963	0.0092	0.8386	53386	77258	58749.13
7192782	chr11	rs12420945	131012407	G	T	0.979	0.979	0.769	-0.0105959392134034	0.0348	0.7597	53052	76096	58258.17
7192508	chr11	rs1793595	131013004	C	T	0.403	0.397	0.94	0.0147014028528927	0.0091	0.105	53386	77258	58749.13
7188068	chr11	rs73028211	131013063	T	C	0.966	0.967	0.845	-0.0966981425791736	0.026	0.0002017	53386	77258	58749.13
7191324	chr11	rs1793831	131013602	C	T	0.4	0.394	0.952	0.0135971385060249	0.009	0.1314	53386	77258	58749.13
7192110	chr11	rs1793596	131013625	G	A	0.874	0.872	0.968	0.0267003518299564	0.0131	0.04163	53386	77258	58749.13
7185724	chr11	rs1793830	131013910	T	A	0.775	0.774	0.958	-0.0022024235552	0.0105	0.8359	53386	77258	58749.13
7184528	chr11	rs1113876	131014585	C	T	0.676	0.673	0.964	0.0106035827841911	0.0093	0.2548	53386	77258	58749.13
7195338	chr11	rs1114190	131014747	G	A	0.727	0.724	0.985	0.0030952049073025	0.0097	0.7507	53386	77258	58749.13
7186525	chr11	rs11222491	131014920	G	C	0.675	0.671	0.967	0.0118001041157506	0.0093	0.2061	53386	77258	58749.13
7188578	chr11	rs1793597	131015160	A	G	0.866	0.865	0.979	0.021497269010823	0.0127	0.09175	53386	77258	58749.13
7190514	chr11	rs1793829	131015364	C	T	0.873	0.872	0.979	0.025297307774162	0.013	0.05174	53386	77258	58749.13
7198075	chr11	rs2213118	131015373	C	A	0.675	0.671	0.972	0.0119977384336167	0.0093	0.1966	53386	77258	58749.13
7190838	chr11	rs73028222	131016406	T	C	0.966	0.967	0.866	-0.094200795398827	0.0257	0.0002502	53386	77258	58749.13
7193364	chr11	rs1793828	131016587	C	T	0.868	0.866	0.985	0.0193025022544974	0.0127	0.13	53386	77258	58749.13
7187866	chr11	rs60689637	131017125	T	A	0.985	0.985	0.859	-0.0092022107647994	0.0452	0.8385	39420	53882	42706.08
7193836	chr11	rs1793826	131018257	G	A	0.868	0.867	0.991	0.0187039847937718	0.0127	0.1422	53386	77258	58749.13
7190445	chr11	rs1793598	131018399	C	T	0.398	0.392	0.991	0.0143958802837323	0.0088	0.1026	53386	77258	58749.13
7183493	chr11	rs1793825	131018675	G	C	0.398	0.391	0.994	0.0139029051689914	0.0088	0.1149	53386	77258	58749.13
7185919	chr11	rs11222492	131018732	T	C	0.53	0.525	0.995	0.004201162744548	0.0087	0.6289	53386	77258	58749.13
7197849	chr11	rs73028231	131018820	G	A	0.971	0.971	0.861	-0.0880992412266881	0.0279	0.0016	53386	77258	58749.13
7191950	chr11	rs1793824	131018844	A	G	0.821	0.818	0.98	0.0218006299588528	0.0113	0.05372	53386	77258	58749.13
7188179	chr11	rs1793599	131018851	T	C	0.398	0.391	0.995	0.0143958802837323	0.0088	0.103	53386	77258	58749.13
7187089	chr11	rs1793823	131018917	C	T	0.398	0.391	0.995	0.0147014028528927	0.0088	0.09593	53386	77258	58749.13
7195960	chr11	rs61909582	131019081	C	T	0.674	0.67	0.996	0.0127977582298607	0.0092	0.1638	53386	77258	58749.13
7198780	chr11	rs1894186	131019691	C	T	0.674	0.67	0.996	0.0126002819757385	0.0092	0.1685	53386	77258	58749.13
7187774	chr11	rs1793821	131019871	C	T	0.868	0.867	0.996	0.0192044091837133	0.0127	0.1301	53386	77258	58749.13
7186930	chr11	rs1793820	131020013	G	A	0.869	0.867	0.994	0.0187039847937718	0.0127	0.1422	53386	77258	58749.13
7197387	chr11	rs1793819	131020602	A	G	0.867	0.866	0.994	0.0190964956909883	0.0127	0.1316	53386	77258	58749.13
7194383	chr11	rs4937602	131020654	A	G	0.529	0.524	0.993	0.0052959516591825	0.0087	0.5369	53386	77258	58749.13
7198316	chr11	rs12574805	131020834	T	A	0.53	0.525	0.993	0.0046989426564652	0.0087	0.586	53386	77258	58749.13
7191242	chr11	rs7925168	131020924	T	A	0.608	0.603	0.976	0.009504687014246	0.0089	0.2867	53386	77258	58749.13
7185958	chr11	rs10894332	131021493	A	G	0.954	0.952	0.946	0.0197045832743354	0.0211	0.3498	53386	77258	58749.13
7194760	chr11	rs7942675	131022101	C	T	0.954	0.953	0.945	0.0197045832743354	0.0211	0.3494	53386	77258	58749.13
7197269	chr11	rs4937603	131022116	C	T	0.574	0.57	0.985	-0.0005001250416822	0.0088	0.9557	53386	77258	58749.13
7184003	chr11	rs1793600	131022254	G	A	0.873	0.871	0.989	0.0243998868235351	0.0129	0.05946	53386	77258	58749.13
7196643	chr11	rs1793601	131022581	A	T	0.873	0.871	0.986	0.0235993322503244	0.0129	0.06818	53386	77258	58749.13
7195098	chr11	rs35118721	131022714	C	T	0.672	0.668	0.99	0.0117012723076411	0.0092	0.2027	53386	77258	58749.13
7195333	chr11	rs11222496	131023956	G	A	0.641	0.636	0.98	0.0134984841513417	0.0091	0.1356	53386	77258	58749.13
7196927	chr11	rs1793818	131024109	T	G	0.395	0.388	0.991	0.01600129372694	0.0089	0.07067	53386	77258	58749.13
7189543	chr11	rs1618107	131024248	A	G	0.395	0.388	0.991	0.0153023200084426	0.0089	0.08454	53386	77258	58749.13
7184242	chr11	rs1793817	131024769	C	T	0.919	0.92	0.963	-0.001501126126267	0.016	0.9265	53386	77258	58749.13
7195168	chr11	rs79312559	131025711	C	T	0.967	0.966	0.935	0.0209000641077417	0.0249	0.4012	53386	77258	58749.13
7184069	chr11	rs1793816	131026377	C	T	0.437	0.43	0.958	0.0228958774769045	0.0089	0.009915	53386	77258	58749.13
7187721	chr11	rs10894333	131027530	C	T	0.648	0.655	0.98	-0.0310985871020312	0.0091	0.0006513	53386	77258	58749.13
7184401	chr11	rs12574230	131027862	C	A	0.983	0.982	0.966	0.023003381764963	0.0344	0.503	50525	74332	56077.63
7189173	chr11	rs11222497	131028071	A	G	0.621	0.614	0.982	0.0273038345273452	0.0089	0.002278	53386	77258	58749.13
7190278	chr11	rs11222498	131028685	A	G	0.621	0.613	0.986	0.0278972284172359	0.0089	0.001745	53386	77258	58749.13
7192741	chr11	rs10750465	131028900	T	C	0.573	0.58	0.981	-0.0288007896057264	0.0088	0.001043	53386	77258	58749.13
7190409	chr11	rs10894334	131029181	C	T	0.648	0.655	0.986	-0.0318003125497978	0.0091	0.0004627	53386	77258	58749.13
7198815	chr11	rs11222499	131029193	C	T	0.622	0.614	0.985	0.0281986543586787	0.0089	0.001597	53386	77258	58749.13
7188207	chr11	rs9787831	131029354	T	A	0.574	0.581	0.981	-0.0295009039176847	0.0088	0.0007826	53386	77258	58749.13
7192299	chr11	rs76547816	131029564	C	T	0.945	0.945	0.95	-0.013399371963117	0.0195	0.4923	53386	77258	58749.13
7194456	chr11	rs59542291	131029568	T	A	0.927	0.927	0.957	-0.0012007205765188	0.017	0.9446	53386	77258	58749.13
7190025	chr11	rs1613845	131030302	T	C	0.878	0.879	0.963	-0.0123965203365513	0.0134	0.3534	53386	77258	58749.13
7194975	chr11	rs1123627	131030381	A	G	0.646	0.654	0.993	-0.0319035490130083	0.009	0.0004236	53386	77258	58749.13
7185421	chr11	rs1894187	131030628	A	G	0.642	0.65	0.995	-0.0335981494309355	0.009	0.0001935	53386	77258	58749.13
7198422	chr11	rs10894335	131030712	C	T	0.647	0.654	0.994	-0.0323992324466777	0.009	0.0003357	53386	77258	58749.13
7183942	chr11	rs10894336	131030795	A	C	0.647	0.654	0.994	-0.0323992324466777	0.009	0.0003295	53386	77258	58749.13
7198686	chr11	rs80095230	131030798	G	A	0.945	0.945	0.953	-0.0139975096438537	0.0194	0.4709	53386	77258	58749.13
7188834	chr11	rs1894188	131030927	G	A	0.642	0.65	0.997	-0.0335981494309355	0.009	0.0001898	53386	77258	58749.13
7183738	chr11	rs1894189	131030965	C	G	0.641	0.65	0.996	-0.0338050046123612	0.009	0.0001711	53386	77258	58749.13
7188943	chr11	rs10894337	131031161	T	G	0.642	0.65	0.996	-0.0338050046123612	0.009	0.000176	53386	77258	58749.13
7193778	chr11	rs10894338	131031407	C	T	0.647	0.654	0.994	-0.0322959448008212	0.009	0.0003466	53386	77258	58749.13
7183812	chr11	rs11222500	131031464	C	G	0.647	0.654	0.994	-0.0322959448008212	0.009	0.0003564	53386	77258	58749.13
7185128	chr11	rs11222501	131031657	C	G	0.642	0.65	0.995	-0.0334016766340304	0.009	0.0002092	53386	77258	58749.13
7184234	chr11	rs10894339	131031909	C	T	0.648	0.655	0.992	-0.0322029950400999	0.009	0.0003772	53386	77258	58749.13
7198740	chr11	rs10791125	131032023	T	C	0.647	0.654	0.993	-0.0322959448008212	0.009	0.0003499	53386	77258	58749.13
7191891	chr11	rs10791126	131032248	T	A	0.647	0.654	0.993	-0.0322029950400999	0.009	0.0003731	53386	77258	58749.13
7194230	chr11	rs12420585	131033017	T	C	0.646	0.654	0.994	-0.0323992324466777	0.009	0.0003306	53386	77258	58749.13
7187624	chr11	rs12419137	131033073	C	G	0.646	0.654	0.993	-0.0323992324466777	0.009	0.0003388	53386	77258	58749.13
7193023	chr11	rs1793602	131033190	A	C	0.933	0.934	0.96	-0.0158042315449673	0.0176	0.3679	53386	77258	58749.13
7189913	chr11	rs34485579	131033332	T	C	0.621	0.614	0.982	0.0277027118389473	0.0089	0.001888	53386	77258	58749.13
7195787	chr11	rs7481341	131033729	A	C	0.641	0.649	0.994	-0.0334016766340304	0.009	0.000205	53386	77258	58749.13
7193767	chr11	rs9804563	131034037	G	A	0.642	0.65	0.993	-0.0331949048576409	0.009	0.0002287	53386	77258	58749.13
7196015	chr11	rs59274755	131034191	G	A	0.945	0.945	0.95	-0.0095050300143049	0.0194	0.6235	53386	77258	58749.13
7185123	chr11	rs9804658	131034436	T	C	0.646	0.654	0.992	-0.0322959448008212	0.009	0.0003541	53386	77258	58749.13
7188697	chr11	rs2105810	131035157	C	T	0.623	0.616	0.98	0.0250047589895661	0.0089	0.005155	53386	77258	58749.13
7192392	chr11	rs79614209	131035187	C	T	0.945	0.945	0.95	-0.0071958279818024	0.0194	0.7087	53386	77258	58749.13
7192947	chr11	rs35758898	131035519	T	C	0.647	0.654	0.989	-0.0322959448008212	0.0091	0.0003722	53386	77258	58749.13
7195318	chr11	rs3133276	131036105	A	G	0.86	0.86	0.963	-0.001501126126267	0.0126	0.9041	53386	77258	58749.13
7197223	chr11	rs3133289	131036165	T	C	0.86	0.86	0.963	-0.001501126126267	0.0126	0.9027	53386	77258	58749.13
7184767	chr11	rs1793524	131037202	C	T	0.932	0.933	0.97	-0.0113036461713921	0.0174	0.5147	53386	77258	58749.13
7194338	chr11	rs1793771	131038446	T	C	0.123	0.124	0.964	-0.0138048499765589	0.0133	0.2994	53386	77258	58749.13
7184594	chr11	rs7130447	131038455	T	A	0.983	0.982	0.96	0.0350968370374295	0.034	0.3023	52518	75838	57793.24
7191949	chr11	rs75593352	131039354	T	C	0.946	0.945	0.949	-0.0071958279818024	0.0195	0.7126	53386	77258	58749.13
7198816	chr11	rs1793770	131039682	T	C	0.123	0.124	0.965	-0.0149004625639624	0.0133	0.2639	53386	77258	58749.13
7198932	chr11	rs1793769	131039776	G	A	0.914	0.914	0.968	0.0018981972830802	0.0156	0.9034	53386	77258	58749.13
7192017	chr11	rs1632231	131039902	T	C	0.932	0.933	0.969	-0.0106970095483354	0.0174	0.5378	53386	77258	58749.13
7196664	chr11	rs75156847	131040246	T	C	0.946	0.945	0.948	-0.0062998021485279	0.0195	0.7456	53386	77258	58749.13
7193734	chr11	rs1793768	131040590	C	T	0.575	0.584	0.978	-0.0316041926269978	0.0088	0.000336	53386	77258	58749.13
7186131	chr11	rs9943602	131040800	G	A	0.645	0.653	0.986	-0.0329985112635755	0.0091	0.0002722	53386	77258	58749.13
7188454	chr11	rs11222502	131041148	G	A	0.929	0.929	0.971	-0.0050024916227914	0.017	0.7676	53386	77258	58749.13
7188843	chr11	rs1793525	131041160	G	T	0.929	0.93	0.967	-0.0158042315449673	0.0171	0.3555	53386	77258	58749.13
7188888	chr11	rs10894340	131041311	A	C	0.585	0.592	0.994	-0.026898543868701	0.0088	0.002126	53386	77258	58749.13
7190517	chr11	rs34688811	131041376	C	T	0.616	0.609	0.986	0.0243022925229648	0.0089	0.006344	53386	77258	58749.13
7185055	chr11	rs1946025	131041389	G	C	0.616	0.609	0.986	0.0243022925229648	0.0089	0.006305	53386	77258	58749.13
7195483	chr11	rs1946026	131041440	T	C	0.668	0.662	0.982	0.0275957115907991	0.0092	0.002669	53386	77258	58749.13
7192247	chr11	rs1793767	131042367	G	A	0.129	0.13	0.969	-0.0122952780941516	0.0131	0.3456	53386	77258	58749.13
7192424	chr11	rs1793766	131043075	T	C	0.928	0.93	0.968	-0.0144032303107437	0.017	0.3968	53386	77258	58749.13
7198846	chr11	rs3133290	131044763	T	C	0.125	0.126	0.971	-0.0146974807605841	0.0132	0.2666	53386	77258	58749.13
7189253	chr11	rs1540229	131045239	C	T	0.929	0.93	0.968	-0.0138048499765589	0.017	0.419	53386	77258	58749.13
7197454	chr11	rs1109945	131045787	T	A	0.611	0.604	0.989	0.0239020562806236	0.0089	0.0069	53386	77258	58749.13
7185541	chr11	rs10894341	131045824	T	A	0.591	0.598	0.998	-0.0267033828345498	0.0088	0.002294	53386	77258	58749.13
7191480	chr11	rs10894342	131045833	G	A	0.591	0.598	0.998	-0.026898543868701	0.0088	0.002136	53386	77258	58749.13
7183940	chr11	rs12226862	131046160	C	T	0.616	0.609	0.991	0.0242046886968174	0.0089	0.00636	53386	77258	58749.13
7189122	chr11	rs1793612	131046295	C	T	0.129	0.13	0.97	-0.0101008421794295	0.013	0.4381	53386	77258	58749.13
7192597	chr11	rs56179168	131046468	T	C	0.616	0.609	0.992	0.0242046886968174	0.0089	0.006365	53386	77258	58749.13
7196031	chr11	rs1946041	131046615	G	T	0.586	0.593	1.0	-0.0264979913062283	0.0087	0.002367	53386	77258	58749.13
7191982	chr11	rs4937605	131047247	C	T	0.616	0.609	0.992	0.0242046886968174	0.0089	0.00632	53386	77258	58749.13
7186299	chr11	rs10791127	131047340	G	C	0.585	0.592	0.999	-0.0271040176920589	0.0087	0.001903	53386	77258	58749.13
7191441	chr11	rs4937606	131047356	A	T	0.616	0.609	0.992	0.0242046886968174	0.0089	0.006399	53386	77258	58749.13
7188582	chr11	rs35208351	131047488	G	T	0.616	0.609	0.992	0.0242046886968174	0.0089	0.00629	53386	77258	58749.13
7198310	chr11	rs1793765	131047637	T	G	0.123	0.125	0.97	-0.0131966945943914	0.0133	0.3212	53386	77258	58749.13
7189289	chr11	rs1106968	131047733	C	T	0.616	0.609	0.992	0.0242046886968174	0.0089	0.006354	53386	77258	58749.13
7188426	chr11	rs1106967	131047914	G	A	0.617	0.61	0.992	0.0246048038572487	0.0089	0.005567	53386	77258	58749.13
7191606	chr11	rs67941970	131048174	G	A	0.668	0.662	0.985	0.0273038345273452	0.0092	0.002934	53386	77258	58749.13
7190394	chr11	rs1793611	131048948	T	C	0.539	0.533	0.984	0.0198026272961797	0.0087	0.02229	53386	77258	58749.13
7197799	chr11	rs1793610	131049167	T	C	0.54	0.533	0.985	0.0200967016991224	0.0087	0.02073	53386	77258	58749.13
7184690	chr11	rs1793763	131049232	C	T	0.125	0.126	0.967	-0.0132980281439898	0.0132	0.3136	53386	77258	58749.13
7190725	chr11	rs11222506	131050214	G	A	0.616	0.609	0.993	0.0243022925229648	0.0089	0.006126	53386	77258	58749.13
7198453	chr11	rs1793609	131050894	G	C	0.543	0.537	0.986	0.0199006617063362	0.0087	0.02216	53386	77258	58749.13
7192316	chr11	rs11222508	131051294	G	A	0.753	0.758	0.919	-0.0277001306422786	0.0104	0.00789	53386	77258	58749.13
7199516	chr11	rs1946040	131052171	C	T	0.615	0.609	0.998	0.023198814502523	0.0088	0.008585	53386	77258	58749.13
7191712	chr11	rs1622234	131052357	C	G	0.122	0.124	0.968	-0.013399371963117	0.0133	0.3142	53386	77258	58749.13
7198938	chr11	rs1946039	131052399	C	T	0.615	0.608	0.998	0.0232965165504356	0.0088	0.00835	53386	77258	58749.13
7199464	chr11	rs2511785	131053100	A	G	0.123	0.124	0.966	-0.0138048499765589	0.0133	0.2997	53386	77258	58749.13
7194402	chr11	rs11222509	131053786	T	G	0.631	0.624	0.979	0.0260965047212743	0.009	0.00361	53386	77258	58749.13
7186031	chr11	rs4937607	131054331	C	T	0.637	0.631	0.978	0.0267003518299564	0.009	0.003094	53386	77258	58749.13
7190143	chr11	rs6590555	131055198	T	C	0.122	0.124	0.962	-0.0127003085782322	0.0134	0.3429	53386	77258	58749.13
7198608	chr11	rs35872959	131055220	T	C	0.63	0.623	0.974	0.0259990758686168	0.009	0.003855	53386	77258	58749.13
7195259	chr11	rs75706196	131055458	G	A	0.967	0.967	0.938	-0.0170037478161859	0.025	0.4956	53386	77258	58749.13
7185171	chr11	rs1793804	131055781	T	C	0.137	0.139	0.953	-0.0185000759845861	0.0128	0.1479	53386	77258	58749.13
7191934	chr11	rs74613193	131057332	T	G	0.962	0.962	0.94	-0.0130953713122409	0.0233	0.5731	53386	77258	58749.13
7194812	chr11	rs1793803	131057375	A	G	0.136	0.138	0.95	-0.0185000759845861	0.0128	0.1501	53386	77258	58749.13
7189996	chr11	rs10894343	131057390	G	A	0.667	0.674	0.971	-0.02960390325858	0.0093	0.001435	53386	77258	58749.13
7189824	chr11	rs4542424	131057848	C	A	0.667	0.674	0.97	-0.0299026613543135	0.0093	0.001275	53386	77258	58749.13
7196115	chr11	rs4937609	131059819	C	A	0.662	0.656	0.959	0.0225048553400694	0.0093	0.01511	53386	77258	58749.13
7186830	chr11	rs1793603	131060415	G	T	0.573	0.581	0.952	-0.0295009039176847	0.0089	0.0009716	53386	77258	58749.13
7190416	chr11	rs11222510	131060543	C	A	0.661	0.655	0.957	0.0223972974420383	0.0093	0.01586	53386	77258	58749.13
7185003	chr11	rs36059275	131060734	C	T	0.662	0.656	0.957	0.0227003855207759	0.0093	0.01463	53386	77258	58749.13
7185774	chr11	rs10894344	131061125	C	T	0.662	0.656	0.957	0.0227003855207759	0.0093	0.0146	53386	77258	58749.13
7198087	chr11	rs1894228	131061538	C	T	0.662	0.656	0.957	0.0225048553400694	0.0093	0.01555	53386	77258	58749.13
7187772	chr11	rs1793604	131061566	C	T	0.137	0.14	0.939	-0.0206007457079636	0.0129	0.1097	53386	77258	58749.13
7185859	chr11	rs1106190	131061957	C	T	0.662	0.656	0.956	0.0225048553400694	0.0093	0.01544	53386	77258	58749.13
7195235	chr11	rs1106424	131062611	T	C	0.903	0.904	0.913	-0.0042992284528324	0.0152	0.7748	53386	77258	58749.13
7196213	chr11	rs1106423	131062659	G	A	0.673	0.668	0.957	0.0225048553400694	0.0094	0.01617	53386	77258	58749.13
7197275	chr11	rs1793605	131064324	T	C	0.136	0.138	0.932	-0.020498669477346	0.013	0.1136	53386	77258	58749.13
7188907	chr11	rs11601759	131064432	C	T	0.661	0.655	0.951	0.022299507494767	0.0093	0.01641	53386	77258	58749.13
7186124	chr11	rs1626138	131064743	T	C	0.866	0.864	0.919	0.0056042667198317	0.0131	0.6671	53386	77258	58749.13
7192090	chr11	rs4937610	131065700	C	G	0.66	0.654	0.948	0.0227003855207759	0.0093	0.01492	53386	77258	58749.13
7186992	chr11	rs10894345	131065733	C	T	0.661	0.656	0.947	0.023003381764963	0.0093	0.01382	53386	77258	58749.13
7192448	chr11	rs36074849	131066781	C	T	0.67	0.665	0.946	0.0222017079836866	0.0094	0.01791	53386	77258	58749.13
7191897	chr11	rs11222514	131068141	C	T	0.767	0.772	0.887	-0.0299953975354009	0.0108	0.005687	53386	77258	58749.13
7195983	chr11	rs1105722	131068401	G	A	0.672	0.679	0.942	-0.0316970867432546	0.0095	0.0008083	53386	77258	58749.13
7190006	chr11	rs1105721	131068450	G	A	0.66	0.654	0.945	0.0219962978718961	0.0093	0.0181	53386	77258	58749.13
7195509	chr11	rs12798423	131068667	C	T	0.608	0.617	0.922	-0.032502530761974	0.0092	0.0004221	53386	77258	58749.13
7189776	chr11	rs1793607	131068819	T	G	0.134	0.136	0.9	-0.019203206984436	0.0133	0.1476	53386	77258	58749.13
7193324	chr11	rs1540235	131069242	T	C	0.917	0.916	0.855	0.0056042667198317	0.0168	0.7409	53386	77258	58749.13
7189069	chr11	rs1946038	131069672	C	T	0.392	0.396	0.79	-0.0145046862028817	0.0099	0.1433	53386	77258	58749.13
7198321	chr11	rs1624663	131071191	G	A	0.723	0.724	0.853	-0.0068030886197391	0.0104	0.5142	53386	77258	58749.13
7199485	chr11	rs1625376	131071245	T	C	0.882	0.882	0.836	0.0069954745123864	0.0146	0.6312	53386	77258	58749.13
7189082	chr11	rs10894346	131071762	G	A	0.958	0.961	0.798	-0.0698003402592755	0.0244	0.004205	53386	77258	58749.13
7184418	chr11	rs75368730	131072045	G	A	0.928	0.929	0.806	-0.0095958936734469	0.0186	0.6079	53386	77258	58749.13
7190821	chr11	rs4937612	131072265	G	A	0.463	0.462	0.868	0.0056042667198317	0.0093	0.549	53386	77258	58749.13
7185084	chr11	rs10791128	131073513	C	T	0.292	0.292	0.814	0.0006997551142732	0.0105	0.9461	53386	77258	58749.13
7197411	chr11	rs4254083	131074261	A	G	0.237	0.237	0.839	0.0006997551142732	0.0111	0.9527	53386	77258	58749.13
7186811	chr11	rs1793827	131074518	G	C	0.599	0.595	0.678	0.0119977384336167	0.0107	0.2606	53386	77258	58749.13
7197813	chr11	rs61909587	131074590	A	G	0.895	0.896	0.664	-0.004198802647333	0.0173	0.8094	53386	77258	58749.13
7191465	chr11	rs7119277	131074648	G	A	0.755	0.758	0.616	-0.0310985871020312	0.0128	0.01561	53386	77258	58749.13
7197687	chr11	rs6590557	131075133	G	A	0.586	0.59	0.825	-0.0064004391810282	0.0097	0.5073	53386	77258	58749.13
7196688	chr11	rs10894347	131075623	C	T	0.858	0.861	0.887	-0.0176040459483609	0.0132	0.1829	53386	77258	58749.13
7185251	chr11	rs11222518	131075829	A	G	0.922	0.922	0.827	-0.0014009809156281	0.0177	0.9374	53386	77258	58749.13
7186263	chr11	rs11222519	131076079	C	T	0.823	0.826	0.897	-0.0144032303107437	0.012	0.2285	53386	77258	58749.13
7197836	chr11	rs34384190	131076171	G	A	0.808	0.812	0.901	-0.0181028726978536	0.0116	0.1182	53386	77258	58749.13
7187087	chr11	rs1793562	131077439	A	G	0.517	0.522	0.944	-0.0060985584618694	0.0089	0.4931	53386	77258	58749.13
7185309	chr11	rs73031845	131077730	T	A	0.917	0.917	0.9	-0.0083043861636152	0.0164	0.6146	53386	77258	58749.13
7194512	chr11	rs1793514	131079238	C	T	0.748	0.75	0.958	-0.0024028846163103	0.0101	0.8132	53386	77258	58749.13
7194925	chr11	rs7939619	131079482	G	T	0.962	0.961	0.869	0.0295005481176215	0.0244	0.2263	53386	77258	58749.13
7196878	chr11	rs7939625	131079503	G	A	0.962	0.961	0.868	0.0320024161254944	0.0243	0.1878	53386	77258	58749.13
7195274	chr11	rs1793810	131079710	T	C	0.515	0.52	0.942	-0.006199175242821	0.0089	0.4872	53386	77258	58749.13
7191310	chr11	rs2511784	131080289	A	G	0.709	0.71	0.985	0.0027960873020011	0.0095	0.7695	53386	77258	58749.13
7188747	chr11	rs7930379	131080652	T	A	0.852	0.854	0.892	-0.0102018624845967	0.0129	0.4285	53386	77258	58749.13
7193153	chr11	rs1793513	131080968	G	A	0.704	0.705	0.993	0.001099395443301	0.0095	0.9093	53386	77258	58749.13
7188102	chr11	rs1793797	131080971	C	T	0.704	0.705	0.994	0.0007996801705642	0.0095	0.9319	53386	77258	58749.13
7187679	chr11	rs1793512	131081460	G	T	0.703	0.704	0.997	0.0011992805754821	0.0094	0.8987	53386	77258	58749.13
7188280	chr11	rs3133291	131081648	G	T	0.703	0.704	0.996	0.0009995003330834	0.0094	0.9176	53386	77258	58749.13
7185486	chr11	rs2511499	131081952	T	C	0.703	0.704	0.994	0.001099395443301	0.0094	0.9105	53386	77258	58749.13
7185785	chr11	rs7950797	131081954	A	G	0.959	0.958	0.885	0.0377003271828256	0.0233	0.1064	53386	77258	58749.13
7189867	chr11	rs1793511	131082514	C	A	0.703	0.704	0.988	9.99950003332973e-05	0.0095	0.9939	53386	77258	58749.13
7184789	chr11	rs56229070	131082765	T	G	0.807	0.811	0.913	-0.0147989665120717	0.0115	0.1963	53386	77258	58749.13
7189156	chr11	rs1793510	131083317	T	A	0.509	0.514	0.941	-0.008395140788382	0.0089	0.3459	53386	77258	58749.13
7197050	chr11	rs3133292	131084277	G	C	0.701	0.702	0.982	-0.0010005003335835	0.0095	0.915	53386	77258	58749.13
7193602	chr11	rs1793509	131084854	A	G	0.759	0.761	0.948	-0.0111013930711739	0.0103	0.2836	53386	77258	58749.13
7192243	chr11	rs1793785	131084869	T	C	0.696	0.697	0.968	-0.0007002451143934	0.0095	0.9443	53386	77258	58749.13
7193090	chr11	rs4454728	131084929	G	A	0.965	0.965	0.876	0.0225048553400694	0.0253	0.3747	53386	77258	58749.13
7196402	chr11	rs1793786	131085009	T	C	0.158	0.156	0.835	0.0038027603329278	0.013	0.7708	53386	77258	58749.13
7199545	chr11	rs10791130	131085110	G	C	0.428	0.423	0.905	0.0123039944561641	0.0092	0.1781	53386	77258	58749.13
7190070	chr11	rs1946024	131085448	G	A	0.509	0.504	0.942	0.0118989261570991	0.0089	0.1804	53386	77258	58749.13
7184858	chr11	rs1793787	131085554	G	A	0.79	0.791	1.0	0.0065981840282271	0.0105	0.5285	53386	77258	58749.13
7192056	chr11	rs1946023	131085743	T	A	0.444	0.44	0.953	0.0049974917102918	0.0089	0.5748	53386	77258	58749.13
7188768	chr11	rs1630972	131085891	C	T	0.234	0.232	0.931	0.0136957831289865	0.0105	0.1937	53386	77258	58749.13
7192162	chr11	rs1793788	131085910	T	C	0.107	0.107	0.938	0.0270021387025708	0.0143	0.05936	53386	77258	58749.13
7194145	chr11	rs1793789	131086041	A	G	0.791	0.792	1.0	0.0064988367398296	0.0105	0.5395	53386	77258	58749.13
7194020	chr11	rs1629407	131086057	G	A	0.791	0.792	1.0	0.0063001125484799	0.0105	0.5478	53386	77258	58749.13
7197790	chr11	rs1628508	131086171	T	C	0.108	0.107	0.935	0.0282958691548473	0.0143	0.04882	53386	77258	58749.13
7193097	chr11	rs1628505	131086172	G	A	0.792	0.793	1.0	0.0063994795805678	0.0106	0.5433	53386	77258	58749.13
7187297	chr11	rs1793619	131086266	C	A	0.791	0.792	1.0	0.0065981840282271	0.0106	0.5304	53386	77258	58749.13
7198104	chr11	rs1793618	131086535	C	G	0.79	0.791	0.996	0.0072039888485025	0.0106	0.4967	53386	77258	58749.13
7194632	chr11	rs1793790	131086565	A	G	0.845	0.847	0.978	-0.0021022080918702	0.012	0.8606	53386	77258	58749.13
7189235	chr11	rs1793617	131086889	G	A	0.791	0.792	0.994	0.0063994795805678	0.0106	0.5471	53386	77258	58749.13
7196780	chr11	rs11222520	131087458	C	G	0.276	0.274	0.942	0.0161980995687726	0.0099	0.1019	53386	77258	58749.13
7186986	chr11	rs1793774	131087505	G	A	0.124	0.122	0.928	0.0278972284172359	0.0136	0.03974	53386	77258	58749.13
7195442	chr11	rs71483657	131087769	G	A	0.976	0.976	0.898	0.0202045073158995	0.0299	0.4991	52771	75179	57830.31
7190037	chr11	rs1793615	131088026	G	A	0.401	0.397	0.908	0.0049974917102918	0.0093	0.587	53386	77258	58749.13
7185264	chr11	rs1793776	131088416	T	G	0.078	0.0775	0.887	0.0239996896478807	0.017	0.1584	53386	77258	58749.13
7194183	chr11	rs11222522	131088597	A	G	0.872	0.872	0.899	0.0107025231331357	0.0136	0.4322	53386	77258	58749.13
7198927	chr11	rs1793777	131088868	A	G	0.657	0.658	0.933	0.0050969882578437	0.0094	0.5868	53386	77258	58749.13
7187977	chr11	rs1793614	131089343	G	C	0.562	0.564	0.94	0.0023971245997214	0.009	0.7878	53386	77258	58749.13
7191770	chr11	rs1540228	131089354	A	G	0.891	0.892	0.931	-0.0140989243795016	0.0143	0.3238	53386	77258	58749.13
7188934	chr11	rs1540227	131089561	T	C	0.551	0.554	0.936	-0.0007002451143934	0.009	0.9371	53386	77258	58749.13
7194763	chr11	rs1540226	131089814	G	A	0.665	0.666	0.938	0.004201162744548	0.0094	0.659	53386	77258	58749.13
7184390	chr11	rs11222524	131089896	A	G	0.845	0.847	0.924	0.0033045340083004	0.0124	0.7904	53386	77258	58749.13
7184993	chr11	rs12292972	131090007	G	T	0.821	0.819	0.95	0.0017983819413794	0.0115	0.8752	53386	77258	58749.13
7186788	chr11	rs1793778	131090194	G	A	0.557	0.559	0.938	-0.0012007205765188	0.009	0.8923	53386	77258	58749.13
7198908	chr11	rs1793569	131090388	T	G	0.554	0.556	0.939	-0.0012007205765188	0.0089	0.8937	53386	77258	58749.13
7190880	chr11	rs1793570	131090686	C	T	0.817	0.816	0.949	0.001998002662673	0.0114	0.8639	53386	77258	58749.13
7188845	chr11	rs1793571	131091104	A	G	0.704	0.704	0.948	-0.0031048149534787	0.0097	0.746	53386	77258	58749.13
7185161	chr11	rs11222526	131091229	C	T	0.838	0.838	0.811	-0.0048015088161939	0.013	0.7123	53386	77258	58749.13
7197335	chr11	rs1540234	131091382	A	G	0.821	0.821	0.96	-0.001501126126267	0.0115	0.8951	53386	77258	58749.13
7198970	chr11	rs11222527	131092240	T	C	0.853	0.856	0.887	-0.029202265808213	0.013	0.02444	53386	77258	58749.13
7194339	chr11	rs1793552	131092435	G	A	0.667	0.67	0.99	0.001998002662673	0.0092	0.8315	53386	77258	58749.13
7187968	chr11	rs7946126	131093556	C	G	0.893	0.895	0.974	-0.0170037478161859	0.0142	0.2297	53386	77258	58749.13
7196479	chr11	rs11222529	131093996	A	T	0.857	0.858	0.997	0.0118989261570991	0.0123	0.3347	53386	77258	58749.13
7187657	chr11	rs11222530	131094102	G	T	0.857	0.858	0.999	0.0116024307308398	0.0123	0.3486	53386	77258	58749.13
7192826	chr11	rs11222531	131094185	C	T	0.856	0.858	0.999	0.0097027754613851	0.0123	0.4301	53386	77258	58749.13
7194818	chr11	rs11222532	131094288	C	T	0.857	0.858	0.999	0.0123039944561641	0.0123	0.3189	53386	77258	58749.13
7186075	chr11	rs36011556	131095230	G	A	0.892	0.894	0.979	-0.0164953025291975	0.0141	0.2398	53386	77258	58749.13
7198202	chr11	rs1793836	131095559	G	A	0.792	0.793	0.984	-0.0082035573506883	0.0107	0.4427	53386	77258	58749.13
7198539	chr11	rs10894348	131096604	C	T	0.87	0.87	0.996	0.0147014028528927	0.0128	0.2537	53386	77258	58749.13
7193716	chr11	rs7119094	131097348	G	A	0.857	0.858	0.997	0.0118989261570991	0.0123	0.3346	53386	77258	58749.13
7190453	chr11	rs1113928	131097709	C	T	0.788	0.789	0.994	-0.0084959889212643	0.0105	0.421	53386	77258	58749.13
7195526	chr11	rs1113927	131097789	G	T	0.537	0.541	0.997	-0.005304041591906	0.0087	0.5418	53386	77258	58749.13
7188776	chr11	rs11222533	131098141	A	G	0.893	0.894	0.989	-0.0168003386783461	0.014	0.2324	53386	77258	58749.13
7195203	chr11	rs1793515	131098819	A	G	0.788	0.788	0.99	-0.0082035573506883	0.0106	0.4363	53386	77258	58749.13
7185671	chr11	rs1625725	131099469	G	A	0.787	0.788	0.989	-0.0084959889212643	0.0106	0.4211	53386	77258	58749.13
7195508	chr11	rs1628402	131099798	G	A	0.55	0.552	0.995	-0.004198802647333	0.0087	0.633	53386	77258	58749.13
7192360	chr11	rs1628519	131099841	G	A	0.666	0.669	0.989	-0.0131966945943914	0.0092	0.1495	53386	77258	58749.13
7190396	chr11	rs7101398	131100362	C	A	0.87	0.87	0.995	0.0149969810059077	0.0129	0.2426	53386	77258	58749.13
7190369	chr11	rs11222534	131100563	A	T	0.893	0.894	0.997	-0.0166986496230515	0.014	0.233	53386	77258	58749.13
7192109	chr11	rs1793516	131100922	A	T	0.55	0.552	0.994	-0.0036968248442897	0.0087	0.6739	53386	77258	58749.13
7189038	chr11	rs58442254	131101008	G	A	0.763	0.764	0.994	0.0017983819413794	0.0102	0.8565	53386	77258	58749.13
7190717	chr11	rs73031890	131101710	T	C	0.89	0.889	0.981	0.0182033098538737	0.0139	0.19	53386	77258	58749.13
7195084	chr11	rs12794558	131101780	C	A	0.893	0.895	1.0	-0.0171970248285215	0.014	0.2193	53386	77258	58749.13
7185960	chr11	rs1793517	131102906	C	A	0.787	0.788	0.979	-0.0086977157031958	0.0106	0.4132	53386	77258	58749.13
7192794	chr11	rs7129945	131103087	T	C	0.762	0.764	0.997	0.0012991557316201	0.0101	0.9003	53386	77258	58749.13
7196867	chr11	rs7114275	131103173	G	A	0.889	0.888	0.983	0.0178006246255066	0.0138	0.1981	53386	77258	58749.13
7199557	chr11	rs7114436	131103267	G	C	0.762	0.764	0.993	0.0004998750416509	0.0102	0.9633	53386	77258	58749.13
7188670	chr11	rs34509245	131104035	G	T	0.862	0.865	0.974	-0.0158042315449673	0.0127	0.2122	53386	77258	58749.13
7185536	chr11	rs1793520	131104392	C	T	0.924	0.925	0.789	-0.0182963622831166	0.0184	0.3186	53386	77258	58749.13
7196915	chr11	rs57197267	131104521	T	C	0.926	0.926	0.854	0.0013990209137074	0.0178	0.9397	53386	77258	58749.13
7196006	chr11	rs1793521	131104913	G	A	0.56	0.563	0.97	-0.001100605444033	0.0088	0.9005	53386	77258	58749.13
7195930	chr11	rs1793522	131104948	A	G	0.56	0.563	0.971	-0.0018016219466282	0.0088	0.8377	53386	77258	58749.13
7188252	chr11	rs1793523	131105098	T	C	0.396	0.397	0.932	0.0021975835434872	0.0091	0.8111	53386	77258	58749.13
7188574	chr11	rs1110016	131105448	C	A	0.828	0.829	0.887	-0.0005001250416822	0.0122	0.968	53386	77258	58749.13
7196510	chr11	rs1894231	131105718	A	C	0.399	0.4	0.941	0.00730326611012	0.0091	0.4179	53386	77258	58749.13
7189347	chr11	rs1110396	131105997	G	A	0.892	0.892	0.903	-0.0120017335415971	0.0147	0.4129	53386	77258	58749.13
7197007	chr11	rs1793568	131106301	T	G	0.745	0.746	0.935	0.0033045340083004	0.0103	0.7509	53386	77258	58749.13
7194325	chr11	rs1616038	131106347	T	G	0.398	0.399	0.935	0.0077995046323818	0.0091	0.39	53386	77258	58749.13
7183840	chr11	rs10894350	131106679	C	G	0.64	0.642	0.895	0.0026963615477425	0.0095	0.7752	53386	77258	58749.13
7192449	chr11	rs60641478	131106726	G	A	0.977	0.977	0.88	0.0168964476597299	0.0309	0.5846	53321	76996	58644.97
7193549	chr11	rs10894351	131106856	C	T	0.823	0.823	0.89	0.001099395443301	0.012	0.9289	53386	77258	58749.13
7195271	chr11	rs7108272	131106909	G	A	0.983	0.983	0.859	0.0251022847608284	0.0385	0.5139	48907	68716	53242.36
7196399	chr11	rs11222536	131107321	C	T	0.843	0.842	0.882	0.0014988761237359	0.0126	0.903	53386	77258	58749.13
7187065	chr11	rs7124776	131107323	T	C	0.857	0.857	0.92	-0.0009004052431641	0.0128	0.9442	53386	77258	58749.13
7186614	chr11	rs11222537	131107406	G	A	0.824	0.824	0.886	0.0013990209137074	0.012	0.9052	53386	77258	58749.13
7184391	chr11	rs7108892	131107604	A	G	0.434	0.434	0.91	0.0081963182244858	0.0091	0.3709	53386	77258	58749.13
7199633	chr11	rs4937614	131107842	C	T	0.823	0.823	0.883	0.0008995952428359	0.012	0.9401	53386	77258	58749.13
7191172	chr11	rs12281792	131108247	C	T	0.858	0.858	0.92	-0.0003000450090019	0.0129	0.9792	53386	77258	58749.13
7191902	chr11	rs12283834	131109239	G	A	0.858	0.858	0.911	-0.0021022080918702	0.0129	0.873	53386	77258	58749.13
7190961	chr11	rs12290647	131109243	T	C	0.856	0.856	0.91	-0.0010005003335835	0.0129	0.9396	53386	77258	58749.13
7198180	chr11	rs1793574	131109605	T	C	0.39	0.391	0.903	0.0071047017299317	0.0093	0.4473	53386	77258	58749.13
7185166	chr11	rs1793575	131109740	C	T	0.895	0.895	0.881	-0.0092022107647994	0.015	0.5416	53386	77258	58749.13
7197176	chr11	rs78028869	131109826	C	A	0.808	0.806	0.831	0.0084045823438103	0.012	0.4864	53386	77258	58749.13
7198889	chr11	rs1793793	131110068	C	G	0.613	0.616	0.873	0.0002999550089979	0.0095	0.9728	53386	77258	58749.13
7193867	chr11	rs78736861	131110196	T	C	0.942	0.943	0.843	0.0090984829852593	0.0203	0.6523	53386	77258	58749.13
7193135	chr11	rs73581417	131110309	T	C	0.903	0.903	0.762	0.0017983819413794	0.0167	0.912	53386	77258	58749.13
7185115	chr11	rs74831736	131110345	G	C	0.916	0.917	0.759	-0.0086977157031958	0.018	0.6276	53386	77258	58749.13
7188915	chr11	rs79093668	131110473	G	A	0.874	0.874	0.795	-0.003797200248385	0.0146	0.7945	53386	77258	58749.13
7187416	chr11	rs1793544	131110709	G	T	0.636	0.635	0.958	-0.0010005003335835	0.0091	0.9094	53386	77258	58749.13
7184749	chr11	rs1793792	131110711	A	G	0.636	0.636	0.957	-0.0008003201707691	0.0092	0.9337	53386	77258	58749.13
7185917	chr11	rs1793791	131111013	A	G	0.557	0.557	0.958	-0.0029042131473898	0.0089	0.7429	53386	77258	58749.13
7185928	chr11	rs2511766	131111310	T	C	0.14	0.14	0.946	0.0101978249764461	0.0127	0.4244	53386	77258	58749.13
7190801	chr11	rs1108340	131112313	G	T	0.183	0.183	0.952	0.0109003744682883	0.0114	0.3379	53386	77258	58749.13
7197333	chr11	rs1108339	131112789	C	G	0.573	0.571	0.952	0.0014988761237359	0.0089	0.8706	53386	77258	58749.13
7197177	chr11	rs79653586	131115145	A	G	0.905	0.903	0.786	0.0056042667198317	0.0165	0.7334	53386	77258	58749.13
7190848	chr11	rs1793773	131115204	C	T	0.145	0.145	0.958	0.0121953336998771	0.0125	0.3268	53386	77258	58749.13
7198351	chr11	rs1793547	131115352	A	G	0.536	0.534	0.962	0.0012991557316201	0.0088	0.8807	53386	77258	58749.13
7197168	chr11	rs1793548	131115485	T	A	0.58	0.578	0.97	0.0047984689115734	0.0088	0.587	53386	77258	58749.13
7188916	chr11	rs1793549	131115643	C	T	0.58	0.579	0.973	0.003902375817241	0.0088	0.6566	53386	77258	58749.13
7190267	chr11	rs12800878	131116689	G	A	0.377	0.378	0.964	0.0	0.0091	0.9989	53386	77258	58749.13
7184081	chr11	rs11222539	131116997	A	C	0.337	0.335	0.991	0.009504687014246	0.0092	0.299	53386	77258	58749.13
7183582	chr11	rs10791132	131117445	T	C	0.339	0.337	0.993	0.0099998345783334	0.0091	0.2739	53386	77258	58749.13
7197977	chr11	rs35645883	131118434	G	A	0.959	0.959	0.823	-0.0069037763167944	0.0241	0.7747	53386	77258	58749.13
7185555	chr11	rs2511767	131118492	T	C	0.0998	0.1	0.991	0.0074025335167413	0.0144	0.6099	53386	77258	58749.13
7186066	chr11	rs1793796	131120859	C	T	0.767	0.769	0.979	-0.0080019302190585	0.0103	0.4402	53386	77258	58749.13
7191378	chr11	rs11222540	131124855	T	G	0.87	0.871	0.951	-0.001501126126267	0.0132	0.9086	53386	77258	58749.13
7194212	chr11	rs75776278	131124915	T	G	0.834	0.833	0.929	-0.0016012813669738	0.012	0.8929	53386	77258	58749.13
7194169	chr11	rs10894353	131125080	C	T	0.444	0.444	0.929	0.0081963182244858	0.009	0.3612	53386	77258	58749.13
7197469	chr11	rs1793538	131125455	A	C	0.844	0.843	0.932	0.0003999200213268	0.0123	0.9743	53386	77258	58749.13
7193896	chr11	rs11222542	131125959	C	T	0.844	0.843	0.932	-0.000200020002667	0.0123	0.9885	53386	77258	58749.13
7185350	chr11	rs12276281	131126273	T	C	0.105	0.105	0.966	0.004001981379298	0.0143	0.7813	53386	77258	58749.13
7192779	chr11	rs2511501	131127084	A	G	0.239	0.238	0.957	0.0035038543266769	0.0103	0.7346	53386	77258	58749.13
7184347	chr11	rs77776966	131127421	A	T	0.976	0.976	0.767	-0.0130953713122409	0.0327	0.6894	52493	75664	57604.43
7184037	chr11	rs80013847	131127422	A	G	0.976	0.976	0.766	-0.0147989665120717	0.0327	0.6502	52493	75664	57604.43
7187926	chr11	rs139902853	131127544	A	G	0.963	0.962	0.728	0.0028958031120254	0.0267	0.9148	53200	76329	58439.19
7198978	chr11	rs2511771	131127558	G	A	0.325	0.328	0.897	-0.006199175242821	0.0097	0.5244	53386	77258	58749.13
7183885	chr11	rs2511502	131127585	A	T	0.251	0.251	0.956	0.0017983819413794	0.0101	0.86	53386	77258	58749.13
7187231	chr11	rs2511772	131127718	T	C	0.0968	0.0979	0.958	-0.001300845733048	0.0148	0.9301	53386	77258	58749.13
7195250	chr11	rs1793798	131127861	T	G	0.837	0.837	0.944	0.0023971245997214	0.012	0.8389	53386	77258	58749.13
7183457	chr11	rs1793799	131127876	T	C	0.261	0.261	0.946	0.0048979852621919	0.0101	0.6301	53386	77258	58749.13
7187253	chr11	rs1793541	131128032	C	T	0.236	0.237	0.962	-0.0009004052431641	0.0103	0.9297	53386	77258	58749.13
7185896	chr11	rs4373938	131128366	G	A	0.243	0.243	0.945	-0.0025031302181184	0.0103	0.8055	53386	77258	58749.13
7196990	chr11	rs1793800	131128466	C	G	0.305	0.307	0.876	-0.0084959889212643	0.01	0.3926	53386	77258	58749.13
7195659	chr11	rs1793801	131128507	G	A	0.834	0.833	0.944	0.0009995003330834	0.0119	0.9339	53386	77258	58749.13
7192992	chr11	rs11821035	131128826	G	C	0.224	0.225	0.969	-0.0068030886197391	0.0105	0.516	53386	77258	58749.13
7184609	chr11	rs1793563	131130485	G	A	0.223	0.224	0.974	-0.005696192544881	0.0104	0.5828	53386	77258	58749.13
7195747	chr11	rs1793779	131130694	G	A	0.223	0.225	0.974	-0.0057967688471774	0.0104	0.5773	53386	77258	58749.13
7184265	chr11	rs1793566	131131479	G	A	0.222	0.223	0.976	-0.0060985584618694	0.0105	0.5613	53386	77258	58749.13
7187522	chr11	rs1557480	131132698	C	T	0.838	0.837	0.971	0.001998002662673	0.0118	0.869	53386	77258	58749.13
7194745	chr11	rs1793565	131133428	C	A	0.223	0.225	0.982	-0.0067024110596754	0.0104	0.5173	53386	77258	58749.13
7190609	chr11	rs1793564	131133590	G	T	0.838	0.837	0.973	0.0023971245997214	0.0118	0.8362	53386	77258	58749.13
7185580	chr11	rs28810092	131136791	C	T	0.464	0.464	0.951	-0.0065010863423599	0.0088	0.4622	53386	77258	58749.13
7197749	chr11	rs1793572	131137177	C	G	0.0885	0.0898	0.979	-0.0095958936734469	0.0153	0.5277	53386	77258	58749.13
7189671	chr11	rs2511509	131137503	A	G	0.223	0.224	0.99	-0.0071958279818024	0.0104	0.4885	53386	77258	58749.13
7189834	chr11	rs2511773	131137516	C	T	0.223	0.224	0.99	-0.0071958279818024	0.0104	0.4885	53386	77258	58749.13
7196748	chr11	rs3133288	131137837	G	C	0.223	0.224	0.99	-0.007296555232638	0.0104	0.4825	53386	77258	58749.13
7184463	chr11	rs4303239	131138099	T	A	0.223	0.224	0.99	-0.007296555232638	0.0104	0.4836	53386	77258	58749.13
7186604	chr11	rs11222554	131138241	C	A	0.785	0.785	0.816	-0.0154994990469515	0.0116	0.1804	53386	77258	58749.13
7195866	chr11	rs7935220	131138363	G	A	0.393	0.394	0.986	-0.0055956263571598	0.0089	0.5276	53386	77258	58749.13
7196024	chr11	rs10894360	131138723	T	C	0.39	0.392	0.988	-0.0062998021485279	0.0089	0.4754	53386	77258	58749.13
7188856	chr11	rs11222555	131138808	A	T	0.39	0.392	0.988	-0.0062998021485279	0.0089	0.4744	53386	77258	58749.13
7189732	chr11	rs4359216	131139012	C	A	0.223	0.224	0.99	-0.007004474152883	0.0104	0.5002	53386	77258	58749.13
7195189	chr11	rs12289260	131139144	T	A	0.838	0.837	0.982	0.0018981972830802	0.0118	0.8712	53386	77258	58749.13
7184819	chr11	rs2511500	131139650	A	G	0.838	0.837	0.983	0.0016985566355815	0.0118	0.8868	53386	77258	58749.13
7195971	chr11	rs1793580	131141293	T	C	0.196	0.197	0.981	-0.0083043861636152	0.0109	0.4477	53386	77258	58749.13
7185182	chr11	rs1793581	131141547	C	T	0.223	0.224	0.989	-0.0071958279818024	0.0104	0.4868	53386	77258	58749.13
7198593	chr11	rs2853199	131141807	A	G	0.223	0.224	0.988	-0.0071958279818024	0.0104	0.489	53386	77258	58749.13
7188101	chr11	rs7950768	131141916	G	A	0.391	0.392	0.99	-0.0059979518036359	0.0089	0.5013	53386	77258	58749.13
7198976	chr11	rs2213130	131142048	A	T	0.393	0.394	0.988	-0.005304041591906	0.0089	0.5516	53386	77258	58749.13
7187200	chr11	rs2213131	131142056	C	G	0.393	0.394	0.988	-0.005304041591906	0.0089	0.5496	53386	77258	58749.13
7186592	chr11	rs7104201	131143643	C	A	0.386	0.388	0.993	-0.0071958279818024	0.0089	0.4172	53386	77258	58749.13
7191044	chr11	rs113646243	131145517	A	T	0.947	0.947	0.774	-0.0172987645783295	0.0219	0.4299	53386	77258	58749.13
7192393	chr11	rs1793762	131145862	G	C	0.836	0.836	0.988	0.0013990209137074	0.0117	0.9074	53386	77258	58749.13
7189115	chr11	rs1793606	131146294	G	A	0.836	0.836	0.988	0.0017983819413794	0.0117	0.8783	53386	77258	58749.13
7186571	chr11	rs78203178	131146492	A	G	0.871	0.871	0.974	-0.0005001250416822	0.013	0.9714	53386	77258	58749.13
7189239	chr11	rs1616002	131146657	T	G	0.26	0.26	0.959	-0.001300845733048	0.01	0.8958	53386	77258	58749.13
7192171	chr11	rs7925908	131146750	T	C	0.335	0.335	0.95	-0.0018016219466282	0.0094	0.8476	53386	77258	58749.13
7195444	chr11	rs1793761	131146964	A	T	0.269	0.269	0.954	-0.004198802647333	0.0099	0.6694	53386	77258	58749.13
7188739	chr11	rs1620145	131147144	G	C	0.401	0.399	0.984	-0.002002002670673	0.0088	0.8235	53386	77258	58749.13
7199303	chr11	rs1125429	131147696	G	A	0.405	0.403	0.992	-0.0033957590691798	0.0088	0.6959	53386	77258	58749.13
7187943	chr11	rs1793760	131148167	A	G	0.825	0.825	0.995	0.0027960873020011	0.0114	0.8021	53386	77258	58749.13
7184802	chr11	rs1105884	131148377	A	G	0.214	0.212	0.989	-0.0032954239497972	0.0106	0.7525	53386	77258	58749.13
7184451	chr11	rs1793759	131148484	T	C	0.825	0.824	0.996	0.0033045340083004	0.0114	0.77	53386	77258	58749.13
7192289	chr11	rs1105883	131148608	A	T	0.395	0.394	0.996	-0.0043996643446871	0.0088	0.614	53386	77258	58749.13
7186008	chr11	rs12790269	131148713	G	A	0.401	0.401	0.985	-0.0059979518036359	0.0088	0.4966	53386	77258	58749.13
7191395	chr11	rs1793758	131149051	A	G	0.812	0.809	0.995	0.0066975214477213	0.011	0.5408	53386	77258	58749.13
7192361	chr11	rs11222559	131149110	T	G	0.389	0.389	0.998	-0.0054950702819798	0.0088	0.5314	53386	77258	58749.13
7190252	chr11	rs10894362	131149260	G	A	0.395	0.394	0.998	-0.0048015088161939	0.0088	0.5873	53386	77258	58749.13
7191032	chr11	rs1793518	131149978	T	C	0.206	0.203	0.992	0.0006997551142732	0.0107	0.9485	53386	77258	58749.13
7191313	chr11	rs10894363	131150123	C	T	0.395	0.394	1.0	-0.0049019951702315	0.0088	0.5763	53386	77258	58749.13
7197649	chr11	rs1793756	131150242	A	G	0.2	0.197	0.992	-0.0003000450090019	0.0108	0.9799	53386	77258	58749.13
7186385	chr11	rs11607763	131150793	C	T	0.395	0.394	0.999	-0.0049019951702315	0.0088	0.5781	53386	77258	58749.13
7195626	chr11	rs12281530	131151194	A	T	0.883	0.883	0.973	0.0011992805754821	0.0136	0.9324	53386	77258	58749.13
7194192	chr11	rs1626623	131152012	A	G	0.2	0.197	0.992	-0.000200020002667	0.0108	0.9832	53386	77258	58749.13
7195608	chr11	rs1793533	131152096	T	C	0.201	0.198	0.993	-0.0003000450090019	0.0108	0.9757	53386	77258	58749.13
7189574	chr11	rs1793534	131152157	A	G	0.201	0.198	0.993	-0.0004000800213396	0.0108	0.9706	53386	77258	58749.13
7196487	chr11	rs76944577	131152477	G	A	0.883	0.884	0.973	0.0005998200719675	0.0136	0.9674	53386	77258	58749.13
7186035	chr11	rs1793542	131152756	G	A	0.206	0.203	0.992	0.0008995952428359	0.0107	0.9351	53386	77258	58749.13
7196798	chr11	rs1793543	131152766	T	C	0.206	0.203	0.992	0.0008995952428359	0.0107	0.9353	53386	77258	58749.13
7184911	chr11	rs1793852	131152891	A	C	0.206	0.203	0.992	0.0004998750416509	0.0107	0.9621	53386	77258	58749.13
7194713	chr11	rs10894364	131153398	G	C	0.395	0.394	0.999	-0.0054950702819798	0.0088	0.5341	53386	77258	58749.13
7194601	chr11	rs1793851	131153425	C	G	0.201	0.198	0.992	-0.0005001250416822	0.0108	0.9619	53386	77258	58749.13
7183645	chr11	rs10894365	131153496	G	C	0.405	0.403	0.999	-0.0039979812872983	0.0088	0.6509	53386	77258	58749.13
7190342	chr11	rs1793850	131153602	C	G	0.201	0.198	0.992	-0.0005001250416822	0.0108	0.961	53386	77258	58749.13
7189303	chr11	rs10894367	131154466	T	C	0.405	0.403	0.999	-0.003797200248385	0.0088	0.6674	53386	77258	58749.13
7193140	chr11	rs10894368	131154508	T	A	0.404	0.403	0.999	-0.0048015088161939	0.0088	0.5873	53386	77258	58749.13
7195026	chr11	rs1793561	131155127	A	G	0.206	0.203	0.991	0.0002999550089979	0.0107	0.9798	53386	77258	58749.13
7193715	chr11	rs1557482	131155785	C	T	0.404	0.403	1.0	-0.0048015088161939	0.0088	0.5833	53386	77258	58749.13
7193092	chr11	rs1557483	131155806	G	A	0.398	0.397	1.0	-0.0058973552660839	0.0088	0.5008	53386	77258	58749.13
7191564	chr11	rs7127286	131156841	G	C	0.396	0.395	0.998	-0.0045001103249234	0.0088	0.6095	53386	77258	58749.13
7187363	chr11	rs1793573	131157310	T	C	0.0571	0.0561	0.97	-0.0016012813669738	0.019	0.9324	53386	77258	58749.13
7189396	chr11	rs1793805	131157422	C	T	0.812	0.809	0.996	0.0078987227933553	0.011	0.4734	53386	77258	58749.13
7186256	chr11	rs10894369	131157754	A	G	0.404	0.403	1.0	-0.0039979812872983	0.0088	0.6497	53386	77258	58749.13
7186407	chr11	rs1110256	131157945	A	T	0.404	0.403	1.0	-0.0039979812872983	0.0088	0.65	53386	77258	58749.13
7189552	chr11	rs1104974	131158052	G	A	0.405	0.403	1.0	-0.003596459514405	0.0088	0.6821	53386	77258	58749.13
7190084	chr11	rs1894218	131158533	C	A	0.405	0.403	1.0	-0.0033957590691798	0.0088	0.7007	53386	77258	58749.13
7193114	chr11	rs1110302	131158599	T	C	0.201	0.198	0.991	-0.0001000050003333	0.0108	0.994	53386	77258	58749.13
7193198	chr11	rs1110301	131158830	T	C	0.399	0.398	1.0	-0.0038975857287134	0.0088	0.657	53386	77258	58749.13
7186524	chr11	rs4245100	131158907	T	C	0.398	0.397	1.0	-0.0050024916227914	0.0088	0.5713	53386	77258	58749.13
7190332	chr11	rs1793576	131158943	A	G	0.201	0.198	0.991	-0.0001000050003333	0.0108	0.9902	53386	77258	58749.13
7198557	chr11	rs4937616	131159007	A	G	0.404	0.403	1.0	-0.0029042131473898	0.0088	0.737	53386	77258	58749.13
7196075	chr11	rs2511786	131159565	C	A	0.812	0.809	0.996	0.0065981840282271	0.011	0.552	53386	77258	58749.13
7192441	chr11	rs7106592	131159692	G	A	0.405	0.403	1.0	-0.0028039273327342	0.0088	0.7492	53386	77258	58749.13
7187890	chr11	rs1793807	131159880	C	T	0.812	0.809	0.996	0.0065981840282271	0.011	0.5502	53386	77258	58749.13
7187165	chr11	rs1793577	131160404	T	C	0.216	0.212	0.988	0.001998002662673	0.0105	0.8464	53386	77258	58749.13
7196813	chr11	rs10458944	131161521	G	T	0.405	0.404	0.997	-0.0026033858701149	0.0088	0.7651	53386	77258	58749.13
7196504	chr11	rs10458945	131161643	C	T	0.405	0.403	0.997	-0.0023026490626755	0.0088	0.7898	53386	77258	58749.13
7187437	chr11	rs2156864	131162075	C	G	0.405	0.404	0.984	-0.0043996643446871	0.0088	0.621	53386	77258	58749.13
7191350	chr11	rs2156865	131162168	A	C	0.399	0.397	0.996	-0.004701032558649	0.0088	0.5921	53386	77258	58749.13
7195016	chr11	rs1621498	131163920	A	G	0.202	0.198	0.979	9.99950003332973e-05	0.0109	0.9942	53386	77258	58749.13
7188516	chr11	rs1793808	131164192	T	C	0.202	0.199	0.979	-0.000200020002667	0.0109	0.9876	53386	77258	58749.13
7195033	chr11	rs11222565	131164789	G	A	0.397	0.397	0.982	-0.005304041591906	0.0089	0.5489	53386	77258	58749.13
7196651	chr11	rs1793579	131164915	C	A	0.81	0.807	0.984	0.0078987227933553	0.011	0.4738	53386	77258	58749.13
7192525	chr11	rs1793809	131165074	G	A	0.207	0.204	0.975	0.0013990209137074	0.0108	0.8987	53386	77258	58749.13
7186669	chr11	rs4937617	131165488	T	A	0.394	0.392	0.976	-0.0024028846163103	0.0089	0.7917	53386	77258	58749.13
7189922	chr11	rs4937618	131165492	G	A	0.389	0.387	0.976	-0.0031950988965408	0.0089	0.7215	53386	77258	58749.13
7196290	chr11	rs7939158	131167143	C	T	0.452	0.449	0.973	-0.0007002451143934	0.0088	0.9408	53386	77258	58749.13
7187201	chr11	rs67539087	131167367	T	C	0.875	0.88	0.982	-0.0110002818588653	0.0133	0.4085	53386	77258	58749.13
7194859	chr11	rs77087904	131167705	C	T	0.887	0.89	0.979	-0.0075987978753305	0.0138	0.582	53386	77258	58749.13
7198813	chr11	rs80175218	131167910	A	G	0.887	0.89	0.98	-0.0081027387031859	0.0138	0.5549	53386	77258	58749.13
7196513	chr11	rs7107440	131168266	T	C	0.886	0.89	0.979	-0.0091012913892029	0.0138	0.5078	53386	77258	58749.13
7184970	chr11	rs12576780	131169949	A	C	0.884	0.886	0.943	0.0037031349243813	0.0139	0.788	53386	77258	58749.13
7188369	chr11	rs11222567	131170006	G	A	0.683	0.682	0.962	0.0096037361426946	0.0094	0.3097	53386	77258	58749.13
7197922	chr11	rs1793582	131170920	T	C	0.799	0.797	0.988	0.0089993837968006	0.0108	0.4072	53386	77258	58749.13
7186886	chr11	rs1793811	131171000	G	A	0.417	0.416	0.976	0.0063001125484799	0.0088	0.4762	53386	77258	58749.13
7188027	chr11	rs1793812	131171315	A	G	0.417	0.416	0.979	0.0064988367398296	0.0088	0.4623	53386	77258	58749.13
7186857	chr11	rs1793813	131171610	A	C	0.417	0.416	0.979	0.0065981840282271	0.0088	0.4552	53386	77258	58749.13
7185505	chr11	rs1793814	131172880	G	A	0.794	0.792	0.992	0.005703702916678	0.0107	0.5944	53386	77258	58749.13
7189826	chr11	rs1793584	131173875	G	A	0.802	0.799	0.992	0.009197572354042	0.0108	0.395	53386	77258	58749.13
7197915	chr11	rs1793585	131174104	T	C	0.417	0.416	0.981	0.0065981840282271	0.0088	0.4557	53386	77258	58749.13
7190656	chr11	rs2511787	131174374	A	G	0.417	0.415	0.982	0.0063994795805678	0.0088	0.4636	53386	77258	58749.13
7193850	chr11	rs7117891	131174562	G	A	0.644	0.645	0.963	-0.0093031403261444	0.0091	0.3102	53386	77258	58749.13
7193244	chr11	rs1793586	131175011	T	C	0.0594	0.0592	0.922	-0.0043996643446871	0.0191	0.8186	53386	77258	58749.13
7184536	chr11	rs1114296	131175325	G	C	0.794	0.792	0.992	0.0060019521956343	0.0107	0.5736	53386	77258	58749.13
7190190	chr11	rs1793587	131175900	C	T	0.802	0.799	0.992	0.0098018049722602	0.0108	0.3675	53386	77258	58749.13
7185361	chr11	rs1793847	131176364	A	C	0.417	0.416	0.981	0.0064988367398296	0.0088	0.4571	53386	77258	58749.13
7192351	chr11	rs1793846	131176476	T	G	0.417	0.416	0.981	0.0064988367398296	0.0088	0.4581	53386	77258	58749.13
7195209	chr11	rs1793589	131177704	T	C	0.416	0.415	0.981	0.0056042667198317	0.0088	0.524	53386	77258	58749.13
7193034	chr11	rs1793844	131177719	T	G	0.415	0.415	0.981	0.0058031292269501	0.0088	0.5121	53386	77258	58749.13
7186957	chr11	rs1793843	131178273	C	T	0.793	0.791	0.989	0.0053954185169075	0.0107	0.6159	53386	77258	58749.13
7188972	chr11	rs1793842	131178533	C	A	0.68	0.68	0.958	0.0022973590486834	0.0094	0.8113	53386	77258	58749.13
7185465	chr11	rs1793590	131178764	T	A	0.792	0.79	0.991	0.0048979852621919	0.0106	0.6471	53386	77258	58749.13
7189197	chr11	rs1793841	131178903	A	G	0.798	0.796	0.991	0.0062007356416035	0.0108	0.5663	53386	77258	58749.13
7193723	chr11	rs1793840	131180042	G	C	0.443	0.441	0.943	0.0100988346774146	0.0089	0.2584	53386	77258	58749.13
7190312	chr11	rs1793526	131180633	T	C	0.801	0.8	0.991	0.0030952049073025	0.0108	0.7743	53386	77258	58749.13
7187468	chr11	rs1793527	131181387	C	A	0.801	0.799	0.993	0.0030952049073025	0.0108	0.7745	53386	77258	58749.13
7186881	chr11	rs1540230	131181804	G	A	0.813	0.81	0.997	0.0056042667198317	0.011	0.6143	53386	77258	58749.13
7187587	chr11	rs1793838	131183338	T	C	0.452	0.449	0.939	0.0118989261570991	0.0089	0.1841	53386	77258	58749.13
7193060	chr11	rs1616085	131183485	G	A	0.811	0.809	0.993	0.0050969882578437	0.011	0.6409	53386	77258	58749.13
7185923	chr11	rs1793529	131183863	A	G	0.452	0.449	0.939	0.012096540947233	0.0089	0.1768	53386	77258	58749.13
7195177	chr11	rs1793530	131183986	C	T	0.811	0.809	0.992	0.0053954185169075	0.011	0.6251	53386	77258	58749.13
7184255	chr11	rs1793531	131184044	G	A	0.812	0.809	0.992	0.0053954185169075	0.011	0.6236	53386	77258	58749.13
7190889	chr11	rs1793837	131184174	A	C	0.812	0.809	0.991	0.0058031292269501	0.011	0.6011	53386	77258	58749.13
7192244	chr11	rs10894374	131184615	C	T	0.642	0.642	0.936	0.0085037404912207	0.0093	0.3606	53386	77258	58749.13
7192762	chr11	rs112329073	131185852	T	C	0.794	0.792	0.986	0.0021975835434872	0.0107	0.8388	53386	77258	58749.13
7199444	chr11	rs1557479	131189777	T	G	0.811	0.808	0.989	0.0058031292269501	0.011	0.6009	53386	77258	58749.13
7185548	chr11	rs2511507	131190411	A	G	0.435	0.434	0.939	0.0096037361426946	0.009	0.2858	53386	77258	58749.13
7193100	chr11	rs2513531	131190566	A	G	0.435	0.434	0.939	0.009504687014246	0.009	0.2902	53386	77258	58749.13
7189447	chr11	rs139945292	131190603	C	T	0.915	0.916	0.916	-0.0022024235552	0.0162	0.8904	53386	77258	58749.13
7189054	chr11	rs11222572	131191556	T	C	0.645	0.645	0.946	0.0033045340083004	0.0093	0.7197	53386	77258	58749.13
7193892	chr11	rs1946032	131192172	T	C	0.795	0.793	0.993	0.0067968490002727	0.0107	0.5253	53386	77258	58749.13
7183988	chr11	rs4625476	131192181	G	C	0.795	0.793	0.993	0.0067968490002727	0.0107	0.5225	53386	77258	58749.13
7191458	chr11	rs1793782	131192767	T	A	0.794	0.792	0.993	0.0050969882578437	0.0107	0.6334	53386	77258	58749.13
7184900	chr11	rs1793567	131192829	A	G	0.787	0.786	0.995	0.0032048589489113	0.0105	0.7594	53386	77258	58749.13
7191219	chr11	rs1793553	131193742	G	T	0.368	0.368	0.986	-0.0031048149534787	0.009	0.728	53386	77258	58749.13
7192501	chr11	rs1793554	131194043	A	G	0.365	0.366	0.986	-0.0032954239497972	0.009	0.7111	53386	77258	58749.13
7190028	chr11	rs1793555	131194243	C	T	0.365	0.365	0.987	-0.004198802647333	0.009	0.6428	53386	77258	58749.13
7193964	chr11	rs1793781	131194361	T	C	0.367	0.368	0.987	-0.0027036515743148	0.009	0.7653	53386	77258	58749.13
7193225	chr11	rs76686124	131194466	C	T	0.952	0.951	0.801	0.0355022698424966	0.0225	0.1154	53386	77258	58749.13
7196325	chr11	rs1540231	131194688	A	G	0.365	0.366	0.987	-0.0031048149534787	0.009	0.7338	53386	77258	58749.13
7195190	chr11	rs1540232	131194723	C	T	0.365	0.365	0.987	-0.0039979812872983	0.009	0.6596	53386	77258	58749.13
7199201	chr11	rs1793560	131196306	T	C	0.365	0.365	0.99	-0.003797200248385	0.009	0.673	53386	77258	58749.13
7188867	chr11	rs2511504	131196396	T	C	0.574	0.575	0.995	-0.0066017436345624	0.0087	0.4493	53386	77258	58749.13
7187187	chr11	rs2511505	131197431	T	A	0.798	0.797	0.994	0.0063994795805678	0.0107	0.5494	53386	77258	58749.13
7184458	chr11	rs2511506	131197551	G	A	0.367	0.367	0.995	-0.0031048149534787	0.0089	0.7317	53386	77258	58749.13
7196359	chr11	rs2513527	131198260	A	G	0.365	0.365	0.994	-0.0031048149534787	0.009	0.731	53386	77258	58749.13
7194614	chr11	rs10894375	131198723	C	G	0.894	0.892	0.838	0.012096540947233	0.0152	0.4268	53386	77258	58749.13
7196360	chr11	rs2511781	131198745	C	T	0.575	0.576	0.999	-0.0065010863423599	0.0087	0.4581	53386	77258	58749.13
7199262	chr11	rs12279977	131199176	T	C	0.798	0.796	0.994	0.0066975214477213	0.0107	0.5341	53386	77258	58749.13
7199715	chr11	rs2511780	131199276	A	G	0.364	0.364	0.993	-0.0038975857287134	0.009	0.6645	53386	77258	58749.13
7194623	chr11	rs2513539	131200413	A	G	0.427	0.426	0.993	-0.0019018072895963	0.0087	0.8235	53386	77258	58749.13
7195363	chr11	rs2156872	131201432	C	T	0.426	0.426	0.996	-0.0031950988965408	0.0087	0.7139	53386	77258	58749.13
7193438	chr11	rs2511778	131201996	T	A	0.635	0.635	1.0	-0.006199175242821	0.0089	0.4892	53386	77258	58749.13
7194307	chr11	rs2511777	131202548	T	A	0.425	0.426	0.998	-0.0030045090202987	0.0087	0.7282	53386	77258	58749.13
7187607	chr11	rs2513536	131202636	A	G	0.425	0.425	0.999	-0.0029042131473898	0.0087	0.7391	53386	77258	58749.13
7193093	chr11	rs2511776	131203041	C	T	0.635	0.636	1.0	-0.0055956263571598	0.0089	0.5332	53386	77258	58749.13
7190967	chr11	rs2513533	131203612	C	T	0.435	0.435	0.991	-0.0008003201707691	0.0087	0.9257	53386	77258	58749.13
7184945	chr11	rs2511775	131203815	G	C	0.641	0.641	0.995	-0.003596459514405	0.009	0.6908	53386	77258	58749.13
7189678	chr11	rs7938687	131203879	G	A	0.968	0.968	0.892	0.0228958774769045	0.0262	0.3821	52841	75249	57900.31
7191869	chr11	rs2511774	131204524	C	G	0.841	0.842	0.928	-0.0162005226717083	0.0122	0.1863	53386	77258	58749.13
7190826	chr11	rs2513532	131204813	T	A	0.442	0.44	0.986	0.0012991557316201	0.0087	0.8808	53386	77258	58749.13
7191319	chr11	rs10894376	131204890	C	A	0.443	0.442	0.985	0.0008995952428359	0.0087	0.9184	53386	77258	58749.13
7199040	chr11	rs10894377	131204953	G	T	0.442	0.44	0.986	0.0011992805754821	0.0087	0.8876	53386	77258	58749.13
7183603	chr11	rs12574281	131205421	A	C	0.639	0.639	0.998	-0.004701032558649	0.009	0.6034	53386	77258	58749.13
7196966	chr11	rs10791137	131205998	G	C	0.8	0.798	0.975	0.0067968490002727	0.0109	0.5342	53386	77258	58749.13
7185770	chr11	rs7947194	131206462	A	G	0.642	0.642	1.0	-0.0040983869261633	0.009	0.6485	53386	77258	58749.13
7186477	chr11	rs7947624	131206562	G	A	0.442	0.44	0.983	0.0009995003330834	0.0087	0.9092	53386	77258	58749.13
7198263	chr11	rs7929151	131206783	A	G	0.642	0.642	0.997	-0.0040983869261633	0.009	0.6461	53386	77258	58749.13
7187481	chr11	rs10894378	131206997	T	A	0.8	0.798	0.97	0.0067968490002727	0.0109	0.53	53386	77258	58749.13
7187281	chr11	rs10750471	131208444	G	A	0.432	0.432	0.964	-0.0019018072895963	0.0088	0.8282	53386	77258	58749.13
7192870	chr11	rs10791138	131208603	A	C	0.433	0.432	0.959	-0.0004000800213396	0.0089	0.9665	53386	77258	58749.13
7187801	chr11	rs11222577	131209472	G	A	0.432	0.432	0.953	-0.0016012813669738	0.0089	0.8583	53386	77258	58749.13
7184756	chr11	rs7119741	131209990	C	G	0.79	0.79	0.949	0.0018981972830802	0.0108	0.8586	53386	77258	58749.13
7186824	chr11	rs11222578	131210877	C	T	0.797	0.796	0.945	0.0082954970241069	0.011	0.4501	53386	77258	58749.13
7193068	chr11	rs12417208	131211082	A	T	0.644	0.644	0.961	-0.0050024916227914	0.0092	0.5842	53386	77258	58749.13
7189964	chr11	rs10894379	131211278	C	T	0.8	0.798	0.945	0.0069954745123864	0.011	0.5284	53386	77258	58749.13
7197207	chr11	rs7949579	131211900	G	A	0.432	0.432	0.938	-0.0016012813669738	0.009	0.8564	53386	77258	58749.13
7193347	chr11	rs34745492	131212500	A	T	0.748	0.749	0.859	0.0078987227933553	0.0107	0.4642	53386	77258	58749.13
7191630	chr11	rs73039530	131212847	A	G	0.791	0.789	0.922	0.0089002747867194	0.011	0.418	53386	77258	58749.13
7189908	chr11	rs2513526	131213135	G	A	0.284	0.281	0.887	0.0188021269625962	0.0102	0.06388	53386	77258	58749.13
7189639	chr11	rs7103289	131213694	G	A	0.398	0.402	0.916	-0.0112025145079934	0.0092	0.2224	53386	77258	58749.13
7194269	chr11	rs11222579	131213762	G	A	0.665	0.667	0.937	-0.0125990355765152	0.0094	0.1834	53386	77258	58749.13
7189268	chr11	rs7106443	131213827	G	A	0.398	0.401	0.917	-0.0112025145079934	0.0092	0.2236	53386	77258	58749.13
7193642	chr11	rs11606643	131213874	G	A	0.665	0.667	0.938	-0.0127003085782322	0.0094	0.1792	53386	77258	58749.13
7187585	chr11	rs11222580	131215076	C	A	0.679	0.681	0.906	-0.0108991808690006	0.0097	0.263	53386	77258	58749.13
7191216	chr11	rs11222581	131216216	C	A	0.798	0.796	0.889	0.0118989261570991	0.0114	0.2956	53386	77258	58749.13
7185972	chr11	rs7358495	131217200	C	T	0.805	0.803	0.9	0.0133011462391285	0.0115	0.2462	53386	77258	58749.13
7194712	chr11	rs12288364	131217695	C	T	0.715	0.717	0.866	-0.0140989243795016	0.0103	0.1694	53386	77258	58749.13
7198878	chr11	rs7952557	131217955	G	A	0.259	0.26	0.84	-0.003596459514405	0.0108	0.739	53386	77258	58749.13
7185611	chr11	rs7952585	131218040	G	A	0.466	0.469	0.858	-0.0114047880634385	0.0093	0.2239	53386	77258	58749.13
7196730	chr11	rs4077685	131221046	C	T	0.22	0.221	0.735	-0.0095050300143049	0.0121	0.4342	53386	77258	58749.13
7188814	chr11	rs11222583	131221525	C	G	0.954	0.954	0.69	-0.021203207651103	0.0248	0.3925	53386	77258	58749.13
7189537	chr11	rs11222584	131221933	C	G	0.418	0.418	0.65	0.0009995003330834	0.0109	0.9272	53386	77258	58749.13
7184005	chr11	rs73039547	131224077	C	T	0.95	0.951	0.702	-0.0249999098013234	0.0237	0.2921	53386	77258	58749.13
7197494	chr11	rs4128590	131224448	T	C	0.884	0.88	0.87	0.0109992854583691	0.0143	0.4428	53386	77258	58749.13
7192434	chr11	rs11222585	131224564	A	G	0.764	0.762	0.658	-0.007296555232638	0.0125	0.5591	53386	77258	58749.13
7188569	chr11	rs4128594	131224588	G	A	0.638	0.638	0.737	0.0134984841513417	0.0105	0.1969	53386	77258	58749.13
7186556	chr11	rs4128591	131224790	T	C	0.688	0.684	0.758	-0.0043996643446871	0.0107	0.6843	53386	77258	58749.13
7188178	chr11	rs4128595	131224949	C	G	0.921	0.923	0.698	-0.0232993336544035	0.0193	0.2274	53386	77258	58749.13
7192485	chr11	rs12418096	131225242	C	T	0.66	0.654	0.785	0.0074025335167413	0.0103	0.4717	53386	77258	58749.13
7195393	chr11	rs7101414	131225430	G	A	0.72	0.722	0.893	-0.0040983869261633	0.0102	0.6834	53386	77258	58749.13
7199540	chr11	rs7939384	131225574	T	C	0.95	0.952	0.853	-0.0194988734340555	0.0216	0.3657	53386	77258	58749.13
7193478	chr11	rs11222586	131225692	C	T	0.828	0.828	0.92	0.0009995003330834	0.0119	0.9304	53386	77258	58749.13
7186698	chr11	rs34547019	131226236	C	T	0.963	0.963	0.851	-0.0086977157031958	0.0247	0.723	53386	77258	58749.13
7184584	chr11	rs7121543	131228105	G	T	0.911	0.913	0.923	-0.0128015918372089	0.0159	0.4195	53386	77258	58749.13
7193050	chr11	rs7107107	131228209	T	C	0.176	0.176	0.963	-0.0012007205765188	0.0115	0.9143	53386	77258	58749.13
7195137	chr11	rs71483660	131228886	A	T	0.962	0.963	0.876	-0.0076995657264405	0.0242	0.7498	53386	77258	58749.13
7185332	chr11	rs10736595	131229127	T	C	0.175	0.174	0.973	-0.0021022080918702	0.0115	0.8561	53386	77258	58749.13
7187509	chr11	rs10750472	131230168	G	T	0.273	0.271	0.97	0.0013990209137074	0.0098	0.8894	53386	77258	58749.13
7190014	chr11	rs10750473	131230245	G	A	0.183	0.183	0.971	-0.0039979812872983	0.0113	0.7254	53386	77258	58749.13
7197584	chr11	rs61398568	131230463	C	T	0.963	0.963	0.91	-0.0066017436345624	0.024	0.7832	53386	77258	58749.13
7189139	chr11	rs7130820	131230674	G	A	0.182	0.182	0.972	-0.0046005663955682	0.0113	0.6855	53386	77258	58749.13
7190972	chr11	rs7120044	131231193	T	A	0.91	0.912	0.952	-0.0111013930711739	0.0156	0.474	53386	77258	58749.13
7186022	chr11	rs4936129	131231425	G	A	0.732	0.736	0.987	-0.0031950988965408	0.0098	0.7454	53386	77258	58749.13
7199600	chr11	rs7930775	131232010	G	A	0.734	0.737	0.989	-0.0028039273327342	0.0098	0.7722	53386	77258	58749.13
7193327	chr11	rs4394848	131232156	C	T	0.27	0.267	0.993	0.0021975835434872	0.0098	0.8217	53386	77258	58749.13
7190955	chr11	rs10750474	131232633	C	G	0.275	0.273	0.986	0.0004998750416509	0.0097	0.9599	53386	77258	58749.13
7198387	chr11	rs7112386	131232925	G	C	0.275	0.273	0.985	0.0007996801705642	0.0097	0.9381	53386	77258	58749.13
7198178	chr11	rs11222587	131234510	A	G	0.816	0.816	0.981	0.0038027603329278	0.0112	0.734	53386	77258	58749.13
7199356	chr11	rs35665773	131236802	C	T	0.962	0.963	0.917	-0.0085968472255182	0.0237	0.7167	53386	77258	58749.13
7185787	chr11	rs11222588	131237023	G	A	0.822	0.823	0.984	0.001998002662673	0.0114	0.8594	53386	77258	58749.13
7193552	chr11	rs10894381	131237141	C	T	0.733	0.736	0.979	-0.0017014466397575	0.0099	0.8642	53386	77258	58749.13
7190123	chr11	rs11222589	131237168	C	T	0.822	0.823	0.982	0.001998002662673	0.0114	0.861	53386	77258	58749.13
7186819	chr11	rs6590572	131237842	G	T	0.963	0.964	0.929	0.0035038543266769	0.0239	0.8823	53386	77258	58749.13
7188899	chr11	rs12804059	131238816	C	T	0.962	0.963	0.918	-0.0092022107647994	0.0236	0.6961	53386	77258	58749.13
7194992	chr11	rs34588147	131240218	G	A	0.962	0.963	0.923	-0.0086977157031958	0.0236	0.7128	53386	77258	58749.13
7196198	chr11	rs10791140	131242104	C	T	0.753	0.754	0.967	0.0148984646619666	0.0102	0.1433	53386	77258	58749.13
7190417	chr11	rs11222590	131242734	C	A	0.908	0.909	0.809	-0.0152963956259917	0.0168	0.3608	53386	77258	58749.13
7193593	chr11	rs11222591	131242879	G	T	0.789	0.788	0.974	0.0158044491449436	0.0107	0.1375	53386	77258	58749.13
7198951	chr11	rs10894382	131243413	C	T	0.794	0.793	0.974	0.0158044491449436	0.0108	0.1413	53386	77258	58749.13
7190132	chr11	rs56229414	131243843	G	C	0.682	0.678	0.85	-0.0040983869261633	0.0101	0.681	53386	77258	58749.13
7191814	chr11	rs7943929	131243929	T	G	0.744	0.744	0.996	0.0183015011699126	0.0099	0.06446	53386	77258	58749.13
7194089	chr11	rs12417404	131244466	T	G	0.63	0.623	0.887	0.0033045340083004	0.0095	0.7244	53386	77258	58749.13
7190051	chr11	rs10750475	131244602	G	A	0.789	0.788	0.975	0.0212036062510236	0.0107	0.04709	53386	77258	58749.13
7197652	chr11	rs10750476	131244668	C	T	0.75	0.75	0.986	0.0183996828453635	0.01	0.0663	53386	77258	58749.13
7190234	chr11	rs10750477	131244720	C	T	0.752	0.752	0.984	0.0177023841130051	0.01	0.07773	53386	77258	58749.13
7199162	chr11	rs10791141	131244933	C	T	0.747	0.747	0.978	0.0180952882690919	0.01	0.07024	53386	77258	58749.13
7190907	chr11	rs34807050	131245056	T	C	0.962	0.963	0.934	-0.0151034855773182	0.0234	0.5204	53386	77258	58749.13
7199541	chr11	rs35974940	131245087	G	T	0.962	0.963	0.936	-0.0125990355765152	0.0235	0.5917	53386	77258	58749.13
7191894	chr11	rs10791142	131245391	A	T	0.752	0.752	0.967	0.0179970767016546	0.0101	0.07528	53386	77258	58749.13
7193744	chr11	rs7116018	131246704	C	T	0.318	0.319	0.828	-0.0082035573506883	0.0102	0.4226	53386	77258	58749.13
7191286	chr11	rs11222592	131246751	C	T	0.857	0.861	0.973	-0.003797200248385	0.0126	0.7601	53386	77258	58749.13
7194780	chr11	rs11222593	131249694	C	G	0.962	0.959	0.797	0.0371030879515023	0.0249	0.1361	53386	77258	58749.13
7188299	chr11	rs4936130	131250403	A	G	0.856	0.86	0.982	-0.005304041591906	0.0125	0.6684	53386	77258	58749.13
7190096	chr11	rs2513542	131252112	C	T	0.0906	0.0887	0.993	-0.0078003437327339	0.0152	0.6082	53386	77258	58749.13
7192182	chr11	rs2513541	131253574	T	C	0.143	0.139	0.994	0.0046989426564652	0.0124	0.703	53386	77258	58749.13
7190898	chr11	rs2513540	131253660	G	A	0.143	0.139	0.993	0.0047984689115734	0.0124	0.6985	53386	77258	58749.13
7197617	chr11	rs2513538	131253952	T	G	0.142	0.138	0.991	0.0037031349243813	0.0125	0.767	53386	77258	58749.13
7193323	chr11	rs76762818	131254128	G	A	0.952	0.954	0.856	-0.0366951051877892	0.022	0.09534	53386	77258	58749.13
7183456	chr11	rs73022108	131254314	A	G	0.933	0.937	0.862	-0.0620988329318545	0.0187	0.0009185	53386	77258	58749.13
7185606	chr11	rs2512643	131254926	A	G	0.128	0.125	0.979	-0.0008003201707691	0.0131	0.9487	53386	77258	58749.13
7186939	chr11	rs2513537	131256396	G	A	0.143	0.139	0.986	0.0016985566355815	0.0125	0.8903	53386	77258	58749.13
7183757	chr11	rs71483662	131259096	C	T	0.962	0.963	0.942	-0.0135007260538548	0.0234	0.5628	53386	77258	58749.13
7191778	chr11	rs2512652	131259195	C	G	0.684	0.683	0.826	0.0118001041157506	0.0102	0.2491	53386	77258	58749.13
7187666	chr11	rs73022113	131260246	C	G	0.986	0.987	0.825	-0.0975025813612386	0.051	0.05602	35094	46240	37865.54
7199032	chr11	rs66771462	131260525	G	A	0.962	0.963	0.94	-0.0144032303107437	0.0234	0.5384	53386	77258	58749.13
7199815	chr11	rs2512653	131261171	A	G	0.0932	0.0915	0.984	-0.0116981574124923	0.015	0.4366	53386	77258	58749.13
7185925	chr11	rs7935030	131261211	A	G	0.935	0.938	0.938	-0.0344982814075965	0.0183	0.05918	53386	77258	58749.13
7190358	chr11	rs1448361	131261642	C	T	0.167	0.164	0.961	0.0001999800026662	0.0118	0.9841	53386	77258	58749.13
7185817	chr11	rs2442102	131262883	T	C	0.12	0.119	0.966	-0.0158042315449673	0.0135	0.2446	53386	77258	58749.13
7196956	chr11	rs11222598	131263523	G	C	0.635	0.639	0.842	-0.0107980900995126	0.0098	0.268	53386	77258	58749.13
7186695	chr11	rs34982166	131263589	C	T	0.962	0.963	0.928	-0.0136020904182857	0.0236	0.5637	53386	77258	58749.13
7191153	chr11	rs895797	131264611	A	G	0.226	0.223	0.902	-0.001300845733048	0.0109	0.9041	53386	77258	58749.13
7194099	chr11	rs35249697	131264970	G	A	0.962	0.962	0.928	-0.0108991808690006	0.0234	0.6405	53386	77258	58749.13
7189694	chr11	rs57328473	131265423	C	A	0.755	0.76	0.844	-0.015895669405385	0.0109	0.1463	53386	77258	58749.13
7188171	chr11	rs2442104	131265555	C	T	0.124	0.122	0.947	-0.0120017335415971	0.0135	0.375	53386	77258	58749.13
7184336	chr11	rs2442105	131265948	T	C	0.568	0.556	0.856	0.0202045073158995	0.0094	0.03146	53386	77258	58749.13
7186397	chr11	rs34690063	131267658	G	A	0.962	0.962	0.924	-0.0107980900995126	0.0235	0.6449	53386	77258	58749.13
7189629	chr11	rs12795347	131268688	T	A	0.961	0.961	0.917	-0.0153979421800967	0.0233	0.5104	53386	77258	58749.13
7189323	chr11	rs12272290	131268928	C	T	0.667	0.674	0.884	-0.0150019689183474	0.0098	0.1243	53386	77258	58749.13
7185334	chr11	rs57712994	131269980	G	T	0.721	0.726	0.866	-0.0122952780941516	0.0103	0.2356	53386	77258	58749.13
7183435	chr11	rs73022130	131270267	G	A	0.972	0.973	0.771	-0.0288007896057264	0.0305	0.3444	52841	75249	57900.31
7184004	chr11	rs12808019	131271037	A	G	0.961	0.962	0.913	-0.0154994990469515	0.0234	0.5089	53386	77258	58749.13
7191489	chr11	rs2513535	131272969	T	G	0.706	0.706	0.816	0.0046989426564652	0.0105	0.6556	53386	77258	58749.13
7188393	chr11	rs73022132	131274274	C	T	0.963	0.965	0.776	-0.0289037168568363	0.0266	0.2772	53200	76329	58439.19
7191666	chr11	rs2218671	131275730	C	G	0.522	0.521	0.881	0.0051964749068174	0.0092	0.5737	53386	77258	58749.13
7191204	chr11	rs10736596	131276750	G	A	0.398	0.398	0.912	-0.0017014466397575	0.0092	0.8575	53386	77258	58749.13
7199149	chr11	rs10736597	131276764	T	G	0.397	0.397	0.912	-0.0021022080918702	0.0092	0.8186	53386	77258	58749.13
7185818	chr11	rs10750478	131276961	A	T	0.4	0.4	0.914	-0.0014009809156281	0.0092	0.8818	53386	77258	58749.13
7199075	chr11	rs2512642	131277056	G	A	0.903	0.898	0.93	0.0183996828453635	0.0149	0.2152	53386	77258	58749.13
7185097	chr11	rs10750479	131277609	G	C	0.762	0.765	0.872	-0.0114958245134845	0.0109	0.2909	53386	77258	58749.13
7193306	chr11	rs7947220	131277854	T	C	0.493	0.491	0.944	0.0093957216403621	0.0089	0.2911	53386	77258	58749.13
7195941	chr11	rs10894386	131278575	G	C	0.384	0.38	0.962	0.0065981840282271	0.009	0.4628	53386	77258	58749.13
7192083	chr11	rs10791143	131278676	A	G	0.38	0.377	0.962	0.0063994795805678	0.009	0.4775	53386	77258	58749.13
7185107	chr11	rs10894387	131279037	G	T	0.316	0.313	0.949	0.0065981840282271	0.0095	0.4888	53386	77258	58749.13
7191980	chr11	rs1992895	131282496	T	G	0.842	0.838	0.827	0.0218006299588528	0.013	0.09259	53386	77258	58749.13
7195808	chr11	rs1992894	131282499	G	A	0.397	0.392	0.97	0.0124027667170427	0.0089	0.1648	53386	77258	58749.13
7185310	chr11	rs12363994	131286272	C	T	0.965	0.962	0.845	0.0463013553668425	0.0252	0.06558	53386	77258	58749.13
7188384	chr11	rs1448355	131286685	C	T	0.382	0.379	0.988	0.0081963182244858	0.0089	0.3589	53386	77258	58749.13
7187862	chr11	rs7125824	131286769	G	A	0.865	0.869	0.965	-0.0191012733024012	0.0129	0.1397	53386	77258	58749.13
7186703	chr11	rs61901880	131287410	G	A	0.853	0.848	0.826	0.0267977123853779	0.0134	0.04486	53386	77258	58749.13
7198761	chr11	rs7108020	131289820	C	A	0.356	0.355	0.987	0.004001981379298	0.009	0.6611	53386	77258	58749.13
7189453	chr11	rs7108536	131290041	G	A	0.385	0.381	0.984	0.0087020272939009	0.0089	0.3289	53386	77258	58749.13
7189675	chr11	rs1011402	131291414	A	G	0.353	0.353	0.987	0.0033045340083004	0.0091	0.7137	53386	77258	58749.13
7185954	chr11	rs1550973	131291728	A	G	0.353	0.353	0.987	0.004101577021075	0.0091	0.6491	53386	77258	58749.13
7194396	chr11	rs1550972	131291809	A	G	0.353	0.353	0.986	0.004201162744548	0.0091	0.6464	53386	77258	58749.13
7188744	chr11	rs7481514	131291963	A	G	0.354	0.353	0.987	0.003902375817241	0.0091	0.6633	53386	77258	58749.13
7193485	chr11	rs4570588	131294432	G	A	0.815	0.819	0.942	-0.0115969858456632	0.0115	0.3154	53386	77258	58749.13
7183483	chr11	rs11222609	131295005	G	A	0.355	0.355	0.974	0.004201162744548	0.0091	0.6474	53386	77258	58749.13
7189407	chr11	rs1448354	131296565	A	G	0.252	0.256	0.93	-0.0131966945943914	0.0102	0.1981	53386	77258	58749.13
7198697	chr11	rs80047644	131297370	C	T	0.883	0.883	0.851	0.0067968490002727	0.0146	0.6401	53386	77258	58749.13
7198195	chr11	rs1448353	131297371	A	G	0.53	0.53	0.924	0.0035038543266769	0.009	0.6975	53386	77258	58749.13
7183585	chr11	rs7101906	131297440	T	G	0.895	0.897	0.853	-0.0135007260538548	0.0154	0.3797	53386	77258	58749.13
7192513	chr11	rs1448352	131297572	G	A	0.653	0.654	0.903	-0.0026033858701149	0.0096	0.7863	53386	77258	58749.13
7192684	chr11	rs10750481	131297888	T	C	0.503	0.507	0.909	-0.0054045784588597	0.009	0.5482	53386	77258	58749.13
7189759	chr11	rs2512651	131298478	C	A	0.512	0.507	0.916	0.0068961666878413	0.009	0.4461	53386	77258	58749.13
7191572	chr11	rs2442100	131299715	G	C	0.0535	0.0495	0.913	0.0341985075799122	0.0207	0.09924	53386	77258	58749.13
7185013	chr11	rs35659386	131300368	T	A	0.823	0.828	0.912	-0.0246001168682327	0.0119	0.03848	53386	77258	58749.13
7190033	chr11	rs2512648	131301517	C	T	0.504	0.497	0.935	0.0124027667170427	0.0089	0.1641	53386	77258	58749.13
7196989	chr11	rs12790085	131301616	C	T	0.711	0.717	0.928	-0.0207028323592018	0.0099	0.03658	53386	77258	58749.13
7199000	chr11	rs2512650	131301768	C	T	0.504	0.497	0.933	0.0123039944561641	0.0089	0.1692	53386	77258	58749.13
7188945	chr11	rs11222614	131303398	T	C	0.503	0.497	0.93	0.0121953336998771	0.0089	0.171	53386	77258	58749.13
7195610	chr11	rs117681199	131304520	C	T	0.908	0.904	0.831	0.0332026408277183	0.0162	0.04059	53386	77258	58749.13
7197196	chr11	rs7924939	131304734	T	G	0.0556	0.052	0.906	0.0301023438164435	0.0203	0.1384	53386	77258	58749.13
7197645	chr11	rs12291942	131305371	T	C	0.709	0.715	0.908	-0.0213972981080803	0.01	0.032	53386	77258	58749.13
7185326	chr11	rs7396108	131305457	G	C	0.549	0.552	0.905	-0.0062998021485279	0.0091	0.4856	53386	77258	58749.13
7183686	chr11	rs10894390	131306778	A	G	0.0557	0.0522	0.897	0.0278972284172359	0.0204	0.1717	53386	77258	58749.13
7192512	chr11	rs11512668	131306927	G	A	0.84	0.836	0.879	0.0192044091837133	0.0125	0.1246	53386	77258	58749.13
7190387	chr11	rs113402195	131309123	G	T	0.839	0.835	0.875	0.0209979909956055	0.0125	0.09301	53386	77258	58749.13
7183558	chr11	rs61901893	131309277	C	A	0.839	0.835	0.874	0.0208021276292633	0.0125	0.09555	53386	77258	58749.13
7186506	chr11	rs11222616	131309511	T	G	0.506	0.501	0.902	0.0093957216403621	0.0091	0.3013	53386	77258	58749.13
7195500	chr11	rs61901894	131309664	G	A	0.839	0.835	0.873	0.0210959082947329	0.0125	0.09141	53386	77258	58749.13
7187024	chr11	rs12289924	131310101	T	G	0.711	0.717	0.893	-0.0186019483996616	0.0101	0.06549	53386	77258	58749.13
7196531	chr11	rs7940469	131310201	C	T	0.506	0.501	0.9	0.0097027754613851	0.0091	0.2861	53386	77258	58749.13
7196299	chr11	rs11825002	131310518	G	C	0.699	0.706	0.89	-0.0176956485356892	0.01	0.07605	53386	77258	58749.13
7187414	chr11	rs11222617	131310636	G	A	0.508	0.502	0.898	0.009504687014246	0.0091	0.294	53386	77258	58749.13
7184588	chr11	rs35070180	131310768	G	A	0.711	0.716	0.889	-0.0183982139464423	0.0101	0.06822	53386	77258	58749.13
7197240	chr11	rs10894391	131311902	A	G	0.504	0.499	0.893	0.0098018049722602	0.0091	0.2841	53386	77258	58749.13
7191411	chr11	rs61901896	131313067	A	G	0.84	0.836	0.866	0.0172994970780611	0.0126	0.1683	53386	77258	58749.13
7187022	chr11	rs12362109	131314134	A	G	0.841	0.837	0.864	0.0182033098538737	0.0126	0.1508	53386	77258	58749.13
7191588	chr11	rs79316017	131314394	G	T	0.89	0.891	0.851	-0.0046005663955682	0.015	0.7565	53386	77258	58749.13
7199512	chr11	rs12573936	131318642	T	C	0.752	0.748	0.821	0.0105046326450854	0.011	0.3418	53386	77258	58749.13
7188413	chr11	rs7104131	131319351	A	G	0.259	0.255	0.916	0.0065981840282271	0.0103	0.5213	53386	77258	58749.13
7187724	chr11	rs11222620	131319874	T	G	0.847	0.849	0.89	-0.0001000050003333	0.0127	0.9915	53386	77258	58749.13
7190290	chr11	rs1550976	131320070	T	C	0.298	0.293	0.954	0.0109003744682883	0.0097	0.2622	53386	77258	58749.13
7188790	chr11	rs1448363	131320190	T	C	0.298	0.293	0.953	0.0110981866660334	0.0097	0.2537	53386	77258	58749.13
7187735	chr11	rs2034381	131320803	C	A	0.72	0.717	0.858	0.0099008246772624	0.0104	0.3407	53386	77258	58749.13
7192942	chr11	rs7938797	131322124	C	T	0.708	0.705	0.859	0.0085037404912207	0.0102	0.4063	53386	77258	58749.13
7193248	chr11	rs6590575	131322255	A	G	0.29	0.285	0.933	0.0109992854583691	0.0099	0.2653	53386	77258	58749.13
7186216	chr11	rs2034382	131322977	T	C	0.62	0.619	0.896	0.0029955089797983	0.0094	0.7506	53386	77258	58749.13
7193576	chr11	rs1448364	131323097	T	C	0.292	0.287	0.929	0.0131037693769772	0.0099	0.1856	53386	77258	58749.13
7187246	chr11	rs7950545	131324796	C	T	0.633	0.632	0.898	0.001598721363697	0.0095	0.8681	53386	77258	58749.13
7192468	chr11	rs4937625	131324964	T	C	0.745	0.741	0.854	0.0101978249764461	0.0107	0.3409	53386	77258	58749.13
7195121	chr11	rs921202	131325197	C	G	0.695	0.693	0.854	0.0022973590486834	0.0102	0.8182	53386	77258	58749.13
7197590	chr11	rs11601906	131325246	C	T	0.955	0.956	0.867	-0.0388967656299467	0.0224	0.08188	53386	77258	58749.13
7185282	chr11	rs10894394	131325867	T	C	0.334	0.337	0.892	-0.0136020904182857	0.0097	0.1594	53386	77258	58749.13
7190436	chr11	rs10894395	131325915	G	A	0.463	0.465	0.908	-0.0055956263571598	0.0091	0.5348	53386	77258	58749.13
7190664	chr11	rs10894396	131326035	A	G	0.346	0.352	0.923	-0.0180010511095525	0.0094	0.05617	53386	77258	58749.13
7187852	chr11	rs10791146	131326181	A	G	0.383	0.386	0.943	-0.0067024110596754	0.0091	0.4599	53386	77258	58749.13
7187138	chr11	rs11222629	131326303	A	G	0.735	0.731	0.911	0.0158044491449436	0.0102	0.1217	53386	77258	58749.13
7189130	chr11	rs56234203	131326881	C	T	0.868	0.865	0.926	0.0149969810059077	0.0132	0.2568	53386	77258	58749.13
7193378	chr11	rs182586270	131327750	C	T	0.937	0.939	0.82	-0.0275973271921043	0.0197	0.1619	53386	77258	58749.13
7199289	chr11	rs4453242	131328061	C	T	0.868	0.866	0.932	0.014504302202808	0.0132	0.2714	53386	77258	58749.13
7186418	chr11	rs6590576	131328469	G	A	0.399	0.4	0.966	-0.0058973552660839	0.0089	0.5076	53386	77258	58749.13
7195256	chr11	rs10894397	131328584	A	G	0.699	0.704	0.929	-0.0227979086760041	0.0097	0.01954	53386	77258	58749.13
7188742	chr11	rs6590577	131330201	T	C	0.399	0.4	0.974	-0.006199175242821	0.0089	0.4861	53386	77258	58749.13
7184474	chr11	rs12417907	131330300	G	A	0.699	0.704	0.944	-0.0231048737150968	0.0097	0.01706	53386	77258	58749.13
7192343	chr11	rs7128947	131330435	C	G	0.693	0.698	0.946	-0.0198966317144566	0.0096	0.03855	53386	77258	58749.13
7186923	chr11	rs12275678	131330549	C	T	0.841	0.839	0.947	0.005703702916678	0.012	0.6376	53386	77258	58749.13
7196659	chr11	rs2034386	131330684	A	G	0.868	0.866	0.954	0.0147999386115992	0.013	0.2541	53386	77258	58749.13
7188199	chr11	rs34903618	131330738	G	A	0.841	0.839	0.949	0.0058031292269501	0.012	0.6267	53386	77258	58749.13
7186940	chr11	rs35507837	131330802	G	T	0.841	0.839	0.95	0.005703702916678	0.012	0.6343	53386	77258	58749.13
7184356	chr11	rs7101964	131330814	A	T	0.699	0.704	0.95	-0.0226956079321885	0.0096	0.01826	53386	77258	58749.13
7199475	chr11	rs2034387	131331019	T	C	0.4	0.401	0.984	-0.0052035148315978	0.0088	0.5582	53386	77258	58749.13
7192809	chr11	rs11222645	131331105	G	A	0.868	0.866	0.959	0.0149969810059077	0.013	0.2487	53386	77258	58749.13
7187191	chr11	rs10791147	131331268	C	G	0.692	0.697	0.951	-0.0193969096107316	0.0096	0.04286	53386	77258	58749.13
7185147	chr11	rs10160388	131331274	G	C	0.4	0.401	0.982	-0.0051029981759033	0.0088	0.567	53386	77258	58749.13
7196188	chr11	rs12278021	131332125	G	A	0.841	0.839	0.954	0.0063994795805678	0.012	0.5954	53386	77258	58749.13
7183742	chr11	rs992564	131336074	G	T	0.951	0.948	0.987	0.0404027066313724	0.02	0.04326	53330	77032	58659.37
7184381	chr11	rs12419920	131336180	C	T	0.716	0.719	0.979	-0.0183982139464423	0.0096	0.05637	53386	77258	58749.13
7188799	chr11	rs1448357	131337119	A	C	0.95	0.947	0.987	0.0381047060335456	0.0198	0.05345	53386	77258	58749.13
7185545	chr11	rs76204486	131337464	A	G	0.714	0.718	0.975	-0.0202027073175195	0.0097	0.0368	53386	77258	58749.13
7185231	chr11	rs11222658	131338069	C	T	0.951	0.948	0.992	0.0439977464776452	0.02	0.02755	53330	77032	58659.37
7188552	chr11	rs7933020	131338623	G	A	0.944	0.941	0.991	0.0371994409891063	0.0189	0.04895	53330	77032	58659.37
7195491	chr11	rs4937626	131339037	A	G	0.767	0.763	0.991	0.0133998200630165	0.0102	0.1891	53386	77258	58749.13
7189636	chr11	rs12419035	131339099	C	T	0.716	0.72	0.977	-0.0182047046548463	0.0097	0.0592	53386	77258	58749.13
7187719	chr11	rs7936616	131339460	C	T	0.49	0.49	0.979	-0.0057967688471774	0.0087	0.5017	53386	77258	58749.13
7195052	chr11	rs1349092	131341372	C	T	0.491	0.49	0.982	-0.0060985584618694	0.0087	0.482	53386	77258	58749.13
7192248	chr11	rs932096	131342193	C	T	0.483	0.483	0.981	-0.0055956263571598	0.0087	0.5154	53386	77258	58749.13
7195884	chr11	rs12576852	131342785	C	T	0.951	0.948	0.993	0.043203157300648	0.02	0.03057	53330	77032	58659.37
7184707	chr11	rs11222660	131343278	G	A	0.848	0.847	0.985	-0.0054950702819798	0.012	0.6448	53386	77258	58749.13
7194366	chr11	rs12575010	131344112	A	G	0.768	0.764	0.989	0.0117012723076411	0.0102	0.251	53386	77258	58749.13
7184213	chr11	rs61901912	131344340	A	G	0.873	0.873	0.967	-0.0168003386783461	0.0131	0.1987	53386	77258	58749.13
7189946	chr11	rs2121955	131345215	G	A	0.848	0.847	0.985	-0.0051029981759033	0.012	0.6688	53386	77258	58749.13
7184579	chr11	rs12577686	131345351	G	A	0.951	0.948	0.994	0.0414010268486756	0.02	0.03845	53330	77032	58659.37
7185125	chr11	rs10894402	131345989	G	T	0.487	0.487	0.975	-0.0079011318962572	0.0087	0.3659	53386	77258	58749.13
7196058	chr11	rs12294175	131346175	G	A	0.848	0.847	0.984	-0.005304041591906	0.012	0.6597	53386	77258	58749.13
7184218	chr11	rs1355982	131348071	G	A	0.826	0.825	0.991	0.0013990209137074	0.0113	0.905	53386	77258	58749.13
7186145	chr11	rs12577076	131348916	C	T	0.667	0.668	0.982	-0.0093031403261444	0.0092	0.3135	53386	77258	58749.13
7193194	chr11	rs11222667	131349146	A	T	0.667	0.668	0.981	-0.0091012913892029	0.0092	0.3211	53386	77258	58749.13
7196417	chr11	rs10750482	131349467	A	G	0.485	0.486	0.977	-0.0085968472255182	0.0087	0.3226	53386	77258	58749.13
7196273	chr11	rs56016826	131350175	A	G	0.716	0.72	0.975	-0.0209989425960583	0.0097	0.02949	53386	77258	58749.13
7187627	chr11	rs7108990	131350655	C	G	0.948	0.945	0.994	0.0416024898545136	0.0195	0.03263	53330	77032	58659.37
7196324	chr11	rs7112023	131350781	A	C	0.591	0.592	0.966	0.0025966258472659	0.0089	0.7719	53386	77258	58749.13
7197383	chr11	rs12421680	131350968	G	A	0.654	0.656	0.976	-0.0050024916227914	0.0092	0.5861	53386	77258	58749.13
7185850	chr11	rs4937627	131351884	C	T	0.942	0.94	0.966	0.0310043588626902	0.0187	0.09768	53386	77258	58749.13
7193984	chr11	rs1448359	131352022	C	T	0.819	0.818	0.966	-0.0040983869261633	0.0113	0.7148	53386	77258	58749.13
7188976	chr11	rs10791148	131352969	A	G	0.597	0.598	0.966	-0.0046005663955682	0.0089	0.6094	53386	77258	58749.13
7191926	chr11	rs4937628	131353187	A	G	0.947	0.944	0.996	0.0392014821991368	0.0192	0.04121	53330	77032	58659.37
7198764	chr11	rs4937629	131353318	C	G	0.947	0.945	0.991	0.0352030377085245	0.0194	0.06901	53330	77032	58659.37
7185374	chr11	rs4936133	131353321	T	C	0.948	0.946	0.991	0.0372957847436969	0.0195	0.05537	53330	77032	58659.37
7192890	chr11	rs4937630	131353445	G	A	0.947	0.945	0.995	0.0361969153118182	0.0193	0.061	53330	77032	58659.37
7197894	chr11	rs1448360	131354420	G	T	0.618	0.619	0.962	-0.0069037763167944	0.009	0.4475	53386	77258	58749.13
7192538	chr11	rs956993	131354471	T	G	0.616	0.618	0.963	-0.0075987978753305	0.009	0.3991	53386	77258	58749.13
7189338	chr11	rs10894403	131354861	T	C	0.947	0.944	0.997	0.0392976332717761	0.0192	0.04055	53330	77032	58659.37
7190842	chr11	rs7951332	131355411	G	A	0.947	0.944	0.999	0.0392976332717761	0.0192	0.04048	53330	77032	58659.37
7186267	chr11	rs7951040	131355421	A	G	0.947	0.944	0.998	0.0394033887747662	0.0192	0.03991	53330	77032	58659.37
7192249	chr11	rs11601922	131355442	C	A	0.676	0.679	0.958	-0.0185000759845861	0.0094	0.04946	53386	77258	58749.13
7198455	chr11	rs10894404	131356184	C	A	0.714	0.713	0.944	-0.0146974807605841	0.0098	0.1327	53386	77258	58749.13
7185269	chr11	rs1546587	131356250	G	A	0.95	0.948	0.99	0.0385955177593629	0.0198	0.05129	53330	77032	58659.37
7192838	chr11	rs4937631	131356267	G	A	0.235	0.235	0.97	-0.0073972926304747	0.0103	0.4753	53386	77258	58749.13
7198571	chr11	rs318987	131356297	A	G	0.121	0.125	0.971	-0.044495399886564	0.0133	0.0008386	53386	77258	58749.13
7185698	chr11	rs10736598	131356777	A	C	0.602	0.604	0.966	-0.0075987978753305	0.009	0.3973	53386	77258	58749.13
7193024	chr11	rs12417568	131357484	A	G	0.7	0.698	0.981	0.0016985566355815	0.0095	0.8535	53386	77258	58749.13
7192979	chr11	rs1609764	131357821	T	G	0.949	0.946	0.99	0.0355022698424966	0.0196	0.06937	53330	77032	58659.37
7197197	chr11	rs10791149	131358575	A	G	0.302	0.303	0.976	-0.0054950702819798	0.0095	0.5608	53386	77258	58749.13
7192166	chr11	rs59605612	131358751	G	A	0.7	0.697	0.985	0.0034041991335623	0.0094	0.7159	53386	77258	58749.13
7194026	chr11	rs10791150	131359157	C	T	0.607	0.61	0.974	-0.0093031403261444	0.0089	0.3002	53386	77258	58749.13
7195176	chr11	rs874548	131359284	T	C	0.699	0.697	0.989	0.001998002662673	0.0094	0.8344	53386	77258	58749.13
7191269	chr11	rs1375102	131361395	A	G	0.915	0.915	0.973	-0.0001000050003333	0.0156	0.9963	53386	77258	58749.13
7191603	chr11	rs6590580	131361427	C	T	0.303	0.303	0.983	-0.0065010863423599	0.0094	0.4876	53386	77258	58749.13
7187482	chr11	rs4937632	131361699	T	C	0.784	0.78	0.99	0.0026963615477425	0.0105	0.7961	53386	77258	58749.13
7199164	chr11	rs12577900	131361828	G	A	0.665	0.665	0.971	-0.0016012813669738	0.0093	0.8599	53386	77258	58749.13
7186018	chr11	rs1992896	131362647	G	A	0.949	0.946	0.986	0.0344014267173323	0.0196	0.07977	53330	77032	58659.37
7194747	chr11	rs9943476	131362701	C	G	0.6	0.598	0.966	0.0043007385516922	0.0089	0.6337	53386	77258	58749.13
7193482	chr11	rs1375103	131362904	A	G	0.701	0.698	0.984	0.0014988761237359	0.0094	0.8745	53386	77258	58749.13
7184501	chr11	rs55748842	131363954	C	T	0.915	0.916	0.966	-0.0019018072895963	0.0157	0.9015	53386	77258	58749.13
7192406	chr11	rs318961	131364495	T	C	0.786	0.782	0.993	0.0028958031120254	0.0105	0.78	53386	77258	58749.13
7198831	chr11	rs318962	131364676	C	T	0.844	0.843	0.992	-0.0025031302181184	0.0119	0.8341	53386	77258	58749.13
7194291	chr11	rs318963	131365019	A	C	0.316	0.317	0.961	-0.0055956263571598	0.0094	0.5494	53386	77258	58749.13
7183615	chr11	rs11601304	131365057	C	A	0.67	0.671	0.949	-0.0059979518036359	0.0094	0.5252	53386	77258	58749.13
7188173	chr11	rs11605496	131365123	A	C	0.67	0.671	0.947	-0.0058973552660839	0.0094	0.5283	53386	77258	58749.13
7184739	chr11	rs11601315	131365134	C	A	0.67	0.671	0.947	-0.0059979518036359	0.0094	0.5227	53386	77258	58749.13
7193902	chr11	rs318965	131365437	C	T	0.844	0.843	0.991	-0.0026033858701149	0.0119	0.8266	53386	77258	58749.13
7190159	chr11	rs7102359	131365832	G	C	0.915	0.916	0.96	-0.000200020002667	0.0157	0.9873	53386	77258	58749.13
7192754	chr11	rs318966	131366138	G	A	0.836	0.836	0.992	-0.0068030886197391	0.0116	0.5582	53386	77258	58749.13
7191528	chr11	rs318968	131366225	T	C	0.844	0.844	0.987	-0.004701032558649	0.0119	0.6914	53386	77258	58749.13
7197751	chr11	rs73024132	131366516	T	G	0.915	0.916	0.956	0.0008995952428359	0.0158	0.9557	53386	77258	58749.13
7195315	chr11	rs318969	131366735	C	T	0.317	0.318	0.952	-0.007095110875924	0.0095	0.4541	53386	77258	58749.13
7192876	chr11	rs318970	131367039	C	T	0.318	0.319	0.947	-0.0066017436345624	0.0095	0.4893	53386	77258	58749.13
7190595	chr11	rs4937633	131367144	G	A	0.48	0.48	0.946	-0.003797200248385	0.0088	0.6697	53386	77258	58749.13
7188794	chr11	rs318971	131367168	T	C	0.31	0.31	0.931	-0.0028039273327342	0.0096	0.7714	53386	77258	58749.13
7185750	chr11	rs318972	131367191	T	A	0.306	0.306	0.932	-0.0030045090202987	0.0097	0.7525	53386	77258	58749.13
7187049	chr11	rs113249705	131367233	C	T	0.849	0.85	0.945	-0.0194988734340555	0.0124	0.1151	53386	77258	58749.13
7187556	chr11	rs318973	131367254	T	C	0.306	0.305	0.931	-0.0029042131473898	0.0097	0.7677	53386	77258	58749.13
7196442	chr11	rs318974	131367419	T	C	0.309	0.309	0.937	-0.0069037763167944	0.0096	0.4702	53386	77258	58749.13
7185428	chr11	rs11222672	131367526	C	T	0.828	0.829	0.907	-0.0169020380753563	0.012	0.1582	53386	77258	58749.13
7195852	chr11	rs148797725	131367700	G	T	0.985	0.985	0.89	-0.0123965203365513	0.0401	0.7574	46000	66613	50713.8
7199398	chr11	rs113247224	131367714	C	A	0.831	0.832	0.935	-0.0164038098256767	0.0119	0.1667	53386	77258	58749.13
7198880	chr11	rs10082599	131367890	T	A	0.165	0.168	0.9	-0.0243951568347216	0.0122	0.04544	53386	77258	58749.13
7183847	chr11	rs35051291	131367926	T	C	0.942	0.943	0.764	-0.028399474521698	0.0212	0.1814	53386	77258	58749.13
7192724	chr11	rs10894405	131368052	G	A	0.865	0.862	0.933	0.0223972974420383	0.013	0.08447	53386	77258	58749.13
7186457	chr11	rs10791151	131368187	T	A	0.869	0.866	0.936	0.0267003518299564	0.0131	0.04189	53386	77258	58749.13
7191048	chr11	rs318975	131368335	T	G	0.281	0.28	0.885	0.0085037404912207	0.0102	0.4023	53386	77258	58749.13
7187251	chr11	rs318976	131368390	T	C	0.69	0.696	0.953	-0.0259025943231108	0.0096	0.006716	53386	77258	58749.13
7188471	chr11	rs318977	131368641	G	T	0.696	0.701	0.969	-0.0277001306422786	0.0095	0.003699	53386	77258	58749.13
7199837	chr11	rs318978	131368776	G	A	0.684	0.687	0.965	-0.0222047099881925	0.0094	0.01893	53386	77258	58749.13
7198088	chr11	rs318979	131368841	A	G	0.684	0.687	0.965	-0.0221024699079472	0.0094	0.01946	53386	77258	58749.13
7188802	chr11	rs364557	131368955	G	A	0.798	0.799	0.941	-0.019294956182969	0.0111	0.08111	53386	77258	58749.13
7192765	chr11	rs372575	131368956	C	T	0.684	0.687	0.965	-0.0217958123704574	0.0094	0.02085	53386	77258	58749.13
7187877	chr11	rs407540	131369700	G	A	0.798	0.798	0.942	-0.0182963622831166	0.0111	0.09744	53386	77258	58749.13
7196875	chr11	rs437973	131369807	T	C	0.684	0.687	0.965	-0.0217038334437866	0.0094	0.02155	53386	77258	58749.13
7189403	chr11	rs451304	131370020	C	T	0.691	0.694	0.958	-0.0229002198863326	0.0095	0.0165	53386	77258	58749.13
7189021	chr11	rs375568	131370272	C	G	0.672	0.674	0.96	-0.0183982139464423	0.0094	0.04983	53386	77258	58749.13
7187898	chr11	rs12417868	131370744	G	C	0.896	0.893	0.97	0.0228958774769045	0.0143	0.1075	53386	77258	58749.13
7189874	chr11	rs432042	131370841	T	C	0.556	0.556	0.967	-0.0073972926304747	0.0088	0.4021	53386	77258	58749.13
7199204	chr11	rs433406	131371019	A	G	0.555	0.555	0.968	-0.007004474152883	0.0088	0.4274	53386	77258	58749.13
7188420	chr11	rs433443	131371202	G	A	0.66	0.662	0.968	-0.0187038311937836	0.0092	0.04311	53386	77258	58749.13
7198685	chr11	rs117484189	131371299	C	T	0.965	0.963	0.952	0.0352030377085245	0.024	0.1426	52493	75664	57604.43
7195255	chr11	rs73026105	131371574	C	T	0.86	0.86	0.888	9.99950003332973e-05	0.0132	0.9941	53386	77258	58749.13
7184315	chr11	rs11827032	131371757	A	G	0.897	0.893	0.973	0.0235993322503244	0.0143	0.09874	53386	77258	58749.13
7197993	chr11	rs2512656	131371921	T	C	0.66	0.662	0.968	-0.0187955345843259	0.0092	0.04154	53386	77258	58749.13
7190371	chr11	rs426690	131372044	T	G	0.66	0.662	0.969	-0.0188974371044634	0.0092	0.04064	53386	77258	58749.13
7183948	chr11	rs73026109	131372158	G	A	0.881	0.884	0.964	-0.0188974371044634	0.0136	0.1641	53386	77258	58749.13
7190244	chr11	rs426077	131372168	C	T	0.659	0.662	0.969	-0.0188974371044634	0.0092	0.04032	53386	77258	58749.13
7199689	chr11	rs415055	131372210	T	C	0.556	0.555	0.97	-0.0073972926304747	0.0088	0.398	53386	77258	58749.13
7183555	chr11	rs425803	131372475	A	G	0.66	0.663	0.968	-0.0187955345843259	0.0092	0.04208	53386	77258	58749.13
7187169	chr11	rs380593	131372548	T	C	0.552	0.551	0.968	-0.005696192544881	0.0088	0.52	53386	77258	58749.13
7190832	chr11	rs390741	131372976	C	T	0.566	0.565	0.975	-0.0076995657264405	0.0088	0.3817	53386	77258	58749.13
7197106	chr11	rs411462	131373008	T	G	0.68	0.676	0.96	9.99950003332973e-05	0.0094	0.9909	53386	77258	58749.13
7185905	chr11	rs4937635	131373028	G	T	0.94	0.941	0.934	-0.0110002818588653	0.0188	0.5573	53386	77258	58749.13
7188885	chr11	rs12418991	131373390	G	A	0.898	0.9	0.966	-0.015895669405385	0.0146	0.2758	53386	77258	58749.13
7188302	chr11	rs2512655	131373495	T	C	0.657	0.658	0.938	-0.0145046862028817	0.0094	0.1227	53386	77258	58749.13
7188456	chr11	rs444876	131373754	T	C	0.59	0.597	0.95	-0.0247026126403718	0.009	0.006044	53386	77258	58749.13
7192151	chr11	rs411789	131373769	T	G	0.539	0.543	0.929	-0.0226956079321885	0.009	0.01151	53386	77258	58749.13
7191986	chr11	rs7114205	131373875	G	A	0.895	0.898	0.949	-0.020498669477346	0.0145	0.1581	53386	77258	58749.13
7195265	chr11	rs385991	131373983	C	T	0.187	0.185	0.891	0.0055048206344449	0.0118	0.6404	53386	77258	58749.13
7184734	chr11	rs444328	131374059	T	C	0.121	0.118	0.92	0.0251998010217421	0.0139	0.06956	53386	77258	58749.13
7198247	chr11	rs6590581	131374193	A	G	0.897	0.9	0.958	-0.0196008476550609	0.0146	0.1788	53386	77258	58749.13
7197062	chr11	rs6590582	131374197	T	C	0.897	0.9	0.958	-0.0198048272985997	0.0146	0.1734	53386	77258	58749.13
7187100	chr11	rs7130414	131374225	T	C	0.898	0.9	0.959	-0.0198966317144566	0.0146	0.1744	53386	77258	58749.13
7197726	chr11	rs11222675	131374614	C	T	0.888	0.883	0.977	0.0202045073158995	0.0137	0.141	53386	77258	58749.13
7192071	chr11	rs448801	131374615	A	G	0.606	0.611	0.982	-0.0218980211012161	0.0089	0.01375	53386	77258	58749.13
7197329	chr11	rs56246703	131374632	G	C	0.935	0.937	0.975	-0.0187955345843259	0.0178	0.291	53386	77258	58749.13
7190101	chr11	rs55734284	131374784	T	G	0.935	0.937	0.978	-0.0185000759845861	0.0178	0.2993	53386	77258	58749.13
7199477	chr11	rs79540657	131374787	C	A	0.936	0.937	0.977	-0.0174005146801673	0.0179	0.3315	53386	77258	58749.13
7187963	chr11	rs402320	131374917	A	G	0.734	0.742	1.01	-0.0372969647443931	0.0098	0.000131	53386	77258	58749.13
7195665	chr11	rs56404871	131374947	G	A	0.935	0.937	0.979	-0.0187955345843259	0.0178	0.2892	53386	77258	58749.13
7184180	chr11	rs56251725	131375159	C	T	0.935	0.937	0.979	-0.0187955345843259	0.0178	0.2913	53386	77258	58749.13
7188792	chr11	rs56099061	131375439	C	A	0.935	0.936	0.978	-0.020498669477346	0.0177	0.2479	53386	77258	58749.13
7198483	chr11	rs1868309	131375577	C	T	0.888	0.883	0.981	0.0200967016991224	0.0137	0.1417	53386	77258	58749.13
7189305	chr11	rs1868308	131375837	G	A	0.888	0.883	0.982	0.0203025023378308	0.0137	0.1371	53386	77258	58749.13
7193274	chr11	rs12224432	131375939	G	A	0.935	0.936	0.979	-0.0203966036652218	0.0177	0.25	53386	77258	58749.13
7194702	chr11	rs73026138	131376029	C	T	0.935	0.937	0.98	-0.0183982139464423	0.0178	0.3018	53386	77258	58749.13
7184721	chr11	rs73026139	131376376	C	T	0.935	0.937	0.98	-0.0187038311937836	0.0178	0.2926	53386	77258	58749.13
7194311	chr11	rs11222676	131376467	G	A	0.888	0.883	0.984	0.0207041815582916	0.0137	0.1289	53386	77258	58749.13
7198995	chr11	rs73026144	131376550	G	A	0.934	0.936	0.979	-0.0217958123704574	0.0177	0.2182	53386	77258	58749.13
7193663	chr11	rs12576121	131376566	T	C	0.822	0.82	0.979	0.0061013488579762	0.0113	0.5893	53386	77258	58749.13
7184848	chr11	rs58364412	131376774	C	T	0.934	0.936	0.979	-0.0218980211012161	0.0177	0.2171	53386	77258	58749.13
7196287	chr11	rs4936134	131376979	C	T	0.934	0.936	0.979	-0.0217038334437866	0.0177	0.2198	53386	77258	58749.13
7193350	chr11	rs405261	131377007	A	C	0.622	0.626	0.993	-0.0217038334437866	0.0089	0.015	53386	77258	58749.13
7198943	chr11	rs73026145	131377026	T	C	0.888	0.883	0.986	0.0209000641077417	0.0136	0.1252	53386	77258	58749.13
7192269	chr11	rs4936135	131377032	G	A	0.935	0.937	0.98	-0.0202027073175195	0.0177	0.2554	53386	77258	58749.13
7196751	chr11	rs540409	131378951	A	T	0.8	0.807	0.994	-0.0394999521368577	0.0108	0.0002707	53386	77258	58749.13
7186312	chr11	rs540314	131378983	A	C	0.735	0.744	1.0	-0.0374007702544828	0.0098	0.000134	53386	77258	58749.13
7191658	chr11	rs73026146	131379014	C	A	0.935	0.937	0.981	-0.0189993500097828	0.0178	0.2847	53386	77258	58749.13
7190156	chr11	rs73026147	131379057	C	A	0.935	0.936	0.98	-0.0203047533403643	0.0177	0.2523	53386	77258	58749.13
7188593	chr11	rs417906	131379174	T	C	0.623	0.626	0.994	-0.021101069908054	0.0089	0.01782	53386	77258	58749.13
7185780	chr11	rs384988	131379193	G	A	0.735	0.744	1.0	-0.0372035489975441	0.0098	0.0001476	53386	77258	58749.13
7185764	chr11	rs384886	131379275	G	C	0.74	0.748	1.0	-0.0388032003238938	0.0099	8.229e-05	53386	77258	58749.13
7188276	chr11	rs7113360	131379471	A	G	0.888	0.883	0.989	0.0208021276292633	0.0136	0.1269	53386	77258	58749.13
7190647	chr11	rs4936136	131379487	G	A	0.735	0.743	1.0	-0.0372035489975441	0.0098	0.0001426	53386	77258	58749.13
7186490	chr11	rs7113617	131379573	C	T	0.888	0.883	0.99	0.0213015034199157	0.0136	0.1182	53386	77258	58749.13
7186204	chr11	rs7113620	131379579	C	T	0.888	0.883	0.99	0.0213015034199157	0.0136	0.1181	53386	77258	58749.13
7187908	chr11	rs7117193	131380028	C	T	0.888	0.883	0.992	0.0209000641077417	0.0136	0.1254	53386	77258	58749.13
7192533	chr11	rs10894409	131380461	C	T	0.888	0.883	0.993	0.0209979909956055	0.0136	0.1221	53386	77258	58749.13
7189567	chr11	rs11222677	131380502	A	G	0.888	0.883	0.993	0.0209979909956055	0.0136	0.1229	53386	77258	58749.13
7191261	chr11	rs422756	131380656	T	C	0.806	0.813	0.996	-0.0413012760239546	0.011	0.0001633	53386	77258	58749.13
7195624	chr11	rs407897	131380692	C	T	0.628	0.632	0.995	-0.0218980211012161	0.0089	0.01407	53386	77258	58749.13
7199572	chr11	rs440648	131381001	G	T	0.801	0.807	0.988	-0.0428970626523952	0.0109	8.305e-05	53386	77258	58749.13
7186498	chr11	rs407056	131381054	C	T	0.807	0.813	0.996	-0.0416035498550752	0.011	0.0001496	53386	77258	58749.13
7189367	chr11	rs12224592	131381267	C	G	0.935	0.937	0.984	-0.0186019483996616	0.0177	0.2957	53386	77258	58749.13
7195335	chr11	rs73026153	131381294	C	T	0.888	0.883	0.995	0.021497269010823	0.0136	0.1133	53386	77258	58749.13
7195356	chr11	rs415448	131381397	T	C	0.807	0.813	0.996	-0.0416035498550752	0.011	0.000148	53386	77258	58749.13
7186899	chr11	rs455006	131381598	G	A	0.807	0.813	0.996	-0.0416035498550752	0.011	0.0001461	53386	77258	58749.13
7199705	chr11	rs408376	131381846	T	C	0.807	0.813	0.997	-0.0421979407001862	0.011	0.0001212	53386	77258	58749.13
7189977	chr11	rs450557	131381912	G	C	0.807	0.813	0.997	-0.0419997711602818	0.011	0.0001318	53386	77258	58749.13
7186756	chr11	rs12224720	131382080	G	A	0.888	0.883	0.996	0.0226026252094292	0.0136	0.09604	53386	77258	58749.13
7193737	chr11	rs453024	131382115	G	T	0.807	0.813	0.997	-0.0421979407001862	0.011	0.000122	53386	77258	58749.13
7192598	chr11	rs407567	131382164	T	C	0.807	0.813	0.997	-0.0421040660228114	0.011	0.0001239	53386	77258	58749.13
7188520	chr11	rs369662	131382196	A	G	0.807	0.813	0.997	-0.0421040660228114	0.011	0.0001241	53386	77258	58749.13
7197637	chr11	rs454501	131382301	G	A	0.807	0.813	0.997	-0.0418954871740363	0.011	0.0001331	53386	77258	58749.13
7199424	chr11	rs7126707	131382630	G	T	0.888	0.883	0.998	0.021898468701116	0.0136	0.1061	53386	77258	58749.13
7185684	chr11	rs407461	131383007	G	A	0.807	0.813	0.998	-0.0418954871740363	0.011	0.0001342	53386	77258	58749.13
7184331	chr11	rs402055	131383516	G	A	0.807	0.813	0.998	-0.0418954871740363	0.011	0.0001322	53386	77258	58749.13
7188423	chr11	rs6590583	131383662	A	G	0.887	0.883	1.0	0.0227003855207759	0.0135	0.09329	53386	77258	58749.13
7189786	chr11	rs392498	131383674	G	T	0.807	0.813	0.998	-0.0418954871740363	0.011	0.0001328	53386	77258	58749.13
7193289	chr11	rs369793	131383779	C	T	0.807	0.813	0.998	-0.0418954871740363	0.011	0.0001338	53386	77258	58749.13
7188255	chr11	rs398772	131383789	G	T	0.807	0.813	0.998	-0.0418954871740363	0.011	0.0001342	53386	77258	58749.13
7198142	chr11	rs431683	131383975	C	T	0.807	0.814	0.998	-0.0418954871740363	0.011	0.0001324	53386	77258	58749.13
7186520	chr11	rs431485	131384069	C	G	0.807	0.814	0.998	-0.0418954871740363	0.011	0.0001359	53386	77258	58749.13
7186706	chr11	rs416706	131384302	A	G	0.807	0.814	0.998	-0.0418954871740363	0.011	0.0001334	53386	77258	58749.13
7196727	chr11	rs388618	131384699	G	A	0.807	0.814	0.999	-0.0418954871740363	0.011	0.0001313	53386	77258	58749.13
7191883	chr11	rs408101	131384850	C	G	0.807	0.814	0.999	-0.0418016408837633	0.011	0.0001369	53386	77258	58749.13
7193237	chr11	rs7479874	131384858	C	T	0.703	0.702	0.901	0.0081963182244858	0.0099	0.4104	53386	77258	58749.13
7199663	chr11	rs440329	131384899	A	C	0.807	0.813	0.999	-0.0416973775562091	0.011	0.0001411	53386	77258	58749.13
7193271	chr11	rs424284	131385275	C	T	0.808	0.814	0.998	-0.0426987545331152	0.011	9.997e-05	53386	77258	58749.13
7199469	chr11	rs385987	131385495	G	A	0.628	0.632	1.0	-0.0231969816042026	0.0089	0.009179	53386	77258	58749.13
7190228	chr11	rs365570	131385787	G	A	0.807	0.814	0.999	-0.0421040660228114	0.011	0.0001225	53386	77258	58749.13
7188993	chr11	rs12577683	131386186	G	A	0.888	0.883	0.995	0.0222017079836866	0.0136	0.1028	53386	77258	58749.13
7193899	chr11	rs424999	131386191	T	C	0.694	0.696	0.995	-0.0198048272985997	0.0094	0.03468	53386	77258	58749.13
7192642	chr11	rs11222678	131386216	A	T	0.887	0.883	0.999	0.0222017079836866	0.0135	0.1012	53386	77258	58749.13
7192499	chr11	rs11222679	131386480	A	G	0.934	0.936	0.987	-0.0208968257129853	0.0176	0.2366	53386	77258	58749.13
7191332	chr11	rs73026162	131386691	C	G	0.887	0.883	0.997	0.021898468701116	0.0135	0.1055	53386	77258	58749.13
7196025	chr11	rs365523	131386716	G	A	0.628	0.632	0.999	-0.0231048737150968	0.0089	0.009516	53386	77258	58749.13
7185273	chr11	rs408354	131388433	T	A	0.807	0.813	0.998	-0.0421979407001862	0.011	0.0001204	53386	77258	58749.13
7195282	chr11	rs6590584	131388701	C	T	0.887	0.883	0.991	0.0221038989069263	0.0136	0.1031	53386	77258	58749.13
7195699	chr11	rs12421163	131389811	G	C	0.888	0.883	0.985	0.0209000641077417	0.0137	0.126	53386	77258	58749.13
7186862	chr11	rs7107366	131390232	G	A	0.887	0.883	0.988	0.0218006299588528	0.0136	0.1093	53386	77258	58749.13
7195314	chr11	rs12279734	131390912	A	G	0.808	0.814	0.999	-0.0423961495190412	0.011	0.0001115	53386	77258	58749.13
7190052	chr11	rs11222682	131390955	A	G	0.935	0.937	0.985	-0.0208968257129853	0.0177	0.2368	53386	77258	58749.13
