## Supplementary material for "Characterization of shared and ancestry-specific signals driving complex traits using multi-ancestry fine-mapping": EAS_schizophrenia_gwas_11_132072282_133072282.tsv

Unnamed: 0	chrom	ID	pos	A1	A2	FCAS	FCON	IMPINFO	BETA	SE	P	NCAS	NCON	NEFF
6433600	chr11	rs11222974	132073382	C	T	0.866	0.862	0.952	0.0189983824093147	0.0256	0.4576	14004	16757	14424.77
6423229	chr11	rs61045048	132074163	G	C	0.863	0.86	0.958	0.0142973047008244	0.0253	0.5712	14004	16757	14424.77
6431717	chr11	rs7108191	132075243	G	A	0.764	0.759	0.963	0.0184978548821194	0.0203	0.3625	14004	16757	14424.77
6424574	chr11	rs146123702	132076314	C	G	0.984	0.982	0.621	0.173095796709309	0.0895	0.05297	12424	15167	12839.79
6425571	chr11	rs1975612	132076917	T	C	0.483	0.478	0.948	0.0288983900426488	0.0175	0.09916	14004	16757	14424.77
6425531	chr11	rs144681721	132077296	T	C	0.966	0.965	0.736	-0.0085968472255182	0.0544	0.8751	14004	16757	14424.77
6421855	chr11	rs11222975	132077932	G	A	0.603	0.608	0.903	-0.0248973835545144	0.0184	0.1764	14004	16757	14424.77
6426517	chr11	rs3133869	132078130	T	A	0.886	0.889	0.946	0.0103957761821204	0.0281	0.7107	14004	16757	14424.77
6427595	chr11	rs6590629	132079112	G	A	0.885	0.889	0.948	0.0080971295874548	0.028	0.7723	14004	16757	14424.77
6425988	chr11	rs6590630	132079158	T	C	0.885	0.89	0.948	0.0087020272939009	0.028	0.7548	14004	16757	14424.77
6426020	chr11	rs3099761	132079862	T	C	0.86	0.864	0.943	0.0190964956909883	0.0256	0.4552	14004	16757	14424.77
6421585	chr11	rs3099762	132080206	G	T	0.886	0.891	0.953	0.0087020272939009	0.028	0.7576	14004	16757	14424.77
6424233	chr11	rs113896789	132080272	T	C	0.863	0.86	0.951	0.0165030720990143	0.0254	0.5155	14004	16757	14424.77
6429458	chr11	rs3099763	132080709	G	A	0.888	0.892	0.945	0.0056042667198317	0.0283	0.8435	14004	16757	14424.77
6421349	chr11	rs1037265	132080885	C	T	0.888	0.893	0.939	0.0044003044444822	0.0285	0.8779	14004	16757	14424.77
6425256	chr11	rs74889734	132081518	C	T	0.974	0.973	0.92	0.0661996407142037	0.0564	0.2403	13014	15757	13429.79
6429720	chr11	rs3824870	132081873	G	A	0.63	0.625	0.96	0.0111970780932162	0.018	0.5334	14004	16757	14424.77
6425970	chr11	rs61906027	132083137	C	A	0.78	0.775	0.94	0.0129951954948113	0.0211	0.538	14004	16757	14424.77
6424142	chr11	rs150263068	132083918	G	A	0.972	0.972	0.674	-0.113403888134665	0.0629	0.07112	14004	16757	14424.77
6422402	chr11	rs147494623	132084648	C	T	0.986	0.985	0.577	0.108002023801278	0.0926	0.2435	14004	16757	14424.77
6425095	chr11	rs1839314	132085383	T	C	0.913	0.921	0.948	-0.0293979151845611	0.0325	0.3669	14004	16757	14424.77
6423951	chr11	rs1816999	132086096	A	G	0.913	0.921	0.95	-0.0286978729475453	0.0325	0.3769	14004	16757	14424.77
6423145	chr11	rs11222977	132086128	C	T	0.859	0.858	0.974	0.0074025335167413	0.0248	0.7645	14004	16757	14424.77
6424320	chr11	rs3133894	132087535	G	A	0.914	0.921	0.954	-0.0252972953741621	0.0325	0.4364	14004	16757	14424.77
6421417	chr11	rs3133893	132087554	A	G	0.914	0.921	0.953	-0.0277001306422786	0.0325	0.3948	14004	16757	14424.77
6424315	chr11	rs2122237	132088103	G	A	0.914	0.922	0.957	-0.0251024465608414	0.0325	0.4393	14004	16757	14424.77
6423240	chr11	rs2122238	132088231	A	C	0.914	0.922	0.958	-0.0251024465608414	0.0325	0.4398	14004	16757	14424.77
6430609	chr11	rs2167050	132088353	C	A	0.914	0.922	0.959	-0.0251024465608414	0.0325	0.4392	14004	16757	14424.77
6424679	chr11	rs3099764	132088473	C	A	0.914	0.922	0.96	-0.0249999098013234	0.0325	0.4408	14004	16757	14424.77
6423528	chr11	rs921268	132088644	G	A	0.89	0.897	0.951	-0.004701032558649	0.0287	0.8697	14004	16757	14424.77
6426369	chr11	rs1449434	132088877	T	G	0.915	0.922	0.962	-0.0244976316004002	0.0325	0.4512	14004	16757	14424.77
6422560	chr11	rs1449435	132088917	G	A	0.914	0.922	0.962	-0.0249999098013234	0.0324	0.4416	14004	16757	14424.77
6430095	chr11	rs1449436	132088979	G	A	0.914	0.922	0.962	-0.0251024465608414	0.0325	0.4395	14004	16757	14424.77
6433174	chr11	rs74736635	132089230	C	T	0.943	0.942	0.741	-0.0677008493642598	0.042	0.1072	14004	16757	14424.77
6426549	chr11	rs3133891	132089730	G	A	0.89	0.897	0.95	-0.0049019951702315	0.0287	0.866	14004	16757	14424.77
6421457	chr11	rs148375018	132089958	G	T	0.954	0.953	0.829	0.016296487966892	0.0458	0.7218	13014	15757	13429.79
6432718	chr11	rs141596600	132090004	A	G	0.974	0.973	0.963	0.0619038033148151	0.058	0.2856	11905	14648	12320.79
6426667	chr11	rs78939241	132090071	T	A	0.974	0.973	0.961	0.0619977962278187	0.0581	0.2858	11905	14648	12320.79
6429169	chr11	rs73597213	132090222	T	C	0.861	0.859	0.974	0.0078987227933553	0.0249	0.7506	14004	16757	14424.77
6431080	chr11	rs2335469	132090836	T	C	0.915	0.922	0.956	-0.026898543868701	0.0326	0.4102	14004	16757	14424.77
6428777	chr11	rs2335468	132090862	C	T	0.747	0.752	0.956	0.0021975835434872	0.0202	0.9152	14004	16757	14424.77
6426429	chr11	rs2335467	132090927	G	A	0.914	0.921	0.943	-0.0229002198863326	0.0326	0.4829	14004	16757	14424.77
6434347	chr11	rs921269	132091073	C	T	0.783	0.779	0.944	0.0114047182634362	0.0211	0.59	14004	16757	14424.77
6426002	chr11	rs142127591	132091945	G	A	0.985	0.987	0.779	-0.122597104714639	0.091	0.1778	10746	13512	11173.35
6429465	chr11	rs3099765	132093315	C	G	0.537	0.538	0.942	0.0109003744682883	0.0176	0.5368	14004	16757	14424.77
6421190	chr11	rs79932358	132093503	A	G	0.974	0.973	0.962	0.0619038033148151	0.0579	0.2851	11905	14648	12320.79
6422847	chr11	rs117235737	132094370	T	A	0.974	0.974	0.95	0.0778957893080859	0.0599	0.1937	11315	14058	11730.79
6426045	chr11	rs1868534	132094466	T	G	0.774	0.78	0.971	-0.0051029981759033	0.0209	0.8084	14004	16757	14424.77
6425507	chr11	rs6590631	132094965	C	A	0.859	0.857	1.0	0.0115035793834154	0.0244	0.6391	14004	16757	14424.77
6430719	chr11	rs6590632	132095250	T	C	0.859	0.857	1.0	0.0111970780932162	0.0244	0.6458	14004	16757	14424.77
6423946	chr11	rs3099766	132095505	T	C	0.75	0.756	0.975	0.0014988761237359	0.0201	0.9424	14004	16757	14424.77
6433682	chr11	rs10894524	132095749	T	C	0.915	0.923	0.957	-0.0352023974087295	0.0326	0.2804	14004	16757	14424.77
6427141	chr11	rs4936162	132096231	A	G	0.859	0.857	1.0	0.0110981866660334	0.0244	0.6508	14004	16757	14424.77
6430405	chr11	rs4937682	132096312	G	C	0.859	0.857	1.0	0.0109003744682883	0.0244	0.6552	14004	16757	14424.77
6427669	chr11	rs12364817	132096572	A	G	0.537	0.537	0.944	0.0109992854583691	0.0176	0.5322	14004	16757	14424.77
6430588	chr11	rs73040252	132096901	T	C	0.975	0.977	0.772	-0.0475948788076838	0.0629	0.449	14004	16757	14424.77
6424547	chr11	rs7103588	132097084	A	G	0.859	0.857	1.0	0.0107025231331357	0.0244	0.6606	14004	16757	14424.77
6422159	chr11	rs3133890	132097563	C	T	0.915	0.923	0.958	-0.0349952529972629	0.0326	0.2829	14004	16757	14424.77
6432691	chr11	rs2010921	132098205	G	A	0.941	0.946	0.888	-0.0286978729475453	0.0403	0.4759	14004	16757	14424.77
6427096	chr11	rs1868538	132098308	T	C	0.75	0.755	0.977	0.0018981972830802	0.0201	0.9256	14004	16757	14424.77
6426816	chr11	rs921271	132098428	G	T	0.86	0.857	1.01	0.0112959597418516	0.0244	0.6443	14004	16757	14424.77
6422817	chr11	rs2017038	132099210	T	A	0.75	0.755	0.975	0.0032048589489113	0.0201	0.8727	14004	16757	14424.77
6431673	chr11	rs2017048	132099255	C	G	0.914	0.922	0.956	-0.0328021562323804	0.0325	0.3125	14004	16757	14424.77
6423682	chr11	rs2017055	132099324	A	G	0.774	0.779	0.974	-0.004198802647333	0.0208	0.8407	14004	16757	14424.77
6426699	chr11	rs4937683	132099465	T	A	0.86	0.857	1.01	0.0131037693769772	0.0244	0.5925	14004	16757	14424.77
6425977	chr11	rs878518	132100151	A	G	0.774	0.779	0.973	-0.0045001103249234	0.0208	0.83	14004	16757	14424.77
6430158	chr11	rs878517	132100175	A	C	0.774	0.779	0.973	-0.0045001103249234	0.0208	0.83	14004	16757	14424.77
6428498	chr11	rs61314230	132100231	A	T	0.86	0.857	1.0	0.013202462677756	0.0244	0.5887	14004	16757	14424.77
6434077	chr11	rs117776952	132100839	G	A	0.973	0.973	0.956	0.0555955265008719	0.0582	0.3393	11905	14648	12320.79
6423238	chr11	rs61906028	132100898	C	T	0.788	0.783	0.942	0.0141001243787816	0.0213	0.507	14004	16757	14424.77
6429429	chr11	rs3133888	132101107	C	A	0.915	0.922	0.954	-0.0334016766340304	0.0326	0.3048	14004	16757	14424.77
6426713	chr11	rs61906029	132101199	G	T	0.788	0.783	0.941	0.0136957831289865	0.0213	0.5198	14004	16757	14424.77
6426706	chr11	rs141063040	132101276	C	T	0.982	0.98	0.642	0.120596850940232	0.0826	0.1443	12424	15167	12839.79
6426855	chr11	rs117258990	132102369	T	C	0.974	0.974	0.952	0.0673034452096881	0.0599	0.2608	11315	14058	11730.79
6425512	chr11	rs11222978	132102938	C	T	0.862	0.859	1.0	0.0194005857039748	0.0246	0.4302	14004	16757	14424.77
6429137	chr11	rs11222980	132103175	A	G	0.862	0.859	1.0	0.0203025023378308	0.0246	0.4091	14004	16757	14424.77
6430414	chr11	rs11222981	132103389	G	A	0.839	0.835	0.997	0.0284027945161868	0.0231	0.2205	14004	16757	14424.77
6427100	chr11	rs11222982	132103842	C	T	0.555	0.554	0.893	-0.0024028846163103	0.0181	0.8933	14004	16757	14424.77
6428782	chr11	rs116103196	132104507	C	T	0.988	0.989	0.42	-0.231894227041427	0.1366	0.08968	11071	14026	11608.91
6427447	chr11	rs74884785	132104516	G	A	0.975	0.975	0.912	0.0567016428693038	0.0587	0.3337	13014	15757	13429.79
6428742	chr11	rs58521371	132105446	T	A	0.556	0.555	0.888	-0.0030045090202987	0.0182	0.8711	14004	16757	14424.77
6432553	chr11	rs3099789	132106679	C	T	0.712	0.714	0.872	-0.0012007205765188	0.0202	0.9507	14004	16757	14424.77
6433815	chr11	rs117434706	132106857	G	A	0.975	0.976	0.921	0.0264958638039652	0.0622	0.6703	11905	14648	12320.79
6425893	chr11	rs58175508	132106911	T	C	0.976	0.976	0.898	0.043097802902723	0.0606	0.4772	13014	15757	13429.79
6432048	chr11	rs895927	132107193	C	G	0.915	0.922	0.921	-0.0319964709431669	0.0331	0.3332	14004	16757	14424.77
6430924	chr11	rs3099790	132107365	A	G	0.915	0.922	0.922	-0.0346017967900747	0.0331	0.2967	14004	16757	14424.77
6432451	chr11	rs56255127	132107476	C	T	0.798	0.794	0.912	0.0058031292269501	0.0221	0.794	14004	16757	14424.77
6427475	chr11	rs3099792	132107752	T	C	0.553	0.554	0.915	0.0101978249764461	0.0179	0.5698	14004	16757	14424.77
6434027	chr11	rs73597221	132108194	G	A	0.884	0.882	0.873	0.023003381764963	0.0284	0.4166	14004	16757	14424.77
6421485	chr11	rs76702126	132108271	G	T	0.977	0.977	0.906	0.0467977043485401	0.0643	0.467	11905	14648	12320.79
6432565	chr11	rs3099794	132108484	C	T	0.714	0.718	0.893	-0.0085968472255182	0.0201	0.6663	14004	16757	14424.77
6426533	chr11	rs12226880	132108994	T	C	0.864	0.861	0.978	0.0223972974420383	0.025	0.3711	14004	16757	14424.77
6430027	chr11	rs146096598	132109586	A	C	0.977	0.977	0.902	0.0363029992242924	0.0644	0.5733	11905	14648	12320.79
6423631	chr11	rs10894525	132110917	A	C	0.541	0.54	0.873	-0.0039979812872983	0.0183	0.8254	14004	16757	14424.77
6430278	chr11	rs3133883	132111128	A	T	0.556	0.556	0.91	0.0184978548821194	0.018	0.3035	14004	16757	14424.77
6424305	chr11	rs76440110	132111214	T	C	0.975	0.976	0.932	0.0384992991506098	0.0615	0.5317	11905	14648	12320.79
6430997	chr11	rs78542089	132112291	A	G	0.977	0.977	0.917	0.0355022698424966	0.0637	0.5778	11905	14648	12320.79
6430893	chr11	rs3099796	132112893	A	G	0.555	0.555	0.908	0.0159028762794155	0.018	0.377	14004	16757	14424.77
6423277	chr11	rs79592005	132113053	A	G	0.976	0.976	0.939	0.0437967654983826	0.062	0.4794	11905	14648	12320.79
6431067	chr11	rs3133882	132113095	A	G	0.556	0.556	0.908	0.0176041339483571	0.018	0.3301	14004	16757	14424.77
6429034	chr11	rs115606172	132113229	T	G	0.976	0.976	0.937	0.0418998134646779	0.0619	0.4982	11905	14648	12320.79
6430383	chr11	rs114226462	132113609	A	G	0.976	0.976	0.939	0.0418998134646779	0.0619	0.4982	11905	14648	12320.79
6430701	chr11	rs115904338	132113914	T	C	0.976	0.976	0.946	0.0399992561638529	0.0617	0.5165	11905	14648	12320.79
6434057	chr11	rs140786771	132114958	A	G	0.976	0.976	0.95	0.0411995232473163	0.0619	0.5059	11905	14648	12320.79
6426532	chr11	rs3133876	132115541	G	A	0.916	0.922	0.934	-0.0163021610829842	0.0333	0.625	14004	16757	14424.77
6429386	chr11	rs11821761	132115576	C	T	0.975	0.976	0.947	0.0347008987793103	0.0616	0.5734	11905	14648	12320.79
6429411	chr11	rs138439708	132116366	C	T	0.977	0.977	0.943	0.0335024720540013	0.0631	0.5952	11905	14648	12320.79
6431822	chr11	rs3133875	132116634	T	C	0.73	0.733	0.952	0.0195967237465575	0.0198	0.3225	14004	16757	14424.77
6433717	chr11	rs3133874	132116770	C	T	0.896	0.902	0.93	-0.003596459514405	0.0298	0.9037	14004	16757	14424.77
6431734	chr11	rs116342212	132117239	A	G	0.976	0.976	0.96	0.0355022698424966	0.0612	0.5618	11905	14648	12320.79
6429117	chr11	rs79154457	132117312	G	T	0.986	0.986	0.701	-0.0668024151462154	0.0979	0.4954	10824	13379	11160.9
6423729	chr11	rs116891812	132118579	C	A	0.977	0.977	0.946	0.0307037775750057	0.0628	0.6249	11905	14648	12320.79
6427194	chr11	rs118020930	132118580	C	T	0.977	0.977	0.946	0.0305970979773775	0.0628	0.6258	11905	14648	12320.79
6430765	chr11	rs3133871	132118720	A	G	0.762	0.765	0.966	0.0168964476597299	0.0205	0.4113	14004	16757	14424.77
6428551	chr11	rs1965853	132119411	G	A	0.914	0.921	0.946	-0.0259949602770859	0.0327	0.4265	14004	16757	14424.77
6425818	chr11	rs7108494	132119423	T	C	0.867	0.864	0.985	0.0277027118389473	0.0252	0.2718	14004	16757	14424.77
6427133	chr11	rs1809064	132120477	T	C	0.784	0.787	0.97	0.0156961681063242	0.0212	0.4599	14004	16757	14424.77
6426778	chr11	rs3099797	132121386	C	T	0.917	0.923	0.948	-0.0127003085782322	0.0332	0.7011	14004	16757	14424.77
6433942	chr11	rs3133908	132121607	T	G	0.784	0.788	0.972	0.0156961681063242	0.0212	0.4587	14004	16757	14424.77
6431111	chr11	rs3133907	132121610	A	G	0.764	0.767	0.968	0.0178988554877579	0.0206	0.3839	14004	16757	14424.77
6429632	chr11	rs3133905	132121771	G	A	0.784	0.788	0.972	0.0155977206230546	0.0212	0.4624	14004	16757	14424.77
6424169	chr11	rs3099798	132121801	T	C	0.785	0.788	0.97	0.0154007965760229	0.0213	0.4693	14004	16757	14424.77
6422088	chr11	rs3133904	132121885	A	G	0.784	0.788	0.971	0.0154007965760229	0.0212	0.467	14004	16757	14424.77
6422485	chr11	rs3099799	132122036	A	C	0.764	0.767	0.967	0.0173977771764203	0.0206	0.3975	14004	16757	14424.77
6428513	chr11	rs3133903	132122039	G	A	0.917	0.923	0.945	-0.0131966945943914	0.0332	0.6908	14004	16757	14424.77
6422752	chr11	rs3099800	132122159	T	C	0.786	0.789	0.966	0.0173977771764203	0.0213	0.4143	14004	16757	14424.77
6427519	chr11	rs3099801	132122207	C	A	0.785	0.788	0.969	0.0153023200084426	0.0213	0.4715	14004	16757	14424.77
6429253	chr11	rs61906032	132122236	G	C	0.799	0.797	0.903	0.005703702916678	0.0223	0.7992	14004	16757	14424.77
6433219	chr11	rs3133902	132122361	G	A	0.785	0.788	0.969	0.0147014028528927	0.0213	0.4898	14004	16757	14424.77
6421257	chr11	rs3133901	132122378	A	C	0.762	0.766	0.966	0.0177023841130051	0.0205	0.3883	14004	16757	14424.77
6427779	chr11	rs3099802	132122515	A	G	0.764	0.767	0.965	0.0171029078996623	0.0206	0.4064	14004	16757	14424.77
6427294	chr11	rs7108688	132122790	A	C	0.869	0.866	0.978	0.0326027085440124	0.0255	0.2012	14004	16757	14424.77
6422561	chr11	rs3133900	132122974	T	G	0.786	0.79	0.964	0.0177023841130051	0.0214	0.4084	14004	16757	14424.77
6425399	chr11	rs3133898	132123361	A	C	0.786	0.79	0.962	0.0171029078996623	0.0214	0.4248	14004	16757	14424.77
6421953	chr11	rs3133897	132123415	A	T	0.786	0.79	0.961	0.017496047616751	0.0214	0.4151	14004	16757	14424.77
6423658	chr11	rs4937685	132124099	G	A	0.801	0.798	0.902	0.0077995046323818	0.0224	0.7276	14004	16757	14424.77
6430510	chr11	rs78870567	132124447	G	T	0.976	0.976	0.958	0.0329994782631079	0.0612	0.5904	11905	14648	12320.79
6427295	chr11	rs75463607	132124449	C	T	0.976	0.976	0.958	0.0333960906184285	0.0612	0.5858	11905	14648	12320.79
6432930	chr11	rs77828293	132124481	A	C	0.976	0.976	0.957	0.0366019024445485	0.0612	0.5502	11905	14648	12320.79
6423905	chr11	rs77908624	132124789	C	T	0.975	0.976	0.96	0.0352995739869328	0.061	0.5632	11905	14648	12320.79
6428628	chr11	rs111948951	132125345	G	A	0.976	0.976	0.961	0.0384992991506098	0.0614	0.5308	11905	14648	12320.79
6422872	chr11	rs75537194	132125800	C	T	0.977	0.977	0.945	0.0335024720540013	0.063	0.5944	11905	14648	12320.79
6423459	chr11	rs3099803	132126171	T	C	0.764	0.768	0.951	0.016296487966892	0.0208	0.4331	14004	16757	14424.77
6434121	chr11	rs4936163	132126567	C	T	0.875	0.872	0.971	0.031498667059371	0.0261	0.2272	14004	16757	14424.77
6431388	chr11	rs117938317	132126665	A	T	0.969	0.969	0.79	-0.0007002451143934	0.0568	0.99	13014	15757	13429.79
6428713	chr11	rs75103976	132126949	C	G	0.977	0.977	0.944	0.0336958638567256	0.0632	0.594	11905	14648	12320.79
6432798	chr11	rs12575219	132127886	C	T	0.969	0.969	0.666	0.029403450369242	0.0612	0.6312	12895	15648	13315.77
6426964	chr11	rs11222986	132128518	G	A	0.884	0.884	0.78	0.0100988346774146	0.0296	0.7337	14004	16757	14424.77
6424073	chr11	rs11222987	132128559	C	T	0.882	0.882	0.779	0.0139029051689914	0.0294	0.6363	14004	16757	14424.77
6425033	chr11	rs4556549	132128709	T	G	0.852	0.849	0.964	0.0335024720540013	0.0244	0.1706	14004	16757	14424.77
6426653	chr11	rs718851	132128731	C	T	0.918	0.925	0.921	-0.0203966036652218	0.0342	0.55	14004	16757	14424.77
6425869	chr11	rs150143429	132129595	T	A	0.975	0.976	0.955	0.0239996896478807	0.0614	0.6952	11905	14648	12320.79
6420776	chr11	rs11222988	132129729	C	T	0.9	0.907	0.763	-0.0322029950400999	0.0336	0.3378	14004	16757	14424.77
6426632	chr11	rs11222989	132129818	T	C	0.875	0.872	0.958	0.0326027085440124	0.0263	0.2141	14004	16757	14424.77
6426175	chr11	rs3133881	132130094	T	C	0.789	0.793	0.945	0.0188021269625962	0.0218	0.3882	14004	16757	14424.77
6428082	chr11	rs1809063	132131032	T	C	0.767	0.771	0.943	0.0202045073158995	0.0211	0.337	14004	16757	14424.77
6428455	chr11	rs753503	132131788	G	C	0.915	0.922	0.905	-0.0086977157031958	0.0339	0.7979	14004	16757	14424.77
6423675	chr11	rs2334904	132133144	G	A	0.374	0.369	0.901	0.0021975835434872	0.0187	0.9047	14004	16757	14424.77
6421233	chr11	rs962319	132133368	G	A	0.921	0.928	0.901	-0.0196008476550609	0.0351	0.5763	14004	16757	14424.77
6422580	chr11	rs78389100	132133515	A	T	0.952	0.954	0.795	-0.0521041493573948	0.0445	0.2421	14004	16757	14424.77
6426515	chr11	rs3099804	132134264	C	T	0.0807	0.0816	0.901	0.0136957831289865	0.0332	0.6804	14004	16757	14424.77
6428191	chr11	rs3099805	132134503	A	G	0.0804	0.0815	0.9	0.0118001041157506	0.0333	0.7222	14004	16757	14424.77
6422369	chr11	rs117092131	132134912	G	A	0.972	0.973	0.928	0.0128964817350202	0.056	0.8175	13014	15757	13429.79
6427085	chr11	rs61906033	132134983	G	A	0.832	0.827	0.916	0.0289955368412525	0.0236	0.2204	14004	16757	14424.77
6431661	chr11	rs12792001	132135028	C	G	0.821	0.818	0.921	0.0228958774769045	0.0231	0.3212	14004	16757	14424.77
6426782	chr11	rs4937687	132135481	G	A	0.364	0.362	0.925	-0.009696862978864	0.0186	0.6001	14004	16757	14424.77
6422233	chr11	rs4937688	132135496	T	C	0.334	0.332	0.931	-0.0099998320783335	0.0189	0.595	14004	16757	14424.77
6430524	chr11	rs76067993	132135805	C	T	0.972	0.973	0.921	0.0141001243787816	0.0565	0.8025	13014	15757	13429.79
6421846	chr11	rs3099774	132136119	T	C	0.075	0.0761	0.912	0.004101577021075	0.0342	0.9056	14004	16757	14424.77
6422037	chr11	rs80129745	132136589	T	C	0.963	0.962	0.684	0.0235016597850914	0.0552	0.6701	12895	15648	13315.77
6420760	chr11	rs10894526	132136885	C	T	0.824	0.82	0.948	0.0274011363479391	0.0229	0.2317	14004	16757	14424.77
6421802	chr11	rs2044726	132138828	G	A	0.921	0.928	0.935	-0.0137034650584925	0.0346	0.6921	14004	16757	14424.77
6421085	chr11	rs2044727	132138991	C	A	0.793	0.79	0.946	0.0269047980491434	0.0215	0.2112	14004	16757	14424.77
6427797	chr11	rs117292469	132139658	A	G	0.972	0.973	0.941	0.0051964749068174	0.0554	0.9247	13014	15757	13429.79
6422640	chr11	rs3099776	132139905	T	C	0.923	0.929	0.94	-0.0227979086760041	0.0348	0.5113	14004	16757	14424.77
6421384	chr11	rs11222990	132140368	C	T	0.528	0.527	0.882	-0.0217038334437866	0.0182	0.2339	14004	16757	14424.77
6421661	chr11	rs11222991	132140516	T	G	0.821	0.817	0.953	0.0332026408277183	0.0227	0.1428	14004	16757	14424.77
6421267	chr11	rs1900925	132140629	A	G	0.922	0.929	0.947	-0.0180010511095525	0.0345	0.6026	14004	16757	14424.77
6424597	chr11	rs3099777	132140684	T	C	0.0822	0.083	0.91	0.0043007385516922	0.0327	0.8961	14004	16757	14424.77
6430322	chr11	rs79679700	132140880	G	A	0.972	0.973	0.93	0.0062007356416035	0.0558	0.9108	13014	15757	13429.79
6430907	chr11	rs141146542	132141200	C	T	0.968	0.969	0.761	-0.0150019689183474	0.057	0.7923	13014	15757	13429.79
6425300	chr11	rs4937689	132141201	A	G	0.339	0.338	0.945	-0.015895669405385	0.0187	0.395	14004	16757	14424.77
6430557	chr11	rs12802777	132141608	C	G	0.822	0.818	0.958	0.0323026073786261	0.0227	0.1546	14004	16757	14424.77
6424032	chr11	rs2084527	132141796	T	C	0.339	0.338	0.946	-0.0152050125429676	0.0187	0.4147	14004	16757	14424.77
6431775	chr11	rs117952522	132142496	T	G	0.971	0.972	0.958	0.0060019521956343	0.054	0.9114	13014	15757	13429.79
6426246	chr11	rs3133885	132142789	A	G	0.718	0.721	0.95	0.0204004877576787	0.0196	0.2986	14004	16757	14424.77
6431539	chr11	rs3133880	132144404	T	C	0.262	0.267	0.943	-0.0240980393840575	0.0199	0.2277	14004	16757	14424.77
6424951	chr11	rs79489679	132144550	A	G	0.972	0.973	0.943	0.0077995046323818	0.0552	0.8882	13014	15757	13429.79
6428654	chr11	rs3099788	132145314	G	A	0.0886	0.0892	0.92	0.0106035827841911	0.0315	0.7372	14004	16757	14424.77
6426043	chr11	rs3133879	132146206	G	C	0.746	0.749	0.958	0.0147999386115992	0.0202	0.4629	14004	16757	14424.77
6433893	chr11	rs2218731	132146255	C	T	0.343	0.341	0.948	-0.0094040800752939	0.0186	0.6141	14004	16757	14424.77
6427619	chr11	rs1121544	132146350	A	C	0.922	0.928	0.96	-0.0154994990469515	0.0342	0.6517	14004	16757	14424.77
6433443	chr11	rs3099787	132146922	C	T	0.0887	0.0893	0.921	0.0115035793834154	0.0314	0.7134	14004	16757	14424.77
6429287	chr11	rs3133877	132148460	A	G	0.937	0.943	0.91	-0.0451961304529691	0.039	0.2459	14004	16757	14424.77
6433973	chr11	rs4937690	132148538	C	T	0.341	0.34	0.949	-0.0116981574124923	0.0186	0.5293	14004	16757	14424.77
6430419	chr11	rs11820240	132148604	C	T	0.825	0.821	0.964	0.0285971749776749	0.0227	0.2086	14004	16757	14424.77
6426399	chr11	rs716717	132149137	C	T	0.923	0.93	0.954	-0.0303973537275885	0.0347	0.3811	14004	16757	14424.77
6430734	chr11	rs2044728	132149618	C	T	0.293	0.298	0.943	-0.0198048272985997	0.0192	0.3035	14004	16757	14424.77
6422901	chr11	rs1992969	132149777	G	A	0.921	0.928	0.954	-0.0242004837056584	0.0343	0.4802	14004	16757	14424.77
6424927	chr11	rs151185700	132150211	T	C	0.976	0.974	0.669	0.0950010411167935	0.0661	0.1506	14004	16757	14424.77
6428076	chr11	rs36161267	132150262	G	A	0.825	0.821	0.959	0.0287040681283552	0.0228	0.2072	14004	16757	14424.77
6431909	chr11	rs3133886	132150766	T	G	0.919	0.927	0.947	-0.0243029385231735	0.0342	0.4778	14004	16757	14424.77
6428646	chr11	rs1839317	132151081	G	T	0.368	0.366	0.947	-0.0111013930711739	0.0183	0.545	14004	16757	14424.77
6425034	chr11	rs79346118	132151497	A	C	0.971	0.972	0.957	0.0047984689115734	0.054	0.9298	13014	15757	13429.79
6428803	chr11	rs3099786	132151826	T	A	0.75	0.752	0.941	0.0107025231331357	0.0205	0.6021	14004	16757	14424.77
6421455	chr11	rs79388641	132152297	T	C	0.968	0.969	0.786	0.0114047182634362	0.0543	0.8332	14004	16757	14424.77
6432905	chr11	rs3099785	132152426	C	T	0.748	0.75	0.941	0.009504687014246	0.0204	0.6402	14004	16757	14424.77
6427349	chr11	rs10894528	132153043	C	G	0.339	0.338	0.934	-0.0083043861636152	0.0187	0.657	14004	16757	14424.77
6430781	chr11	rs10894529	132153516	C	G	0.376	0.373	0.936	-0.0114047880634385	0.0183	0.5351	14004	16757	14424.77
6421705	chr11	rs3099784	132153744	G	A	0.927	0.934	0.896	-0.050798679887367	0.0365	0.1637	14004	16757	14424.77
6427353	chr11	rs117260110	132154063	C	T	0.972	0.973	0.942	0.0069954745123864	0.0558	0.8994	13014	15757	13429.79
6421200	chr11	rs972463	132155298	G	A	0.831	0.826	0.943	0.031498667059371	0.0232	0.1748	14004	16757	14424.77
6427514	chr11	rs10791221	132155639	C	G	0.347	0.344	0.931	-0.0105049846451474	0.0187	0.5733	14004	16757	14424.77
6422315	chr11	rs80254883	132156093	G	A	0.971	0.972	0.953	0.0065981840282271	0.054	0.9025	13014	15757	13429.79
6424006	chr11	rs116993397	132156139	C	T	0.972	0.973	0.937	0.0109003744682883	0.0557	0.8452	13014	15757	13429.79
6430305	chr11	rs10750504	132156175	C	A	0.518	0.515	0.848	0.0013990209137074	0.0185	0.9381	14004	16757	14424.77
6432022	chr11	rs7934599	132156872	C	T	0.967	0.968	0.972	0.0223972974420383	0.05	0.6547	13014	15757	13429.79
6433374	chr11	rs74333735	132157779	G	T	0.968	0.966	0.784	-0.0105049846451474	0.0535	0.8441	14004	16757	14424.77
6434074	chr11	rs10894530	132159459	C	A	0.381	0.377	0.912	-0.0099998320783335	0.0185	0.5874	14004	16757	14424.77
6433209	chr11	rs11223000	132160229	C	T	0.982	0.981	0.724	0.056900047132812	0.0739	0.4415	14004	16757	14424.77
6425859	chr11	rs10894532	132160813	G	A	0.374	0.371	0.91	-0.0145046862028817	0.0186	0.4353	14004	16757	14424.77
6421838	chr11	rs3099783	132161198	T	C	0.115	0.116	0.904	-0.027196494688472	0.0283	0.3365	14004	16757	14424.77
6427675	chr11	rs3099782	132161324	T	G	0.0734	0.0753	0.878	-0.0164038098256767	0.0348	0.6382	14004	16757	14424.77
6431138	chr11	rs79246453	132161780	T	C	0.975	0.976	0.93	0.0148984646619666	0.0592	0.8016	13014	15757	13429.79
6430858	chr11	rs79362286	132162300	G	A	0.959	0.957	0.795	-0.005696192544881	0.0474	0.9038	14004	16757	14424.77
6433996	chr11	rs12293070	132163504	A	G	0.963	0.964	0.817	0.0381047060335456	0.0506	0.4523	14004	16757	14424.77
6430448	chr11	rs3099780	132165995	G	A	0.924	0.93	0.849	-0.0299026613543135	0.0362	0.4097	14004	16757	14424.77
6431470	chr11	rs3133896	132165996	A	C	0.924	0.93	0.849	-0.0300984478240329	0.0362	0.4063	14004	16757	14424.77
6428751	chr11	rs3099779	132166740	A	C	0.0852	0.0857	0.845	-0.0203047533403643	0.0336	0.5452	14004	16757	14424.77
6431971	chr11	rs3099806	132167165	G	A	0.927	0.933	0.894	-0.0229002198863326	0.0363	0.5282	14004	16757	14424.77
6427307	chr11	rs1449437	132167638	T	C	0.907	0.913	0.909	-0.0095050300143049	0.0319	0.767	14004	16757	14424.77
6429503	chr11	rs59283151	132167693	C	T	0.851	0.847	0.795	0.0361969153118182	0.0267	0.1746	14004	16757	14424.77
6429343	chr11	rs895914	132168671	T	C	0.907	0.913	0.91	-0.0105049846451474	0.0319	0.7425	14004	16757	14424.77
6430702	chr11	rs895915	132168806	G	A	0.928	0.933	0.906	-0.0197028322758684	0.0362	0.5854	14004	16757	14424.77
6426611	chr11	rs895916	132169105	T	C	0.927	0.932	0.903	-0.0202027073175195	0.036	0.5746	14004	16757	14424.77
6429782	chr11	rs895917	132169289	T	C	0.927	0.932	0.904	-0.0196008476550609	0.036	0.5858	14004	16757	14424.77
6433175	chr11	rs895918	132169488	C	T	0.927	0.933	0.904	-0.0180010511095525	0.0361	0.6179	14004	16757	14424.77
6422652	chr11	rs1037263	132169798	C	T	0.909	0.914	0.909	-0.007296555232638	0.0322	0.8211	14004	16757	14424.77
6433736	chr11	rs1037264	132169835	A	C	0.928	0.933	0.911	-0.0218980211012161	0.0361	0.5447	14004	16757	14424.77
6428560	chr11	rs2002734	132170684	C	T	0.928	0.933	0.91	-0.023002541565316	0.036	0.5233	14004	16757	14424.77
6430577	chr11	rs117456679	132171192	A	G	0.956	0.955	0.673	0.0459002781827573	0.0495	0.3541	14004	16757	14424.77
6427437	chr11	rs1562698	132173527	G	A	0.928	0.934	0.924	-0.0216016445577609	0.0359	0.5477	14004	16757	14424.77
6425838	chr11	rs4937691	132174215	C	G	0.983	0.983	0.586	0.0242046886968174	0.0863	0.7791	14004	16757	14424.77
6429559	chr11	rs3133895	132176046	G	A	0.929	0.934	0.917	-0.0196008476550609	0.0362	0.5875	14004	16757	14424.77
6434131	chr11	rs140438007	132176200	G	A	0.985	0.984	0.724	-0.0186019483996616	0.0886	0.834	11736	14512	12168.32
6421495	chr11	rs3099773	132176500	T	C	0.895	0.903	0.911	0.0003999200213268	0.0305	0.99	14004	16757	14424.77
6426634	chr11	rs150021143	132176909	G	A	0.985	0.984	0.847	0.0891000275729308	0.082	0.2771	11071	14026	11608.91
6427431	chr11	rs2305273	132177320	G	A	0.931	0.937	0.914	-0.0267033828345498	0.0369	0.4695	14004	16757	14424.77
6433640	chr11	rs2305272	132177563	C	T	0.677	0.671	0.815	0.0118001041157506	0.02	0.554	14004	16757	14424.77
6427032	chr11	rs2305271	132177633	A	C	0.0829	0.0828	0.834	-0.0060985584618694	0.0342	0.8576	14004	16757	14424.77
6434122	chr11	rs2305270	132177740	G	T	0.931	0.937	0.901	-0.0257999754904126	0.037	0.4864	14004	16757	14424.77
6424767	chr11	rs3099767	132178653	G	A	0.929	0.935	0.88	-0.0176040459483609	0.0368	0.6326	14004	16757	14424.77
6429653	chr11	rs4937692	132178933	C	G	0.802	0.799	0.815	0.014504302202808	0.0235	0.536	14004	16757	14424.77
6430917	chr11	rs117648806	132179469	A	C	0.98	0.981	0.877	0.0235016597850914	0.0674	0.7271	13014	15757	13429.79
6433637	chr11	rs1975613	132179886	C	T	0.924	0.93	0.754	-0.0180010511095525	0.038	0.635	14004	16757	14424.77
6421298	chr11	rs2241999	132180510	A	G	0.124	0.121	0.774	0.0298985503458634	0.0301	0.3207	14004	16757	14424.77
6432213	chr11	rs10894533	132181173	G	A	0.509	0.498	0.821	0.026398473854531	0.0188	0.16	14004	16757	14424.77
6423554	chr11	rs10894534	132181480	C	T	0.682	0.671	0.85	0.0197045832743354	0.0197	0.3177	14004	16757	14424.77
6421698	chr11	rs78115367	132181546	A	C	0.969	0.971	0.824	0.0074025335167413	0.0566	0.8964	13014	15757	13429.79
6424067	chr11	rs3133913	132181636	T	C	0.409	0.403	0.8	0.012096540947233	0.0193	0.5324	14004	16757	14424.77
6421716	chr11	rs3099771	132184121	G	A	0.47	0.48	0.978	-0.0066017436345624	0.0173	0.701	14004	16757	14424.77
6421197	chr11	rs895925	132184279	C	G	0.479	0.487	0.988	-0.003596459514405	0.0172	0.8329	14004	16757	14424.77
6427218	chr11	rs895924	132184339	T	C	0.479	0.486	0.993	-0.004198802647333	0.0171	0.8046	14004	16757	14424.77
6433738	chr11	rs730253	132184394	G	C	0.668	0.675	0.923	-0.0112025145079934	0.0188	0.5522	14004	16757	14424.77
6432894	chr11	rs732897	132185127	C	T	0.886	0.893	0.833	-0.0646985339389367	0.0297	0.02924	14004	16757	14424.77
6422419	chr11	rs3099770	132185531	A	G	0.443	0.452	0.939	-0.0138961051921114	0.0177	0.4314	14004	16757	14424.77
6427842	chr11	rs141115903	132185955	C	T	0.984	0.983	0.683	0.0624958112255439	0.098	0.5239	8580	11569	9330.43
6430232	chr11	rs3133911	132188092	T	C	0.591	0.598	0.875	-0.0151034855773182	0.0185	0.4142	14004	16757	14424.77
6429670	chr11	rs3099769	132188422	G	A	0.883	0.89	0.898	-0.0532952970582236	0.0284	0.06088	14004	16757	14424.77
6422063	chr11	rs189413943	132188675	C	A	0.986	0.987	0.59	-0.0942996905206311	0.1233	0.4443	7632	11517	8776.51
6428876	chr11	rs1839316	132188871	C	A	0.88	0.887	0.895	-0.0577986187273719	0.0281	0.03954	14004	16757	14424.77
6433929	chr11	rs3133910	132189086	C	T	0.91	0.913	0.655	-0.0476997588774203	0.0369	0.196	14004	16757	14424.77
6423912	chr11	rs191767598	132189862	T	C	0.98	0.981	0.823	0.0259016375226531	0.0698	0.7106	13014	15757	13429.79
6431882	chr11	rs192273166	132190342	C	T	0.947	0.948	0.802	-0.090296767981159	0.0425	0.03364	14004	16757	14424.77
6431986	chr11	rs149030269	132190343	G	A	0.973	0.973	0.617	-0.0437011352710986	0.0656	0.5051	14004	16757	14424.77
6422553	chr11	rs12801750	132190375	C	T	0.985	0.985	0.355	0.0234039777790161	0.1299	0.8571	11409	12194	11346.22
6422690	chr11	rs111443381	132190435	G	C	0.847	0.855	0.89	-0.0517986852338873	0.0253	0.04091	14004	16757	14424.77
6432802	chr11	rs112215978	132190443	C	T	0.847	0.856	0.889	-0.050104527566688	0.0254	0.04813	14004	16757	14424.77
6430993	chr11	rs546390605	132191255	C	T	0.987	0.986	0.814	0.106600746253814	0.0924	0.2486	10768	13518	11187.31
6423696	chr11	rs3781630	132197205	G	A	0.964	0.964	0.714	0.0602010026907569	0.0526	0.2525	14004	16757	14424.77
6432094	chr11	rs3133906	132200794	A	C	0.827	0.834	0.938	-0.0358966439977618	0.0234	0.125	14004	16757	14424.77
6422484	chr11	rs485876	132202071	A	G	0.859	0.864	0.952	-0.0364046818937998	0.0252	0.1483	14004	16757	14424.77
6434434	chr11	rs540356	132203816	C	A	0.859	0.864	0.955	-0.0378991867540796	0.0251	0.1315	14004	16757	14424.77
6424297	chr11	rs617267	132204441	A	C	0.811	0.816	0.962	-0.0220002402796674	0.0222	0.3212	14004	16757	14424.77
6433962	chr11	rs8894	132205215	A	G	0.841	0.844	0.951	-0.0251024465608414	0.0239	0.2936	14004	16757	14424.77
6428135	chr11	rs11634	132205394	C	T	0.814	0.816	0.945	0.0062007356416035	0.0225	0.7822	14004	16757	14424.77
6433514	chr11	rs2706	132205506	C	A	0.811	0.813	0.944	0.0044998604248922	0.0223	0.8404	14004	16757	14424.77
6429681	chr11	rs117241024	132206788	A	G	0.982	0.982	0.652	-0.0259025943231108	0.0782	0.7401	14004	16757	14424.77
6432528	chr11	rs520420	132207239	T	C	0.844	0.85	0.973	-0.0442967745820927	0.0239	0.06393	14004	16757	14424.77
6421428	chr11	rs7122894	132207453	A	G	0.976	0.976	0.903	0.048904443353603	0.0607	0.4207	13014	15757	13429.79
6427215	chr11	rs11223015	132207704	T	C	0.809	0.811	0.957	0.0082954970241069	0.0221	0.7075	14004	16757	14424.77
6430054	chr11	rs75910380	132207847	G	A	0.976	0.976	0.888	0.0444952398865513	0.0608	0.4643	13014	15757	13429.79
6426587	chr11	rs78346771	132208269	A	G	0.977	0.977	0.892	0.0548952993715794	0.0623	0.3781	13014	15757	13429.79
6421778	chr11	rs577640	132208428	A	G	0.82	0.827	0.974	-0.0349952529972629	0.0226	0.1218	14004	16757	14424.77
6433595	chr11	rs571365	132209083	G	A	0.639	0.647	0.988	-0.0194988734340555	0.0179	0.2751	14004	16757	14424.77
6432177	chr11	rs517317	132209267	C	A	0.85	0.856	0.981	-0.0503043099097479	0.0242	0.03775	14004	16757	14424.77
6426044	chr11	rs617423	132209953	G	A	0.844	0.85	0.984	-0.0480039732984809	0.0238	0.04362	14004	16757	14424.77
6425533	chr11	rs75229663	132210444	A	C	0.976	0.976	0.911	0.0513012943555507	0.0602	0.3942	13014	15757	13429.79
6432768	chr11	rs631998	132210788	C	T	0.157	0.15	0.987	0.0467977043485401	0.0237	0.04813	14004	16757	14424.77
6432239	chr11	rs74559947	132210941	C	T	0.975	0.976	0.93	0.0392976332717761	0.0589	0.5045	13014	15757	13429.79
6424524	chr11	rs1823365	132211113	C	T	0.79	0.791	0.988	0.0148984646619666	0.0211	0.4789	14004	16757	14424.77
6423285	chr11	rs471249	132211747	A	G	0.156	0.15	0.988	0.0477038600690104	0.0237	0.04386	14004	16757	14424.77
6424379	chr11	rs79784688	132211915	T	C	0.975	0.976	0.929	0.0374980764200844	0.0592	0.5258	13014	15757	13429.79
6421219	chr11	rs77693482	132212033	T	A	0.977	0.977	0.935	0.0479040574070545	0.0604	0.4277	13014	15757	13429.79
6430637	chr11	rs647997	132212052	G	A	0.369	0.362	0.999	0.01600129372694	0.0177	0.3664	14004	16757	14424.77
6425841	chr11	rs77075537	132212562	C	T	0.975	0.976	0.921	0.0329994782631079	0.0593	0.5776	13014	15757	13429.79
6428347	chr11	rs523528	132212816	C	T	0.18	0.174	0.981	0.0371030879515023	0.0225	0.0989	14004	16757	14424.77
6430963	chr11	rs662024	132212972	C	G	0.179	0.173	0.981	0.0361969153118182	0.0225	0.1078	14004	16757	14424.77
6425645	chr11	rs10894536	132212984	T	A	0.811	0.812	0.973	0.0098018049722602	0.022	0.6545	14004	16757	14424.77
6429302	chr11	rs79944600	132213321	C	T	0.938	0.939	0.732	-0.0480039732984809	0.0411	0.243	14004	16757	14424.77
6427971	chr11	rs529206	132213460	C	T	0.155	0.149	0.986	0.0467977043485401	0.0238	0.04895	14004	16757	14424.77
6429548	chr11	rs676355	132213887	C	T	0.368	0.361	0.992	0.0149969810059077	0.0178	0.3993	14004	16757	14424.77
6430543	chr11	rs77490806	132213888	G	A	0.975	0.976	0.902	0.0346043046869299	0.0596	0.5624	13014	15757	13429.79
6427425	chr11	rs532211	132213916	A	G	0.365	0.359	0.992	0.0140015196358136	0.0178	0.4299	14004	16757	14424.77
6421250	chr11	rs79660709	132215979	A	C	0.976	0.977	0.902	0.0556995724703668	0.0611	0.3621	13014	15757	13429.79
6428592	chr11	rs144272295	132216067	T	C	0.982	0.982	0.78	-0.0328951617042694	0.0814	0.6865	10768	13518	11187.31
6431617	chr11	rs74439086	132216636	C	T	0.976	0.977	0.903	0.0528011569911275	0.061	0.387	13014	15757	13429.79
6421487	chr11	rs1839315	132217012	C	T	0.816	0.817	0.963	0.0058031292269501	0.0223	0.7936	14004	16757	14424.77
6421930	chr11	rs192213680	132217202	C	A	0.982	0.98	0.903	0.076396066753339	0.0697	0.2734	12523	15078	12859.9
6421342	chr11	rs486659	132218054	A	G	0.153	0.147	0.988	0.0459957873421583	0.0239	0.05375	14004	16757	14424.77
6428193	chr11	rs76262489	132218158	T	C	0.975	0.976	0.91	0.0528011569911275	0.0597	0.3763	13014	15757	13429.79
6430720	chr11	rs634286	132218207	A	G	0.153	0.147	0.987	0.0458047599004855	0.0239	0.05497	14004	16757	14424.77
6422377	chr11	rs77045672	132218964	T	C	0.977	0.977	0.917	0.0633972451297916	0.061	0.2985	13014	15757	13429.79
6422868	chr11	rs11223020	132219179	C	A	0.794	0.795	0.934	0.0107025231331357	0.0217	0.6211	14004	16757	14424.77
6430351	chr11	rs76881291	132219968	G	A	0.973	0.973	0.449	0.0696006867298358	0.0796	0.3822	13528	14739	13654.46
6429208	chr11	rs10894537	132220674	G	A	0.812	0.814	0.963	0.005703702916678	0.0222	0.796	14004	16757	14424.77
6428314	chr11	rs12289320	132221572	A	G	0.157	0.151	0.967	0.0402010017441475	0.0239	0.0925	14004	16757	14424.77
6427369	chr11	rs67316035	132221605	T	A	0.811	0.813	0.958	0.0029955089797983	0.0222	0.8928	14004	16757	14424.77
6426958	chr11	rs479616	132221614	G	A	0.368	0.361	0.976	0.0150954876453349	0.0179	0.3986	14004	16757	14424.77
6421388	chr11	rs11601997	132221618	G	A	0.811	0.813	0.958	0.0027960873020011	0.0222	0.901	14004	16757	14424.77
6434401	chr11	rs679234	132221836	T	C	0.156	0.151	0.967	0.0414010268486756	0.0239	0.0834	14004	16757	14424.77
6432635	chr11	rs10894538	132222058	T	A	0.811	0.813	0.956	0.0028958031120254	0.0222	0.8946	14004	16757	14424.77
6432909	chr11	rs475219	132222066	A	G	0.156	0.15	0.966	0.0416024898545136	0.024	0.08239	14004	16757	14424.77
6433151	chr11	rs79848141	132222090	A	T	0.986	0.984	0.395	0.173499422620845	0.1116	0.12	14004	16757	14424.77
6421788	chr11	rs76683998	132223295	C	T	0.978	0.977	0.912	0.0724043790054573	0.0622	0.2443	13014	15757	13429.79
6421211	chr11	rs80139637	132223673	G	A	0.979	0.979	0.909	0.0778032789468595	0.0647	0.2293	13014	15757	13429.79
6422840	chr11	rs620813	132223685	C	T	0.382	0.376	0.938	0.0112959597418516	0.0181	0.5322	14004	16757	14424.77
6423592	chr11	rs76536790	132224223	G	A	0.975	0.976	0.909	0.0121953336998771	0.0596	0.8375	13014	15757	13429.79
6434031	chr11	rs11223024	132224480	T	C	0.786	0.784	0.971	0.0208021276292633	0.0209	0.3203	14004	16757	14424.77
6431108	chr11	rs11223025	132224518	T	A	0.786	0.784	0.971	0.0207041815582916	0.0209	0.3222	14004	16757	14424.77
6421690	chr11	rs79391308	132225164	G	A	0.975	0.975	0.918	0.0349037160078804	0.058	0.5474	13014	15757	13429.79
6430476	chr11	rs11223026	132225361	A	G	0.971	0.971	0.844	0.0321960982163169	0.0545	0.5546	14004	16757	14424.77
6425252	chr11	rs117677967	132225601	A	G	0.98	0.979	0.918	0.0815984200022575	0.0643	0.2046	13014	15757	13429.79
6432517	chr11	rs1375577	132225776	G	T	0.758	0.757	0.971	0.0228958774769045	0.0201	0.255	14004	16757	14424.77
6425174	chr11	rs76153068	132226374	C	T	0.975	0.975	0.924	0.0336958638567256	0.0578	0.5598	13014	15757	13429.79
6422877	chr11	rs77038206	132226417	C	A	0.975	0.975	0.922	0.0353961009469877	0.058	0.5423	13014	15757	13429.79
6421363	chr11	rs76517721	132226418	C	A	0.975	0.975	0.925	0.0355022698424966	0.0579	0.5399	13014	15757	13429.79
6423716	chr11	rs11223027	132226747	A	G	0.783	0.781	0.979	0.0199006617063362	0.0207	0.3379	14004	16757	14424.77
6431049	chr11	rs79745958	132227738	G	A	0.975	0.975	0.924	0.0335991726304121	0.0578	0.561	13014	15757	13429.79
6434226	chr11	rs895922	132228263	G	A	0.788	0.786	0.994	0.0183996828453635	0.0207	0.3744	14004	16757	14424.77
6433316	chr11	rs12286374	132228629	T	C	0.785	0.783	0.999	0.0204984635773248	0.0206	0.3188	14004	16757	14424.77
6431749	chr11	rs882584	132229070	G	T	0.761	0.759	0.995	0.0223972974420383	0.0199	0.2609	14004	16757	14424.77
6424658	chr11	rs2017855	132229828	C	T	0.581	0.579	0.978	0.0209979909956055	0.0174	0.2278	14004	16757	14424.77
6432697	chr11	rs895920	132230530	T	A	0.785	0.784	0.995	0.0194005857039748	0.0206	0.3468	14004	16757	14424.77
6431976	chr11	rs895919	132230702	T	C	0.761	0.759	0.994	0.0223972974420383	0.0199	0.2601	14004	16757	14424.77
6424988	chr11	rs118000867	132230714	A	G	0.985	0.986	0.672	-0.0433042394092723	0.0963	0.6529	11162	13571	11432.21
6431179	chr11	rs7105663	132231470	T	C	0.581	0.579	0.98	0.0207041815582916	0.0174	0.2343	14004	16757	14424.77
6433896	chr11	rs7945445	132232125	G	A	0.788	0.786	0.993	0.0202045073158995	0.0208	0.3308	14004	16757	14424.77
6424206	chr11	rs7932411	132232532	T	C	0.581	0.579	0.981	0.0204984635773248	0.0174	0.2384	14004	16757	14424.77
6431686	chr11	rs7948829	132232841	A	G	0.82	0.819	0.968	0.0071047017299317	0.0225	0.752	14004	16757	14424.77
6428926	chr11	rs1968652	132233390	A	C	0.576	0.575	0.979	0.0209979909956055	0.0174	0.2273	14004	16757	14424.77
6422202	chr11	rs11605945	132233545	G	A	0.788	0.786	0.993	0.0197045832743354	0.0208	0.3417	14004	16757	14424.77
6423514	chr11	rs77821097	132234555	T	C	0.975	0.975	0.926	0.0341018649449722	0.0579	0.5563	13014	15757	13429.79
6425931	chr11	rs11223031	132234745	G	T	0.761	0.759	0.991	0.0218006299588528	0.0199	0.2736	14004	16757	14424.77
6425991	chr11	rs79367298	132234782	T	C	0.975	0.975	0.923	0.0338988850054592	0.0581	0.5591	13014	15757	13429.79
6424660	chr11	rs77396147	132236293	G	C	0.975	0.975	0.923	0.0352995739869328	0.0582	0.5438	13014	15757	13429.79
6421666	chr11	rs10791223	132236815	T	C	0.815	0.815	0.971	0.0074025335167413	0.0222	0.7407	14004	16757	14424.77
6422494	chr11	rs7944110	132237003	G	A	0.787	0.785	0.991	0.0190964956909883	0.0207	0.3569	14004	16757	14424.77
6434227	chr11	rs7944408	132237392	C	A	0.784	0.783	0.992	0.0179970767016546	0.0207	0.3831	14004	16757	14424.77
6433067	chr11	rs6590634	132237417	T	G	0.57	0.569	0.98	0.0212036062510236	0.0173	0.2202	14004	16757	14424.77
6434340	chr11	rs10791224	132238868	G	A	0.815	0.815	0.974	0.0077995046323818	0.0222	0.7247	14004	16757	14424.77
6427682	chr11	rs10894539	132239365	A	C	0.576	0.575	0.984	0.0199986865066891	0.0173	0.2478	14004	16757	14424.77
6430494	chr11	rs10894540	132239708	C	T	0.6	0.599	0.984	0.0178988554877579	0.0175	0.3044	14004	16757	14424.77
6424635	chr11	rs4614464	132240142	A	C	0.576	0.575	0.984	0.0204004877576787	0.0173	0.2392	14004	16757	14424.77
6433612	chr11	rs186289925	132241147	C	G	0.975	0.975	0.914	0.0335024720540013	0.0587	0.5677	13014	15757	13429.79
6421667	chr11	rs76816078	132241155	C	T	0.975	0.975	0.897	0.0281986543586787	0.0588	0.6316	13014	15757	13429.79
6421684	chr11	rs9633969	132242857	A	G	0.817	0.817	0.975	0.0048979852621919	0.0223	0.8271	14004	16757	14424.77
6422896	chr11	rs12295993	132243138	G	C	0.783	0.782	0.988	0.0194005857039748	0.0207	0.3464	14004	16757	14424.77
6429440	chr11	rs76967025	132243209	T	C	0.981	0.983	0.814	-0.121004468905148	0.085	0.1544	9420	11890	9716.76
6433092	chr11	rs56166224	132243222	T	A	0.787	0.784	0.988	0.0213015034199157	0.0208	0.3053	14004	16757	14424.77
6432680	chr11	rs11600285	132243389	C	A	0.787	0.784	0.988	0.0212036062510236	0.0208	0.3063	14004	16757	14424.77
6427553	chr11	rs4937694	132243518	T	C	0.576	0.575	0.981	0.0200967016991224	0.0174	0.2471	14004	16757	14424.77
6427181	chr11	rs75077845	132244217	C	T	0.975	0.975	0.901	0.0274984287018097	0.0589	0.6414	13014	15757	13429.79
6422579	chr11	rs4937695	132244573	A	G	0.576	0.575	0.98	0.0202045073158995	0.0174	0.2448	14004	16757	14424.77
6434375	chr11	rs4937696	132244630	T	C	0.576	0.575	0.98	0.0202045073158995	0.0174	0.2448	14004	16757	14424.77
6428300	chr11	rs4937697	132244846	G	A	0.816	0.816	0.976	0.0071047017299317	0.0222	0.7503	14004	16757	14424.77
6424375	chr11	rs117811458	132244964	T	C	0.975	0.975	0.906	0.0320024161254944	0.059	0.588	13014	15757	13429.79
6426265	chr11	rs1939961	132245683	G	A	0.577	0.575	0.978	0.0208021276292633	0.0174	0.231	14004	16757	14424.77
6428418	chr11	rs78352597	132245867	C	T	0.975	0.975	0.901	0.0298014912367898	0.0591	0.6148	13014	15757	13429.79
6429767	chr11	rs76325220	132246334	T	C	0.975	0.975	0.883	0.0246048038572487	0.0593	0.6787	13014	15757	13429.79
6424940	chr11	rs11223038	132247254	A	G	0.816	0.816	0.974	0.0075017910703226	0.0222	0.7356	14004	16757	14424.77
6433409	chr11	rs78821002	132247436	G	A	0.975	0.975	0.879	0.0234039777790161	0.0595	0.6949	13014	15757	13429.79
6429173	chr11	rs605735	132247458	A	G	0.691	0.683	0.865	0.0118001041157506	0.0198	0.5516	14004	16757	14424.77
6424780	chr11	rs117148800	132247949	C	A	0.913	0.912	0.688	-0.0160988945897493	0.0361	0.6551	14004	16757	14424.77
6426099	chr11	rs140882293	132248950	G	A	0.986	0.986	0.628	-0.0480039732984809	0.122	0.6939	8173	8955	8108.77
6434365	chr11	rs74515499	132249486	C	A	0.975	0.976	0.887	0.0270021387025708	0.0598	0.6518	13014	15757	13429.79
6431627	chr11	rs11223040	132250393	T	C	0.577	0.576	0.974	0.0213015034199157	0.0174	0.2223	14004	16757	14424.77
6423506	chr11	rs75796067	132250880	A	T	0.973	0.972	0.492	0.086700495337603	0.0781	0.267	12671	13790	12753.81
6430874	chr11	rs658772	132250912	T	C	0.572	0.565	0.911	0.0066975214477213	0.0181	0.7096	14004	16757	14424.77
6429911	chr11	rs7129485	132251202	A	C	0.577	0.576	0.974	0.0212036062510236	0.0174	0.223	14004	16757	14424.77
6434469	chr11	rs11223041	132251314	T	C	0.784	0.783	0.986	0.0183996828453635	0.0207	0.3756	14004	16757	14424.77
6421043	chr11	rs1939964	132252265	A	C	0.577	0.576	0.973	0.0212036062510236	0.0174	0.2243	14004	16757	14424.77
6422556	chr11	rs1939965	132252554	C	T	0.784	0.783	0.986	0.0182033098538737	0.0207	0.3791	14004	16757	14424.77
6424852	chr11	rs11223042	132254646	C	T	0.784	0.783	0.984	0.0179970767016546	0.0207	0.3853	14004	16757	14424.77
6421230	chr11	rs11223043	132254814	G	A	0.784	0.783	0.984	0.0180952882690919	0.0207	0.3818	14004	16757	14424.77
6421483	chr11	rs79894601	132255438	C	T	0.976	0.976	0.869	0.025297307774162	0.0608	0.6774	13014	15757	13429.79
6421215	chr11	rs147510024	132255439	G	A	0.821	0.821	0.971	0.0071047017299317	0.0225	0.7528	14004	16757	14424.77
6428359	chr11	rs10894542	132255460	A	G	0.605	0.604	0.975	0.0178006246255066	0.0176	0.3105	14004	16757	14424.77
6434040	chr11	rs12222112	132256658	T	A	0.821	0.821	0.971	0.0075017910703226	0.0225	0.7378	14004	16757	14424.77
6425585	chr11	rs10894544	132257172	A	T	0.784	0.783	0.983	0.0176041339483571	0.0207	0.3974	14004	16757	14424.77
6421099	chr11	rs79391280	132257465	A	G	0.976	0.976	0.859	0.027799974857679	0.0615	0.6515	13014	15757	13429.79
6426495	chr11	rs11223045	132258404	T	C	0.787	0.785	0.981	0.0188021269625962	0.0209	0.3662	14004	16757	14424.77
6432679	chr11	rs75460086	132259468	C	T	0.976	0.977	0.849	0.0227981362759783	0.0623	0.7143	13014	15757	13429.79
6430468	chr11	rs11223046	132259948	T	C	0.787	0.785	0.98	0.0187039847937718	0.0209	0.3695	14004	16757	14424.77
6428141	chr11	rs11223047	132260090	T	C	0.783	0.782	0.981	0.0179970767016546	0.0207	0.3857	14004	16757	14424.77
6425568	chr11	rs2508938	132260243	T	C	0.691	0.683	0.846	0.0119977384336167	0.02	0.5491	14004	16757	14424.77
6422808	chr11	rs4937698	132260443	A	G	0.982	0.983	0.616	-0.0467038420537432	0.083	0.5733	14004	16757	14424.77
6428660	chr11	rs117696742	132261194	G	A	0.975	0.975	0.778	-0.0208968257129853	0.064	0.7443	13014	15757	13429.79
6424108	chr11	rs10791226	132261523	C	T	0.783	0.782	0.981	0.0178006246255066	0.0207	0.3921	14004	16757	14424.77
6428538	chr11	rs11223049	132261973	A	G	0.815	0.814	0.97	0.0096037361426946	0.0222	0.6643	14004	16757	14424.77
6422422	chr11	rs141989820	132263004	C	T	0.983	0.983	0.601	-0.0460962958929736	0.0846	0.586	14004	16757	14424.77
6432954	chr11	rs7107484	132263612	G	A	0.579	0.578	0.971	0.0194986595340326	0.0175	0.2652	14004	16757	14424.77
6422261	chr11	rs11223051	132264013	C	A	0.824	0.823	0.991	0.00730326611012	0.0224	0.7444	14004	16757	14424.77
6422534	chr11	rs11223052	132264068	C	T	0.889	0.888	0.873	0.0096037361426946	0.0289	0.7404	14004	16757	14424.77
6425807	chr11	rs7111881	132264569	G	A	0.786	0.785	0.98	0.0185960172820726	0.0209	0.3734	14004	16757	14424.77
6427073	chr11	rs7111704	132264633	C	A	0.824	0.823	0.988	0.0080971295874548	0.0224	0.7177	14004	16757	14424.77
6430726	chr11	rs10791227	132265447	G	T	0.784	0.783	0.981	0.0165030720990143	0.0208	0.4269	14004	16757	14424.77
6422381	chr11	rs10791228	132265451	T	C	0.784	0.783	0.98	0.0165030720990143	0.0208	0.4265	14004	16757	14424.77
6434330	chr11	rs10791229	132265728	T	A	0.784	0.783	0.981	0.0166014304974254	0.0208	0.4247	14004	16757	14424.77
6425170	chr11	rs4494309	132265761	C	T	0.819	0.818	0.979	0.0117012723076411	0.0223	0.6	14004	16757	14424.77
6422241	chr11	rs7119699	132266010	G	A	0.784	0.783	0.981	0.016296487966892	0.0208	0.4322	14004	16757	14424.77
6432225	chr11	rs7120180	132266425	G	C	0.784	0.783	0.981	0.0165030720990143	0.0208	0.428	14004	16757	14424.77
6428411	chr11	rs142172942	132266947	C	G	0.978	0.979	0.797	-0.0328021562323804	0.0673	0.6264	13014	15757	13429.79
6429227	chr11	rs2212483	132267059	G	A	0.82	0.819	0.976	0.0103957761821204	0.0224	0.6413	14004	16757	14424.77
6425752	chr11	rs12282457	132267142	T	C	0.784	0.783	0.98	0.0171029078996623	0.0208	0.4118	14004	16757	14424.77
6429018	chr11	rs11223054	132267204	C	A	0.784	0.783	0.98	0.0171029078996623	0.0208	0.4115	14004	16757	14424.77
6431446	chr11	rs11604359	132267533	T	G	0.784	0.783	0.98	0.0172012073197748	0.0208	0.4083	14004	16757	14424.77
6434039	chr11	rs76910681	132267563	A	G	0.977	0.977	0.834	0.0198026272961797	0.0631	0.7533	13014	15757	13429.79
6429505	chr11	rs146059895	132267622	G	A	0.967	0.963	0.557	0.0852965742220806	0.0624	0.1713	14004	16757	14424.77
6426202	chr11	rs7105078	132267922	A	G	0.784	0.783	0.98	0.017496047616751	0.0208	0.4007	14004	16757	14424.77
6426165	chr11	rs10894546	132268649	G	T	0.784	0.783	0.979	0.0172012073197748	0.0208	0.4083	14004	16757	14424.77
6426076	chr11	rs10894547	132268922	A	G	0.783	0.783	0.979	0.0172012073197748	0.0208	0.4087	14004	16757	14424.77
6425685	chr11	rs11605569	132269376	T	C	0.787	0.785	0.976	0.0188021269625962	0.0209	0.3696	14004	16757	14424.77
6429565	chr11	rs11603429	132269512	G	A	0.784	0.783	0.978	0.0171029078996623	0.0208	0.4113	14004	16757	14424.77
6426651	chr11	rs11603410	132269513	C	T	0.784	0.783	0.978	0.0171029078996623	0.0208	0.4115	14004	16757	14424.77
6428496	chr11	rs7480275	132269589	A	T	0.784	0.783	0.978	0.0171029078996623	0.0208	0.4116	14004	16757	14424.77
6426731	chr11	rs10894548	132269608	G	T	0.784	0.783	0.978	0.0171029078996623	0.0208	0.4119	14004	16757	14424.77
6425108	chr11	rs1940010	132269661	T	G	0.784	0.783	0.978	0.0171029078996623	0.0208	0.4119	14004	16757	14424.77
6431452	chr11	rs11223055	132269933	G	T	0.82	0.819	0.969	0.0102968054773682	0.0224	0.6475	14004	16757	14424.77
6424640	chr11	rs1940009	132270028	G	A	0.784	0.783	0.976	0.0166014304974254	0.0208	0.4258	14004	16757	14424.77
6428004	chr11	rs145252566	132270045	A	G	0.985	0.985	0.497	0.0421011760186353	0.1067	0.6933	11758	14518	12182.29
6433768	chr11	rs1940008	132270076	T	A	0.783	0.783	0.978	0.0172994970780611	0.0208	0.4063	14004	16757	14424.77
6433229	chr11	rs4463853	132270153	T	G	0.783	0.783	0.978	0.0172012073197748	0.0208	0.4089	14004	16757	14424.77
6426939	chr11	rs10894549	132270243	A	C	0.783	0.783	0.977	0.0173977771764203	0.0208	0.402	14004	16757	14424.77
6432834	chr11	rs7130358	132270345	T	G	0.783	0.783	0.977	0.0172012073197748	0.0208	0.4092	14004	16757	14424.77
6427246	chr11	rs7114722	132270402	G	A	0.783	0.783	0.977	0.017496047616751	0.0208	0.4014	14004	16757	14424.77
6430056	chr11	rs7114522	132270439	C	A	0.783	0.783	0.977	0.017496047616751	0.0208	0.4006	14004	16757	14424.77
6426026	chr11	rs4511287	132270653	A	T	0.783	0.783	0.976	0.0172994970780611	0.0208	0.4054	14004	16757	14424.77
6432086	chr11	rs4272789	132270692	G	A	0.783	0.783	0.976	0.0177023841130051	0.0208	0.3946	14004	16757	14424.77
6428468	chr11	rs2155375	132271023	G	A	0.784	0.783	0.976	0.0179970767016546	0.0208	0.3875	14004	16757	14424.77
6430086	chr11	rs79059288	132271164	C	G	0.977	0.977	0.82	0.0133011462391285	0.0639	0.8352	13014	15757	13429.79
6423499	chr11	rs2155376	132271186	C	G	0.783	0.783	0.976	0.0180952882690919	0.0208	0.3849	14004	16757	14424.77
6424991	chr11	rs11223056	132271534	G	A	0.783	0.783	0.976	0.0182033098538737	0.0208	0.3808	14004	16757	14424.77
6425313	chr11	rs12421244	132271723	T	C	0.783	0.782	0.976	0.0183996828453635	0.0208	0.3769	14004	16757	14424.77
6422210	chr11	rs12284699	132271740	G	A	0.783	0.783	0.976	0.0183015011699126	0.0208	0.3801	14004	16757	14424.77
6429511	chr11	rs12284702	132271771	G	C	0.783	0.782	0.976	0.0183015011699126	0.0208	0.3786	14004	16757	14424.77
6433678	chr11	rs34671887	132272223	C	T	0.784	0.783	0.973	0.0188021269625962	0.0208	0.3669	14004	16757	14424.77
6423099	chr11	rs35226152	132272299	C	T	0.784	0.783	0.972	0.0192044091837133	0.0208	0.357	14004	16757	14424.77
6433705	chr11	rs11605228	132272627	G	A	0.784	0.783	0.97	0.0199006617063362	0.0209	0.3416	14004	16757	14424.77
6430041	chr11	rs10894550	132272791	G	A	0.809	0.809	0.938	0.012096540947233	0.0223	0.5889	14004	16757	14424.77
6430072	chr11	rs10791230	132272991	G	C	0.77	0.771	0.96	0.0148984646619666	0.0206	0.4698	14004	16757	14424.77
6428587	chr11	rs2155377	132273291	C	A	0.807	0.806	0.954	0.0126002819757385	0.022	0.5662	14004	16757	14424.77
6424436	chr11	rs1065	132273416	T	A	0.772	0.772	0.985	0.0150954876453349	0.0204	0.4568	14004	16757	14424.77
6424864	chr11	rs4520606	132273464	A	T	0.779	0.777	0.98	0.0152038337422728	0.0206	0.4618	14004	16757	14424.77
6433861	chr11	rs1005829	132273802	G	A	0.571	0.571	0.967	0.0183996828453635	0.0174	0.2899	14004	16757	14424.77
6423170	chr11	rs2155378	132274000	G	A	0.576	0.576	0.98	0.0185960172820726	0.0173	0.2836	14004	16757	14424.77
6423485	chr11	rs2155379	132274290	C	T	0.772	0.771	0.982	0.0156961681063242	0.0204	0.4419	14004	16757	14424.77
6432968	chr11	rs10894551	132275088	T	C	0.778	0.777	0.977	0.0158044491449436	0.0206	0.4423	14004	16757	14424.77
6426092	chr11	rs2212484	132275295	G	T	0.795	0.796	0.95	0.0096037361426946	0.0216	0.6573	14004	16757	14424.77
6425822	chr11	rs117184470	132275455	A	C	0.974	0.974	0.511	0.0600974240485804	0.0791	0.4475	12671	13790	12753.81
6421080	chr11	rs10676490	132276285	C	T	0.591	0.593	0.968	0.0063001125484799	0.0175	0.7195	14004	16757	14424.77
6429349	chr11	rs10894553	132277661	G	A	0.794	0.796	0.979	0.0026963615477425	0.0212	0.9001	14004	16757	14424.77
6431980	chr11	rs10894554	132277720	C	T	0.579	0.578	0.98	0.0148984646619666	0.0174	0.3905	14004	16757	14424.77
6426327	chr11	rs181612879	132278347	A	G	0.987	0.985	0.874	0.152995727412126	0.0859	0.07489	11289	14046	11743.04
6432283	chr11	rs10894555	132278472	C	A	0.812	0.813	0.959	0.0058031292269501	0.0222	0.7951	14004	16757	14424.77
6423138	chr11	rs58609531	132279669	C	T	0.818	0.816	0.964	0.0086028888072678	0.0224	0.7011	14004	16757	14424.77
6433700	chr11	rs78058594	132280286	A	G	0.975	0.974	0.518	0.043595744117646	0.0796	0.5841	12671	13790	12753.81
6426664	chr11	rs11827383	132280488	G	A	0.795	0.797	0.986	0.0014988761237359	0.0212	0.9435	14004	16757	14424.77
6432936	chr11	rs139097304	132280542	T	A	0.977	0.975	0.965	0.103702141314926	0.0593	0.08056	13014	15757	13429.79
6421559	chr11	rs4936166	132280921	C	T	0.579	0.578	0.985	0.0146028573839336	0.0173	0.3975	14004	16757	14424.77
6421940	chr11	rs1940013	132281651	C	T	0.795	0.797	0.987	0.001998002662673	0.0212	0.9236	14004	16757	14424.77
6432532	chr11	rs1940012	132282053	G	T	0.589	0.587	0.976	0.0182033098538737	0.0175	0.2967	14004	16757	14424.77
6430861	chr11	rs1079019	132282557	C	A	0.796	0.797	0.99	0.0026963615477425	0.0212	0.8968	14004	16757	14424.77
6429696	chr11	rs1940011	132284674	G	A	0.801	0.801	0.984	0.0044998604248922	0.0214	0.8346	14004	16757	14424.77
6427284	chr11	rs3802791	132285321	C	T	0.817	0.815	0.977	0.0081963182244858	0.0222	0.7105	14004	16757	14424.77
6433904	chr11	rs3824898	132285443	G	A	0.579	0.577	0.992	0.0153023200084426	0.0172	0.3754	14004	16757	14424.77
6425662	chr11	rs4937700	132287328	C	T	0.578	0.578	0.995	0.0142973047008244	0.0172	0.4072	14004	16757	14424.77
6427271	chr11	rs74702661	132287837	G	A	0.971	0.971	0.785	-0.0494949124461712	0.0567	0.3822	14004	16757	14424.77
6421378	chr11	rs1940403	132287874	T	C	0.966	0.965	0.947	0.0430020165445429	0.0485	0.3753	14004	16757	14424.77
6426169	chr11	rs11223064	132289393	T	C	0.574	0.573	0.997	0.0154992634469238	0.0172	0.3681	14004	16757	14424.77
6423632	chr11	rs3360	132289761	G	A	0.574	0.573	0.997	0.01600129372694	0.0172	0.35	14004	16757	14424.77
6427880	chr11	rs2155374	132290422	G	A	0.811	0.809	0.983	0.0128964817350202	0.0218	0.5547	14004	16757	14424.77
6429982	chr11	rs76722395	132290494	T	A	0.974	0.972	0.96	0.0930986452544318	0.0558	0.09538	13014	15757	13429.79
6434312	chr11	rs2186752	132290599	A	G	0.574	0.573	0.997	0.0159028762794155	0.0172	0.3544	14004	16757	14424.77
6420881	chr11	rs12417538	132290674	C	A	0.798	0.799	1.0	0.0050969882578437	0.0211	0.8106	14004	16757	14424.77
6433137	chr11	rs12417610	132291036	G	A	0.608	0.607	0.987	0.0109992854583691	0.0175	0.5287	14004	16757	14424.77
6422128	chr11	rs58179972	132291273	C	T	0.979	0.98	0.785	-0.0416973775562091	0.0722	0.5638	11905	14648	12320.79
6431404	chr11	rs10894558	132292468	C	T	0.798	0.799	1.0	0.004101577021075	0.0211	0.8458	14004	16757	14424.77
6433943	chr11	rs12575082	132292698	C	A	0.812	0.809	0.983	0.0125015292229252	0.0219	0.5659	14004	16757	14424.77
6433464	chr11	rs11223066	132293737	G	C	0.798	0.799	1.0	0.0058031292269501	0.0211	0.7821	14004	16757	14424.77
6425342	chr11	rs11223067	132293746	T	C	0.798	0.798	1.0	0.005703702916678	0.0211	0.7874	14004	16757	14424.77
6430984	chr11	rs61304838	132294249	G	A	0.778	0.775	0.993	0.0200967016991224	0.0205	0.3254	14004	16757	14424.77
6434316	chr11	rs57530342	132294616	G	T	0.812	0.809	0.982	0.012096540947233	0.0219	0.58	14004	16757	14424.77
6432148	chr11	rs75129691	132295378	T	C	0.812	0.809	0.982	0.012096540947233	0.0219	0.5805	14004	16757	14424.77
6429495	chr11	rs12221543	132296204	A	G	0.796	0.798	0.998	0.0027960873020011	0.0211	0.8946	14004	16757	14424.77
6427933	chr11	rs4937701	132296573	G	A	0.812	0.809	0.982	0.0118001041157506	0.0219	0.5889	14004	16757	14424.77
6420889	chr11	rs7131275	132296878	G	A	0.797	0.798	0.998	0.0033045340083004	0.0211	0.8769	14004	16757	14424.77
6428816	chr11	rs1939966	132297204	G	A	0.797	0.798	0.998	0.0033045340083004	0.0211	0.8757	14004	16757	14424.77
6424699	chr11	rs3824871	132297595	T	A	0.796	0.798	0.998	0.0028958031120254	0.0211	0.8887	14004	16757	14424.77
6428073	chr11	rs7104899	132297778	C	A	0.575	0.573	0.995	0.0170045988158238	0.0172	0.323	14004	16757	14424.77
6434030	chr11	rs7121278	132297990	T	A	0.812	0.809	0.981	0.0119977384336167	0.0219	0.5822	14004	16757	14424.77
6430514	chr11	rs11827069	132298193	A	G	0.797	0.798	0.997	0.0044003044444822	0.0211	0.8349	14004	16757	14424.77
6428809	chr11	rs3781635	132298530	T	A	0.798	0.799	1.0	0.0063001125484799	0.0211	0.7671	14004	16757	14424.77
6429307	chr11	rs12223295	132299084	G	A	0.798	0.799	1.0	0.0050969882578437	0.0211	0.8084	14004	16757	14424.77
6434018	chr11	rs3781633	132300813	G	A	0.815	0.816	0.927	0.0254045542217263	0.0228	0.2658	14004	16757	14424.77
6422493	chr11	rs143605069	132301512	C	T	0.975	0.972	0.522	0.0719019692890779	0.0749	0.3373	14004	16757	14424.77
6423926	chr11	rs141082368	132302284	A	C	0.985	0.986	0.621	-0.0338981034057645	0.1141	0.766	8944	9872	8946.46
6426425	chr11	rs75029724	132303247	C	T	0.985	0.985	0.601	-0.0256973671872587	0.0906	0.7763	14004	16757	14424.77
6430284	chr11	rs10894559	132303393	C	T	0.798	0.799	1.0	0.0059025456526138	0.0211	0.7787	14004	16757	14424.77
6426929	chr11	rs1939957	132304429	A	G	0.801	0.801	0.991	0.0065981840282271	0.0213	0.7556	14004	16757	14424.77
6430023	chr11	rs59882561	132304538	A	T	0.966	0.966	0.961	0.0459002781827573	0.0488	0.3462	14004	16757	14424.77
6429291	chr11	rs3781631	132305184	C	A	0.974	0.972	0.962	0.0931988616307827	0.0559	0.09542	13014	15757	13429.79
6432252	chr11	rs1940024	132306153	T	C	0.574	0.573	0.997	0.0167981182758809	0.0172	0.3293	14004	16757	14424.77
6422313	chr11	rs2298479	132306403	G	A	0.798	0.799	1.0	0.0065981840282271	0.0211	0.7545	14004	16757	14424.77
6434153	chr11	rs117621063	132306508	C	T	0.986	0.985	0.841	0.10080415117661	0.0856	0.2389	11315	14058	11730.79
6427535	chr11	rs67711553	132307646	G	A	0.687	0.677	0.855	0.0200967016991224	0.0198	0.3092	14004	16757	14424.77
6422417	chr11	rs10894560	132308564	A	G	0.574	0.573	0.994	0.0166014304974254	0.0172	0.3354	14004	16757	14424.77
6434446	chr11	rs1940026	132309373	C	T	0.777	0.775	0.997	0.0168964476597299	0.0204	0.4078	14004	16757	14424.77
6426355	chr11	rs7926221	132309755	C	A	0.798	0.798	0.994	0.0065981840282271	0.0212	0.756	14004	16757	14424.77
6421821	chr11	rs7926244	132309818	C	A	0.798	0.798	0.994	0.0060019521956343	0.0212	0.7767	14004	16757	14424.77
6425756	chr11	rs7926384	132309911	C	T	0.777	0.774	0.996	0.0168964476597299	0.0204	0.4071	14004	16757	14424.77
6431127	chr11	rs74420510	132310308	C	G	0.974	0.972	0.956	0.0861960446965716	0.056	0.1236	13014	15757	13429.79
6423032	chr11	rs10431099	132310535	C	T	0.797	0.798	0.992	0.0063001125484799	0.0212	0.7678	14004	16757	14424.77
6422707	chr11	rs7946329	132311718	T	A	0.797	0.798	0.99	0.0056042667198317	0.0212	0.7922	14004	16757	14424.77
6421216	chr11	rs10894563	132312176	G	A	0.798	0.799	0.986	0.0080971295874548	0.0213	0.7031	14004	16757	14424.77
6426760	chr11	rs116024877	132312326	T	G	0.974	0.972	0.952	0.0820959828759047	0.0558	0.1413	13014	15757	13429.79
6432726	chr11	rs11223073	132312805	G	A	0.798	0.798	0.985	0.0075017910703226	0.0213	0.7252	14004	16757	14424.77
6431565	chr11	rs11223074	132312953	C	A	0.798	0.799	0.985	0.0082954970241069	0.0213	0.6971	14004	16757	14424.77
6432360	chr11	rs79345045	132313738	C	G	0.811	0.809	0.977	0.0080971295874548	0.0219	0.7107	14004	16757	14424.77
6427469	chr11	rs4937702	132314462	A	G	0.573	0.572	0.98	0.0156961681063242	0.0173	0.3645	14004	16757	14424.77
6426178	chr11	rs4936167	132314476	C	T	0.783	0.78	0.99	0.0147014028528927	0.0207	0.4768	14004	16757	14424.77
6421318	chr11	rs4936168	132314776	T	C	0.576	0.575	0.986	0.0158044491449436	0.0173	0.36	14004	16757	14424.77
6433438	chr11	rs7947571	132315728	G	A	0.801	0.802	0.976	0.0107025231331357	0.0215	0.6199	14004	16757	14424.77
6420819	chr11	rs4245106	132316582	A	T	0.808	0.806	0.969	0.0036034995896235	0.0219	0.8689	14004	16757	14424.77
6432376	chr11	rs73585011	132317179	C	T	0.965	0.966	0.947	0.0298014912367898	0.0484	0.5391	14004	16757	14424.77
6420886	chr11	rs78390582	132318460	G	C	0.811	0.808	0.966	0.0044998604248922	0.022	0.8391	14004	16757	14424.77
6424225	chr11	rs77540519	132319073	T	C	0.811	0.808	0.965	0.0044003044444822	0.022	0.8409	14004	16757	14424.77
6433703	chr11	rs2226633	132320394	C	T	0.775	0.773	0.976	0.0100988346774146	0.0205	0.6221	14004	16757	14424.77
6433931	chr11	rs74705123	132320825	T	G	0.81	0.808	0.961	0.0033045340083004	0.022	0.8807	14004	16757	14424.77
6425679	chr11	rs75208588	132320886	G	T	0.81	0.808	0.961	0.004001981379298	0.022	0.8563	14004	16757	14424.77
6427502	chr11	rs11821777	132321312	G	A	0.797	0.798	0.942	0.0089993837968006	0.0217	0.6777	14004	16757	14424.77
6431610	chr11	rs78453902	132321361	A	C	0.811	0.808	0.955	0.0072039888485025	0.0221	0.7447	14004	16757	14424.77
6426031	chr11	rs77997406	132321503	C	T	0.811	0.808	0.955	0.0066975214477213	0.0221	0.7635	14004	16757	14424.77
6434021	chr11	rs11223079	132321504	A	G	0.776	0.773	0.966	0.0123039944561641	0.0207	0.5517	14004	16757	14424.77
6430294	chr11	rs2212482	132321908	C	T	0.965	0.965	0.923	0.0377966226945664	0.049	0.4407	14004	16757	14424.77
6426393	chr11	rs75642915	132322080	T	C	0.81	0.808	0.95	0.0065981840282271	0.0222	0.7673	14004	16757	14424.77
6432845	chr11	rs79120040	132322934	C	T	0.974	0.972	0.934	0.0871955266996978	0.0564	0.122	13014	15757	13429.79
6423718	chr11	rs7929377	132323368	A	G	0.971	0.97	0.848	0.0770999203808484	0.055	0.1605	14004	16757	14424.77
6422878	chr11	rs75232906	132323518	G	C	0.815	0.812	0.946	0.0082954970241069	0.0224	0.7112	14004	16757	14424.77
6427598	chr11	rs2508967	132324239	T	G	0.06	0.0528	0.898	0.0483996117232768	0.0416	0.2452	14004	16757	14424.77
6426681	chr11	rs73585017	132324357	A	G	0.799	0.796	0.913	0.0022973590486834	0.0221	0.9185	14004	16757	14424.77
6423068	chr11	rs75765707	132324747	G	A	0.961	0.962	0.904	-0.0685037054338901	0.0467	0.1425	14004	16757	14424.77
6432040	chr11	rs2512713	132325814	G	A	0.129	0.118	0.934	0.0305970979773775	0.0277	0.269	14004	16757	14424.77
6423979	chr11	rs2512714	132327279	C	A	0.129	0.118	0.94	0.031799009548949	0.0276	0.2488	14004	16757	14424.77
6432771	chr11	rs2512715	132327330	C	T	0.172	0.159	0.949	0.0495993604912842	0.0241	0.03903	14004	16757	14424.77
6433542	chr11	rs148798669	132327510	G	C	0.96	0.961	0.922	-0.0703044455099639	0.0458	0.1251	14004	16757	14424.77
6432898	chr11	rs11223081	132327660	C	T	0.94	0.943	0.879	-0.0349020520092649	0.0394	0.3748	14004	16757	14424.77
6422424	chr11	rs948208	132327820	G	A	0.543	0.535	0.921	0.0102968054773682	0.0179	0.5649	14004	16757	14424.77
6420883	chr11	rs75023564	132327828	T	A	0.959	0.96	0.926	-0.0777993924544118	0.0453	0.08558	14004	16757	14424.77
6429863	chr11	rs2509237	132328691	A	G	0.171	0.159	0.956	0.0489996660319079	0.024	0.04091	14004	16757	14424.77
6422666	chr11	rs79625640	132328820	C	T	0.958	0.959	0.927	-0.0808955712583134	0.0448	0.07093	14004	16757	14424.77
6422400	chr11	rs1939953	132329045	A	G	0.958	0.959	0.927	-0.0801043762416702	0.0448	0.07373	14004	16757	14424.77
6426384	chr11	rs145592605	132329356	A	T	0.96	0.961	0.925	-0.070401005299324	0.0457	0.124	14004	16757	14424.77
6427771	chr11	rs75428165	132329679	G	T	0.958	0.959	0.927	-0.0805053146596501	0.0448	0.07216	14004	16757	14424.77
6423344	chr11	rs74966345	132329915	G	A	0.959	0.96	0.929	-0.0778966787084814	0.0452	0.08469	14004	16757	14424.77
6428783	chr11	rs7114161	132330191	G	A	0.952	0.953	0.799	0.0562007331879655	0.0474	0.2357	14004	16757	14424.77
6431204	chr11	rs75882147	132330854	G	T	0.958	0.959	0.928	-0.079898551397885	0.0447	0.07413	14004	16757	14424.77
6431918	chr11	rs60377179	132331065	T	C	0.96	0.961	0.927	-0.0754026560491867	0.0455	0.09742	14004	16757	14424.77
6425805	chr11	rs118090063	132331396	C	T	0.96	0.961	0.927	-0.0704975744133774	0.0457	0.1231	14004	16757	14424.77
6421760	chr11	rs73585022	132332315	T	C	0.958	0.959	0.93	-0.0799960420957247	0.0444	0.07153	14004	16757	14424.77
6421045	chr11	rs79155109	132332573	G	A	0.959	0.96	0.931	-0.0777993924544118	0.0451	0.08444	14004	16757	14424.77
6432507	chr11	rs2512716	132332681	G	A	0.172	0.159	0.949	0.0495993604912842	0.0241	0.03932	14004	16757	14424.77
6423541	chr11	rs150820828	132332884	C	T	0.983	0.985	0.582	-0.103395780348239	0.0948	0.2754	12038	14699	12415.11
6428096	chr11	rs2508968	132333509	A	G	0.171	0.159	0.945	0.0485996698360624	0.0242	0.04432	14004	16757	14424.77
6421331	chr11	rs73585029	132333740	A	T	0.957	0.958	0.931	-0.0799960420957247	0.0443	0.071	14004	16757	14424.77
6426084	chr11	rs2508969	132334238	C	T	0.69	0.683	0.906	0.0089002747867194	0.0193	0.6468	14004	16757	14424.77
6431575	chr11	rs1939956	132335161	G	A	0.129	0.118	0.932	0.0352030377085245	0.0277	0.2043	14004	16757	14424.77
6431880	chr11	rs115691291	132335438	C	T	0.964	0.964	0.886	-0.0680968444676575	0.0489	0.1636	14004	16757	14424.77
6433824	chr11	rs61426831	132336116	A	G	0.959	0.959	0.929	-0.0780047856479711	0.0449	0.08193	14004	16757	14424.77
6426288	chr11	rs11223084	132336427	C	A	0.168	0.157	0.924	0.0471030274686428	0.0246	0.05568	14004	16757	14424.77
6424850	chr11	rs2105632	132336927	T	C	0.689	0.682	0.912	0.0068961666878413	0.0193	0.7189	14004	16757	14424.77
6431589	chr11	rs78722743	132337217	A	C	0.952	0.952	0.778	-0.0426987545331152	0.0445	0.3369	14004	16757	14424.77
6426042	chr11	rs2512699	132337459	G	A	0.177	0.164	0.936	0.0531994764675775	0.024	0.02669	14004	16757	14424.77
6427482	chr11	rs2212480	132338145	C	T	0.177	0.163	0.94	0.054497654936202	0.024	0.02316	14004	16757	14424.77
6430655	chr11	rs2508937	132339122	A	G	0.177	0.163	0.935	0.0524975689577541	0.024	0.02909	14004	16757	14424.77
6426524	chr11	rs2509235	132340300	G	A	0.235	0.225	0.937	0.0344980404075674	0.0212	0.1043	14004	16757	14424.77
6430209	chr11	rs2508940	132340394	C	T	0.235	0.225	0.937	0.0343048036919902	0.0212	0.1061	14004	16757	14424.77
6425488	chr11	rs2508990	132340575	G	A	0.193	0.184	0.943	0.0199986865066891	0.0229	0.3826	14004	16757	14424.77
6425279	chr11	rs80049234	132340987	C	G	0.603	0.597	0.896	0.0092966519050945	0.0184	0.6151	14004	16757	14424.77
6429517	chr11	rs2509234	132341160	G	C	0.235	0.225	0.942	0.0326027085440124	0.0212	0.1235	14004	16757	14424.77
6426451	chr11	rs191691064	132341215	G	A	0.988	0.986	0.725	0.185300448819474	0.1084	0.08753	9253	10783	9289.73
6428695	chr11	rs140042442	132341423	G	A	0.976	0.978	0.696	-0.147595545078873	0.0746	0.04792	11315	14058	11730.79
6426290	chr11	rs2509233	132341546	G	T	0.698	0.692	0.896	0.0056042667198317	0.0196	0.7735	14004	16757	14424.77
6420781	chr11	rs73585038	132341653	T	C	0.959	0.959	0.93	-0.0710986585295806	0.0449	0.1131	14004	16757	14424.77
6424421	chr11	rs877264	132341855	G	A	0.193	0.184	0.958	0.0171029078996623	0.0227	0.4533	14004	16757	14424.77
6431045	chr11	rs79864114	132342742	G	A	0.959	0.96	0.927	-0.0707014731729843	0.0451	0.1169	14004	16757	14424.77
6428044	chr11	rs2007356	132343324	C	T	0.235	0.226	0.945	0.0311013012983478	0.0211	0.1412	14004	16757	14424.77
6427048	chr11	rs78558136	132343469	C	G	0.959	0.959	0.926	-0.0720976864404302	0.045	0.109	14004	16757	14424.77
6420813	chr11	rs745748	132343825	A	G	0.194	0.185	0.954	0.0166014304974254	0.0228	0.4656	14004	16757	14424.77
6431998	chr11	rs138089585	132345548	T	C	0.981	0.981	0.765	-0.0433042394092723	0.082	0.597	10277	12839	10617.42
6422997	chr11	rs2509232	132345635	C	G	0.194	0.185	0.949	0.0188021269625962	0.0228	0.4104	14004	16757	14424.77
6426813	chr11	rs2508989	132345747	C	T	0.194	0.185	0.949	0.0188021269625962	0.0228	0.4103	14004	16757	14424.77
6421061	chr11	rs4937703	132346747	A	T	0.953	0.954	0.775	0.0471984218290006	0.0486	0.3314	14004	16757	14424.77
6426916	chr11	rs2508988	132347016	G	T	0.194	0.185	0.944	0.0179970767016546	0.0229	0.43	14004	16757	14424.77
6430810	chr11	rs2508944	132347045	A	G	0.194	0.185	0.943	0.0180952882690919	0.0229	0.4288	14004	16757	14424.77
6433262	chr11	rs2508945	132347095	G	A	0.194	0.185	0.942	0.0183015011699126	0.0229	0.425	14004	16757	14424.77
6427376	chr11	rs2508987	132347256	C	T	0.194	0.185	0.94	0.0182033098538737	0.0229	0.4273	14004	16757	14424.77
6423522	chr11	rs2508986	132347281	C	G	0.194	0.185	0.939	0.0185960172820726	0.0229	0.4177	14004	16757	14424.77
6421058	chr11	rs118170751	132347616	A	G	0.976	0.975	0.709	0.0693954571051522	0.0624	0.2657	14004	16757	14424.77
6420941	chr11	rs60850498	132347774	T	G	0.958	0.959	0.91	-0.0769026428413419	0.0452	0.08901	14004	16757	14424.77
6430181	chr11	rs12276840	132348398	T	C	0.493	0.49	0.905	0.0118989261570991	0.018	0.5086	14004	16757	14424.77
6420801	chr11	rs621452	132348742	C	T	0.0482	0.0458	0.511	0.0148984646619666	0.0762	0.8453	8519	8954	8102.09
6421069	chr11	rs148619690	132349258	G	A	0.946	0.949	0.907	-0.105404961089954	0.0401	0.008583	14004	16757	14424.77
6431414	chr11	rs2512719	132349350	C	G	0.292	0.28	0.9	0.0437967654983826	0.0201	0.02903	14004	16757	14424.77
6426203	chr11	rs185801305	132349397	C	T	0.946	0.949	0.907	-0.104705174884951	0.0401	0.009053	14004	16757	14424.77
6424747	chr11	rs188843733	132349745	C	T	0.822	0.819	0.814	-0.003797200248385	0.0245	0.8751	14004	16757	14424.77
6429999	chr11	rs12285080	132349776	A	C	0.652	0.647	0.88	0.021898468701116	0.0189	0.2466	14004	16757	14424.77
6428270	chr11	rs13279954	132349824	G	A	0.238	0.229	0.907	0.0213015034199157	0.0215	0.3208	14004	16757	14424.77
6422927	chr11	rs113339347	132350339	G	A	0.946	0.949	0.908	-0.102099172955455	0.0401	0.01081	14004	16757	14424.77
6424560	chr11	rs57415702	132350702	G	C	0.946	0.948	0.906	-0.100395086055156	0.0399	0.01197	14004	16757	14424.77
6431660	chr11	rs57355412	132350887	C	T	0.944	0.947	0.894	-0.103595407711159	0.0398	0.009263	14004	16757	14424.77
6433331	chr11	rs200828315	132352751	C	G	0.948	0.95	0.907	-0.101003355216417	0.0407	0.01305	14004	16757	14424.77
6429145	chr11	rs1940023	132355021	T	C	0.648	0.642	0.895	0.0259016375226531	0.0187	0.1661	14004	16757	14424.77
6422075	chr11	rs113194104	132355163	T	A	0.947	0.95	0.913	-0.10249795004435	0.0403	0.0111	14004	16757	14424.77
6423960	chr11	rs58882087	132355343	G	A	0.946	0.949	0.917	-0.0989036285144588	0.0399	0.01315	14004	16757	14424.77
6424928	chr11	rs7115899	132355625	G	A	0.767	0.776	0.927	-0.0246001168682327	0.0214	0.2496	14004	16757	14424.77
6421208	chr11	rs2508983	132356305	T	C	0.674	0.662	0.86	0.0210959082947329	0.0195	0.2775	14004	16757	14424.77
6431767	chr11	rs73585052	132356316	G	A	0.947	0.949	0.92	-0.101899844028846	0.0401	0.01099	14004	16757	14424.77
6430268	chr11	rs73585053	132357195	A	G	0.946	0.948	0.923	-0.0968964372456969	0.0397	0.01464	14004	16757	14424.77
6431260	chr11	rs142222195	132357222	C	A	0.986	0.987	0.672	-0.157999744648889	0.1084	0.1449	9801	10821	9847.12
6421167	chr11	rs73585055	132357731	A	G	0.946	0.948	0.925	-0.0960044207338013	0.0397	0.01548	14004	16757	14424.77
6421245	chr11	rs612441	132357756	T	C	0.767	0.776	0.944	-0.0267033828345498	0.0212	0.2093	14004	16757	14424.77
6421598	chr11	rs73585058	132357813	C	T	0.946	0.949	0.924	-0.0980980623399853	0.0398	0.01358	14004	16757	14424.77
6421231	chr11	rs2512701	132357992	C	A	0.674	0.663	0.858	0.0221038989069263	0.0195	0.2564	14004	16757	14424.77
6426278	chr11	rs2508982	132358166	C	A	0.292	0.279	0.946	0.0452983606272869	0.0196	0.02084	14004	16757	14424.77
6423516	chr11	rs2509236	132358233	C	T	0.238	0.227	0.95	0.0254045542217263	0.0211	0.2286	14004	16757	14424.77
6430912	chr11	rs2512702	132358345	C	T	0.293	0.28	0.947	0.0458047599004855	0.0196	0.01943	14004	16757	14424.77
6427781	chr11	rs73585060	132358915	T	C	0.946	0.948	0.926	-0.0957952974548668	0.0396	0.01568	14004	16757	14424.77
6423513	chr11	rs612352	132359146	C	T	0.712	0.725	0.941	-0.0469972723609114	0.0197	0.01731	14004	16757	14424.77
6423834	chr11	rs56352547	132359544	C	T	0.946	0.949	0.924	-0.0950032269191822	0.0398	0.01713	14004	16757	14424.77
6429065	chr11	rs73585063	132360321	C	A	0.946	0.948	0.926	-0.0963016711694802	0.0397	0.01514	14004	16757	14424.77
6429629	chr11	rs2009042	132360656	G	A	0.643	0.634	0.874	0.0177023841130051	0.0189	0.3486	14004	16757	14424.77
6424449	chr11	rs11223089	132361781	C	T	0.67	0.668	0.894	0.0189983824093147	0.0189	0.3161	14004	16757	14424.77
6425346	chr11	rs2512697	132362335	G	C	0.611	0.597	0.828	0.0369007163483657	0.0191	0.05397	14004	16757	14424.77
6424628	chr11	rs2512698	132362622	C	T	0.407	0.395	0.936	0.0275957115907991	0.0181	0.1263	14004	16757	14424.77
6421893	chr11	rs74912455	132362807	A	G	0.985	0.984	0.688	-0.070197167789298	0.085	0.4086	13014	15757	13429.79
6423638	chr11	rs662233	132362834	T	C	0.765	0.774	0.946	-0.0239956055562207	0.0211	0.2573	14004	16757	14424.77
6425500	chr11	rs654643	132362908	C	G	0.17	0.167	0.947	0.0161980995687726	0.0234	0.4885	14004	16757	14424.77
6424784	chr11	rs561476	132362937	T	C	0.765	0.774	0.945	-0.0240980393840575	0.0212	0.2555	14004	16757	14424.77
6431306	chr11	rs12277363	132363099	G	A	0.886	0.887	0.94	0.0176041339483571	0.0276	0.5229	14004	16757	14424.77
6423685	chr11	rs12277415	132363178	G	A	0.888	0.887	0.942	0.0179970767016546	0.0277	0.5154	14004	16757	14424.77
6428872	chr11	rs12418650	132364144	G	A	0.887	0.887	0.943	0.0180952882690919	0.0277	0.5132	14004	16757	14424.77
6430244	chr11	rs609920	132365096	C	A	0.766	0.774	0.938	-0.0239956055562207	0.0213	0.259	14004	16757	14424.77
6420832	chr11	rs143095405	132365551	C	T	0.934	0.933	0.666	0.0443995872966845	0.0413	0.2822	14004	16757	14424.77
6423688	chr11	rs140111352	132365653	G	A	0.934	0.933	0.667	0.043203157300648	0.0413	0.2965	14004	16757	14424.77
6421506	chr11	rs12295753	132365682	A	G	0.404	0.392	0.927	0.0274011363479391	0.0182	0.1323	14004	16757	14424.77
6434354	chr11	rs2155389	132366057	G	A	0.68	0.666	0.828	0.0297044227063309	0.0199	0.1358	14004	16757	14424.77
6431845	chr11	rs1986019	132366347	G	T	0.967	0.967	0.806	0.0058031292269501	0.0545	0.9149	13014	15757	13429.79
6425464	chr11	rs2508939	132366977	A	C	0.402	0.391	0.923	0.0254045542217263	0.0182	0.1641	14004	16757	14424.77
6433103	chr11	rs1940396	132367486	T	C	0.405	0.393	0.922	0.0278972284172359	0.0182	0.1269	14004	16757	14424.77
6427253	chr11	rs1940398	132367594	T	C	0.405	0.393	0.922	0.0278972284172359	0.0183	0.1269	14004	16757	14424.77
6421030	chr11	rs1940399	132367611	T	C	0.405	0.393	0.921	0.0278972284172359	0.0183	0.1263	14004	16757	14424.77
6431685	chr11	rs1893041	132368053	G	A	0.405	0.393	0.92	0.0278972284172359	0.0183	0.1262	14004	16757	14424.77
6423587	chr11	rs1014787	132368229	T	A	0.241	0.231	0.923	0.0221038989069263	0.0213	0.2989	14004	16757	14424.77
6428285	chr11	rs2508933	132368652	A	G	0.407	0.394	0.92	0.0284999894699013	0.0183	0.1191	14004	16757	14424.77
6431857	chr11	rs61230584	132368899	G	A	0.949	0.951	0.914	-0.0856014622957261	0.0412	0.03764	14004	16757	14424.77
6425887	chr11	rs59254928	132368918	C	T	0.948	0.95	0.914	-0.0867023338392929	0.0408	0.03356	14004	16757	14424.77
6421555	chr11	rs612907	132368990	G	A	0.117	0.116	0.934	-0.0147989665120717	0.0275	0.5905	14004	16757	14424.77
6428121	chr11	rs2018714	132369095	C	T	0.498	0.482	0.826	0.0243998868235351	0.0189	0.1955	14004	16757	14424.77
6422144	chr11	rs2508934	132369383	C	G	0.406	0.394	0.914	0.0282958691548473	0.0183	0.1231	14004	16757	14424.77
6431217	chr11	rs73586926	132369502	T	A	0.949	0.951	0.911	-0.0868986560701441	0.0412	0.03496	14004	16757	14424.77
6426607	chr11	rs56963201	132369845	T	C	0.949	0.95	0.903	-0.083001246503406	0.0411	0.04356	14004	16757	14424.77
6431932	chr11	rs76915173	132370189	A	G	0.935	0.934	0.655	0.0421970486997883	0.042	0.3148	14004	16757	14424.77
6423765	chr11	rs2508981	132370248	T	C	0.406	0.394	0.913	0.0264958638039652	0.0183	0.1486	14004	16757	14424.77
6431036	chr11	rs1939958	132370590	T	C	0.837	0.838	0.94	-0.0177974390305806	0.0238	0.4557	14004	16757	14424.77
6425537	chr11	rs73586929	132370683	G	C	0.949	0.951	0.91	-0.0867023338392929	0.0413	0.03558	14004	16757	14424.77
6430505	chr11	rs139546226	132370808	G	A	0.947	0.945	0.8	0.0270021387025708	0.0426	0.5263	14004	16757	14424.77
6421458	chr11	rs11223092	132371342	A	G	0.887	0.887	0.95	0.0161980995687726	0.0276	0.558	14004	16757	14424.77
6427951	chr11	rs2508935	132371420	T	C	0.241	0.231	0.909	0.0219962978718961	0.0215	0.3056	14004	16757	14424.77
6429874	chr11	rs2155373	132371834	C	T	0.837	0.838	0.939	-0.0168003386783461	0.0238	0.4803	14004	16757	14424.77
6434428	chr11	rs11223093	132372055	C	G	0.887	0.887	0.95	0.0159028762794155	0.0276	0.5634	14004	16757	14424.77
6422190	chr11	rs11223094	132372467	T	C	0.908	0.906	0.896	0.0099008246772624	0.0308	0.7489	14004	16757	14424.77
6423734	chr11	rs7125111	132372785	A	T	0.837	0.838	0.939	-0.0169020380753563	0.0238	0.4787	14004	16757	14424.77
6421884	chr11	rs2508980	132372869	G	T	0.408	0.396	0.906	0.0270994698817177	0.0184	0.1418	14004	16757	14424.77
6428309	chr11	rs117559021	132373027	A	G	0.983	0.983	0.729	-0.0480039732984809	0.0878	0.5845	11315	14058	11730.79
6432095	chr11	rs73586934	132373554	G	A	0.95	0.951	0.904	-0.0857975684987579	0.0415	0.03848	14004	16757	14424.77
6422567	chr11	rs79759941	132374101	C	T	0.964	0.964	0.437	-0.0744972786929105	0.0863	0.3881	9347	8919	8905.16
6424709	chr11	rs12274657	132374136	A	G	0.887	0.887	0.952	0.0158044491449436	0.0275	0.5662	14004	16757	14424.77
6432328	chr11	rs12294908	132374170	T	G	0.887	0.887	0.952	0.0155977206230546	0.0275	0.5712	14004	16757	14424.77
6426483	chr11	rs56223063	132374464	A	G	0.887	0.887	0.952	0.0156961681063242	0.0275	0.5694	14004	16757	14424.77
6434134	chr11	rs28605334	132374670	A	G	0.887	0.887	0.952	0.0155977206230546	0.0275	0.5709	14004	16757	14424.77
6428756	chr11	rs80250895	132374723	G	A	0.982	0.982	0.702	-0.0142003494011414	0.0853	0.8675	10768	13518	11187.31
6421347	chr11	rs11826863	132375040	G	A	0.963	0.963	0.433	-0.0806028645320996	0.0853	0.3448	9347	8919	8905.16
6430667	chr11	rs11223095	132375076	C	T	0.887	0.887	0.952	0.0154992634469238	0.0275	0.5733	14004	16757	14424.77
6423147	chr11	rs2508936	132375815	T	C	0.434	0.417	0.881	0.0311013012983478	0.0186	0.09424	14004	16757	14424.77
6422700	chr11	rs117044244	132375896	G	A	0.982	0.982	0.739	-0.0243029385231735	0.0848	0.7739	11315	14058	11730.79
6430087	chr11	rs79229800	132376221	T	G	0.963	0.963	0.418	-0.0820021260805914	0.0831	0.3239	10118	9836	9742.85
6428974	chr11	rs7108496	132376261	G	C	0.966	0.966	0.418	-0.0577986187273719	0.0859	0.5012	10118	9836	9742.85
6433873	chr11	rs1940404	132376348	C	T	0.835	0.837	0.935	-0.0187038311937836	0.0238	0.4326	14004	16757	14424.77
6425448	chr11	rs1940405	132376427	C	T	0.885	0.886	0.95	0.0126990249774084	0.0274	0.6423	14004	16757	14424.77
6421641	chr11	rs1940406	132376508	G	A	0.5	0.484	0.811	0.0235016597850914	0.0191	0.2185	14004	16757	14424.77
6425181	chr11	rs7105328	132376819	T	G	0.885	0.886	0.948	0.0125015292229252	0.0275	0.6494	14004	16757	14424.77
6422200	chr11	rs7119781	132377042	A	C	0.835	0.837	0.931	-0.0188974371044634	0.0238	0.4268	14004	16757	14424.77
6433285	chr11	rs7119976	132377060	C	T	0.835	0.837	0.93	-0.0187955345843259	0.0238	0.4298	14004	16757	14424.77
6430347	chr11	rs2509231	132377144	C	T	0.244	0.234	0.889	0.0198026272961797	0.0216	0.3603	14004	16757	14424.77
6427128	chr11	rs10894566	132377236	C	T	0.885	0.886	0.946	0.0124027667170427	0.0275	0.6529	14004	16757	14424.77
6425122	chr11	rs1940410	132378007	A	G	0.885	0.886	0.945	0.0124027667170427	0.0275	0.6526	14004	16757	14424.77
6422883	chr11	rs1940411	132378025	A	C	0.885	0.886	0.944	0.0124027667170427	0.0275	0.6534	14004	16757	14424.77
6420893	chr11	rs1940413	132378479	G	A	0.885	0.886	0.943	0.0126990249774084	0.0275	0.6439	14004	16757	14424.77
6424691	chr11	rs58357569	132378583	G	A	0.948	0.95	0.888	-0.0931026182623243	0.0413	0.0243	14004	16757	14424.77
6425776	chr11	rs12273906	132378794	A	G	0.885	0.886	0.942	0.012096540947233	0.0275	0.6596	14004	16757	14424.77
6429418	chr11	rs11223096	132379117	G	T	0.936	0.935	0.645	0.036997088886122	0.0426	0.3855	14004	16757	14424.77
6429963	chr11	rs28807814	132379160	A	G	0.885	0.886	0.942	0.0118001041157506	0.0275	0.6673	14004	16757	14424.77
6421892	chr11	rs2508943	132379269	C	A	0.244	0.234	0.883	0.0193025022544974	0.0217	0.3729	14004	16757	14424.77
6431392	chr11	rs28878005	132379472	C	T	0.885	0.886	0.941	0.0118989261570991	0.0276	0.6662	14004	16757	14424.77
6427634	chr11	rs2096822	132379645	T	C	0.885	0.886	0.94	0.0118001041157506	0.0276	0.6684	14004	16757	14424.77
6424274	chr11	rs2096794	132379735	G	A	0.885	0.886	0.94	0.0118001041157506	0.0276	0.6692	14004	16757	14424.77
6423141	chr11	rs2096793	132379875	T	A	0.885	0.886	0.939	0.0117012723076411	0.0276	0.6702	14004	16757	14424.77
6432599	chr11	rs2096792	132379878	T	C	0.885	0.886	0.939	0.0117012723076411	0.0276	0.6706	14004	16757	14424.77
6427829	chr11	rs10894568	132379979	A	G	0.885	0.886	0.939	0.0117012723076411	0.0276	0.6714	14004	16757	14424.77
6429664	chr11	rs11223097	132380205	A	G	0.885	0.886	0.938	0.0116024307308398	0.0276	0.6749	14004	16757	14424.77
6428978	chr11	rs150225879	132380347	C	T	0.984	0.984	0.724	0.14729868702088	0.1008	0.1439	8733	11398	9143.39
6430228	chr11	rs11827175	132380399	G	A	0.966	0.966	0.421	-0.0906032746829194	0.0859	0.2913	10118	9836	9742.85
6427968	chr11	rs2212485	132380457	T	G	0.437	0.419	0.865	0.0312951579807101	0.0188	0.09563	14004	16757	14424.77
6428281	chr11	rs7106636	132381079	A	G	0.883	0.884	0.93	0.0092966519050945	0.0276	0.7368	14004	16757	14424.77
6434524	chr11	rs7106749	132381132	C	T	0.883	0.884	0.93	0.0092966519050945	0.0276	0.737	14004	16757	14424.77
6432036	chr11	rs7107060	132381185	G	T	0.883	0.884	0.93	0.009197572354042	0.0276	0.7377	14004	16757	14424.77
6431819	chr11	rs2508977	132381313	C	T	0.244	0.234	0.873	0.0167981182758809	0.0218	0.4417	14004	16757	14424.77
6427630	chr11	rs2155539	132381498	T	C	0.883	0.884	0.93	0.009197572354042	0.0276	0.7395	14004	16757	14424.77
6433938	chr11	rs2155540	132381521	G	A	0.883	0.884	0.929	0.009197572354042	0.0276	0.7398	14004	16757	14424.77
6420981	chr11	rs34217024	132381716	C	T	0.872	0.872	0.883	0.0166014304974254	0.0272	0.5418	14004	16757	14424.77
6430372	chr11	rs73586945	132381781	T	C	0.95	0.951	0.875	-0.0862007965078615	0.0422	0.04094	14004	16757	14424.77
6432853	chr11	rs7480330	132381830	A	G	0.883	0.884	0.928	0.0090984829852593	0.0276	0.7412	14004	16757	14424.77
6430679	chr11	rs10894569	132381870	G	A	0.883	0.884	0.928	0.0090984829852593	0.0276	0.7423	14004	16757	14424.77
6429852	chr11	rs10894570	132381876	A	G	0.883	0.884	0.928	0.0090984829852593	0.0276	0.7421	14004	16757	14424.77
6421576	chr11	rs10894571	132381932	A	G	0.883	0.884	0.928	0.0089993837968006	0.0276	0.7441	14004	16757	14424.77
6427268	chr11	rs11223099	132382032	A	G	0.883	0.884	0.928	0.0090984829852593	0.0276	0.7424	14004	16757	14424.77
6432116	chr11	rs76252094	132382047	A	T	0.883	0.884	0.928	0.0092966519050945	0.0277	0.738	14004	16757	14424.77
6425100	chr11	rs77313844	132382118	A	G	0.883	0.884	0.927	0.0097027754613851	0.0276	0.7244	14004	16757	14424.77
6430822	chr11	rs61908193	132382171	T	C	0.883	0.884	0.926	0.0100988346774146	0.0276	0.7154	14004	16757	14424.77
6433958	chr11	rs76629830	132382182	A	G	0.883	0.884	0.926	0.0099998345783334	0.0277	0.7167	14004	16757	14424.77
6422614	chr11	rs77353371	132382205	T	C	0.883	0.884	0.926	0.0097027754613851	0.0277	0.7246	14004	16757	14424.77
6429510	chr11	rs78052397	132382271	T	C	0.883	0.884	0.926	0.0097027754613851	0.0277	0.7272	14004	16757	14424.77
6431664	chr11	rs79191482	132382367	A	T	0.885	0.885	0.93	0.0124027667170427	0.0277	0.6553	14004	16757	14424.77
6422911	chr11	rs78876506	132382484	T	C	0.883	0.884	0.925	0.0099008246772624	0.0277	0.7217	14004	16757	14424.77
6431060	chr11	rs12294630	132382712	G	A	0.887	0.888	0.929	0.0116024307308398	0.0279	0.6769	14004	16757	14424.77
6430157	chr11	rs10791234	132382769	G	A	0.885	0.885	0.929	0.0117012723076411	0.0277	0.6723	14004	16757	14424.77
6423272	chr11	rs10791235	132382797	T	A	0.885	0.885	0.929	0.0118001041157506	0.0277	0.6706	14004	16757	14424.77
6429407	chr11	rs10750507	132382850	C	T	0.885	0.885	0.929	0.0118001041157506	0.0277	0.6702	14004	16757	14424.77
6429410	chr11	rs4937705	132383086	C	G	0.885	0.886	0.928	0.0118001041157506	0.0278	0.6709	14004	16757	14424.77
6428865	chr11	rs79303290	132383122	G	A	0.966	0.967	0.417	-0.0975025813612386	0.0873	0.2643	10118	9836	9742.85
6432561	chr11	rs4937706	132383411	T	C	0.885	0.885	0.926	0.0126002819757385	0.0278	0.6508	14004	16757	14424.77
6424593	chr11	rs4937707	132383426	G	C	0.885	0.886	0.927	0.0117012723076411	0.0278	0.6725	14004	16757	14424.77
6422933	chr11	rs4435011	132383505	C	T	0.885	0.886	0.927	0.0117012723076411	0.0278	0.6724	14004	16757	14424.77
6420814	chr11	rs2512718	132383567	C	T	0.248	0.238	0.861	0.0178006246255066	0.0218	0.4154	14004	16757	14424.77
6422873	chr11	rs4375450	132383590	T	A	0.885	0.886	0.927	0.0117012723076411	0.0278	0.6731	14004	16757	14424.77
6422870	chr11	rs4435012	132383759	C	T	0.885	0.886	0.926	0.0117012723076411	0.0278	0.6745	14004	16757	14424.77
6427436	chr11	rs4415771	132383841	A	C	0.885	0.885	0.925	0.0125015292229252	0.0278	0.6541	14004	16757	14424.77
6421029	chr11	rs4531481	132383850	A	C	0.885	0.885	0.925	0.0125015292229252	0.0278	0.6542	14004	16757	14424.77
6425599	chr11	rs7928057	132384044	T	A	0.885	0.885	0.925	0.0125015292229252	0.0278	0.6534	14004	16757	14424.77
6432592	chr11	rs73586947	132384206	G	A	0.951	0.952	0.869	-0.0803969370720292	0.0427	0.0597	14004	16757	14424.77
6432976	chr11	rs79350343	132384442	C	T	0.965	0.966	0.422	-0.117298153230869	0.0856	0.1704	10118	9836	9742.85
6432435	chr11	rs4534595	132384494	A	G	0.883	0.884	0.918	0.0115035793834154	0.0278	0.6803	14004	16757	14424.77
6433335	chr11	rs4381381	132384500	T	C	0.832	0.835	0.902	-0.0208968257129853	0.0242	0.388	14004	16757	14424.77
6430517	chr11	rs4581454	132384525	G	T	0.883	0.884	0.917	0.0112959597418516	0.0278	0.6857	14004	16757	14424.77
6422476	chr11	rs4534596	132384596	A	G	0.883	0.884	0.917	0.0116024307308398	0.0278	0.6765	14004	16757	14424.77
6422557	chr11	rs4341545	132384599	A	G	0.883	0.884	0.916	0.0117012723076411	0.0278	0.6733	14004	16757	14424.77
6421443	chr11	rs4310627	132384628	T	G	0.883	0.884	0.916	0.0115035793834154	0.0278	0.6796	14004	16757	14424.77
6422899	chr11	rs73586948	132384773	A	T	0.951	0.952	0.868	-0.0830990401697142	0.0428	0.05205	14004	16757	14424.77
6430243	chr11	rs78930482	132384807	C	A	0.925	0.923	0.831	0.0308007491527123	0.0353	0.3835	14004	16757	14424.77
6429085	chr11	rs1939971	132385039	C	T	0.883	0.884	0.917	0.0125015292229252	0.0279	0.6544	14004	16757	14424.77
6425840	chr11	rs1939970	132385049	T	C	0.883	0.884	0.917	0.0124027667170427	0.0279	0.6554	14004	16757	14424.77
6427347	chr11	rs1939969	132385075	T	C	0.883	0.884	0.917	0.0125015292229252	0.0279	0.6546	14004	16757	14424.77
6425513	chr11	rs1939968	132385195	A	G	0.883	0.884	0.915	0.0129951954948113	0.0279	0.6409	14004	16757	14424.77
6430411	chr11	rs12361330	132385305	G	A	0.883	0.884	0.913	0.0128964817350202	0.0279	0.6436	14004	16757	14424.77
6424186	chr11	rs12361323	132385359	C	T	0.883	0.884	0.911	0.0136957831289865	0.0279	0.6245	14004	16757	14424.77
6428449	chr11	rs7124348	132385438	A	G	0.834	0.836	0.897	-0.0176040459483609	0.0243	0.4693	14004	16757	14424.77
6426930	chr11	rs79607849	132385798	A	C	0.963	0.964	0.42	-0.110294891915496	0.0837	0.1878	10118	9836	9742.85
6430791	chr11	rs2508941	132385981	G	A	0.445	0.428	0.845	0.031498667059371	0.0189	0.0955	14004	16757	14424.77
6422203	chr11	rs7936270	132386285	T	G	0.812	0.813	0.803	-0.0164953025291975	0.0244	0.4979	14004	16757	14424.77
6426831	chr11	rs662798	132386355	G	A	0.261	0.256	0.803	0.0110981866660334	0.0218	0.6103	14004	16757	14424.77
6421263	chr11	rs55988225	132386706	G	A	0.966	0.969	0.63	-0.0689964429219005	0.0572	0.2277	14004	16757	14424.77
6423297	chr11	rs490435	132386834	C	T	0.902	0.903	0.796	-0.015702643727291	0.0325	0.6298	14004	16757	14424.77
6432503	chr11	rs494050	132387220	T	C	0.0623	0.0575	0.567	-0.0289963604415917	0.0524	0.5794	12376	14891	12686.42
6434013	chr11	rs589721	132387460	T	C	0.814	0.814	0.949	0.0274984287018097	0.0227	0.2257	14004	16757	14424.77
6423079	chr11	rs142888642	132388261	G	T	0.962	0.962	0.871	-0.0164038098256767	0.0479	0.7323	14004	16757	14424.77
6422386	chr11	rs672649	132388319	A	G	0.818	0.817	0.963	0.0274011363479391	0.0226	0.2261	14004	16757	14424.77
6421088	chr11	rs73033769	132389181	T	C	0.961	0.961	0.889	-0.0067024110596754	0.0468	0.886	14004	16757	14424.77
6433823	chr11	rs554547	132389226	C	T	0.448	0.448	0.948	0.0063994795805678	0.0176	0.7171	14004	16757	14424.77
6425946	chr11	rs80153054	132389273	G	A	0.982	0.982	0.777	0.0385955177593629	0.0757	0.6104	13014	15757	13429.79
6433648	chr11	rs657974	132389304	A	G	0.818	0.817	0.972	0.0275957115907991	0.0225	0.2212	14004	16757	14424.77
6421673	chr11	rs1940400	132389627	G	A	0.631	0.632	0.968	-0.0120017335415971	0.0179	0.5031	14004	16757	14424.77
6421889	chr11	rs644487	132389950	G	A	0.819	0.818	0.975	0.0274011363479391	0.0225	0.2243	14004	16757	14424.77
6428225	chr11	rs644475	132389963	C	G	0.819	0.818	0.977	0.0273038345273452	0.0225	0.225	14004	16757	14424.77
6421467	chr11	rs7944266	132390109	C	T	0.669	0.671	0.968	-0.0122041688389067	0.0183	0.5054	14004	16757	14424.77
6427398	chr11	rs654125	132390235	T	C	0.818	0.817	0.978	0.0281014301108748	0.0225	0.2119	14004	16757	14424.77
6433333	chr11	rs643120	132390291	T	C	0.354	0.355	0.936	0.0007996801705642	0.0185	0.9637	14004	16757	14424.77
6433243	chr11	rs11223101	132390400	G	C	0.86	0.855	0.954	0.0274984287018097	0.0248	0.2684	14004	16757	14424.77
6421387	chr11	rs10894572	132390553	T	C	0.669	0.671	0.969	-0.0122041688389067	0.0183	0.5056	14004	16757	14424.77
6428568	chr11	rs639254	132391221	T	G	0.819	0.818	0.977	0.0270994698817177	0.0225	0.2289	14004	16757	14424.77
6426878	chr11	rs76943254	132391330	T	G	0.895	0.892	0.912	0.0141987193998129	0.0289	0.6223	14004	16757	14424.77
6433076	chr11	rs657147	132391419	C	T	0.819	0.818	0.977	0.0267977123853779	0.0225	0.2334	14004	16757	14424.77
6425235	chr11	rs563954	132391656	A	G	0.819	0.818	0.977	0.0267003518299564	0.0225	0.2364	14004	16757	14424.77
6434387	chr11	rs2508976	132391877	T	A	0.819	0.818	0.976	0.0267003518299564	0.0225	0.2356	14004	16757	14424.77
6427167	chr11	rs2508975	132392539	C	T	0.82	0.819	0.977	0.0246048038572487	0.0226	0.2749	14004	16757	14424.77
6423717	chr11	rs670389	132392719	G	T	0.82	0.819	0.976	0.0258041896815329	0.0226	0.2529	14004	16757	14424.77
6434246	chr11	rs140837207	132393444	G	T	0.988	0.988	0.766	0.0099998345783334	0.1183	0.9328	8173	8955	8108.77
6431927	chr11	rs140313081	132393662	C	T	0.984	0.983	0.726	0.0600974240485804	0.0958	0.5303	9047	11813	9474.35
6431356	chr11	rs7946865	132393974	T	C	0.906	0.906	0.977	-0.0139975096438537	0.0295	0.6366	14004	16757	14424.77
6425786	chr11	rs2509229	132394124	T	C	0.817	0.816	0.975	0.023198814502523	0.0224	0.3022	14004	16757	14424.77
6427907	chr11	rs2508974	132394265	A	C	0.818	0.817	0.976	0.0235016597850914	0.0225	0.296	14004	16757	14424.77
6423235	chr11	rs2512703	132394754	A	G	0.818	0.817	0.975	0.0231011029079872	0.0225	0.3053	14004	16757	14424.77
6423782	chr11	rs2512704	132394795	T	A	0.818	0.817	0.975	0.0226026252094292	0.0225	0.3159	14004	16757	14424.77
6431614	chr11	rs11223104	132395626	A	T	0.669	0.67	0.984	-0.0108991808690006	0.0182	0.5488	14004	16757	14424.77
6421834	chr11	rs2508973	132395848	A	G	0.817	0.816	0.975	0.0244974716003874	0.0224	0.2758	14004	16757	14424.77
6428156	chr11	rs76243313	132395933	T	C	0.906	0.906	0.982	-0.0165969709073694	0.0295	0.5742	14004	16757	14424.77
6426777	chr11	rs2509230	132395982	G	A	0.817	0.816	0.975	0.0243022925229648	0.0224	0.2784	14004	16757	14424.77
6433822	chr11	rs1940018	132396564	A	T	0.817	0.817	0.976	0.0243998868235351	0.0225	0.2781	14004	16757	14424.77
6434063	chr11	rs4937708	132396744	T	A	0.63	0.631	0.982	-0.0114958245134845	0.0177	0.517	14004	16757	14424.77
6431940	chr11	rs4936169	132396823	C	T	0.669	0.67	0.988	-0.0107980900995126	0.0181	0.5526	14004	16757	14424.77
6423420	chr11	rs2509228	132397191	C	A	0.818	0.818	0.975	0.0235016597850914	0.0225	0.2958	14004	16757	14424.77
6430876	chr11	rs1940402	132397216	G	T	0.818	0.817	0.976	0.025696986087186	0.0225	0.2527	14004	16757	14424.77
6432794	chr11	rs73035347	132397596	G	A	0.961	0.961	0.953	-0.0073972926304747	0.0453	0.8706	14004	16757	14424.77
6430174	chr11	rs1940019	132397910	A	G	0.446	0.447	0.967	0.0038027603329278	0.0174	0.8268	14004	16757	14424.77
6431647	chr11	rs1940020	132398013	T	A	0.817	0.817	0.975	0.023003381764963	0.0225	0.3047	14004	16757	14424.77
6422761	chr11	rs2212487	132398054	C	T	0.669	0.67	0.992	-0.0111013930711739	0.0181	0.541	14004	16757	14424.77
6424125	chr11	rs2512705	132398132	A	G	0.817	0.817	0.975	0.023003381764963	0.0225	0.3055	14004	16757	14424.77
6423330	chr11	rs2512706	132398160	C	G	0.816	0.816	0.975	0.0239020562806236	0.0224	0.2861	14004	16757	14424.77
6427752	chr11	rs10894573	132398233	C	A	0.63	0.631	0.985	-0.0110002818588653	0.0177	0.533	14004	16757	14424.77
6433549	chr11	rs1940021	132398408	T	G	0.858	0.853	0.958	0.0264958638039652	0.0247	0.2832	14004	16757	14424.77
6421279	chr11	rs2277271	132399272	A	G	0.674	0.675	0.98	-0.0086977157031958	0.0183	0.6354	14004	16757	14424.77
6424668	chr11	rs2512707	132399719	G	A	0.958	0.962	0.788	0.021497269010823	0.0518	0.6779	13513	16078	13854.87
6421334	chr11	rs2508971	132399742	T	C	0.446	0.447	0.968	0.0056042667198317	0.0174	0.7487	14004	16757	14424.77
6424866	chr11	rs80355459	132400028	G	A	0.961	0.961	0.953	-0.0120017335415971	0.0455	0.7915	14004	16757	14424.77
6426582	chr11	rs10894574	132400079	A	G	0.668	0.67	0.991	-0.0088994831870327	0.0181	0.6237	14004	16757	14424.77
6428356	chr11	rs2512708	132400225	T	A	0.816	0.816	0.973	0.0238044133801613	0.0224	0.2888	14004	16757	14424.77
6421956	chr11	rs77726060	132400291	C	T	0.918	0.919	0.681	-0.0152050125429676	0.0376	0.6862	14004	16757	14424.77
6421794	chr11	rs2512709	132400509	C	G	0.817	0.817	0.973	0.0234039777790161	0.0225	0.2972	14004	16757	14424.77
6423200	chr11	rs2508970	132400683	T	C	0.816	0.816	0.972	0.0235016597850914	0.0225	0.2946	14004	16757	14424.77
6425802	chr11	rs2512710	132401336	T	G	0.817	0.817	0.972	0.0234039777790161	0.0225	0.2985	14004	16757	14424.77
6432443	chr11	rs7117914	132401703	G	A	0.907	0.907	0.995	-0.0174005146801673	0.0294	0.5542	14004	16757	14424.77
6422721	chr11	rs6590638	132401730	T	C	0.553	0.552	0.968	-0.0042992284528324	0.0174	0.8053	14004	16757	14424.77
6426676	chr11	rs10894575	132401744	G	A	0.669	0.67	0.989	-0.0069037763167944	0.0181	0.7015	14004	16757	14424.77
6433407	chr11	rs7106382	132401763	T	C	0.907	0.907	0.995	-0.0176956485356892	0.0294	0.547	14004	16757	14424.77
6425850	chr11	rs6421611	132401892	T	C	0.182	0.182	0.971	-0.0232993336544035	0.0226	0.3009	14004	16757	14424.77
6425888	chr11	rs4564348	132402150	T	C	0.182	0.182	0.971	-0.0231969816042026	0.0226	0.3033	14004	16757	14424.77
6420932	chr11	rs4564349	132402151	T	A	0.182	0.182	0.971	-0.0231969816042026	0.0226	0.3041	14004	16757	14424.77
6431670	chr11	rs7125438	132402910	G	A	0.907	0.907	0.997	-0.0170952954286372	0.0293	0.56	14004	16757	14424.77
6423209	chr11	rs7125475	132403068	C	T	0.515	0.515	0.974	-0.0073972926304747	0.0173	0.6686	14004	16757	14424.77
6424229	chr11	rs149894003	132403102	T	A	0.987	0.988	0.743	-0.0748959748540066	0.0984	0.4468	11218	14156	11747.42
6427769	chr11	rs7111443	132403257	T	C	0.907	0.907	0.997	-0.0163021610829842	0.0293	0.5782	14004	16757	14424.77
6428677	chr11	rs7126067	132403357	G	T	0.184	0.185	0.968	-0.0240980393840575	0.0225	0.2843	14004	16757	14424.77
6431747	chr11	rs7126009	132403462	C	T	0.555	0.554	0.969	-0.0048015088161939	0.0174	0.7823	14004	16757	14424.77
6425180	chr11	rs79887849	132403476	C	T	0.981	0.979	0.798	0.139996697426731	0.0765	0.06725	11414	13969	11750.9
6432426	chr11	rs11223105	132403683	T	C	0.948	0.944	0.748	0.0875987044790681	0.0435	0.04402	14004	16757	14424.77
6434058	chr11	rs11223106	132404455	T	C	0.907	0.907	0.993	-0.0165969709073694	0.0294	0.5723	14004	16757	14424.77
6422803	chr11	rs118105364	132405237	G	T	0.971	0.972	0.683	-0.023401696181619	0.0669	0.727	11905	14648	12320.79
6427262	chr11	rs76011617	132405961	C	T	0.858	0.852	0.957	0.0295976364389436	0.0246	0.2291	14004	16757	14424.77
6426660	chr11	rs7107939	132405968	G	A	0.183	0.184	0.961	-0.0243029385231735	0.0226	0.2818	14004	16757	14424.77
6422773	chr11	rs74801474	132406295	T	C	0.911	0.91	0.947	-0.0046005663955682	0.0305	0.8814	14004	16757	14424.77
6426872	chr11	rs7119651	132406986	A	G	0.183	0.183	0.959	-0.0248973835545144	0.0226	0.2721	14004	16757	14424.77
6421615	chr11	rs55945016	132407769	C	T	0.681	0.68	0.956	-0.0034961042567088	0.0186	0.8527	14004	16757	14424.77
6422070	chr11	rs78168098	132408290	G	A	0.648	0.648	0.937	-0.0004000800213396	0.0185	0.9823	14004	16757	14424.77
6433461	chr11	rs73035369	132408419	C	T	0.681	0.68	0.954	-0.0031950988965408	0.0186	0.8635	14004	16757	14424.77
6432578	chr11	rs77178774	132408679	G	A	0.909	0.91	0.655	-0.0235962138551867	0.0361	0.5137	14004	16757	14424.77
6426926	chr11	rs59522341	132409139	C	G	0.952	0.953	0.88	-0.0318003125497978	0.0436	0.4655	14004	16757	14424.77
6431284	chr11	rs73035373	132410175	C	T	0.958	0.959	0.907	-0.0296966117368367	0.0454	0.5129	14004	16757	14424.77
6425327	chr11	rs117710812	132410500	C	G	0.983	0.984	0.751	-0.0530000131617053	0.0807	0.5113	13014	15757	13429.79
6429001	chr11	rs4604896	132410779	C	A	0.907	0.906	0.968	-0.0151034855773182	0.0296	0.6097	14004	16757	14424.77
6422065	chr11	rs7480351	132411907	C	A	0.648	0.647	0.93	-0.0005001250416822	0.0186	0.9792	14004	16757	14424.77
6423621	chr11	rs4427571	132411993	G	A	0.648	0.647	0.929	-0.0009004052431641	0.0186	0.9608	14004	16757	14424.77
6425618	chr11	rs73035374	132412122	A	G	0.684	0.682	0.944	-0.0019018072895963	0.0188	0.9212	14004	16757	14424.77
6430462	chr11	rs4641491	132412130	C	T	0.555	0.554	0.942	-0.0066017436345624	0.0177	0.7096	14004	16757	14424.77
6424715	chr11	rs73035375	132412133	G	T	0.683	0.681	0.941	-0.0012007205765188	0.0188	0.947	14004	16757	14424.77
6434320	chr11	rs12226528	132412274	C	G	0.682	0.68	0.944	-0.001300845733048	0.0188	0.9429	14004	16757	14424.77
6432080	chr11	rs7934087	132412565	G	C	0.557	0.557	0.939	-0.0094040800752939	0.0177	0.594	14004	16757	14424.77
6431343	chr11	rs7941822	132414586	A	G	0.189	0.19	0.95	-0.0277001306422786	0.0225	0.217	14004	16757	14424.77
6428534	chr11	rs12574450	132415217	C	A	0.563	0.563	0.933	-0.0104039337153929	0.0178	0.5594	14004	16757	14424.77
6432205	chr11	rs11223108	132415909	C	T	0.675	0.675	0.941	-0.0036968248442897	0.0187	0.8422	14004	16757	14424.77
6434507	chr11	rs6590639	132416267	T	C	0.251	0.249	0.864	-0.005304041591906	0.0213	0.8017	14004	16757	14424.77
6424296	chr11	rs6590640	132416597	C	T	0.203	0.203	0.929	-0.0239956055562207	0.022	0.2759	14004	16757	14424.77
6425395	chr11	rs6590641	132417034	A	G	0.539	0.54	0.921	-0.0156010662286512	0.0178	0.3796	14004	16757	14424.77
6429153	chr11	rs6590642	132417143	G	A	0.906	0.905	0.941	-0.0120017335415971	0.0299	0.6868	14004	16757	14424.77
6429277	chr11	rs6590643	132417253	A	G	0.34	0.34	0.922	-0.0060985584618694	0.0188	0.744	14004	16757	14424.77
6430021	chr11	rs6590644	132417256	A	C	0.34	0.34	0.922	-0.0060985584618694	0.0188	0.7459	14004	16757	14424.77
6433967	chr11	rs79246641	132417533	A	G	0.544	0.545	0.906	-0.015702643727291	0.018	0.3833	14004	16757	14424.77
6426531	chr11	rs78657737	132417583	G	C	0.554	0.555	0.89	-0.0156010662286512	0.0182	0.3902	14004	16757	14424.77
6429686	chr11	rs11223110	132417766	T	A	0.347	0.347	0.909	-0.0085968472255182	0.0188	0.6461	14004	16757	14424.77
6429112	chr11	rs79990799	132418174	T	C	0.906	0.905	0.941	-0.0098988321792475	0.0299	0.7406	14004	16757	14424.77
6429166	chr11	rs73035378	132418199	T	C	0.957	0.958	0.876	-0.0320997276601081	0.0455	0.4795	14004	16757	14424.77
6425218	chr11	rs74238163	132418448	C	A	0.906	0.905	0.94	-0.0105049846451474	0.0299	0.7258	14004	16757	14424.77
6431168	chr11	rs59305616	132419343	G	A	0.906	0.905	0.936	-0.0102018624845967	0.0299	0.7321	14004	16757	14424.77
6431873	chr11	rs73035379	132419806	G	C	0.96	0.961	0.915	-0.0259025943231108	0.0458	0.572	14004	16757	14424.77
6434139	chr11	rs76751620	132419958	A	G	0.537	0.538	0.917	-0.0174005146801673	0.0179	0.3301	14004	16757	14424.77
6423815	chr11	rs4245107	132420232	A	G	0.0404	0.0363	0.674	-0.0123965203365513	0.0571	0.8278	12742	15161	13017.18
6430699	chr11	rs73035382	132420647	C	T	0.96	0.96	0.914	-0.0249999098013234	0.0458	0.5855	14004	16757	14424.77
6424501	chr11	rs7947822	132420784	C	A	0.804	0.804	0.951	0.0109003744682883	0.022	0.6192	14004	16757	14424.77
6428292	chr11	rs74210648	132420938	C	T	0.905	0.904	0.931	-0.0088994831870327	0.0299	0.7654	14004	16757	14424.77
6423512	chr11	rs4937710	132420967	G	A	0.81	0.809	0.947	0.0139029051689914	0.0223	0.531	14004	16757	14424.77
6434329	chr11	rs77088492	132421189	T	A	0.987	0.987	0.664	0.031498667059371	0.106	0.7663	10348	11361	10390.59
6433581	chr11	rs4400825	132421571	C	T	0.905	0.904	0.929	-0.0091012913892029	0.0299	0.7613	14004	16757	14424.77
6421006	chr11	rs4936170	132421572	G	T	0.804	0.804	0.945	0.0109003744682883	0.0221	0.6213	14004	16757	14424.77
6433453	chr11	rs4936171	132421620	G	A	0.301	0.302	0.913	-0.0166986496230515	0.0195	0.3912	14004	16757	14424.77
6431633	chr11	rs137894530	132421690	C	G	0.977	0.979	0.804	-0.0990029898420079	0.065	0.128	13414	16167	13834.77
6424389	chr11	rs111718362	132421740	C	T	0.959	0.959	0.905	-0.0208968257129853	0.0453	0.6451	14004	16757	14424.77
6430636	chr11	rs78262045	132421888	A	G	0.537	0.538	0.915	-0.0182047046548463	0.0179	0.3092	14004	16757	14424.77
6424923	chr11	rs80356407	132421904	A	T	0.538	0.539	0.915	-0.0183982139464423	0.0179	0.3048	14004	16757	14424.77
6428439	chr11	rs73034680	132422021	A	C	0.96	0.96	0.909	-0.0256050287153947	0.0457	0.5746	14004	16757	14424.77
6427256	chr11	rs7131390	132422389	A	G	0.204	0.204	0.928	-0.0247026126403718	0.022	0.2623	14004	16757	14424.77
6425794	chr11	rs12276825	132422483	C	A	0.811	0.81	0.944	0.0154007965760229	0.0223	0.4909	14004	16757	14424.77
6433265	chr11	rs79987845	132422526	C	T	0.985	0.986	0.661	0.0105046326450854	0.104	0.9198	9463	13098	10466.27
6432143	chr11	rs191273504	132422847	T	C	0.977	0.978	0.518	-0.0370997639570267	0.0839	0.6584	12895	15648	13315.77
6426317	chr11	rs73034686	132423049	G	A	0.496	0.497	0.918	-0.0218980211012161	0.0178	0.2185	14004	16757	14424.77
6433238	chr11	rs79639207	132423264	C	T	0.904	0.903	0.925	-0.007296555232638	0.0298	0.8073	14004	16757	14424.77
6424839	chr11	rs12278673	132423281	G	A	0.805	0.806	0.94	0.0134984841513417	0.0222	0.5441	14004	16757	14424.77
6421181	chr11	rs73034689	132423356	A	T	0.959	0.959	0.904	-0.0208968257129853	0.0453	0.6449	14004	16757	14424.77
6423204	chr11	rs73034692	132423626	C	T	0.959	0.96	0.906	-0.0256050287153947	0.0456	0.5753	14004	16757	14424.77
6421986	chr11	rs75793580	132424078	C	A	0.832	0.828	0.955	0.0246048038572487	0.0231	0.2861	14004	16757	14424.77
6423725	chr11	rs79892992	132424114	G	A	0.902	0.901	0.919	-0.0046005663955682	0.0297	0.8769	14004	16757	14424.77
6423253	chr11	rs73034694	132424824	G	A	0.512	0.513	0.924	-0.0229002198863326	0.0177	0.1963	14004	16757	14424.77
6432619	chr11	rs4245108	132424932	G	C	0.801	0.801	0.926	0.014504302202808	0.0222	0.5125	14004	16757	14424.77
6432538	chr11	rs149789531	132425446	G	T	0.972	0.974	0.748	-0.126005497635114	0.0607	0.03786	14004	16757	14424.77
6432933	chr11	rs11223118	132425474	C	G	0.786	0.787	0.907	0.023003381764963	0.0219	0.2919	14004	16757	14424.77
6430502	chr11	rs117234931	132425564	G	A	0.978	0.978	0.687	0.0758029634155007	0.0747	0.31	11905	14648	12320.79
6424557	chr11	rs7951462	132425620	T	C	0.177	0.179	0.937	-0.027196494688472	0.023	0.236	14004	16757	14424.77
6431613	chr11	rs7951475	132425640	T	A	0.393	0.394	0.923	-0.0305004454483837	0.0182	0.09411	14004	16757	14424.77
6421847	chr11	rs79148798	132425661	T	C	0.871	0.872	0.939	-0.0256050287153947	0.0261	0.3259	14004	16757	14424.77
6420872	chr11	rs7939336	132425797	A	T	0.515	0.516	0.933	-0.0191012733024012	0.0177	0.2786	14004	16757	14424.77
6430295	chr11	rs57882121	132426019	G	T	0.388	0.389	0.938	-0.0309026047398165	0.0181	0.08842	14004	16757	14424.77
6431086	chr11	rs7103882	132426308	T	A	0.963	0.968	0.766	0.0171029078996623	0.0607	0.7783	11338	13672	11573.05
6428176	chr11	rs73036805	132426368	C	A	0.388	0.388	0.941	-0.0303973537275885	0.0181	0.09249	14004	16757	14424.77
6426395	chr11	rs11223119	132426841	G	A	0.964	0.969	0.783	0.0129951954948113	0.061	0.8308	11338	13672	11573.05
6422692	chr11	rs10894577	132427191	G	A	0.175	0.177	0.955	-0.0263953113595316	0.0228	0.2485	14004	16757	14424.77
6424554	chr11	rs60056903	132427250	G	A	0.82	0.817	0.97	0.0225048553400694	0.0223	0.3131	14004	16757	14424.77
6424910	chr11	rs10894578	132427317	G	A	0.175	0.177	0.955	-0.026600681797179	0.0228	0.2438	14004	16757	14424.77
6428962	chr11	rs10894579	132427397	T	C	0.84	0.845	0.94	-0.0235040691879941	0.0242	0.3321	14004	16757	14424.77
6421935	chr11	rs10894580	132427408	G	C	0.84	0.845	0.94	-0.0235040691879941	0.0242	0.3326	14004	16757	14424.77
6424334	chr11	rs7116523	132427743	T	G	0.839	0.844	0.94	-0.0236986067778773	0.0242	0.3276	14004	16757	14424.77
6425406	chr11	rs78097248	132428517	C	A	0.82	0.817	0.973	0.022299507494767	0.0223	0.3163	14004	16757	14424.77
6432254	chr11	rs11223120	132428638	C	T	0.355	0.36	0.974	-0.0303973537275885	0.018	0.0905	14004	16757	14424.77
6424523	chr11	rs11223121	132428725	C	T	0.174	0.176	0.959	-0.0263953113595316	0.0229	0.248	14004	16757	14424.77
6432675	chr11	rs6590645	132428813	T	C	0.353	0.359	0.975	-0.0315009870620622	0.018	0.07976	14004	16757	14424.77
6429140	chr11	rs7129053	132430522	T	C	0.346	0.352	0.981	-0.0325955083699338	0.018	0.0692	14004	16757	14424.77
6433403	chr11	rs78451044	132430580	C	T	0.911	0.909	0.65	0.0022973590486834	0.0366	0.9489	14004	16757	14424.77
6423818	chr11	rs77372837	132430684	G	C	0.87	0.871	0.967	-0.0231048737150968	0.0257	0.369	14004	16757	14424.77
6422428	chr11	rs10750509	132430755	T	G	0.346	0.352	0.981	-0.0319964709431669	0.018	0.07464	14004	16757	14424.77
6433419	chr11	rs4341547	132431101	T	G	0.343	0.349	0.982	-0.0307994715535284	0.018	0.08672	14004	16757	14424.77
6432664	chr11	rs12295378	132431125	A	C	0.961	0.959	0.801	0.0660030731575139	0.0637	0.2999	9818	9382	9372.13
6428396	chr11	rs7116926	132431215	C	T	0.87	0.871	0.97	-0.0226956079321885	0.0257	0.3758	14004	16757	14424.77
6420948	chr11	rs11223123	132433033	A	C	0.838	0.844	0.947	-0.0202027073175195	0.0241	0.4011	14004	16757	14424.77
6427302	chr11	rs12365588	132433205	T	G	0.839	0.844	0.947	-0.0221024699079472	0.0241	0.3595	14004	16757	14424.77
6424528	chr11	rs12576694	132433238	C	T	0.506	0.506	0.95	-0.0181028726978536	0.0175	0.3	14004	16757	14424.77
6424619	chr11	rs78000582	132433250	G	C	0.954	0.954	0.915	-0.0114958245134845	0.0427	0.787	14004	16757	14424.77
6426791	chr11	rs7933571	132433309	T	A	0.839	0.844	0.946	-0.0218980211012161	0.0241	0.364	14004	16757	14424.77
6433421	chr11	rs7933824	132433497	T	C	0.839	0.844	0.945	-0.0174005146801673	0.0242	0.4726	14004	16757	14424.77
6430082	chr11	rs7947639	132433690	G	A	0.96	0.957	0.785	0.0842032712820744	0.0635	0.1849	9818	9382	9372.13
6427716	chr11	rs10894581	132433851	A	G	0.839	0.844	0.945	-0.0163021610829842	0.0242	0.5009	14004	16757	14424.77
6427367	chr11	rs75980039	132433895	C	T	0.555	0.556	0.946	-0.0172987645783295	0.0176	0.3246	14004	16757	14424.77
6432401	chr11	rs79951818	132434031	G	A	0.876	0.876	0.942	-0.0226035462098532	0.0265	0.3941	14004	16757	14424.77
6431542	chr11	rs7937193	132434039	T	G	0.84	0.844	0.945	-0.0163021610829842	0.0242	0.4999	14004	16757	14424.77
6428465	chr11	rs7950942	132434368	A	G	0.343	0.349	0.983	-0.0300984478240329	0.018	0.09459	14004	16757	14424.77
6431058	chr11	rs10894582	132434405	C	T	0.962	0.96	0.803	0.0772017529034669	0.0646	0.232	9818	9382	9372.13
6423292	chr11	rs4331101	132434536	A	G	0.962	0.96	0.803	0.0775997260223964	0.0645	0.2292	9818	9382	9372.13
6423393	chr11	rs11223124	132435347	T	C	0.82	0.817	0.979	0.0238044133801613	0.0222	0.2842	14004	16757	14424.77
6423334	chr11	rs11223125	132435400	C	T	0.82	0.817	0.98	0.0219962978718961	0.0222	0.3219	14004	16757	14424.77
6424526	chr11	rs9645675	132435701	T	G	0.209	0.213	0.958	-0.021101069908054	0.0213	0.3205	14004	16757	14424.77
6428851	chr11	rs11223126	132435726	A	G	0.82	0.817	0.979	0.0235993322503244	0.0222	0.2876	14004	16757	14424.77
6422298	chr11	rs112443917	132435757	G	C	0.549	0.551	0.943	-0.0194988734340555	0.0176	0.2679	14004	16757	14424.77
6430870	chr11	rs149385754	132435915	G	A	0.956	0.953	0.714	0.0579009158948382	0.0482	0.2299	14004	16757	14424.77
6433423	chr11	rs79193753	132436066	A	G	0.82	0.817	0.979	0.0235993322503244	0.0222	0.2882	14004	16757	14424.77
6433326	chr11	rs77774478	132436185	G	A	0.82	0.817	0.979	0.0232965165504356	0.0222	0.2943	14004	16757	14424.77
6424102	chr11	rs74539667	132436665	A	G	0.56	0.56	0.931	-0.0164953025291975	0.0178	0.3543	14004	16757	14424.77
6427580	chr11	rs10791236	132436836	G	A	0.392	0.398	0.967	-0.0296966117368367	0.0176	0.09284	14004	16757	14424.77
6430114	chr11	rs61906380	132437329	C	T	0.556	0.557	0.936	-0.0185000759845861	0.0177	0.2958	14004	16757	14424.77
6426014	chr11	rs79775955	132437520	A	G	0.953	0.952	0.902	0.0044998604248922	0.0422	0.9155	14004	16757	14424.77
6421068	chr11	rs76604233	132437680	G	A	0.561	0.561	0.94	-0.0171970248285215	0.0177	0.3306	14004	16757	14424.77
6428164	chr11	rs73036845	132437897	G	T	0.953	0.952	0.902	0.0045994064948955	0.0422	0.9139	14004	16757	14424.77
6422069	chr11	rs7945386	132437995	C	T	0.953	0.951	0.899	0.0114047182634362	0.0422	0.7867	14004	16757	14424.77
6425676	chr11	rs73036850	132438368	T	C	0.953	0.952	0.903	0.0045994064948955	0.0422	0.9136	14004	16757	14424.77
6434186	chr11	rs4623914	132438694	C	T	0.163	0.165	0.975	-0.0262002485024742	0.0232	0.26	14004	16757	14424.77
6431849	chr11	rs56785722	132438853	A	G	0.82	0.817	0.981	0.0222017079836866	0.0222	0.3175	14004	16757	14424.77
6428835	chr11	rs77659019	132439051	G	A	0.952	0.951	0.901	0.0075017910703226	0.042	0.8584	14004	16757	14424.77
6423768	chr11	rs73036853	132439231	G	C	0.952	0.951	0.901	0.0129951954948113	0.0418	0.7561	14004	16757	14424.77
6425514	chr11	rs6590646	132439260	T	C	0.476	0.48	0.97	-0.0162005226717083	0.0172	0.3467	14004	16757	14424.77
6433888	chr11	rs9645676	132440016	C	G	0.164	0.166	0.973	-0.026600681797179	0.0232	0.2514	14004	16757	14424.77
6422324	chr11	rs117964612	132441014	C	T	0.918	0.919	0.85	-0.057194885093252	0.0337	0.08905	14004	16757	14424.77
6427578	chr11	rs113982167	132441126	C	T	0.561	0.561	0.94	-0.0182047046548463	0.0177	0.3039	14004	16757	14424.77
6425608	chr11	rs7929325	132441192	C	A	0.953	0.953	0.92	-0.0083043861636152	0.042	0.8434	14004	16757	14424.77
6426050	chr11	rs73036858	132441541	C	A	0.954	0.953	0.922	-0.0101008421794295	0.0422	0.8112	14004	16757	14424.77
6433571	chr11	rs12796558	132441570	G	A	0.479	0.483	0.97	-0.0188974371044634	0.0172	0.2717	14004	16757	14424.77
6422663	chr11	rs11223131	132441659	C	T	0.478	0.483	0.971	-0.0196008476550609	0.0172	0.255	14004	16757	14424.77
6422943	chr11	rs73036864	132441815	C	T	0.954	0.953	0.923	-0.0098988321792475	0.0422	0.8146	14004	16757	14424.77
6428160	chr11	rs75823008	132441833	A	T	0.953	0.953	0.92	-0.0082035573506883	0.042	0.8445	14004	16757	14424.77
6431564	chr11	rs73036866	132442010	T	G	0.953	0.952	0.921	-0.0021022080918702	0.0419	0.9593	14004	16757	14424.77
6421785	chr11	rs73036868	132442112	T	C	0.953	0.952	0.921	-0.0018016219466282	0.0418	0.9663	14004	16757	14424.77
6422720	chr11	rs76508367	132442113	G	C	0.822	0.818	0.98	0.021497269010823	0.0223	0.3339	14004	16757	14424.77
6422154	chr11	rs73036870	132442147	C	A	0.954	0.953	0.923	-0.0098988321792475	0.0422	0.8144	14004	16757	14424.77
6421020	chr11	rs73036871	132442216	T	C	0.953	0.953	0.923	-0.0032954239497972	0.042	0.9368	14004	16757	14424.77
6429089	chr11	rs11223132	132442431	A	G	0.822	0.818	0.98	0.021497269010823	0.0223	0.3345	14004	16757	14424.77
6426371	chr11	rs11223133	132442531	A	T	0.478	0.483	0.971	-0.019203206984436	0.0172	0.2648	14004	16757	14424.77
6427312	chr11	rs144532536	132442616	T	A	0.985	0.984	0.783	-0.0203966036652218	0.0814	0.8024	12327	15265	12856.42
6432294	chr11	rs10894583	132442693	T	G	0.145	0.149	0.966	-0.0406032684425478	0.0244	0.09564	14004	16757	14424.77
6424194	chr11	rs73036876	132442939	A	C	0.953	0.952	0.921	-0.0091012913892029	0.0419	0.8287	14004	16757	14424.77
6429238	chr11	rs78420918	132443117	T	G	0.851	0.853	0.959	-0.026600681797179	0.0245	0.2786	14004	16757	14424.77
6427895	chr11	rs61571621	132443296	T	C	0.815	0.812	0.978	0.0164047040252769	0.022	0.4562	14004	16757	14424.77
6433892	chr11	rs7119584	132444192	C	T	0.48	0.484	0.973	-0.0176956485356892	0.0172	0.3044	14004	16757	14424.77
6430375	chr11	rs7941613	132444524	A	G	0.953	0.952	0.922	-0.0088994831870327	0.0419	0.8323	14004	16757	14424.77
6423203	chr11	rs73036885	132444731	C	T	0.954	0.953	0.926	-0.009797842480111	0.0421	0.815	14004	16757	14424.77
6429977	chr11	rs7945022	132444779	G	A	0.563	0.562	0.943	-0.0174005146801673	0.0177	0.325	14004	16757	14424.77
6427056	chr11	rs10894585	132444846	T	G	0.953	0.951	0.773	0.0448012667045393	0.0596	0.4522	9818	9382	9372.13
6431186	chr11	rs11223134	132445316	T	A	0.814	0.812	0.98	0.016296487966892	0.0219	0.457	14004	16757	14424.77
6427170	chr11	rs7945563	132445353	C	T	0.48	0.485	0.974	-0.0182963622831166	0.0172	0.2857	14004	16757	14424.77
6431034	chr11	rs182610530	132445786	A	G	0.988	0.987	0.832	0.191496009173494	0.1004	0.05646	10729	11603	10708.43
6433161	chr11	rs187487475	132445801	C	G	0.988	0.987	0.832	0.191496009173494	0.1004	0.05651	10729	11603	10708.43
6423731	chr11	rs4267082	132445978	C	T	0.33	0.337	0.975	-0.034198147379977	0.0182	0.06039	14004	16757	14424.77
6433749	chr11	rs80282155	132445981	T	C	0.85	0.853	0.963	-0.0263953113595316	0.0244	0.2809	14004	16757	14424.77
6422413	chr11	rs4130458	132446174	T	C	0.85	0.853	0.963	-0.0263029084210524	0.0244	0.2823	14004	16757	14424.77
6428739	chr11	rs4130459	132446286	T	A	0.85	0.853	0.963	-0.0262002485024742	0.0244	0.2827	14004	16757	14424.77
6423896	chr11	rs73036890	132446439	G	T	0.954	0.953	0.926	-0.004701032558649	0.0422	0.9104	14004	16757	14424.77
6425644	chr11	rs4306297	132446617	T	C	0.144	0.148	0.968	-0.0423961495190412	0.0244	0.08243	14004	16757	14424.77
6433567	chr11	rs4274202	132446880	C	T	0.19	0.196	0.959	-0.0343016316970211	0.022	0.1177	14004	16757	14424.77
6425607	chr11	rs55969708	132446893	T	G	0.814	0.812	0.982	0.0161980995687726	0.0219	0.4586	14004	16757	14424.77
6428342	chr11	rs10894586	132446994	C	T	0.963	0.96	0.826	0.0807040274149627	0.0646	0.2116	9818	9382	9372.13
6433301	chr11	rs11223135	132447441	A	T	0.82	0.816	0.985	0.0198026272961797	0.0221	0.3699	14004	16757	14424.77
6428922	chr11	rs73036896	132447560	A	G	0.954	0.953	0.927	-0.0055956263571598	0.0421	0.8942	14004	16757	14424.77
6429146	chr11	rs79614491	132447920	A	G	0.85	0.852	0.964	-0.0267958227871631	0.0244	0.2725	14004	16757	14424.77
6423588	chr11	rs4351825	132448168	T	C	0.526	0.531	0.98	-0.0189993500097828	0.0171	0.2659	14004	16757	14424.77
6432737	chr11	rs4937712	132448304	G	A	0.145	0.149	0.97	-0.0423022562339069	0.0244	0.08227	14004	16757	14424.77
6425572	chr11	rs77854392	132448446	A	C	0.819	0.816	0.985	0.0197045832743354	0.0221	0.3731	14004	16757	14424.77
6433192	chr11	rs58116207	132448576	T	G	0.85	0.853	0.964	-0.0270012755029434	0.0244	0.2694	14004	16757	14424.77
6426729	chr11	rs56775641	132448845	A	G	0.85	0.853	0.964	-0.0270012755029434	0.0244	0.2691	14004	16757	14424.77
6431279	chr11	rs58817089	132449103	C	A	0.954	0.953	0.928	-0.0055956263571598	0.0421	0.8944	14004	16757	14424.77
6423266	chr11	rs73041722	132449567	G	T	0.954	0.953	0.926	-0.0031048149534787	0.0421	0.9407	14004	16757	14424.77
6422368	chr11	rs7122289	132449844	G	C	0.524	0.53	0.976	-0.0180010511095525	0.0172	0.2938	14004	16757	14424.77
6428916	chr11	rs80345132	132450525	A	T	0.85	0.853	0.964	-0.0275048131221902	0.0244	0.2607	14004	16757	14424.77
6431630	chr11	rs10894587	132450684	G	C	0.961	0.959	0.802	0.0736035592446318	0.064	0.2505	9818	9382	9372.13
6424381	chr11	rs76607204	132450768	C	T	0.562	0.562	0.945	-0.0191012733024012	0.0177	0.2786	14004	16757	14424.77
6425392	chr11	rs11223136	132451525	C	T	0.342	0.345	0.983	-0.0082035573506883	0.018	0.6508	14004	16757	14424.77
6423881	chr11	rs12222850	132452659	G	A	0.378	0.375	0.952	-0.008395140788382	0.0181	0.6434	14004	16757	14424.77
6422898	chr11	rs79842435	132452911	T	C	0.85	0.853	0.965	-0.0275973271921043	0.0244	0.2588	14004	16757	14424.77
6421890	chr11	rs75470688	132453341	G	A	0.85	0.853	0.965	-0.0290993078252748	0.0244	0.2339	14004	16757	14424.77
6428261	chr11	rs9667235	132454533	T	G	0.554	0.556	0.955	-0.0217958123704574	0.0175	0.2141	14004	16757	14424.77
6434089	chr11	rs4622275	132455103	G	A	0.96	0.958	0.813	0.0835963858728342	0.0651	0.199	9131	8890	8798.75
6425113	chr11	rs4465375	132455160	C	T	0.146	0.15	0.973	-0.044599955369026	0.0243	0.06632	14004	16757	14424.77
6427637	chr11	rs60765758	132455261	C	T	0.44	0.441	0.896	-0.0137034650584925	0.0183	0.4531	14004	16757	14424.77
6422090	chr11	rs79994363	132455434	A	G	0.561	0.561	0.948	-0.0207028323592018	0.0176	0.2404	14004	16757	14424.77
6426065	chr11	rs60428579	132455489	G	A	0.378	0.375	0.954	-0.0087985943563496	0.0181	0.6274	14004	16757	14424.77
6422780	chr11	rs7130121	132455531	T	C	0.191	0.197	0.97	-0.0349020520092649	0.0218	0.1091	14004	16757	14424.77
6434203	chr11	rs73041734	132455632	C	T	0.954	0.953	0.93	-0.0064004391810282	0.0421	0.8792	14004	16757	14424.77
6428108	chr11	rs146814582	132455750	G	A	0.978	0.977	0.602	-0.020498669477346	0.0752	0.7855	13317	16265	13851.39
6424509	chr11	rs35283427	132455990	G	A	0.144	0.149	0.977	-0.0451961304529691	0.0243	0.06281	14004	16757	14424.77
6429377	chr11	rs60853642	132456026	G	A	0.146	0.15	0.973	-0.0437011352710986	0.0243	0.0718	14004	16757	14424.77
6427002	chr11	rs7107646	132457089	G	A	0.144	0.149	0.978	-0.0453949344903922	0.0243	0.06176	14004	16757	14424.77
6421795	chr11	rs73041738	132457093	T	A	0.954	0.953	0.932	-0.0110002818588653	0.0419	0.7921	14004	16757	14424.77
6432923	chr11	rs74743952	132457484	G	C	0.9	0.901	0.66	-0.0377953294954024	0.0347	0.2764	14004	16757	14424.77
6428516	chr11	rs78611427	132457695	C	A	0.851	0.853	0.966	-0.0281011651109099	0.0244	0.2508	14004	16757	14424.77
6434278	chr11	rs75035994	132458133	T	A	0.85	0.853	0.967	-0.027998320426861	0.0244	0.2514	14004	16757	14424.77
6422995	chr11	rs11607783	132458349	A	G	0.953	0.95	0.789	0.0585990423029356	0.0594	0.3242	9818	9382	9372.13
6424041	chr11	rs11223138	132458871	A	G	0.815	0.813	0.995	0.0176041339483571	0.0218	0.4192	14004	16757	14424.77
6424009	chr11	rs117072036	132458929	T	G	0.952	0.953	0.729	-0.021203207651103	0.0467	0.6502	14004	16757	14424.77
6420974	chr11	rs73041741	132459288	T	C	0.954	0.953	0.931	-0.0117993392160431	0.0419	0.7775	14004	16757	14424.77
6426090	chr11	rs73041742	132459301	G	A	0.954	0.953	0.931	-0.0117993392160431	0.0419	0.7773	14004	16757	14424.77
6424216	chr11	rs7116863	132459706	A	G	0.341	0.343	0.987	-0.0080019302190585	0.018	0.6583	14004	16757	14424.77
6434064	chr11	rs73041745	132460823	T	C	0.949	0.949	0.917	-0.022398994943479	0.0403	0.5776	14004	16757	14424.77
6424843	chr11	rs73041747	132461002	G	C	0.951	0.951	0.92	-0.0138048499765589	0.0411	0.737	14004	16757	14424.77
6423370	chr11	rs2437832	132461318	T	C	0.341	0.344	0.983	-0.0078003437327339	0.0181	0.6678	14004	16757	14424.77
6420775	chr11	rs2437831	132461616	C	T	0.144	0.149	0.974	-0.0421040660228114	0.0244	0.0841	14004	16757	14424.77
6427200	chr11	rs56718161	132461740	T	C	0.972	0.97	0.741	0.0089993837968006	0.0609	0.8823	13014	15757	13429.79
6423737	chr11	rs58974520	132461898	A	G	0.82	0.817	0.984	0.022299507494767	0.0222	0.3141	14004	16757	14424.77
6423359	chr11	rs73041750	132462747	A	G	0.804	0.807	0.975	-0.0263029084210524	0.0218	0.2287	14004	16757	14424.77
6433190	chr11	rs2246352	132463554	G	A	0.369	0.366	0.954	-0.0055956263571598	0.0181	0.7562	14004	16757	14424.77
6430424	chr11	rs145308951	132463782	G	C	0.979	0.98	0.696	0.0166014304974254	0.0732	0.8204	13014	15757	13429.79
6434321	chr11	rs10791237	132464215	G	C	0.77	0.779	0.937	-0.0267958227871631	0.0213	0.2083	14004	16757	14424.77
6430598	chr11	rs10791238	132464349	G	T	0.957	0.959	0.785	0.0213993910058902	0.0595	0.7186	10862	11654	10802.75
6429004	chr11	rs10791239	132464439	T	C	0.957	0.959	0.783	0.0178006246255066	0.0595	0.7647	10862	11654	10802.75
6434326	chr11	rs150152573	132464503	T	C	0.982	0.98	0.815	0.122801533017749	0.0776	0.1137	11414	13969	11750.9
6423039	chr11	rs73041756	132464588	A	G	0.805	0.808	0.977	-0.0278029446620889	0.0219	0.2037	14004	16757	14424.77
6428106	chr11	rs73041758	132464823	G	A	0.954	0.953	0.924	-0.0144032303107437	0.0422	0.7338	14004	16757	14424.77
6432947	chr11	rs2437830	132465127	T	G	0.383	0.381	0.937	-0.0048015088161939	0.0182	0.7927	14004	16757	14424.77
6421050	chr11	rs2512712	132465543	T	C	0.338	0.339	0.978	-0.0039979812872983	0.0182	0.8245	14004	16757	14424.77
6423164	chr11	rs117052378	132466462	A	T	0.976	0.975	0.811	0.0142973047008244	0.062	0.8174	13317	16265	13851.39
6428667	chr11	rs79456221	132467477	A	C	0.854	0.857	0.966	-0.0305004454483837	0.0247	0.2171	14004	16757	14424.77
6425927	chr11	rs73041760	132468110	C	T	0.808	0.811	0.973	-0.0289963604415917	0.022	0.1884	14004	16757	14424.77
6430933	chr11	rs73041762	132468345	C	T	0.808	0.811	0.973	-0.029202265808213	0.022	0.1857	14004	16757	14424.77
6424596	chr11	rs73041763	132468363	A	G	0.808	0.811	0.973	-0.029202265808213	0.022	0.1858	14004	16757	14424.77
6430841	chr11	rs2512711	132468810	C	T	0.143	0.148	0.969	-0.0393959285025942	0.0245	0.1076	14004	16757	14424.77
6431936	chr11	rs79097085	132469037	G	A	0.551	0.552	0.944	-0.020498669477346	0.0176	0.2448	14004	16757	14424.77
6423693	chr11	rs78181887	132469067	G	A	0.82	0.817	0.971	0.0246048038572487	0.0224	0.2718	14004	16757	14424.77
6429118	chr11	rs11223141	132469073	A	G	0.143	0.148	0.969	-0.0391983134041576	0.0245	0.1091	14004	16757	14424.77
6422577	chr11	rs60372373	132469127	G	A	0.808	0.81	0.973	-0.027196494688472	0.022	0.2173	14004	16757	14424.77
6427134	chr11	rs113013951	132469190	A	G	0.807	0.81	0.974	-0.0253998626327317	0.022	0.2481	14004	16757	14424.77
6430608	chr11	rs77538056	132469339	G	C	0.821	0.817	0.97	0.0244974716003874	0.0224	0.2735	14004	16757	14424.77
6426861	chr11	rs73041772	132469407	T	C	0.806	0.808	0.968	-0.0239956055562207	0.022	0.276	14004	16757	14424.77
6426845	chr11	rs2437826	132469534	C	T	0.377	0.373	0.947	-0.0052035148315978	0.0182	0.7759	14004	16757	14424.77
6434026	chr11	rs73041775	132469691	G	C	0.807	0.81	0.974	-0.0252049938352247	0.022	0.2516	14004	16757	14424.77
6428266	chr11	rs2437825	132469865	A	G	0.551	0.552	0.945	-0.021203207651103	0.0176	0.2281	14004	16757	14424.77
6428272	chr11	rs73049171	132469896	A	G	0.953	0.953	0.921	-0.0166986496230515	0.0421	0.6919	14004	16757	14424.77
6427382	chr11	rs73049174	132470029	T	C	0.805	0.808	0.979	-0.0256050287153947	0.0219	0.2415	14004	16757	14424.77
6423391	chr11	rs77031272	132470480	G	C	0.821	0.817	0.969	0.0246048038572487	0.0224	0.272	14004	16757	14424.77
6423188	chr11	rs140949062	132471356	T	C	0.979	0.98	0.699	0.0209979909956055	0.0736	0.7759	13014	15757	13429.79
6425670	chr11	rs73049175	132473355	A	C	0.805	0.807	0.977	-0.0247026126403718	0.0218	0.2576	14004	16757	14424.77
6425985	chr11	rs2437824	132474052	A	T	0.142	0.147	0.974	-0.0416035498550752	0.0245	0.08953	14004	16757	14424.77
6428014	chr11	rs74417371	132474300	T	G	0.854	0.857	0.967	-0.0282965991551138	0.0247	0.253	14004	16757	14424.77
6432881	chr11	rs78572233	132474507	A	G	0.958	0.958	0.874	-0.0198048272985997	0.0455	0.6638	14004	16757	14424.77
6421961	chr11	rs190969331	132474754	C	T	0.989	0.988	0.662	0.0816997954833017	0.1235	0.5082	8332	11318	8885.51
6428146	chr11	rs79251510	132474969	G	T	0.854	0.857	0.965	-0.0278029446620889	0.0247	0.2604	14004	16757	14424.77
6426666	chr11	rs12225576	132475299	A	T	0.773	0.769	0.952	0.0188021269625962	0.0207	0.365	14004	16757	14424.77
6424939	chr11	rs73049179	132475666	G	T	0.809	0.812	0.977	-0.0278029446620889	0.0221	0.207	14004	16757	14424.77
6421861	chr11	rs73049180	132475917	T	C	0.807	0.81	0.981	-0.026600681797179	0.0219	0.2238	14004	16757	14424.77
6431265	chr11	rs73049181	132475950	C	T	0.954	0.953	0.924	-0.0153979421800967	0.0421	0.7143	14004	16757	14424.77
6430078	chr11	rs73049183	132476414	G	C	0.808	0.811	0.977	-0.0259949602770859	0.022	0.2382	14004	16757	14424.77
6430682	chr11	rs2846398	132476973	C	T	0.341	0.343	0.985	-0.0062998021485279	0.0181	0.7272	14004	16757	14424.77
6426809	chr11	rs80009011	132477144	A	G	0.82	0.816	0.964	0.0267003518299564	0.0224	0.2344	14004	16757	14424.77
6431974	chr11	rs73049184	132477316	C	G	0.809	0.811	0.979	-0.0277001306422786	0.022	0.2083	14004	16757	14424.77
6423801	chr11	rs148669272	132477387	G	A	0.987	0.985	0.742	0.148799243543118	0.1045	0.1544	9047	11813	9474.35
6429857	chr11	rs58614826	132477785	C	T	0.376	0.372	0.952	-0.0080019302190585	0.0182	0.6588	14004	16757	14424.77
6426645	chr11	rs1940146	132477973	G	A	0.855	0.859	0.969	-0.0282965991551138	0.0248	0.2537	14004	16757	14424.77
6433367	chr11	rs75829537	132478443	C	T	0.82	0.816	0.963	0.026398473854531	0.0224	0.2402	14004	16757	14424.77
6423764	chr11	rs73049185	132479117	T	G	0.953	0.953	0.924	-0.0152963956259917	0.042	0.7161	14004	16757	14424.77
6423293	chr11	rs2575888	132479379	A	G	0.142	0.148	0.98	-0.0406970023321042	0.0244	0.09534	14004	16757	14424.77
6426934	chr11	rs56953672	132479600	T	C	0.802	0.805	0.991	-0.021101069908054	0.0216	0.3281	14004	16757	14424.77
6425976	chr11	rs149297415	132479826	G	A	0.987	0.986	0.606	0.0215951374365897	0.1126	0.8479	10011	12075	10157.42
6421998	chr11	rs7130397	132480176	A	G	0.801	0.805	0.993	-0.0206007457079636	0.0216	0.3382	14004	16757	14424.77
6433471	chr11	rs7130651	132480337	C	T	0.804	0.807	0.986	-0.0213972981080803	0.0218	0.325	14004	16757	14424.77
6426269	chr11	rs7130898	132480598	A	G	0.952	0.949	0.753	0.0719019692890779	0.0601	0.2317	9818	9382	9372.13
6422232	chr11	rs61906403	132480971	C	T	0.804	0.807	0.984	-0.0218980211012161	0.0218	0.3151	14004	16757	14424.77
6429876	chr11	rs9787796	132481173	C	T	0.807	0.81	0.975	-0.0275973271921043	0.022	0.2092	14004	16757	14424.77
6425165	chr11	rs2575889	132481187	G	A	0.548	0.55	0.942	-0.0256973671872587	0.0176	0.1448	14004	16757	14424.77
6420967	chr11	rs2846399	132481608	A	G	0.55	0.552	0.943	-0.0259025943231108	0.0176	0.1415	14004	16757	14424.77
6427179	chr11	rs1893055	132481923	G	A	0.143	0.148	0.976	-0.0430014511447026	0.0245	0.07841	14004	16757	14424.77
6428841	chr11	rs181277638	132482597	C	G	0.983	0.982	0.811	0.135002809559476	0.0827	0.1026	10824	13379	11160.9
6423373	chr11	rs2575890	132482836	G	A	0.378	0.375	0.952	-0.0128015918372089	0.0182	0.4812	14004	16757	14424.77
6422986	chr11	rs2575891	132483083	G	A	0.335	0.338	0.973	-0.0101008421794295	0.0183	0.5801	14004	16757	14424.77
6427613	chr11	rs2575892	132483245	T	A	0.377	0.374	0.95	-0.0111013930711739	0.0182	0.5421	14004	16757	14424.77
6422687	chr11	rs2846400	132483395	G	T	0.37	0.368	0.944	-0.0099998320783335	0.0183	0.5857	14004	16757	14424.77
6432301	chr11	rs11223146	132483453	C	T	0.952	0.95	0.755	0.0670977435324941	0.0603	0.2661	9818	9382	9372.13
6432411	chr11	rs2575893	132483491	A	C	0.371	0.369	0.946	-0.0094040800752939	0.0183	0.6048	14004	16757	14424.77
6425241	chr11	rs80181881	132483508	T	C	0.953	0.952	0.911	-0.0239034240815591	0.0421	0.57	14004	16757	14424.77
6426643	chr11	rs11223147	132483868	G	A	0.961	0.958	0.773	0.0918040404750372	0.0646	0.1552	9818	9382	9372.13
6432223	chr11	rs2846401	132484029	A	G	0.378	0.375	0.951	-0.0122952780941516	0.0182	0.497	14004	16757	14424.77
6424840	chr11	rs11223148	132484199	T	C	0.952	0.95	0.757	0.0701974789892495	0.0603	0.2447	9818	9382	9372.13
6426206	chr11	rs1940147	132484311	T	C	0.809	0.812	0.975	-0.0260975991218731	0.0221	0.2366	14004	16757	14424.77
6431805	chr11	rs1626001	132484557	G	A	0.373	0.372	0.941	-0.0105959392134034	0.0183	0.5625	14004	16757	14424.77
6421677	chr11	rs73049195	132484621	C	T	0.951	0.949	0.906	-0.0114958245134845	0.0413	0.78	14004	16757	14424.77
6432767	chr11	rs1784509	132484662	T	A	0.143	0.149	0.975	-0.0467981495486393	0.0244	0.05538	14004	16757	14424.77
6433997	chr11	rs11223149	132485497	T	C	0.829	0.825	0.928	0.0277027118389473	0.0233	0.2355	14004	16757	14424.77
6428859	chr11	rs61398961	132485639	G	A	0.816	0.818	0.953	-0.0172987645783295	0.0226	0.4436	14004	16757	14424.77
6427038	chr11	rs1793268	132485786	G	A	0.374	0.373	0.955	-0.0138048499765589	0.0181	0.4448	14004	16757	14424.77
6430444	chr11	rs1618929	132486198	A	G	0.144	0.15	0.972	-0.0475004961488543	0.0244	0.05142	14004	16757	14424.77
6424942	chr11	rs1618985	132486218	C	T	0.145	0.15	0.971	-0.0484027392281675	0.0244	0.0472	14004	16757	14424.77
6427379	chr11	rs73049197	132486516	C	A	0.951	0.95	0.9	-0.0131966945943914	0.0417	0.7509	14004	16757	14424.77
6426818	chr11	rs2575894	132486533	C	T	0.145	0.151	0.968	-0.0511038386512114	0.0244	0.03589	14004	16757	14424.77
6426516	chr11	rs10791240	132486995	G	A	0.963	0.96	0.764	0.0930986452544318	0.0659	0.1581	9818	9382	9372.13
6422505	chr11	rs1793269	132487027	A	G	0.144	0.15	0.971	-0.0492952917248775	0.0244	0.04324	14004	16757	14424.77
6429600	chr11	rs1793270	132487315	A	G	0.372	0.372	0.949	-0.013004189135254	0.0181	0.472	14004	16757	14424.77
6428155	chr11	rs4145050	132487432	T	C	0.856	0.859	0.952	-0.029202265808213	0.025	0.2434	14004	16757	14424.77
6426947	chr11	rs1793271	132487776	A	G	0.145	0.151	0.969	-0.0517986852338873	0.0244	0.03366	14004	16757	14424.77
6421617	chr11	rs10791241	132488048	C	T	0.822	0.829	0.92	-0.0202027073175195	0.0235	0.3899	14004	16757	14424.77
6425147	chr11	rs2575896	132488112	C	T	0.145	0.151	0.967	-0.052198967543594	0.0244	0.03243	14004	16757	14424.77
6430255	chr11	rs111783986	132488330	G	A	0.858	0.86	0.951	-0.0264979913062283	0.0251	0.2921	14004	16757	14424.77
6433497	chr11	rs10894588	132488569	A	G	0.821	0.829	0.915	-0.017502275136142	0.0236	0.4588	14004	16757	14424.77
6430556	chr11	rs80194405	132488582	A	G	0.858	0.861	0.948	-0.0251024465608414	0.0252	0.3202	14004	16757	14424.77
6421413	chr11	rs2437833	132488589	G	A	0.145	0.152	0.961	-0.0544984253364989	0.0244	0.0258	14004	16757	14424.77
6422091	chr11	rs78122455	132488791	A	G	0.863	0.865	0.924	-0.0256050287153947	0.0259	0.3236	14004	16757	14424.77
6433431	chr11	rs4572147	132489333	G	A	0.773	0.78	0.924	-0.0198966317144566	0.0214	0.352	14004	16757	14424.77
6431741	chr11	rs3016501	132489447	T	C	0.374	0.373	0.938	-0.0176040459483609	0.0182	0.3347	14004	16757	14424.77
6423510	chr11	rs146134337	132489537	T	C	0.951	0.95	0.892	-0.0160988945897493	0.0417	0.6998	14004	16757	14424.77
6431101	chr11	rs1793255	132490194	G	A	0.37	0.369	0.935	-0.015702643727291	0.0183	0.3907	14004	16757	14424.77
6424322	chr11	rs78063190	132490449	A	T	0.86	0.864	0.927	-0.033701571673015	0.0257	0.1898	14004	16757	14424.77
6433123	chr11	rs11223152	132490543	G	T	0.967	0.968	0.725	0.0660966815748511	0.0653	0.3118	11409	12194	11346.22
6429769	chr11	rs148841823	132491051	T	C	0.988	0.987	0.598	0.0183015011699126	0.1365	0.8933	8131	8568	7942.99
6429992	chr11	rs76704835	132491087	C	T	0.861	0.865	0.928	-0.034198147379977	0.0258	0.1851	14004	16757	14424.77
6425262	chr11	rs141628889	132491521	G	T	0.982	0.982	0.539	-0.021203207651103	0.0934	0.8208	12305	15058	12725.77
6428458	chr11	rs73051110	132491737	T	C	0.95	0.949	0.878	-0.0114047880634385	0.0418	0.7851	14004	16757	14424.77
6428615	chr11	rs11223153	132491809	C	T	0.821	0.817	0.941	0.0258041896815329	0.0228	0.256	14004	16757	14424.77
6430058	chr11	rs1793254	132491939	A	G	0.551	0.554	0.925	-0.0328951617042694	0.0178	0.06457	14004	16757	14424.77
6429573	chr11	rs1784518	132492326	G	A	0.145	0.149	0.937	-0.0413950753663857	0.0249	0.09633	14004	16757	14424.77
6432032	chr11	rs4936173	132492426	C	T	0.458	0.452	0.924	0.0495993604912842	0.0178	0.005229	14004	16757	14424.77
6430534	chr11	rs3862598	132492654	C	T	0.76	0.745	0.923	0.0651039862320457	0.0206	0.001605	14004	16757	14424.77
6422916	chr11	rs10894589	132493026	G	A	0.878	0.881	0.973	-0.0346949697968869	0.0264	0.1899	14004	16757	14424.77
6433558	chr11	rs751655	132493495	C	T	0.85	0.846	0.984	0.0304031059110447	0.0239	0.2036	14004	16757	14424.77
6431527	chr11	rs3889670	132493532	C	T	0.752	0.74	0.955	0.0560021901152849	0.0201	0.005371	14004	16757	14424.77
6422449	chr11	rs11223154	132493876	G	A	0.728	0.718	0.985	0.0548952993715794	0.0192	0.00416	14004	16757	14424.77
6429230	chr11	rs11223156	132494435	A	T	0.601	0.595	0.983	0.031498667059371	0.0174	0.07068	14004	16757	14424.77
6433128	chr11	rs75530300	132494480	C	G	0.874	0.877	0.979	-0.0323992324466777	0.0259	0.2117	14004	16757	14424.77
6432927	chr11	rs11223157	132494505	A	G	0.601	0.595	0.985	0.0317021347305135	0.0174	0.06896	14004	16757	14424.77
6421562	chr11	rs2000589	132495311	G	A	0.602	0.595	0.981	0.0323026073786261	0.0175	0.06423	14004	16757	14424.77
6425761	chr11	rs61091681	132495899	T	C	0.756	0.743	0.948	0.0548952993715794	0.0203	0.006738	14004	16757	14424.77
6431622	chr11	rs61274469	132496194	C	A	0.756	0.743	0.948	0.0549994182186046	0.0203	0.00664	14004	16757	14424.77
6422160	chr11	rs10791242	132496299	T	C	0.852	0.847	0.973	0.0295976364389436	0.0242	0.221	14004	16757	14424.77
6429433	chr11	rs10894591	132496320	T	C	0.964	0.961	0.744	0.120800700145704	0.0636	0.05761	10365	9922	9915.6
6423732	chr11	rs75009844	132497410	G	T	0.874	0.877	0.964	-0.0320997276601081	0.0261	0.2193	14004	16757	14424.77
6423562	chr11	rs187998933	132497511	T	C	0.987	0.987	0.55	-0.0350988198393953	0.1162	0.7627	10768	13518	11187.31
6431410	chr11	rs11223158	132498284	T	C	0.964	0.961	0.733	0.121801616998166	0.0641	0.05735	10365	9922	9915.6
6428454	chr11	rs12577199	132498736	G	A	0.984	0.985	0.65	-0.108298159645169	0.1018	0.2876	10277	12839	10617.42
6429615	chr11	rs10894592	132499205	A	T	0.851	0.847	0.971	0.0299956000353805	0.0242	0.2151	14004	16757	14424.77
6428019	chr11	rs1793263	132499708	C	T	0.434	0.426	0.931	0.0463968262292078	0.0178	0.009168	14004	16757	14424.77
6422832	chr11	rs11223160	132499717	G	A	0.875	0.878	0.938	-0.0341050206499513	0.0266	0.2006	14004	16757	14424.77
6421225	chr11	rs10791243	132500651	G	A	0.822	0.821	0.94	0.0379988130912113	0.0231	0.1007	14004	16757	14424.77
6433827	chr11	rs10894593	132500765	T	C	0.851	0.847	0.966	0.0312951579807101	0.0243	0.1971	14004	16757	14424.77
6428378	chr11	rs10894594	132501022	C	T	0.442	0.433	0.94	0.0497040321791155	0.0177	0.00494	14004	16757	14424.77
6431946	chr11	rs12276639	132501621	T	C	0.849	0.845	0.956	0.0344980404075674	0.0243	0.1559	14004	16757	14424.77
6427866	chr11	rs11223161	132502041	A	G	0.629	0.621	0.912	0.0250047589895661	0.0185	0.1762	14004	16757	14424.77
6422229	chr11	rs9633970	132502212	C	T	0.447	0.438	0.93	0.0467022717525102	0.0178	0.008616	14004	16757	14424.77
6428726	chr11	rs9633971	132502438	C	G	0.851	0.846	0.945	0.0350002811846215	0.0246	0.1541	14004	16757	14424.77
6421762	chr11	rs11223162	132503222	C	T	0.844	0.84	0.895	0.0226026252094292	0.0248	0.3602	14004	16757	14424.77
6427089	chr11	rs10791244	132503638	A	G	0.851	0.853	0.684	0.0330962274891896	0.0287	0.2491	14004	16757	14424.77
6431110	chr11	rs7948377	132503827	G	A	0.54	0.533	0.822	0.0399992561638529	0.0188	0.03341	14004	16757	14424.77
6433155	chr11	rs57498581	132503856	G	A	0.969	0.97	0.856	-0.0375045865412751	0.0537	0.4842	14004	16757	14424.77
6428209	chr11	rs1008098	132504089	C	A	0.942	0.944	0.765	0.0184978548821194	0.043	0.6672	14004	16757	14424.77
6422675	chr11	rs11824078	132504504	T	G	0.893	0.894	0.759	-0.0361039752308815	0.0318	0.2566	14004	16757	14424.77
6429801	chr11	rs1784512	132506523	C	T	0.526	0.518	0.929	0.0377966226945664	0.0176	0.03179	14004	16757	14424.77
6427228	chr11	rs1784173	132506682	G	T	0.944	0.947	0.897	-0.0633019526702622	0.0394	0.1084	14004	16757	14424.77
6428706	chr11	rs1793277	132506889	A	G	0.947	0.95	0.912	-0.066503116358279	0.04	0.09659	14004	16757	14424.77
6430453	chr11	rs1939497	132506982	C	T	0.586	0.574	0.928	0.0520989697439806	0.0178	0.003473	14004	16757	14424.77
6431694	chr11	rs1784511	132507759	G	A	0.943	0.946	0.899	-0.0557030028762507	0.0391	0.1546	14004	16757	14424.77
6425661	chr11	rs1630146	132507986	C	T	0.947	0.949	0.918	-0.066599309771242	0.0399	0.09449	14004	16757	14424.77
6427793	chr11	rs1784186	132508490	C	T	0.944	0.947	0.908	-0.0628972021721127	0.0392	0.1082	14004	16757	14424.77
6433222	chr11	rs144871229	132508738	C	G	0.982	0.984	0.737	-0.032502530761974	0.0859	0.7052	10824	13379	11160.9
6423409	chr11	rs10894596	132508799	A	G	0.587	0.575	0.953	0.0515007728624032	0.0176	0.003508	14004	16757	14424.77
6429016	chr11	rs1793278	132509174	T	C	0.527	0.518	0.967	0.0376040223973664	0.0173	0.02932	14004	16757	14424.77
6432340	chr11	rs1784510	132509514	G	A	0.53	0.521	0.98	0.0371030879515023	0.0171	0.03036	14004	16757	14424.77
6425094	chr11	rs1793279	132509553	T	G	0.529	0.52	0.977	0.0366983037826737	0.0172	0.03267	14004	16757	14424.77
6431636	chr11	rs7130605	132510192	G	A	0.589	0.577	0.964	0.0507976715868588	0.0175	0.003771	14004	16757	14424.77
6421874	chr11	rs7130388	132510193	C	A	0.589	0.577	0.964	0.0507976715868588	0.0175	0.003773	14004	16757	14424.77
6427220	chr11	rs1784185	132510263	G	C	0.943	0.946	0.921	-0.0649012535836979	0.0388	0.09408	14004	16757	14424.77
6432202	chr11	rs1793280	132510415	T	C	0.942	0.946	0.91	-0.0671018035407359	0.0387	0.08289	14004	16757	14424.77
6432620	chr11	rs7130961	132510457	G	A	0.588	0.576	0.965	0.0513962890834148	0.0175	0.00337	14004	16757	14424.77
6424968	chr11	rs4937714	132510653	G	T	0.588	0.577	0.965	0.0511017760490843	0.0175	0.003572	14004	16757	14424.77
6422638	chr11	rs7108908	132512399	C	T	0.588	0.576	0.965	0.0513962890834148	0.0175	0.003392	14004	16757	14424.77
6421512	chr11	rs1793281	132512853	T	C	0.441	0.434	0.926	0.0280041964095973	0.0178	0.116	14004	16757	14424.77
6421937	chr11	rs150535408	132512881	T	C	0.97	0.969	0.788	-0.0349952529972629	0.0554	0.5277	14004	16757	14424.77
6434192	chr11	rs77665384	132514907	G	A	0.981	0.983	0.504	-0.143697175257187	0.0997	0.1494	11315	14058	11730.79
6428964	chr11	rs7107420	132517296	C	A	0.925	0.925	0.831	-0.0322029950400999	0.0356	0.3659	14004	16757	14424.77
6425473	chr11	rs77775472	132518694	C	T	0.951	0.949	0.772	-0.003797200248385	0.0444	0.9313	14004	16757	14424.77
6423355	chr11	rs191270040	132524308	A	G	0.982	0.983	0.748	-0.0999971464925023	0.0804	0.2138	11877	14627	12296.31
6422234	chr11	rs200068373	132524316	C	A	0.984	0.984	0.775	-0.0183982139464423	0.0989	0.8527	8500	11273	8930.87
6427409	chr11	rs201124530	132524324	A	G	0.981	0.982	0.751	-0.085503423613941	0.0788	0.2775	11877	14627	12296.31
6426673	chr11	rs1784519	132526865	A	G	0.438	0.431	0.939	0.03029639423135	0.0177	0.08749	14004	16757	14424.77
6429829	chr11	rs1894193	132527512	C	T	0.584	0.571	0.97	0.0567016428693038	0.0175	0.001184	14004	16757	14424.77
6427291	chr11	rs1939519	132528699	C	A	0.59	0.577	0.982	0.0572967376061087	0.0174	0.0009817	14004	16757	14424.77
6422512	chr11	rs1939520	132528706	T	C	0.59	0.577	0.982	0.0572967376061087	0.0174	0.0009748	14004	16757	14424.77
6428362	chr11	rs6590647	132529497	C	T	0.59	0.576	0.985	0.0582972096102774	0.0174	0.0007887	14004	16757	14424.77
6421790	chr11	rs1793262	132529529	T	C	0.94	0.943	0.942	-0.0781020918869996	0.0373	0.03639	14004	16757	14424.77
6425899	chr11	rs59235485	132530116	A	G	0.978	0.976	0.846	0.0053954185169075	0.0638	0.9327	13014	15757	13429.79
6434332	chr11	rs7935939	132530866	A	G	0.59	0.576	0.981	0.0579009158948382	0.0174	0.0008751	14004	16757	14424.77
6434144	chr11	rs7936526	132531079	G	A	0.59	0.576	0.981	0.0580990823836463	0.0174	0.0008301	14004	16757	14424.77
6421764	chr11	rs10894597	132531486	A	T	0.589	0.575	0.981	0.0595039941477318	0.0174	0.0006226	14004	16757	14424.77
6430875	chr11	rs79808712	132531591	A	G	0.915	0.917	0.855	-0.0375980304153185	0.0334	0.2608	14004	16757	14424.77
6422998	chr11	rs1939521	132531939	A	G	0.641	0.629	0.936	0.0645041455467373	0.0182	0.0004049	14004	16757	14424.77
6423139	chr11	rs7119286	132532605	C	T	0.59	0.576	0.977	0.0592966816705476	0.0174	0.0006705	14004	16757	14424.77
6423067	chr11	rs10791245	132533425	G	A	0.59	0.576	0.975	0.0594003432814475	0.0175	0.0006659	14004	16757	14424.77
6431467	chr11	rs1939508	132534870	A	G	0.589	0.576	0.971	0.0598996532078335	0.0175	0.0006187	14004	16757	14424.77
6426601	chr11	rs1320647	132535090	G	C	0.983	0.983	0.424	0.0598996532078335	0.1015	0.5554	14004	16757	14424.77
6422181	chr11	rs3019871	132536354	A	C	0.584	0.569	0.961	0.063997749947184	0.0175	0.0002643	14004	16757	14424.77
6425795	chr11	rs495500	132536459	A	G	0.408	0.403	0.892	0.0332026408277183	0.0183	0.07015	14004	16757	14424.77
6428453	chr11	rs2917585	132538436	T	A	0.585	0.571	0.958	0.0616029666104685	0.0176	0.0004521	14004	16757	14424.77
6433971	chr11	rs79387294	132538865	C	T	0.987	0.986	0.481	0.160995770079202	0.1295	0.2138	9607	10908	9569.06
6424249	chr11	rs1784176	132539474	C	A	0.93	0.934	0.906	-0.0671980545634774	0.0357	0.0602	14004	16757	14424.77
6429297	chr11	rs1784515	132539532	C	T	0.935	0.939	0.925	-0.0752948300371352	0.0366	0.03949	14004	16757	14424.77
6431529	chr11	rs2917584	132539936	C	A	0.653	0.644	0.944	0.0633033836692384	0.0183	0.0005596	14004	16757	14424.77
6421587	chr11	rs1939506	132541038	G	A	0.58	0.566	0.961	0.0627963794896769	0.0175	0.000328	14004	16757	14424.77
6428332	chr11	rs1793275	132541782	A	G	0.94	0.944	0.963	-0.0814053022506909	0.037	0.02806	14004	16757	14424.77
6431962	chr11	rs948004	132542280	A	C	0.94	0.944	0.964	-0.0807004239214553	0.037	0.02919	14004	16757	14424.77
6427083	chr11	rs1894196	132542386	C	T	0.836	0.831	0.813	0.0435000054458512	0.0253	0.08592	14004	16757	14424.77
6434382	chr11	rs1784507	132543770	T	C	0.429	0.421	0.949	0.0347974835421732	0.0176	0.0485	14004	16757	14424.77
6429330	chr11	rs1784506	132543793	T	C	0.429	0.421	0.949	0.0347008987793103	0.0176	0.04866	14004	16757	14424.77
6424052	chr11	rs3018407	132544060	G	T	0.649	0.639	0.945	0.0684994164246923	0.0183	0.0001739	14004	16757	14424.77
6422373	chr11	rs2917583	132544078	G	A	0.651	0.64	0.947	0.0670977435324941	0.0183	0.0002364	14004	16757	14424.77
6421979	chr11	rs10894598	132545143	T	G	0.817	0.811	0.861	0.0724043790054573	0.0237	0.002262	14004	16757	14424.77
6426671	chr11	rs3019852	132546600	A	G	0.578	0.564	0.966	0.0630968574396732	0.0174	0.0002946	14004	16757	14424.77
6428554	chr11	rs2917582	132546774	G	A	0.836	0.831	0.81	0.043097802902723	0.0253	0.08862	14004	16757	14424.77
6423336	chr11	rs74588062	132546936	T	C	0.914	0.916	0.871	-0.0408011614039327	0.0328	0.2141	14004	16757	14424.77
6433619	chr11	rs3019857	132547063	G	A	0.578	0.564	0.967	0.0632001258860912	0.0174	0.0002867	14004	16757	14424.77
6430124	chr11	rs1784189	132547117	G	A	0.512	0.502	0.953	0.0452983606272869	0.0174	0.009096	14004	16757	14424.77
6426842	chr11	rs3019856	132547766	G	A	0.579	0.565	0.968	0.0624958112255439	0.0174	0.000326	14004	16757	14424.77
6421294	chr11	rs2917581	132548155	T	C	0.577	0.562	0.963	0.0641009254065236	0.0175	0.0002409	14004	16757	14424.77
6433205	chr11	rs78729143	132548584	G	A	0.934	0.93	0.849	0.0059025456526138	0.0367	0.8728	14004	16757	14424.77
6432320	chr11	rs146589877	132548609	A	G	0.984	0.986	0.7	-0.10659461017264	0.0962	0.2682	10053	12462	10323.21
6422714	chr11	rs76821782	132549924	C	T	0.933	0.93	0.848	0.0088011559530687	0.0365	0.8086	14004	16757	14424.77
6422966	chr11	rs2105618	132551372	T	C	0.578	0.563	0.946	0.0674997573466154	0.0176	0.0001249	14004	16757	14424.77
6422499	chr11	rs2105617	132551409	T	C	0.577	0.562	0.945	0.0676025721352111	0.0176	0.0001252	14004	16757	14424.77
6420958	chr11	rs191387223	132551410	G	A	0.988	0.988	0.615	-0.0636002947429691	0.1227	0.6042	9491	10412	9489.94
6433287	chr11	rs143607598	132551805	G	A	0.976	0.975	0.737	-0.0651040143320462	0.0648	0.315	13317	16265	13851.39
6424650	chr11	rs3016396	132551945	G	A	0.576	0.561	0.941	0.0670977435324941	0.0177	0.000145	14004	16757	14424.77
6427331	chr11	rs3018406	132553580	A	T	0.577	0.562	0.935	0.0666020156675811	0.0177	0.0001684	14004	16757	14424.77
6426490	chr11	rs3018405	132553710	G	A	0.577	0.562	0.935	0.0666955680382664	0.0177	0.0001636	14004	16757	14424.77
6429770	chr11	rs3016395	132553915	G	T	0.575	0.56	0.932	0.0682005576892554	0.0177	0.0001201	14004	16757	14424.77
6431043	chr11	rs3019855	132554005	G	A	0.578	0.563	0.925	0.0686954939412985	0.0178	0.0001146	14004	16757	14424.77
6428897	chr11	rs1784187	132554664	A	G	0.937	0.94	0.937	-0.0676045499371671	0.0368	0.06613	14004	16757	14424.77
6425747	chr11	rs1784526	132555164	A	C	0.937	0.94	0.942	-0.0697038384497916	0.0367	0.05798	14004	16757	14424.77
6420786	chr11	rs1793259	132556725	T	C	0.498	0.484	0.929	0.052696808999969	0.0176	0.002746	14004	16757	14424.77
6432928	chr11	rs144517201	132558269	A	G	0.969	0.968	0.724	-0.0398953406632555	0.0567	0.4818	14004	16757	14424.77
6424437	chr11	rs1939498	132558337	G	A	0.558	0.541	0.937	0.0705982488455367	0.0176	6.233e-05	14004	16757	14424.77
6421106	chr11	rs74403543	132559545	C	T	0.985	0.985	0.637	-0.0774967846210443	0.0929	0.404	12305	15058	12725.77
6421945	chr11	rs76315341	132560264	T	C	0.982	0.984	0.69	0.0281986543586787	0.0808	0.7267	12424	15167	12839.79
6431258	chr11	rs73051164	132562147	T	G	0.919	0.921	0.879	-0.0442027026797326	0.0335	0.1877	14004	16757	14424.77
6427609	chr11	rs3018396	132562494	G	A	0.565	0.547	0.941	0.0754970069979959	0.0176	1.829e-05	14004	16757	14424.77
6426248	chr11	rs9971380	132563456	T	G	0.554	0.536	0.948	0.0715017216887108	0.0175	4.585e-05	14004	16757	14424.77
6421804	chr11	rs1784172	132564507	G	A	0.939	0.942	0.961	-0.0747019947040337	0.0368	0.04249	14004	16757	14424.77
6420866	chr11	rs73051168	132564547	C	A	0.919	0.921	0.885	-0.0409990935346932	0.0334	0.2197	14004	16757	14424.77
6433849	chr11	rs3019860	132564668	A	G	0.556	0.538	0.953	0.0703000168001571	0.0175	5.804e-05	14004	16757	14424.77
6428369	chr11	rs3016389	132566087	T	C	0.556	0.538	0.958	0.069498077182394	0.0174	6.672e-05	14004	16757	14424.77
6433020	chr11	rs3016388	132566169	A	G	0.555	0.536	0.959	0.0708963919750802	0.0174	4.708e-05	14004	16757	14424.77
6427920	chr11	rs76737637	132566178	G	A	0.936	0.933	0.756	0.0228958774769045	0.0394	0.5612	14004	16757	14424.77
6433348	chr11	rs3016506	132566601	A	G	0.554	0.536	0.959	0.0709988581496884	0.0174	4.649e-05	14004	16757	14424.77
6426452	chr11	rs1940150	132566972	A	C	0.555	0.536	0.958	0.0716041258594429	0.0174	4.058e-05	14004	16757	14424.77
6432745	chr11	rs1940149	132567326	T	C	0.555	0.536	0.959	0.0713993070302905	0.0174	4.209e-05	14004	16757	14424.77
6423875	chr11	rs146247409	132567444	C	A	0.968	0.969	0.785	-0.105005023297168	0.0546	0.05418	14004	16757	14424.77
6427319	chr11	rs2917565	132567487	T	C	0.555	0.537	0.96	0.0708032317954	0.0174	4.864e-05	14004	16757	14424.77
6432246	chr11	rs2917566	132567962	T	C	0.554	0.536	0.959	0.0708032317954	0.0174	4.956e-05	14004	16757	14424.77
6423853	chr11	rs3016387	132568065	A	G	0.555	0.536	0.96	0.0709988581496884	0.0174	4.583e-05	14004	16757	14424.77
6434483	chr11	rs1940148	132568126	C	T	0.557	0.539	0.957	0.0727019842157449	0.0175	3.161e-05	14004	16757	14424.77
6433846	chr11	rs2917568	132568254	T	C	0.555	0.536	0.96	0.0709988581496884	0.0174	4.602e-05	14004	16757	14424.77
6429605	chr11	rs2917569	132568255	T	C	0.554	0.536	0.959	0.0708963919750802	0.0174	4.716e-05	14004	16757	14424.77
6424995	chr11	rs3016507	132568604	A	G	0.555	0.537	0.963	0.0707007455727197	0.0174	4.879e-05	14004	16757	14424.77
6422138	chr11	rs3019859	132569416	G	C	0.55	0.532	0.958	0.0701042536729151	0.0174	5.83e-05	14004	16757	14424.77
6434495	chr11	rs2917570	132569761	T	G	0.554	0.536	0.964	0.0719019692890779	0.0174	3.574e-05	14004	16757	14424.77
6424383	chr11	rs75011481	132570045	G	A	0.987	0.987	0.637	0.0160997014894237	0.1233	0.896	8080	9116	8134.15
6426500	chr11	rs117924389	132570708	G	A	0.968	0.969	0.78	-0.0938053126850552	0.0545	0.08529	14004	16757	14424.77
6428828	chr11	rs3016386	132572282	G	A	0.589	0.574	0.956	0.0667984655384157	0.0176	0.0001467	14004	16757	14424.77
6431925	chr11	rs3018395	132572326	T	G	0.587	0.573	0.956	0.0677988255644351	0.0176	0.0001168	14004	16757	14424.77
6421177	chr11	rs1939515	132572770	A	G	0.565	0.547	0.962	0.0780992819830517	0.0175	7.608e-06	14004	16757	14424.77
6428595	chr11	rs1939514	132572894	T	C	0.566	0.548	0.963	0.0783027332571736	0.0174	7.169e-06	14004	16757	14424.77
6420986	chr11	rs3016384	132573390	C	T	0.569	0.552	0.968	0.0760995590558653	0.0174	1.257e-05	14004	16757	14424.77
6428419	chr11	rs1793289	132573621	A	T	0.934	0.938	0.963	-0.0724954268501865	0.0355	0.04124	14004	16757	14424.77
6431978	chr11	rs1793288	132574789	G	A	0.914	0.914	0.945	-0.0246001168682327	0.0314	0.4324	14004	16757	14424.77
6427911	chr11	rs1784514	132575185	C	T	0.5	0.485	0.955	0.0533037720223111	0.0174	0.002118	14004	16757	14424.77
6433197	chr11	rs1784180	132575218	G	T	0.934	0.938	0.965	-0.0689964429219005	0.0355	0.05216	14004	16757	14424.77
6427110	chr11	rs1793287	132575344	T	C	0.408	0.397	0.963	0.0432989243951476	0.0177	0.0142	14004	16757	14424.77
6432000	chr11	rs1939511	132575362	C	T	0.568	0.551	0.962	0.0680043830932363	0.0174	9.779e-05	14004	16757	14424.77
6429157	chr11	rs1939510	132575520	G	T	0.574	0.557	0.964	0.073203992258416	0.0174	2.699e-05	14004	16757	14424.77
6426750	chr11	rs111570144	132575798	G	T	0.911	0.913	0.867	-0.034198147379977	0.0324	0.2901	14004	16757	14424.77
6431394	chr11	rs2509074	132575873	T	C	0.935	0.938	0.969	-0.0767946549790727	0.0356	0.03105	14004	16757	14424.77
6434485	chr11	rs2509075	132575891	C	G	0.935	0.938	0.969	-0.0766003062087967	0.0356	0.03144	14004	16757	14424.77
6426700	chr11	rs3016383	132576264	G	A	0.592	0.578	0.962	0.0645041455467373	0.0175	0.0002356	14004	16757	14424.77
6432358	chr11	rs11223177	132576546	C	T	0.911	0.913	0.867	-0.0307994715535284	0.0323	0.3407	14004	16757	14424.77
6428413	chr11	rs1620329	132577443	G	A	0.508	0.495	0.968	0.0522033801338585	0.0172	0.00242	14004	16757	14424.77
6429691	chr11	rs73035518	132577651	A	G	0.91	0.913	0.869	-0.0353992243518656	0.0322	0.2712	14004	16757	14424.77
6430815	chr11	rs1784524	132578347	A	T	0.413	0.402	0.976	0.0450020459197846	0.0175	0.01027	14004	16757	14424.77
6433712	chr11	rs117243605	132578403	T	A	0.967	0.97	0.842	-0.109502414825161	0.053	0.03885	14004	16757	14424.77
6430728	chr11	rs1784523	132578550	A	G	0.412	0.401	0.977	0.0448968808822823	0.0175	0.01038	14004	16757	14424.77
6432338	chr11	rs1784522	132578834	A	G	0.411	0.401	0.979	0.0432989243951476	0.0175	0.01344	14004	16757	14424.77
6424371	chr11	rs75888817	132578884	G	A	0.963	0.961	0.659	0.0399992561638529	0.0546	0.4637	14004	16757	14424.77
6430904	chr11	rs1793286	132578938	A	T	0.506	0.493	0.963	0.0531046528867784	0.0173	0.00211	14004	16757	14424.77
6427583	chr11	rs1784521	132579211	C	A	0.415	0.404	0.972	0.0441986870716702	0.0176	0.01176	14004	16757	14424.77
6434476	chr11	rs3018394	132579216	A	C	0.478	0.464	0.968	0.0605022613895267	0.0173	0.0004779	14004	16757	14424.77
6433485	chr11	rs1784179	132579413	A	G	0.412	0.401	0.976	0.044600447168905	0.0175	0.01108	14004	16757	14424.77
6421751	chr11	rs1793285	132579515	C	T	0.938	0.941	0.97	-0.0676045499371671	0.0363	0.06261	14004	16757	14424.77
6429838	chr11	rs1784178	132579670	C	G	0.938	0.941	0.971	-0.0706048843675517	0.0363	0.05199	14004	16757	14424.77
6429006	chr11	rs1793284	132579740	C	T	0.938	0.941	0.97	-0.0701006276794891	0.0363	0.05368	14004	16757	14424.77
6423016	chr11	rs2846068	132580737	C	G	0.4	0.391	0.953	0.0411035548784171	0.0178	0.02116	14004	16757	14424.77
6426727	chr11	rs2846067	132580765	A	G	0.912	0.912	0.925	-0.0306963490025976	0.0313	0.3276	14004	16757	14424.77
6427031	chr11	rs1784520	132581348	A	G	0.4	0.391	0.959	0.0402970567645369	0.0178	0.02336	14004	16757	14424.77
6427001	chr11	rs3016382	132581442	C	A	0.585	0.572	0.944	0.0616969878029145	0.0177	0.0004928	14004	16757	14424.77
6431914	chr11	rs1784177	132581663	T	C	0.932	0.936	0.937	-0.0798010702035548	0.0356	0.02494	14004	16757	14424.77
6432345	chr11	rs3016500	132581927	T	C	0.457	0.446	0.926	0.0558036076154242	0.0178	0.001718	14004	16757	14424.77
6428545	chr11	rs11223178	132582085	T	A	0.899	0.902	0.799	-0.0310985871020312	0.0321	0.3317	14004	16757	14424.77
6431469	chr11	rs1793283	132582197	C	T	0.912	0.914	0.894	-0.0456984484517478	0.0319	0.1522	14004	16757	14424.77
6423397	chr11	rs148804277	132582556	C	G	0.984	0.983	0.744	0.0068961666878413	0.0894	0.9388	10708	12450	10866.85
6426484	chr11	rs61208036	132582589	C	T	0.93	0.927	0.744	0.0579009158948382	0.0378	0.1253	14004	16757	14424.77
6428484	chr11	rs1793282	132582776	C	A	0.851	0.851	0.811	-0.0080019302190585	0.0262	0.7618	14004	16757	14424.77
6431001	chr11	rs1939518	132582971	C	T	0.465	0.456	0.893	0.0605963861236938	0.0181	0.0008014	14004	16757	14424.77
6422627	chr11	rs11223179	132583456	C	G	0.843	0.845	0.719	-0.0059979518036359	0.0284	0.8319	14004	16757	14424.77
6430370	chr11	rs3018393	132583508	A	G	0.445	0.439	0.884	0.0507026199737612	0.0182	0.00533	14004	16757	14424.77
6431256	chr11	rs1784517	132583671	G	T	0.389	0.382	0.894	0.0467977043485401	0.0185	0.01132	14004	16757	14424.77
6432991	chr11	rs1784182	132583676	G	A	0.87	0.867	0.791	0.0053954185169075	0.0281	0.8474	14004	16757	14424.77
6428267	chr11	rs7112601	132583736	G	T	0.386	0.38	0.894	0.0444952398865513	0.0185	0.01615	14004	16757	14424.77
6434277	chr11	rs1793257	132584119	C	T	0.944	0.947	0.877	-0.0724954268501865	0.0401	0.07045	14004	16757	14424.77
6427543	chr11	rs1784183	132584231	C	T	0.911	0.916	0.817	-0.0892028674607707	0.0332	0.007306	14004	16757	14424.77
6430253	chr11	rs1784184	132584236	T	C	0.91	0.914	0.824	-0.0893996812646141	0.0329	0.006658	14004	16757	14424.77
6432508	chr11	rs505350	132584331	A	G	0.587	0.587	0.842	-0.0378991867540796	0.0189	0.04452	14004	16757	14424.77
6425524	chr11	rs1784516	132584428	C	A	0.756	0.757	0.757	-0.0222047099881925	0.0228	0.3305	14004	16757	14424.77
6429126	chr11	rs1793258	132584448	G	A	0.761	0.761	0.765	-0.0108991808690006	0.0229	0.6327	14004	16757	14424.77
6421839	chr11	rs532769	132585016	T	C	0.542	0.535	0.682	0.0059025456526138	0.0207	0.775	14004	16757	14424.77
6434257	chr11	rs533686	132585103	C	T	0.266	0.265	0.674	0.0026963615477425	0.0231	0.9087	14004	16757	14424.77
6425298	chr11	rs2226638	132585452	G	T	0.285	0.279	0.752	-0.0104039337153929	0.0222	0.6377	14004	16757	14424.77
6424161	chr11	rs138406713	132586329	C	T	0.983	0.982	0.595	-0.0014009809156281	0.0843	0.9872	14004	16757	14424.77
6433629	chr11	rs11223184	132586686	G	A	0.964	0.965	0.792	0.0773961316557046	0.0549	0.1588	14004	16757	14424.77
6429778	chr11	rs12279188	132587559	G	A	0.89	0.892	0.873	-0.007095110875924	0.0303	0.8142	14004	16757	14424.77
6420901	chr11	rs61908968	132588561	C	T	0.899	0.896	0.63	0.0807962698280896	0.0352	0.02184	14004	16757	14424.77
6433472	chr11	rs11223185	132588617	G	A	0.984	0.984	0.606	-0.0334016766340304	0.0949	0.7251	12208	15156	12742.39
6421158	chr11	rs12281281	132588953	G	A	0.849	0.848	0.637	0.059701843246044	0.0299	0.04626	14004	16757	14424.77
6426318	chr11	rs11223186	132589118	T	G	0.886	0.889	0.893	-0.0125990355765152	0.0296	0.6697	14004	16757	14424.77
6421264	chr11	rs11223187	132589121	G	T	0.886	0.889	0.896	-0.0129028853555234	0.0295	0.6614	14004	16757	14424.77
6425864	chr11	rs3018398	132589372	C	T	0.351	0.345	0.853	0.0047984689115734	0.0196	0.8065	14004	16757	14424.77
6424250	chr11	rs502611	132590586	G	A	0.115	0.111	0.941	0.0148984646619666	0.0288	0.6035	14004	16757	14424.77
6433591	chr11	rs535834	132593163	T	C	0.119	0.115	0.931	0.0126990249774084	0.0286	0.6571	14004	16757	14424.77
6432375	chr11	rs525471	132593698	G	A	0.115	0.111	0.937	0.0159028762794155	0.0288	0.5815	14004	16757	14424.77
6431155	chr11	rs531006	132594286	T	C	0.773	0.775	0.907	0.0049974917102918	0.0213	0.815	14004	16757	14424.77
6426569	chr11	rs531093	132594315	C	T	0.786	0.788	0.897	-0.0032954239497972	0.0219	0.8802	14004	16757	14424.77
6431327	chr11	rs560268	132595187	A	C	0.774	0.775	0.92	0.0038027603329278	0.0212	0.8592	14004	16757	14424.77
6423994	chr11	rs118085492	132595425	C	T	0.971	0.972	0.556	-0.0114958245134845	0.0687	0.8675	14004	16757	14424.77
6430043	chr11	rs2511444	132595835	C	T	0.796	0.799	0.925	-0.0064004391810282	0.022	0.77	14004	16757	14424.77
6432335	chr11	rs480859	132596778	A	G	0.115	0.112	0.931	0.0084045823438103	0.029	0.7723	14004	16757	14424.77
6421662	chr11	rs3016397	132597694	G	C	0.773	0.773	0.95	0.0102968054773682	0.0208	0.6214	14004	16757	14424.77
6430320	chr11	rs7951156	132597755	C	G	0.885	0.888	0.932	-0.0081027387031859	0.0289	0.7779	14004	16757	14424.77
6425868	chr11	rs1939523	132599003	C	T	0.653	0.657	0.945	0.004201162744548	0.0187	0.8216	14004	16757	14424.77
6430435	chr11	rs1939524	132599112	T	A	0.652	0.656	0.943	0.0035038543266769	0.0187	0.8494	14004	16757	14424.77
6434004	chr11	rs1939525	132599185	C	T	0.658	0.661	0.945	0.004201162744548	0.0187	0.8238	14004	16757	14424.77
6421920	chr11	rs1939526	132599309	C	T	0.773	0.773	0.98	0.009504687014246	0.0205	0.6423	14004	16757	14424.77
6433159	chr11	rs1939507	132600137	A	G	0.651	0.655	0.945	0.0048979852621919	0.0186	0.7922	14004	16757	14424.77
6423035	chr11	rs1939513	132600307	A	C	0.652	0.656	0.947	0.0045994064948955	0.0186	0.8047	14004	16757	14424.77
6428788	chr11	rs3016394	132600862	A	T	0.772	0.772	0.971	0.0124027667170427	0.0206	0.5486	14004	16757	14424.77
6430717	chr11	rs75334624	132600876	T	C	0.964	0.962	0.838	0.0648041108654969	0.0513	0.2061	13014	15757	13429.79
6423530	chr11	rs143664615	132601194	A	G	0.981	0.982	0.527	0.0377966226945664	0.099	0.7026	10524	13931	11421.9
6428620	chr11	rs1939502	132601861	G	A	0.676	0.68	0.942	-0.001100605444033	0.0191	0.955	14004	16757	14424.77
6425102	chr11	rs1939503	132601872	A	G	0.793	0.794	0.966	0.0029955089797983	0.0214	0.8903	14004	16757	14424.77
6429623	chr11	rs1939504	132602041	C	T	0.675	0.679	0.945	0.0008995952428359	0.0191	0.9607	14004	16757	14424.77
6420794	chr11	rs1945945	132602301	A	G	0.675	0.679	0.945	0.001099395443301	0.0191	0.952	14004	16757	14424.77
6430833	chr11	rs1945946	132602366	C	G	0.675	0.679	0.945	0.0013990209137074	0.0191	0.9423	14004	16757	14424.77
6429271	chr11	rs1945947	132602381	G	A	0.675	0.68	0.945	0.0007996801705642	0.0191	0.9678	14004	16757	14424.77
6422704	chr11	rs1945948	132602521	C	T	0.678	0.681	0.946	0.0026963615477425	0.0191	0.8884	14004	16757	14424.77
6421475	chr11	rs3018404	132602735	G	T	0.68	0.683	0.945	0.001099395443301	0.0191	0.9524	14004	16757	14424.77
6424212	chr11	rs3019868	132603081	C	T	0.676	0.68	0.943	-0.0001000050003333	0.0191	0.9966	14004	16757	14424.77
6422756	chr11	rs3019867	132603136	C	T	0.796	0.797	0.969	0.0044003044444822	0.0215	0.8383	14004	16757	14424.77
6432288	chr11	rs2917574	132603348	T	A	0.676	0.68	0.942	0.0001999800026662	0.0191	0.9913	14004	16757	14424.77
6424378	chr11	rs3019866	132603366	C	T	0.678	0.682	0.941	0.0009995003330834	0.0191	0.9599	14004	16757	14424.77
6428779	chr11	rs2917575	132603446	G	C	0.676	0.68	0.941	0.0001999800026662	0.0191	0.9912	14004	16757	14424.77
6427978	chr11	rs3019865	132603592	T	C	0.659	0.661	0.939	0.0102968054773682	0.0188	0.5844	14004	16757	14424.77
6426646	chr11	rs1939516	132604158	T	A	0.673	0.677	0.934	-0.0004000800213396	0.0191	0.9824	14004	16757	14424.77
6424492	chr11	rs117365454	132604169	C	T	0.978	0.976	0.787	0.0653007305821358	0.0637	0.3049	14004	16757	14424.77
6428647	chr11	rs1939517	132604391	T	C	0.656	0.658	0.934	0.0097027754613851	0.0188	0.6075	14004	16757	14424.77
6426339	chr11	rs80017848	132604416	G	A	0.925	0.925	0.88	-0.0302015087331214	0.0352	0.3911	14004	16757	14424.77
6422146	chr11	rs3016392	132604912	A	G	0.654	0.656	0.929	0.0098018049722602	0.0188	0.6031	14004	16757	14424.77
6424920	chr11	rs4937717	132605599	C	T	0.886	0.888	0.912	-0.0042992284528324	0.0292	0.8818	14004	16757	14424.77
6432755	chr11	rs149252939	132605621	G	A	0.978	0.976	0.79	0.0676960309526514	0.0639	0.2897	14004	16757	14424.77
6420749	chr11	rs948005	132605975	G	A	0.803	0.805	0.946	-0.0075987978753305	0.022	0.7294	14004	16757	14424.77
6420925	chr11	rs34910457	132607141	A	G	0.884	0.886	0.903	-0.0023026490626755	0.0291	0.937	14004	16757	14424.77
6425886	chr11	rs4343035	132607513	C	T	0.886	0.888	0.905	-0.0048015088161939	0.0293	0.8699	14004	16757	14424.77
6430139	chr11	rs79923418	132608178	G	A	0.979	0.98	0.641	0.0548952993715794	0.0857	0.5219	12109	14589	12410.74
6433143	chr11	rs11223192	132610286	T	C	0.856	0.858	0.756	0.0311982343370806	0.0287	0.2762	14004	16757	14424.77
6421338	chr11	rs7926482	132611493	G	A	0.97	0.969	0.631	0.0590044865764036	0.0661	0.3722	13233	15840	13587.08
6429059	chr11	rs7929813	132612241	A	G	0.969	0.968	0.616	0.0610010215573989	0.068	0.3696	12376	14891	12686.42
6423419	chr11	rs9667705	132612613	A	C	0.969	0.968	0.608	0.0560967393518702	0.0684	0.412	12376	14891	12686.42
6430289	chr11	rs9666554	132612656	C	T	0.884	0.886	0.863	-0.0107980900995126	0.0296	0.7164	14004	16757	14424.77
6420909	chr11	rs117569826	132613016	T	A	0.976	0.975	0.579	0.0481042146741464	0.0786	0.541	12376	14891	12686.42
6430605	chr11	rs73601305	132613139	C	G	0.969	0.969	0.604	0.055302247784655	0.0689	0.4225	12376	14891	12686.42
6428289	chr11	rs6590654	132614459	T	A	0.918	0.918	0.806	-0.0423961495190412	0.0352	0.2285	14004	16757	14424.77
6430623	chr11	rs3016391	132614479	C	G	0.499	0.509	0.834	-0.0165969709073694	0.0189	0.3779	14004	16757	14424.77
6426282	chr11	rs3019862	132614490	G	A	0.499	0.508	0.836	-0.0129028853555234	0.0189	0.4957	14004	16757	14424.77
6423672	chr11	rs79577680	132614562	C	T	0.889	0.889	0.76	-0.0290993078252748	0.0319	0.3605	14004	16757	14424.77
6422231	chr11	rs1939500	132614877	A	G	0.623	0.632	0.823	-0.0145046862028817	0.0195	0.4563	14004	16757	14424.77
6430480	chr11	rs151198738	132615159	G	C	0.984	0.985	0.752	-0.0426987545331152	0.1003	0.6702	8500	11273	8930.87
6423680	chr11	rs77850642	132615236	G	A	0.969	0.971	0.595	-0.027998320426861	0.0667	0.6749	14004	16757	14424.77
6432740	chr11	rs61908971	132615765	T	C	0.892	0.897	0.686	0.0066975214477213	0.0356	0.8518	14004	16757	14424.77
6428924	chr11	rs3016390	132616073	G	A	0.757	0.76	0.809	0.0030952049073025	0.0223	0.8902	14004	16757	14424.77
6422398	chr11	rs2917578	132616587	G	A	0.074	0.0703	0.704	-0.0252972953741621	0.0408	0.5353	14004	16757	14424.77
6429459	chr11	rs61908972	132616778	C	T	0.975	0.975	0.653	0.0441986870716702	0.0778	0.5697	11409	12194	11346.22
6429943	chr11	rs2917577	132618846	A	G	0.0584	0.0544	0.823	-0.0299026613543135	0.0438	0.4943	14004	16757	14424.77
6426650	chr11	rs2917576	132619363	A	G	0.0703	0.0649	0.82	-0.0411970648503382	0.0413	0.3192	14004	16757	14424.77
6433090	chr11	rs1945941	132620118	G	A	0.0733	0.0676	0.812	-0.039104719880761	0.0406	0.3354	14004	16757	14424.77
6431707	chr11	rs3018403	132620546	T	C	0.0741	0.0683	0.81	-0.0267958227871631	0.0402	0.5055	14004	16757	14424.77
6425919	chr11	rs4937720	132621422	C	G	0.0581	0.054	0.864	-0.0338981034057645	0.0432	0.4326	14004	16757	14424.77
6422881	chr11	rs1945942	132621921	A	G	0.383	0.374	0.875	-0.0135007260538548	0.0191	0.4796	14004	16757	14424.77
6423573	chr11	rs141430632	132623037	C	G	0.978	0.98	0.786	-0.0059979518036359	0.0836	0.9429	8009	10594	8360.98
6434431	chr11	rs3019853	132623473	G	A	0.0578	0.0538	0.881	-0.0372969647443931	0.043	0.3852	14004	16757	14424.77
6429525	chr11	rs118180200	132623552	G	T	0.983	0.985	0.604	-0.171203591060108	0.091	0.06005	13414	16167	13834.77
6425961	chr11	rs143454451	132624596	G	A	0.987	0.986	0.775	0.0518046636160167	0.0926	0.5756	11315	14058	11730.79
6423438	chr11	rs2012223	132624887	T	C	0.398	0.39	0.874	0.0066975214477213	0.0192	0.7265	14004	16757	14424.77
6434331	chr11	rs1540205	132625666	A	G	0.703	0.707	0.895	-0.002002002670673	0.0198	0.9188	14004	16757	14424.77
6428911	chr11	rs1540206	132625777	G	A	0.0575	0.0536	0.915	-0.0416035498550752	0.0427	0.3295	14004	16757	14424.77
6426316	chr11	rs77339878	132626378	C	T	0.981	0.98	0.708	0.0661996407142037	0.0821	0.4204	11409	12194	11346.22
6421832	chr11	rs3019854	132629329	C	T	0.786	0.79	0.887	0.0067968490002727	0.0223	0.761	14004	16757	14424.77
6431019	chr11	rs2917586	132629899	T	C	0.0769	0.0711	0.751	-0.0306963490025976	0.0404	0.4472	14004	16757	14424.77
6428037	chr11	rs184559144	132631233	T	C	0.988	0.987	0.621	0.146202029987569	0.1319	0.2675	7342	10318	7890.53
6430732	chr11	rs3019861	132632314	T	C	0.0566	0.0526	0.885	-0.04470452178448	0.0437	0.3065	14004	16757	14424.77
6429599	chr11	rs111569268	132632553	G	A	0.98	0.98	0.705	0.0764979709727249	0.0816	0.3489	11409	12194	11346.22
6422864	chr11	rs2917580	132632603	G	A	0.0678	0.0625	0.867	-0.0492952917248775	0.0415	0.2341	14004	16757	14424.77
6425129	chr11	rs139346954	132632892	C	T	0.987	0.986	0.769	0.0551981604647623	0.0928	0.552	11315	14058	11730.79
6424014	chr11	rs2917579	132633005	T	C	0.0561	0.0521	0.883	-0.0416973775562091	0.0439	0.3418	14004	16757	14424.77
6431475	chr11	rs74362968	132633529	G	A	0.98	0.983	0.735	-0.118794797314637	0.0814	0.1444	10768	13518	11187.31
6429333	chr11	rs12417401	132634208	G	A	0.864	0.859	0.835	-0.0030045090202987	0.0269	0.9105	14004	16757	14424.77
6429470	chr11	rs1970755	132635827	A	C	0.0667	0.0617	0.879	-0.056496280157669	0.0415	0.1735	14004	16757	14424.77
6433131	chr11	rs77120077	132636420	G	C	0.973	0.974	0.567	0.0141001243787816	0.0693	0.8384	14004	16757	14424.77
6425323	chr11	rs76064040	132638254	T	C	0.975	0.974	0.902	0.0901971304175018	0.0629	0.1517	11315	14058	11730.79
6425659	chr11	rs10791248	132638564	T	G	0.94	0.945	0.877	0.0308007491527123	0.0429	0.4725	14004	16757	14424.77
6424016	chr11	rs10791249	132638905	T	A	0.933	0.938	0.917	0.0533985767246953	0.0412	0.195	14004	16757	14424.77
6431651	chr11	rs12279424	132639125	T	G	0.942	0.947	0.916	0.0390957053401303	0.0431	0.3637	14004	16757	14424.77
6428754	chr11	rs2007518	132639606	A	G	0.934	0.939	0.926	0.0540998523168248	0.0412	0.1887	14004	16757	14424.77
6429149	chr11	rs2007525	132639720	G	A	0.942	0.947	0.921	0.0409979790340721	0.0431	0.3408	14004	16757	14424.77
6431351	chr11	rs117928962	132639775	A	G	0.908	0.906	0.875	0.009504687014246	0.0311	0.7594	14004	16757	14424.77
6427943	chr11	rs2105808	132640001	A	C	0.942	0.947	0.919	0.0397974698740661	0.0431	0.3557	14004	16757	14424.77
6426205	chr11	rs1105289	132640356	G	A	0.934	0.939	0.929	0.0551981604647623	0.0412	0.1803	14004	16757	14424.77
6429224	chr11	rs1894195	132640865	G	C	0.936	0.941	0.924	0.0553968632202877	0.0416	0.1832	14004	16757	14424.77
6429255	chr11	rs149834886	132640880	G	A	0.981	0.983	0.737	-0.0996987957071184	0.0822	0.2251	10768	13518	11187.31
6421185	chr11	rs10894604	132641746	T	G	0.941	0.945	0.92	0.0400953305639422	0.0427	0.3483	14004	16757	14424.77
6426258	chr11	rs4936175	132641959	T	C	0.933	0.938	0.917	0.0501035869662456	0.0412	0.2238	14004	16757	14424.77
6427570	chr11	rs187998230	132643329	T	C	0.985	0.985	0.485	-0.115399628229752	0.1044	0.2692	13317	16265	13851.39
6431493	chr11	rs140332859	132643947	T	A	0.986	0.984	0.56	0.16640387332158	0.104	0.1095	11315	14058	11730.79
6428195	chr11	rs117712294	132644050	T	C	0.971	0.967	0.789	0.0818011606883997	0.0556	0.1411	14004	16757	14424.77
6427569	chr11	rs2001903	132645373	C	A	0.792	0.798	0.916	-0.0024028846163103	0.0222	0.9138	14004	16757	14424.77
6427434	chr11	rs146745364	132646719	C	A	0.965	0.969	0.865	-0.0758017134162819	0.0562	0.177	11315	14058	11730.79
6429185	chr11	rs11223198	132648620	C	T	0.944	0.948	0.91	0.0430020165445429	0.0438	0.3263	14004	16757	14424.77
6426591	chr11	rs11223203	132650817	C	A	0.946	0.95	0.902	0.0459957873421583	0.0447	0.3043	14004	16757	14424.77
6426361	chr11	rs7944972	132651586	A	G	0.934	0.939	0.898	0.0489996660319079	0.042	0.2429	14004	16757	14424.77
6429008	chr11	rs11223204	132652554	A	G	0.934	0.939	0.899	0.0497991787524836	0.042	0.235	14004	16757	14424.77
6420783	chr11	rs76361993	132652593	T	C	0.973	0.969	0.786	0.095401084763253	0.0571	0.09492	14004	16757	14424.77
6429952	chr11	rs12275225	132652897	A	G	0.934	0.939	0.901	0.0511967897311259	0.042	0.2222	14004	16757	14424.77
6426968	chr11	rs76642017	132653439	T	C	0.964	0.967	0.795	-0.0326988269632397	0.0503	0.5161	13457	16217	13881.29
6429589	chr11	rs10894605	132654027	A	G	0.937	0.941	0.894	0.0558981756288099	0.0427	0.1902	14004	16757	14424.77
6424367	chr11	rs2853048	132654595	G	C	0.486	0.491	0.88	0.0128964817350202	0.0183	0.4815	14004	16757	14424.77
6428302	chr11	rs2853047	132655560	T	C	0.723	0.735	0.934	0.0117012723076411	0.0205	0.5683	14004	16757	14424.77
6433593	chr11	rs2853046	132656111	C	T	0.878	0.883	0.833	-0.0467981495486393	0.029	0.1069	14004	16757	14424.77
6431075	chr11	rs11223206	132656560	G	A	0.945	0.949	0.9	0.0459957873421583	0.0445	0.3014	14004	16757	14424.77
6431537	chr11	rs117281637	132656822	G	A	0.956	0.956	0.571	-0.010302892995897	0.0544	0.8492	14004	16757	14424.77
6421891	chr11	rs11223207	132658010	G	A	0.946	0.95	0.902	0.0446960805488528	0.0447	0.3176	14004	16757	14424.77
6432784	chr11	rs12280377	132658477	C	A	0.947	0.951	0.903	0.0384030712829451	0.0452	0.3947	14004	16757	14424.77
6433084	chr11	rs11223208	132658860	G	A	0.947	0.951	0.902	0.0341018649449722	0.0451	0.45	14004	16757	14424.77
6424716	chr11	rs1557468	132660202	G	A	0.78	0.787	0.941	-0.0006001800720324	0.0214	0.9763	14004	16757	14424.77
6427958	chr11	rs2853044	132660673	A	C	0.712	0.724	0.941	0.0061013488579762	0.0201	0.7618	14004	16757	14424.77
6431268	chr11	rs117675180	132662423	T	G	0.969	0.968	0.821	0.0439977464776452	0.0556	0.4288	13014	15757	13429.79
6423005	chr11	rs2466775	132662789	T	C	0.612	0.622	0.903	0.0143958802837323	0.0188	0.4417	14004	16757	14424.77
6424720	chr11	rs4073731	132663147	C	T	0.381	0.37	0.925	-0.0119005312583873	0.0186	0.5243	14004	16757	14424.77
6424017	chr11	rs7938345	132663221	T	A	0.697	0.703	0.921	-0.0009004052431641	0.0194	0.9643	14004	16757	14424.77
6433697	chr11	rs4262735	132663620	A	G	0.617	0.628	0.927	0.0107025231331357	0.0186	0.5666	14004	16757	14424.77
6433275	chr11	rs4076157	132663650	A	G	0.919	0.923	0.895	0.0418998134646779	0.0357	0.2398	14004	16757	14424.77
6423561	chr11	rs11223211	132663965	G	A	0.703	0.71	0.936	-0.000200020002667	0.0193	0.9935	14004	16757	14424.77
6433073	chr11	rs7942520	132664339	T	C	0.699	0.706	0.936	-0.0014009809156281	0.0193	0.9427	14004	16757	14424.77
6423797	chr11	rs11223212	132664658	A	G	0.702	0.709	0.939	-0.0004000800213396	0.0193	0.9853	14004	16757	14424.77
6425779	chr11	rs10791250	132664667	A	C	0.504	0.508	0.915	0.0068961666878413	0.0179	0.7014	14004	16757	14424.77
6428423	chr11	rs4937721	132665443	T	A	0.704	0.71	0.937	0.0002999550089979	0.0193	0.9883	14004	16757	14424.77
6424210	chr11	rs61906871	132666252	A	G	0.948	0.951	0.91	0.043097802902723	0.0451	0.3395	14004	16757	14424.77
6426012	chr11	rs7129855	132666669	T	G	0.805	0.812	0.943	-0.0079011318962572	0.0224	0.7261	14004	16757	14424.77
6423050	chr11	rs1112413	132667023	C	T	0.598	0.604	0.913	0.004101577021075	0.0186	0.8256	14004	16757	14424.77
6433176	chr11	rs7936755	132667939	T	C	0.698	0.705	0.935	-0.001300845733048	0.0193	0.9468	14004	16757	14424.77
6425138	chr11	rs7950332	132668042	C	T	0.791	0.8	0.934	-0.0087985943563496	0.0222	0.6915	14004	16757	14424.77
6420946	chr11	rs7940728	132668794	T	G	0.703	0.709	0.939	0.0001999800026662	0.0193	0.9898	14004	16757	14424.77
6428889	chr11	rs77600532	132670156	T	A	0.971	0.972	0.853	0.0443039255565243	0.0575	0.4416	14004	16757	14424.77
6423310	chr11	rs77024575	132671243	G	T	0.97	0.971	0.64	0.0645978943749456	0.0683	0.3445	12376	14891	12686.42
6427517	chr11	rs10894606	132671611	C	A	0.568	0.575	0.918	0.0077995046323818	0.0183	0.6712	14004	16757	14424.77
6422907	chr11	rs11223213	132671628	G	A	0.796	0.805	0.936	-0.0088994831870327	0.0223	0.6896	14004	16757	14424.77
6427736	chr11	rs79829593	132672040	G	A	0.979	0.98	0.583	0.0610010215573989	0.0844	0.4701	12376	14891	12686.42
6427039	chr11	rs4937722	132672291	G	T	0.743	0.755	0.933	0.0013990209137074	0.0211	0.9483	14004	16757	14424.77
6424642	chr11	rs147664803	132672313	C	T	0.981	0.983	0.625	-0.0780047856479711	0.0785	0.3206	14004	16757	14424.77
6424887	chr11	rs10894607	132672552	T	C	0.948	0.951	0.923	0.0467977043485401	0.045	0.2988	14004	16757	14424.77
6429463	chr11	rs12360671	132672671	G	C	0.702	0.708	0.939	-0.003797200248385	0.0193	0.8417	14004	16757	14424.77
6429668	chr11	rs7350477	132673205	T	C	0.94	0.945	0.924	0.0284027945161868	0.0426	0.5059	14004	16757	14424.77
6431305	chr11	rs11223216	132674103	G	T	0.945	0.949	0.934	0.0376040223973664	0.0438	0.3904	14004	16757	14424.77
6434466	chr11	rs10894608	132675661	A	G	0.944	0.948	0.927	0.039701366851552	0.0436	0.3633	14004	16757	14424.77
6429241	chr11	rs10894609	132675727	T	A	0.944	0.948	0.927	0.039701366851552	0.0436	0.3633	14004	16757	14424.77
6421186	chr11	rs10894610	132675967	C	T	0.944	0.948	0.927	0.0395956428583544	0.0436	0.3636	14004	16757	14424.77
6433289	chr11	rs61906874	132676327	T	A	0.944	0.948	0.925	0.0394033887747662	0.0437	0.3666	14004	16757	14424.77
6422818	chr11	rs61906875	132676390	T	A	0.944	0.948	0.925	0.0402970567645369	0.0437	0.3563	14004	16757	14424.77
6423386	chr11	rs73039421	132676545	A	G	0.944	0.948	0.925	0.0402970567645369	0.0437	0.3563	14004	16757	14424.77
6432703	chr11	rs73039425	132676546	C	T	0.945	0.949	0.928	0.0387013475370749	0.0439	0.3773	14004	16757	14424.77
6421514	chr11	rs78341417	132676555	G	C	0.971	0.972	0.844	0.0587027762537362	0.0573	0.3058	14004	16757	14424.77
6421014	chr11	rs11223217	132676978	A	C	0.944	0.948	0.923	0.0397974698740661	0.0437	0.3621	14004	16757	14424.77
6427506	chr11	rs11223218	132677249	A	G	0.943	0.948	0.922	0.0384030712829451	0.0437	0.3799	14004	16757	14424.77
6430363	chr11	rs11223219	132677405	C	T	0.943	0.948	0.922	0.0384030712829451	0.0437	0.38	14004	16757	14424.77
6428771	chr11	rs11223220	132677805	C	G	0.944	0.948	0.922	0.0384992991506098	0.0437	0.3784	14004	16757	14424.77
6427092	chr11	rs11223221	132677891	C	A	0.944	0.948	0.922	0.0387975467079122	0.0437	0.3748	14004	16757	14424.77
6426160	chr11	rs12283139	132677943	A	G	0.943	0.948	0.921	0.0389995348490096	0.0437	0.3726	14004	16757	14424.77
6431690	chr11	rs12278565	132678413	T	G	0.94	0.945	0.913	0.0281986543586787	0.0427	0.5088	14004	16757	14424.77
6428233	chr11	rs12271623	132678638	C	G	0.943	0.948	0.919	0.0402010017441475	0.0437	0.3581	14004	16757	14424.77
6427735	chr11	rs10894611	132679031	T	G	0.943	0.947	0.918	0.0387975467079122	0.0436	0.3738	14004	16757	14424.77
6422538	chr11	rs182512177	132679825	G	A	0.966	0.968	0.806	-0.0289037168568363	0.0536	0.59	12467	15217	12886.31
6432600	chr11	rs7114243	132680714	T	G	0.473	0.478	0.923	0.0126002819757385	0.0179	0.4812	14004	16757	14424.77
6431548	chr11	rs7122114	132682217	T	C	0.653	0.663	0.947	0.0052959516591825	0.0186	0.7778	14004	16757	14424.77
6431276	chr11	rs7106088	132682258	C	T	0.653	0.663	0.951	0.0050969882578437	0.0186	0.7846	14004	16757	14424.77
6424085	chr11	rs7106121	132682366	A	G	0.651	0.661	0.948	0.0047984689115734	0.0186	0.796	14004	16757	14424.77
6430832	chr11	rs7106576	132682455	G	A	0.505	0.51	0.936	0.005703702916678	0.0177	0.7455	14004	16757	14424.77
6432537	chr11	rs73039445	132682809	A	G	0.861	0.855	0.944	0.0002999550089979	0.0251	0.9903	14004	16757	14424.77
6421012	chr11	rs11223223	132683239	G	A	0.713	0.718	0.955	-0.0022024235552	0.0192	0.9074	14004	16757	14424.77
6430261	chr11	rs10894612	132684044	C	G	0.651	0.661	0.942	0.004001981379298	0.0187	0.8304	14004	16757	14424.77
6431799	chr11	rs10894613	132684262	G	A	0.657	0.667	0.937	0.003902375817241	0.0188	0.8345	14004	16757	14424.77
6425956	chr11	rs10894614	132685467	G	A	0.451	0.444	0.963	0.0092966519050945	0.0175	0.5946	14004	16757	14424.77
6428967	chr11	rs10750513	132685775	A	C	0.393	0.39	0.992	0.0149969810059077	0.0174	0.3882	14004	16757	14424.77
6426186	chr11	rs4287347	132686007	T	C	0.3	0.296	0.968	0.0173977771764203	0.019	0.361	14004	16757	14424.77
6432542	chr11	rs4572145	132688021	G	A	0.395	0.392	0.997	0.016296487966892	0.0174	0.349	14004	16757	14424.77
6433704	chr11	rs4128348	132689155	T	C	0.392	0.389	0.998	0.0161980995687726	0.0174	0.3499	14004	16757	14424.77
6433955	chr11	rs4128349	132689188	A	G	0.395	0.392	1.0	0.0168964476597299	0.0173	0.3296	14004	16757	14424.77
6422713	chr11	rs11223224	132689635	C	G	0.394	0.391	0.996	0.0161980995687726	0.0174	0.3513	14004	16757	14424.77
6431096	chr11	rs10894615	132689660	A	T	0.396	0.392	0.999	0.0165030720990143	0.0173	0.3413	14004	16757	14424.77
6430675	chr11	rs7342203	132689738	A	G	0.255	0.246	0.938	0.0208021276292633	0.0202	0.3018	14004	16757	14424.77
6423849	chr11	rs7342151	132689827	T	A	0.254	0.246	0.936	0.0208021276292633	0.0202	0.3025	14004	16757	14424.77
6423149	chr11	rs10791251	132690018	A	G	0.394	0.391	0.996	0.0161980995687726	0.0174	0.3509	14004	16757	14424.77
6423787	chr11	rs7121966	132691264	A	G	0.306	0.302	0.961	0.0176041339483571	0.019	0.3559	14004	16757	14424.77
6431195	chr11	rs11223225	132693210	C	T	0.459	0.45	0.965	0.0118001041157506	0.0176	0.5025	14004	16757	14424.77
6429471	chr11	rs76424958	132693290	T	C	0.965	0.963	0.874	0.0611985747210087	0.0485	0.2071	14004	16757	14424.77
6433160	chr11	rs150494418	132693491	C	T	0.983	0.984	0.63	-0.0453007592301635	0.0874	0.6045	12305	15058	12725.77
6421523	chr11	rs55708052	132693590	G	A	0.864	0.858	0.916	0.0029955089797983	0.0257	0.9086	14004	16757	14424.77
6422750	chr11	rs10736604	132693798	C	G	0.392	0.389	0.987	0.0155977206230546	0.0175	0.3732	14004	16757	14424.77
6424033	chr11	rs10736605	132693854	A	G	0.391	0.389	0.984	0.0147014028528927	0.0175	0.4001	14004	16757	14424.77
6429317	chr11	rs7110211	132696752	T	G	0.936	0.942	0.916	0.0134984841513417	0.0414	0.7436	14004	16757	14424.77
6430522	chr11	rs7124889	132696916	G	A	0.935	0.941	0.918	0.0106035827841911	0.0412	0.7963	14004	16757	14424.77
6434372	chr11	rs4245109	132697051	A	G	0.541	0.547	0.944	0.0078987227933553	0.0178	0.6567	14004	16757	14424.77
6433860	chr11	rs4937724	132697265	A	G	0.933	0.94	0.922	0.0068961666878413	0.0407	0.8662	14004	16757	14424.77
6431791	chr11	rs4937725	132697352	A	G	0.928	0.935	0.876	0.0007996801705642	0.0405	0.9843	14004	16757	14424.77
6421735	chr11	rs4937726	132697376	A	G	0.937	0.943	0.924	0.0100988346774146	0.0414	0.8069	14004	16757	14424.77
6428264	chr11	rs4937727	132697394	A	G	0.933	0.94	0.923	0.0069954745123864	0.0407	0.8636	14004	16757	14424.77
6428485	chr11	rs10219331	132697663	C	T	0.935	0.941	0.924	0.0111970780932162	0.0411	0.7859	14004	16757	14424.77
6425952	chr11	rs4937728	132697772	C	T	0.706	0.709	0.944	-0.0145960053074092	0.0193	0.4491	14004	16757	14424.77
6431087	chr11	rs11223228	132697805	T	C	0.899	0.906	0.898	0.0315955615897506	0.0326	0.3313	14004	16757	14424.77
6431459	chr11	rs11223229	132698148	G	A	0.944	0.949	0.923	0.0032048589489113	0.0432	0.9407	14004	16757	14424.77
6422621	chr11	rs11223230	132698150	G	A	0.944	0.949	0.923	0.0037031349243813	0.0432	0.9315	14004	16757	14424.77
6422391	chr11	rs4245110	132698715	A	C	0.542	0.547	0.949	0.0084045823438103	0.0178	0.6362	14004	16757	14424.77
6429705	chr11	rs61906879	132699542	T	C	0.935	0.941	0.93	0.0115035793834154	0.041	0.7788	14004	16757	14424.77
6434176	chr11	rs11223231	132699661	T	C	0.935	0.941	0.931	0.0114047182634362	0.041	0.7808	14004	16757	14424.77
6420867	chr11	rs11223232	132700012	A	T	0.943	0.948	0.93	0.004201162744548	0.0429	0.9215	14004	16757	14424.77
6433111	chr11	rs4491241	132700231	C	A	0.599	0.61	0.939	-0.005304041591906	0.0184	0.7739	14004	16757	14424.77
6432999	chr11	rs11601136	132700741	T	C	0.935	0.941	0.932	0.0108014536938559	0.041	0.792	14004	16757	14424.77
6428002	chr11	rs11223233	132701506	T	C	0.943	0.948	0.928	0.004201162744548	0.0429	0.9223	14004	16757	14424.77
6430477	chr11	rs12283427	132702595	A	C	0.943	0.948	0.925	0.0082954970241069	0.043	0.8475	14004	16757	14424.77
6427664	chr11	rs7116824	132702713	C	T	0.865	0.86	0.87	9.99950003332973e-05	0.0265	0.9971	14004	16757	14424.77
6432625	chr11	rs7938658	132702733	C	T	0.93	0.937	0.909	0.0007996801705642	0.0405	0.9847	14004	16757	14424.77
6424916	chr11	rs7941949	132702938	G	C	0.935	0.941	0.929	0.0126002819757385	0.041	0.7581	14004	16757	14424.77
6423645	chr11	rs11223235	132703307	G	C	0.942	0.947	0.923	0.0065981840282271	0.0428	0.8766	14004	16757	14424.77
6431507	chr11	rs4937729	132703585	A	C	0.928	0.935	0.9	0.0027960873020011	0.0403	0.9453	14004	16757	14424.77
6429661	chr11	rs10750515	132703818	A	G	0.943	0.948	0.921	0.0044998604248922	0.043	0.9167	14004	16757	14424.77
6420762	chr11	rs10791253	132703916	C	G	0.943	0.948	0.919	0.004001981379298	0.0431	0.9252	14004	16757	14424.77
6430538	chr11	rs10791254	132704007	G	A	0.935	0.941	0.919	0.0135971385060249	0.0411	0.7398	14004	16757	14424.77
6432112	chr11	rs10791255	132704269	G	A	0.933	0.939	0.89	0.0107025231331357	0.0408	0.7938	14004	16757	14424.77
6427186	chr11	rs12801048	132704515	G	A	0.841	0.85	0.856	-0.0303045802648556	0.0256	0.2352	14004	16757	14424.77
6431095	chr11	rs10894617	132704566	T	C	0.929	0.936	0.898	0.003902375817241	0.0405	0.923	14004	16757	14424.77
6429151	chr11	rs7128493	132704916	A	G	0.598	0.609	0.932	-0.0078003437327339	0.0184	0.6736	14004	16757	14424.77
6433318	chr11	rs12287286	132704930	A	G	0.941	0.946	0.904	0.0063001125484799	0.0428	0.8826	14004	16757	14424.77
6421400	chr11	rs10791256	132705053	A	G	0.935	0.941	0.906	0.0139029051689914	0.0411	0.7359	14004	16757	14424.77
6432663	chr11	rs10791257	132705201	C	A	0.935	0.941	0.904	0.0123039944561641	0.0412	0.7656	14004	16757	14424.77
6425971	chr11	rs4454726	132705832	A	G	0.541	0.547	0.94	0.0085037404912207	0.0178	0.6357	14004	16757	14424.77
6424222	chr11	rs4486641	132705848	G	A	0.943	0.948	0.9	0.004101577021075	0.0432	0.925	14004	16757	14424.77
6431560	chr11	rs4448689	132705854	T	C	0.542	0.548	0.941	0.0088011559530687	0.0178	0.6237	14004	16757	14424.77
6429052	chr11	rs4551781	132705876	T	G	0.541	0.547	0.941	0.0078987227933553	0.0178	0.6563	14004	16757	14424.77
6427833	chr11	rs4641492	132705988	A	G	0.936	0.942	0.899	0.0131037693769772	0.0414	0.7524	14004	16757	14424.77
6432478	chr11	rs11223239	132706250	G	A	0.953	0.957	0.846	0.0023971245997214	0.0484	0.9597	14004	16757	14424.77
6424112	chr11	rs190488249	132706311	A	G	0.982	0.981	0.879	0.0598996532078335	0.0877	0.4948	7813	10781	8357.5
6421739	chr11	rs4937730	132706346	A	G	0.541	0.547	0.942	0.0100988346774146	0.0178	0.5704	14004	16757	14424.77
6424854	chr11	rs4937731	132706348	T	C	0.601	0.601	0.932	0.0102968054773682	0.018	0.5664	14004	16757	14424.77
6425890	chr11	rs4447184	132706956	A	T	0.541	0.547	0.942	0.0102968054773682	0.0178	0.5623	14004	16757	14424.77
6432431	chr11	rs11223240	132707207	T	G	0.935	0.942	0.859	-0.0066017436345624	0.0423	0.8751	14004	16757	14424.77
6430757	chr11	rs117241258	132707317	C	T	0.97	0.969	0.592	-0.0312017511432645	0.0648	0.6305	14004	16757	14424.77
6427724	chr11	rs11223241	132707415	T	C	0.541	0.547	0.942	0.0100988346774146	0.0178	0.5712	14004	16757	14424.77
6428678	chr11	rs10894618	132707692	A	G	0.541	0.547	0.942	0.0112959597418516	0.0178	0.5276	14004	16757	14424.77
6428792	chr11	rs10791258	132707819	A	G	0.548	0.552	0.941	0.0089993837968006	0.0178	0.6123	14004	16757	14424.77
6429090	chr11	rs115147004	132707981	C	T	0.967	0.967	0.82	0.0708032317954	0.0541	0.1908	14004	16757	14424.77
6433054	chr11	rs10791259	132708074	A	T	0.548	0.553	0.94	0.0089993837968006	0.0178	0.6141	14004	16757	14424.77
6431397	chr11	rs74902428	132708178	A	G	0.775	0.772	0.898	-0.0046005663955682	0.0214	0.8316	14004	16757	14424.77
6428003	chr11	rs75901732	132708228	G	A	0.967	0.967	0.82	0.0736035592446318	0.0541	0.1734	14004	16757	14424.77
6431662	chr11	rs7119787	132708747	C	G	0.541	0.547	0.933	0.009504687014246	0.0179	0.5948	14004	16757	14424.77
6423249	chr11	rs10160262	132708916	G	A	0.952	0.956	0.827	-0.0018016219466282	0.0486	0.9696	14004	16757	14424.77
6422017	chr11	rs114351807	132709365	C	T	0.968	0.967	0.811	0.0716972114610293	0.0547	0.19	14004	16757	14424.77
6423196	chr11	rs80292485	132709816	T	G	0.967	0.967	0.808	0.0884961075648239	0.0545	0.1046	14004	16757	14424.77
6428490	chr11	rs74392581	132709828	C	T	0.983	0.984	0.775	-0.0079011318962572	0.0887	0.9293	10277	12839	10617.42
6432025	chr11	rs10160341	132710240	G	A	0.585	0.592	0.926	-0.0016012813669738	0.0182	0.931	14004	16757	14424.77
6424003	chr11	rs59298849	132711312	T	C	0.958	0.961	0.636	0.0355022698424966	0.0556	0.5228	14004	16757	14424.77
6421630	chr11	rs115158246	132711494	T	G	0.967	0.967	0.796	0.0533037720223111	0.0546	0.329	14004	16757	14424.77
6432659	chr11	rs114093803	132711499	A	C	0.963	0.964	0.794	0.0639039448366128	0.0528	0.2263	14004	16757	14424.77
6426817	chr11	rs114651480	132711501	G	A	0.966	0.966	0.792	0.0548006364661149	0.0545	0.3144	14004	16757	14424.77
6420965	chr11	rs11822403	132711686	C	G	0.818	0.823	0.842	0.03029639423135	0.0249	0.2224	14004	16757	14424.77
6434460	chr11	rs80248381	132711842	G	A	0.966	0.966	0.803	0.0497040321791155	0.054	0.3579	14004	16757	14424.77
6425638	chr11	rs61906886	132712112	C	T	0.96	0.963	0.793	0.0483996117232768	0.0566	0.3923	13513	16078	13854.87
6427446	chr11	rs75405537	132712400	C	T	0.966	0.968	0.79	0.0684994164246923	0.0593	0.2483	13233	15840	13587.08
6425474	chr11	rs11223244	132712451	C	T	0.94	0.941	0.831	0.0450020459197846	0.0418	0.2817	14004	16757	14424.77
6422616	chr11	rs2659610	132712651	A	G	0.649	0.655	0.91	-0.0114047880634385	0.019	0.5468	14004	16757	14424.77
6422611	chr11	rs61906889	132712764	C	A	0.959	0.96	0.786	0.0226026252094292	0.0513	0.6588	14004	16757	14424.77
6426319	chr11	rs2725449	132712849	C	T	0.817	0.818	0.966	-0.0282040203730758	0.0225	0.2088	14004	16757	14424.77
6430022	chr11	rs2659611	132712951	A	G	0.708	0.712	0.921	-0.0078003437327339	0.0199	0.6942	14004	16757	14424.77
6432694	chr11	rs2725448	132713133	T	G	0.811	0.813	0.978	-0.0309026047398165	0.022	0.1613	14004	16757	14424.77
6426868	chr11	rs4937732	132713326	G	A	0.954	0.957	0.799	0.0784968981407531	0.0532	0.1398	13233	15840	13587.08
6423934	chr11	rs1506878	132713458	T	C	0.639	0.646	0.903	-0.0084959889212643	0.019	0.6551	14004	16757	14424.77
6431745	chr11	rs7113907	132713841	A	C	0.957	0.96	0.798	0.0598996532078335	0.0548	0.2747	13233	15840	13587.08
6422844	chr11	rs2725447	132714132	T	C	0.808	0.811	0.984	-0.0309954337025195	0.0218	0.1555	14004	16757	14424.77
6426652	chr11	rs73041448	132714344	T	G	0.871	0.873	0.851	0.0146028573839336	0.0279	0.6008	14004	16757	14424.77
6426725	chr11	rs2725435	132715017	C	G	0.749	0.752	0.927	-0.0130953713122409	0.0207	0.5261	14004	16757	14424.77
6425895	chr11	rs4937733	132715565	A	G	0.955	0.959	0.797	0.0650009142174121	0.054	0.229	13233	15840	13587.08
6431354	chr11	rs2725436	132715575	G	T	0.57	0.579	0.916	0.0033045340083004	0.0184	0.8555	14004	16757	14424.77
6433715	chr11	rs143164909	132715776	G	C	0.987	0.988	0.783	0.0402010017441475	0.1098	0.7147	8500	11273	8930.87
6430172	chr11	rs4937734	132715925	C	A	0.953	0.957	0.79	0.0693954571051522	0.0543	0.2009	12376	14891	12686.42
6430518	chr11	rs2221540	132716369	A	G	0.41	0.399	0.915	-0.0004000800213396	0.0186	0.9846	14004	16757	14424.77
6434024	chr11	rs1506877	132717062	C	T	0.193	0.191	0.996	0.0295976364389436	0.0216	0.1723	14004	16757	14424.77
6425131	chr11	rs61906892	132717516	A	C	0.938	0.94	0.829	0.0366019024445485	0.0414	0.3769	14004	16757	14424.77
6434154	chr11	rs1506876	132717613	C	T	0.247	0.244	0.928	0.0152038337422728	0.0208	0.4653	14004	16757	14424.77
6423123	chr11	rs56195012	132718099	A	G	0.901	0.902	0.832	0.0097027754613851	0.0317	0.7598	14004	16757	14424.77
6426462	chr11	rs2725438	132718196	A	G	0.18	0.18	0.967	0.0278972284172359	0.0226	0.2168	14004	16757	14424.77
6433393	chr11	rs2659612	132719196	G	A	0.435	0.426	0.867	-0.0066017436345624	0.0189	0.7258	14004	16757	14424.77
6422748	chr11	rs79132114	132719467	A	G	0.984	0.982	0.64	0.0686021284901822	0.0846	0.4172	13414	16167	13834.77
6433479	chr11	rs4575282	132719646	T	C	0.418	0.404	0.854	-0.0018016219466282	0.0193	0.9269	14004	16757	14424.77
6425187	chr11	rs10791260	132719660	G	A	0.422	0.408	0.84	-0.0031048149534787	0.0194	0.8721	14004	16757	14424.77
6425468	chr11	rs4937735	132719696	T	C	0.385	0.378	0.817	-0.0116981574124923	0.0199	0.5585	14004	16757	14424.77
6432870	chr11	rs2659615	132720248	T	C	0.446	0.445	0.734	0.0020977980821461	0.0201	0.916	14004	16757	14424.77
6427052	chr11	rs2725439	132720335	C	G	0.627	0.619	0.651	0.0332993704009261	0.0218	0.1264	14004	16757	14424.77
6420884	chr11	rs78237068	132721752	T	C	0.868	0.866	0.857	-0.0214994661132367	0.0271	0.4264	14004	16757	14424.77
6424327	chr11	rs35338085	132722296	C	T	0.869	0.867	0.875	-0.0162005226717083	0.0268	0.5469	14004	16757	14424.77
6422061	chr11	rs11223248	132724689	C	A	0.866	0.865	0.916	-0.0185000759845861	0.026	0.4771	14004	16757	14424.77
6426578	chr11	rs11223249	132724717	G	A	0.746	0.741	0.914	0.0147999386115992	0.0205	0.4717	14004	16757	14424.77
6433727	chr11	rs2659614	132725841	G	A	0.699	0.691	0.919	0.0219962978718961	0.0194	0.2573	14004	16757	14424.77
6429734	chr11	rs74762471	132726348	G	A	0.869	0.867	0.916	-0.0242004837056584	0.0262	0.356	14004	16757	14424.77
6432631	chr11	rs76589214	132726418	C	G	0.866	0.865	0.911	-0.0218980211012161	0.0261	0.4019	14004	16757	14424.77
6422732	chr11	rs2725440	132726475	C	A	0.622	0.616	0.949	0.03029639423135	0.018	0.09173	14004	16757	14424.77
6429069	chr11	rs78621620	132726642	G	A	0.973	0.975	0.458	0.0171029078996623	0.0796	0.8296	13147	15808	13524.11
6421558	chr11	rs138339283	132727955	C	T	0.983	0.983	0.535	0.0167981182758809	0.1005	0.8669	11315	14058	11730.79
6431055	chr11	rs149178743	132728088	C	T	0.984	0.987	0.617	-0.0977010356236953	0.1012	0.3344	9977	12080	10690.94
6421396	chr11	rs11223250	132728215	G	A	0.86	0.858	0.912	-0.0297996312385195	0.0256	0.244	14004	16757	14424.77
6422050	chr11	rs11223251	132728786	A	G	0.851	0.849	0.923	-0.0222967349986103	0.0248	0.3678	14004	16757	14424.77
6422279	chr11	rs1395504	132729167	T	G	0.585	0.576	1.0	0.0298014912367898	0.0172	0.08316	14004	16757	14424.77
6427261	chr11	rs2725441	132731362	G	A	0.691	0.683	0.917	0.0203025023378308	0.0192	0.291	14004	16757	14424.77
6432896	chr11	rs80252616	132731591	G	A	0.903	0.896	0.869	0.0585990423029356	0.0306	0.0553	14004	16757	14424.77
6427804	chr11	rs75980580	132731858	C	G	0.97	0.974	0.516	0.0107025231331357	0.0884	0.9036	8533	11456	9275.16
6421999	chr11	rs2659631	132732176	A	G	0.584	0.577	0.975	0.0259016375226531	0.0174	0.1368	14004	16757	14424.77
6421115	chr11	rs6590660	132732213	T	C	0.777	0.776	0.907	0.0005998200719675	0.0215	0.9793	14004	16757	14424.77
6434448	chr11	rs11223253	132734328	A	G	0.901	0.895	0.87	0.0619038033148151	0.0304	0.04134	14004	16757	14424.77
6429057	chr11	rs11605454	132734896	A	G	0.858	0.855	0.901	-0.0225012653465135	0.0255	0.3776	14004	16757	14424.77
6433803	chr11	rs142448303	132735218	G	C	0.987	0.987	0.741	-0.0293979151845611	0.1143	0.797	8009	10594	8360.98
6434083	chr11	rs11223254	132735347	A	G	0.859	0.857	0.905	-0.0244976316004002	0.0256	0.3377	14004	16757	14424.77
6424954	chr11	rs7950294	132735528	A	T	0.969	0.974	0.491	-0.0164038098256767	0.0888	0.8537	8533	11456	9275.16
6434053	chr11	rs76653820	132735631	C	A	0.969	0.974	0.49	-0.017502275136142	0.0885	0.8431	8533	11456	9275.16
6428086	chr11	rs11223255	132736190	G	A	0.859	0.858	0.903	-0.0256050287153947	0.0257	0.3188	14004	16757	14424.77
6427788	chr11	rs57023956	132736230	G	T	0.969	0.974	0.488	-0.0159972768350078	0.0887	0.8568	8533	11456	9275.16
6432168	chr11	rs7103119	132736618	A	G	0.789	0.787	0.895	-0.0030045090202987	0.022	0.8931	14004	16757	14424.77
6425280	chr11	rs7119431	132736628	T	G	0.79	0.787	0.895	-0.0028039273327342	0.022	0.8993	14004	16757	14424.77
6426693	chr11	rs73041479	132736979	T	C	0.859	0.858	0.9	-0.0239956055562207	0.0257	0.3494	14004	16757	14424.77
6433541	chr11	rs11223258	132739958	A	G	0.914	0.915	0.865	0.0377003271828256	0.0334	0.2597	14004	16757	14424.77
6421224	chr11	rs77397987	132740491	C	T	0.946	0.945	0.827	0.0448012667045393	0.0415	0.2797	14004	16757	14424.77
6426489	chr11	rs2659594	132741133	C	A	0.951	0.948	0.835	0.0603045706055096	0.0419	0.1505	14004	16757	14424.77
6423763	chr11	rs75887718	132741153	A	G	0.93	0.928	0.847	0.0347008987793103	0.0361	0.3361	14004	16757	14424.77
6421297	chr11	rs2725468	132741351	A	C	0.779	0.768	0.908	0.0548952993715794	0.0213	0.01002	14004	16757	14424.77
6431490	chr11	rs12421058	132742025	A	G	0.972	0.974	0.457	0.0107025231331357	0.0781	0.8913	13147	15808	13524.11
6420987	chr11	rs965419	132742141	A	G	0.779	0.768	0.908	0.0542987734073789	0.0213	0.0109	14004	16757	14424.77
6420808	chr11	rs953478	132742735	A	G	0.754	0.746	0.935	0.047799197133273	0.0203	0.0187	14004	16757	14424.77
6433018	chr11	rs79062286	132742900	A	G	0.967	0.971	0.459	0.0178988554877579	0.0875	0.8383	8533	11456	9275.16
6421065	chr11	rs2725421	132743345	T	C	0.796	0.785	0.897	0.0590987523872065	0.0221	0.007399	14004	16757	14424.77
6425828	chr11	rs931876	132743858	G	T	0.706	0.707	0.859	-0.0162005226717083	0.02	0.4172	14004	16757	14424.77
6422693	chr11	rs2725422	132743945	G	C	0.783	0.771	0.902	0.0542987734073789	0.0215	0.01157	14004	16757	14424.77
6424148	chr11	rs2725423	132744115	T	A	0.756	0.749	0.924	0.0493995022947674	0.0205	0.01608	14004	16757	14424.77
6422265	chr11	rs74686045	132744190	A	T	0.933	0.931	0.841	0.0344014267173323	0.0368	0.3509	14004	16757	14424.77
6421746	chr11	rs2135628	132745049	T	C	0.929	0.927	0.822	0.0335991726304121	0.0365	0.3567	14004	16757	14424.77
6421468	chr11	rs55878195	132745419	G	A	0.967	0.97	0.455	0.0014988761237359	0.0874	0.9861	8533	11456	9275.16
6432059	chr11	rs7104738	132745494	T	A	0.928	0.927	0.821	0.0341985075799122	0.0364	0.3483	14004	16757	14424.77
6425270	chr11	rs35350240	132745605	G	A	0.952	0.95	0.817	0.0537966583556417	0.043	0.2114	14004	16757	14424.77
6423194	chr11	rs12576355	132746028	C	G	0.93	0.929	0.817	0.0332993704009261	0.037	0.3675	14004	16757	14424.77
6423212	chr11	rs11824635	132746594	T	G	0.789	0.79	0.819	0.0236969951765786	0.0239	0.3221	14004	16757	14424.77
6431576	chr11	rs10791261	132747246	T	G	0.901	0.91	0.586	-0.0297996312385195	0.0435	0.4929	12376	14891	12686.42
6430238	chr11	rs2725424	132748474	A	G	0.968	0.968	0.772	0.0707007455727197	0.0542	0.1928	14004	16757	14424.77
6431263	chr11	rs2725425	132751476	C	A	0.927	0.926	0.839	0.0483043318863239	0.035	0.1673	14004	16757	14424.77
6421792	chr11	rs2725426	132751584	A	G	0.901	0.903	0.811	0.0350002811846215	0.032	0.2743	14004	16757	14424.77
6430742	chr11	rs2725427	132751612	C	T	0.461	0.461	0.912	0.0133998200630165	0.0178	0.4516	14004	16757	14424.77
6421612	chr11	rs2725430	132752029	T	C	0.901	0.903	0.811	0.0338988850054592	0.032	0.2904	14004	16757	14424.77
6430437	chr11	rs1354789	132752347	G	A	0.575	0.569	0.906	0.0100988346774146	0.018	0.5757	14004	16757	14424.77
6426291	chr11	rs1354790	132752667	A	G	0.574	0.568	0.905	0.0114047182634362	0.018	0.5269	14004	16757	14424.77
6422598	chr11	rs2725431	132752978	G	C	0.912	0.91	0.821	0.0518046636160167	0.0327	0.1132	14004	16757	14424.77
6423478	chr11	rs2725432	132753379	C	G	0.467	0.462	0.884	0.0198026272961797	0.0181	0.2741	14004	16757	14424.77
6431037	chr11	rs61906896	132753561	G	T	0.695	0.699	0.937	-0.003797200248385	0.019	0.8429	14004	16757	14424.77
6425018	chr11	rs11223261	132755195	C	G	0.892	0.883	0.878	0.0304031059110447	0.029	0.295	14004	16757	14424.77
6426066	chr11	rs2063071	132755278	G	A	0.695	0.7	0.952	-0.0050024916227914	0.0189	0.7927	14004	16757	14424.77
6430175	chr11	rs2063072	132755389	C	T	0.696	0.7	0.951	-0.0050024916227914	0.0189	0.7907	14004	16757	14424.77
6434126	chr11	rs2659598	132755901	A	T	0.908	0.906	0.84	0.0384992991506098	0.0317	0.2251	14004	16757	14424.77
6425621	chr11	rs11223262	132756883	A	G	0.879	0.871	0.916	0.0180952882690919	0.0272	0.5059	14004	16757	14424.77
6425668	chr11	rs149020175	132757293	A	G	0.984	0.983	0.811	0.0258041896815329	0.0834	0.7569	10768	13518	11187.31
6433835	chr11	rs1027796	132757670	A	C	0.444	0.444	0.912	0.0117012723076411	0.018	0.5138	14004	16757	14424.77
6421410	chr11	rs1027797	132757774	T	C	0.876	0.868	0.872	0.0217027816432335	0.0276	0.4322	14004	16757	14424.77
6424510	chr11	rs1027798	132758348	T	C	0.445	0.444	0.912	0.0117012723076411	0.018	0.5165	14004	16757	14424.77
6423872	chr11	rs2659599	132758781	T	A	0.925	0.925	0.86	0.043097802902723	0.0345	0.2112	14004	16757	14424.77
6428213	chr11	rs35206616	132759222	T	C	0.678	0.685	0.903	-0.0043996643446871	0.0192	0.8187	14004	16757	14424.77
6431261	chr11	rs79183574	132759270	C	T	0.89	0.891	0.818	-0.0116981574124923	0.0298	0.6942	14004	16757	14424.77
6432938	chr11	rs2725433	132759426	C	A	0.464	0.464	0.928	0.0096037361426946	0.0178	0.5876	14004	16757	14424.77
6426078	chr11	rs11223264	132760341	C	T	0.846	0.843	0.872	0.0048979852621919	0.0258	0.8483	14004	16757	14424.77
6425173	chr11	rs11223265	132760393	A	G	0.87	0.863	0.88	0.0100988346774146	0.0271	0.708	14004	16757	14424.77
6423619	chr11	rs1876282	132761853	C	T	0.893	0.896	0.821	0.0199986865066891	0.0309	0.5183	14004	16757	14424.77
6427105	chr11	rs2659601	132761892	T	C	0.922	0.922	0.845	0.0377003271828256	0.0343	0.2709	14004	16757	14424.77
6428047	chr11	rs2725456	132762507	C	A	0.922	0.922	0.841	0.0366019024445485	0.0345	0.2878	14004	16757	14424.77
6430758	chr11	rs12222239	132762689	A	G	0.87	0.863	0.882	0.00730326611012	0.0271	0.7862	14004	16757	14424.77
6427557	chr11	rs1911252	132762881	C	T	0.837	0.834	0.884	0.0005998200719675	0.0251	0.9814	14004	16757	14424.77
6427236	chr11	rs951157	132763567	C	T	0.701	0.704	0.906	0.0007996801705642	0.0195	0.9687	14004	16757	14424.77
6432649	chr11	rs80181583	132763834	C	A	0.967	0.966	0.705	-0.0198966317144566	0.0563	0.724	14004	16757	14424.77
6428830	chr11	rs11223268	132763976	T	C	0.835	0.832	0.864	0.0027960873020011	0.0252	0.9126	14004	16757	14424.77
6428274	chr11	rs2725455	132764521	G	C	0.923	0.923	0.818	0.0407003871263756	0.0351	0.2465	14004	16757	14424.77
6420823	chr11	rs2659603	132765850	G	C	0.82	0.82	0.676	-0.0185000759845861	0.0267	0.4888	14004	16757	14424.77
6427588	chr11	rs73589392	132765985	G	A	0.969	0.971	0.738	0.0135971385060249	0.0592	0.8181	12305	15058	12725.77
6427725	chr11	rs2135630	132766569	C	T	0.72	0.723	0.921	-0.0083043861636152	0.0198	0.6749	14004	16757	14424.77
6428764	chr11	rs12801102	132767741	T	C	0.899	0.907	0.65	-0.0218980211012161	0.0371	0.5557	14004	16757	14424.77
6421361	chr11	rs61906918	132767911	A	G	0.761	0.758	0.822	0.0159028762794155	0.0219	0.4685	14004	16757	14424.77
6433296	chr11	rs2262556	132768181	T	C	0.957	0.965	0.428	-0.10910083527355	0.0808	0.1768	9220	11948	9848.53
6431066	chr11	rs2336469	132768316	G	C	0.713	0.716	0.858	-0.0093031403261444	0.0203	0.6461	14004	16757	14424.77
6430061	chr11	rs79626404	132768647	G	T	0.967	0.967	0.73	-0.0239956055562207	0.0589	0.6833	12424	15167	12839.79
6431183	chr11	rs11223270	132768791	G	A	0.928	0.935	0.479	-0.0285949668801128	0.0508	0.5733	14004	16757	14424.77
6424207	chr11	rs2659605	132768869	T	C	0.958	0.962	0.585	-0.0781020918869996	0.0619	0.2074	14004	16757	14424.77
6422217	chr11	rs2659606	132769191	A	G	0.587	0.591	0.805	0.0147999386115992	0.0193	0.4455	14004	16757	14424.77
6434302	chr11	rs2725450	132770011	A	C	0.278	0.282	0.643	0.0118001041157506	0.0235	0.6138	14004	16757	14424.77
6430449	chr11	rs35966624	132770179	G	A	0.664	0.663	0.827	0.0109003744682883	0.0198	0.5823	14004	16757	14424.77
6421901	chr11	rs2725451	132770626	G	A	0.609	0.615	0.865	0.0093957216403621	0.0189	0.6199	14004	16757	14424.77
6420912	chr11	rs2659607	132771025	C	A	0.625	0.629	0.845	0.0076010387728197	0.0192	0.6943	14004	16757	14424.77
6423887	chr11	rs11223272	132774209	A	C	0.942	0.944	0.457	0.024702368640342	0.0774	0.7493	8519	8954	8102.09
6433819	chr11	rs11223273	132774841	C	T	0.944	0.946	0.466	0.0251022847608284	0.0783	0.7482	8519	8954	8102.09
6433775	chr11	rs2659596	132775315	A	G	0.943	0.945	0.466	0.0198026272961797	0.0777	0.7988	8519	8954	8102.09
6429119	chr11	rs57490461	132775408	G	A	0.658	0.657	0.83	0.0121953336998771	0.0197	0.5336	14004	16757	14424.77
6433664	chr11	rs2659602	132777597	C	T	0.0389	0.0373	0.575	0.137698946296111	0.061	0.02395	14004	16757	14424.77
6431225	chr11	rs117960663	132778558	C	A	0.965	0.963	0.555	0.0522033801338585	0.0615	0.3961	14004	16757	14424.77
6424325	chr11	rs1105543	132778873	A	C	0.61	0.615	0.839	0.0127977582298607	0.0192	0.5061	14004	16757	14424.77
6421938	chr11	rs2659608	132779383	T	C	0.942	0.949	0.528	-0.0120017335415971	0.0657	0.8551	11072	12908	11113.05
6427174	chr11	rs2725466	132779393	A	G	0.939	0.946	0.527	-0.0178992398878318	0.0642	0.7802	11072	12908	11113.05
6430213	chr11	rs1354791	132779866	T	C	0.666	0.658	0.883	0.0269047980491434	0.0192	0.1614	14004	16757	14424.77
6433168	chr11	rs61906922	132780959	C	T	0.691	0.683	0.904	0.0326027085440124	0.0193	0.09121	14004	16757	14424.77
6429611	chr11	rs61906923	132781155	A	T	0.69	0.683	0.907	0.0323026073786261	0.0192	0.09336	14004	16757	14424.77
6427976	chr11	rs61906924	132781211	G	A	0.69	0.682	0.908	0.0320992618599997	0.0192	0.09454	14004	16757	14424.77
6431883	chr11	rs61906925	132781302	T	G	0.69	0.682	0.908	0.0323026073786261	0.0192	0.09283	14004	16757	14424.77
6430205	chr11	rs2725434	132781567	C	T	0.642	0.641	0.898	0.0338988850054592	0.0188	0.07169	14004	16757	14424.77
6426505	chr11	rs6590661	132781782	G	T	0.69	0.682	0.91	0.0317021347305135	0.0192	0.09834	14004	16757	14424.77
6421481	chr11	rs2725437	132781823	T	C	0.944	0.952	0.665	0.0360040066341877	0.0633	0.5698	11885	14212	12116.53
6424589	chr11	rs6590662	132781854	A	G	0.69	0.682	0.912	0.0323026073786261	0.0192	0.09131	14004	16757	14424.77
6432377	chr11	rs61906926	132781915	C	T	0.693	0.685	0.912	0.0323994240466592	0.0192	0.09143	14004	16757	14424.77
6421001	chr11	rs2063070	132783281	A	G	0.639	0.638	0.91	0.0336958638567256	0.0187	0.07172	14004	16757	14424.77
6431725	chr11	rs979054	132783704	A	G	0.639	0.638	0.913	0.0335991726304121	0.0187	0.07184	14004	16757	14424.77
6423569	chr11	rs979055	132783772	G	C	0.694	0.686	0.922	0.0335024720540013	0.0191	0.07999	14004	16757	14424.77
6428194	chr11	rs59024136	132784678	C	T	0.692	0.684	0.924	0.0318958749835631	0.0191	0.09419	14004	16757	14424.77
6432109	chr11	rs61906927	132786423	A	T	0.692	0.684	0.926	0.0311982343370806	0.019	0.1013	14004	16757	14424.77
6421463	chr11	rs61906928	132786643	T	C	0.689	0.682	0.93	0.0299956000353805	0.019	0.1134	14004	16757	14424.77
6428056	chr11	rs61906929	132786653	A	G	0.689	0.682	0.93	0.0299956000353805	0.019	0.114	14004	16757	14424.77
6421009	chr11	rs61906930	132786689	C	A	0.689	0.682	0.931	0.0301993737308422	0.0189	0.1113	14004	16757	14424.77
6428005	chr11	rs2725443	132786771	C	G	0.643	0.642	0.916	0.0330962274891896	0.0187	0.07657	14004	16757	14424.77
6420879	chr11	rs7926121	132786885	G	C	0.689	0.682	0.932	0.0295976364389436	0.0189	0.1185	14004	16757	14424.77
6421962	chr11	rs61906931	132786896	A	C	0.689	0.682	0.932	0.0295976364389436	0.0189	0.1185	14004	16757	14424.77
6421567	chr11	rs61906932	132786900	G	C	0.689	0.682	0.932	0.0295005481176215	0.0189	0.1188	14004	16757	14424.77
6430696	chr11	rs61906933	132787073	G	A	0.689	0.682	0.933	0.0289955368412525	0.0189	0.1257	14004	16757	14424.77
6432257	chr11	rs7926540	132787391	C	G	0.688	0.682	0.934	0.029403450369242	0.0189	0.1202	14004	16757	14424.77
6432100	chr11	rs7926798	132787625	C	A	0.688	0.682	0.934	0.029296631955588	0.0189	0.121	14004	16757	14424.77
6420996	chr11	rs6590663	132787735	T	C	0.688	0.682	0.934	0.029403450369242	0.0189	0.1203	14004	16757	14424.77
6420792	chr11	rs61034549	132788120	G	C	0.689	0.682	0.935	0.0284027945161868	0.0189	0.134	14004	16757	14424.77
6424394	chr11	rs61906935	132788201	T	C	0.689	0.683	0.936	0.0281014301108748	0.0189	0.137	14004	16757	14424.77
6433179	chr11	rs7930486	132788331	C	T	0.689	0.683	0.936	0.0281014301108748	0.0189	0.1373	14004	16757	14424.77
6425879	chr11	rs7930577	132788364	C	T	0.689	0.683	0.936	0.0281014301108748	0.0189	0.1369	14004	16757	14424.77
6420865	chr11	rs192621124	132788688	G	C	0.98	0.982	0.561	-0.229098748352884	0.0926	0.01335	11315	14058	11730.79
6431505	chr11	rs6590664	132788810	T	C	0.69	0.683	0.937	0.0282958691548473	0.0189	0.1344	14004	16757	14424.77
6421420	chr11	rs6590665	132788855	C	T	0.69	0.683	0.937	0.0282958691548473	0.0189	0.1346	14004	16757	14424.77
6434352	chr11	rs6590666	132788899	C	A	0.69	0.683	0.937	0.0285971749776749	0.0189	0.1304	14004	16757	14424.77
6424551	chr11	rs7127891	132789046	T	C	0.692	0.685	0.934	0.0295005481176215	0.019	0.1201	14004	16757	14424.77
6426507	chr11	rs7112089	132789068	G	A	0.69	0.683	0.937	0.0285971749776749	0.0189	0.1305	14004	16757	14424.77
6423643	chr11	rs7111901	132789128	C	T	0.69	0.683	0.937	0.0282958691548473	0.0189	0.1343	14004	16757	14424.77
6430825	chr11	rs7112135	132789283	C	G	0.689	0.683	0.937	0.0284027945161868	0.0189	0.1337	14004	16757	14424.77
6422784	chr11	rs117822807	132789757	G	T	0.981	0.98	0.593	0.102998728833718	0.0845	0.2228	11758	14518	12182.29
6424144	chr11	rs7937717	132789795	C	T	0.689	0.683	0.935	0.0285971749776749	0.0189	0.1313	14004	16757	14424.77
6429039	chr11	rs7937764	132789948	A	T	0.69	0.683	0.934	0.0288983900426488	0.0189	0.1276	14004	16757	14424.77
6432871	chr11	rs12419226	132789985	C	T	0.826	0.827	0.592	0.0018981972830802	0.0291	0.9474	14004	16757	14424.77
6430330	chr11	rs2659628	132790357	C	G	0.642	0.641	0.91	0.0329027196757078	0.0188	0.07973	14004	16757	14424.77
6422221	chr11	rs61906936	132790831	C	G	0.693	0.686	0.92	0.0297044227063309	0.0191	0.121	14004	16757	14424.77
6429561	chr11	rs7342163	132790924	T	C	0.648	0.645	0.857	0.0358014124633833	0.0193	0.06361	14004	16757	14424.77
6428581	chr11	rs61906959	132791062	G	C	0.688	0.682	0.923	0.027799974857679	0.019	0.1447	14004	16757	14424.77
6426981	chr11	rs1911255	132791152	C	G	0.641	0.642	0.907	0.0298985503458634	0.0188	0.1119	14004	16757	14424.77
6426149	chr11	rs61909260	132791199	G	A	0.688	0.682	0.922	0.0273038345273452	0.019	0.1522	14004	16757	14424.77
6433138	chr11	rs55861545	132791474	C	G	0.686	0.681	0.92	0.0273038345273452	0.019	0.1518	14004	16757	14424.77
6430445	chr11	rs7946237	132791965	G	T	0.687	0.682	0.917	0.0273038345273452	0.0191	0.1527	14004	16757	14424.77
6423451	chr11	rs7946433	132792405	A	C	0.684	0.678	0.91	0.0278972284172359	0.0191	0.1449	14004	16757	14424.77
6426388	chr11	rs78628762	132792411	G	C	0.969	0.969	0.692	0.0055048206344449	0.0609	0.9281	12895	15648	13315.77
6426372	chr11	rs11223278	132793145	A	C	0.65	0.65	0.901	0.0274984287018097	0.0189	0.1451	14004	16757	14424.77
6422340	chr11	rs55655614	132793268	C	T	0.689	0.683	0.911	0.0295005481176215	0.0192	0.1244	14004	16757	14424.77
6423503	chr11	rs2659624	132793291	G	A	0.64	0.641	0.896	0.0305970979773775	0.0189	0.1047	14004	16757	14424.77
6433475	chr11	rs34531264	132795365	T	C	0.685	0.679	0.902	0.0297044227063309	0.0192	0.1211	14004	16757	14424.77
6432172	chr11	rs35013261	132796264	C	T	0.946	0.954	0.401	-0.0872041228366444	0.072	0.226	10077	12897	10749.19
6427959	chr11	rs35840833	132797191	T	C	0.688	0.682	0.895	0.0291995144044279	0.0193	0.1303	14004	16757	14424.77
6423227	chr11	rs2659617	132797887	T	A	0.678	0.673	0.885	0.0297044227063309	0.0193	0.1233	14004	16757	14424.77
6433638	chr11	rs4622277	132797988	T	C	0.688	0.683	0.896	0.0297044227063309	0.0193	0.1231	14004	16757	14424.77
6420998	chr11	rs2659616	132798750	T	C	0.637	0.638	0.863	0.027196791588428	0.0191	0.1547	14004	16757	14424.77
6432189	chr11	rs2725458	132799350	C	G	0.638	0.639	0.855	0.0270994698817177	0.0192	0.1582	14004	16757	14424.77
6432248	chr11	rs11223284	132799836	T	C	0.654	0.654	0.853	0.0258041896815329	0.0194	0.182	14004	16757	14424.77
6425156	chr11	rs11223285	132800119	C	T	0.658	0.659	0.846	0.0235016597850914	0.0195	0.2292	14004	16757	14424.77
6421360	chr11	rs7947479	132800883	T	G	0.635	0.639	0.817	0.0176041339483571	0.0196	0.3692	14004	16757	14424.77
6430785	chr11	rs1605327	132801190	A	C	0.928	0.93	0.415	-0.0409990935346932	0.0722	0.5705	8519	8954	8102.09
6432813	chr11	rs7932814	132801230	C	T	0.712	0.706	0.8	0.0338988850054592	0.0208	0.1035	14004	16757	14424.77
6429665	chr11	rs7932821	132801238	C	T	0.711	0.705	0.799	0.0335024720540013	0.0208	0.1081	14004	16757	14424.77
6427071	chr11	rs1605328	132801239	C	T	0.651	0.653	0.784	0.0242046886968174	0.0202	0.2317	14004	16757	14424.77
6428401	chr11	rs61909264	132802067	T	C	0.791	0.789	0.571	0.0282958691548473	0.0276	0.3042	14004	16757	14424.77
6427591	chr11	rs61909265	132802290	C	T	0.952	0.952	0.308	-0.0055956263571598	0.0708	0.937	14004	16757	14424.77
6429240	chr11	rs1472828	132802761	T	C	0.779	0.785	0.645	-0.0292949370570243	0.0254	0.2487	14004	16757	14424.77
6423525	chr11	rs1472829	132802847	C	T	0.87	0.875	0.608	-0.0361972883118878	0.0333	0.2776	14004	16757	14424.77
6423745	chr11	rs4075476	132803094	T	C	0.758	0.758	0.761	-0.0095050300143049	0.0228	0.6777	14004	16757	14424.77
6426950	chr11	rs871437	132803872	A	G	0.882	0.887	0.737	0.0063001125484799	0.0316	0.8423	14004	16757	14424.77
6424665	chr11	rs906253	132804182	C	T	0.887	0.892	0.734	0.005703702916678	0.0321	0.8586	14004	16757	14424.77
6431646	chr11	rs7101515	132806165	C	T	0.206	0.206	0.826	0.0102968054773682	0.0232	0.6561	14004	16757	14424.77
6425070	chr11	rs7117685	132806192	T	A	0.791	0.801	0.737	-0.0085968472255182	0.0255	0.7361	14004	16757	14424.77
6422813	chr11	rs10894624	132806539	C	T	0.919	0.923	0.813	-0.0180010511095525	0.0378	0.6336	14004	16757	14424.77
6426655	chr11	rs11607532	132807107	C	A	0.919	0.923	0.805	-0.0159972768350078	0.0379	0.673	14004	16757	14424.77
6421306	chr11	rs12417959	132807402	T	C	0.414	0.405	0.789	0.0092966519050945	0.0197	0.6383	14004	16757	14424.77
6432193	chr11	rs12807969	132807458	T	G	0.794	0.805	0.743	-0.0099998320783335	0.0257	0.6986	14004	16757	14424.77
6433297	chr11	rs11223289	132809376	A	T	0.44	0.427	0.794	0.0188021269625962	0.0195	0.3359	14004	16757	14424.77
6422669	chr11	rs10791263	132809508	T	C	0.193	0.195	0.864	0.0027960873020011	0.0231	0.9041	14004	16757	14424.77
6423752	chr11	rs76957057	132810214	C	T	0.886	0.89	0.728	0.0106035827841911	0.0322	0.7411	14004	16757	14424.77
6426844	chr11	rs7130483	132811203	A	G	0.205	0.206	0.875	0.0068961666878413	0.0226	0.7598	14004	16757	14424.77
6427493	chr11	rs55679523	132811728	G	A	0.841	0.836	0.859	-0.0051029981759033	0.0249	0.8365	14004	16757	14424.77
6421282	chr11	rs10431100	132811777	T	C	0.438	0.426	0.803	0.0166997792224134	0.0195	0.3899	14004	16757	14424.77
6431731	chr11	rs79566156	132812032	G	A	0.973	0.973	0.495	-0.0586996008587778	0.0745	0.4304	14004	16757	14424.77
6434140	chr11	rs12575270	132812642	G	A	0.917	0.921	0.764	-0.0202027073175195	0.038	0.5945	14004	16757	14424.77
6427438	chr11	rs61909272	132813378	G	C	0.44	0.428	0.818	0.0185960172820726	0.0192	0.3332	14004	16757	14424.77
6425469	chr11	rs72653405	132813548	C	T	0.425	0.412	0.825	0.0223972974420383	0.0193	0.2445	14004	16757	14424.77
6425160	chr11	rs117671974	132813727	G	A	0.894	0.889	0.761	0.0118989261570991	0.0313	0.7034	14004	16757	14424.77
6432687	chr11	rs76378551	132813868	T	G	0.919	0.924	0.782	-0.0428031223253094	0.0379	0.2584	14004	16757	14424.77
6423446	chr11	rs10894625	132813899	G	C	0.251	0.25	0.838	0.0166997792224134	0.0215	0.437	14004	16757	14424.77
6432993	chr11	rs117372767	132814063	C	A	0.839	0.834	0.862	-0.0060985584618694	0.0248	0.8057	14004	16757	14424.77
6433428	chr11	rs10894626	132815368	G	A	0.38	0.367	0.833	0.0223972974420383	0.0196	0.2545	14004	16757	14424.77
6431148	chr11	rs146816382	132816293	A	G	0.984	0.986	0.649	-0.186594673567132	0.1156	0.1064	8141	10434	8738.22
6431797	chr11	rs76638721	132816302	T	C	0.89	0.895	0.766	-0.003797200248385	0.0322	0.905	14004	16757	14424.77
6427232	chr11	rs1395503	132817784	C	T	0.0272	0.0247	0.693	0.0058031292269501	0.0736	0.9372	12742	15161	13017.18
6427124	chr11	rs12292999	132818813	A	G	0.918	0.921	0.819	-0.0142003494011414	0.0358	0.6915	14004	16757	14424.77
6430950	chr11	rs7111885	132819166	C	T	0.295	0.29	0.822	0.0159028762794155	0.0208	0.4451	14004	16757	14424.77
6422119	chr11	rs10894627	132819663	C	A	0.401	0.389	0.858	0.0238044133801613	0.0191	0.2119	14004	16757	14424.77
6424326	chr11	rs7115863	132819884	C	T	0.847	0.842	0.892	-0.0084959889212643	0.0248	0.7312	14004	16757	14424.77
6421094	chr11	rs12789836	132821142	T	G	0.91	0.914	0.827	-0.028399474521698	0.0346	0.4117	14004	16757	14424.77
6432748	chr11	rs2336590	132821513	C	A	0.0294	0.0269	0.674	0.0327962744150825	0.0689	0.6343	13233	15840	13587.08
6429663	chr11	rs6590668	132821543	T	C	0.267	0.264	0.914	0.0184978548821194	0.0203	0.3616	14004	16757	14424.77
6424813	chr11	rs7942643	132821607	C	A	0.267	0.264	0.914	0.0188021269625962	0.0203	0.3536	14004	16757	14424.77
6427941	chr11	rs7942655	132821647	C	T	0.267	0.264	0.914	0.0189002595004805	0.0203	0.3513	14004	16757	14424.77
6432054	chr11	rs7942674	132821733	A	G	0.266	0.264	0.915	0.0188021269625962	0.0203	0.3554	14004	16757	14424.77
6433714	chr11	rs10750516	132822235	T	C	0.266	0.264	0.916	0.0185960172820726	0.0203	0.3593	14004	16757	14424.77
6428479	chr11	rs1506879	132822445	A	C	0.176	0.178	0.895	0.0102968054773682	0.0236	0.6611	14004	16757	14424.77
6427501	chr11	rs7125675	132822675	G	A	0.912	0.907	0.814	0.0124027667170427	0.0329	0.707	14004	16757	14424.77
6429154	chr11	rs75033329	132822720	G	A	0.895	0.901	0.739	-0.005696192544881	0.0334	0.8646	14004	16757	14424.77
6432487	chr11	rs10750517	132822836	A	C	0.266	0.264	0.92	0.017496047616751	0.0203	0.3872	14004	16757	14424.77
6432525	chr11	rs7358510	132823037	C	A	0.266	0.264	0.921	0.0166014304974254	0.0202	0.411	14004	16757	14424.77
6422130	chr11	rs11223291	132823545	A	G	0.918	0.921	0.84	-0.0132980281439898	0.0353	0.7052	14004	16757	14424.77
6425333	chr11	rs11223292	132823558	A	G	0.918	0.921	0.841	-0.0132980281439898	0.0353	0.7063	14004	16757	14424.77
6424056	chr11	rs4567476	132824181	G	A	0.285	0.28	0.944	0.0193025022544974	0.0197	0.3267	14004	16757	14424.77
6422156	chr11	rs76238648	132824251	A	C	0.849	0.844	0.908	-0.0031950988965408	0.0247	0.8971	14004	16757	14424.77
6425889	chr11	rs4542422	132824371	T	G	0.285	0.28	0.945	0.0190964956909883	0.0197	0.3313	14004	16757	14424.77
6427024	chr11	rs75040072	132824455	C	T	0.899	0.903	0.732	0.0058031292269501	0.034	0.8638	14004	16757	14424.77
6422604	chr11	rs4572146	132824474	T	C	0.285	0.279	0.941	0.0194986595340326	0.0197	0.3231	14004	16757	14424.77
6430818	chr11	rs2135635	132825208	A	G	0.285	0.279	0.926	0.0200967016991224	0.0199	0.3121	14004	16757	14424.77
6426088	chr11	rs7107796	132825501	G	A	0.285	0.279	0.922	0.0183996828453635	0.0199	0.3554	14004	16757	14424.77
6431842	chr11	rs7123913	132825582	T	G	0.285	0.279	0.919	0.0188021269625962	0.0199	0.3458	14004	16757	14424.77
6433621	chr11	rs6590669	132825637	A	C	0.285	0.279	0.918	0.0183996828453635	0.02	0.3571	14004	16757	14424.77
6432534	chr11	rs187530511	132825658	T	G	0.983	0.984	0.576	-0.0029042131473898	0.0971	0.976	11315	14058	11730.79
6422988	chr11	rs7127146	132825806	T	C	0.85	0.846	0.89	-0.0060985584618694	0.025	0.8091	14004	16757	14424.77
6425059	chr11	rs11223295	132825881	A	C	0.982	0.983	0.571	-0.0163021610829842	0.11	0.8824	8190	10864	8573.69
6423028	chr11	rs10894628	132826084	T	C	0.89	0.898	0.847	-0.0353992243518656	0.0319	0.268	14004	16757	14424.77
6433087	chr11	rs1532917	132826419	T	C	0.284	0.278	0.894	0.0199006617063362	0.0202	0.3243	14004	16757	14424.77
6434310	chr11	rs78990103	132826553	G	C	0.899	0.903	0.71	0.0129951954948113	0.0344	0.7066	14004	16757	14424.77
6430036	chr11	rs140809727	132826693	G	A	0.968	0.964	0.659	0.0441986870716702	0.0579	0.4459	14004	16757	14424.77
6428202	chr11	rs75736895	132826925	C	T	0.899	0.903	0.709	0.0062007356416035	0.0345	0.8573	14004	16757	14424.77
6424294	chr11	rs2135637	132827567	T	C	0.0471	0.0418	0.589	0.0548006364661149	0.0577	0.3421	14004	16757	14424.77
6425247	chr11	rs2135636	132827692	A	C	0.85	0.845	0.864	-0.0039979812872983	0.0254	0.8746	14004	16757	14424.77
6423431	chr11	rs58274420	132827720	G	A	0.85	0.846	0.863	-0.0065010863423599	0.0254	0.7968	14004	16757	14424.77
6421179	chr11	rs10894629	132827995	G	C	0.902	0.908	0.758	-0.0393023164827424	0.0351	0.2634	14004	16757	14424.77
6433553	chr11	rs10894630	132828042	T	C	0.79	0.801	0.692	-0.0264979913062283	0.026	0.3085	14004	16757	14424.77
6425726	chr11	rs2336466	132828284	A	G	0.388	0.376	0.78	0.0213993910058902	0.0201	0.2858	14004	16757	14424.77
6427440	chr11	rs2336467	132828835	T	C	0.209	0.203	0.688	0.0116024307308398	0.0256	0.6487	14004	16757	14424.77
6422042	chr11	rs11608128	132828991	T	C	0.978	0.979	0.518	-0.0471020897690825	0.0843	0.5762	13317	16265	13851.39
6432488	chr11	rs10750518	132829095	A	T	0.231	0.224	0.719	0.0147999386115992	0.0241	0.5392	14004	16757	14424.77
6423492	chr11	rs11608158	132829123	T	G	0.975	0.976	0.54	-0.0421979407001862	0.0769	0.5828	13317	16265	13851.39
6426544	chr11	rs10750519	132829255	C	A	0.148	0.139	0.614	0.0366983037826737	0.0315	0.243	14004	16757	14424.77
6423197	chr11	rs11606449	132829531	C	A	0.902	0.9	0.85	0.0038027603329278	0.0308	0.9021	14004	16757	14424.77
6425367	chr11	rs1567127	132829862	A	G	0.896	0.894	0.873	-0.0049019951702315	0.0297	0.8683	14004	16757	14424.77
6427544	chr11	rs1316945	132830111	A	C	0.943	0.947	0.715	0.0590044865764036	0.0588	0.315	12960	14485	12994.15
6433399	chr11	rs6590670	132830475	A	G	0.328	0.325	0.659	0.0205964297986501	0.0227	0.3627	14004	16757	14424.77
6421421	chr11	rs11223296	132831170	G	A	0.807	0.811	0.774	-0.0380030548002074	0.0246	0.1225	14004	16757	14424.77
6421727	chr11	rs11223297	132831294	T	C	0.918	0.919	0.827	-0.0138961051921114	0.0346	0.687	14004	16757	14424.77
6431638	chr11	rs11223298	132831526	T	C	0.916	0.917	0.831	-0.0165969709073694	0.0342	0.6271	14004	16757	14424.77
6428451	chr11	rs11223299	132831793	A	G	0.741	0.729	0.813	0.0203025023378308	0.0215	0.3454	14004	16757	14424.77
6428244	chr11	rs12276491	132832334	T	C	0.917	0.918	0.834	-0.0182963622831166	0.0343	0.5948	14004	16757	14424.77
6426519	chr11	rs12269732	132832878	C	T	0.917	0.919	0.823	-0.0121029460677457	0.0346	0.7276	14004	16757	14424.77
6422252	chr11	rs11223301	132833213	A	G	0.916	0.917	0.82	-0.0149004625639624	0.0344	0.6642	14004	16757	14424.77
6431900	chr11	rs12284464	132833283	A	G	0.916	0.917	0.812	-0.0123965203365513	0.0346	0.7209	14004	16757	14424.77
6425271	chr11	rs11223302	132834193	A	C	0.915	0.916	0.805	-0.0147989665120717	0.0345	0.6682	14004	16757	14424.77
6421513	chr11	rs10791264	132834258	G	T	0.608	0.612	0.757	-0.0138961051921114	0.0202	0.4904	14004	16757	14424.77
6432077	chr11	rs10791265	132836317	C	T	0.608	0.613	0.735	-0.0164953025291975	0.0205	0.4215	14004	16757	14424.77
6424096	chr11	rs59930372	132836994	C	T	0.842	0.829	0.733	0.0416984103556758	0.0268	0.1197	14004	16757	14424.77
6431249	chr11	rs2878712	132837955	G	A	0.935	0.937	0.635	-0.0888967896271612	0.0438	0.04234	14004	16757	14424.77
6425624	chr11	rs186974264	132838391	C	T	0.986	0.986	0.679	0.0657034673241941	0.1129	0.5603	7813	10781	8357.5
6421171	chr11	rs1506882	132838923	A	G	0.572	0.579	0.704	-0.0208049294331883	0.0206	0.3127	14004	16757	14424.77
6426783	chr11	rs117643158	132839878	G	A	0.986	0.985	0.682	-0.0012007205765188	0.1148	0.9914	7813	10781	8357.5
6431368	chr11	rs7947555	132840189	C	T	0.668	0.666	0.886	0.0203025023378308	0.0191	0.2889	14004	16757	14424.77
6429818	chr11	rs2336468	132840570	A	C	0.41	0.406	0.879	0.0239996896478807	0.0184	0.1925	14004	16757	14424.77
6425161	chr11	rs10791266	132840791	G	C	0.729	0.727	0.906	0.0032048589489113	0.0201	0.873	14004	16757	14424.77
6431336	chr11	rs7951483	132840980	G	T	0.668	0.665	0.896	0.0199986865066891	0.019	0.2929	14004	16757	14424.77
6429243	chr11	rs78301847	132841082	T	C	0.97	0.973	0.405	-0.0824038262548157	0.0783	0.2931	13317	16265	13851.39
6427607	chr11	rs906252	132841591	T	C	0.41	0.406	0.9	0.0239020562806236	0.0182	0.1892	14004	16757	14424.77
6432267	chr11	rs885102	132841733	T	C	0.743	0.742	0.931	0.0047984689115734	0.0202	0.8118	14004	16757	14424.77
6434283	chr11	rs6590671	132843636	C	A	0.666	0.664	0.915	0.0204984635773248	0.0188	0.2769	14004	16757	14424.77
6432887	chr11	rs12287409	132843990	T	G	0.663	0.661	0.921	0.0200967016991224	0.0187	0.2818	14004	16757	14424.77
6421323	chr11	rs7938703	132844883	A	G	0.748	0.746	0.947	0.0062007356416035	0.0201	0.7572	14004	16757	14424.77
6433905	chr11	rs12420799	132845053	T	C	0.982	0.982	0.603	-0.113695152447884	0.0808	0.1597	14004	16757	14424.77
6429414	chr11	rs11223305	132847301	C	A	0.668	0.665	0.914	0.0210959082947329	0.0189	0.2643	14004	16757	14424.77
6428239	chr11	rs10750520	132847377	T	G	0.416	0.411	0.9	0.0273038345273452	0.0182	0.1338	14004	16757	14424.77
6428328	chr11	rs66488763	132847995	G	A	0.663	0.66	0.904	0.0221038989069263	0.0189	0.242	14004	16757	14424.77
6431220	chr11	rs11825173	132848019	T	C	0.663	0.659	0.903	0.0223972974420383	0.0189	0.2368	14004	16757	14424.77
6423933	chr11	rs11223307	132848228	T	C	0.738	0.735	0.957	0.0076010387728197	0.0198	0.7015	14004	16757	14424.77
6426870	chr11	rs11223308	132848306	C	T	0.671	0.669	0.91	0.0205964297986501	0.019	0.2781	14004	16757	14424.77
6424023	chr11	rs10894633	132848455	C	A	0.654	0.654	0.92	0.017496047616751	0.0186	0.3451	14004	16757	14424.77
6425773	chr11	rs7101624	132850055	T	C	0.485	0.483	0.961	0.0213015034199157	0.0173	0.2183	14004	16757	14424.77
6423367	chr11	rs2878748	132850644	G	C	0.317	0.311	0.86	0.0281014301108748	0.0197	0.1541	14004	16757	14424.77
6427195	chr11	rs4937743	132852465	A	G	0.484	0.481	0.951	0.0225048553400694	0.0174	0.1947	14004	16757	14424.77
6428476	chr11	rs11223313	132853592	T	C	0.743	0.743	0.976	0.0192044091837133	0.0197	0.3291	14004	16757	14424.77
6426294	chr11	rs78575779	132853598	A	G	0.758	0.756	0.967	0.0235993322503244	0.0202	0.2422	14004	16757	14424.77
6430697	chr11	rs1911254	132854556	A	G	0.758	0.756	0.969	0.0235016597850914	0.0201	0.2431	14004	16757	14424.77
6424199	chr11	rs7106554	132854769	C	T	0.758	0.756	0.97	0.0235016597850914	0.0201	0.2423	14004	16757	14424.77
6424197	chr11	rs7930174	132855568	A	G	0.758	0.756	0.971	0.021898468701116	0.0201	0.2769	14004	16757	14424.77
6430339	chr11	rs77281827	132857120	G	A	0.758	0.756	0.974	0.0202045073158995	0.0201	0.315	14004	16757	14424.77
6423174	chr11	rs7102243	132857335	C	A	0.743	0.744	0.988	0.0166014304974254	0.0196	0.395	14004	16757	14424.77
6420997	chr11	rs76686526	132857630	G	A	0.76	0.757	0.97	0.0204004877576787	0.0202	0.3117	14004	16757	14424.77
6425774	chr11	rs7102633	132857727	A	T	0.743	0.744	0.988	0.0167981182758809	0.0195	0.3902	14004	16757	14424.77
6432479	chr11	rs7122019	132857790	T	C	0.756	0.754	0.974	0.0202045073158995	0.0201	0.3147	14004	16757	14424.77
6427314	chr11	rs75955338	132857896	G	A	0.758	0.756	0.976	0.0209979909956055	0.0201	0.2966	14004	16757	14424.77
6428119	chr11	rs2135634	132857979	G	T	0.179	0.176	0.852	0.0371030879515023	0.0242	0.1247	14004	16757	14424.77
6431499	chr11	rs11223317	132858383	A	G	0.74	0.741	0.985	0.017496047616751	0.0195	0.3708	14004	16757	14424.77
6423868	chr11	rs7933136	132859296	A	G	0.832	0.829	0.846	-0.001100605444033	0.0244	0.965	14004	16757	14424.77
6433053	chr11	rs7114643	132859912	A	G	0.743	0.744	0.994	0.016296487966892	0.0195	0.403	14004	16757	14424.77
6421741	chr11	rs7937165	132860289	C	T	0.758	0.756	0.976	0.0202045073158995	0.0201	0.3143	14004	16757	14424.77
6429885	chr11	rs7952298	132860307	T	G	0.743	0.744	0.989	0.0156961681063242	0.0195	0.4208	14004	16757	14424.77
6433183	chr11	rs79307606	132861210	T	G	0.758	0.756	0.972	0.0218006299588528	0.0201	0.2783	14004	16757	14424.77
6430207	chr11	rs6590673	132861812	C	G	0.743	0.744	0.984	0.0187039847937718	0.0196	0.3392	14004	16757	14424.77
6423842	chr11	rs7114353	132863682	T	C	0.743	0.74	0.931	0.0109992854583691	0.0202	0.5873	14004	16757	14424.77
6433491	chr11	rs60892333	132863712	C	A	0.834	0.834	0.842	-0.0088994831870327	0.0246	0.7185	14004	16757	14424.77
6433655	chr11	rs59850341	132863722	C	A	0.834	0.834	0.841	-0.0091012913892029	0.0246	0.7105	14004	16757	14424.77
6432081	chr11	rs77782522	132863724	G	A	0.756	0.754	0.947	0.0225048553400694	0.0203	0.2669	14004	16757	14424.77
6428394	chr11	rs13377496	132864099	C	T	0.803	0.799	0.891	0.0126002819757385	0.0226	0.5754	14004	16757	14424.77
6430677	chr11	rs1506881	132864266	G	A	0.724	0.724	0.897	0.0025966258472659	0.0201	0.8985	14004	16757	14424.77
6423942	chr11	rs61909298	132864269	G	A	0.949	0.95	0.706	-0.0034961042567088	0.046	0.9402	14004	16757	14424.77
6433077	chr11	rs1506880	132864344	C	G	0.526	0.524	0.904	0.0154007965760229	0.0178	0.3888	14004	16757	14424.77
6425910	chr11	rs1395505	132864669	C	T	0.786	0.784	0.939	0.0023971245997214	0.0213	0.9099	14004	16757	14424.77
6425831	chr11	rs4936178	132865928	C	A	0.783	0.781	0.944	0.0034041991335623	0.0211	0.8711	14004	16757	14424.77
6424182	chr11	rs4936179	132866209	G	T	0.78	0.779	0.941	0.0005998200719675	0.0211	0.979	14004	16757	14424.77
6424828	chr11	rs10894635	132869839	A	G	0.778	0.777	0.959	0.0	0.0209	0.9989	14004	16757	14424.77
6430766	chr11	rs7928193	132870738	A	G	0.152	0.152	0.968	0.0131037693769772	0.024	0.5859	14004	16757	14424.77
6427983	chr11	rs10894636	132871088	C	T	0.152	0.151	0.971	0.0143958802837323	0.024	0.5471	14004	16757	14424.77
6430880	chr11	rs55669018	132871263	T	A	0.374	0.375	0.97	0.0062007356416035	0.0178	0.7267	14004	16757	14424.77
6429596	chr11	rs10894637	132871336	T	C	0.152	0.152	0.976	0.0126990249774084	0.0239	0.5944	14004	16757	14424.77
6434183	chr11	rs7935421	132872052	C	T	0.377	0.377	0.978	0.0089993837968006	0.0177	0.6125	14004	16757	14424.77
6429171	chr11	rs10791267	132872914	G	A	0.153	0.152	0.973	0.0147014028528927	0.0239	0.5386	14004	16757	14424.77
6422459	chr11	rs954114	132873336	C	T	0.154	0.154	0.971	0.0133011462391285	0.0238	0.5768	14004	16757	14424.77
6429844	chr11	rs2336592	132873644	G	C	0.372	0.373	0.975	0.0069954745123864	0.0177	0.6938	14004	16757	14424.77
6428653	chr11	rs2135632	132874405	C	T	0.373	0.373	0.971	0.0085037404912207	0.0178	0.6311	14004	16757	14424.77
6430808	chr11	rs2135631	132874636	G	A	0.374	0.374	0.975	0.0080971295874548	0.0177	0.6475	14004	16757	14424.77
6431967	chr11	rs11223319	132875055	C	T	0.775	0.773	0.952	0.0022973590486834	0.0208	0.9127	14004	16757	14424.77
6421551	chr11	rs1395502	132875470	T	A	0.152	0.152	0.977	0.0124027667170427	0.0239	0.6049	14004	16757	14424.77
6430481	chr11	rs10750521	132875730	C	G	0.77	0.77	0.966	-0.0026033858701149	0.0206	0.9011	14004	16757	14424.77
6431997	chr11	rs1506875	132876507	A	G	0.382	0.381	0.97	0.0080971295874548	0.0177	0.6457	14004	16757	14424.77
6426306	chr11	rs1506874	132876565	A	G	0.152	0.151	0.979	0.0126990249774084	0.0239	0.5962	14004	16757	14424.77
6424438	chr11	rs10128727	132876794	G	T	0.783	0.781	0.99	0.0018981972830802	0.0207	0.9285	14004	16757	14424.77
6423566	chr11	rs10791268	132877433	A	G	0.773	0.772	0.96	0.0016985566355815	0.0207	0.936	14004	16757	14424.77
6431864	chr11	rs7950100	132877670	T	G	0.38	0.38	0.973	0.0076010387728197	0.0177	0.6694	14004	16757	14424.77
6425384	chr11	rs7938283	132877919	G	T	0.778	0.776	0.997	0.0022973590486834	0.0205	0.9122	14004	16757	14424.77
6420929	chr11	rs11223320	132877952	G	C	0.779	0.777	0.993	0.0022973590486834	0.0205	0.9104	14004	16757	14424.77
6425006	chr11	rs7925181	132878172	T	C	0.385	0.385	0.974	0.0075017910703226	0.0177	0.671	14004	16757	14424.77
6434403	chr11	rs7925185	132878183	T	C	0.385	0.385	0.973	0.00730326611012	0.0177	0.6797	14004	16757	14424.77
6428869	chr11	rs1395501	132879523	G	T	0.392	0.392	0.962	0.00730326611012	0.0177	0.6809	14004	16757	14424.77
6421987	chr11	rs1395500	132879596	A	C	0.152	0.151	0.975	0.0109003744682883	0.024	0.6493	14004	16757	14424.77
6421924	chr11	rs1911253	132880656	G	A	0.152	0.152	0.97	0.0125015292229252	0.024	0.6021	14004	16757	14424.77
6428747	chr11	rs61630291	132880823	G	A	0.985	0.984	0.638	0.0584952975902863	0.0923	0.5265	12305	15058	12725.77
6422983	chr11	rs951687	132882031	G	A	0.893	0.888	0.916	0.0600974240485804	0.0284	0.03451	14004	16757	14424.77
6433510	chr11	rs11223321	132882997	A	C	0.872	0.868	0.944	0.0461963268897065	0.026	0.07551	14004	16757	14424.77
6428427	chr11	rs61910326	132883716	A	C	0.801	0.803	0.938	-0.0054045784588597	0.0221	0.8079	14004	16757	14424.77
6421132	chr11	rs59395406	132885767	C	T	0.795	0.798	0.925	-0.0023026490626755	0.0221	0.9179	14004	16757	14424.77
6423385	chr11	rs10750522	132886314	G	A	0.198	0.196	0.951	0.0033045340083004	0.022	0.8797	14004	16757	14424.77
6432696	chr11	rs10750523	132886373	C	T	0.481	0.482	0.967	-0.0099998320783335	0.0174	0.5643	14004	16757	14424.77
6428057	chr11	rs143188499	132887303	T	A	0.987	0.987	0.427	0.023198814502523	0.1347	0.8633	9857	12649	10319.73
6427430	chr11	rs12788472	132887335	C	A	0.856	0.857	0.907	-0.0177974390305806	0.0254	0.4846	14004	16757	14424.77
6433998	chr11	rs79565848	132887975	G	A	0.89	0.885	0.925	0.0627963794896769	0.0279	0.02447	14004	16757	14424.77
6433156	chr11	rs80311370	132888428	C	T	0.891	0.886	0.918	0.0654037717003168	0.0281	0.02013	14004	16757	14424.77
6434327	chr11	rs7110728	132889300	A	G	0.193	0.191	0.956	0.0022973590486834	0.0222	0.9187	14004	16757	14424.77
6420908	chr11	rs4520608	132889657	C	T	0.488	0.49	0.966	-0.0105959392134034	0.0174	0.541	14004	16757	14424.77
6431300	chr11	rs4936180	132891723	A	G	0.19	0.188	0.968	0.0026963615477425	0.0222	0.9017	14004	16757	14424.77
6428817	chr11	rs78392269	132892426	G	A	0.695	0.697	0.942	-0.0138961051921114	0.0192	0.4691	14004	16757	14424.77
6421089	chr11	rs11223331	132892624	C	T	0.709	0.706	1.01	0.0143958802837323	0.0186	0.4399	14004	16757	14424.77
6428549	chr11	rs7127303	132892876	A	G	0.189	0.187	0.973	0.0024968801985871	0.0222	0.9091	14004	16757	14424.77
6429645	chr11	rs76367059	132893285	C	G	0.695	0.698	0.939	-0.0136020904182857	0.0192	0.4787	14004	16757	14424.77
6432482	chr11	rs76847017	132893293	G	A	0.695	0.698	0.938	-0.0136020904182857	0.0192	0.4788	14004	16757	14424.77
6424810	chr11	rs4399339	132893871	G	A	0.791	0.788	0.964	0.0037031349243813	0.0213	0.8609	14004	16757	14424.77
6422563	chr11	rs4418820	132893957	G	A	0.791	0.788	0.963	0.003902375817241	0.0213	0.8546	14004	16757	14424.77
6431363	chr11	rs10791270	132896076	C	T	0.195	0.191	0.941	0.0044998604248922	0.0224	0.8409	14004	16757	14424.77
6433341	chr11	rs10750524	132896191	G	C	0.494	0.488	0.963	0.0134984841513417	0.0173	0.4338	14004	16757	14424.77
6433227	chr11	rs79834917	132896456	A	C	0.703	0.704	0.927	-0.0117993392160431	0.0195	0.5433	14004	16757	14424.77
6423098	chr11	rs4575288	132896471	A	G	0.196	0.192	0.947	0.0060019521956343	0.0223	0.789	14004	16757	14424.77
6428844	chr11	rs74805600	132896596	G	T	0.703	0.705	0.926	-0.0117993392160431	0.0195	0.5433	14004	16757	14424.77
6421187	chr11	rs10894638	132896762	G	A	0.196	0.192	0.946	0.0067968490002727	0.0223	0.7605	14004	16757	14424.77
6422947	chr11	rs11223332	132896882	A	C	0.196	0.192	0.947	0.0055048206344449	0.0223	0.8064	14004	16757	14424.77
6431030	chr11	rs12360866	132897137	A	C	0.193	0.19	0.942	0.0056042667198317	0.0225	0.8032	14004	16757	14424.77
6425764	chr11	rs12796515	132897222	G	C	0.854	0.854	0.855	-0.0142003494011414	0.0261	0.585	14004	16757	14424.77
6427850	chr11	rs11223333	132898029	C	A	0.199	0.196	0.936	0.0062007356416035	0.0223	0.7798	14004	16757	14424.77
6433313	chr11	rs78950017	132898551	G	A	0.704	0.705	0.917	-0.0120017335415971	0.0196	0.54	14004	16757	14424.77
6421180	chr11	rs140818492	132898754	G	A	0.974	0.975	0.663	-0.0899028259293165	0.0662	0.1744	14004	16757	14424.77
6430851	chr11	rs74586293	132899242	G	A	0.972	0.969	0.722	0.152102870209954	0.0609	0.01248	13414	16167	13834.77
6423741	chr11	rs79179586	132899944	C	G	0.705	0.706	0.908	-0.0115969858456632	0.0197	0.5567	14004	16757	14424.77
6421526	chr11	rs10736606	132900602	A	G	0.197	0.193	0.91	0.004201162744548	0.0227	0.8537	14004	16757	14424.77
6422653	chr11	rs58629044	132900726	A	T	0.706	0.707	0.903	-0.0114047880634385	0.0198	0.5627	14004	16757	14424.77
6422565	chr11	rs56030748	132900761	A	G	0.706	0.707	0.902	-0.0114047880634385	0.0198	0.5631	14004	16757	14424.77
6422271	chr11	rs10750525	132900882	G	T	0.198	0.194	0.907	0.0044998604248922	0.0227	0.8416	14004	16757	14424.77
6431006	chr11	rs78851679	132901024	G	A	0.706	0.707	0.9	-0.0105049846451474	0.0198	0.5943	14004	16757	14424.77
6431943	chr11	rs76649986	132901028	G	T	0.706	0.707	0.9	-0.0114047880634385	0.0198	0.5655	14004	16757	14424.77
6432290	chr11	rs7483004	132901087	T	C	0.198	0.194	0.904	0.0037031349243813	0.0227	0.8707	14004	16757	14424.77
6428728	chr11	rs117541425	132901200	T	C	0.96	0.964	0.479	-0.0388967656299467	0.063	0.5368	14004	16757	14424.77
6430334	chr11	rs7480107	132901269	G	A	0.702	0.7	0.935	0.0101978249764461	0.0192	0.5957	14004	16757	14424.77
6421328	chr11	rs80006937	132901620	A	G	0.707	0.708	0.895	-0.0113036461713921	0.0199	0.5708	14004	16757	14424.77
6430519	chr11	rs75244602	132901900	A	G	0.707	0.708	0.894	-0.0113036461713921	0.0199	0.5688	14004	16757	14424.77
6422972	chr11	rs79777226	132901992	C	T	0.707	0.708	0.894	-0.0113036461713921	0.0199	0.5692	14004	16757	14424.77
6424045	chr11	rs35538167	132902201	C	T	0.856	0.856	0.831	-0.0138961051921114	0.0266	0.6011	14004	16757	14424.77
6433314	chr11	rs56764042	132902337	T	C	0.707	0.708	0.892	-0.0112025145079934	0.0199	0.5744	14004	16757	14424.77
6424202	chr11	rs57853212	132902421	T	C	0.707	0.708	0.892	-0.0112025145079934	0.0199	0.574	14004	16757	14424.77
6425987	chr11	rs4343032	132902450	A	C	0.784	0.782	0.942	0.004201162744548	0.0214	0.8456	14004	16757	14424.77
6433995	chr11	rs4638316	132902594	A	G	0.784	0.781	0.942	0.004001981379298	0.0214	0.8529	14004	16757	14424.77
6434244	chr11	rs7117316	132902992	A	G	0.709	0.709	0.887	-0.0099998320783335	0.02	0.6173	14004	16757	14424.77
6429542	chr11	rs59352604	132903301	C	T	0.709	0.71	0.887	-0.0101008421794295	0.02	0.6143	14004	16757	14424.77
6434288	chr11	rs147242207	132903466	T	G	0.982	0.984	0.631	-0.0212951405401588	0.0939	0.8208	10544	13141	10893.11
6423783	chr11	rs58959572	132903516	G	A	0.709	0.71	0.885	-0.009797842480111	0.02	0.6232	14004	16757	14424.77
6422080	chr11	rs75680315	132903754	C	T	0.709	0.71	0.884	-0.009696862978864	0.02	0.6265	14004	16757	14424.77
6423417	chr11	rs79260768	132903790	A	G	0.89	0.885	0.86	0.0690968660793263	0.029	0.01706	14004	16757	14424.77
6434522	chr11	rs79037004	132904118	G	A	0.71	0.711	0.882	-0.0087985943563496	0.0201	0.6622	14004	16757	14424.77
6433953	chr11	rs79674889	132904142	C	T	0.71	0.711	0.881	-0.0086977157031958	0.0201	0.6648	14004	16757	14424.77
6433985	chr11	rs78097964	132904304	G	A	0.711	0.711	0.879	-0.0084959889212643	0.0201	0.6714	14004	16757	14424.77
6434304	chr11	rs79004175	132904381	C	T	0.711	0.711	0.879	-0.0084959889212643	0.0201	0.6729	14004	16757	14424.77
6422815	chr11	rs60410888	132904771	T	C	0.711	0.711	0.878	-0.0083043861636152	0.0201	0.6792	14004	16757	14424.77
6434404	chr11	rs58121307	132904786	C	T	0.714	0.714	0.866	-0.0071958279818024	0.0203	0.7236	14004	16757	14424.77
6428157	chr11	rs58345984	132904805	C	G	0.711	0.712	0.877	-0.0083043861636152	0.0201	0.6816	14004	16757	14424.77
6422705	chr11	rs60952582	132904908	G	A	0.711	0.712	0.876	-0.0082035573506883	0.0202	0.685	14004	16757	14424.77
6434087	chr11	rs57745333	132904948	C	T	0.711	0.712	0.875	-0.0080019302190585	0.0202	0.6925	14004	16757	14424.77
6432385	chr11	rs57848990	132905014	G	A	0.716	0.716	0.87	-0.0084959889212643	0.0203	0.6764	14004	16757	14424.77
6424328	chr11	rs11820926	132905173	C	A	0.712	0.712	0.874	-0.0079011318962572	0.0202	0.6945	14004	16757	14424.77
6425407	chr11	rs4369418	132905369	A	G	0.197	0.193	0.858	0.0047984689115734	0.0234	0.8359	14004	16757	14424.77
6432389	chr11	rs10791271	132905687	T	C	0.79	0.787	0.926	0.0063994795805678	0.0217	0.7691	14004	16757	14424.77
6430208	chr11	rs10894639	132905763	C	T	0.695	0.694	0.888	0.0063994795805678	0.0196	0.7451	14004	16757	14424.77
6430260	chr11	rs75858510	132905919	T	A	0.894	0.889	0.853	0.0679016096105729	0.0296	0.02172	14004	16757	14424.77
6433726	chr11	rs11223335	132906064	C	T	0.697	0.697	0.888	0.0043007385516922	0.0196	0.828	14004	16757	14424.77
6432306	chr11	rs4375452	132906361	A	G	0.779	0.776	0.932	0.0032048589489113	0.0213	0.879	14004	16757	14424.77
6432480	chr11	rs35086194	132906515	G	A	0.959	0.962	0.505	-0.134400341479821	0.0619	0.02998	14004	16757	14424.77
6433328	chr11	rs117729556	132907153	C	A	0.981	0.98	0.692	-0.001100605444033	0.0977	0.9912	7813	10781	8357.5
6434080	chr11	rs4622273	132907172	C	G	0.199	0.196	0.846	0.0021975835434872	0.0234	0.9238	14004	16757	14424.77
6434263	chr11	rs4641493	132907345	T	C	0.957	0.96	0.49	-0.123705539108153	0.0608	0.04198	14004	16757	14424.77
6427929	chr11	rs10791272	132907676	T	C	0.781	0.778	0.92	0.0028958031120254	0.0215	0.8942	14004	16757	14424.77
6428301	chr11	rs4590883	132907987	G	A	0.204	0.2	0.829	0.0035038543266769	0.0234	0.8806	14004	16757	14424.77
6429940	chr11	rs4592431	132908085	G	A	0.425	0.424	0.858	0.0011992805754821	0.0188	0.9495	14004	16757	14424.77
6427422	chr11	rs35225233	132908211	G	A	0.856	0.856	0.775	-0.0185000759845861	0.0275	0.5007	14004	16757	14424.77
6430003	chr11	rs4387353	132909293	A	G	0.784	0.782	0.864	-0.0007002451143934	0.0224	0.975	14004	16757	14424.77
6422514	chr11	rs12222232	132910603	C	T	0.884	0.88	0.808	0.0619977962278187	0.029	0.03233	14004	16757	14424.77
6425606	chr11	rs142659183	132910633	A	G	0.986	0.986	0.652	0.159197921048771	0.1072	0.1376	9047	11813	9474.35
6421307	chr11	rs11223336	132911101	A	G	0.803	0.802	0.829	0.0002999550089979	0.0236	0.9894	14004	16757	14424.77
6427168	chr11	rs7129438	132911154	G	A	0.618	0.632	0.822	0.0086028888072678	0.0201	0.6688	14004	16757	14424.77
6428864	chr11	rs11223337	132912844	G	A	0.798	0.798	0.924	0.0077002766261879	0.022	0.7264	14004	16757	14424.77
6422007	chr11	rs11825737	132913432	T	A	0.789	0.79	0.931	0.0063994795805678	0.0216	0.765	14004	16757	14424.77
6425435	chr11	rs12279774	132913662	C	T	0.97	0.969	0.77	0.110297309612573	0.0577	0.05577	14004	16757	14424.77
6427854	chr11	rs7127639	132914048	T	C	0.46	0.465	0.884	0.0047984689115734	0.0183	0.7921	14004	16757	14424.77
6429625	chr11	rs12419190	132914697	G	A	0.74	0.743	0.99	-0.0221024699079472	0.0194	0.2551	14004	16757	14424.77
6423378	chr11	rs55790138	132914764	G	C	0.78	0.781	0.919	0.0009995003330834	0.0214	0.9627	14004	16757	14424.77
6421241	chr11	rs6590674	132915612	T	C	0.71	0.715	0.954	-0.0104039337153929	0.0193	0.5908	14004	16757	14424.77
6427372	chr11	rs66725248	132916140	A	T	0.786	0.787	0.958	0.0049974917102918	0.0211	0.8144	14004	16757	14424.77
6431766	chr11	rs10894640	132916674	A	T	0.493	0.496	0.941	-0.0048015088161939	0.0175	0.7839	14004	16757	14424.77
6427496	chr11	rs12275435	132916692	C	T	0.972	0.971	0.836	0.111997442453454	0.0571	0.04991	14004	16757	14424.77
6434228	chr11	rs11223338	132917254	T	C	0.784	0.785	0.964	0.0050969882578437	0.021	0.8085	14004	16757	14424.77
6421671	chr11	rs4482038	132917612	A	G	0.784	0.785	0.965	0.005703702916678	0.021	0.7872	14004	16757	14424.77
6432216	chr11	rs4448698	132917803	C	T	0.798	0.798	0.942	0.004201162744548	0.0218	0.8483	14004	16757	14424.77
6424729	chr11	rs11223339	132918464	G	T	0.739	0.741	0.999	-0.0203966036652218	0.0193	0.2918	14004	16757	14424.77
6425648	chr11	rs80068028	132919039	C	T	0.98	0.98	0.564	0.0115035793834154	0.0824	0.889	13317	16265	13851.39
6421767	chr11	rs7933116	132919385	C	T	0.972	0.971	0.871	0.114497644664854	0.0566	0.0431	14004	16757	14424.77
6428932	chr11	rs117859172	132919699	G	A	0.975	0.974	0.656	0.0562007331879655	0.0653	0.3894	14004	16757	14424.77
6432862	chr11	rs4509773	132920409	A	C	0.221	0.219	0.992	-0.0055956263571598	0.0205	0.7839	14004	16757	14424.77
6429949	chr11	rs10791273	132920785	G	A	0.221	0.219	0.992	-0.0055956263571598	0.0205	0.7832	14004	16757	14424.77
6432322	chr11	rs12363709	132921351	C	G	0.739	0.741	0.994	-0.021101069908054	0.0194	0.2759	14004	16757	14424.77
6431237	chr11	rs142616426	132921598	A	G	0.984	0.986	0.654	-0.0951022014333257	0.0875	0.2769	13014	15757	13429.79
6427643	chr11	rs10750527	132921811	T	C	0.221	0.219	0.99	-0.0049019951702315	0.0205	0.81	14004	16757	14424.77
6425360	chr11	rs7108715	132921895	T	C	0.221	0.219	0.99	-0.0049019951702315	0.0205	0.8132	14004	16757	14424.77
6425466	chr11	rs76594318	132922433	G	A	0.97	0.966	0.715	0.127698162369541	0.0571	0.02534	14004	16757	14424.77
6432826	chr11	rs4644652	132922722	G	A	0.218	0.215	0.975	-0.002002002670673	0.0208	0.9221	14004	16757	14424.77
6433184	chr11	rs11223340	132923321	C	T	0.556	0.551	0.925	-0.0055956263571598	0.0179	0.7546	14004	16757	14424.77
6425292	chr11	rs4373939	132923888	G	T	0.555	0.55	0.928	-0.0049019951702315	0.0178	0.7852	14004	16757	14424.77
6434496	chr11	rs11223341	132924338	A	G	0.719	0.723	0.968	-0.0116981574124923	0.0193	0.5435	14004	16757	14424.77
6425007	chr11	rs12365003	132924414	C	T	0.719	0.723	0.968	-0.0119005312583873	0.0193	0.5375	14004	16757	14424.77
6429923	chr11	rs140579704	132924522	A	T	0.98	0.978	0.657	0.0943005794202359	0.075	0.209	13457	16217	13881.29
6424217	chr11	rs7102095	132924568	C	G	0.502	0.504	0.901	0.0135971385060249	0.018	0.449	14004	16757	14424.77
6428464	chr11	rs11223342	132924574	G	A	0.719	0.723	0.967	-0.0120017335415971	0.0193	0.5341	14004	16757	14424.77
6424114	chr11	rs10894641	132924682	T	C	0.501	0.495	0.956	0.0061013488579762	0.0174	0.726	14004	16757	14424.77
6423126	chr11	rs10894642	132925125	A	G	0.221	0.219	0.979	-0.0043996643446871	0.0206	0.8311	14004	16757	14424.77
6427786	chr11	rs10894644	132925310	C	T	0.539	0.533	0.933	-0.0064004391810282	0.0177	0.7163	14004	16757	14424.77
6426546	chr11	rs9665994	132925444	T	C	0.221	0.218	0.977	-0.003596459514405	0.0207	0.8608	14004	16757	14424.77
6421111	chr11	rs12292250	132925691	C	T	0.971	0.97	0.83	0.099800085077177	0.0565	0.07734	14004	16757	14424.77
6426746	chr11	rs4937745	132925787	G	A	0.221	0.218	0.973	-0.0032954239497972	0.0207	0.8753	14004	16757	14424.77
6432084	chr11	rs117514809	132926545	T	C	0.986	0.986	0.717	0.086700495337603	0.1109	0.4343	8009	10594	8360.98
6430772	chr11	rs11223348	132926928	G	A	0.715	0.719	0.937	-0.0122952780941516	0.0196	0.5304	14004	16757	14424.77
6431451	chr11	rs7107891	132927254	T	G	0.219	0.217	0.97	-0.0018016219466282	0.0208	0.9323	14004	16757	14424.77
6431779	chr11	rs12576515	132927345	G	C	0.548	0.541	0.91	-0.0042992284528324	0.018	0.8122	14004	16757	14424.77
6433036	chr11	rs7122639	132927596	C	T	0.216	0.214	0.957	0.001099395443301	0.0211	0.9591	14004	16757	14424.77
6426848	chr11	rs146749648	132927972	G	A	0.986	0.986	0.663	0.0273038345273452	0.1137	0.8104	9114	10329	9273.74
6433164	chr11	rs7126587	132928435	A	G	0.22	0.217	0.965	-0.001300845733048	0.0209	0.9514	14004	16757	14424.77
6425091	chr11	rs7951990	132929236	G	A	0.887	0.893	0.762	-0.0626948883400778	0.0309	0.04245	14004	16757	14424.77
6422135	chr11	rs7946066	132930923	T	G	0.956	0.955	0.699	0.114399540308496	0.0507	0.02417	14004	16757	14424.77
6426836	chr11	rs74840370	132931116	C	T	0.975	0.974	0.675	0.0465972853767823	0.0639	0.4662	14004	16757	14424.77
6427269	chr11	rs12291968	132931152	C	T	0.97	0.969	0.802	0.115602883072087	0.0567	0.04154	14004	16757	14424.77
6425543	chr11	rs10894645	132932664	C	T	0.713	0.718	0.896	-0.0067024110596754	0.0201	0.7405	14004	16757	14424.77
6431270	chr11	rs4937746	132932840	T	C	0.175	0.175	0.903	-0.0094040800752939	0.0235	0.6883	14004	16757	14424.77
6421212	chr11	rs11603858	132932983	A	C	0.977	0.976	0.764	0.0943005794202359	0.0651	0.1474	14004	16757	14424.77
6428110	chr11	rs7117608	132933284	A	G	0.215	0.213	0.942	-0.0004000800213396	0.0213	0.9854	14004	16757	14424.77
6429002	chr11	rs11223349	132933693	G	T	0.964	0.966	0.801	-0.0344982814075965	0.0545	0.527	12305	15058	12725.77
6432934	chr11	rs55973658	132934100	C	T	0.969	0.968	0.65	0.0947009033240091	0.062	0.1265	14004	16757	14424.77
6427889	chr11	rs12362615	132934391	T	C	0.0423	0.039	0.623	0.0565031992337321	0.0547	0.3021	13147	15808	13524.11
6428000	chr11	rs12361143	132934432	G	C	0.284	0.28	0.811	0.001099395443301	0.021	0.9596	14004	16757	14424.77
6426096	chr11	rs59367759	132934460	C	T	0.965	0.965	0.685	0.0627024616114006	0.057	0.272	14004	16757	14424.77
6423596	chr11	rs12272872	132934661	G	A	0.614	0.611	0.857	-0.0182047046548463	0.019	0.3358	14004	16757	14424.77
6430395	chr11	rs11223350	132934724	A	G	0.646	0.646	0.86	0.0096037361426946	0.0194	0.6206	14004	16757	14424.77
6427684	chr11	rs56008595	132935157	C	T	0.683	0.681	0.849	0.0178988554877579	0.0201	0.372	14004	16757	14424.77
6423284	chr11	rs10894646	132935388	T	C	0.241	0.234	0.904	0.003902375817241	0.0212	0.8548	14004	16757	14424.77
6429688	chr11	rs11223351	132935481	C	T	0.587	0.583	0.916	-0.0163021610829842	0.0181	0.3676	14004	16757	14424.77
6422409	chr11	rs11223352	132935547	T	A	0.947	0.95	0.902	-0.0242004837056584	0.0428	0.572	12305	15058	12725.77
6429961	chr11	rs7952100	132936734	C	G	0.223	0.217	0.916	0.0139029051689914	0.0215	0.5182	14004	16757	14424.77
6426135	chr11	rs7934652	132937614	C	G	0.511	0.508	0.93	-0.0083043861636152	0.0178	0.6412	14004	16757	14424.77
6428040	chr11	rs11223353	132937649	C	A	0.946	0.948	0.922	-0.0138961051921114	0.0419	0.7396	12305	15058	12725.77
6431199	chr11	rs11223354	132937682	T	C	0.945	0.947	0.926	-0.0140989243795016	0.0415	0.7345	12305	15058	12725.77
6425654	chr11	rs7938415	132938222	G	A	0.58	0.573	0.94	-0.0111013930711739	0.0178	0.5329	14004	16757	14424.77
6432006	chr11	rs9651672	132938307	G	A	0.675	0.674	0.944	0.0223972974420383	0.0189	0.236	14004	16757	14424.77
6432526	chr11	rs2060123	132938574	C	T	0.521	0.516	0.948	-0.0081027387031859	0.0176	0.6471	14004	16757	14424.77
6420906	chr11	rs1541881	132938656	C	G	0.667	0.666	0.936	0.0301023438164435	0.0189	0.1114	14004	16757	14424.77
6431924	chr11	rs117654306	132939131	T	C	0.982	0.982	0.68	-0.0239034240815591	0.0885	0.7872	10768	13518	11187.31
6431119	chr11	rs58936969	132939600	G	A	0.715	0.712	0.896	0.0235016597850914	0.0201	0.2427	14004	16757	14424.77
6424980	chr11	rs10894647	132939611	G	A	0.674	0.673	0.926	0.0248974696545107	0.0191	0.1919	14004	16757	14424.77
6428426	chr11	rs10791275	132939770	C	T	0.911	0.914	0.82	0.0035038543266769	0.0336	0.9175	14004	16757	14424.77
6424673	chr11	rs11825349	132940017	A	G	0.583	0.577	0.936	-0.0145960053074092	0.0179	0.4146	14004	16757	14424.77
6423840	chr11	rs11223355	132940342	G	A	0.949	0.952	0.924	-0.0198048272985997	0.043	0.6461	12305	15058	12725.77
6426358	chr11	rs1541883	132940344	C	G	0.884	0.888	0.721	-0.0347985055426955	0.0309	0.2597	14004	16757	14424.77
6432489	chr11	rs1541884	132940480	C	T	0.594	0.589	0.941	-0.0153979421800967	0.0179	0.3888	14004	16757	14424.77
6428902	chr11	rs4601796	132941042	C	T	0.54	0.536	0.903	-0.0152050125429676	0.0181	0.4006	14004	16757	14424.77
6427158	chr11	rs4406836	132941181	G	A	0.544	0.54	0.902	-0.0149004625639624	0.0181	0.4087	14004	16757	14424.77
6427539	chr11	rs4454727	132941636	T	C	0.325	0.324	0.839	-0.0208049294331883	0.0201	0.3002	14004	16757	14424.77
6429148	chr11	rs11601881	132941787	C	T	0.977	0.977	0.726	0.0153023200084426	0.0682	0.8222	14004	16757	14424.77
6432571	chr11	rs7925745	132942143	A	G	0.327	0.326	0.833	-0.0243029385231735	0.0201	0.226	14004	16757	14424.77
6430789	chr11	rs57254119	132942607	G	A	0.978	0.978	0.738	0.0213015034199157	0.0692	0.7581	14004	16757	14424.77
6424693	chr11	rs7929651	132942770	G	A	0.356	0.355	0.837	-0.0232993336544035	0.0196	0.234	14004	16757	14424.77
6427352	chr11	rs6590676	132942845	T	C	0.356	0.355	0.836	-0.0232993336544035	0.0196	0.2354	14004	16757	14424.77
6425626	chr11	rs7106889	132942965	A	G	0.333	0.332	0.829	-0.0235962138551867	0.02	0.2393	14004	16757	14424.77
6420757	chr11	rs11223356	132944133	G	A	0.334	0.334	0.825	-0.0243951568347216	0.02	0.2241	14004	16757	14424.77
6428757	chr11	rs1864707	132944806	A	T	0.824	0.825	0.871	-0.0064004391810282	0.0238	0.7892	14004	16757	14424.77
6428397	chr11	rs10750528	132944990	T	C	0.316	0.316	0.786	-0.0217038334437866	0.0208	0.2978	14004	16757	14424.77
6428694	chr11	rs11223357	132945399	A	G	0.911	0.917	0.723	-0.0403012967735257	0.0357	0.2601	14004	16757	14424.77
6422363	chr11	rs246	132945546	G	A	0.62	0.614	0.848	-0.0111013930711739	0.0191	0.5606	14004	16757	14424.77
6425821	chr11	rs7941670	132945755	G	A	0.329	0.328	0.79	-0.0198048272985997	0.0206	0.3353	14004	16757	14424.77
6421432	chr11	rs7941497	132945838	C	T	0.331	0.329	0.789	-0.0194988734340555	0.0206	0.3425	14004	16757	14424.77
6427211	chr11	rs10750529	132946071	C	T	0.328	0.326	0.773	-0.019294956182969	0.0208	0.3546	14004	16757	14424.77
6429808	chr11	rs60252858	132946613	T	C	0.819	0.818	0.847	-0.0005001250416822	0.0238	0.9828	14004	16757	14424.77
6433662	chr11	rs766679	132946789	C	A	0.819	0.818	0.849	-0.0004000800213396	0.0238	0.9858	14004	16757	14424.77
6430713	chr11	rs10894648	132947217	T	A	0.624	0.62	0.787	-0.0080019302190585	0.0198	0.685	14004	16757	14424.77
6430918	chr11	rs11223358	132947233	G	A	0.937	0.94	0.78	-0.0226956079321885	0.0392	0.563	14004	16757	14424.77
6432803	chr11	rs7105675	132947881	C	T	0.626	0.621	0.789	-0.0045001103249234	0.0198	0.8196	14004	16757	14424.77
6432967	chr11	rs6590677	132948054	C	T	0.364	0.361	0.734	-0.0012007205765188	0.0207	0.9547	14004	16757	14424.77
6425843	chr11	rs7106048	132948244	C	T	0.674	0.668	0.824	0.004201162744548	0.02	0.8323	14004	16757	14424.77
6431597	chr11	rs75961988	132948330	G	A	0.821	0.819	0.846	0.0050969882578437	0.0239	0.8309	14004	16757	14424.77
6432163	chr11	rs4486642	132948517	A	T	0.415	0.41	0.775	0.0090984829852593	0.0197	0.642	14004	16757	14424.77
6431012	chr11	rs4486643	132948606	A	G	0.413	0.407	0.772	0.0126990249774084	0.0197	0.5205	14004	16757	14424.77
6429864	chr11	rs744098	132949017	G	T	0.45	0.447	0.81	0.0109003744682883	0.0191	0.5688	14004	16757	14424.77
6421452	chr11	rs1007018	132949473	T	C	0.692	0.689	0.884	0.0089993837968006	0.0198	0.649	14004	16757	14424.77
6421311	chr11	rs4448699	132949999	A	G	0.391	0.385	0.737	0.025696986087186	0.0204	0.2076	14004	16757	14424.77
6427239	chr11	rs527646	132950359	G	T	0.719	0.726	0.698	-0.010302892995897	0.0229	0.6549	14004	16757	14424.77
6424773	chr11	rs61910339	132950556	T	A	0.762	0.755	0.799	0.0404027066313724	0.0221	0.06822	14004	16757	14424.77
6427997	chr11	rs11824392	132950610	G	C	0.752	0.744	0.815	0.0377003271828256	0.0216	0.08143	14004	16757	14424.77
6433695	chr11	rs11223359	132950848	G	A	0.927	0.928	0.719	-0.0058973552660839	0.0383	0.8779	14004	16757	14424.77
6421947	chr11	rs4936181	132950919	A	G	0.244	0.248	0.818	-0.0031950988965408	0.0219	0.8851	14004	16757	14424.77
6430959	chr11	rs7118991	132950990	G	C	0.964	0.962	0.394	0.0916033178729985	0.0707	0.1949	14004	16757	14424.77
6423326	chr11	rs1560530	132951440	C	G	0.962	0.961	0.387	0.0936997929180405	0.0704	0.1833	14004	16757	14424.77
6433149	chr11	rs7123173	132952217	A	G	0.324	0.329	0.78	-0.0170037478161859	0.0205	0.4072	14004	16757	14424.77
6429884	chr11	rs505525	132953384	C	G	0.515	0.525	0.903	-0.0169020380753563	0.0179	0.3444	14004	16757	14424.77
6422513	chr11	rs485633	132955070	A	G	0.488	0.5	0.931	-0.0114958245134845	0.0177	0.515	14004	16757	14424.77
6424977	chr11	rs578013	132955490	G	C	0.506	0.517	0.942	-0.015895669405385	0.0175	0.365	14004	16757	14424.77
6433024	chr11	rs75345474	132955765	C	T	0.984	0.985	0.682	-0.13330284731442	0.0978	0.1729	10081	13026	10613.94
6434517	chr11	rs568550	132955766	G	A	0.516	0.526	0.939	-0.0143017847108596	0.0176	0.4172	14004	16757	14424.77
6432003	chr11	rs568399	132955819	A	G	0.516	0.526	0.94	-0.0144032303107437	0.0176	0.4114	14004	16757	14424.77
6426433	chr11	rs10791278	132956609	G	C	0.511	0.522	0.944	-0.0165969709073694	0.0175	0.3423	14004	16757	14424.77
6425236	chr11	rs10791279	132956841	T	C	0.5	0.511	0.953	-0.0185000759845861	0.0174	0.2881	14004	16757	14424.77
6426029	chr11	rs10894649	132957330	T	C	0.501	0.512	0.95	-0.0198966317144566	0.0174	0.2535	14004	16757	14424.77
6433622	chr11	rs10750530	132957443	G	A	0.511	0.521	0.946	-0.0191012733024012	0.0175	0.2743	14004	16757	14424.77
6433091	chr11	rs66628883	132958174	G	A	0.74	0.736	0.876	0.0166997792224134	0.0206	0.4176	14004	16757	14424.77
6421900	chr11	rs58742723	132960066	A	G	0.973	0.975	0.708	0.0255995183002125	0.0667	0.7009	14004	16757	14424.77
6423816	chr11	rs1346977	132962859	A	G	0.487	0.491	0.956	-0.0083043861636152	0.0173	0.6334	14004	16757	14424.77
6429403	chr11	rs1346978	132963191	A	T	0.497	0.5	0.949	-0.0050024916227914	0.0174	0.7737	14004	16757	14424.77
6432142	chr11	rs1901914	132964039	C	A	0.499	0.501	0.95	-0.0031048149534787	0.0174	0.8584	14004	16757	14424.77
6424514	chr11	rs73039137	132964216	T	C	0.974	0.975	0.731	0.0366983037826737	0.07	0.5999	13037	14060	13084.57
6425681	chr11	rs73039139	132964251	A	T	0.973	0.975	0.727	0.0215951374365897	0.0655	0.7418	14004	16757	14424.77
6422192	chr11	rs1901915	132964258	C	A	0.498	0.5	0.951	-0.0033957590691798	0.0174	0.844	14004	16757	14424.77
6429724	chr11	rs1901916	132964299	G	A	0.23	0.227	0.906	0.014504302202808	0.0214	0.497	14004	16757	14424.77
6431530	chr11	rs10791280	132964596	C	G	0.495	0.498	0.948	-0.0045001103249234	0.0174	0.7943	14004	16757	14424.77
6433427	chr11	rs11600739	132965523	T	C	0.973	0.975	0.721	0.0275957115907991	0.0657	0.6738	14004	16757	14424.77
6432190	chr11	rs9633972	132967288	A	G	0.488	0.491	0.958	-0.0051029981759033	0.0173	0.7664	14004	16757	14424.77
6430360	chr11	rs67088660	132967820	T	C	0.973	0.975	0.716	0.0258041896815329	0.0657	0.695	14004	16757	14424.77
6432261	chr11	rs77299131	132967913	T	C	0.986	0.987	0.725	-0.117703038856213	0.0958	0.2193	10740	13515	11171.84
6421141	chr11	rs10894650	132968026	C	G	0.506	0.511	0.925	-0.0108991808690006	0.0176	0.5338	14004	16757	14424.77
6427774	chr11	rs113624930	132968255	C	T	0.973	0.975	0.713	0.0178006246255066	0.0657	0.7862	14004	16757	14424.77
6432939	chr11	rs7946743	132968324	A	G	0.759	0.752	0.918	0.0161980995687726	0.0206	0.4332	14004	16757	14424.77
6429622	chr11	rs12294492	132968796	T	C	0.486	0.489	0.96	-0.0067024110596754	0.0173	0.6979	14004	16757	14424.77
6426754	chr11	rs149177243	132968870	G	T	0.976	0.976	0.781	0.0080971295874548	0.0631	0.8974	13457	16217	13881.29
6434491	chr11	rs76298235	132969196	C	T	0.759	0.752	0.919	0.0166997792224134	0.0206	0.4176	14004	16757	14424.77
6424480	chr11	rs4936183	132969436	G	C	0.486	0.49	0.958	-0.0067024110596754	0.0173	0.6979	14004	16757	14424.77
6428240	chr11	rs4290236	132969839	A	G	0.485	0.489	0.961	-0.0062998021485279	0.0173	0.7152	14004	16757	14424.77
6421023	chr11	rs12577041	132969972	C	A	0.76	0.753	0.922	0.0153023200084426	0.0206	0.4593	14004	16757	14424.77
6426960	chr11	rs12575127	132970276	A	G	0.76	0.753	0.922	0.0156961681063242	0.0206	0.4454	14004	16757	14424.77
6421781	chr11	rs56206566	132970456	A	C	0.976	0.969	0.516	0.073101751798059	0.092	0.4264	8897	9191	8643.75
6432339	chr11	rs141197687	132972317	C	T	0.989	0.986	0.555	0.304598184828094	0.1311	0.02017	8378	11198	9050.19
6427473	chr11	rs2382619	132972570	G	T	0.489	0.492	0.962	-0.005696192544881	0.0172	0.7403	14004	16757	14424.77
6425738	chr11	rs2060124	132972740	G	A	0.505	0.51	0.937	-0.0101008421794295	0.0175	0.5614	14004	16757	14424.77
6425004	chr11	rs1453829	132973141	G	A	0.489	0.492	0.964	-0.0055956263571598	0.0172	0.7459	14004	16757	14424.77
6427956	chr11	rs1453828	132973354	C	T	0.505	0.511	0.937	-0.0098988321792475	0.0174	0.5701	14004	16757	14424.77
6424201	chr11	rs715352	132974016	C	T	0.502	0.506	0.977	-0.0067024110596754	0.0171	0.6935	14004	16757	14424.77
6425132	chr11	rs140856695	132974172	C	T	0.98	0.981	0.815	0.0441986870716702	0.0765	0.5634	10824	13379	11160.9
6424722	chr11	rs36147757	132975782	C	T	0.514	0.519	0.953	-0.007004474152883	0.0173	0.6868	14004	16757	14424.77
6431229	chr11	rs139813059	132978109	A	C	0.976	0.975	0.777	0.0570984120398765	0.0618	0.355	14004	16757	14424.77
6422196	chr11	rs10791281	132978232	A	T	0.493	0.494	0.976	0.0032048589489113	0.0171	0.851	14004	16757	14424.77
6434239	chr11	rs79798233	132978361	G	A	0.763	0.758	0.914	0.012096540947233	0.0208	0.5621	14004	16757	14424.77
6423169	chr11	rs10791282	132978394	G	C	0.506	0.51	0.959	-0.0018016219466282	0.0173	0.9185	14004	16757	14424.77
6423038	chr11	rs10791283	132978441	G	A	0.507	0.51	0.961	-0.0021022080918702	0.0173	0.9049	14004	16757	14424.77
6424816	chr11	rs483129	132979075	T	A	0.987	0.987	0.486	-0.0263953113595316	0.1386	0.849	8828	9129	8609.48
6429905	chr11	rs11604733	132979926	A	T	0.967	0.968	0.718	0.0135971385060249	0.0568	0.8108	14004	16757	14424.77
6425664	chr11	rs1453830	132980574	G	A	0.486	0.488	0.99	0.0047984689115734	0.017	0.7768	14004	16757	14424.77
6423711	chr11	rs10750531	132981065	G	A	0.486	0.488	0.991	0.0047984689115734	0.017	0.7773	14004	16757	14424.77
6433874	chr11	rs1431780	132981446	G	A	0.486	0.488	0.992	0.0050969882578437	0.017	0.7659	14004	16757	14424.77
6432004	chr11	rs7101401	132981753	C	G	0.487	0.488	0.991	0.0045994064948955	0.017	0.7889	14004	16757	14424.77
6420810	chr11	rs7101444	132981833	C	T	0.487	0.488	0.991	0.0045994064948955	0.017	0.7857	14004	16757	14424.77
6431255	chr11	rs7117841	132981977	T	G	0.487	0.488	0.99	0.0046989426564652	0.017	0.781	14004	16757	14424.77
6420934	chr11	rs1541879	132982232	C	T	0.486	0.487	0.989	0.0051964749068174	0.017	0.7617	14004	16757	14424.77
6429272	chr11	rs1541878	132982283	A	G	0.73	0.727	0.929	0.0115035793834154	0.0198	0.5613	14004	16757	14424.77
6433516	chr11	rs4319525	132982603	C	T	0.485	0.486	0.988	0.005703702916678	0.017	0.7386	14004	16757	14424.77
6428594	chr11	rs985631	132982714	C	T	0.494	0.499	0.979	-0.0017014466397575	0.0171	0.9213	14004	16757	14424.77
6423808	chr11	rs985630	132982748	T	C	0.48	0.482	0.983	0.0058031292269501	0.0171	0.7347	14004	16757	14424.77
6427893	chr11	rs985629	132983037	C	G	0.207	0.207	0.938	0.0239996896478807	0.0216	0.2672	14004	16757	14424.77
6424880	chr11	rs4376912	132983250	C	G	0.394	0.399	0.921	-0.0105959392134034	0.018	0.5559	14004	16757	14424.77
6423660	chr11	rs4261296	132983261	G	C	0.394	0.4	0.921	-0.0105049846451474	0.018	0.559	14004	16757	14424.77
6430817	chr11	rs6590681	132983306	A	G	0.883	0.879	0.816	0.0384992991506098	0.0292	0.1871	14004	16757	14424.77
6429304	chr11	rs4548631	132983408	A	G	0.205	0.204	0.969	0.0273038345273452	0.0213	0.1995	14004	16757	14424.77
6425803	chr11	rs4405324	132983506	T	G	0.206	0.205	0.958	0.0335024720540013	0.0214	0.1176	14004	16757	14424.77
6433963	chr11	rs77607382	132983528	C	G	0.803	0.795	0.884	0.0467022717525102	0.0225	0.03782	14004	16757	14424.77
6421544	chr11	rs4536228	132983679	A	C	0.212	0.212	0.95	0.0236969951765786	0.0213	0.2642	14004	16757	14424.77
6430136	chr11	rs7110406	132983895	G	C	0.212	0.211	0.947	0.0267003518299564	0.0213	0.2108	14004	16757	14424.77
6421237	chr11	rs75265929	132984035	T	A	0.822	0.817	0.897	0.0448012667045393	0.0232	0.05403	14004	16757	14424.77
6423152	chr11	rs7110459	132984092	C	G	0.225	0.222	0.945	0.023198814502523	0.0209	0.2669	14004	16757	14424.77
6430868	chr11	rs1431779	132984302	A	T	0.224	0.221	0.946	0.0239996896478807	0.021	0.2526	14004	16757	14424.77
6432587	chr11	rs1431778	132984585	G	A	0.223	0.22	0.949	0.0243022925229648	0.021	0.2475	14004	16757	14424.77
6428061	chr11	rs1431777	132984634	A	G	0.223	0.22	0.949	0.024097313483794	0.021	0.2499	14004	16757	14424.77
6428142	chr11	rs1346975	132985158	A	G	0.223	0.22	0.95	0.0239996896478807	0.021	0.2534	14004	16757	14424.77
6429976	chr11	rs74952227	132985347	A	G	0.984	0.985	0.609	-0.0997982360788863	0.0967	0.3019	10839	12040	10960.49
6428772	chr11	rs79087975	132985416	C	T	0.962	0.962	0.625	0.0465018336514199	0.0555	0.4023	14004	16757	14424.77
6422738	chr11	rs12575991	132985441	C	T	0.78	0.774	0.962	0.0404027066313724	0.0208	0.05176	14004	16757	14424.77
6431468	chr11	rs7115553	132985658	C	A	0.78	0.774	0.963	0.0406043708419401	0.0208	0.05062	14004	16757	14424.77
6430472	chr11	rs4517531	132985714	A	C	0.214	0.213	0.952	0.0215951374365897	0.0213	0.309	14004	16757	14424.77
6433944	chr11	rs4417277	132985731	T	G	0.214	0.213	0.952	0.0209000641077417	0.0213	0.3259	14004	16757	14424.77
6426518	chr11	rs4417278	132985732	T	C	0.214	0.213	0.952	0.0209000641077417	0.0213	0.3249	14004	16757	14424.77
6423661	chr11	rs10894651	132986021	G	A	0.433	0.438	0.964	-0.0152963956259917	0.0174	0.3797	14004	16757	14424.77
6432215	chr11	rs7119374	132986166	G	A	0.78	0.774	0.97	0.0407963941925694	0.0207	0.04831	14004	16757	14424.77
6428896	chr11	rs7119176	132986178	C	T	0.216	0.215	0.967	0.0209979909956055	0.021	0.3179	14004	16757	14424.77
6430307	chr11	rs7119415	132986373	C	T	0.783	0.776	0.978	0.0416984103556758	0.0206	0.04321	14004	16757	14424.77
6431053	chr11	rs2891029	132986489	G	A	0.217	0.215	0.969	0.0210959082947329	0.021	0.3151	14004	16757	14424.77
6424127	chr11	rs76596169	132987009	T	A	0.922	0.924	0.57	-0.0344982814075965	0.0419	0.4104	14004	16757	14424.77
6431190	chr11	rs4427573	132987216	T	C	0.199	0.198	0.957	0.029403450369242	0.0217	0.176	14004	16757	14424.77
6429672	chr11	rs79483183	132987288	A	G	0.778	0.772	0.951	0.0441986870716702	0.0208	0.03359	14004	16757	14424.77
6422917	chr11	rs1158780	132988579	C	T	0.218	0.216	0.947	0.0192044091837133	0.0212	0.3647	14004	16757	14424.77
6431170	chr11	rs11223367	132989139	T	G	0.202	0.202	0.945	0.0209979909956055	0.0217	0.3336	14004	16757	14424.77
6432733	chr11	rs55754342	132989341	A	G	0.772	0.767	0.927	0.039701366851552	0.0209	0.05814	14004	16757	14424.77
6430571	chr11	rs35454982	132989403	G	A	0.763	0.759	0.918	0.0444952398865513	0.0208	0.03255	14004	16757	14424.77
6422076	chr11	rs7130241	132990652	T	C	0.426	0.429	0.956	-0.0114958245134845	0.0175	0.5101	14004	16757	14424.77
6428494	chr11	rs7117370	132990776	C	G	0.427	0.431	0.953	-0.0124977728299804	0.0175	0.4755	14004	16757	14424.77
6428919	chr11	rs487270	132991106	T	C	0.21	0.208	0.941	0.0258041896815329	0.0215	0.2299	14004	16757	14424.77
6428521	chr11	rs476637	132991583	A	C	0.204	0.203	0.939	0.0255020410123433	0.0217	0.2407	14004	16757	14424.77
6434343	chr11	rs570969	132991763	C	A	0.359	0.363	0.977	-0.0046005663955682	0.0178	0.7952	14004	16757	14424.77
6422746	chr11	rs11600394	132992119	A	G	0.863	0.868	0.756	-0.0398016818829366	0.0284	0.1605	14004	16757	14424.77
6430182	chr11	rs564448	132992485	C	T	0.358	0.362	0.965	-0.005696192544881	0.0179	0.7504	14004	16757	14424.77
6433605	chr11	rs75562644	132992755	G	T	0.908	0.904	0.84	0.0518996105407571	0.0316	0.1002	14004	16757	14424.77
6430177	chr11	rs525545	132993735	G	A	0.94	0.941	0.557	-0.0399994162638657	0.048	0.405	14004	16757	14424.77
6425867	chr11	rs497481	132994459	A	C	0.206	0.206	0.91	0.0210959082947329	0.022	0.3374	14004	16757	14424.77
6423300	chr11	rs481086	132994604	C	A	0.359	0.362	0.937	-0.0068030886197391	0.0182	0.7107	14004	16757	14424.77
6422240	chr11	rs475353	132995294	C	T	0.351	0.356	0.913	-0.0080019302190585	0.0185	0.6648	14004	16757	14424.77
6423135	chr11	rs149833265	132995547	A	G	0.985	0.986	0.524	-0.131898440901917	0.1197	0.2707	9491	10412	9489.94
6428909	chr11	rs547962	132996397	G	A	0.351	0.355	0.879	-0.0091012913892029	0.0189	0.6301	14004	16757	14424.77
6422953	chr11	rs116984928	132997286	C	T	0.967	0.966	0.648	0.0160997014894237	0.0586	0.7832	14004	16757	14424.77
6434179	chr11	rs514075	132997823	A	G	0.108	0.109	0.722	0.0368043345220483	0.0323	0.2546	14004	16757	14424.77
6426795	chr11	rs488322	132998331	C	T	0.321	0.336	0.619	-0.0411032840784537	0.0235	0.07945	14004	16757	14424.77
6422085	chr11	rs55976085	132998841	A	G	0.95	0.95	0.637	0.0178006246255066	0.0478	0.7088	14004	16757	14424.77
6434395	chr11	rs10894652	133000347	A	G	0.729	0.732	0.628	-0.004701032558649	0.0246	0.8478	14004	16757	14424.77
6430497	chr11	rs510720	133001658	G	C	0.135	0.126	0.451	0.0332993704009261	0.0388	0.3909	14004	16757	14424.77
6423546	chr11	rs1594524	133002178	T	C	0.775	0.779	0.673	-0.0105049846451474	0.0255	0.6808	14004	16757	14424.77
6426230	chr11	rs11223368	133003677	T	C	0.951	0.951	0.72	0.0452027848308288	0.0452	0.3178	14004	16757	14424.77
6423698	chr11	rs101259	133004236	T	G	0.532	0.518	0.796	0.0139029051689914	0.0196	0.4798	14004	16757	14424.77
6425847	chr11	rs1901913	133005131	C	T	0.966	0.966	0.755	0.0115035793834154	0.0519	0.8251	14004	16757	14424.77
6424794	chr11	rs1000687	133005679	C	G	0.813	0.811	0.913	-0.0142003494011414	0.0228	0.535	14004	16757	14424.77
6432490	chr11	rs11821620	133007834	T	A	0.965	0.965	0.807	0.0013990209137074	0.052	0.9778	12895	15648	13315.77
6432066	chr11	rs73041167	133007943	C	T	0.965	0.966	0.81	0.0028958031120254	0.0521	0.9553	12895	15648	13315.77
6429048	chr11	rs10894653	133008293	A	G	0.956	0.957	0.802	0.0098018049722602	0.0457	0.8305	14004	16757	14424.77
6431961	chr11	rs10894654	133008300	C	T	0.243	0.242	0.91	0.0153023200084426	0.0208	0.4625	14004	16757	14424.77
6433480	chr11	rs11602118	133008447	T	C	0.81	0.808	0.952	-0.0135007260538548	0.0222	0.5425	14004	16757	14424.77
6427596	chr11	rs11223369	133008497	C	T	0.957	0.957	0.808	0.0126002819757385	0.0458	0.7838	14004	16757	14424.77
6422451	chr11	rs11223370	133009021	G	C	0.956	0.957	0.81	0.0088011559530687	0.0457	0.848	14004	16757	14424.77
6429899	chr11	rs11223371	133009268	T	C	0.957	0.958	0.813	0.0125015292229252	0.0458	0.7848	14004	16757	14424.77
6425837	chr11	rs7119950	133009671	C	T	0.243	0.242	0.93	0.0166014304974254	0.0205	0.4185	14004	16757	14424.77
6426880	chr11	rs72653406	133011002	C	A	0.203	0.203	0.945	0.0226026252094292	0.0218	0.3008	14004	16757	14424.77
6423411	chr11	rs7101918	133012261	C	T	0.809	0.807	0.994	-0.015702643727291	0.0217	0.4703	14004	16757	14424.77
6424558	chr11	rs73023511	133012403	G	A	0.965	0.966	0.83	-0.0026033858701149	0.0516	0.9598	12895	15648	13315.77
6425058	chr11	rs73023512	133012999	G	A	0.965	0.966	0.833	-0.0033957590691798	0.0515	0.9481	12895	15648	13315.77
6426398	chr11	rs12419748	133013087	T	G	0.808	0.807	0.988	-0.015895669405385	0.0218	0.4653	14004	16757	14424.77
6426923	chr11	rs11223373	133014138	G	A	0.233	0.233	0.964	0.0188021269625962	0.0205	0.3594	14004	16757	14424.77
6426688	chr11	rs77471322	133014147	C	T	0.97	0.969	0.586	0.0315955615897506	0.0643	0.623	14004	16757	14424.77
6433594	chr11	rs73023514	133014247	C	T	0.965	0.966	0.838	-0.0042992284528324	0.0514	0.9329	12895	15648	13315.77
6422346	chr11	rs4323877	133014503	G	C	0.041	0.0391	0.827	0.0363029992242924	0.0467	0.4373	14004	16757	14424.77
6426804	chr11	rs55954240	133014686	A	T	0.965	0.966	0.836	-0.005696192544881	0.0514	0.9114	12895	15648	13315.77
6426785	chr11	rs754048	133015578	G	A	0.811	0.809	0.98	-0.015895669405385	0.022	0.4698	14004	16757	14424.77
6430939	chr11	rs4936184	133017116	G	T	0.79	0.794	0.935	-0.0244976316004002	0.0216	0.2568	14004	16757	14424.77
6432844	chr11	rs67296539	133017463	C	T	0.956	0.957	0.86	0.0051964749068174	0.0444	0.9063	14004	16757	14424.77
6433445	chr11	rs12787504	133017890	G	A	0.827	0.83	0.771	-0.0152050125429676	0.026	0.5599	14004	16757	14424.77
6430323	chr11	rs11223374	133018136	T	C	0.971	0.972	0.842	0.0099008246772624	0.0562	0.86	13513	16078	13854.87
6428144	chr11	rs4430517	133019683	A	G	0.736	0.741	0.955	-0.0244976316004002	0.0199	0.2176	14004	16757	14424.77
6421627	chr11	rs2116390	133019923	T	G	0.736	0.741	0.957	-0.0251024465608414	0.0199	0.2063	14004	16757	14424.77
6421305	chr11	rs7130004	133020645	T	C	0.754	0.756	0.997	-0.0187955345843259	0.0198	0.343	14004	16757	14424.77
6432354	chr11	rs10791284	133020705	C	T	0.763	0.763	0.977	-0.019294956182969	0.0202	0.3389	14004	16757	14424.77
6434046	chr11	rs140059794	133020841	A	G	0.978	0.977	0.599	0.109903182107225	0.0777	0.1574	12305	15058	12725.77
6426938	chr11	rs147535298	133022266	G	T	0.974	0.97	0.574	0.0942004733987753	0.0727	0.1955	12305	15058	12725.77
6427789	chr11	rs11605052	133022507	C	T	0.793	0.793	0.934	-0.0271040176920589	0.0217	0.2126	14004	16757	14424.77
6432175	chr11	rs117018138	133022601	T	C	0.98	0.979	0.637	0.0922965524785719	0.0745	0.2158	14004	16757	14424.77
6422491	chr11	rs73023525	133022768	T	C	0.946	0.951	0.325	-0.0098988321792475	0.0665	0.8818	14004	16757	14424.77
6421164	chr11	rs73023526	133022813	C	T	0.946	0.951	0.325	-0.0066017436345624	0.0665	0.9207	14004	16757	14424.77
6434345	chr11	rs61632329	133022952	G	T	0.788	0.788	0.931	-0.029202265808213	0.0216	0.1757	14004	16757	14424.77
6422891	chr11	rs56818011	133023741	G	A	0.799	0.799	0.908	-0.0338050046123612	0.0223	0.1289	14004	16757	14424.77
6425229	chr11	rs66478746	133023806	G	A	0.943	0.947	0.311	0.0227981362759783	0.0652	0.7272	14004	16757	14424.77
6429194	chr11	rs4328223	133024044	A	G	0.732	0.738	0.769	-0.0364980230402006	0.0222	0.09952	14004	16757	14424.77
6432171	chr11	rs73023532	133024387	G	C	0.945	0.949	0.31	0.0247999239054771	0.0666	0.71	14004	16757	14424.77
6425675	chr11	rs76883876	133025627	T	G	0.962	0.965	0.31	0.00730326611012	0.0791	0.9261	14004	16757	14424.77
6426342	chr11	rs7108146	133025775	A	G	0.783	0.785	0.945	-0.0406970023321042	0.0213	0.05612	14004	16757	14424.77
6426647	chr11	rs11602730	133026153	A	C	0.782	0.784	0.945	-0.0414993071780289	0.0213	0.05094	14004	16757	14424.77
6425318	chr11	rs2163561	133026354	C	T	0.783	0.785	0.943	-0.0403012967735257	0.0213	0.05905	14004	16757	14424.77
6432785	chr11	rs75302811	133026971	C	G	0.979	0.979	0.526	0.0295976364389436	0.0787	0.7073	14004	16757	14424.77
6426717	chr11	rs73023597	133030122	G	A	0.984	0.985	0.433	-0.144401689373721	0.1436	0.3146	7405	8705	7825.17
6421952	chr11	rs4937750	133030566	G	C	0.785	0.787	0.964	-0.040197189751413	0.0212	0.05772	14004	16757	14424.77
6430563	chr11	rs4937751	133030595	G	A	0.788	0.789	0.955	-0.0411032840784537	0.0214	0.05456	14004	16757	14424.77
6429805	chr11	rs7929891	133030840	G	A	0.788	0.789	0.956	-0.0411032840784537	0.0214	0.05468	14004	16757	14424.77
6424958	chr11	rs7108112	133031484	G	A	0.785	0.787	0.973	-0.0403012967735257	0.0211	0.05579	14004	16757	14424.77
6429183	chr11	rs1563154	133031494	T	G	0.978	0.979	0.521	0.0204004877576787	0.0831	0.8064	12305	15058	12725.77
6422385	chr11	rs1077373	133032251	C	T	0.783	0.785	0.96	-0.0404991299799539	0.0212	0.05569	14004	16757	14424.77
6426745	chr11	rs7112210	133032299	G	A	0.789	0.79	0.951	-0.0386992491392765	0.0215	0.07119	14004	16757	14424.77
6424572	chr11	rs80253582	133032317	C	T	0.986	0.987	0.545	-0.154305691841	0.1167	0.1861	10677	13192	10987.42
6434342	chr11	rs4937752	133032755	A	C	0.791	0.792	0.962	-0.0413012760239546	0.0215	0.05421	14004	16757	14424.77
6427656	chr11	rs1431773	133033859	G	A	0.672	0.672	0.883	-0.0366951051877892	0.0193	0.05733	14004	16757	14424.77
6431133	chr11	rs4937753	133036105	T	C	0.614	0.613	0.927	-0.0203047533403643	0.0181	0.2623	14004	16757	14424.77
6425265	chr11	rs728341	133037027	G	T	0.623	0.621	0.953	-0.0187038311937836	0.0179	0.2968	14004	16757	14424.77
6426528	chr11	rs1835725	133037241	T	C	0.616	0.614	0.935	-0.0220002402796674	0.018	0.2229	14004	16757	14424.77
6425920	chr11	rs1431774	133037292	G	A	0.624	0.622	0.953	-0.0197028322758684	0.0179	0.2729	14004	16757	14424.77
6423990	chr11	rs1431775	133037343	G	C	0.623	0.622	0.954	-0.0197028322758684	0.0179	0.2735	14004	16757	14424.77
6430304	chr11	rs7936411	133037827	C	T	0.624	0.622	0.951	-0.019294956182969	0.018	0.282	14004	16757	14424.77
6428483	chr11	rs7936420	133037884	A	C	0.614	0.613	0.946	-0.0194988734340555	0.0179	0.277	14004	16757	14424.77
6431769	chr11	rs7937126	133038247	G	A	0.615	0.613	0.943	-0.0188974371044634	0.018	0.2922	14004	16757	14424.77
6426488	chr11	rs10894655	133038418	A	G	0.614	0.613	0.943	-0.0196008476550609	0.018	0.2765	14004	16757	14424.77
6424905	chr11	rs4937754	133038676	A	G	0.614	0.613	0.94	-0.0196008476550609	0.018	0.2778	14004	16757	14424.77
6424857	chr11	rs7104871	133039199	T	C	0.613	0.612	0.932	-0.0198048272985997	0.0181	0.2751	14004	16757	14424.77
6421654	chr11	rs12792847	133040030	C	T	0.623	0.622	0.921	-0.0208968257129853	0.0183	0.2541	14004	16757	14424.77
6432382	chr11	rs7949158	133041348	C	T	0.624	0.622	0.902	-0.0203047533403643	0.0185	0.2723	14004	16757	14424.77
6426474	chr11	rs4937755	133041637	C	T	0.624	0.622	0.898	-0.0203047533403643	0.0186	0.2727	14004	16757	14424.77
6421473	chr11	rs4937756	133041906	A	G	0.613	0.611	0.892	-0.0178992398878318	0.0185	0.3338	14004	16757	14424.77
6430804	chr11	rs1367861	133042592	T	C	0.618	0.616	0.877	-0.0176040459483609	0.0187	0.3471	14004	16757	14424.77
6426739	chr11	rs1367862	133042658	A	G	0.618	0.616	0.875	-0.0177974390305806	0.0187	0.3429	14004	16757	14424.77
6426174	chr11	rs1367863	133042686	G	T	0.618	0.616	0.874	-0.0176040459483609	0.0187	0.3475	14004	16757	14424.77
6427198	chr11	rs1431776	133042777	A	G	0.617	0.616	0.871	-0.0187955345843259	0.0188	0.3152	14004	16757	14424.77
6428790	chr11	rs513787	133043234	A	G	0.58	0.584	0.74	-0.0343016316970211	0.0202	0.08975	14004	16757	14424.77
6433887	chr11	rs475056	133043258	A	G	0.58	0.584	0.743	-0.036798848237098	0.0202	0.06878	14004	16757	14424.77
6433509	chr11	rs60852973	133043728	C	A	0.908	0.914	0.574	-0.079497856132099	0.0368	0.0307	14004	16757	14424.77
6422820	chr11	rs79802711	133043841	T	C	0.775	0.775	0.578	-0.0306035477981776	0.0268	0.2542	14004	16757	14424.77
6429960	chr11	rs112590453	133043878	G	A	0.986	0.987	0.32	-0.0932014048340167	0.1297	0.4724	14004	16757	14424.77
6425402	chr11	rs520024	133043895	G	A	0.82	0.827	0.574	-0.0060985584618694	0.0282	0.8277	14004	16757	14424.77
6423630	chr11	rs79860538	133044057	C	G	0.912	0.913	0.39	-0.0318003125497978	0.0483	0.5102	14004	16757	14424.77
6424613	chr11	rs528190	133044380	C	T	0.902	0.904	0.742	0.0501035869662456	0.0363	0.1677	14004	16757	14424.77
6432789	chr11	rs483043	133045529	A	G	0.795	0.795	0.827	0.0341985075799122	0.0237	0.1494	14004	16757	14424.77
6428748	chr11	rs7115383	133045603	G	A	0.954	0.956	0.713	0.021898468701116	0.053	0.6801	14004	16757	14424.77
6433354	chr11	rs10894656	133045858	G	A	0.903	0.897	0.829	0.025696986087186	0.0309	0.4064	14004	16757	14424.77
6431082	chr11	rs538171	133046926	C	T	0.767	0.772	0.834	0.0238044133801613	0.0232	0.304	14004	16757	14424.77
6429074	chr11	rs7116982	133047507	T	C	0.952	0.955	0.736	0.0141987193998129	0.0517	0.783	14004	16757	14424.77
6431709	chr11	rs1563155	133047993	A	G	0.799	0.799	0.879	0.0255995183002125	0.0232	0.2699	14004	16757	14424.77
6429558	chr11	rs116920183	133048299	C	G	0.978	0.98	0.585	-0.0795953077717999	0.075	0.2889	14004	16757	14424.77
6425376	chr11	rs559280	133048383	G	C	0.773	0.778	0.861	0.0212036062510236	0.023	0.3562	14004	16757	14424.77
6429956	chr11	rs515197	133048659	T	C	0.767	0.772	0.852	0.0228958774769045	0.023	0.3184	14004	16757	14424.77
6421800	chr11	rs2567681	133049146	C	A	0.923	0.93	0.771	0.0374017521540008	0.0426	0.379	14004	16757	14424.77
6421707	chr11	rs524165	133049561	T	C	0.791	0.794	0.873	0.0234039777790161	0.0231	0.3106	14004	16757	14424.77
6431416	chr11	rs11606197	133051091	T	C	0.894	0.891	0.87	0.005703702916678	0.0294	0.8459	14004	16757	14424.77
6428938	chr11	rs483591	133052267	T	G	0.949	0.953	0.819	0.0630029677787336	0.0509	0.2157	14004	16757	14424.77
6428258	chr11	rs566977	133052376	G	A	0.787	0.791	0.928	0.0254045542217263	0.0228	0.2651	14004	16757	14424.77
6421415	chr11	rs484610	133052404	G	T	0.787	0.791	0.927	0.0255995183002125	0.0229	0.2622	14004	16757	14424.77
6424783	chr11	rs138783976	133053490	A	G	0.987	0.987	0.571	-0.020498669477346	0.1056	0.8463	12305	15058	12725.77
6426435	chr11	rs10894658	133053807	C	T	0.767	0.761	0.65	-0.0001000050003333	0.0248	0.9977	14004	16757	14424.77
6422783	chr11	rs11223382	133054485	A	C	0.958	0.96	0.788	0.017496047616751	0.0545	0.7485	14004	16757	14424.77
6422250	chr11	rs12417211	133055664	T	C	0.959	0.961	0.788	0.0217027816432335	0.055	0.6933	14004	16757	14424.77
6431937	chr11	rs558298	133057260	A	G	0.895	0.892	0.926	0.0270994698817177	0.0285	0.3408	14004	16757	14424.77
6425554	chr11	rs55649525	133057421	C	T	0.956	0.957	0.796	0.0666955680382664	0.0529	0.2076	14004	16757	14424.77
6434487	chr11	rs55983503	133057481	A	G	0.955	0.957	0.796	0.0639039448366128	0.0528	0.2265	14004	16757	14424.77
6421993	chr11	rs11223384	133057798	T	C	0.76	0.755	0.681	-0.0080019302190585	0.024	0.7371	14004	16757	14424.77
6427484	chr11	rs535920	133057855	C	T	0.834	0.835	0.908	0.0374980764200844	0.0249	0.1313	14004	16757	14424.77
6425523	chr11	rs535956	133057864	C	T	0.834	0.835	0.908	0.0377003271828256	0.0248	0.1291	14004	16757	14424.77
6430185	chr11	rs575803	133057966	G	A	0.834	0.835	0.908	0.0374980764200844	0.0248	0.1311	14004	16757	14424.77
6421863	chr11	rs574712	133058127	T	A	0.896	0.892	0.925	0.0275957115907991	0.0286	0.3342	14004	16757	14424.77
6428735	chr11	rs514337	133058717	T	C	0.538	0.538	0.74	0.022299507494767	0.0201	0.2663	14004	16757	14424.77
6425967	chr11	rs10894659	133059597	T	C	0.937	0.943	0.804	0.0177023841130051	0.0477	0.7107	14004	16757	14424.77
6431984	chr11	rs510960	133060271	T	C	0.937	0.942	0.809	0.0791992751612369	0.0467	0.08987	14004	16757	14424.77
6424541	chr11	rs1869444	133060310	C	T	0.961	0.962	0.799	0.0528960093534967	0.0544	0.3306	14004	16757	14424.77
6427237	chr11	rs7938176	133060971	A	G	0.956	0.959	0.801	0.0239996896478807	0.0526	0.6476	14004	16757	14424.77
6426192	chr11	rs2382620	133060998	A	G	0.902	0.898	0.88	0.0203025023378308	0.03	0.4983	14004	16757	14424.77
6427060	chr11	rs2382621	133061067	G	A	0.902	0.898	0.878	0.022299507494767	0.0301	0.4589	14004	16757	14424.77
6422488	chr11	rs7121368	133062408	G	A	0.89	0.898	0.833	0.0358978909969844	0.0349	0.3042	14004	16757	14424.77
6433266	chr11	rs61910353	133062995	C	T	0.907	0.902	0.874	0.0260965047212743	0.0308	0.3961	14004	16757	14424.77
6433124	chr11	rs476840	133063327	T	G	0.954	0.956	0.813	0.0835044013997482	0.0514	0.1042	14004	16757	14424.77
6422161	chr11	rs528685	133063654	G	T	0.787	0.791	0.889	0.0366019024445485	0.0234	0.1177	14004	16757	14424.77
6427792	chr11	rs66856360	133064026	T	C	0.945	0.949	0.786	0.0184978548821194	0.049	0.7061	14004	16757	14424.77
6430463	chr11	rs79705075	133064819	G	A	0.972	0.972	0.567	-0.0338981034057645	0.069	0.6235	14004	16757	14424.77
6431738	chr11	rs476154	133065436	C	G	0.956	0.957	0.807	0.0880017197716256	0.0524	0.09298	14004	16757	14424.77
6433410	chr11	rs77380254	133065775	C	G	0.962	0.963	0.679	0.109795665822884	0.0603	0.06883	13457	16217	13881.29
6421382	chr11	rs4598679	133066362	C	T	0.856	0.854	0.843	0.0350968370374295	0.027	0.1948	14004	16757	14424.77
6424667	chr11	rs147577959	133066456	G	T	0.982	0.984	0.58	-0.143397041349038	0.09	0.1109	12305	15058	12725.77
6431861	chr11	rs11820373	133067225	A	C	0.912	0.906	0.844	0.0323026073786261	0.0319	0.3101	14004	16757	14424.77
6422794	chr11	rs138272649	133067229	A	G	0.98	0.978	0.616	0.0971993033771195	0.0874	0.2658	10628	13566	11157.42
6428714	chr11	rs78656210	133067347	G	A	0.964	0.965	0.788	0.0698991273796672	0.0574	0.2233	13317	16265	13851.39
6431031	chr11	rs492972	133068080	C	A	0.801	0.801	0.859	0.0452983606272869	0.0238	0.05649	14004	16757	14424.77
6425440	chr11	rs505690	133068485	A	G	0.776	0.78	0.847	0.0397974698740661	0.0235	0.09023	14004	16757	14424.77
6428785	chr11	rs117294837	133068502	A	G	0.977	0.977	0.783	0.0369007163483657	0.0635	0.5606	14004	16757	14424.77
6427674	chr11	rs505494	133068557	C	T	0.776	0.78	0.847	0.0392976332717761	0.0235	0.09455	14004	16757	14424.77
6432535	chr11	rs476892	133069320	G	A	0.791	0.793	0.854	0.0437010460710946	0.0239	0.06721	14004	16757	14424.77
6427249	chr11	rs11826488	133069322	G	A	0.914	0.908	0.84	0.0379025370484673	0.032	0.2371	14004	16757	14424.77
6424298	chr11	rs515478	133069420	T	C	0.771	0.775	0.839	0.0358978909969844	0.0234	0.1247	14004	16757	14424.77
6421642	chr11	rs76014673	133069972	C	A	0.964	0.965	0.786	0.0737986386007454	0.0575	0.1993	13317	16265	13851.39
6426067	chr11	rs542651	133070130	G	T	0.79	0.792	0.85	0.0418998134646779	0.0239	0.07921	14004	16757	14424.77
6422829	chr11	rs78247979	133070824	A	C	0.957	0.958	0.755	0.0735013596301142	0.0534	0.1684	14004	16757	14424.77
6428247	chr11	rs493151	133071326	A	T	0.769	0.773	0.829	0.03649585023784	0.0235	0.1196	14004	16757	14424.77
6422922	chr11	rs509892	133071392	T	C	0.769	0.773	0.828	0.0361969153118182	0.0235	0.1231	14004	16757	14424.77
6431634	chr11	rs11607110	133071523	G	T	0.965	0.965	0.778	0.0732969290614569	0.0569	0.1979	14004	16757	14424.77
6430317	chr11	rs1869445	133071681	A	G	0.875	0.874	0.561	0.0114047182634362	0.034	0.7385	14004	16757	14424.77
6422647	chr11	rs489949	133071687	T	C	0.767	0.77	0.824	0.0347974835421732	0.0234	0.1368	14004	16757	14424.77
6432722	chr11	rs7948052	133072142	T	C	0.941	0.944	0.704	0.0213015034199157	0.05	0.6704	14004	16757	14424.77
