## Supplementary material for "Characterization of shared and ancestry-specific signals driving complex traits using multi-ancestry fine-mapping": EUR_schizophrenia_gwas_11_132072282_133072282.tsv

Unnamed: 0	chrom	ID	pos	A1	A2	FCAS	FCON	IMPINFO	BETA	SE	P	NCAS	NCON	NEFF
7198862	chr11	rs150122718	132073686	G	C	0.958	0.959	0.963	-0.0117993392160431	0.022	0.5932	53386	77258	58749.13
7186388	chr11	rs61045048	132074163	G	C	0.982	0.983	0.977	-0.0416035498550752	0.0441	0.3454	30610	43394	33562.71
7191302	chr11	rs61906024	132074624	A	G	0.987	0.985	0.987	0.0203025023378308	0.0388	0.6005	48768	70330	53775.78
7189556	chr11	rs78011754	132075117	G	A	0.977	0.977	0.862	-0.0119005312583873	0.0309	0.7005	53386	77258	58749.13
7196500	chr11	rs7108191	132075243	G	A	0.853	0.855	0.986	0.0087020272939009	0.0123	0.4776	53386	77258	58749.13
7195861	chr11	rs61906025	132075736	T	C	0.987	0.986	0.988	0.0179970767016546	0.0389	0.6429	48768	70330	53775.78
7189165	chr11	rs1975612	132076917	T	C	0.346	0.35	0.996	-0.0094040800752939	0.0091	0.3002	53386	77258	58749.13
7189237	chr11	rs141307957	132077694	G	A	0.977	0.978	0.851	-0.043502667649395	0.0324	0.1794	51265	73396	56144.71
7185070	chr11	rs76282158	132077794	A	G	0.967	0.968	0.94	-0.0198966317144566	0.0251	0.4275	53150	76107	58357.44
7196790	chr11	rs74612198	132077888	T	C	0.941	0.939	0.923	-0.000200020002667	0.0189	0.9898	53386	77258	58749.13
7184705	chr11	rs11222975	132077932	G	A	0.878	0.874	0.984	0.0108014536938559	0.0132	0.4123	53386	77258	58749.13
7190298	chr11	rs3133869	132078130	T	A	0.522	0.525	0.999	-0.0152050125429676	0.0086	0.0778	53386	77258	58749.13
7191613	chr11	rs6590629	132079112	G	A	0.522	0.524	0.999	-0.0153979421800967	0.0086	0.07424	53386	77258	58749.13
7189667	chr11	rs6590630	132079158	T	C	0.522	0.524	0.999	-0.0153979421800967	0.0086	0.07471	53386	77258	58749.13
7189708	chr11	rs3099761	132079862	T	C	0.52	0.523	0.999	-0.0153979421800967	0.0086	0.0732	53386	77258	58749.13
7184378	chr11	rs3099762	132080206	G	T	0.523	0.525	1.0	-0.0152050125429676	0.0086	0.07672	53386	77258	58749.13
7193820	chr11	rs3099763	132080709	G	A	0.524	0.526	0.998	-0.0149004625639624	0.0086	0.08427	53386	77258	58749.13
7184079	chr11	rs1037265	132080885	C	T	0.524	0.526	0.998	-0.0147989665120717	0.0086	0.08574	53386	77258	58749.13
7194154	chr11	rs3824870	132081873	G	A	0.787	0.789	0.99	0.0062007356416035	0.0106	0.5607	53386	77258	58749.13
7189208	chr11	rs116909718	132082816	C	A	0.967	0.967	0.845	-0.0066017436345624	0.0264	0.8028	53386	77258	58749.13
7189644	chr11	rs61906027	132083137	C	A	0.834	0.836	0.986	0.0102968054773682	0.0117	0.3774	53386	77258	58749.13
7190036	chr11	rs80213269	132084138	C	T	0.98	0.98	0.884	0.0102968054773682	0.0333	0.7581	52437	75086	57476.07
7195755	chr11	rs117581479	132084359	G	A	0.967	0.967	0.845	-0.0055956263571598	0.0263	0.8321	53386	77258	58749.13
7188591	chr11	rs1839314	132085383	T	C	0.572	0.574	1.0	-0.0147989665120717	0.0087	0.08937	53386	77258	58749.13
7187218	chr11	rs1816999	132086096	A	G	0.573	0.574	1.0	-0.0147989665120717	0.0087	0.08837	53386	77258	58749.13
7186285	chr11	rs11222977	132086128	C	T	0.956	0.956	0.998	-0.004198802647333	0.0211	0.842	53386	77258	58749.13
7187659	chr11	rs3133894	132087535	G	A	0.574	0.576	1.0	-0.0138961051921114	0.0087	0.11	53386	77258	58749.13
7184169	chr11	rs3133893	132087554	A	G	0.573	0.575	1.0	-0.0145960053074092	0.0087	0.09216	53386	77258	58749.13
7187653	chr11	rs2122237	132088103	G	A	0.574	0.576	1.0	-0.0138048499765589	0.0087	0.1115	53386	77258	58749.13
7186400	chr11	rs2122238	132088231	A	C	0.574	0.576	1.0	-0.0138048499765589	0.0087	0.1119	53386	77258	58749.13
7195206	chr11	rs2167050	132088353	C	A	0.574	0.576	1.0	-0.0138048499765589	0.0087	0.1114	53386	77258	58749.13
7188104	chr11	rs3099764	132088473	C	A	0.574	0.576	1.0	-0.0138048499765589	0.0087	0.1113	53386	77258	58749.13
7186740	chr11	rs921268	132088644	G	A	0.572	0.574	1.0	-0.0150019689183474	0.0087	0.08392	53386	77258	58749.13
7190126	chr11	rs1449434	132088877	T	G	0.574	0.576	1.0	-0.0137034650584925	0.0087	0.1154	53386	77258	58749.13
7185572	chr11	rs1449435	132088917	G	A	0.574	0.576	1.0	-0.0137034650584925	0.0087	0.1151	53386	77258	58749.13
7194589	chr11	rs1449436	132088979	G	A	0.574	0.576	1.0	-0.0135007260538548	0.0087	0.1188	53386	77258	58749.13
7190341	chr11	rs3133891	132089730	G	A	0.572	0.574	1.0	-0.0143017847108596	0.0087	0.09843	53386	77258	58749.13
7193489	chr11	rs73597213	132090222	T	C	0.956	0.955	1.0	-0.0028039273327342	0.021	0.8954	53386	77258	58749.13
7195786	chr11	rs2335469	132090836	T	C	0.579	0.58	1.0	-0.0127003085782322	0.0087	0.1438	53386	77258	58749.13
7193043	chr11	rs2335468	132090862	C	T	0.533	0.535	0.999	-0.0128015918372089	0.0086	0.1359	53386	77258	58749.13
7190196	chr11	rs2335467	132090927	G	A	0.581	0.582	0.999	-0.0130953713122409	0.0087	0.1337	53386	77258	58749.13
7199630	chr11	rs921269	132091073	C	T	0.729	0.734	0.991	-0.001300845733048	0.0097	0.8903	53386	77258	58749.13
7184780	chr11	rs12787364	132091589	G	A	0.987	0.986	0.808	0.091302158406786	0.051	0.07347	37813	52540	41062.7
7183579	chr11	rs139796951	132091907	G	T	0.985	0.984	0.914	0.0376040223973664	0.0411	0.3604	45142	60711	48643.19
7193828	chr11	rs3099765	132093315	C	G	0.363	0.367	0.997	-0.0095050300143049	0.009	0.2878	53386	77258	58749.13
7197817	chr11	rs74640653	132093598	A	G	0.972	0.974	0.926	-0.0383978517965666	0.0284	0.1765	51833	73171	56569.7
7199823	chr11	rs117789574	132093729	G	C	0.976	0.976	0.807	-0.0243951568347216	0.0317	0.4424	52493	75664	57604.43
7193696	chr11	rs77085244	132094383	G	A	0.987	0.986	0.947	0.036997088886122	0.0428	0.3878	43498	64562	48585.16
7193409	chr11	rs75539718	132094384	C	A	0.987	0.986	0.946	0.0377003271828256	0.0427	0.377	43498	64562	48585.16
7189738	chr11	rs1868534	132094466	T	G	0.536	0.538	0.999	-0.0136020904182857	0.0086	0.1148	53386	77258	58749.13
7196178	chr11	rs73040245	132094695	C	G	0.896	0.897	0.961	-0.0247026126403718	0.0144	0.08649	53386	77258	58749.13
7189096	chr11	rs6590631	132094965	C	A	0.955	0.955	1.0	-0.0034961042567088	0.0209	0.8688	53386	77258	58749.13
7195351	chr11	rs6590632	132095250	T	C	0.956	0.955	1.0	-0.0040983869261633	0.0209	0.8453	53386	77258	58749.13
7187210	chr11	rs3099766	132095505	T	C	0.535	0.536	0.999	-0.0147989665120717	0.0086	0.08666	53386	77258	58749.13
7186361	chr11	rs35353925	132095549	T	A	0.963	0.961	0.865	0.0624018651129649	0.0244	0.01066	53386	77258	58749.13
7198829	chr11	rs10894524	132095749	T	C	0.581	0.582	1.0	-0.0140989243795016	0.0087	0.1043	53386	77258	58749.13
7191084	chr11	rs4936162	132096231	A	G	0.956	0.955	1.0	-0.004198802647333	0.0209	0.8418	53386	77258	58749.13
7194955	chr11	rs4937682	132096312	G	C	0.956	0.955	1.0	-0.0038975857287134	0.0209	0.8527	53386	77258	58749.13
7191709	chr11	rs12364817	132096572	A	G	0.362	0.365	0.998	-0.0076995657264405	0.009	0.391	53386	77258	58749.13
7195178	chr11	rs73040252	132096901	T	C	0.893	0.894	0.963	-0.0252972953741621	0.0142	0.07605	53386	77258	58749.13
7187941	chr11	rs7103588	132097084	A	G	0.956	0.955	1.0	-0.0045001103249234	0.0209	0.8311	53386	77258	58749.13
7185085	chr11	rs3133890	132097563	C	T	0.581	0.582	1.0	-0.0140989243795016	0.0087	0.1067	53386	77258	58749.13
7197678	chr11	rs2010921	132098205	G	A	0.686	0.687	0.983	-0.006199175242821	0.0093	0.5085	53386	77258	58749.13
7183864	chr11	rs144921544	132098249	T	A	0.983	0.983	0.83	-0.0114047880634385	0.0385	0.7674	50104	70719	54598.25
7191023	chr11	rs1868538	132098308	T	C	0.535	0.536	1.0	-0.0146974807605841	0.0086	0.08717	53386	77258	58749.13
7190666	chr11	rs921271	132098428	G	T	0.956	0.955	1.0	-0.004701032558649	0.0209	0.8238	53386	77258	58749.13
7185866	chr11	rs2017038	132099210	T	A	0.535	0.536	0.999	-0.0145960053074092	0.0086	0.08997	53386	77258	58749.13
7196448	chr11	rs2017048	132099255	C	G	0.581	0.582	1.0	-0.0138961051921114	0.0087	0.1109	53386	77258	58749.13
7186917	chr11	rs2017055	132099324	A	G	0.536	0.538	0.999	-0.0132980281439898	0.0086	0.1218	53386	77258	58749.13
7184807	chr11	rs73040262	132099379	A	G	0.948	0.947	0.902	-0.026600681797179	0.0204	0.191	53386	77258	58749.13
7190531	chr11	rs4937683	132099465	T	A	0.956	0.956	1.0	-0.0040983869261633	0.0209	0.8445	53386	77258	58749.13
7189653	chr11	rs878518	132100151	A	G	0.536	0.538	0.999	-0.0135007260538548	0.0086	0.1183	53386	77258	58749.13
7194667	chr11	rs878517	132100175	A	C	0.536	0.538	0.999	-0.0135007260538548	0.0086	0.1175	53386	77258	58749.13
7192716	chr11	rs61314230	132100231	A	T	0.956	0.956	1.0	-0.0034961042567088	0.0209	0.8683	53386	77258	58749.13
7186398	chr11	rs61906028	132100898	C	T	0.829	0.831	0.986	0.009197572354042	0.0115	0.4244	53386	77258	58749.13
7193786	chr11	rs3133888	132101107	C	A	0.581	0.583	0.998	-0.0139975096438537	0.0087	0.1081	53386	77258	58749.13
7190545	chr11	rs61906029	132101199	G	T	0.828	0.831	0.986	0.0089002747867194	0.0115	0.442	53386	77258	58749.13
7185529	chr11	rs73040270	132101406	T	A	0.906	0.907	0.976	-0.0131966945943914	0.015	0.3773	53386	77258	58749.13
7189104	chr11	rs11222978	132102938	C	T	0.956	0.955	1.0	-0.0019018072895963	0.0209	0.9281	53386	77258	58749.13
7193452	chr11	rs11222980	132103175	A	G	0.956	0.955	1.0	-0.0024028846163103	0.0209	0.9086	53386	77258	58749.13
7194966	chr11	rs11222981	132103389	G	A	0.954	0.954	1.0	-0.0078003437327339	0.0206	0.7069	53386	77258	58749.13
7191029	chr11	rs11222982	132103842	C	T	0.874	0.871	0.983	0.009197572354042	0.0131	0.4831	53386	77258	58749.13
7193004	chr11	rs58521371	132105446	T	A	0.874	0.871	0.981	0.0089002747867194	0.0131	0.4968	53386	77258	58749.13
7194276	chr11	rs118005652	132105754	A	G	0.983	0.983	0.828	-0.0142003494011414	0.0384	0.7122	50320	70957	54824.71
7197507	chr11	rs3099789	132106679	C	T	0.492	0.495	0.986	-0.0111013930711739	0.0087	0.2003	53386	77258	58749.13
7196891	chr11	rs895927	132107193	C	G	0.582	0.583	0.992	-0.0144032303107437	0.0087	0.0988	53386	77258	58749.13
7190164	chr11	rs56176204	132107237	C	G	0.987	0.987	0.785	-0.044495399886564	0.0495	0.369	41490	55277	45492.59
7195607	chr11	rs3099790	132107365	A	G	0.582	0.584	0.993	-0.0140989243795016	0.0087	0.1076	53386	77258	58749.13
7197375	chr11	rs56255127	132107476	C	T	0.845	0.847	0.974	0.0102968054773682	0.0121	0.3926	53386	77258	58749.13
7189583	chr11	rs113735241	132107598	C	T	0.934	0.936	0.95	0.0078987227933553	0.018	0.6619	53386	77258	58749.13
7191478	chr11	rs3099792	132107752	T	C	0.38	0.384	0.988	-0.0073972926304747	0.0089	0.4032	53386	77258	58749.13
7199244	chr11	rs73597221	132108194	G	A	0.948	0.948	0.978	-0.002002002670673	0.0197	0.92	53386	77258	58749.13
7195031	chr11	rs3099793	132108472	C	T	0.979	0.98	0.781	-0.0620030714417325	0.036	0.0845	48450	69532	53100.55
7197522	chr11	rs3099794	132108484	C	T	0.452	0.455	0.975	-0.005304041591906	0.0088	0.5476	53386	77258	58749.13
7190319	chr11	rs12226880	132108994	T	C	0.954	0.954	0.996	-0.003596459514405	0.0207	0.8609	53386	77258	58749.13
7185073	chr11	rs61906031	132110340	A	G	0.977	0.975	0.826	0.0435000054458512	0.0315	0.1679	52423	75594	57534.43
7186859	chr11	rs10894525	132110917	A	C	0.86	0.857	0.976	0.0099008246772624	0.0125	0.4282	53386	77258	58749.13
7194808	chr11	rs3133883	132111128	A	T	0.364	0.366	0.985	-0.005304041591906	0.009	0.5543	53386	77258	58749.13
7195560	chr11	rs3099796	132112893	A	G	0.36	0.363	0.985	-0.0055956263571598	0.009	0.5389	53386	77258	58749.13
7195766	chr11	rs3133882	132113095	A	G	0.363	0.366	0.986	-0.005696192544881	0.009	0.5284	53386	77258	58749.13
7186562	chr11	rs116972622	132113414	C	T	0.965	0.967	0.888	-0.007095110875924	0.0253	0.779	53386	77258	58749.13
7190318	chr11	rs3133876	132115541	G	A	0.579	0.579	0.994	-0.0098988321792475	0.0087	0.2566	53386	77258	58749.13
7196625	chr11	rs3133875	132116634	T	C	0.532	0.532	0.997	-0.009000382197299	0.0086	0.2996	53386	77258	58749.13
7198866	chr11	rs3133874	132116770	C	T	0.58	0.581	0.995	-0.0113036461713921	0.0087	0.1946	53386	77258	58749.13
7195402	chr11	rs3133871	132118720	A	G	0.533	0.533	0.996	-0.0087985943563496	0.0086	0.3062	53386	77258	58749.13
7192783	chr11	rs1965853	132119411	G	A	0.581	0.581	0.995	-0.0105049846451474	0.0087	0.2275	53386	77258	58749.13
7189471	chr11	rs7108494	132119423	T	C	0.955	0.954	0.996	0.0025966258472659	0.0208	0.9018	53386	77258	58749.13
7187008	chr11	rs144156660	132120004	T	C	0.986	0.986	0.946	-0.0471020897690825	0.041	0.2503	45226	65064	49938.73
7191077	chr11	rs1809064	132120477	T	C	0.535	0.534	0.997	-0.0085968472255182	0.0086	0.3205	53386	77258	58749.13
7190617	chr11	rs3099797	132121386	C	T	0.582	0.582	0.996	-0.010302892995897	0.0087	0.2404	53386	77258	58749.13
7199145	chr11	rs3133908	132121607	T	G	0.534	0.534	0.998	-0.0087985943563496	0.0086	0.3076	53386	77258	58749.13
7195825	chr11	rs3133907	132121610	A	G	0.533	0.533	0.997	-0.0088994831870327	0.0086	0.3045	53386	77258	58749.13
7194038	chr11	rs3133905	132121771	G	A	0.535	0.534	0.998	-0.0091012913892029	0.0086	0.2932	53386	77258	58749.13
7187472	chr11	rs3099798	132121801	T	C	0.534	0.534	0.998	-0.0086977157031958	0.0086	0.3128	53386	77258	58749.13
7184987	chr11	rs3133904	132121885	A	G	0.534	0.534	0.998	-0.0086977157031958	0.0086	0.3112	53386	77258	58749.13
7185481	chr11	rs3099799	132122036	A	C	0.533	0.533	0.997	-0.0091012913892029	0.0086	0.2929	53386	77258	58749.13
7192734	chr11	rs3133903	132122039	G	A	0.581	0.582	0.995	-0.0111013930711739	0.0087	0.2045	53386	77258	58749.13
7185794	chr11	rs3099800	132122159	T	C	0.537	0.536	0.997	-0.0095050300143049	0.0086	0.2726	53386	77258	58749.13
7191521	chr11	rs3099801	132122207	C	A	0.534	0.534	0.997	-0.0087985943563496	0.0086	0.3082	53386	77258	58749.13
7193594	chr11	rs61906032	132122236	G	C	0.831	0.833	0.979	0.0102968054773682	0.0116	0.3776	53386	77258	58749.13
7198293	chr11	rs3133902	132122361	G	A	0.534	0.534	0.998	-0.0088994831870327	0.0086	0.3027	53386	77258	58749.13
7199307	chr11	rs150585565	132122369	G	T	0.983	0.983	0.805	-0.0669948688242784	0.0393	0.0883	48540	71108	53825.32
7183962	chr11	rs3133901	132122378	A	C	0.532	0.532	0.997	-0.0091012913892029	0.0086	0.2903	53386	77258	58749.13
7191843	chr11	rs3099802	132122515	A	G	0.533	0.533	0.997	-0.0092022107647994	0.0086	0.2888	53386	77258	58749.13
7191279	chr11	rs7108688	132122790	A	C	0.953	0.952	0.989	0.0063994795805678	0.0205	0.7562	53386	77258	58749.13
7185573	chr11	rs3133900	132122974	T	G	0.534	0.534	0.997	-0.0094040800752939	0.0086	0.2758	53386	77258	58749.13
7188965	chr11	rs3133898	132123361	A	C	0.534	0.534	0.997	-0.009000382197299	0.0086	0.2966	53386	77258	58749.13
7184816	chr11	rs3133897	132123415	A	T	0.534	0.534	0.997	-0.0091012913892029	0.0086	0.29	53386	77258	58749.13
7190382	chr11	rs144026607	132123620	C	T	0.982	0.983	0.88	-0.007095110875924	0.0442	0.8717	32602	50044	36557.48
7186890	chr11	rs4937685	132124099	G	A	0.831	0.833	0.978	0.0105046326450854	0.0116	0.368	53386	77258	58749.13
7187327	chr11	rs148165459	132124415	G	A	0.986	0.985	0.917	0.0285971749776749	0.0419	0.4957	44980	60146	48445.35
7199181	chr11	rs77763847	132124480	A	G	0.952	0.951	0.897	-0.0220002402796674	0.0212	0.3001	53386	77258	58749.13
7186644	chr11	rs3099803	132126171	T	C	0.545	0.544	0.991	-0.0054045784588597	0.0087	0.5334	53386	77258	58749.13
7199357	chr11	rs4936163	132126567	C	T	0.954	0.954	0.995	-0.0003000450090019	0.0207	0.9901	53386	77258	58749.13
7193525	chr11	rs11222985	132127428	C	G	0.975	0.976	0.873	-0.0243029385231735	0.0302	0.4214	52964	75178	58047.5
7188519	chr11	rs4556549	132128709	T	G	0.954	0.953	0.992	9.99950003332973e-05	0.0207	0.995	53386	77258	58749.13
7190472	chr11	rs718851	132128731	C	T	0.593	0.593	0.99	-0.0078003437327339	0.0088	0.3773	53386	77258	58749.13
7183381	chr11	rs11222988	132129729	C	T	0.566	0.565	0.975	-0.0032954239497972	0.0088	0.7038	53386	77258	58749.13
7190446	chr11	rs11222989	132129818	T	C	0.956	0.955	0.993	0.0007996801705642	0.0211	0.9693	53321	77197	58686.2
7189900	chr11	rs3133881	132130094	T	C	0.52	0.52	0.994	-0.0083043861636152	0.0086	0.3372	53386	77258	58749.13
7195578	chr11	rs117040111	132130787	C	T	0.98	0.979	0.96	-0.0262002485024742	0.0331	0.43	46725	69229	51954.66
7192195	chr11	rs1809063	132131032	T	C	0.518	0.518	0.994	-0.0083043861636152	0.0086	0.3341	53386	77258	58749.13
7187826	chr11	rs35090432	132131301	C	T	0.949	0.95	0.895	-0.0105959392134034	0.0208	0.6093	53386	77258	58749.13
7192657	chr11	rs753503	132131788	G	C	0.564	0.565	0.991	-0.0094040800752939	0.0087	0.2812	53386	77258	58749.13
7197277	chr11	rs35528635	132132822	T	C	0.905	0.906	0.976	-0.0154994990469515	0.0149	0.2989	53386	77258	58749.13
7186907	chr11	rs2334904	132133144	G	A	0.813	0.809	0.986	0.0047984689115734	0.0111	0.663	53386	77258	58749.13
7183935	chr11	rs962319	132133368	G	A	0.586	0.587	0.99	-0.0098988321792475	0.0088	0.2575	53386	77258	58749.13
7185015	chr11	rs145155176	132133482	G	T	0.989	0.988	0.898	0.0282958691548473	0.0555	0.6097	31073	49923	35653.55
7186599	chr11	rs77893104	132133491	C	T	0.97	0.968	0.869	0.0406043708419401	0.0268	0.129	53386	77258	58749.13
7190293	chr11	rs3099804	132134264	C	T	0.126	0.127	0.983	-0.0107980900995126	0.0131	0.409	53386	77258	58749.13
7192322	chr11	rs3099805	132134503	A	G	0.126	0.127	0.984	-0.0107980900995126	0.0131	0.4105	53386	77258	58749.13
7186950	chr11	rs12277970	132134658	A	G	0.985	0.986	0.941	-0.0961034943951495	0.0424	0.02336	42196	59303	45926.13
7189954	chr11	rs141735291	132134660	C	T	0.981	0.98	0.957	0.0053954185169075	0.0322	0.8675	52773	76599	58187.55
7191009	chr11	rs61906033	132134983	G	A	0.836	0.838	0.98	0.00730326611012	0.0118	0.534	53386	77258	58749.13
7196433	chr11	rs12792001	132135028	C	G	0.728	0.732	0.99	-0.0006001800720324	0.0097	0.9547	53386	77258	58749.13
7190625	chr11	rs4937687	132135481	G	A	0.813	0.809	0.991	0.0081963182244858	0.0111	0.4574	53386	77258	58749.13
7185177	chr11	rs4937688	132135496	T	C	0.811	0.807	0.991	0.0077995046323818	0.011	0.478	53386	77258	58749.13
7191991	chr11	rs56377785	132135518	G	A	0.972	0.971	0.935	0.01600129372694	0.0269	0.5527	53386	77258	58749.13
7184695	chr11	rs3099774	132136119	T	C	0.128	0.129	0.983	-0.009797842480111	0.013	0.4473	53386	77258	58749.13
7193671	chr11	rs73042071	132136142	C	T	0.981	0.981	0.834	-0.0277001306422786	0.0347	0.4239	52192	75172	57266.02
7183361	chr11	rs10894526	132136885	C	T	0.715	0.72	0.991	-0.0052035148315978	0.0096	0.5915	53386	77258	58749.13
7193571	chr11	rs117751469	132138056	G	A	0.985	0.986	0.869	-0.0747019947040337	0.0438	0.0884	42369	60121	46259.83
7183953	chr11	rs3099775	132138675	T	C	0.124	0.125	0.98	-0.0095958936734469	0.0132	0.4682	53386	77258	58749.13
7184638	chr11	rs2044726	132138828	G	A	0.599	0.599	0.992	-0.0048015088161939	0.0088	0.5873	53386	77258	58749.13
7183748	chr11	rs2044727	132138991	C	A	0.714	0.719	0.992	-0.0050024916227914	0.0096	0.6027	53386	77258	58749.13
7185669	chr11	rs3099776	132139905	T	C	0.654	0.656	0.995	-0.0005001250416822	0.0091	0.958	53386	77258	58749.13
7184128	chr11	rs11222990	132140368	C	T	0.868	0.865	0.989	0.0050969882578437	0.0128	0.689	53386	77258	58749.13
7184471	chr11	rs11222991	132140516	T	G	0.66	0.663	0.993	-0.0087985943563496	0.0091	0.3339	53386	77258	58749.13
7183976	chr11	rs1900925	132140629	A	G	0.642	0.645	0.998	-0.0051029981759033	0.009	0.5686	53386	77258	58749.13
7188007	chr11	rs3099777	132140684	T	C	0.127	0.128	0.984	-0.0092022107647994	0.013	0.4783	53386	77258	58749.13
7188833	chr11	rs4937689	132141201	A	G	0.814	0.81	0.995	0.0060019521956343	0.0111	0.5901	53386	77258	58749.13
7195134	chr11	rs12802777	132141608	C	G	0.673	0.675	0.998	-0.0045001103249234	0.0092	0.6257	53386	77258	58749.13
7187306	chr11	rs2084527	132141796	T	C	0.814	0.81	0.995	0.0056042667198317	0.0111	0.6135	53386	77258	58749.13
7184077	chr11	rs73042082	132142534	A	G	0.972	0.972	0.926	0.0161980995687726	0.0273	0.5526	53386	77258	58749.13
7189986	chr11	rs3133885	132142789	A	G	0.309	0.314	0.994	-0.010302892995897	0.0093	0.2691	53386	77258	58749.13
7184209	chr11	rs3099778	132143008	G	A	0.961	0.962	0.848	-0.0416973775562091	0.0242	0.0842	53150	77025	58514.64
7195882	chr11	rs144384663	132143587	G	A	0.976	0.975	0.839	-0.0140989243795016	0.0307	0.6463	52257	75431	57369.94
7187488	chr11	rs79426878	132143825	C	A	0.976	0.975	0.841	-0.0128015918372089	0.0306	0.6766	52257	75431	57369.94
7196307	chr11	rs3133880	132144404	T	C	0.465	0.463	1.0	0.0029955089797983	0.0086	0.7303	53386	77258	58749.13
7192906	chr11	rs3099788	132145314	G	A	0.127	0.128	0.984	-0.0087985943563496	0.013	0.498	53386	77258	58749.13
7189734	chr11	rs3133879	132146206	G	C	0.314	0.319	0.993	-0.0094040800752939	0.0093	0.314	53386	77258	58749.13
7199088	chr11	rs2218731	132146255	C	T	0.813	0.809	0.995	0.0065981840282271	0.0111	0.5491	53386	77258	58749.13
7191641	chr11	rs1121544	132146350	A	C	0.638	0.641	1.0	-0.0052035148315978	0.0089	0.5606	53386	77258	58749.13
7198543	chr11	rs3099787	132146922	C	T	0.127	0.128	0.984	-0.0095050300143049	0.013	0.4657	53386	77258	58749.13
7188193	chr11	rs11222996	132147952	C	T	0.955	0.953	0.966	-0.0024028846163103	0.0209	0.9101	53386	77258	58749.13
7192490	chr11	rs73042085	132148333	C	T	0.979	0.978	0.907	-0.032502530761974	0.0322	0.313	49597	73442	55165.54
7193629	chr11	rs3133877	132148460	A	G	0.732	0.734	0.99	-0.0031950988965408	0.0098	0.7448	53386	77258	58749.13
7199182	chr11	rs4937690	132148538	C	T	0.814	0.81	0.996	0.0061013488579762	0.0111	0.5786	53386	77258	58749.13
7194971	chr11	rs11820240	132148604	C	T	0.675	0.677	1.0	-0.0045001103249234	0.0092	0.6249	53386	77258	58749.13
7190158	chr11	rs716717	132149137	C	T	0.654	0.656	0.997	-0.001501126126267	0.0091	0.865	53386	77258	58749.13
7195371	chr11	rs2044728	132149618	C	T	0.467	0.466	0.999	0.0033045340083004	0.0086	0.7025	53386	77258	58749.13
7185975	chr11	rs1992969	132149777	G	A	0.639	0.642	0.999	-0.0050024916227914	0.009	0.574	53386	77258	58749.13
7192188	chr11	rs36161267	132150262	G	A	0.676	0.677	0.998	-0.0036968248442897	0.0092	0.6874	53386	77258	58749.13
7196726	chr11	rs3133886	132150766	T	G	0.627	0.63	0.995	-0.0065010863423599	0.0089	0.4687	53386	77258	58749.13
7192893	chr11	rs1839317	132151081	G	T	0.815	0.811	0.996	0.0058031292269501	0.0111	0.602	53386	77258	58749.13
7189562	chr11	rs11222998	132151470	C	T	0.906	0.907	0.972	-0.0110002818588653	0.015	0.4619	53386	77258	58749.13
7194981	chr11	rs144143021	132151600	A	C	0.986	0.986	0.926	-0.0382004338153035	0.0414	0.3564	45098	65438	49961.04
7193072	chr11	rs3099786	132151826	T	A	0.384	0.389	0.985	-0.0122041688389067	0.0089	0.171	53386	77258	58749.13
7185401	chr11	rs118052337	132152032	G	A	0.961	0.961	0.887	-0.0154994990469515	0.0237	0.5134	53386	77258	58749.13
7197925	chr11	rs3099785	132152426	C	T	0.385	0.39	0.985	-0.0116981574124923	0.0089	0.1881	53386	77258	58749.13
7191337	chr11	rs10894528	132153043	C	G	0.732	0.728	0.984	0.0053954185169075	0.0098	0.5832	53386	77258	58749.13
7191836	chr11	rs61009836	132153168	C	T	0.919	0.918	0.965	0.0022973590486834	0.016	0.8855	53386	77258	58749.13
7195423	chr11	rs10894529	132153516	C	G	0.816	0.812	0.993	0.0059025456526138	0.0111	0.5947	53386	77258	58749.13
7184522	chr11	rs3099784	132153744	G	A	0.722	0.725	0.987	-0.004701032558649	0.0097	0.6289	53386	77258	58749.13
7183893	chr11	rs972463	132155298	G	A	0.841	0.844	0.984	0.0002999550089979	0.0119	0.9787	53386	77258	58749.13
7191517	chr11	rs10791221	132155639	C	G	0.813	0.809	0.989	0.004201162744548	0.0111	0.7025	53386	77258	58749.13
7194838	chr11	rs10750504	132156175	C	A	0.819	0.815	0.988	0.0063001125484799	0.0112	0.5716	53386	77258	58749.13
7196861	chr11	rs7934599	132156872	C	T	0.835	0.834	1.0	-0.0108991808690006	0.0116	0.347	53386	77258	58749.13
7192640	chr11	rs35167411	132157691	G	T	0.837	0.835	0.999	-0.0099998320783335	0.0116	0.39	53386	77258	58749.13
7199294	chr11	rs10894530	132159459	C	A	0.816	0.812	0.987	0.0053954185169075	0.0112	0.6301	53386	77258	58749.13
7192154	chr11	rs73042099	132159600	C	T	0.921	0.92	0.963	0.0060019521956343	0.0162	0.711	53386	77258	58749.13
7183545	chr11	rs10894531	132159714	T	C	0.742	0.741	0.984	-0.009696862978864	0.0099	0.3248	53386	77258	58749.13
7191388	chr11	rs11600871	132159744	G	A	0.836	0.834	0.996	-0.0110002818588653	0.0116	0.3414	53386	77258	58749.13
7189802	chr11	rs112991999	132160038	G	A	0.986	0.985	0.961	0.0394995204367644	0.0406	0.3315	44818	59178	48497.15
7191213	chr11	rs35381893	132160281	A	G	0.836	0.835	0.996	-0.0108991808690006	0.0116	0.3489	53386	77258	58749.13
7189524	chr11	rs10894532	132160813	G	A	0.816	0.812	0.986	0.0046989426564652	0.0112	0.6707	53386	77258	58749.13
7184686	chr11	rs3099783	132161198	T	C	0.362	0.366	0.985	-0.0039979812872983	0.009	0.6554	53386	77258	58749.13
7187620	chr11	rs12808059	132161215	A	G	0.849	0.848	0.992	-0.0158042315449673	0.0121	0.1904	53386	77258	58749.13
7190527	chr11	rs55649484	132161270	C	T	0.836	0.834	0.995	-0.0106970095483354	0.0116	0.3586	53386	77258	58749.13
7191715	chr11	rs3099782	132161324	T	G	0.105	0.107	0.973	-0.021203207651103	0.0142	0.135	53386	77258	58749.13
7186596	chr11	rs11223001	132161625	A	G	0.985	0.986	0.941	-0.0886017318428716	0.0427	0.03806	41915	57892	45350.64
7196560	chr11	rs73043966	132163442	G	A	0.919	0.919	0.962	0.0058031292269501	0.0161	0.7197	53386	77258	58749.13
7199206	chr11	rs12293070	132163504	A	G	0.904	0.904	0.966	-0.0046005663955682	0.0149	0.7587	53386	77258	58749.13
7183997	chr11	rs118053456	132164389	C	T	0.968	0.967	0.857	-0.0021022080918702	0.0265	0.9365	53150	77025	58514.64
7195011	chr11	rs3099780	132165995	G	A	0.755	0.757	0.988	-0.0031950988965408	0.0101	0.754	53386	77258	58749.13
7196225	chr11	rs3133896	132165996	A	C	0.755	0.757	0.988	-0.0028039273327342	0.0101	0.7783	53386	77258	58749.13
7193011	chr11	rs3099779	132166740	A	C	0.186	0.189	0.956	-0.0122952780941516	0.0113	0.2743	53386	77258	58749.13
7196793	chr11	rs3099806	132167165	G	A	0.751	0.753	0.995	-0.0010005003335835	0.01	0.9221	53386	77258	58749.13
7183788	chr11	rs12284625	132167601	T	G	0.932	0.933	0.959	-0.0099998320783335	0.0175	0.5677	53386	77258	58749.13
7191293	chr11	rs1449437	132167638	T	C	0.748	0.75	0.996	-0.0017014466397575	0.0099	0.8622	53386	77258	58749.13
7190082	chr11	rs117130321	132167924	G	A	0.973	0.974	0.898	-0.0421040660228114	0.0292	0.1504	51640	72563	56276.71
7187133	chr11	rs74327007	132168455	C	T	0.979	0.98	0.864	-0.0525994101433915	0.033	0.111	52332	76323	57758.81
7193689	chr11	rs895914	132168671	T	C	0.748	0.75	0.997	-0.0018016219466282	0.0099	0.8541	53386	77258	58749.13
7195328	chr11	rs895915	132168806	G	A	0.753	0.755	0.996	-0.0010005003335835	0.01	0.9183	53386	77258	58749.13
7190414	chr11	rs895916	132169105	T	C	0.749	0.752	0.997	-0.0018016219466282	0.0099	0.8562	53386	77258	58749.13
7194225	chr11	rs895917	132169289	T	C	0.75	0.752	0.997	-0.0018016219466282	0.0099	0.8545	53386	77258	58749.13
7198243	chr11	rs895918	132169488	C	T	0.751	0.753	0.997	-0.0012007205765188	0.01	0.905	53386	77258	58749.13
7185685	chr11	rs1037263	132169798	C	T	0.75	0.752	0.997	-0.0012007205765188	0.0099	0.9017	53386	77258	58749.13
7198894	chr11	rs1037264	132169835	A	C	0.754	0.756	0.999	-0.001300845733048	0.01	0.8998	53386	77258	58749.13
7191264	chr11	rs76179824	132170461	A	G	0.988	0.988	0.801	-0.0032954239497972	0.0509	0.9479	41095	59882	45417.06
7198176	chr11	rs112762548	132170589	C	T	0.986	0.985	0.948	0.039701366851552	0.0405	0.3268	45231	60024	49006.33
7192792	chr11	rs2002734	132170684	C	T	0.755	0.757	0.999	-0.0021022080918702	0.01	0.8346	53386	77258	58749.13
7192672	chr11	rs79846860	132173229	T	G	0.943	0.944	0.954	0.0035038543266769	0.0191	0.8547	53386	77258	58749.13
7191432	chr11	rs1562698	132173527	G	A	0.755	0.757	1.0	-0.001501126126267	0.01	0.8784	53386	77258	58749.13
7184468	chr11	rs56251906	132174410	G	A	0.848	0.846	0.977	-0.0150019689183474	0.0121	0.2164	53386	77258	58749.13
7191590	chr11	rs80015426	132175957	G	A	0.945	0.946	0.953	0.0027960873020011	0.0194	0.8868	53386	77258	58749.13
7193939	chr11	rs3133895	132176046	G	A	0.755	0.757	0.998	-0.0024028846163103	0.01	0.8113	53386	77258	58749.13
7189307	chr11	rs151255672	132176152	C	T	0.986	0.985	0.925	-0.0038975857287134	0.0396	0.922	49511	72415	54801.73
7184261	chr11	rs3099773	132176500	T	C	0.539	0.541	0.981	-0.0069037763167944	0.0087	0.4265	53386	77258	58749.13
7191303	chr11	rs118143335	132176817	A	G	0.987	0.987	0.878	0.0105046326450854	0.0462	0.8199	41236	58323	44957.92
7191423	chr11	rs2305273	132177320	G	A	0.755	0.757	0.996	-0.0023026490626755	0.01	0.8207	53386	77258	58749.13
7198766	chr11	rs2305272	132177563	C	T	0.826	0.829	0.96	-0.0010005003335835	0.0117	0.9309	53386	77258	58749.13
7190940	chr11	rs2305271	132177633	A	C	0.168	0.169	0.952	-0.0065010863423599	0.0118	0.5818	53386	77258	58749.13
7199358	chr11	rs2305270	132177740	G	T	0.755	0.757	0.993	-0.0033957590691798	0.01	0.7375	53386	77258	58749.13
7188206	chr11	rs3099767	132178653	G	A	0.755	0.757	0.986	-0.0029042131473898	0.0101	0.7754	53386	77258	58749.13
7194065	chr11	rs4937692	132178933	C	G	0.948	0.948	0.916	-0.0119005312583873	0.0203	0.5568	53386	77258	58749.13
7185189	chr11	rs12786704	132179328	A	G	0.831	0.829	0.955	-0.0092022107647994	0.0117	0.435	53386	77258	58749.13
7198762	chr11	rs1975613	132179886	C	T	0.625	0.625	0.935	-0.0069037763167944	0.0092	0.4539	53386	77258	58749.13
7197869	chr11	rs144960997	132180486	C	T	0.98	0.979	0.922	0.0336958638567256	0.0318	0.2893	53316	77188	58679.13
7184013	chr11	rs2241999	132180510	A	G	0.246	0.247	0.943	-0.0201006717070029	0.0103	0.051	53386	77258	58749.13
7197092	chr11	rs10894533	132181173	G	A	0.88	0.886	0.924	-0.0349952529972629	0.014	0.01257	53386	77258	58749.13
7192798	chr11	rs140334905	132181470	G	A	0.981	0.979	0.823	0.014504302202808	0.0355	0.6832	49669	72349	54900.83
7186769	chr11	rs10894534	132181480	C	T	0.923	0.926	0.915	-0.0248051189189711	0.0172	0.1499	53386	77258	58749.13
7187349	chr11	rs3133913	132181636	T	C	0.616	0.625	0.935	-0.0182047046548463	0.0092	0.04825	53386	77258	58749.13
7191652	chr11	rs11223007	132182003	C	T	0.958	0.959	0.952	-0.0499993949944177	0.0223	0.0246	53386	77258	58749.13
7188556	chr11	rs149632047	132183507	G	C	0.981	0.98	0.929	0.0223972974420383	0.0325	0.4899	53386	77258	58749.13
7184096	chr11	rs3099772	132183520	A	G	0.14	0.144	0.941	-0.013004189135254	0.0127	0.3092	53386	77258	58749.13
7184537	chr11	rs3099771	132184121	G	A	0.371	0.371	0.991	-0.0112025145079934	0.0089	0.2088	53386	77258	58749.13
7183630	chr11	rs75226620	132184211	C	A	0.987	0.986	0.92	0.0055048206344449	0.043	0.8984	45091	66132	50137.08
7183891	chr11	rs895925	132184279	C	G	0.456	0.453	0.999	-0.0050024916227914	0.0087	0.5643	53386	77258	58749.13
7191182	chr11	rs895924	132184339	T	C	0.454	0.452	1.0	-0.0059979518036359	0.0086	0.4903	53386	77258	58749.13
7198897	chr11	rs730253	132184394	G	C	0.459	0.456	0.999	-0.0065010863423599	0.0087	0.4527	53386	77258	58749.13
7197906	chr11	rs732897	132185127	C	T	0.779	0.782	0.965	-0.0132980281439898	0.0106	0.2097	53386	77258	58749.13
7188485	chr11	rs60776337	132185153	C	T	0.969	0.971	0.941	0.0014988761237359	0.0263	0.9557	52842	75770	57952.41
7183458	chr11	rs1868536	132185284	G	A	0.941	0.94	0.9	0.012096540947233	0.0192	0.5296	53386	77258	58749.13
7191791	chr11	rs1868535	132185326	C	T	0.832	0.829	0.968	0.0023971245997214	0.0116	0.8361	53386	77258	58749.13
7185400	chr11	rs3099770	132185531	A	G	0.401	0.399	0.979	-0.0031950988965408	0.0089	0.7166	53386	77258	58749.13
7194092	chr11	rs59454095	132186013	G	A	0.957	0.959	0.952	-0.0507039943747058	0.022	0.02133	53386	77258	58749.13
7191024	chr11	rs142025623	132186478	G	A	0.974	0.976	0.894	-0.0378991867540796	0.03	0.2059	51898	73433	56673.86
7194364	chr11	rs139632153	132187045	G	A	0.985	0.984	0.799	0.0310043588626902	0.042	0.46	47174	66861	51570.25
7195900	chr11	rs73028629	132187384	C	T	0.977	0.978	0.824	-0.0557030028762507	0.0324	0.0853	52493	75664	57604.43
7194756	chr11	rs3133911	132188092	T	C	0.45	0.446	0.987	-0.0042992284528324	0.0087	0.6255	53386	77258	58749.13
7194090	chr11	rs3099769	132188422	G	A	0.61	0.61	0.99	-0.0076995657264405	0.0089	0.3826	53386	77258	58749.13
7199664	chr11	rs73028637	132188738	C	T	0.96	0.96	0.909	-0.0062998021485279	0.0229	0.7834	53386	77258	58749.13
7193151	chr11	rs1839316	132188871	C	A	0.61	0.61	0.99	-0.0076995657264405	0.0089	0.3857	53386	77258	58749.13
7199131	chr11	rs3133910	132189086	C	T	0.862	0.865	0.909	-0.034198147379977	0.0131	0.009102	53386	77258	58749.13
7188698	chr11	rs117312247	132189087	G	A	0.977	0.978	0.918	0.0030952049073025	0.0312	0.9208	52152	74002	57013.63
7197782	chr11	rs142212729	132189198	C	T	0.984	0.985	0.901	-0.100295586317643	0.0398	0.01173	46761	66868	51420.27
7195165	chr11	rs146309021	132189398	C	T	0.972	0.971	0.845	0.0288983900426488	0.0281	0.3043	53386	77258	58749.13
7188801	chr11	rs12795533	132189529	G	C	0.967	0.966	0.866	0.0572023017657484	0.0259	0.0273	53386	77258	58749.13
7185564	chr11	rs12801750	132190375	C	T	0.939	0.938	0.884	0.0389995348490096	0.0191	0.04077	53386	77258	58749.13
7185731	chr11	rs111443381	132190435	G	C	0.607	0.607	0.987	-0.0080019302190585	0.0089	0.3638	53386	77258	58749.13
7197808	chr11	rs112215978	132190443	C	T	0.607	0.607	0.987	-0.0076995657264405	0.0089	0.382	53386	77258	58749.13
7196944	chr11	rs3133906	132200794	A	C	0.598	0.598	0.991	-0.0040983869261633	0.0088	0.6439	53386	77258	58749.13
7185480	chr11	rs485876	132202071	A	G	0.601	0.601	0.994	-0.0034961042567088	0.0088	0.6907	53386	77258	58749.13
7191467	chr11	rs73028641	132202713	T	C	0.96	0.962	0.961	-0.0033957590691798	0.0226	0.8801	53386	77258	58749.13
7186462	chr11	rs564895	132203222	G	A	0.943	0.946	0.883	-0.0620030714417325	0.02	0.001935	53386	77258	58749.13
7199720	chr11	rs540356	132203816	C	A	0.606	0.605	0.995	-0.003797200248385	0.0088	0.6686	53386	77258	58749.13
7187632	chr11	rs617267	132204441	A	C	0.599	0.6	0.996	-0.003797200248385	0.0088	0.6615	53386	77258	58749.13
7193652	chr11	rs61746413	132204951	G	A	0.984	0.983	0.911	0.0053954185169075	0.0366	0.8833	50657	73266	55753.35
7187891	chr11	rs138401779	132205008	C	T	0.981	0.98	0.927	0.0078987227933553	0.0326	0.8094	53386	77258	58749.13
7199166	chr11	rs8894	132205215	A	G	0.602	0.602	0.995	-0.0046005663955682	0.0088	0.6008	53386	77258	58749.13
7192255	chr11	rs11634	132205394	C	T	0.909	0.913	0.983	-0.0169020380753563	0.0152	0.2668	53386	77258	58749.13
7198628	chr11	rs2706	132205506	C	A	0.909	0.913	0.983	-0.0172987645783295	0.0152	0.2562	53386	77258	58749.13
7189497	chr11	rs144598393	132205962	C	A	0.966	0.965	0.928	-0.0114958245134845	0.0245	0.6381	53386	77258	58749.13
7197474	chr11	rs520420	132207239	T	C	0.604	0.605	0.997	-0.0071958279818024	0.0088	0.4144	53386	77258	58749.13
7188208	chr11	rs117706378	132207451	G	A	0.961	0.963	0.974	0.0022973590486834	0.0228	0.9212	53386	77258	58749.13
7191178	chr11	rs11223015	132207704	T	C	0.915	0.919	0.986	-0.0255024404124231	0.0157	0.1052	53386	77258	58749.13
7184614	chr11	rs577640	132208428	A	G	0.604	0.605	0.999	-0.007095110875924	0.0088	0.4213	53386	77258	58749.13
7198718	chr11	rs571365	132209083	G	A	0.519	0.524	0.996	-0.0123965203365513	0.0086	0.1497	53386	77258	58749.13
7197047	chr11	rs517317	132209267	C	A	0.771	0.774	0.989	-0.0124977728299804	0.0103	0.2262	53386	77258	58749.13
7189737	chr11	rs617423	132209953	G	A	0.608	0.609	0.998	-0.0081027387031859	0.0088	0.3579	53386	77258	58749.13
7190254	chr11	rs111780443	132210362	C	T	0.983	0.983	0.862	0.003902375817241	0.0373	0.9164	51580	72431	56242.48
7197769	chr11	rs631998	132210788	C	T	0.394	0.393	0.999	0.0076010387728197	0.0088	0.3864	53386	77258	58749.13
7187914	chr11	rs1823365	132211113	C	T	0.902	0.907	0.999	-0.015702643727291	0.0147	0.2866	53386	77258	58749.13
7186454	chr11	rs471249	132211747	A	G	0.393	0.392	0.999	0.0084045823438103	0.0088	0.3423	53386	77258	58749.13
7195243	chr11	rs647997	132212052	G	A	0.492	0.486	1.0	0.0118001041157506	0.0086	0.1694	53386	77258	58749.13
7192517	chr11	rs523528	132212816	C	T	0.396	0.395	0.998	0.0077002766261879	0.0088	0.38	53386	77258	58749.13
7195650	chr11	rs662024	132212972	C	G	0.396	0.395	0.998	0.0076010387728197	0.0088	0.3849	53386	77258	58749.13
7189260	chr11	rs10894536	132212984	T	A	0.905	0.909	0.995	-0.0146974807605841	0.0149	0.3238	53386	77258	58749.13
7192066	chr11	rs529206	132213460	C	T	0.394	0.393	0.997	0.0069954745123864	0.0088	0.4256	53386	77258	58749.13
7193923	chr11	rs676355	132213887	C	T	0.492	0.486	0.997	0.0110981866660334	0.0086	0.1951	53386	77258	58749.13
7191417	chr11	rs532211	132213916	A	G	0.492	0.486	0.997	0.0114047182634362	0.0086	0.1858	53386	77258	58749.13
7191416	chr11	rs141001835	132216569	G	A	0.984	0.983	0.914	0.007997931111062	0.036	0.8249	51664	75160	57002.5
7191643	chr11	rs12799610	132216927	C	G	0.837	0.835	0.986	-0.001300845733048	0.0117	0.9129	53386	77258	58749.13
7184253	chr11	rs1839315	132217012	C	T	0.955	0.957	0.99	-0.047899061319535	0.0211	0.02331	53386	77258	58749.13
7183374	chr11	rs61906052	132217279	T	C	0.941	0.939	0.897	-0.0006001800720324	0.0192	0.974	53386	77258	58749.13
7184071	chr11	rs486659	132218054	A	G	0.269	0.264	0.995	0.0089002747867194	0.0097	0.3596	53386	77258	58749.13
7195352	chr11	rs634286	132218207	A	G	0.269	0.264	0.995	0.0089993837968006	0.0097	0.3536	53386	77258	58749.13
7196541	chr11	rs35827381	132219070	C	T	0.837	0.834	0.986	-0.0007002451143934	0.0117	0.9551	53386	77258	58749.13
7185934	chr11	rs11223020	132219179	C	A	0.856	0.852	0.972	0.0117012723076411	0.0124	0.3469	53386	77258	58749.13
7198507	chr11	rs614127	132219734	G	C	0.149	0.146	0.928	0.0350002811846215	0.0126	0.005401	53386	77258	58749.13
7194891	chr11	rs76881291	132219968	G	A	0.947	0.944	0.915	0.0338022134084658	0.0199	0.09017	53386	77258	58749.13
7193528	chr11	rs10894537	132220674	G	A	0.79	0.79	0.985	-0.0114958245134845	0.0106	0.2784	53386	77258	58749.13
7189010	chr11	rs74618079	132221237	A	C	0.978	0.978	0.865	-0.0297996312385195	0.0318	0.349	52993	76568	58248.36
7192473	chr11	rs12289320	132221572	A	G	0.281	0.275	0.986	0.0090984829852593	0.0097	0.3459	53386	77258	58749.13
7191359	chr11	rs67316035	132221605	T	A	0.791	0.791	0.978	-0.0128015918372089	0.0107	0.2291	53386	77258	58749.13
7190854	chr11	rs479616	132221614	G	A	0.493	0.487	0.984	0.0154992634469238	0.0087	0.07305	53386	77258	58749.13
7184134	chr11	rs11601997	132221618	G	A	0.791	0.791	0.978	-0.0124977728299804	0.0107	0.2402	53386	77258	58749.13
7199688	chr11	rs679234	132221836	T	C	0.27	0.265	0.985	0.0128964817350202	0.0098	0.1869	53386	77258	58749.13
7197614	chr11	rs10894538	132222058	T	A	0.79	0.79	0.983	-0.0121029460677457	0.0106	0.2551	53386	77258	58749.13
7197930	chr11	rs475219	132222066	A	G	0.27	0.264	0.984	0.0127977582298607	0.0098	0.1924	53386	77258	58749.13
7198216	chr11	rs79848141	132222090	A	T	0.98	0.981	0.867	-0.0850024870699465	0.0342	0.01284	52229	73807	57198.68
7185897	chr11	rs620813	132223685	C	T	0.555	0.548	0.969	0.0159028762794155	0.0088	0.06989	53386	77258	58749.13
7199247	chr11	rs11223024	132224480	T	C	0.85	0.845	0.989	0.0149969810059077	0.0121	0.2127	53386	77258	58749.13
7195821	chr11	rs11223025	132224518	T	A	0.85	0.845	0.99	0.0154992634469238	0.0121	0.2007	53386	77258	58749.13
7195046	chr11	rs11223026	132225361	A	G	0.829	0.827	0.963	-0.0016012813669738	0.0116	0.8911	53386	77258	58749.13
7197461	chr11	rs1375577	132225776	G	T	0.67	0.662	0.974	0.0108014536938559	0.0093	0.2443	53386	77258	58749.13
7192614	chr11	rs480797	132225869	C	T	0.914	0.911	0.917	0.0124027667170427	0.0159	0.437	53386	77258	58749.13
7186345	chr11	rs151010715	132226617	G	A	0.979	0.979	0.869	-0.0256050287153947	0.0323	0.4283	52993	76568	58248.36
7186952	chr11	rs11223027	132226747	A	G	0.85	0.845	0.994	0.0159028762794155	0.012	0.1856	53386	77258	58749.13
7191118	chr11	rs12419449	132227081	T	A	0.835	0.831	0.966	0.0	0.0117	0.9977	53386	77258	58749.13
7191233	chr11	rs150319775	132227672	A	T	0.985	0.986	0.911	-0.0202027073175195	0.05	0.6853	30329	46771	33386.66
7194671	chr11	rs148980760	132228056	A	C	0.97	0.971	0.902	-0.0189993500097828	0.0267	0.4776	53386	77258	58749.13
7183425	chr11	rs66536377	132228201	A	G	0.834	0.831	0.968	-0.0004000800213396	0.0117	0.9745	53386	77258	58749.13
7193774	chr11	rs75290280	132228212	C	T	0.97	0.972	0.922	-0.0145046862028817	0.0269	0.5904	52842	75770	57952.41
7199480	chr11	rs895922	132228263	G	A	0.85	0.845	0.997	0.0154007965760229	0.012	0.1989	53386	77258	58749.13
7198394	chr11	rs12286374	132228629	T	C	0.71	0.705	0.999	0.0047984689115734	0.0095	0.6111	53386	77258	58749.13
7196539	chr11	rs882584	132229070	G	T	0.71	0.704	0.997	0.0046989426564652	0.0095	0.6173	53386	77258	58749.13
7188080	chr11	rs2017855	132229828	C	T	0.664	0.66	0.995	-0.0024028846163103	0.0091	0.7901	53386	77258	58749.13
7197685	chr11	rs895920	132230530	T	A	0.724	0.717	0.997	0.004101577021075	0.0096	0.6705	53386	77258	58749.13
7196801	chr11	rs895919	132230702	T	C	0.71	0.704	0.997	0.0046989426564652	0.0095	0.6235	53386	77258	58749.13
7185813	chr11	rs11223028	132231080	C	G	0.874	0.872	0.996	-0.0119005312583873	0.013	0.3599	53386	77258	58749.13
7195910	chr11	rs7105663	132231470	T	C	0.664	0.66	0.995	-0.0024028846163103	0.0091	0.7952	53386	77258	58749.13
7198461	chr11	rs150959039	132231880	C	A	0.985	0.985	0.793	0.0117012723076411	0.0417	0.779	48245	69574	53292.65
7185236	chr11	rs12793511	132232105	C	T	0.874	0.872	0.996	-0.0117993392160431	0.013	0.3621	53386	77258	58749.13
7199090	chr11	rs7945445	132232125	G	A	0.85	0.845	0.998	0.0158044491449436	0.012	0.1899	53386	77258	58749.13
7187520	chr11	rs7932411	132232532	T	C	0.664	0.66	0.995	-0.0024028846163103	0.0091	0.7914	53386	77258	58749.13
7196464	chr11	rs7948829	132232841	A	G	0.943	0.945	0.988	-0.0274020297483382	0.0189	0.148	53386	77258	58749.13
7192758	chr11	rs11223030	132233147	G	T	0.874	0.872	0.997	-0.0116981574124923	0.0129	0.3663	53386	77258	58749.13
7193102	chr11	rs73030702	132233172	G	A	0.982	0.982	0.912	-0.0694036701388791	0.036	0.05417	47359	69121	52384.14
7193213	chr11	rs1968652	132233390	A	C	0.646	0.641	0.99	0.0007996801705642	0.009	0.9311	53386	77258	58749.13
7185135	chr11	rs11605945	132233545	G	A	0.85	0.845	0.999	0.0156961681063242	0.012	0.1923	53386	77258	58749.13
7189602	chr11	rs11223031	132234745	G	T	0.71	0.704	0.997	0.0055048206344449	0.0095	0.5602	53386	77258	58749.13
7196270	chr11	rs73032504	132235684	G	A	0.986	0.986	0.915	-0.0484027392281675	0.04	0.2263	48694	71134	53885.52
7184477	chr11	rs10791223	132236815	T	C	0.927	0.928	0.976	-0.008395140788382	0.0169	0.6191	53386	77258	58749.13
7185490	chr11	rs7944110	132237003	G	A	0.85	0.845	0.998	0.0150954876453349	0.012	0.2073	53386	77258	58749.13
7196889	chr11	rs117744949	132237087	G	A	0.97	0.971	0.901	-0.0181028726978536	0.0267	0.4974	53386	77258	58749.13
7199626	chr11	rs579635	132237233	C	T	0.911	0.908	0.916	0.0086028888072678	0.0157	0.5839	53386	77258	58749.13
7199481	chr11	rs7944408	132237392	C	A	0.724	0.717	0.998	0.0048979852621919	0.0096	0.6096	53386	77258	58749.13
7198112	chr11	rs6590634	132237417	T	G	0.637	0.631	0.992	0.0037031349243813	0.009	0.6794	53386	77258	58749.13
7195118	chr11	rs12420499	132238354	C	T	0.875	0.873	0.996	-0.0099998320783335	0.013	0.4414	53386	77258	58749.13
7199620	chr11	rs10791224	132238868	G	A	0.916	0.918	0.976	-0.0024028846163103	0.0159	0.8795	53386	77258	58749.13
7192730	chr11	rs12786618	132239241	G	A	0.875	0.873	0.996	-0.0102018624845967	0.013	0.4316	53386	77258	58749.13
7191723	chr11	rs10894539	132239365	A	C	0.638	0.633	0.992	0.004101577021075	0.009	0.6448	53386	77258	58749.13
7197932	chr11	rs140586235	132239529	A	T	0.971	0.97	0.934	-0.0143017847108596	0.0267	0.5927	53321	77197	58686.2
7186757	chr11	rs11826980	132239690	G	T	0.875	0.873	0.996	-0.009797842480111	0.013	0.45	53386	77258	58749.13
7195068	chr11	rs10894540	132239708	C	T	0.64	0.635	0.992	0.004001981379298	0.009	0.6592	53386	77258	58749.13
7188052	chr11	rs4614464	132240142	A	C	0.637	0.632	0.991	0.0034041991335623	0.009	0.7072	53386	77258	58749.13
7199666	chr11	rs12146661	132240457	G	A	0.93	0.931	0.97	-0.0079011318962572	0.0172	0.6485	53386	77258	58749.13
7192575	chr11	rs146532120	132240486	G	T	0.973	0.972	0.942	0.0371994409891063	0.0272	0.1713	53321	76999	58645.21
7198275	chr11	rs75188691	132242332	T	G	0.962	0.963	0.927	0.0	0.0235	0.9985	53386	77258	58749.13
7184499	chr11	rs9633969	132242857	A	G	0.927	0.928	0.975	-0.0067024110596754	0.0169	0.69	53386	77258	58749.13
7185962	chr11	rs12295993	132243138	G	C	0.724	0.717	0.996	0.0049974917102918	0.0096	0.6044	53386	77258	58749.13
7198150	chr11	rs56166224	132243222	T	A	0.85	0.845	0.996	0.0147999386115992	0.012	0.2192	53386	77258	58749.13
7197664	chr11	rs11600285	132243389	C	A	0.85	0.845	0.996	0.0148984646619666	0.012	0.2161	53386	77258	58749.13
7191565	chr11	rs4937694	132243518	T	C	0.637	0.632	0.99	0.0030952049073025	0.009	0.7264	53386	77258	58749.13
7192416	chr11	rs146838672	132244366	T	C	0.985	0.986	0.903	-0.0168003386783461	0.0503	0.7385	30394	47033	33490.82
7185592	chr11	rs4937695	132244573	A	G	0.637	0.632	0.99	0.0034041991335623	0.009	0.7039	53386	77258	58749.13
7199665	chr11	rs4937696	132244630	T	C	0.637	0.632	0.99	0.0034041991335623	0.009	0.7039	53386	77258	58749.13
7192457	chr11	rs4937697	132244846	G	A	0.927	0.928	0.975	-0.0067024110596754	0.0169	0.6921	53386	77258	58749.13
7188842	chr11	rs79497405	132245426	C	A	0.878	0.876	0.993	-0.0098988321792475	0.0132	0.4505	53386	77258	58749.13
7190008	chr11	rs1939961	132245683	G	A	0.637	0.632	0.989	0.0034041991335623	0.009	0.7048	53386	77258	58749.13
7198155	chr11	rs12274869	132245782	C	T	0.984	0.985	0.89	-0.0805053146596501	0.0398	0.04286	46544	66208	51049.91
7184519	chr11	rs592161	132246712	T	G	0.914	0.911	0.919	0.0080971295874548	0.0159	0.61	53386	77258	58749.13
7188405	chr11	rs11223038	132247254	A	G	0.927	0.928	0.974	-0.0071958279818024	0.0169	0.6718	53386	77258	58749.13
7193494	chr11	rs605735	132247458	A	G	0.862	0.862	0.932	-0.020498669477346	0.013	0.1147	53386	77258	58749.13
7184862	chr11	rs150178013	132249251	A	T	0.988	0.987	0.864	0.0533985767246953	0.0536	0.319	33512	45303	36211.62
7194422	chr11	rs138580446	132249306	C	A	0.974	0.976	0.891	-0.0757046307503157	0.0299	0.01149	51898	73433	56673.86
7193834	chr11	rs61908162	132249454	G	A	0.983	0.983	0.813	-0.0074980401773571	0.0426	0.861	42754	55282	45648.65
7198909	chr11	rs10894541	132249888	T	C	0.875	0.873	0.994	-0.0108991808690006	0.013	0.4009	53386	77258	58749.13
7196400	chr11	rs11223040	132250393	T	C	0.637	0.632	0.987	0.0034041991335623	0.009	0.7057	53386	77258	58749.13
7186707	chr11	rs75796067	132250880	A	T	0.943	0.94	0.938	0.0374017521540008	0.019	0.04902	53386	77258	58749.13
7195535	chr11	rs658772	132250912	T	C	0.721	0.721	0.946	0.001998002662673	0.0099	0.8367	53386	77258	58749.13
7194382	chr11	rs7129485	132251202	A	C	0.637	0.632	0.987	0.0033045340083004	0.009	0.711	53386	77258	58749.13
7199773	chr11	rs11223041	132251314	T	C	0.724	0.717	0.994	0.0047984689115734	0.0096	0.6168	53386	77258	58749.13
7183577	chr11	rs73045875	132251970	A	C	0.986	0.987	0.927	-0.0428031223253094	0.0405	0.2908	48635	70891	53790.57
7197355	chr11	rs12276480	132252148	C	T	0.875	0.873	0.994	-0.0095958936734469	0.013	0.4618	53386	77258	58749.13
7183699	chr11	rs1939964	132252265	A	C	0.636	0.631	0.986	0.0034041991335623	0.009	0.7043	53386	77258	58749.13
7185568	chr11	rs1939965	132252554	C	T	0.724	0.717	0.994	0.0048979852621919	0.0096	0.6149	53386	77258	58749.13
7190727	chr11	rs113768900	132254012	C	T	0.935	0.934	0.855	0.024702368640342	0.0188	0.1896	53386	77258	58749.13
7188154	chr11	rs535876822	132254618	T	C	0.986	0.985	0.88	0.0035038543266769	0.0414	0.9334	45199	66942	50394.36
7188310	chr11	rs11223042	132254646	C	T	0.724	0.717	0.994	0.0045994064948955	0.0096	0.6329	53386	77258	58749.13
7183933	chr11	rs11223043	132254814	G	A	0.724	0.717	0.994	0.0046989426564652	0.0096	0.6252	53386	77258	58749.13
7183912	chr11	rs147510024	132255439	G	A	0.927	0.928	0.97	-0.007004474152883	0.0169	0.6792	53386	77258	58749.13
7192532	chr11	rs10894542	132255460	A	G	0.64	0.635	0.986	0.003902375817241	0.009	0.6643	53386	77258	58749.13
7189499	chr11	rs186791515	132255568	A	G	0.984	0.984	0.933	-0.0003000450090019	0.0363	0.993	50901	74019	56125.57
7199254	chr11	rs12222112	132256658	T	A	0.927	0.928	0.97	-0.0075987978753305	0.0169	0.6541	53386	77258	58749.13
7195531	chr11	rs12421577	132257108	G	T	0.875	0.873	0.993	-0.009696862978864	0.013	0.4577	53386	77258	58749.13
7189184	chr11	rs10894544	132257172	A	T	0.724	0.717	0.994	0.0047984689115734	0.0096	0.621	53386	77258	58749.13
7187757	chr11	rs148225371	132257536	A	G	0.979	0.977	0.883	-0.0208049294331883	0.0317	0.5104	51793	74910	56957.41
7190270	chr11	rs11223045	132258404	T	C	0.85	0.845	0.992	0.0147999386115992	0.012	0.2202	53386	77258	58749.13
7184138	chr11	rs677915	132258436	T	C	0.0634	0.0615	0.854	0.0416024898545136	0.0192	0.03029	53386	77258	58749.13
7189097	chr11	rs12788238	132258705	T	C	0.971	0.97	0.836	0.0435000054458512	0.0279	0.1195	53386	77258	58749.13
7184603	chr11	rs146785770	132259213	G	A	0.986	0.986	0.789	-0.0340015566760147	0.0449	0.4494	45231	65543	49844.72
7197567	chr11	rs139556424	132259412	G	A	0.965	0.966	0.811	0.0141001243787816	0.0264	0.5935	53386	77258	58749.13
7195035	chr11	rs11223046	132259948	T	C	0.85	0.845	0.992	0.0146028573839336	0.012	0.224	53386	77258	58749.13
7192261	chr11	rs11223047	132260090	T	C	0.724	0.717	0.994	0.0044998604248922	0.0096	0.6405	53386	77258	58749.13
7189163	chr11	rs2508938	132260243	T	C	0.862	0.862	0.922	-0.0212951405401588	0.013	0.1026	53386	77258	58749.13
7196107	chr11	rs35950153	132260572	T	C	0.874	0.872	0.993	-0.010302892995897	0.013	0.426	53386	77258	58749.13
7187403	chr11	rs10791226	132261523	C	T	0.724	0.717	0.994	0.0044998604248922	0.0096	0.6375	53386	77258	58749.13
7192766	chr11	rs11223049	132261973	A	G	0.927	0.928	0.968	-0.0074980401773571	0.0169	0.6594	53386	77258	58749.13
7185479	chr11	rs117425867	132262135	G	A	0.989	0.988	0.903	0.0558036076154242	0.0561	0.3203	29649	45821	33295.08
7197699	chr11	rs11223050	132262559	G	T	0.875	0.873	0.993	-0.0094040800752939	0.013	0.4687	53386	77258	58749.13
7198902	chr11	rs76016387	132263110	A	G	0.964	0.964	0.854	-0.0060985584618694	0.0252	0.8102	53386	77258	58749.13
7197974	chr11	rs7107484	132263612	G	A	0.663	0.659	0.992	-0.0014009809156281	0.0091	0.8813	53386	77258	58749.13
7185207	chr11	rs11223051	132264013	C	A	0.955	0.956	1.0	-0.0341050206499513	0.0209	0.103	53386	77258	58749.13
7189458	chr11	rs7111881	132264569	G	A	0.849	0.844	0.992	0.0149969810059077	0.012	0.2128	53386	77258	58749.13
7190992	chr11	rs7111704	132264633	C	A	0.943	0.946	0.996	-0.0249999098013234	0.0189	0.1858	53386	77258	58749.13
7196739	chr11	rs1939967	132264970	A	G	0.958	0.959	0.993	-0.0393959285025942	0.0218	0.07105	53386	77258	58749.13
7195360	chr11	rs10791227	132265447	G	T	0.724	0.717	0.994	0.0047984689115734	0.0096	0.6189	53386	77258	58749.13
7185360	chr11	rs10791228	132265451	T	C	0.724	0.717	0.994	0.0046989426564652	0.0096	0.623	53386	77258	58749.13
7186910	chr11	rs12283176	132265553	C	A	0.879	0.876	0.992	-0.009000382197299	0.0132	0.4942	53386	77258	58749.13
7199610	chr11	rs10791229	132265728	T	A	0.724	0.717	0.994	0.0046989426564652	0.0096	0.6249	53386	77258	58749.13
7188679	chr11	rs4494309	132265761	C	T	0.955	0.956	1.0	-0.035596090043474	0.0209	0.08894	53386	77258	58749.13
7185185	chr11	rs7119699	132266010	G	A	0.724	0.717	0.995	0.0048979852621919	0.0096	0.6145	53386	77258	58749.13
7195674	chr11	rs11223053	132266234	A	G	0.954	0.952	0.89	-0.0220002402796674	0.0218	0.313	52493	75664	57604.43
7197109	chr11	rs7120180	132266425	G	C	0.724	0.717	0.995	0.0053954185169075	0.0096	0.5772	53386	77258	58749.13
7193557	chr11	rs2212483	132267059	G	A	0.943	0.946	0.995	-0.0263029084210524	0.0189	0.1649	53386	77258	58749.13
7189393	chr11	rs12282457	132267142	T	C	0.724	0.717	0.995	0.0050969882578437	0.0096	0.6	53386	77258	58749.13
7193313	chr11	rs11223054	132267204	C	A	0.724	0.717	0.995	0.0051964749068174	0.0096	0.5903	53386	77258	58749.13
7196197	chr11	rs11604359	132267533	T	G	0.724	0.717	0.995	0.0051964749068174	0.0096	0.5904	53386	77258	58749.13
7189932	chr11	rs7105078	132267922	A	G	0.724	0.717	0.994	0.0050969882578437	0.0097	0.5973	53386	77258	58749.13
7193387	chr11	rs12788812	132267944	G	A	0.875	0.873	0.993	-0.0102018624845967	0.013	0.4307	53386	77258	58749.13
7191366	chr11	rs12788366	132267968	A	G	0.875	0.873	0.993	-0.0102018624845967	0.013	0.4332	53386	77258	58749.13
7189919	chr11	rs117644235	132268163	T	C	0.974	0.976	0.897	-0.079497856132099	0.0296	0.00735	51898	73433	56673.86
7196964	chr11	rs71485747	132268575	C	G	0.875	0.873	0.993	-0.0101008421794295	0.013	0.4368	53386	77258	58749.13
7189886	chr11	rs10894546	132268649	G	T	0.724	0.717	0.995	0.0050969882578437	0.0096	0.5994	53386	77258	58749.13
7189781	chr11	rs10894547	132268922	A	G	0.724	0.717	0.994	0.0051964749068174	0.0096	0.5901	53386	77258	58749.13
7189308	chr11	rs11605569	132269376	T	C	0.85	0.845	0.993	0.0154007965760229	0.012	0.2015	53386	77258	58749.13
7193952	chr11	rs11603429	132269512	G	A	0.724	0.717	0.994	0.0052959516591825	0.0096	0.5854	53386	77258	58749.13
7190470	chr11	rs11603410	132269513	C	T	0.724	0.717	0.994	0.0051964749068174	0.0096	0.5891	53386	77258	58749.13
7192712	chr11	rs7480275	132269589	A	T	0.724	0.717	0.994	0.0053954185169075	0.0096	0.5747	53386	77258	58749.13
7190569	chr11	rs10894548	132269608	G	T	0.724	0.717	0.994	0.0051964749068174	0.0096	0.5869	53386	77258	58749.13
7188605	chr11	rs1940010	132269661	T	G	0.724	0.717	0.994	0.0052959516591825	0.0096	0.5852	53386	77258	58749.13
7196203	chr11	rs11223055	132269933	G	T	0.943	0.946	0.994	-0.0256050287153947	0.0189	0.1771	53386	77258	58749.13
7188060	chr11	rs1940009	132270028	G	A	0.725	0.718	0.993	0.0055048206344449	0.0097	0.5682	53386	77258	58749.13
7198942	chr11	rs1940008	132270076	T	A	0.724	0.717	0.994	0.0050969882578437	0.0096	0.5963	53386	77258	58749.13
7198303	chr11	rs4463853	132270153	T	G	0.724	0.717	0.994	0.0051964749068174	0.0096	0.5931	53386	77258	58749.13
7190827	chr11	rs10894549	132270243	A	C	0.724	0.717	0.994	0.0051964749068174	0.0096	0.5922	53386	77258	58749.13
7197845	chr11	rs7130358	132270345	T	G	0.724	0.717	0.994	0.0053954185169075	0.0096	0.5779	53386	77258	58749.13
7191220	chr11	rs7114722	132270402	G	A	0.724	0.717	0.994	0.0051964749068174	0.0096	0.5901	53386	77258	58749.13
7194542	chr11	rs7114522	132270439	C	A	0.724	0.717	0.994	0.0050969882578437	0.0096	0.5981	53386	77258	58749.13
7189716	chr11	rs4511287	132270653	A	T	0.724	0.717	0.994	0.0052959516591825	0.0096	0.5844	53386	77258	58749.13
7196934	chr11	rs4272789	132270692	G	A	0.724	0.717	0.994	0.0051964749068174	0.0096	0.5887	53386	77258	58749.13
7192675	chr11	rs2155375	132271023	G	A	0.725	0.718	0.994	0.0055048206344449	0.0097	0.5701	53386	77258	58749.13
7186699	chr11	rs2155376	132271186	C	G	0.724	0.717	0.994	0.0053954185169075	0.0096	0.5752	53386	77258	58749.13
7191346	chr11	rs35671390	132271288	G	A	0.874	0.872	0.991	-0.0111013930711739	0.013	0.3909	53386	77258	58749.13
7184995	chr11	rs76006672	132271329	T	C	0.973	0.972	0.913	0.0379988130912113	0.0276	0.169	53321	76999	58645.21
7188468	chr11	rs11223056	132271534	G	A	0.724	0.717	0.994	0.0055048206344449	0.0096	0.5652	53386	77258	58749.13
7188847	chr11	rs12421244	132271723	T	C	0.724	0.717	0.993	0.0062007356416035	0.0097	0.518	53386	77258	58749.13
7185146	chr11	rs12284699	132271740	G	A	0.724	0.717	0.994	0.0055048206344449	0.0096	0.5679	53386	77258	58749.13
7193881	chr11	rs12284702	132271771	G	C	0.724	0.717	0.994	0.0055048206344449	0.0096	0.5702	53386	77258	58749.13
7197080	chr11	rs11223057	132271834	G	T	0.875	0.873	0.992	-0.0092022107647994	0.013	0.4783	53386	77258	58749.13
7199409	chr11	rs140644825	132272176	T	C	0.977	0.977	0.804	-0.0431998193062192	0.0321	0.1782	53386	77258	58749.13
7198820	chr11	rs34671887	132272223	C	T	0.725	0.718	0.994	0.005703702916678	0.0097	0.5558	53386	77258	58749.13
7186227	chr11	rs35226152	132272299	C	T	0.725	0.718	0.994	0.005703702916678	0.0097	0.5548	53386	77258	58749.13
7198854	chr11	rs11605228	132272627	G	A	0.851	0.845	0.993	0.0182033098538737	0.0121	0.1321	53386	77258	58749.13
7194525	chr11	rs10894550	132272791	G	A	0.946	0.948	0.989	-0.027196494688472	0.0194	0.1603	53386	77258	58749.13
7190241	chr11	rs71470701	132272909	A	G	0.861	0.86	0.938	-0.009000382197299	0.0128	0.483	53386	77258	58749.13
7184405	chr11	rs71470702	132272925	A	T	0.863	0.862	0.931	-0.0067024110596754	0.0129	0.6025	53386	77258	58749.13
7194560	chr11	rs10791230	132272991	G	C	0.699	0.692	0.99	0.0071047017299317	0.0094	0.4532	53386	77258	58749.13
7184903	chr11	rs11223059	132273244	G	A	0.868	0.866	0.988	-0.0093031403261444	0.0128	0.4648	53386	77258	58749.13
7192824	chr11	rs2155377	132273291	C	A	0.946	0.948	0.992	-0.0226035462098532	0.0193	0.2419	53386	77258	58749.13
7187818	chr11	rs1065	132273416	T	A	0.701	0.694	0.996	0.0060019521956343	0.0094	0.5241	53386	77258	58749.13
7188327	chr11	rs4520606	132273464	A	T	0.841	0.836	0.993	0.0204004877576787	0.0117	0.08292	53386	77258	58749.13
7197342	chr11	rs11223060	132273553	C	T	0.861	0.859	0.991	-0.0135007260538548	0.0124	0.2793	53386	77258	58749.13
7199049	chr11	rs1005829	132273802	G	A	0.614	0.609	0.978	0.0036034995896235	0.0089	0.6888	53386	77258	58749.13
7186307	chr11	rs2155378	132274000	G	A	0.654	0.648	0.998	0.0012991557316201	0.0091	0.8891	53386	77258	58749.13
7186670	chr11	rs2155379	132274290	C	T	0.709	0.702	0.996	0.0048979852621919	0.0095	0.607	53386	77258	58749.13
7183698	chr11	rs61908165	132274554	G	C	0.963	0.963	0.9	-0.0185000759845861	0.024	0.4415	53386	77258	58749.13
7197995	chr11	rs10894551	132275088	T	C	0.848	0.843	0.992	0.0195967237465575	0.012	0.1012	53386	77258	58749.13
7189798	chr11	rs2212484	132275295	G	T	0.797	0.797	0.992	-0.0143017847108596	0.0107	0.1838	53386	77258	58749.13
7189476	chr11	rs117184470	132275455	A	C	0.943	0.939	0.951	0.0392976332717761	0.0188	0.03603	53386	77258	58749.13
7183743	chr11	rs10676490	132276285	C	T	0.64	0.637	0.991	0.0001999800026662	0.009	0.9798	53386	77258	58749.13
7186158	chr11	rs116991411	132276436	C	T	0.973	0.971	0.842	-0.0231969816042026	0.0287	0.4191	52358	75533	57471.49
7196187	chr11	rs145918720	132276484	C	T	0.977	0.977	0.832	0.0030952049073025	0.0318	0.9235	52277	75426	57377.96
7183608	chr11	rs150212489	132276497	G	T	0.985	0.985	0.837	0.0109992854583691	0.0412	0.7901	46494	68289	51445.02
7193695	chr11	rs10894553	132277661	G	A	0.695	0.689	0.995	0.0012991557316201	0.0094	0.8915	53386	77258	58749.13
7196807	chr11	rs10894554	132277720	C	T	0.639	0.637	0.996	-0.0008003201707691	0.009	0.927	53386	77258	58749.13
7197174	chr11	rs10894555	132278472	C	A	0.859	0.853	0.991	0.0238044133801613	0.0123	0.05376	53386	77258	58749.13
7198848	chr11	rs78058594	132280286	A	G	0.943	0.94	0.953	0.0407003871263756	0.0188	0.02988	53386	77258	58749.13
7190485	chr11	rs11827383	132280488	G	A	0.697	0.69	0.998	0.0027960873020011	0.0094	0.7671	53386	77258	58749.13
7185045	chr11	rs11827412	132280741	C	T	0.846	0.845	0.992	-0.0164038098256767	0.0119	0.1688	53386	77258	58749.13
7184340	chr11	rs4936166	132280921	C	T	0.64	0.638	0.999	0.0004998750416509	0.009	0.9526	53386	77258	58749.13
7184800	chr11	rs1940013	132281651	C	T	0.696	0.69	0.998	0.0027960873020011	0.0094	0.7651	53386	77258	58749.13
7197480	chr11	rs1940012	132282053	G	T	0.678	0.673	0.995	0.0056042667198317	0.0092	0.5458	53386	77258	58749.13
7195519	chr11	rs1079019	132282557	C	A	0.697	0.69	0.998	0.0037031349243813	0.0094	0.6945	53386	77258	58749.13
7194478	chr11	rs79736131	132282989	A	T	0.984	0.985	0.855	-0.0826970606869833	0.0404	0.04061	47013	66858	51525.34
7184092	chr11	rs11223062	132283489	A	C	0.845	0.844	0.992	-0.0177974390305806	0.0119	0.1349	53386	77258	58749.13
7185382	chr11	rs55858441	132283574	A	G	0.961	0.959	0.832	0.0515007728624032	0.024	0.03219	53386	77258	58749.13
7194128	chr11	rs1940011	132284674	G	A	0.852	0.847	0.994	0.0228958774769045	0.0121	0.05857	53386	77258	58749.13
7190331	chr11	rs145808849	132285217	A	T	0.986	0.986	0.81	0.0360040066341877	0.0433	0.405	47984	67716	52452.73
7199102	chr11	rs3824898	132285443	G	A	0.641	0.638	1.0	-0.0007002451143934	0.009	0.9361	53386	77258	58749.13
7189281	chr11	rs4937700	132287328	C	T	0.641	0.638	1.0	-0.0005001250416822	0.009	0.9535	53386	77258	58749.13
7184120	chr11	rs1940403	132287874	T	C	0.953	0.956	0.995	-0.0238010101859522	0.0207	0.2511	53386	77258	58749.13
7199039	chr11	rs73603254	132288320	G	C	0.96	0.962	0.995	-0.0332982854015147	0.0226	0.1414	52841	75249	57900.31
7183591	chr11	rs10894557	132288860	T	C	0.852	0.851	0.992	-0.0153979421800967	0.0122	0.2059	53386	77258	58749.13
7189892	chr11	rs11223064	132289393	T	C	0.64	0.638	1.0	-0.0007002451143934	0.0089	0.9379	53386	77258	58749.13
7186860	chr11	rs3360	132289761	G	A	0.641	0.638	1.0	-0.0005001250416822	0.009	0.9551	53386	77258	58749.13
7199586	chr11	rs2186752	132290599	A	G	0.641	0.638	1.0	-0.0007002451143934	0.009	0.9368	53386	77258	58749.13
7197449	chr11	rs76703994	132290607	G	A	0.987	0.987	0.792	-0.035596090043474	0.0452	0.4307	47438	69931	52602.71
7183502	chr11	rs12417538	132290674	C	A	0.703	0.697	1.0	0.0024968801985871	0.0094	0.787	53386	77258	58749.13
7198200	chr11	rs12417610	132291036	G	A	0.687	0.683	0.998	0.0035038543266769	0.0093	0.7049	53386	77258	58749.13
7196149	chr11	rs10894558	132292468	C	T	0.703	0.697	1.0	0.0018981972830802	0.0094	0.8374	53386	77258	58749.13
7198570	chr11	rs11223066	132293737	G	C	0.703	0.697	1.0	0.0026963615477425	0.0094	0.7728	53386	77258	58749.13
7188886	chr11	rs11223067	132293746	T	C	0.702	0.696	1.0	0.0017983819413794	0.0094	0.8514	53386	77258	58749.13
7195676	chr11	rs61304838	132294249	G	A	0.944	0.948	0.998	-0.0135007260538548	0.0192	0.4801	53386	77258	58749.13
7187341	chr11	rs61908167	132295874	T	C	0.959	0.958	0.886	0.0087020272939009	0.023	0.7034	53386	77258	58749.13
7193862	chr11	rs12221543	132296204	A	G	0.695	0.688	1.0	0.0014988761237359	0.0093	0.8684	53386	77258	58749.13
7183510	chr11	rs7131275	132296878	G	A	0.697	0.69	1.0	0.0020977980821461	0.0094	0.8208	53386	77258	58749.13
7193084	chr11	rs1939966	132297204	G	A	0.697	0.69	1.0	0.001998002662673	0.0094	0.8311	53386	77258	58749.13
7188127	chr11	rs3824871	132297595	T	A	0.697	0.69	1.0	0.0016985566355815	0.0094	0.8557	53386	77258	58749.13
7192183	chr11	rs7104899	132297778	C	A	0.643	0.64	1.0	0.0008995952428359	0.009	0.9228	53386	77258	58749.13
7187606	chr11	rs11822423	132298100	C	T	0.844	0.842	0.992	-0.0176956485356892	0.0119	0.1361	53386	77258	58749.13
7195090	chr11	rs11827069	132298193	A	G	0.695	0.688	1.0	0.0021975835434872	0.0093	0.8098	53386	77258	58749.13
7193078	chr11	rs3781635	132298530	T	A	0.701	0.695	0.999	0.001998002662673	0.0094	0.8356	53386	77258	58749.13
7193655	chr11	rs12223295	132299084	G	A	0.703	0.697	0.999	0.0017983819413794	0.0094	0.8485	53386	77258	58749.13
7198536	chr11	rs11223068	132299866	C	A	0.845	0.844	0.992	-0.0170952954286372	0.0119	0.1515	53386	77258	58749.13
7199382	chr11	rs61498343	132300326	C	G	0.956	0.958	0.996	-0.0247026126403718	0.0212	0.2451	53386	77258	58749.13
7199233	chr11	rs3781633	132300813	G	A	0.882	0.882	0.983	0.0182033098538737	0.0135	0.1761	53386	77258	58749.13
7194815	chr11	rs10894559	132303393	C	T	0.703	0.697	0.999	0.0008995952428359	0.0094	0.9274	53386	77258	58749.13
7186289	chr11	rs116903274	132304020	G	A	0.985	0.985	0.829	-0.0073972926304747	0.0413	0.8587	47424	68980	52355.76
7190812	chr11	rs1939957	132304429	A	G	0.858	0.853	0.994	0.0193025022544974	0.0123	0.1163	53386	77258	58749.13
7194510	chr11	rs59882561	132304538	A	T	0.954	0.956	0.996	-0.0239956055562207	0.021	0.2529	53200	76329	58439.19
7196238	chr11	rs73033730	132304825	A	T	0.966	0.966	0.94	-0.0559990861201021	0.0247	0.02309	53386	77258	58749.13
7186956	chr11	rs11223069	132305441	C	A	0.845	0.844	0.992	-0.0168003386783461	0.0119	0.1602	53386	77258	58749.13
7197136	chr11	rs1940024	132306153	T	C	0.639	0.637	1.0	-0.0017014466397575	0.0089	0.8518	53386	77258	58749.13
7185283	chr11	rs2298479	132306403	G	A	0.703	0.697	1.0	0.0017983819413794	0.0094	0.8525	53386	77258	58749.13
7191543	chr11	rs67711553	132307646	G	A	0.857	0.858	0.932	-0.0127003085782322	0.0128	0.3197	53386	77258	58749.13
7185398	chr11	rs10894560	132308564	A	G	0.637	0.635	1.0	-0.002002002670673	0.0089	0.823	53386	77258	58749.13
7199736	chr11	rs1940026	132309373	C	T	0.939	0.943	1.0	-0.0122952780941516	0.0183	0.502	53386	77258	58749.13
7190109	chr11	rs7926221	132309755	C	A	0.7	0.694	0.997	0.0007996801705642	0.0094	0.9352	53386	77258	58749.13
7184664	chr11	rs7926244	132309818	C	A	0.7	0.694	0.997	0.0009995003330834	0.0094	0.9116	53386	77258	58749.13
7189398	chr11	rs7926384	132309911	C	T	0.939	0.943	1.0	-0.0114958245134845	0.0183	0.5296	53386	77258	58749.13
7190836	chr11	rs11223072	132310263	T	C	0.967	0.968	0.983	-0.0319964709431669	0.0245	0.191	53200	76329	58439.19
7186146	chr11	rs10431099	132310535	C	T	0.7	0.694	0.996	0.0006997551142732	0.0094	0.9397	53386	77258	58749.13
7185754	chr11	rs7946329	132311718	T	A	0.699	0.693	0.996	0.0001999800026662	0.0094	0.9824	53386	77258	58749.13
7183915	chr11	rs10894563	132312176	G	A	0.706	0.7	0.996	0.0007996801705642	0.0095	0.9353	53386	77258	58749.13
7197013	chr11	rs649631	132312307	A	T	0.0434	0.0417	0.875	0.0608034293588251	0.0228	0.007566	53150	77025	58514.64
7197716	chr11	rs11223073	132312805	G	A	0.706	0.7	0.996	0.0004998750416509	0.0095	0.9589	53386	77258	58749.13
7196336	chr11	rs11223074	132312953	C	A	0.706	0.7	0.996	0.0006997551142732	0.0095	0.9412	53386	77258	58749.13
7191469	chr11	rs4937702	132314462	A	G	0.638	0.636	0.996	-0.0023026490626755	0.009	0.795	53386	77258	58749.13
7189903	chr11	rs4936167	132314476	C	T	0.948	0.951	0.999	-0.020498669477346	0.0196	0.2954	53386	77258	58749.13
7184040	chr11	rs4936168	132314776	T	C	0.636	0.633	0.997	-0.0028039273327342	0.009	0.7552	53386	77258	58749.13
7198537	chr11	rs7947571	132315728	G	A	0.705	0.7	0.993	0.0004998750416509	0.0095	0.9539	53386	77258	58749.13
7199582	chr11	rs12421501	132316635	G	A	0.845	0.844	0.987	-0.0172987645783295	0.012	0.1476	53386	77258	58749.13
7189940	chr11	rs59475078	132317058	G	A	0.956	0.958	0.994	-0.0242004837056584	0.0213	0.2559	53200	76329	58439.19
7197282	chr11	rs73585011	132317179	C	T	0.941	0.945	0.996	-0.027196494688472	0.0187	0.1459	53386	77258	58749.13
7196269	chr11	rs138701654	132317551	G	A	0.981	0.981	0.839	0.0059025456526138	0.0345	0.8638	53386	77258	58749.13
7192558	chr11	rs58939311	132317571	G	A	0.956	0.958	0.995	-0.0222967349986103	0.0214	0.2973	53200	76329	58439.19
7189831	chr11	rs11223076	132317900	A	C	0.956	0.957	0.993	-0.023401696181619	0.0213	0.2714	53200	76329	58439.19
7198432	chr11	rs139757632	132319491	A	T	0.985	0.985	0.842	-0.0110002818588653	0.0421	0.7939	45321	65760	50197.89
7189293	chr11	rs11223077	132319543	G	A	0.956	0.958	0.995	-0.0218980211012161	0.0214	0.3059	53200	76329	58439.19
7186678	chr11	rs150072801	132319616	G	A	0.98	0.98	0.863	-0.0171970248285215	0.0338	0.611	52000	75216	57158.5
7196124	chr11	rs145335360	132319748	T	A	0.983	0.982	0.84	0.0034041991335623	0.037	0.9275	50838	73668	55917.17
7198852	chr11	rs2226633	132320394	C	T	0.937	0.942	0.999	-0.0244976316004002	0.0182	0.1784	53386	77258	58749.13
7191501	chr11	rs11821777	132321312	G	A	0.706	0.7	0.987	0.0007996801705642	0.0095	0.9332	53386	77258	58749.13
7199237	chr11	rs11223079	132321504	A	G	0.937	0.942	0.996	-0.0243029385231735	0.0182	0.1827	53386	77258	58749.13
7194568	chr11	rs11223080	132321572	G	A	0.956	0.958	0.991	-0.0222967349986103	0.0215	0.2995	53200	76329	58439.19
7194825	chr11	rs2212482	132321908	C	T	0.941	0.945	0.99	-0.0259949602770859	0.0187	0.1652	53386	77258	58749.13
7186875	chr11	rs117768520	132322184	G	A	0.986	0.985	0.907	-0.01999864650669	0.0407	0.6232	47096	69463	52205.19
7189231	chr11	rs12419742	132322705	T	C	0.844	0.842	0.984	-0.0182047046548463	0.0119	0.1273	53386	77258	58749.13
7192644	chr11	rs61908171	132322828	C	A	0.986	0.987	0.846	-0.0814053022506909	0.0492	0.09782	38920	51264	41921.53
7186954	chr11	rs7929377	132323368	A	G	0.976	0.977	0.849	-0.0010005003335835	0.0308	0.9733	52943	75488	58068.16
7191617	chr11	rs2508967	132324239	T	G	0.33	0.333	0.961	-0.0093031403261444	0.0093	0.3164	53386	77258	58749.13
7196880	chr11	rs2512713	132325814	G	A	0.492	0.492	0.993	-0.0078003437327339	0.0086	0.3669	53386	77258	58749.13
7191487	chr11	rs74737773	132327082	T	A	0.916	0.917	0.951	0.0195967237465575	0.016	0.2187	53386	77258	58749.13
7187244	chr11	rs2512714	132327279	C	A	0.495	0.496	0.994	-0.0081027387031859	0.0086	0.3459	53386	77258	58749.13
7197773	chr11	rs2512715	132327330	C	T	0.505	0.504	0.994	-0.007296555232638	0.0086	0.3949	53386	77258	58749.13
7197913	chr11	rs11223081	132327660	C	T	0.877	0.878	0.965	0.0032048589489113	0.0134	0.8123	53386	77258	58749.13
7185406	chr11	rs948208	132327820	G	A	0.9	0.897	0.979	0.0223972974420383	0.0145	0.1213	53386	77258	58749.13
7194319	chr11	rs2509237	132328691	A	G	0.504	0.504	0.996	-0.0074980401773571	0.0086	0.386	53386	77258	58749.13
7199510	chr11	rs76917404	132328851	A	C	0.984	0.983	0.931	-0.0129028853555234	0.0376	0.7325	48695	70848	53652.9
7193049	chr11	rs7114161	132330191	G	A	0.91	0.912	0.956	0.0167981182758809	0.0155	0.2794	53386	77258	58749.13
7199629	chr11	rs11604469	132331443	C	G	0.958	0.956	0.824	0.0602010026907569	0.0233	0.009804	53386	77258	58749.13
7188240	chr11	rs138452554	132331690	A	C	0.978	0.978	0.819	-0.001100605444033	0.0326	0.974	52212	75365	57315.02
7186518	chr11	rs75197202	132332047	C	T	0.984	0.984	0.901	-0.0411970648503382	0.038	0.2788	49478	69351	54048.6
7197446	chr11	rs2512716	132332681	G	A	0.505	0.504	0.994	-0.0071958279818024	0.0086	0.406	53386	77258	58749.13
7192205	chr11	rs2508968	132333509	A	G	0.501	0.5	0.993	-0.0075987978753305	0.0086	0.3805	53386	77258	58749.13
7189790	chr11	rs2508969	132334238	C	T	0.858	0.859	0.971	-0.0218980211012161	0.0125	0.08064	53386	77258	58749.13
7189309	chr11	rs12420926	132334411	G	A	0.839	0.837	0.982	-0.0203966036652218	0.0118	0.08422	53386	77258	58749.13
7196345	chr11	rs1939956	132335161	G	A	0.496	0.497	0.994	-0.0086977157031958	0.0086	0.3154	53386	77258	58749.13
7185245	chr11	rs35174868	132335975	T	C	0.948	0.948	0.934	0.0183996828453635	0.02	0.3576	53386	77258	58749.13
7196199	chr11	rs140727983	132335988	A	T	0.985	0.985	0.841	0.0204984635773248	0.0419	0.6243	46738	67068	51263.15
7190034	chr11	rs11223084	132336427	C	A	0.482	0.481	0.98	-0.0031048149534787	0.0087	0.7201	53386	77258	58749.13
7188306	chr11	rs2105632	132336927	T	C	0.857	0.859	0.972	-0.0231969816042026	0.0125	0.06352	53386	77258	58749.13
7188414	chr11	rs61908173	132337296	C	A	0.914	0.913	0.943	0.0101978249764461	0.0158	0.5194	53386	77258	58749.13
7192175	chr11	rs117777509	132337374	G	T	0.985	0.985	0.84	-0.0062998021485279	0.0438	0.8859	44355	61166	48397.28
7189733	chr11	rs2512699	132337459	G	A	0.54	0.538	0.992	0.0006997551142732	0.0087	0.9401	53386	77258	58749.13
7192472	chr11	rs607810	132337904	G	A	0.0334	0.0325	0.956	0.0404987422798789	0.0247	0.1006	52832	75827	58027.6
7191483	chr11	rs2212480	132338145	C	T	0.546	0.545	0.993	-0.001100605444033	0.0087	0.8962	53386	77258	58749.13
7195266	chr11	rs2508937	132339122	A	G	0.541	0.539	0.994	0.0012991557316201	0.0086	0.883	53386	77258	58749.13
7190309	chr11	rs2509235	132340300	G	A	0.545	0.543	0.994	0.0009995003330834	0.0086	0.9113	53386	77258	58749.13
7194727	chr11	rs2508940	132340394	C	T	0.545	0.543	0.994	0.0014988761237359	0.0086	0.8627	53386	77258	58749.13
7189067	chr11	rs2508990	132340575	G	A	0.539	0.539	0.994	0.0003999200213268	0.0086	0.9649	53386	77258	58749.13
7188807	chr11	rs80049234	132340987	C	G	0.905	0.902	0.974	0.0218006299588528	0.0148	0.1413	53386	77258	58749.13
7189686	chr11	rs79656351	132341105	T	G	0.974	0.975	0.949	-0.0316041926269978	0.0284	0.2661	52841	75249	57900.31
7193889	chr11	rs2509234	132341160	G	C	0.544	0.543	0.995	0.0007996801705642	0.0086	0.9245	53386	77258	58749.13
7190039	chr11	rs2509233	132341546	G	T	0.908	0.909	0.959	-0.0029042131473898	0.0153	0.8499	53386	77258	58749.13
7187798	chr11	rs877264	132341855	G	A	0.539	0.539	0.998	-0.0001000050003333	0.0086	0.9901	53386	77258	58749.13
7192152	chr11	rs2007356	132343324	C	T	0.544	0.542	0.995	0.0008995952428359	0.0086	0.9167	53386	77258	58749.13
7199449	chr11	rs117149763	132343803	A	T	0.975	0.974	0.862	-0.0062998021485279	0.0294	0.8306	53080	76955	58444.64
7183419	chr11	rs745748	132343825	A	G	0.54	0.539	0.994	0.0009995003330834	0.0086	0.9064	53386	77258	58749.13
7193459	chr11	rs73033751	132345043	T	C	0.966	0.967	0.961	-0.0587950465105055	0.0245	0.01636	53386	77258	58749.13
7186097	chr11	rs2509232	132345635	C	G	0.54	0.539	0.993	0.0006997551142732	0.0086	0.9329	53386	77258	58749.13
7190663	chr11	rs2508989	132345747	C	T	0.54	0.539	0.992	0.0007996801705642	0.0087	0.9251	53386	77258	58749.13
7183725	chr11	rs4937703	132346747	A	T	0.911	0.913	0.954	0.0131037693769772	0.0156	0.4003	53386	77258	58749.13
7190794	chr11	rs2508988	132347016	G	T	0.539	0.539	0.991	0.0	0.0087	0.9988	53386	77258	58749.13
7195459	chr11	rs2508944	132347045	A	G	0.539	0.539	0.991	9.99950003332973e-05	0.0087	0.9888	53386	77258	58749.13
7198336	chr11	rs2508945	132347095	G	A	0.539	0.538	0.991	9.99950003332973e-05	0.0087	0.9887	53386	77258	58749.13
7191370	chr11	rs2508987	132347256	C	T	0.539	0.538	0.99	0.0003999200213268	0.0087	0.9588	53386	77258	58749.13
7186730	chr11	rs2508986	132347281	C	G	0.539	0.538	0.99	0.0002999550089979	0.0087	0.9748	53386	77258	58749.13
7185942	chr11	rs1940015	132347921	G	A	0.974	0.974	0.857	-0.0046005663955682	0.0294	0.8767	52555	76246	57912.77
7194687	chr11	rs12276840	132348398	T	C	0.633	0.632	0.973	0.0003999200213268	0.009	0.9637	53386	77258	58749.13
7183410	chr11	rs621452	132348742	C	T	0.142	0.14	0.957	-0.0086977157031958	0.0126	0.4934	53386	77258	58749.13
7196159	chr11	rs2512719	132349350	C	G	0.589	0.59	0.984	-0.0045001103249234	0.0088	0.6095	53386	77258	58749.13
7196532	chr11	rs28874935	132349677	C	A	0.914	0.915	0.955	0.0189983824093147	0.0158	0.2302	53386	77258	58749.13
7194479	chr11	rs12285080	132349776	A	C	0.807	0.805	0.987	-0.0171970248285215	0.011	0.1162	53386	77258	58749.13
7192413	chr11	rs13279954	132349824	G	A	0.588	0.589	0.986	-0.004701032558649	0.0088	0.59	53386	77258	58749.13
7197822	chr11	rs139078203	132350788	G	A	0.917	0.918	0.953	0.0184978548821194	0.016	0.2491	53386	77258	58749.13
7193460	chr11	rs1940023	132355021	T	C	0.807	0.805	0.99	-0.0172987645783295	0.0109	0.1144	53386	77258	58749.13
7187933	chr11	rs12281475	132355110	G	A	0.858	0.855	0.976	-0.0153979421800967	0.0124	0.216	53386	77258	58749.13
7195980	chr11	rs78220703	132355131	T	C	0.914	0.915	0.954	0.0197045832743354	0.0158	0.213	53386	77258	58749.13
7197829	chr11	rs640070	132355336	T	C	0.956	0.956	0.833	-0.0085968472255182	0.023	0.7076	53386	77258	58749.13
7188392	chr11	rs7115899	132355625	G	A	0.457	0.456	0.99	0.007997931111062	0.0087	0.3557	53386	77258	58749.13
7183902	chr11	rs2508983	132356305	T	C	0.878	0.879	0.965	-0.0009004052431641	0.0134	0.9438	53386	77258	58749.13
7183952	chr11	rs612441	132357756	T	C	0.457	0.455	0.993	0.0077995046323818	0.0086	0.3673	53386	77258	58749.13
7190104	chr11	rs144758515	132357981	C	G	0.973	0.971	0.829	-0.0187038311937836	0.0292	0.5211	52358	75533	57471.49
7183934	chr11	rs2512701	132357992	C	A	0.878	0.88	0.965	-0.0004000800213396	0.0134	0.9743	53386	77258	58749.13
7190022	chr11	rs2508982	132358166	C	A	0.589	0.59	0.993	-0.0049019951702315	0.0088	0.5735	53386	77258	58749.13
7186723	chr11	rs2509236	132358233	C	T	0.588	0.589	0.995	-0.0046005663955682	0.0087	0.5997	53386	77258	58749.13
7195585	chr11	rs2512702	132358345	C	T	0.591	0.591	0.994	-0.0054045784588597	0.0088	0.5389	53386	77258	58749.13
7186718	chr11	rs612352	132359146	C	T	0.455	0.454	0.991	0.0082954970241069	0.0087	0.3387	53386	77258	58749.13
7199502	chr11	rs79302427	132359381	T	C	0.985	0.984	0.899	-0.0256973671872587	0.0393	0.5131	48055	70011	52973.74
7199801	chr11	rs117558212	132360209	A	G	0.982	0.982	0.93	-0.015895669405385	0.0342	0.6429	51693	73165	56444.18
7198773	chr11	rs61908191	132360590	G	A	0.977	0.977	0.892	-0.05519563546795	0.0308	0.07331	52671	76481	58077.09
7194033	chr11	rs2009042	132360656	G	A	0.784	0.786	0.988	0.007997931111062	0.0105	0.4496	53386	77258	58749.13
7187833	chr11	rs11223089	132361781	C	T	0.807	0.805	0.996	-0.0159972768350078	0.0109	0.1436	53386	77258	58749.13
7188890	chr11	rs2512697	132362335	G	C	0.864	0.865	0.96	0.0013990209137074	0.0128	0.9103	53386	77258	58749.13
7188044	chr11	rs2512698	132362622	C	T	0.783	0.785	0.992	0.0103957761821204	0.0105	0.3231	53386	77258	58749.13
7186866	chr11	rs662233	132362834	T	C	0.454	0.453	0.995	0.007997931111062	0.0086	0.3537	53386	77258	58749.13
7189087	chr11	rs654643	132362908	C	G	0.237	0.238	1.0	0.0218006299588528	0.0101	0.03139	53386	77258	58749.13
7188226	chr11	rs561476	132362937	T	C	0.455	0.453	0.994	0.0077995046323818	0.0087	0.3667	53386	77258	58749.13
7196048	chr11	rs12277363	132363099	G	A	0.802	0.801	0.998	-0.0232993336544035	0.0108	0.0308	53386	77258	58749.13
7186921	chr11	rs12277415	132363178	G	A	0.803	0.802	0.998	-0.0239034240815591	0.0108	0.0274	53386	77258	58749.13
7193146	chr11	rs12418650	132364144	G	A	0.803	0.802	0.998	-0.0242004837056584	0.0108	0.02538	53386	77258	58749.13
7183913	chr11	rs185943655	132364371	C	G	0.979	0.977	0.822	-0.0091012913892029	0.0332	0.7849	51453	74754	56650.06
7185153	chr11	rs190658452	132364382	A	G	0.986	0.986	0.81	-0.0151034855773182	0.0418	0.7185	51375	73081	56224.92
7194767	chr11	rs609920	132365096	C	A	0.457	0.456	0.989	0.00730326611012	0.0087	0.4029	53386	77258	58749.13
7184277	chr11	rs12295753	132365682	A	G	0.778	0.781	0.983	0.0115035793834154	0.0105	0.2738	53386	77258	58749.13
7199639	chr11	rs2155389	132366057	G	A	0.88	0.881	0.954	0.0030952049073025	0.0136	0.8184	53386	77258	58749.13
7198134	chr11	rs1627589	132366078	G	A	0.937	0.937	0.869	0.0003999200213268	0.0191	0.9813	53386	77258	58749.13
7189044	chr11	rs2508939	132366977	A	C	0.777	0.78	0.981	0.0116024307308398	0.0105	0.2674	53386	77258	58749.13
7197708	chr11	rs117859987	132367132	C	T	0.97	0.969	0.844	0.0052959516591825	0.0272	0.846	53048	76694	58358.7
7189176	chr11	rs117685215	132367432	T	C	0.926	0.924	0.898	0.0198026272961797	0.0172	0.2483	53386	77258	58749.13
7198164	chr11	rs1940396	132367486	T	C	0.78	0.783	0.982	0.0109992854583691	0.0105	0.2945	53386	77258	58749.13
7191229	chr11	rs1940398	132367594	T	C	0.78	0.783	0.982	0.0109992854583691	0.0105	0.2946	53386	77258	58749.13
7183680	chr11	rs1940399	132367611	T	C	0.78	0.783	0.981	0.0109992854583691	0.0105	0.2953	53386	77258	58749.13
7196463	chr11	rs1893041	132368053	G	A	0.78	0.783	0.979	0.0112959597418516	0.0105	0.2844	53386	77258	58749.13
7186808	chr11	rs1014787	132368229	T	A	0.583	0.584	0.982	-0.0069037763167944	0.0088	0.4295	53386	77258	58749.13
7186043	chr11	rs75462573	132368590	C	A	0.914	0.915	0.943	0.0238044133801613	0.0159	0.1331	53386	77258	58749.13
7192438	chr11	rs2508933	132368652	A	G	0.782	0.785	0.98	0.0107025231331357	0.0106	0.3091	53386	77258	58749.13
7184337	chr11	rs612907	132368990	G	A	0.235	0.236	0.991	0.022299507494767	0.0102	0.02851	53386	77258	58749.13
7192240	chr11	rs2018714	132369095	C	T	0.878	0.88	0.949	0.0	0.0136	0.9997	53386	77258	58749.13
7185059	chr11	rs2508934	132369383	C	G	0.781	0.784	0.977	0.0109992854583691	0.0106	0.2985	53386	77258	58749.13
7183919	chr11	rs191499645	132369584	T	G	0.987	0.988	0.889	-0.0772050709089715	0.0561	0.1689	28871	43307	31890.6
7188895	chr11	rs79587669	132369780	G	A	0.974	0.972	0.825	-0.0036968248442897	0.0297	0.901	52358	75533	57471.49
7187015	chr11	rs2508981	132370248	T	C	0.783	0.785	0.976	0.0103957761821204	0.0106	0.3258	53386	77258	58749.13
7195736	chr11	rs1939958	132370590	T	C	0.802	0.801	0.991	-0.0235962138551867	0.0108	0.02963	53386	77258	58749.13
7191021	chr11	rs181101390	132370961	C	T	0.987	0.987	0.812	0.0170045988158238	0.05	0.734	40027	56718	43651.33
7184217	chr11	rs11223092	132371342	A	G	0.803	0.801	0.991	-0.0231048737150968	0.0108	0.03334	53386	77258	58749.13
7192041	chr11	rs2508935	132371420	T	C	0.579	0.581	0.976	-0.006199175242821	0.0088	0.4787	53386	77258	58749.13
7194336	chr11	rs2155373	132371834	C	T	0.801	0.8	0.99	-0.0229002198863326	0.0108	0.03446	53386	77258	58749.13
7199714	chr11	rs11223093	132372055	C	G	0.803	0.801	0.99	-0.0229002198863326	0.0109	0.03468	53386	77258	58749.13
7185119	chr11	rs11223094	132372467	T	C	0.971	0.97	0.928	-0.0040983869261633	0.0266	0.8783	53386	77258	58749.13
7186974	chr11	rs7125111	132372785	A	T	0.801	0.8	0.989	-0.0226956079321885	0.0108	0.03651	53386	77258	58749.13
7184735	chr11	rs2508980	132372869	G	T	0.783	0.785	0.971	0.0107025231331357	0.0106	0.3139	53386	77258	58749.13
7184165	chr11	rs117362633	132374008	T	C	0.982	0.982	0.792	-0.0251024465608414	0.0371	0.4982	49779	73441	55170.89
7185579	chr11	rs79759941	132374101	C	T	0.914	0.915	0.935	0.024097313483794	0.016	0.1312	53386	77258	58749.13
7188141	chr11	rs12274657	132374136	A	G	0.802	0.801	0.989	-0.0231969816042026	0.0109	0.03269	53386	77258	58749.13
7197221	chr11	rs12294908	132374170	T	G	0.803	0.801	0.989	-0.0231969816042026	0.0109	0.03274	53386	77258	58749.13
7190260	chr11	rs56223063	132374464	A	G	0.802	0.801	0.989	-0.023002541565316	0.0109	0.03437	53386	77258	58749.13
7199370	chr11	rs28605334	132374670	A	G	0.802	0.801	0.989	-0.023002541565316	0.0109	0.03432	53386	77258	58749.13
7184076	chr11	rs11826863	132375040	G	A	0.911	0.912	0.931	0.0243022925229648	0.0158	0.1236	53386	77258	58749.13
7195283	chr11	rs11223095	132375076	C	T	0.803	0.801	0.988	-0.0235040691879941	0.0109	0.03053	53386	77258	58749.13
7189070	chr11	rs61908192	132375645	G	A	0.978	0.978	0.895	-0.0505987987633697	0.0314	0.1074	51562	74649	56705.92
7186287	chr11	rs2508936	132375815	T	C	0.868	0.87	0.945	-0.0006001800720324	0.0131	0.9648	53386	77258	58749.13
7194578	chr11	rs79229800	132376221	T	G	0.91	0.911	0.93	0.0248974696545107	0.0157	0.1122	53386	77258	58749.13
7193269	chr11	rs7108496	132376261	G	C	0.913	0.914	0.929	0.024702368640342	0.0159	0.1215	53386	77258	58749.13
7199063	chr11	rs1940404	132376348	C	T	0.784	0.785	0.986	-0.0286978729475453	0.0105	0.006441	53386	77258	58749.13
7189022	chr11	rs1940405	132376427	C	T	0.786	0.786	0.987	-0.029202265808213	0.0106	0.00572	53386	77258	58749.13
7184447	chr11	rs1940406	132376508	G	A	0.879	0.88	0.939	0.0002999550089979	0.0137	0.9806	53386	77258	58749.13
7188692	chr11	rs7105328	132376819	T	G	0.786	0.786	0.987	-0.0290993078252748	0.0106	0.005814	53386	77258	58749.13
7185132	chr11	rs7119781	132377042	A	C	0.784	0.785	0.985	-0.0286978729475453	0.0105	0.006532	53386	77258	58749.13
7198358	chr11	rs7119976	132377060	C	T	0.784	0.785	0.985	-0.0285949668801128	0.0105	0.006683	53386	77258	58749.13
7194887	chr11	rs2509231	132377144	C	T	0.567	0.57	0.966	-0.0116981574124923	0.0088	0.1842	53386	77258	58749.13
7191070	chr11	rs10894566	132377236	C	T	0.786	0.786	0.986	-0.029202265808213	0.0106	0.005742	53386	77258	58749.13
7188619	chr11	rs1940410	132378007	A	G	0.785	0.786	0.985	-0.029202265808213	0.0106	0.005766	53386	77258	58749.13
7185948	chr11	rs1940411	132378025	A	C	0.785	0.786	0.985	-0.029202265808213	0.0106	0.005767	53386	77258	58749.13
7183514	chr11	rs1940413	132378479	G	A	0.785	0.786	0.985	-0.029202265808213	0.0106	0.005689	53386	77258	58749.13
7197495	chr11	rs144342410	132378489	G	A	0.981	0.983	0.932	-0.0989036285144588	0.0364	0.006529	47961	63072	51456.16
7189422	chr11	rs12273906	132378794	A	G	0.785	0.786	0.984	-0.0290993078252748	0.0106	0.005812	53386	77258	58749.13
7194436	chr11	rs28807814	132379160	A	G	0.785	0.785	0.984	-0.0289037168568363	0.0106	0.006211	53386	77258	58749.13
7184746	chr11	rs2508943	132379269	C	A	0.567	0.57	0.963	-0.0114047880634385	0.0088	0.1963	53386	77258	58749.13
7196136	chr11	rs28878005	132379472	C	T	0.785	0.786	0.984	-0.0289037168568363	0.0106	0.006158	53386	77258	58749.13
7184910	chr11	rs142439601	132379512	C	T	0.987	0.988	0.903	-0.0447986409079867	0.0513	0.3825	34600	50300	38030.84
7191659	chr11	rs2096822	132379645	T	C	0.785	0.786	0.984	-0.0289037168568363	0.0106	0.006259	53386	77258	58749.13
7187597	chr11	rs2096794	132379735	G	A	0.785	0.786	0.983	-0.0289037168568363	0.0106	0.006191	53386	77258	58749.13
7186278	chr11	rs2096793	132379875	T	A	0.785	0.786	0.983	-0.0289037168568363	0.0106	0.006199	53386	77258	58749.13
7197575	chr11	rs2096792	132379878	T	C	0.785	0.786	0.983	-0.0289037168568363	0.0106	0.006207	53386	77258	58749.13
7191900	chr11	rs10894568	132379979	A	G	0.785	0.786	0.983	-0.0289037168568363	0.0106	0.006291	53386	77258	58749.13
7194085	chr11	rs11223097	132380205	A	G	0.785	0.786	0.983	-0.0289037168568363	0.0106	0.006272	53386	77258	58749.13
7194751	chr11	rs11827175	132380399	G	A	0.915	0.915	0.922	0.024702368640342	0.0161	0.1258	53386	77258	58749.13
7192061	chr11	rs2212485	132380457	T	G	0.869	0.87	0.936	9.99950003332973e-05	0.0132	0.9935	53386	77258	58749.13
7192433	chr11	rs7106636	132381079	A	G	0.773	0.775	0.975	-0.032502530761974	0.0104	0.001812	53386	77258	58749.13
7199840	chr11	rs7106749	132381132	C	T	0.773	0.775	0.975	-0.032502530761974	0.0104	0.001779	53386	77258	58749.13
7196877	chr11	rs7107060	132381185	G	T	0.773	0.775	0.975	-0.032502530761974	0.0104	0.001774	53386	77258	58749.13
7196621	chr11	rs2508977	132381313	C	T	0.554	0.559	0.955	-0.0144032303107437	0.0089	0.1031	53386	77258	58749.13
7191655	chr11	rs2155539	132381498	T	C	0.773	0.775	0.974	-0.032502530761974	0.0104	0.001791	53386	77258	58749.13
7199140	chr11	rs2155540	132381521	G	A	0.773	0.775	0.974	-0.032502530761974	0.0104	0.001799	53386	77258	58749.13
7197290	chr11	rs148932586	132381553	T	C	0.987	0.987	0.759	-0.0467981495486393	0.0562	0.4055	32881	44373	35260.79
7183620	chr11	rs34217024	132381716	C	T	0.772	0.774	0.972	-0.0334016766340304	0.0104	0.00132	53386	77258	58749.13
7197863	chr11	rs7480330	132381830	A	G	0.773	0.775	0.974	-0.032502530761974	0.0104	0.001814	53386	77258	58749.13
7195298	chr11	rs10894569	132381870	G	A	0.773	0.775	0.974	-0.0325955083699338	0.0104	0.001762	53386	77258	58749.13
7194306	chr11	rs10894570	132381876	A	G	0.773	0.775	0.974	-0.032502530761974	0.0104	0.00178	53386	77258	58749.13
7184362	chr11	rs10894571	132381932	A	G	0.773	0.775	0.974	-0.0326988269632397	0.0104	0.001721	53386	77258	58749.13
7191250	chr11	rs11223099	132382032	A	G	0.773	0.775	0.974	-0.0325955083699338	0.0104	0.001733	53386	77258	58749.13
7196971	chr11	rs76252094	132382047	A	T	0.773	0.775	0.973	-0.0325955083699338	0.0104	0.001769	53386	77258	58749.13
7188597	chr11	rs77313844	132382118	A	G	0.773	0.775	0.973	-0.0326988269632397	0.0104	0.001712	53386	77258	58749.13
7195474	chr11	rs61908193	132382171	T	C	0.773	0.775	0.972	-0.0325955083699338	0.0104	0.001769	53386	77258	58749.13
7199161	chr11	rs76629830	132382182	A	G	0.773	0.775	0.972	-0.0325955083699338	0.0104	0.001744	53386	77258	58749.13
7185631	chr11	rs77353371	132382205	T	C	0.773	0.775	0.973	-0.0325955083699338	0.0104	0.001788	53386	77258	58749.13
7193880	chr11	rs78052397	132382271	T	C	0.773	0.775	0.973	-0.0325955083699338	0.0104	0.001739	53386	77258	58749.13
7196436	chr11	rs79191482	132382367	A	T	0.785	0.786	0.98	-0.0290993078252748	0.0106	0.006047	53386	77258	58749.13
7185987	chr11	rs78876506	132382484	T	C	0.773	0.775	0.973	-0.0325955083699338	0.0104	0.001743	53386	77258	58749.13
7195759	chr11	rs12294630	132382712	G	A	0.803	0.801	0.977	-0.0232993336544035	0.0109	0.03322	53386	77258	58749.13
7194666	chr11	rs10791234	132382769	G	A	0.785	0.786	0.979	-0.0289963604415917	0.0106	0.006115	53386	77258	58749.13
7186438	chr11	rs10791235	132382797	T	A	0.785	0.786	0.979	-0.0290993078252748	0.0106	0.005965	53386	77258	58749.13
7193764	chr11	rs10750507	132382850	C	T	0.785	0.786	0.979	-0.0290993078252748	0.0106	0.006082	53386	77258	58749.13
7193768	chr11	rs4937705	132383086	C	G	0.785	0.786	0.979	-0.029202265808213	0.0106	0.005834	53386	77258	58749.13
7193137	chr11	rs79303290	132383122	G	A	0.917	0.917	0.913	0.0259016375226531	0.0164	0.1133	53386	77258	58749.13
7197519	chr11	rs4937706	132383411	T	C	0.786	0.786	0.978	-0.0292949370570243	0.0106	0.00569	53386	77258	58749.13
7188001	chr11	rs4937707	132383426	G	C	0.786	0.786	0.978	-0.0292949370570243	0.0106	0.005745	53386	77258	58749.13
7186016	chr11	rs4435011	132383505	C	T	0.786	0.786	0.978	-0.0292949370570243	0.0106	0.005729	53386	77258	58749.13
7183420	chr11	rs2512718	132383567	C	T	0.567	0.57	0.954	-0.0113036461713921	0.0089	0.2015	53386	77258	58749.13
7185938	chr11	rs4375450	132383590	T	A	0.786	0.786	0.978	-0.0292949370570243	0.0106	0.005744	53386	77258	58749.13
7185936	chr11	rs4435012	132383759	C	T	0.786	0.786	0.978	-0.0293979151845611	0.0106	0.005627	53386	77258	58749.13
7191431	chr11	rs4415771	132383841	A	C	0.786	0.786	0.977	-0.0293979151845611	0.0106	0.005605	53386	77258	58749.13
7183678	chr11	rs4531481	132383850	A	C	0.786	0.786	0.977	-0.0293979151845611	0.0106	0.005493	53386	77258	58749.13
7189200	chr11	rs7928057	132384044	T	A	0.786	0.786	0.977	-0.0292949370570243	0.0106	0.005705	53386	77258	58749.13
7198004	chr11	rs79350343	132384442	C	T	0.915	0.915	0.911	0.025696986087186	0.0162	0.1128	53386	77258	58749.13
7197352	chr11	rs4534595	132384494	A	G	0.774	0.776	0.967	-0.0329985112635755	0.0105	0.001624	53386	77258	58749.13
7198411	chr11	rs4381381	132384500	T	C	0.773	0.775	0.966	-0.0331018715051171	0.0105	0.001544	53386	77258	58749.13
7195092	chr11	rs4581454	132384525	G	T	0.773	0.775	0.969	-0.0329985112635755	0.0104	0.001589	53386	77258	58749.13
7185470	chr11	rs4534596	132384596	A	G	0.774	0.776	0.965	-0.0331949048576409	0.0105	0.001521	53386	77258	58749.13
7185569	chr11	rs4341545	132384599	A	G	0.774	0.776	0.965	-0.0331949048576409	0.0105	0.001527	53386	77258	58749.13
7184198	chr11	rs4310627	132384628	T	G	0.774	0.776	0.966	-0.0332982854015147	0.0105	0.001504	53386	77258	58749.13
7193395	chr11	rs1939971	132385039	C	T	0.776	0.777	0.968	-0.0323992324466777	0.0105	0.002021	53386	77258	58749.13
7189502	chr11	rs1939970	132385049	T	C	0.776	0.777	0.967	-0.0320997276601081	0.0105	0.002201	53386	77258	58749.13
7191335	chr11	rs1939969	132385075	T	C	0.776	0.777	0.968	-0.0319964709431669	0.0105	0.00229	53386	77258	58749.13
7189105	chr11	rs1939968	132385195	A	G	0.773	0.774	0.968	-0.0318003125497978	0.0104	0.002338	53386	77258	58749.13
7194964	chr11	rs12361330	132385305	G	A	0.773	0.775	0.967	-0.0323992324466777	0.0105	0.001952	53386	77258	58749.13
7187495	chr11	rs12361323	132385359	C	T	0.775	0.777	0.965	-0.0325955083699338	0.0105	0.001896	53386	77258	58749.13
7192652	chr11	rs7124348	132385438	A	G	0.774	0.776	0.964	-0.032502530761974	0.0105	0.001956	53386	77258	58749.13
7190813	chr11	rs79607849	132385798	A	C	0.911	0.912	0.905	0.0248974696545107	0.016	0.1196	53386	77258	58749.13
7195437	chr11	rs2508941	132385981	G	A	0.87	0.871	0.923	0.0001999800026662	0.0134	0.9879	53386	77258	58749.13
7185138	chr11	rs7936270	132386285	T	G	0.767	0.768	0.942	-0.027196494688472	0.0105	0.00941	53386	77258	58749.13
7190684	chr11	rs662798	132386355	G	A	0.388	0.387	0.918	0.0024968801985871	0.0092	0.7865	53386	77258	58749.13
7183971	chr11	rs55988225	132386706	G	A	0.985	0.985	0.829	0.0227003855207759	0.041	0.5803	49466	69503	54000.28
7186465	chr11	rs490435	132386834	C	T	0.927	0.926	0.888	0.023003381764963	0.0175	0.1898	53386	77258	58749.13
7197438	chr11	rs494050	132387220	T	C	0.554	0.562	0.936	-0.0275973271921043	0.009	0.002094	53386	77258	58749.13
7199225	chr11	rs589721	132387460	T	C	0.472	0.462	0.971	0.0360040066341877	0.0088	4.029e-05	53386	77258	58749.13
7192854	chr11	rs61906360	132387492	G	A	0.982	0.982	0.924	0.0164047040252769	0.0377	0.6642	44519	62418	48335.93
7190291	chr11	rs7114028	132388049	C	T	0.981	0.983	0.927	-0.102099172955455	0.0353	0.003836	49971	70409	54579.84
7186197	chr11	rs142888642	132388261	G	T	0.971	0.971	0.954	-0.0497050825796673	0.0266	0.06158	53033	76937	58412.89
7185368	chr11	rs672649	132388319	A	G	0.468	0.455	0.983	0.0404987422798789	0.0087	3.441e-06	53386	77258	58749.13
7186252	chr11	rs76241385	132388422	G	A	0.983	0.984	0.931	-0.104094650536593	0.0364	0.004203	49587	69871	54178.26
7183754	chr11	rs73033769	132389181	T	C	0.97	0.97	0.96	-0.0490011864330638	0.0261	0.06101	53033	76937	58412.89
7199004	chr11	rs554547	132389226	C	T	0.164	0.162	0.98	0.0108014536938559	0.0118	0.3574	53386	77258	58749.13
7198779	chr11	rs657974	132389304	A	G	0.474	0.461	0.988	0.0416984103556758	0.0087	1.533e-06	53386	77258	58749.13
7184485	chr11	rs1940400	132389627	G	A	0.688	0.698	0.992	-0.0414993071780289	0.0094	9.291e-06	53386	77258	58749.13
7191940	chr11	rs74352908	132389749	C	A	0.983	0.984	0.806	-0.0329985112635755	0.041	0.4205	46003	65483	50403.83
7184742	chr11	rs644487	132389950	G	A	0.478	0.466	0.988	0.0414010268486756	0.0087	1.868e-06	53386	77258	58749.13
7192362	chr11	rs644475	132389963	C	G	0.476	0.463	0.99	0.0416984103556758	0.0087	1.494e-06	53386	77258	58749.13
7184229	chr11	rs7944266	132390109	C	T	0.717	0.728	0.99	-0.0383043331577141	0.0096	6.9e-05	53386	77258	58749.13
7191398	chr11	rs654125	132390235	T	C	0.474	0.462	0.992	0.04149696667529	0.0087	1.708e-06	53386	77258	58749.13
7198410	chr11	rs643120	132390291	T	C	0.142	0.141	0.984	0.0064988367398296	0.0124	0.6032	53386	77258	58749.13
7184131	chr11	rs10894572	132390553	T	C	0.717	0.728	0.99	-0.0383978517965666	0.0096	6.585e-05	53386	77258	58749.13
7188628	chr11	rs113869928	132390724	A	G	0.981	0.983	0.936	-0.10450532588131	0.0351	0.00288	49971	70409	54579.84
7192801	chr11	rs639254	132391221	T	G	0.476	0.463	0.991	0.0418039122811836	0.0087	1.451e-06	53386	77258	58749.13
7190738	chr11	rs76943254	132391330	T	G	0.982	0.983	0.971	-0.040197189751413	0.0347	0.2464	49629	70693	54442.18
7198124	chr11	rs657147	132391419	C	T	0.476	0.463	0.991	0.0418039122811836	0.0087	1.411e-06	53386	77258	58749.13
7188760	chr11	rs563954	132391656	A	G	0.476	0.463	0.991	0.0416984103556758	0.0087	1.502e-06	53386	77258	58749.13
7199676	chr11	rs2508976	132391877	T	A	0.476	0.463	0.991	0.0418039122811836	0.0087	1.464e-06	53386	77258	58749.13
7186770	chr11	rs11223102	132391951	G	A	0.974	0.973	0.805	0.0185960172820726	0.0298	0.5322	53386	77258	58749.13
7185488	chr11	rs76077180	132391965	A	G	0.982	0.984	0.941	-0.102198852320248	0.0366	0.005238	47817	67293	52079.34
7191117	chr11	rs2508975	132392539	C	T	0.477	0.464	0.991	0.041995705452017	0.0087	1.272e-06	53386	77258	58749.13
7186953	chr11	rs670389	132392719	G	T	0.476	0.464	0.991	0.0421011760186353	0.0087	1.19e-06	53386	77258	58749.13
7196996	chr11	rs77068768	132393110	A	C	0.987	0.987	0.847	0.0590987523872065	0.0501	0.2377	35689	49670	38527.02
7197084	chr11	rs138592386	132393547	A	T	0.978	0.976	0.773	0.0507976715868588	0.0332	0.1262	52358	75533	57471.49
7196094	chr11	rs7946865	132393974	T	C	0.981	0.981	0.982	-0.0406970023321042	0.0329	0.2159	51771	73261	56676.6
7189433	chr11	rs2509229	132394124	T	C	0.469	0.456	0.992	0.0423024980338776	0.0087	1.071e-06	53386	77258	58749.13
7191992	chr11	rs2508974	132394265	A	C	0.473	0.461	0.992	0.0416024898545136	0.0087	1.565e-06	53386	77258	58749.13
7186395	chr11	rs2512703	132394754	A	G	0.473	0.461	0.992	0.0418039122811836	0.0087	1.422e-06	53386	77258	58749.13
7187040	chr11	rs2512704	132394795	T	A	0.474	0.461	0.992	0.0421970486997883	0.0087	1.136e-06	53386	77258	58749.13
7188521	chr11	rs61906364	132395125	A	G	0.965	0.967	0.95	-0.0428970626523952	0.0248	0.08339	52841	75249	57900.31
7193819	chr11	rs140807944	132395208	T	C	0.985	0.985	0.942	-0.0932014048340167	0.0401	0.02019	46146	60753	49567.62
7196382	chr11	rs11223104	132395626	A	T	0.701	0.712	0.997	-0.0338981034057645	0.0094	0.0003285	53386	77258	58749.13
7184682	chr11	rs2508973	132395848	A	G	0.471	0.458	0.995	0.042503779526724	0.0087	9.005e-07	53386	77258	58749.13
7192280	chr11	rs76243313	132395933	T	C	0.981	0.982	0.987	-0.0458031298018141	0.0328	0.1626	51771	73261	56676.6
7190615	chr11	rs2509230	132395982	G	A	0.471	0.458	0.995	0.0428966409523063	0.0087	7.164e-07	53386	77258	58749.13
7199003	chr11	rs1940018	132396564	A	T	0.471	0.458	0.995	0.0426954385276174	0.0087	7.844e-07	53386	77258	58749.13
7199283	chr11	rs4937708	132396744	T	A	0.671	0.682	1.0	-0.0375045865412751	0.0092	4.462e-05	53386	77258	58749.13
7190486	chr11	rs2508972	132396763	G	T	0.986	0.986	0.767	0.0515007728624032	0.0467	0.2698	44056	60655	48399.02
7196759	chr11	rs4936169	132396823	C	T	0.701	0.712	0.999	-0.0338050046123612	0.0094	0.0003429	53386	77258	58749.13
7186601	chr11	rs2509228	132397191	C	A	0.473	0.46	0.995	0.043203157300648	0.0087	6.077e-07	53386	77258	58749.13
7195537	chr11	rs1940402	132397216	G	T	0.475	0.462	0.995	0.0418998134646779	0.0086	1.248e-06	53386	77258	58749.13
7197801	chr11	rs73035347	132397596	G	A	0.97	0.97	0.983	-0.0495999919914836	0.0258	0.05455	53033	76937	58412.89
7194682	chr11	rs1940019	132397910	A	G	0.139	0.137	0.996	0.0199986865066891	0.0125	0.1103	53386	77258	58749.13
7196420	chr11	rs1940020	132398013	T	A	0.47	0.457	0.996	0.0426954385276174	0.0087	7.933e-07	53386	77258	58749.13
7185807	chr11	rs2212487	132398054	C	T	0.701	0.712	1.0	-0.033701571673015	0.0094	0.0003482	53386	77258	58749.13
7187421	chr11	rs2512705	132398132	A	G	0.47	0.457	0.996	0.0426954385276174	0.0087	8.345e-07	53386	77258	58749.13
7186508	chr11	rs2512706	132398160	C	G	0.468	0.456	0.996	0.0423983514166169	0.0087	9.506e-07	53386	77258	58749.13
7191805	chr11	rs10894573	132398233	C	A	0.671	0.682	1.0	-0.0375980304153185	0.0092	4.09e-05	53386	77258	58749.13
7183991	chr11	rs2277271	132399272	A	G	0.735	0.744	0.995	-0.0306035477981776	0.0098	0.001808	53386	77258	58749.13
7188089	chr11	rs2512707	132399719	G	A	0.479	0.465	0.993	0.0428008353226943	0.0087	7.795e-07	53386	77258	58749.13
7184058	chr11	rs2508971	132399742	T	C	0.145	0.143	0.995	0.0177023841130051	0.0123	0.15	53386	77258	58749.13
7188329	chr11	rs80355459	132400028	G	A	0.97	0.97	0.983	-0.0507039943747058	0.026	0.05132	53033	76937	58412.89
7190380	chr11	rs10894574	132400079	A	G	0.701	0.712	0.999	-0.034198147379977	0.0094	0.0002886	53386	77258	58749.13
7192527	chr11	rs2512708	132400225	T	A	0.468	0.456	0.995	0.0426954385276174	0.0087	7.852e-07	53386	77258	58749.13
7184630	chr11	rs2512709	132400509	C	G	0.472	0.459	0.995	0.043203157300648	0.0087	5.989e-07	53386	77258	58749.13
7186349	chr11	rs2508970	132400683	T	C	0.468	0.456	0.995	0.0428008353226943	0.0087	7.58e-07	53386	77258	58749.13
7189454	chr11	rs2512710	132401336	T	G	0.469	0.456	0.995	0.0428008353226943	0.0087	7.411e-07	53386	77258	58749.13
7197366	chr11	rs7117914	132401703	G	A	0.981	0.982	0.994	-0.0437951599996715	0.0328	0.1822	51715	73035	56586.84
7185768	chr11	rs6590638	132401730	T	C	0.857	0.858	0.996	-0.0182047046548463	0.0123	0.1399	53386	77258	58749.13
7190501	chr11	rs10894575	132401744	G	A	0.701	0.712	0.998	-0.0343016316970211	0.0094	0.0002739	53386	77258	58749.13
7198498	chr11	rs7106382	132401763	T	C	0.981	0.982	0.995	-0.044495399886564	0.0328	0.1744	51771	73261	56676.6
7189513	chr11	rs6421611	132401892	T	C	0.526	0.539	0.994	-0.0426987545331152	0.0087	7.844e-07	53386	77258	58749.13
7197919	chr11	rs143520433	132402101	G	A	0.963	0.964	0.85	-0.0319964709431669	0.0249	0.1991	53386	77258	58749.13
7189554	chr11	rs4564348	132402150	T	C	0.526	0.539	0.993	-0.0426987545331152	0.0087	7.974e-07	53386	77258	58749.13
7183557	chr11	rs4564349	132402151	T	A	0.526	0.539	0.993	-0.0428031223253094	0.0087	7.794e-07	53386	77258	58749.13
7196445	chr11	rs7125438	132402910	G	A	0.981	0.982	0.997	-0.0431998193062192	0.0328	0.188	51715	73035	56586.84
7186362	chr11	rs7125475	132403068	C	T	0.831	0.833	0.995	-0.0253998626327317	0.0116	0.02818	53386	77258	58749.13
7191832	chr11	rs7111443	132403257	T	C	0.981	0.982	0.997	-0.044401309298167	0.0328	0.1762	51715	73035	56586.84
7192932	chr11	rs7126067	132403357	G	T	0.53	0.543	0.993	-0.0430014511447026	0.0087	7.066e-07	53386	77258	58749.13
7196537	chr11	rs7126009	132403462	C	T	0.861	0.863	0.999	-0.0196008476550609	0.0125	0.1175	53386	77258	58749.13
7187117	chr11	rs36024678	132403666	C	T	0.944	0.943	0.769	0.0430020165445429	0.0212	0.04244	53386	77258	58749.13
7199277	chr11	rs11223106	132404455	T	C	0.981	0.982	0.996	-0.04470452178448	0.0328	0.173	51715	73035	56586.84
7188918	chr11	rs150417323	132404524	A	G	0.98	0.981	0.839	0.0103957761821204	0.0345	0.7623	53321	76999	58645.21
7190480	chr11	rs7107939	132405968	G	A	0.528	0.541	0.991	-0.0431998193062192	0.0087	6.375e-07	53386	77258	58749.13
7185819	chr11	rs74801474	132406295	T	C	0.982	0.983	0.985	-0.0430014511447026	0.0348	0.2164	49152	70157	53995.35
7188055	chr11	rs182425062	132406915	C	T	0.984	0.984	0.824	-0.0343016316970211	0.04	0.3921	47107	69935	52363.79
7190731	chr11	rs7119651	132406986	A	G	0.523	0.536	0.99	-0.0421979407001862	0.0087	1.138e-06	53386	77258	58749.13
7184417	chr11	rs55945016	132407769	C	T	0.756	0.764	0.975	-0.0372035489975441	0.0102	0.0002532	53386	77258	58749.13
7184967	chr11	rs78168098	132408290	G	A	0.878	0.878	0.993	-0.0138961051921114	0.0132	0.2929	53386	77258	58749.13
7198567	chr11	rs73035369	132408419	C	T	0.756	0.764	0.975	-0.0370997639570267	0.0102	0.0002671	53386	77258	58749.13
7190810	chr11	rs59522341	132409139	C	G	0.914	0.917	0.944	-0.0252049938352247	0.016	0.1158	53386	77258	58749.13
7187014	chr11	rs138794799	132409521	G	A	0.983	0.983	0.8	-0.0065010863423599	0.0407	0.8731	45710	65062	50038.85
7196026	chr11	rs73035373	132410175	C	T	0.952	0.951	0.934	-0.0104039337153929	0.0209	0.6171	53386	77258	58749.13
7193295	chr11	rs4604896	132410779	C	A	0.981	0.982	0.988	-0.0458031298018141	0.033	0.1653	51715	73035	56586.84
7199121	chr11	rs73588933	132410857	C	A	0.965	0.967	0.955	-0.0426987545331152	0.0248	0.08524	52760	74926	57770.79
7184962	chr11	rs7480351	132411907	C	A	0.88	0.88	0.992	-0.0145046862028817	0.0133	0.2764	53386	77258	58749.13
7186847	chr11	rs4427571	132411993	G	A	0.88	0.88	0.991	-0.0145046862028817	0.0133	0.277	53386	77258	58749.13
7189221	chr11	rs73035374	132412122	A	G	0.756	0.765	0.971	-0.0377018671840115	0.0102	0.0002156	53386	77258	58749.13
7195030	chr11	rs4641491	132412130	C	T	0.861	0.863	0.992	-0.0189993500097828	0.0125	0.1293	53386	77258	58749.13
7188147	chr11	rs73035375	132412133	G	T	0.756	0.765	0.971	-0.0377018671840115	0.0102	0.0002197	53386	77258	58749.13
7199596	chr11	rs12226528	132412274	C	G	0.755	0.764	0.974	-0.0382004338153035	0.0102	0.0001677	53386	77258	58749.13
7189263	chr11	rs7111181	132412304	A	T	0.965	0.967	0.955	-0.0430954101055856	0.0248	0.0819	52760	74926	57770.79
7196929	chr11	rs7934087	132412565	G	C	0.855	0.856	0.99	-0.0170952954286372	0.0123	0.1643	53386	77258	58749.13
7190355	chr11	rs149195802	132413395	C	T	0.987	0.986	0.764	0.0148984646619666	0.0453	0.7425	47491	68751	52339.24
7185638	chr11	rs117402698	132414279	T	A	0.978	0.976	0.784	0.0394033887747662	0.0326	0.2263	52358	75533	57471.49
7196084	chr11	rs7941822	132414586	A	G	0.486	0.498	0.987	-0.0394999521368577	0.0087	5.165e-06	53386	77258	58749.13
7192761	chr11	rs12574450	132415217	C	A	0.861	0.863	0.989	-0.019203206984436	0.0125	0.1259	53386	77258	58749.13
7197082	chr11	rs11223108	132415909	C	T	0.685	0.695	0.978	-0.0326988269632397	0.0094	0.0004931	53386	77258	58749.13
7199821	chr11	rs6590639	132416267	T	C	0.768	0.771	0.965	-0.0191012733024012	0.0105	0.06735	53386	77258	58749.13
7187631	chr11	rs6590640	132416597	C	T	0.476	0.486	0.981	-0.0341050206499513	0.0087	8.699e-05	53386	77258	58749.13
7188961	chr11	rs6590641	132417034	A	G	0.869	0.87	0.99	-0.0082035573506883	0.0128	0.5252	53386	77258	58749.13
7193473	chr11	rs6590642	132417143	G	A	0.981	0.982	0.983	-0.056496280157669	0.0336	0.0921	50811	72276	55762.04
7193621	chr11	rs6590643	132417253	A	G	0.54	0.549	0.975	-0.0320997276601081	0.0087	0.0002354	53386	77258	58749.13
7194508	chr11	rs6590644	132417256	A	C	0.54	0.549	0.975	-0.0322959448008212	0.0087	0.0002227	53386	77258	58749.13
7199173	chr11	rs79246641	132417533	A	G	0.869	0.869	0.988	-0.008395140788382	0.0128	0.5143	53386	77258	58749.13
7183440	chr11	rs145713322	132417560	T	C	0.975	0.973	0.799	0.0341018649449722	0.0306	0.2643	52423	75594	57534.43
7190316	chr11	rs78657737	132417583	G	C	0.907	0.906	0.977	0.0071047017299317	0.015	0.6354	53386	77258	58749.13
7194115	chr11	rs11223110	132417766	T	A	0.543	0.553	0.975	-0.0358033589652777	0.0087	4.178e-05	53386	77258	58749.13
7193418	chr11	rs79990799	132418174	T	C	0.981	0.982	0.982	-0.0536961790038609	0.0336	0.1102	50811	72276	55762.04
7193486	chr11	rs73035378	132418199	T	C	0.96	0.958	0.903	0.0195967237465575	0.0231	0.3971	53386	77258	58749.13
7188740	chr11	rs74238163	132418448	C	A	0.981	0.982	0.983	-0.0548997899816623	0.0336	0.1022	50811	72276	55762.04
7183679	chr11	rs117007415	132418684	C	T	0.983	0.984	0.95	-0.104405416354854	0.0368	0.004535	47751	67131	51978.44
7195899	chr11	rs59305616	132419343	G	A	0.981	0.982	0.982	-0.05519563546795	0.0336	0.1007	50811	72276	55762.04
7196686	chr11	rs73035379	132419806	G	C	0.983	0.981	0.969	-0.0281011651109099	0.0396	0.4778	38366	57480	42324.59
7199377	chr11	rs76751620	132419958	A	G	0.887	0.887	0.987	-0.0025031302181184	0.0137	0.8578	53386	77258	58749.13
7184961	chr11	rs4937709	132420013	T	C	0.953	0.955	0.961	-0.0360003042410416	0.0213	0.09114	52841	75249	57900.31
7187078	chr11	rs4245107	132420232	A	G	0.488	0.497	0.99	-0.0319964709431669	0.0087	0.0002153	53386	77258	58749.13
7195325	chr11	rs73035382	132420647	C	T	0.983	0.981	0.97	-0.0338050046123612	0.0395	0.3924	38559	58088	42617.58
7187893	chr11	rs7947822	132420784	C	A	0.641	0.65	0.999	-0.0282040203730758	0.009	0.001647	53386	77258	58749.13
7192445	chr11	rs74210648	132420938	C	T	0.981	0.982	0.98	-0.0553013157850893	0.0336	0.1	50811	72276	55762.04
7186717	chr11	rs4937710	132420967	G	A	0.688	0.694	0.992	-0.0243951568347216	0.0093	0.008688	53386	77258	58749.13
7198705	chr11	rs4400825	132421571	C	T	0.981	0.982	0.98	-0.0548997899816623	0.0336	0.1028	50811	72276	55762.04
7183646	chr11	rs4936170	132421572	G	T	0.64	0.648	0.997	-0.0288007896057264	0.009	0.001333	53386	77258	58749.13
7198558	chr11	rs4936171	132421620	G	A	0.512	0.519	0.991	-0.0290993078252748	0.0086	0.0007679	53386	77258	58749.13
7187751	chr11	rs111718362	132421740	C	T	0.983	0.981	0.967	-0.0278954863187535	0.0393	0.4774	39201	58771	43279.45
7195242	chr11	rs78262045	132421888	A	G	0.887	0.887	0.986	-0.0026033858701149	0.0137	0.8488	53386	77258	58749.13
7188386	chr11	rs80356407	132421904	A	T	0.887	0.887	0.987	-0.0027036515743148	0.0137	0.846	53386	77258	58749.13
7192641	chr11	rs73034680	132422021	A	C	0.983	0.981	0.97	-0.0331949048576409	0.0395	0.4004	38559	58088	42617.58
7191234	chr11	rs7131390	132422389	A	G	0.492	0.5	0.99	-0.0323992324466777	0.0086	0.0001782	53386	77258	58749.13
7191116	chr11	rs61906368	132422435	G	A	0.953	0.955	0.961	-0.0358966439977618	0.0213	0.09247	52841	75249	57900.31
7189444	chr11	rs12276825	132422483	C	A	0.687	0.693	0.99	-0.0247026126403718	0.0093	0.008116	53386	77258	58749.13
7195969	chr11	rs142366710	132422951	G	A	0.981	0.982	0.739	-0.0326988269632397	0.038	0.3899	51893	74960	56962.45
7190075	chr11	rs73034686	132423049	G	A	0.872	0.871	0.986	-0.0060985584618694	0.013	0.637	53386	77258	58749.13
7198313	chr11	rs79639207	132423264	C	T	0.981	0.982	0.979	-0.0538966802576654	0.0337	0.1096	50811	72276	55762.04
7188295	chr11	rs12278673	132423281	G	A	0.639	0.647	0.993	-0.029202265808213	0.009	0.001147	53386	77258	58749.13
7183874	chr11	rs73034689	132423356	A	T	0.982	0.981	0.969	-0.0335050785573982	0.0394	0.3951	38559	58088	42617.58
7186355	chr11	rs73034692	132423626	C	T	0.983	0.981	0.971	-0.0319964709431669	0.0395	0.4169	38559	58088	42617.58
7186961	chr11	rs79892992	132424114	G	A	0.98	0.981	0.977	-0.0462952789853036	0.0328	0.1581	51511	72850	56392.81
7186416	chr11	rs73034694	132424824	G	A	0.87	0.869	0.984	-0.0066017436345624	0.0129	0.6098	53386	77258	58749.13
7197593	chr11	rs4245108	132424932	G	C	0.648	0.654	0.983	-0.023401696181619	0.0091	0.00997	53386	77258	58749.13
7194379	chr11	rs142028371	132425214	C	T	0.983	0.984	0.871	-0.0730008928844903	0.0374	0.05071	49342	70140	54010.92
7199055	chr11	rs150661918	132425224	A	G	0.985	0.985	0.803	-0.0517986852338873	0.0409	0.205	49054	71539	54054.33
7188186	chr11	rs139908140	132425229	G	A	0.985	0.984	0.806	-0.0383978517965666	0.0411	0.3504	46959	69702	52182.78
7195944	chr11	rs186769169	132425440	G	A	0.981	0.982	0.933	-0.0615988462189574	0.0348	0.07657	48492	68182	52854.65
7197954	chr11	rs11223118	132425474	C	G	0.558	0.554	0.977	0.0156961681063242	0.0088	0.07225	53386	77258	58749.13
7187957	chr11	rs7951462	132425620	T	C	0.427	0.424	0.993	0.0148984646619666	0.0087	0.08745	53386	77258	58749.13
7196381	chr11	rs7951475	132425640	T	A	0.877	0.877	0.981	-0.0079011318962572	0.0133	0.5512	53386	77258	58749.13
7184696	chr11	rs79148798	132425661	T	C	0.982	0.983	0.984	-0.0433042394092723	0.0343	0.2071	50497	71886	55414.14
7183492	chr11	rs7939336	132425797	A	T	0.87	0.871	0.99	-0.0078003437327339	0.0129	0.5458	53386	77258	58749.13
7195720	chr11	rs12422127	132425831	A	C	0.983	0.983	0.842	-0.05519563546795	0.0367	0.133	52030	74937	57119.79
7194826	chr11	rs57882121	132426019	G	T	0.857	0.858	0.989	-0.0144032303107437	0.0124	0.2446	53386	77258	58749.13
7195793	chr11	rs7103882	132426308	T	A	0.573	0.568	0.995	0.0209000641077417	0.0087	0.01642	53386	77258	58749.13
7192304	chr11	rs73036805	132426368	C	A	0.857	0.858	0.99	-0.0145046862028817	0.0124	0.2415	53386	77258	58749.13
7197736	chr11	rs77837258	132426690	C	T	0.984	0.981	0.891	0.0341018649449722	0.0372	0.3597	46780	69317	52099.16
7190153	chr11	rs11223119	132426841	G	A	0.574	0.569	0.997	0.0203025023378308	0.0087	0.01943	53386	77258	58749.13
7185734	chr11	rs10894577	132427191	G	A	0.424	0.42	0.999	0.0153023200084426	0.0087	0.07921	53386	77258	58749.13
7188375	chr11	rs10894578	132427317	G	A	0.424	0.42	0.999	0.0153023200084426	0.0087	0.07866	53386	77258	58749.13
7193252	chr11	rs10894579	132427397	T	C	0.557	0.553	0.998	0.0180952882690919	0.0087	0.03648	53386	77258	58749.13
7184796	chr11	rs10894580	132427408	G	C	0.557	0.553	0.998	0.0180952882690919	0.0087	0.03682	53386	77258	58749.13
7187685	chr11	rs7116523	132427743	T	G	0.556	0.552	0.999	0.0180952882690919	0.0086	0.03633	53386	77258	58749.13
7197139	chr11	rs11223120	132428638	C	T	0.426	0.422	1.0	0.0150954876453349	0.0087	0.08143	53386	77258	58749.13
7183867	chr11	rs73036815	132428709	T	C	0.988	0.989	0.834	-0.0878044186367746	0.0591	0.1372	30246	41798	33326.93
7187913	chr11	rs11223121	132428725	C	T	0.424	0.42	1.0	0.0150954876453349	0.0087	0.0824	53386	77258	58749.13
7197660	chr11	rs6590645	132428813	T	C	0.426	0.422	1.0	0.0149969810059077	0.0087	0.08485	53386	77258	58749.13
7189869	chr11	rs61906378	132429889	G	A	0.898	0.902	0.99	-0.0221024699079472	0.0144	0.1246	53386	77258	58749.13
7192543	chr11	rs117807564	132430132	C	T	0.979	0.979	0.889	0.0075017910703226	0.0334	0.8237	49758	69964	54249.99
7193456	chr11	rs7129053	132430522	T	C	0.327	0.327	0.992	0.0071047017299317	0.0092	0.4384	53386	77258	58749.13
7187081	chr11	rs77372837	132430684	G	C	0.982	0.983	0.986	-0.0377953294954024	0.0343	0.2704	50585	72804	55624.81
7185411	chr11	rs10750509	132430755	T	G	0.324	0.324	0.998	0.0078987227933553	0.0092	0.3912	53386	77258	58749.13
7198511	chr11	rs4341547	132431101	T	G	0.324	0.324	0.998	0.0081963182244858	0.0092	0.3747	53386	77258	58749.13
7197648	chr11	rs12295378	132431125	A	C	0.575	0.57	0.996	0.0204004877576787	0.0087	0.0189	53386	77258	58749.13
7192585	chr11	rs7116926	132431215	C	T	0.982	0.983	0.987	-0.0385017716536664	0.0343	0.2617	50585	72804	55624.81
7183576	chr11	rs11223123	132433033	A	C	0.556	0.552	0.996	0.0193025022544974	0.0087	0.02606	53386	77258	58749.13
7191288	chr11	rs12365588	132433205	T	G	0.557	0.552	0.996	0.0193025022544974	0.0087	0.02562	53386	77258	58749.13
7187918	chr11	rs12576694	132433238	C	T	0.767	0.771	0.989	-0.0165969709073694	0.0103	0.1064	53386	77258	58749.13
7188030	chr11	rs78000582	132433250	G	C	0.983	0.982	0.977	-0.0310985871020312	0.0354	0.3794	49421	72070	54398.99
7190637	chr11	rs7933571	132433309	T	A	0.556	0.552	0.996	0.0193025022544974	0.0087	0.02562	53386	77258	58749.13
7198515	chr11	rs7933824	132433497	T	C	0.557	0.552	0.996	0.0192044091837133	0.0087	0.02627	53386	77258	58749.13
7197907	chr11	rs185767424	132433645	G	A	0.98	0.981	0.937	-0.0660970683749259	0.0333	0.04723	50603	71465	55253.49
7194574	chr11	rs7947639	132433690	G	A	0.574	0.569	0.996	0.0217027816432335	0.0087	0.01252	53386	77258	58749.13
7191765	chr11	rs10894581	132433851	A	G	0.557	0.552	0.996	0.0193025022544974	0.0087	0.02594	53386	77258	58749.13
7191356	chr11	rs75980039	132433895	C	T	0.865	0.868	0.984	-0.013004189135254	0.0128	0.3082	53386	77258	58749.13
7197312	chr11	rs79951818	132434031	G	A	0.983	0.983	0.981	-0.0361039752308815	0.0357	0.3119	48642	70279	53554.55
7196310	chr11	rs7937193	132434039	T	G	0.557	0.552	0.996	0.0193025022544974	0.0087	0.02625	53386	77258	58749.13
7192670	chr11	rs7950942	132434368	A	G	0.324	0.323	0.999	0.0089993837968006	0.0092	0.326	53386	77258	58749.13
7195753	chr11	rs10894582	132434405	C	T	0.579	0.574	0.995	0.0199986865066891	0.0087	0.02143	53386	77258	58749.13
7186460	chr11	rs4331101	132434536	A	G	0.579	0.574	0.995	0.0199006617063362	0.0087	0.02214	53386	77258	58749.13
7191446	chr11	rs4309173	132434920	G	A	0.922	0.924	0.995	-0.0143017847108596	0.0161	0.3754	53386	77258	58749.13
7191633	chr11	rs7479144	132435317	G	A	0.931	0.932	0.988	-0.0114047880634385	0.0171	0.5041	53386	77258	58749.13
7187916	chr11	rs9645675	132435701	T	G	0.337	0.339	0.998	0.0099008246772624	0.0091	0.2764	53386	77258	58749.13
7185261	chr11	rs112443917	132435757	G	C	0.783	0.788	0.99	-0.0152963956259917	0.0105	0.1455	53386	77258	58749.13
7188562	chr11	rs188251416	132435820	C	T	0.98	0.981	0.945	-0.0618966805401821	0.0337	0.0659	49017	68703	53376.53
7194956	chr11	rs117167607	132436444	T	A	0.979	0.979	0.912	-0.0383043331577141	0.0318	0.2279	52500	74667	57511.3
7187396	chr11	rs74539667	132436665	A	G	0.877	0.879	0.978	-0.0033957590691798	0.0133	0.7994	53386	77258	58749.13
7191593	chr11	rs10791236	132436836	G	A	0.34	0.341	0.998	0.0092966519050945	0.0091	0.3058	53386	77258	58749.13
7194609	chr11	rs61906380	132437329	C	T	0.808	0.813	0.991	-0.0136020904182857	0.011	0.2193	53386	77258	58749.13
7189702	chr11	rs79775955	132437520	A	G	0.984	0.982	0.983	-0.026600681797179	0.0364	0.4646	47992	67404	52488.66
7183732	chr11	rs76604233	132437680	G	A	0.891	0.893	0.985	-0.0095958936734469	0.014	0.4928	53386	77258	58749.13
7192679	chr11	rs141969656	132437849	G	C	0.987	0.987	0.772	0.0190964956909883	0.0532	0.7197	36256	48967	39448.34
7194175	chr11	rs55795350	132437869	A	G	0.922	0.924	0.996	-0.0144032303107437	0.0161	0.3736	53386	77258	58749.13
7192292	chr11	rs73036845	132437897	G	T	0.984	0.982	0.983	-0.0263953113595316	0.0364	0.468	47992	67404	52488.66
7184966	chr11	rs7945386	132437995	C	T	0.983	0.982	0.981	-0.0225012653465135	0.0357	0.528	48967	71258	53901.88
7189297	chr11	rs73036850	132438368	T	C	0.984	0.982	0.983	-0.0263029084210524	0.0364	0.4696	47992	67404	52488.66
7199431	chr11	rs4623914	132438694	C	T	0.321	0.321	0.998	0.0088011559530687	0.0092	0.3416	53386	77258	58749.13
7193104	chr11	rs77659019	132439051	G	A	0.983	0.982	0.981	-0.0242004837056584	0.0356	0.4962	49160	71866	54194.87
7187020	chr11	rs73036853	132439231	G	C	0.983	0.982	0.98	-0.0240980393840575	0.0356	0.4983	49160	71866	54194.87
7189107	chr11	rs6590646	132439260	T	C	0.419	0.416	0.999	0.0138042809763971	0.0087	0.1127	53386	77258	58749.13
7193211	chr11	rs61906381	132439584	G	A	0.922	0.924	0.996	-0.0144032303107437	0.0161	0.3724	53386	77258	58749.13
7199080	chr11	rs9645676	132440016	C	G	0.321	0.321	0.998	0.0085037404912207	0.0092	0.3561	53386	77258	58749.13
7191591	chr11	rs113982167	132441126	C	T	0.891	0.894	0.984	-0.0104039337153929	0.014	0.4609	53386	77258	58749.13
7189210	chr11	rs7929325	132441192	C	A	0.983	0.982	0.982	-0.0239956055562207	0.0356	0.5	49160	71866	54194.87
7189744	chr11	rs73036858	132441541	C	A	0.984	0.982	0.984	-0.0293979151845611	0.0364	0.4193	47992	67404	52488.66
7198694	chr11	rs12796558	132441570	G	A	0.424	0.421	0.999	0.0147014028528927	0.0087	0.09178	53386	77258	58749.13
7185694	chr11	rs11223131	132441659	C	T	0.424	0.42	0.999	0.0146028573839336	0.0087	0.09304	53386	77258	58749.13
7186029	chr11	rs73036864	132441815	C	T	0.984	0.982	0.984	-0.0270012755029434	0.0367	0.4618	46757	66408	51385.96
7192287	chr11	rs75823008	132441833	A	T	0.983	0.982	0.982	-0.0252049938352247	0.0356	0.4795	49028	71597	54017.77
7196335	chr11	rs73036866	132442010	T	G	0.983	0.982	0.979	-0.0256973671872587	0.0357	0.4713	49028	71597	54017.77
7184622	chr11	rs73036868	132442112	T	C	0.983	0.982	0.982	-0.0251024465608414	0.0356	0.4802	49028	71597	54017.77
7185080	chr11	rs73036870	132442147	C	A	0.984	0.982	0.984	-0.026898543868701	0.0367	0.4634	46757	66408	51385.96
7183667	chr11	rs73036871	132442216	T	C	0.983	0.982	0.984	-0.026898543868701	0.0366	0.4633	46757	66408	51385.96
7190128	chr11	rs11223133	132442531	A	T	0.424	0.421	0.999	0.0147999386115992	0.0087	0.08821	53386	77258	58749.13
7185911	chr11	rs184151844	132442691	G	C	0.98	0.981	0.944	-0.0633978386299677	0.0337	0.05965	49655	69340	54014.03
7197184	chr11	rs10894583	132442693	T	G	0.32	0.32	0.997	0.00730326611012	0.0092	0.4316	53386	77258	58749.13
7187504	chr11	rs73036876	132442939	A	C	0.983	0.982	0.982	-0.0249999098013234	0.0356	0.4833	49028	71597	54017.77
7194748	chr11	rs79970847	132443028	T	G	0.961	0.961	0.89	-0.0031950988965408	0.0237	0.8917	53200	76329	58439.19
7193575	chr11	rs78420918	132443117	T	G	0.981	0.981	0.981	-0.0570043080677942	0.0323	0.07807	52596	76219	57890.97
7191978	chr11	rs61571621	132443296	T	C	0.915	0.918	0.996	-0.0170037478161859	0.0156	0.2737	53386	77258	58749.13
7199086	chr11	rs7119584	132444192	C	T	0.425	0.421	1.0	0.0150954876453349	0.0087	0.08299	53386	77258	58749.13
7194923	chr11	rs7941613	132444524	A	G	0.983	0.982	0.982	-0.0239034240815591	0.0356	0.5026	48812	71359	53791.31
7186353	chr11	rs73036885	132444731	C	T	0.983	0.982	0.983	-0.0221024699079472	0.0364	0.5441	47265	67389	51946.34
7194452	chr11	rs7945022	132444779	G	A	0.892	0.894	0.984	-0.0107980900995126	0.0141	0.4406	53386	77258	58749.13
7190968	chr11	rs10894585	132444846	T	G	0.549	0.544	0.997	0.0189983824093147	0.0087	0.0279	53386	77258	58749.13
7195919	chr11	rs11223134	132445316	T	A	0.915	0.918	0.996	-0.0168003386783461	0.0156	0.2798	53386	77258	58749.13
7191122	chr11	rs7945563	132445353	C	T	0.425	0.421	1.0	0.0149969810059077	0.0087	0.08474	53386	77258	58749.13
7186965	chr11	rs4267082	132445978	C	T	0.405	0.403	0.999	0.0112959597418516	0.0088	0.1967	53386	77258	58749.13
7198918	chr11	rs80282155	132445981	T	C	0.98	0.981	0.983	-0.0568984476340911	0.0323	0.07788	52596	76219	57890.97
7185394	chr11	rs4130458	132446174	T	C	0.98	0.981	0.983	-0.0568984476340911	0.0323	0.07782	52596	76219	57890.97
7193001	chr11	rs4130459	132446286	T	A	0.98	0.981	0.983	-0.0568984476340911	0.0323	0.07801	52596	76219	57890.97
7187158	chr11	rs73036890	132446439	G	T	0.984	0.982	0.985	-0.0263029084210524	0.0367	0.4728	46757	66408	51385.96
7189258	chr11	rs4306297	132446617	T	C	0.321	0.321	0.998	0.0077995046323818	0.0092	0.3959	53386	77258	58749.13
7198691	chr11	rs4274202	132446880	C	T	0.336	0.338	0.997	0.0087020272939009	0.0091	0.3407	53386	77258	58749.13
7189209	chr11	rs55969708	132446893	T	G	0.915	0.918	0.997	-0.0170952954286372	0.0156	0.271	53386	77258	58749.13
7192511	chr11	rs10894586	132446994	C	T	0.579	0.575	0.995	0.0199986865066891	0.0087	0.02185	53386	77258	58749.13
7193208	chr11	rs73036896	132447560	A	G	0.984	0.982	0.985	-0.0260975991218731	0.0367	0.4766	46757	66408	51385.96
7193461	chr11	rs79614491	132447920	A	G	0.98	0.981	0.983	-0.0519040071504222	0.0319	0.1032	52910	76609	58238.87
7191675	chr11	rs75665380	132447933	A	G	0.975	0.973	0.913	0.0311013012983478	0.0283	0.2713	53330	77032	58659.37
7186809	chr11	rs4351825	132448168	T	C	0.44	0.438	1.0	0.016296487966892	0.0086	0.05952	53386	77258	58749.13
7197727	chr11	rs4937712	132448304	G	A	0.32	0.32	0.998	0.0075017910703226	0.0092	0.417	53386	77258	58749.13
7198262	chr11	rs58116207	132448576	T	G	0.98	0.981	0.984	-0.0580953231907121	0.0322	0.07162	52596	76219	57890.97
7190566	chr11	rs56775641	132448845	A	G	0.98	0.981	0.984	-0.0580953231907121	0.0322	0.07155	52596	76219	57890.97
7194227	chr11	rs117512054	132449006	A	G	0.967	0.967	0.849	-0.0486021818392175	0.0262	0.06325	53386	77258	58749.13
7196021	chr11	rs58817089	132449103	C	A	0.984	0.982	0.985	-0.0259949602770859	0.0367	0.4789	46757	66408	51385.96
7186432	chr11	rs73041722	132449567	G	T	0.984	0.982	0.985	-0.0263029084210524	0.0367	0.4726	46757	66408	51385.96
7185348	chr11	rs7122289	132449844	G	C	0.441	0.438	1.0	0.0164047040252769	0.0087	0.05736	53386	77258	58749.13
7193203	chr11	rs80345132	132450525	A	T	0.98	0.981	0.984	-0.0582013104087528	0.0322	0.07075	52596	76219	57890.97
7196403	chr11	rs10894587	132450684	G	C	0.574	0.569	0.994	0.0213015034199157	0.0087	0.01444	53386	77258	58749.13
7187739	chr11	rs76607204	132450768	C	T	0.892	0.894	0.985	-0.0102018624845967	0.0141	0.4682	53386	77258	58749.13
7188958	chr11	rs11223136	132451525	C	T	0.36	0.36	1.0	0.0135971385060249	0.009	0.13	53386	77258	58749.13
7191806	chr11	rs118123174	132451606	G	T	0.98	0.981	0.938	-0.0649012535836979	0.0336	0.05304	50048	70030	54514.81
7193583	chr11	rs151282831	132452277	A	G	0.98	0.98	0.875	-0.0014009809156281	0.0345	0.9669	48661	69107	53297.7
7185477	chr11	rs80274289	132452278	T	A	0.982	0.981	0.73	-0.0226956079321885	0.0398	0.5674	48112	70432	53161.7
7184027	chr11	rs118044256	132452335	T	C	0.988	0.987	0.732	0.0998996321381321	0.0499	0.04529	44960	65298	49615.7
7187139	chr11	rs12222850	132452659	G	A	0.807	0.812	0.991	-0.0101008421794295	0.011	0.3583	53386	77258	58749.13
7185965	chr11	rs79842435	132452911	T	C	0.98	0.981	0.984	-0.0584027170759943	0.0322	0.06992	52596	76219	57890.97
7184743	chr11	rs75470688	132453341	G	A	0.98	0.981	0.984	-0.0579999442979887	0.0322	0.07212	52596	76219	57890.97
7184354	chr11	rs10454492	132453573	G	A	0.966	0.967	0.847	-0.0480039732984809	0.026	0.06522	53386	77258	58749.13
7192770	chr11	rs142990841	132453836	C	T	0.984	0.985	0.87	-0.0546990875223834	0.0396	0.1678	48478	70458	53618.6
7192405	chr11	rs9667235	132454533	T	G	0.861	0.863	0.986	-0.0075987978753305	0.0126	0.5434	53386	77258	58749.13
7199311	chr11	rs4622275	132455103	G	A	0.579	0.574	0.993	0.0202045073158995	0.0087	0.0208	53386	77258	58749.13
7188610	chr11	rs4465375	132455160	C	T	0.324	0.324	0.997	0.009504687014246	0.0092	0.3036	53386	77258	58749.13
7191664	chr11	rs60765758	132455261	C	T	0.808	0.811	0.99	-0.0093031403261444	0.011	0.4013	53386	77258	58749.13
7184990	chr11	rs79994363	132455434	A	G	0.887	0.888	0.987	-0.0050024916227914	0.0137	0.7155	53386	77258	58749.13
7189768	chr11	rs60428579	132455489	G	A	0.806	0.81	0.992	-0.0095958936734469	0.011	0.3844	53386	77258	58749.13
7185828	chr11	rs7130121	132455531	T	C	0.34	0.341	0.998	0.0101978249764461	0.0091	0.2605	53386	77258	58749.13
7199451	chr11	rs73041734	132455632	C	T	0.983	0.982	0.986	-0.029202265808213	0.0368	0.4273	46336	66098	51028.89
7198459	chr11	rs140519884	132455920	G	T	0.984	0.984	0.951	-0.0648052233661156	0.0404	0.1086	41344	55280	44649.31
7187899	chr11	rs35283427	132455990	G	A	0.32	0.321	0.997	0.0077002766261879	0.0092	0.4028	53386	77258	58749.13
7193732	chr11	rs60853642	132456026	G	A	0.325	0.325	0.997	0.0089993837968006	0.0092	0.3267	53386	77258	58749.13
7185759	chr11	rs11223137	132456449	T	C	0.964	0.965	0.856	-0.0519988063604998	0.025	0.03797	53386	77258	58749.13
7190905	chr11	rs7107646	132457089	G	A	0.321	0.321	0.997	0.0080971295874548	0.0092	0.3818	53386	77258	58749.13
7184631	chr11	rs73041738	132457093	T	A	0.983	0.982	0.985	-0.0289963604415917	0.0368	0.4312	46336	66098	51028.89
7192739	chr11	rs78611427	132457695	C	A	0.98	0.981	0.984	-0.0568031828243105	0.0322	0.07827	52596	76219	57890.97
7199547	chr11	rs75035994	132458133	T	A	0.98	0.981	0.983	-0.0579045745015309	0.0323	0.07295	52596	76219	57890.97
7186095	chr11	rs11607783	132458349	A	G	0.552	0.548	0.994	0.0185960172820726	0.0087	0.03171	53386	77258	58749.13
7187317	chr11	rs11223138	132458871	A	G	0.919	0.922	0.999	-0.0153979421800967	0.0159	0.3332	53386	77258	58749.13
7187277	chr11	rs117072036	132458929	T	G	0.984	0.984	0.977	-0.0393023164827424	0.0365	0.2813	47989	69875	53013.63
7185783	chr11	rs75773586	132459095	A	C	0.96	0.959	0.937	9.99950003332973e-05	0.0226	0.9957	53386	77258	58749.13
7183612	chr11	rs73041741	132459288	T	C	0.983	0.982	0.986	-0.0286978729475453	0.0369	0.4356	46238	65705	50872.01
7189795	chr11	rs73041742	132459301	G	A	0.983	0.982	0.986	-0.0286978729475453	0.0369	0.4358	46238	65705	50872.01
7187532	chr11	rs7116863	132459706	A	G	0.359	0.36	0.998	0.014504302202808	0.009	0.1061	53386	77258	58749.13
7199284	chr11	rs73041745	132460823	T	C	0.98	0.979	0.988	-0.0396976268585458	0.0315	0.2065	52745	76355	58066.51
7188300	chr11	rs73041747	132461002	G	C	0.983	0.982	0.984	-0.0242004837056584	0.0369	0.5123	46169	65429	50761.61
7186551	chr11	rs2437832	132461318	T	C	0.359	0.359	0.995	0.0147999386115992	0.009	0.09975	53386	77258	58749.13
7183379	chr11	rs2437831	132461616	C	T	0.32	0.32	0.994	0.0084045823438103	0.0092	0.3605	53386	77258	58749.13
7197670	chr11	rs149577477	132462597	G	A	0.977	0.977	0.899	0.0180952882690919	0.0308	0.5567	53386	77258	58749.13
7186538	chr11	rs73041750	132462747	A	G	0.957	0.957	0.986	-0.0398016818829366	0.0215	0.06462	53386	77258	58749.13
7184133	chr11	rs73041753	132462974	A	G	0.975	0.975	0.833	-0.0582967085104029	0.0302	0.05383	53386	77258	58749.13
7191612	chr11	rs4576830	132463455	C	T	0.923	0.925	0.994	-0.0113036461713921	0.0163	0.4862	53386	77258	58749.13
7198260	chr11	rs2246352	132463554	G	A	0.777	0.782	0.985	-0.0093031403261444	0.0105	0.3761	53386	77258	58749.13
7199597	chr11	rs10791237	132464215	G	C	0.517	0.513	0.988	0.0121953336998771	0.0087	0.1579	53386	77258	58749.13
7195192	chr11	rs10791238	132464349	G	T	0.56	0.556	0.99	0.0183996828453635	0.0087	0.03507	53386	77258	58749.13
7193296	chr11	rs10791239	132464439	T	C	0.559	0.554	0.989	0.0188021269625962	0.0087	0.03103	53386	77258	58749.13
7186153	chr11	rs73041756	132464588	A	G	0.957	0.957	0.987	-0.0399994162638657	0.0216	0.06423	53386	77258	58749.13
7192219	chr11	rs73041758	132464823	G	A	0.983	0.982	0.985	-0.0249999098013234	0.0369	0.4973	46169	65429	50761.61
7193368	chr11	rs61906399	132464855	G	A	0.923	0.925	0.994	-0.0117993392160431	0.0163	0.4686	53386	77258	58749.13
7197968	chr11	rs2437830	132465127	T	G	0.776	0.781	0.984	-0.0099998320783335	0.0105	0.3402	53386	77258	58749.13
7183710	chr11	rs2512712	132465543	T	C	0.36	0.36	0.991	0.0154992634469238	0.009	0.08481	53386	77258	58749.13
7183825	chr11	rs11223140	132465596	G	C	0.931	0.929	0.79	0.0133011462391285	0.0189	0.481	53386	77258	58749.13
7183756	chr11	rs79684415	132466830	T	C	0.961	0.96	0.935	-0.0026033858701149	0.0229	0.9088	53386	77258	58749.13
7192923	chr11	rs79456221	132467477	A	C	0.977	0.978	0.982	-0.05519563546795	0.0296	0.06265	53330	77032	58659.37
7189596	chr11	rs73041760	132468110	C	T	0.961	0.961	0.987	-0.0413012760239546	0.0228	0.0699	53386	77258	58749.13
7183516	chr11	rs58348302	132468282	T	A	0.922	0.924	0.992	-0.0088994831870327	0.0161	0.5806	53386	77258	58749.13
7195614	chr11	rs73041762	132468345	C	T	0.961	0.961	0.987	-0.0411032840784537	0.0228	0.07108	53386	77258	58749.13
7188004	chr11	rs73041763	132468363	A	G	0.961	0.961	0.987	-0.0411970648503382	0.0228	0.07009	53386	77258	58749.13
7195499	chr11	rs2512711	132468810	C	T	0.316	0.316	0.991	0.0098018049722602	0.0093	0.2909	53386	77258	58749.13
7196756	chr11	rs79097085	132469037	G	A	0.852	0.855	0.982	-0.0108991808690006	0.0123	0.3755	53386	77258	58749.13
7193425	chr11	rs11223141	132469073	A	G	0.316	0.316	0.991	0.0093957216403621	0.0093	0.3098	53386	77258	58749.13
7185589	chr11	rs60372373	132469127	G	A	0.961	0.961	0.988	-0.0413950753663857	0.0227	0.06902	53386	77258	58749.13
7191078	chr11	rs113013951	132469190	A	G	0.961	0.961	0.987	-0.0408949138454712	0.0227	0.07174	53386	77258	58749.13
7190719	chr11	rs73041772	132469407	T	C	0.961	0.961	0.986	-0.0408949138454712	0.0227	0.0722	53386	77258	58749.13
7190700	chr11	rs2437826	132469534	C	T	0.874	0.877	0.985	-0.0107980900995126	0.0132	0.4132	53386	77258	58749.13
7199243	chr11	rs73041775	132469691	G	C	0.961	0.961	0.987	-0.0408949138454712	0.0227	0.07159	53386	77258	58749.13
7192409	chr11	rs2437825	132469865	A	G	0.852	0.855	0.983	-0.0120017335415971	0.0123	0.3273	53386	77258	58749.13
7192419	chr11	rs73049171	132469896	A	G	0.984	0.982	0.984	-0.0198048272985997	0.0364	0.5869	47825	66735	52221.38
7191379	chr11	rs73049174	132470029	T	C	0.957	0.957	0.989	-0.0380965452668448	0.0216	0.077	53386	77258	58749.13
7185206	chr11	rs139611309	132470265	C	T	0.987	0.988	0.857	-0.0431998193062192	0.0567	0.4468	29934	40639	32399.78
7199652	chr11	rs116915433	132473093	T	C	0.985	0.985	0.887	0.001099395443301	0.0399	0.9786	48106	68155	52744.97
7189288	chr11	rs73049175	132473355	A	C	0.957	0.957	0.991	-0.0401035026973339	0.0215	0.06296	53386	77258	58749.13
7189663	chr11	rs2437824	132474052	A	T	0.315	0.315	0.992	0.0096037361426946	0.0093	0.2986	53386	77258	58749.13
7192880	chr11	rs56385428	132474174	C	T	0.922	0.924	0.995	-0.0086977157031958	0.0161	0.5897	53386	77258	58749.13
7192116	chr11	rs74417371	132474300	T	G	0.977	0.978	0.985	-0.0534007767271153	0.0296	0.07156	53330	77032	58659.37
7192268	chr11	rs79251510	132474969	G	T	0.977	0.978	0.986	-0.0536961790038609	0.0296	0.06997	53330	77032	58659.37
7190488	chr11	rs12225576	132475299	A	T	0.981	0.98	0.984	-0.0295009039176847	0.0335	0.3776	50680	70979	55393.91
7197085	chr11	rs73588978	132475539	C	T	0.922	0.924	0.995	-0.0085968472255182	0.0161	0.5922	53386	77258	58749.13
7188400	chr11	rs73049179	132475666	G	T	0.962	0.962	0.992	-0.0394999521368577	0.0228	0.08233	53386	77258	58749.13
7184710	chr11	rs73049180	132475917	T	C	0.957	0.957	0.993	-0.0382004338153035	0.0216	0.07631	53386	77258	58749.13
7196005	chr11	rs73049181	132475950	C	T	0.983	0.982	0.989	-0.0244976316004002	0.0367	0.5046	46169	65429	50761.61
7194571	chr11	rs73049183	132476414	G	C	0.961	0.961	0.992	-0.0385953087593848	0.0227	0.0892	53386	77258	58749.13
7195303	chr11	rs2846398	132476973	C	T	0.437	0.435	0.998	0.0166014304974254	0.0087	0.05621	53386	77258	58749.13
7196799	chr11	rs73049184	132477316	C	G	0.961	0.961	0.994	-0.040197189751413	0.0227	0.07669	53386	77258	58749.13
7194312	chr11	rs58614826	132477785	C	T	0.874	0.877	0.99	-0.0099998320783335	0.0131	0.4471	53386	77258	58749.13
7190461	chr11	rs1940146	132477973	G	A	0.977	0.978	0.989	-0.0513985630860003	0.0296	0.08175	53386	77258	58749.13
7183936	chr11	rs145304371	132478674	T	C	0.984	0.982	0.87	0.0350002811846215	0.0388	0.3668	45987	67829	51112.01
7187009	chr11	rs73049185	132479117	T	G	0.983	0.982	0.991	-0.0208968257129853	0.0363	0.5644	47825	66735	52221.38
7186461	chr11	rs2575888	132479379	A	G	0.315	0.315	0.995	0.0097027754613851	0.0093	0.2931	53386	77258	58749.13
7188758	chr11	rs145627451	132479479	C	T	0.987	0.986	0.774	0.0481995135792341	0.0556	0.3861	33262	44410	36041.44
7190822	chr11	rs56953672	132479600	T	C	0.879	0.881	1.0	-0.0201006717070029	0.0132	0.1283	53386	77258	58749.13
7184879	chr11	rs7130397	132480176	A	G	0.879	0.881	1.0	-0.0197028322758684	0.0132	0.1349	53386	77258	58749.13
7195478	chr11	rs11223144	132480182	C	T	0.961	0.961	0.91	0.0037031349243813	0.0234	0.8754	53200	76329	58439.19
7198577	chr11	rs7130651	132480337	C	T	0.883	0.885	0.999	-0.0201006717070029	0.0134	0.1343	53386	77258	58749.13
7198033	chr11	rs117449597	132480550	A	G	0.985	0.985	0.824	-0.007296555232638	0.04	0.8555	50917	73462	56113.46
7190010	chr11	rs7130898	132480598	A	G	0.563	0.558	0.995	0.0208021276292633	0.0087	0.0167	53386	77258	58749.13
7185175	chr11	rs61906403	132480971	C	T	0.883	0.885	0.998	-0.0196008476550609	0.0134	0.1438	53386	77258	58749.13
7194337	chr11	rs9787796	132481173	C	T	0.883	0.885	0.997	-0.0202027073175195	0.0134	0.1323	53386	77258	58749.13
7188673	chr11	rs2575889	132481187	G	A	0.846	0.849	0.982	-0.0092022107647994	0.0121	0.4467	53386	77258	58749.13
7186207	chr11	rs117264007	132481264	T	A	0.984	0.984	0.979	-0.0525994101433915	0.038	0.1664	45093	66482	49974.23
7183605	chr11	rs2846399	132481608	A	G	0.85	0.853	0.986	-0.0124977728299804	0.0122	0.3046	53386	77258	58749.13
7184936	chr11	rs146535803	132481854	C	T	0.983	0.984	0.946	-0.0685037054338901	0.0402	0.08841	41604	55346	44884.23
7191134	chr11	rs1893055	132481923	G	A	0.313	0.312	0.995	0.0100988346774146	0.0093	0.2768	53386	77258	58749.13
7196259	chr11	rs140406831	132482373	G	T	0.981	0.982	0.877	-0.067305011010914	0.0365	0.06565	48024	68076	52534.08
7186554	chr11	rs2575890	132482836	G	A	0.872	0.876	0.992	-0.0128015918372089	0.013	0.3246	53386	77258	58749.13
7186087	chr11	rs2575891	132483083	G	A	0.352	0.351	0.995	0.0161980995687726	0.009	0.07263	53386	77258	58749.13
7191634	chr11	rs2575892	132483245	T	A	0.872	0.875	0.992	-0.0122952780941516	0.013	0.3448	53386	77258	58749.13
7185728	chr11	rs2846400	132483395	G	T	0.792	0.798	0.995	-0.0150019689183474	0.0107	0.1616	53386	77258	58749.13
7197191	chr11	rs11223146	132483453	C	T	0.559	0.554	0.997	0.0239996896478807	0.0087	0.005704	53386	77258	58749.13
7197325	chr11	rs2575893	132483491	A	C	0.797	0.802	0.995	-0.0139975096438537	0.0108	0.1929	53386	77258	58749.13
7188769	chr11	rs80181881	132483508	T	C	0.984	0.982	0.986	-0.0206007457079636	0.0363	0.5714	47884	66978	52316.33
7190459	chr11	rs11223147	132483868	G	A	0.585	0.578	0.995	0.0260965047212743	0.0087	0.002843	53386	77258	58749.13
7197105	chr11	rs2846401	132484029	A	G	0.873	0.876	0.995	-0.0131966945943914	0.013	0.3133	53386	77258	58749.13
7188296	chr11	rs11223148	132484199	T	C	0.559	0.553	0.998	0.024097313483794	0.0087	0.005431	53386	77258	58749.13
7189935	chr11	rs1940147	132484311	T	C	0.961	0.962	0.992	-0.0437011352710986	0.0227	0.05408	53386	77258	58749.13
7196607	chr11	rs1626001	132484557	G	A	0.794	0.799	0.996	-0.0145046862028817	0.0107	0.1768	53386	77258	58749.13
7184489	chr11	rs73049195	132484621	C	T	0.983	0.982	0.987	-0.0229002198863326	0.0364	0.5297	46649	65982	51213.63
7197768	chr11	rs1784509	132484662	T	A	0.314	0.314	0.997	0.0102968054773682	0.0093	0.2652	53386	77258	58749.13
7193131	chr11	rs61398961	132485639	G	A	0.961	0.961	0.989	-0.0440041354980549	0.0227	0.05244	53386	77258	58749.13
7190949	chr11	rs1793268	132485786	G	A	0.842	0.847	0.987	-0.0151034855773182	0.012	0.2063	53386	77258	58749.13
7195001	chr11	rs1618929	132486198	A	G	0.323	0.323	0.999	0.007997931111062	0.0092	0.386	53386	77258	58749.13
7188408	chr11	rs1618985	132486218	C	T	0.323	0.323	0.999	0.0078987227933553	0.0092	0.3908	53386	77258	58749.13
7191375	chr11	rs73049197	132486516	C	A	0.983	0.982	0.983	-0.0255024404124231	0.0366	0.4859	46649	65982	51213.63
7190668	chr11	rs2575894	132486533	C	T	0.323	0.323	0.999	0.0076010387728197	0.0092	0.4105	53386	77258	58749.13
7190297	chr11	rs10791240	132486995	G	A	0.6	0.593	0.992	0.0263010744193707	0.0088	0.002766	53386	77258	58749.13
7185500	chr11	rs1793269	132487027	A	G	0.323	0.323	0.999	0.007997931111062	0.0092	0.3847	53386	77258	58749.13
7186424	chr11	rs61906404	132487078	T	C	0.925	0.927	0.989	-0.0176956485356892	0.0164	0.2799	53386	77258	58749.13
7193995	chr11	rs1793270	132487315	A	G	0.842	0.846	0.986	-0.0152050125429676	0.012	0.2032	53386	77258	58749.13
7190383	chr11	rs12797139	132487319	C	T	0.826	0.825	0.943	0.0136957831289865	0.0117	0.2419	53386	77258	58749.13
7192279	chr11	rs4145050	132487432	T	C	0.973	0.974	0.983	-0.0542978034078492	0.0273	0.04671	53386	77258	58749.13
7190840	chr11	rs1793271	132487776	A	G	0.323	0.323	1.0	0.007997931111062	0.0092	0.3821	53386	77258	58749.13
7184419	chr11	rs10791241	132488048	C	T	0.498	0.494	0.989	0.0154007965760229	0.0086	0.07376	53386	77258	58749.13
7188655	chr11	rs2575896	132488112	C	T	0.323	0.323	0.999	0.007997931111062	0.0092	0.3868	53386	77258	58749.13
7194781	chr11	rs111783986	132488330	G	A	0.977	0.978	0.979	-0.0515986041477272	0.0298	0.08338	53386	77258	58749.13
7191945	chr11	rs11223150	132488474	T	C	0.911	0.909	0.858	0.0341985075799122	0.0162	0.03404	53386	77258	58749.13
7198605	chr11	rs10894588	132488569	A	G	0.497	0.494	0.987	0.0155977206230546	0.0086	0.07148	53386	77258	58749.13
7195133	chr11	rs80194405	132488582	A	G	0.977	0.978	0.979	-0.0527996915922012	0.0297	0.0754	53386	77258	58749.13
7184162	chr11	rs2437833	132488589	G	A	0.323	0.323	0.996	0.0076010387728197	0.0092	0.4063	53386	77258	58749.13
7184991	chr11	rs78122455	132488791	A	G	0.978	0.979	0.973	-0.0482977854077521	0.0306	0.1141	53176	77092	58563.71
7186700	chr11	rs73593109	132489063	G	A	0.925	0.927	0.984	-0.0189993500097828	0.0165	0.2477	53386	77258	58749.13
7198527	chr11	rs4572147	132489333	G	A	0.48	0.476	0.986	0.014504302202808	0.0086	0.09332	53386	77258	58749.13
7196527	chr11	rs3016501	132489447	T	C	0.853	0.857	0.982	-0.0158042315449673	0.0123	0.1986	53386	77258	58749.13
7186713	chr11	rs146134337	132489537	T	C	0.983	0.982	0.974	-0.0246001168682327	0.0363	0.4971	47679	66906	52185.72
7195809	chr11	rs1793255	132490194	G	A	0.778	0.784	0.985	-0.0187038311937836	0.0105	0.07385	53386	77258	58749.13
7186134	chr11	rs77460983	132490255	T	A	0.988	0.988	0.974	0.0318958749835631	0.0493	0.5177	35752	51119	38981.88
7187663	chr11	rs78063190	132490449	A	T	0.952	0.953	0.955	-0.0239034240815591	0.0209	0.2531	53386	77258	58749.13
7198185	chr11	rs11223152	132490543	G	T	0.615	0.608	0.981	0.0263010744193707	0.0089	0.003128	53386	77258	58749.13
7194471	chr11	rs76704835	132491087	C	T	0.953	0.954	0.955	-0.0227979086760041	0.021	0.277	53386	77258	58749.13
7192662	chr11	rs73051110	132491737	T	C	0.978	0.977	0.922	-0.0116981574124923	0.0308	0.7036	53386	77258	58749.13
7194544	chr11	rs1793254	132491939	A	G	0.855	0.858	0.978	-0.0153979421800967	0.0124	0.2133	53386	77258	58749.13
7193963	chr11	rs1784518	132492326	G	A	0.331	0.331	0.982	0.0076010387728197	0.0092	0.4119	53386	77258	58749.13
7196872	chr11	rs4936173	132492426	C	T	0.247	0.241	0.968	0.0346043046869299	0.0102	0.0006741	53386	77258	58749.13
7195107	chr11	rs3862598	132492654	C	T	0.973	0.973	0.922	-0.0525994101433915	0.0282	0.06234	53386	77258	58749.13
7185996	chr11	rs10894589	132493026	G	A	0.927	0.927	0.99	-0.0122952780941516	0.0166	0.4601	53386	77258	58749.13
7198680	chr11	rs751655	132493495	C	T	0.823	0.819	0.985	0.0236969951765786	0.0113	0.03567	53386	77258	58749.13
7196291	chr11	rs3889670	132493532	C	T	0.971	0.971	0.958	-0.0249999098013234	0.0266	0.3488	53322	76999	58646.49
7185436	chr11	rs11223154	132493876	G	A	0.595	0.589	0.997	0.0228958774769045	0.0088	0.008939	53386	77258	58749.13
7198458	chr11	rs117212524	132494194	C	A	0.984	0.984	0.852	-0.0546990875223834	0.0388	0.1589	49639	72754	54900.16
7188354	chr11	rs60714527	132494330	C	T	0.895	0.901	0.965	-0.0430014511447026	0.0144	0.002907	53386	77258	58749.13
7193560	chr11	rs11223156	132494435	A	T	0.516	0.509	0.997	0.0184978548821194	0.0086	0.03162	53386	77258	58749.13
7198190	chr11	rs75530300	132494480	C	G	0.92	0.921	0.994	-0.0143017847108596	0.0159	0.3678	53386	77258	58749.13
7197949	chr11	rs11223157	132494505	A	G	0.516	0.51	0.998	0.0180952882690919	0.0086	0.03578	53386	77258	58749.13
7184345	chr11	rs2000589	132495311	G	A	0.516	0.51	0.996	0.0185960172820726	0.0086	0.03051	53386	77258	58749.13
7185087	chr11	rs10791242	132496299	T	C	0.824	0.82	0.981	0.023198814502523	0.0113	0.04078	53386	77258	58749.13
7193793	chr11	rs10894591	132496320	T	C	0.61	0.604	0.992	0.024702368640342	0.0088	0.005105	53386	77258	58749.13
7198758	chr11	rs200804311	132496582	T	C	0.986	0.986	0.966	-0.0145046862028817	0.0403	0.719	45265	63152	49327.22
7198642	chr11	rs117671701	132496817	C	T	0.986	0.986	0.967	-0.0164953025291975	0.0404	0.6826	45265	63152	49327.22
7194662	chr11	rs78521312	132496896	A	G	0.963	0.964	0.91	-0.0532952970582236	0.0243	0.028	52493	75664	57604.43
7186969	chr11	rs75009844	132497410	G	T	0.92	0.921	0.987	-0.0122952780941516	0.016	0.4402	53386	77258	58749.13
7196156	chr11	rs11223158	132498284	T	C	0.61	0.604	0.989	0.0242046886968174	0.0088	0.006236	53386	77258	58749.13
7191448	chr11	rs117911505	132498655	G	C	0.953	0.954	0.917	-0.0272992569378225	0.0214	0.2035	53386	77258	58749.13
7194012	chr11	rs10894592	132499205	A	T	0.824	0.82	0.977	0.0238044133801613	0.0113	0.03596	53386	77258	58749.13
7192121	chr11	rs1793263	132499708	C	T	0.214	0.21	0.967	0.0234039777790161	0.0107	0.02863	53386	77258	58749.13
7185887	chr11	rs11223160	132499717	G	A	0.921	0.921	0.98	-0.0128015918372089	0.0161	0.4277	53386	77258	58749.13
7195623	chr11	rs114507717	132499862	G	A	0.985	0.985	0.96	-0.0108991808690006	0.0396	0.7831	46108	64648	50344.79
7188872	chr11	rs112789200	132500312	G	T	0.9	0.905	0.957	-0.0413950753663857	0.0148	0.005177	53386	77258	58749.13
7183926	chr11	rs10791243	132500651	G	A	0.433	0.423	0.98	0.0392976332717761	0.0088	7.638e-06	53386	77258	58749.13
7199009	chr11	rs10894593	132500765	T	C	0.823	0.819	0.974	0.0236969951765786	0.0114	0.0367	53386	77258	58749.13
7192557	chr11	rs10894594	132501022	C	T	0.233	0.229	0.973	0.0258041896815329	0.0103	0.0125	53386	77258	58749.13
7195386	chr11	rs12282583	132501351	A	T	0.964	0.965	0.828	-0.0272992569378225	0.0255	0.2831	53386	77258	58749.13
7196766	chr11	rs12276639	132501621	T	C	0.809	0.805	0.972	0.0204004877576787	0.011	0.06402	53386	77258	58749.13
7191939	chr11	rs11223161	132502041	A	G	0.827	0.831	0.951	-0.0257999754904126	0.0117	0.02781	53386	77258	58749.13
7185172	chr11	rs9633970	132502212	C	T	0.248	0.243	0.971	0.027799974857679	0.0101	0.006116	53386	77258	58749.13
7192984	chr11	rs9633971	132502438	C	G	0.81	0.807	0.97	0.0217027816432335	0.0111	0.04982	53386	77258	58749.13
7184593	chr11	rs11223162	132503222	C	T	0.818	0.813	0.959	0.0225048553400694	0.0113	0.04689	53386	77258	58749.13
7191014	chr11	rs10791244	132503638	A	G	0.743	0.741	0.828	0.0107025231331357	0.0108	0.3209	53386	77258	58749.13
7195823	chr11	rs7948377	132503827	G	A	0.346	0.339	0.92	0.0315955615897506	0.0094	0.0008221	53386	77258	58749.13
7195879	chr11	rs55983136	132503874	G	T	0.919	0.92	0.873	0.0093957216403621	0.017	0.581	53386	77258	58749.13
7192342	chr11	rs1008098	132504089	C	A	0.777	0.774	0.896	0.0149969810059077	0.0109	0.1682	53386	77258	58749.13
7187484	chr11	rs188917171	132504469	G	A	0.984	0.982	0.863	0.0382972099323441	0.038	0.3136	48123	70716	53410.21
7185712	chr11	rs11824078	132504504	T	G	0.84	0.841	0.856	-0.0033957590691798	0.0127	0.7897	53386	77258	58749.13
7193586	chr11	rs73593128	132505094	A	T	0.984	0.985	0.933	-0.0331018715051171	0.0374	0.3764	49983	70231	54654.69
7194247	chr11	rs1784512	132506523	C	T	0.426	0.416	0.977	0.0355022698424966	0.0088	5.651e-05	53386	77258	58749.13
7191195	chr11	rs1784173	132506682	G	T	0.94	0.941	0.949	-0.0252972953741621	0.0187	0.1772	53386	77258	58749.13
7192963	chr11	rs1793277	132506889	A	G	0.969	0.968	0.942	-0.0236986067778773	0.0256	0.3549	53150	77025	58514.64
7183810	chr11	rs148091618	132506972	C	T	0.987	0.987	0.818	0.0017983819413794	0.0536	0.9728	36014	48405	38816.31
7195017	chr11	rs1939497	132506982	C	T	0.503	0.491	0.973	0.0421970486997883	0.0087	1.303e-06	53386	77258	58749.13
7196473	chr11	rs1784511	132507759	G	A	0.937	0.938	0.95	-0.0229002198863326	0.0183	0.2092	53386	77258	58749.13
7197416	chr11	rs55940413	132507777	T	C	0.917	0.914	0.871	0.0628996789690455	0.0166	0.0001463	53386	77258	58749.13
7189280	chr11	rs1630146	132507986	C	T	0.969	0.969	0.945	-0.0267958227871631	0.0257	0.2969	53150	77025	58514.64
7191858	chr11	rs1784186	132508490	C	T	0.94	0.941	0.953	-0.0253998626327317	0.0187	0.1752	53386	77258	58749.13
7186587	chr11	rs10894596	132508799	A	G	0.502	0.49	0.981	0.0428008353226943	0.0087	8.217e-07	53386	77258	58749.13
7193311	chr11	rs1793278	132509174	T	C	0.426	0.416	0.991	0.0368043345220483	0.0087	2.604e-05	53386	77258	58749.13
7197238	chr11	rs1784510	132509514	G	A	0.438	0.427	0.996	0.0382009626151637	0.0087	1.108e-05	53386	77258	58749.13
7188590	chr11	rs1793279	132509553	T	G	0.433	0.422	0.992	0.0387013475370749	0.0087	9.567e-06	53386	77258	58749.13
7196410	chr11	rs7130605	132510192	G	A	0.506	0.493	0.984	0.0435000054458512	0.0087	5.327e-07	53386	77258	58749.13
7184727	chr11	rs7130388	132510193	C	A	0.506	0.493	0.984	0.0435000054458512	0.0087	5.321e-07	53386	77258	58749.13
7191185	chr11	rs1784185	132510263	G	C	0.939	0.94	0.959	-0.0251024465608414	0.0185	0.1735	53386	77258	58749.13
7197077	chr11	rs1793280	132510415	T	C	0.933	0.934	0.947	-0.0227979086760041	0.0178	0.1989	53386	77258	58749.13
7197594	chr11	rs7130961	132510457	G	A	0.504	0.492	0.986	0.043203157300648	0.0087	6.112e-07	53386	77258	58749.13
7189065	chr11	rs57917786	132510480	G	A	0.984	0.985	0.94	-0.0440981887217984	0.0372	0.2363	50128	70376	54799.69
7188436	chr11	rs4937714	132510653	G	T	0.504	0.492	0.986	0.0430020165445429	0.0087	7.148e-07	53386	77258	58749.13
7185777	chr11	rs61346062	132511846	G	C	0.984	0.985	0.942	-0.0386992491392765	0.0372	0.298	49983	70231	54654.69
7194342	chr11	rs73051146	132512134	T	C	0.986	0.987	0.918	-0.0396976268585458	0.0456	0.3835	39222	57440	43539.93
7194329	chr11	rs77985078	132512379	T	C	0.969	0.97	0.955	-0.0263953113595316	0.0261	0.3112	52493	75664	57604.43
7185666	chr11	rs7108908	132512399	C	T	0.503	0.491	0.985	0.0428966409523063	0.0087	7.511e-07	53386	77258	58749.13
7190896	chr11	rs75043012	132512418	T	A	0.956	0.956	0.872	0.0299956000353805	0.0226	0.1845	53386	77258	58749.13
7184284	chr11	rs1793281	132512853	T	C	0.249	0.243	0.965	0.0310043588626902	0.0102	0.002254	53386	77258	58749.13
7196439	chr11	rs11223167	132513160	A	G	0.955	0.955	0.873	0.0295976364389436	0.0224	0.1871	53386	77258	58749.13
7184589	chr11	rs73593147	132513771	C	T	0.953	0.956	0.949	-0.0325955083699338	0.0212	0.1244	53386	77258	58749.13
7186421	chr11	rs59896175	132515640	T	C	0.984	0.985	0.942	-0.0377018671840115	0.0372	0.3111	49983	70231	54654.69
7184252	chr11	rs73593150	132516069	C	T	0.984	0.985	0.942	-0.0374007702544828	0.0372	0.3153	49983	70231	54654.69
7188131	chr11	rs117790597	132516667	A	G	0.972	0.973	0.84	-0.0383043331577141	0.0288	0.1838	52651	75060	57710.82
7187360	chr11	rs58102214	132516945	C	A	0.955	0.957	0.949	-0.0341050206499513	0.0215	0.1133	53386	77258	58749.13
7193256	chr11	rs7107420	132517296	C	A	0.918	0.918	0.919	-0.0045001103249234	0.0164	0.7852	53386	77258	58749.13
7191694	chr11	rs139467597	132517367	C	G	0.984	0.984	0.942	-0.0523043316292892	0.0379	0.168	46328	67985	51258.13
7191534	chr11	rs73051150	132519190	G	A	0.926	0.923	0.853	0.0563047162104676	0.0177	0.001431	53386	77258	58749.13
7197941	chr11	rs7938158	132519251	G	A	0.959	0.961	0.954	-0.0344982814075965	0.0225	0.1245	53386	77258	58749.13
7194166	chr11	rs7941705	132519778	G	A	0.957	0.958	0.949	-0.0232993336544035	0.022	0.2887	53386	77258	58749.13
7190661	chr11	rs73593155	132520552	T	G	0.953	0.955	0.951	-0.0285023604727122	0.0212	0.1779	53386	77258	58749.13
7195284	chr11	rs75527235	132521775	G	A	0.968	0.967	0.811	0.0448968808822823	0.0269	0.0947	53386	77258	58749.13
7199524	chr11	rs7129456	132522543	G	A	0.959	0.961	0.956	-0.0344982814075965	0.0224	0.1237	53386	77258	58749.13
7184759	chr11	rs137988832	132523363	T	C	0.968	0.969	0.895	-0.0416035498550752	0.026	0.11	53386	77258	58749.13
7199559	chr11	rs112992162	132523596	G	A	0.97	0.972	0.961	-0.0332982854015147	0.0265	0.2084	52493	75664	57604.43
7194821	chr11	rs73593157	132525442	A	G	0.954	0.956	0.955	-0.02960390325858	0.0212	0.1634	53386	77258	58749.13
7197950	chr11	rs7116113	132526325	G	A	0.954	0.956	0.958	-0.0278029446620889	0.0212	0.1901	53386	77258	58749.13
7196486	chr11	rs76213936	132526717	C	T	0.846	0.838	0.869	0.0389995348490096	0.0127	0.002074	53386	77258	58749.13
7190494	chr11	rs1784519	132526865	A	G	0.245	0.239	0.974	0.0315955615897506	0.0102	0.00188	53386	77258	58749.13
7194278	chr11	rs1894193	132527512	C	T	0.467	0.457	0.988	0.0384030712829451	0.0087	9.413e-06	53386	77258	58749.13
7184185	chr11	rs73593159	132528186	T	A	0.953	0.955	0.961	-0.0290993078252748	0.0209	0.164	53386	77258	58749.13
7189576	chr11	rs76252006	132528534	C	T	0.969	0.971	0.968	-0.0338050046123612	0.0261	0.1949	52257	75431	57369.94
7191276	chr11	rs1939519	132528699	C	A	0.515	0.503	0.992	0.0416024898545136	0.0086	1.432e-06	53386	77258	58749.13
7185512	chr11	rs1939520	132528706	T	C	0.514	0.503	0.992	0.0418039122811836	0.0086	1.284e-06	53386	77258	58749.13
7190066	chr11	rs1793260	132529209	T	C	0.987	0.988	0.952	-0.135796813897508	0.0495	0.006112	35124	51174	38638.18
7190397	chr11	rs145301174	132529220	T	C	0.973	0.974	0.826	-0.0366017456445608	0.0298	0.2195	52651	75060	57710.82
7192534	chr11	rs6590647	132529497	C	T	0.509	0.497	0.994	0.041995705452017	0.0086	1.166e-06	53386	77258	58749.13
7184625	chr11	rs1793262	132529529	T	C	0.892	0.892	0.965	-0.0236986067778773	0.0141	0.09369	53386	77258	58749.13
7199127	chr11	rs55720713	132530729	A	C	0.926	0.923	0.848	0.0590044865764036	0.0177	0.0008778	53386	77258	58749.13
7185067	chr11	rs61906420	132530817	G	A	0.985	0.985	0.784	-0.0557981629302465	0.0448	0.2134	42710	57397	46226.79
7193825	chr11	rs77189746	132530839	A	T	0.984	0.985	0.908	-0.070197167789298	0.0402	0.08055	44171	63710	48786.03
7199611	chr11	rs7935939	132530866	A	G	0.513	0.501	0.992	0.0411035548784171	0.0086	1.939e-06	53386	77258	58749.13
7190679	chr11	rs61694348	132530868	C	T	0.983	0.985	0.875	-0.0758017134162819	0.0394	0.05454	48167	63627	51792.4
7199383	chr11	rs7936526	132531079	G	A	0.513	0.501	0.992	0.0407003871263756	0.0086	2.405e-06	53386	77258	58749.13
7184596	chr11	rs10894597	132531486	A	T	0.509	0.497	0.993	0.0418039122811836	0.0086	1.272e-06	53386	77258	58749.13
7195536	chr11	rs79808712	132531591	A	G	0.891	0.894	0.947	-0.0182963622831166	0.0143	0.2013	53386	77258	58749.13
7194267	chr11	rs149380776	132531687	T	C	0.985	0.986	0.878	-0.0845997418661506	0.0411	0.03971	47924	64731	51885.99
7186098	chr11	rs1939521	132531939	A	G	0.516	0.504	0.99	0.0407963941925694	0.0086	2.442e-06	53386	77258	58749.13
7186277	chr11	rs7119286	132532605	C	T	0.514	0.502	0.992	0.0414010268486756	0.0086	1.654e-06	53386	77258	58749.13
7186188	chr11	rs10791245	132533425	G	A	0.514	0.502	0.992	0.0412954824071715	0.0086	1.796e-06	53386	77258	58749.13
7196222	chr11	rs1939508	132534870	A	G	0.507	0.495	0.989	0.0421011760186353	0.0086	1.101e-06	53386	77258	58749.13
7190403	chr11	rs1320647	132535090	G	C	0.977	0.976	0.865	0.0126990249774084	0.0311	0.6836	52257	74513	57212.74
7187622	chr11	rs117311376	132535283	C	T	0.985	0.985	0.933	0.0011992805754821	0.0401	0.9757	46538	66734	51207.5
7185108	chr11	rs3019871	132536354	A	C	0.508	0.496	0.988	0.0421011760186353	0.0087	1.186e-06	53386	77258	58749.13
7189446	chr11	rs495500	132536459	A	G	0.202	0.196	0.97	0.0332993704009261	0.0109	0.002331	53386	77258	58749.13
7192908	chr11	rs145889249	132537878	C	G	0.971	0.972	0.961	-0.0320997276601081	0.0268	0.2314	52493	75664	57604.43
7192470	chr11	rs143925500	132538369	C	T	0.983	0.983	0.837	-0.0406032684425478	0.0378	0.2825	51194	74286	56382.92
7192656	chr11	rs2917585	132538436	T	A	0.512	0.5	0.987	0.0409979790340721	0.0087	2.182e-06	53386	77258	58749.13
7199179	chr11	rs79387294	132538865	C	T	0.962	0.964	0.904	-0.0374007702544828	0.024	0.1185	53386	77258	58749.13
7187569	chr11	rs1784176	132539474	C	A	0.852	0.853	0.977	-0.015702643727291	0.0123	0.2004	53386	77258	58749.13
7193640	chr11	rs1784515	132539532	C	T	0.87	0.869	0.975	-0.0156010662286512	0.0129	0.2278	53386	77258	58749.13
7196294	chr11	rs2917584	132539936	C	A	0.516	0.505	0.984	0.043097802902723	0.0087	6.611e-07	53386	77258	58749.13
7188254	chr11	rs11223172	132540411	A	G	0.947	0.946	0.895	0.0295976364389436	0.0203	0.1455	53386	77258	58749.13
7184380	chr11	rs1939506	132541038	G	A	0.498	0.484	0.989	0.0454990400712183	0.0086	1.393e-07	53386	77258	58749.13
7184001	chr11	rs113474926	132541351	T	G	0.984	0.984	0.808	-0.0187955345843259	0.0385	0.6244	52456	75274	57577.57
7197642	chr11	rs1939505	132541665	A	C	0.966	0.966	0.925	0.0001999800026662	0.0247	0.9922	53386	77258	58749.13
7192500	chr11	rs1793275	132541782	A	G	0.893	0.894	0.987	-0.0226956079321885	0.0141	0.1064	53386	77258	58749.13
7196783	chr11	rs948004	132542280	A	C	0.893	0.894	0.988	-0.0226035462098532	0.014	0.1083	53386	77258	58749.13
7191006	chr11	rs1894196	132542386	C	T	0.96	0.959	0.901	0.0173977771764203	0.023	0.4502	53386	77258	58749.13
7199671	chr11	rs1784507	132543770	T	C	0.245	0.24	0.995	0.0288012338056278	0.0101	0.004126	53386	77258	58749.13
7193679	chr11	rs1784506	132543793	T	C	0.245	0.24	0.995	0.0288012338056278	0.0101	0.004226	53386	77258	58749.13
7187329	chr11	rs3018407	132544060	G	T	0.498	0.485	0.991	0.0443995872966845	0.0086	2.799e-07	53386	77258	58749.13
7185351	chr11	rs2917583	132544078	G	A	0.502	0.489	0.991	0.0439020462871288	0.0086	3.813e-07	53386	77258	58749.13
7184854	chr11	rs10894598	132545143	T	G	0.557	0.546	0.977	0.0361004656247227	0.0088	3.778e-05	53386	77258	58749.13
7192345	chr11	rs138785029	132545640	A	T	0.977	0.975	0.888	-0.010302892995897	0.0305	0.7371	51375	74591	56539.04
7190492	chr11	rs3019852	132546600	A	G	0.495	0.482	0.992	0.0443995872966845	0.0086	2.682e-07	53386	77258	58749.13
7192785	chr11	rs2917582	132546774	G	A	0.96	0.959	0.899	0.014504302202808	0.0231	0.5303	53386	77258	58749.13
7186514	chr11	rs74588062	132546936	T	C	0.874	0.879	0.968	-0.0319964709431669	0.0133	0.01609	53386	77258	58749.13
7198743	chr11	rs3019857	132547063	G	A	0.497	0.484	0.992	0.0448012667045393	0.0086	2.153e-07	53386	77258	58749.13
7194621	chr11	rs1784189	132547117	G	A	0.363	0.353	0.988	0.0377966226945664	0.009	2.84e-05	53386	77258	58749.13
7190695	chr11	rs3019856	132547766	G	A	0.502	0.488	0.993	0.0443995872966845	0.0086	2.728e-07	53386	77258	58749.13
7184008	chr11	rs2917581	132548155	T	C	0.496	0.483	0.991	0.0443039255565243	0.0086	2.905e-07	53386	77258	58749.13
7190166	chr11	rs142877261	132548555	A	G	0.981	0.982	0.955	-0.0573007769142667	0.0344	0.09613	47718	69393	52629.48
7186058	chr11	rs2105618	132551372	T	C	0.497	0.484	0.986	0.0454990400712183	0.0087	1.509e-07	53386	77258	58749.13
7185495	chr11	rs2105617	132551409	T	C	0.497	0.483	0.985	0.0456996792509903	0.0087	1.33e-07	53386	77258	58749.13
7188070	chr11	rs3016396	132551945	G	A	0.496	0.483	0.984	0.0456996792509903	0.0087	1.339e-07	53386	77258	58749.13
7191495	chr11	rs140062190	132553423	G	A	0.981	0.982	0.825	-0.0817959103021831	0.0375	0.02898	47578	66967	51804.29
7191317	chr11	rs3018406	132553580	A	T	0.502	0.489	0.983	0.0452983606272869	0.0087	1.809e-07	53386	77258	58749.13
7190265	chr11	rs3018405	132553710	G	A	0.502	0.489	0.983	0.0452027848308288	0.0087	1.836e-07	53386	77258	58749.13
7196157	chr11	rs149995462	132553747	C	T	0.966	0.966	0.943	-0.0198048272985997	0.0247	0.4228	52493	75664	57604.43
7194213	chr11	rs3016395	132553915	G	T	0.496	0.483	0.982	0.0448012667045393	0.0087	2.406e-07	53386	77258	58749.13
7195743	chr11	rs3019855	132554005	G	A	0.497	0.484	0.981	0.044600447168905	0.0087	2.767e-07	53386	77258	58749.13
7193182	chr11	rs1784187	132554664	A	G	0.888	0.888	0.983	-0.0217958123704574	0.0137	0.1124	53386	77258	58749.13
7189389	chr11	rs1784526	132555164	A	C	0.888	0.889	0.985	-0.0246001168682327	0.0137	0.07392	53386	77258	58749.13
7183393	chr11	rs1793259	132556725	T	C	0.407	0.393	0.979	0.0421011760186353	0.0089	2.206e-06	53386	77258	58749.13
7188031	chr11	rs11604513	132556759	T	C	0.981	0.98	0.957	0.0147999386115992	0.0331	0.6543	50826	73872	55942.25
7192855	chr11	rs3016505	132557234	A	G	0.0746	0.0742	0.919	0.0227003855207759	0.0171	0.1835	53386	77258	58749.13
7187819	chr11	rs1939498	132558337	G	A	0.517	0.502	0.983	0.0495993604912842	0.0087	1.112e-08	53386	77258	58749.13
7195995	chr11	rs73051164	132562147	T	G	0.867	0.873	0.965	-0.0390007373497326	0.013	0.002734	53386	77258	58749.13
7191628	chr11	rs3018396	132562494	G	A	0.519	0.504	0.984	0.0501035869662456	0.0087	7.91e-09	53386	77258	58749.13
7189989	chr11	rs9971380	132563456	T	G	0.512	0.497	0.985	0.0485996698360624	0.0087	2.139e-08	53386	77258	58749.13
7184640	chr11	rs1784172	132564507	G	A	0.894	0.894	0.992	-0.0235040691879941	0.014	0.09401	53386	77258	58749.13
7183486	chr11	rs73051168	132564547	C	A	0.869	0.875	0.965	-0.0391983134041576	0.0131	0.002791	53386	77258	58749.13
7199030	chr11	rs3019860	132564668	A	G	0.519	0.504	0.986	0.0497991787524836	0.0087	9.113e-09	53386	77258	58749.13
7190315	chr11	rs143995578	132564857	A	G	0.966	0.966	0.944	-0.0168003386783461	0.0246	0.4945	52493	75664	57604.43
7192547	chr11	rs3016389	132566087	T	C	0.52	0.504	0.988	0.0501035869662456	0.0087	7.34e-09	53386	77258	58749.13
7198060	chr11	rs3016388	132566169	A	G	0.516	0.501	0.988	0.0491996041469672	0.0087	1.314e-08	53386	77258	58749.13
7198424	chr11	rs3016506	132566601	A	G	0.516	0.501	0.988	0.0493043176841434	0.0087	1.248e-08	53386	77258	58749.13
7190223	chr11	rs1940150	132566972	A	C	0.516	0.5	0.988	0.0493043176841434	0.0087	1.229e-08	53386	77258	58749.13
7197739	chr11	rs1940149	132567326	T	C	0.516	0.501	0.988	0.0493995022947674	0.0087	1.137e-08	53386	77258	58749.13
7191308	chr11	rs2917565	132567487	T	C	0.519	0.504	0.988	0.0501035869662456	0.0087	6.977e-09	53386	77258	58749.13
7197129	chr11	rs2917566	132567962	T	C	0.515	0.5	0.988	0.0491044005063081	0.0087	1.412e-08	53386	77258	58749.13
7187115	chr11	rs3016387	132568065	A	G	0.516	0.5	0.989	0.0491996041469672	0.0087	1.327e-08	53386	77258	58749.13
7199791	chr11	rs1940148	132568126	C	T	0.515	0.5	0.989	0.0487996879336047	0.0087	1.736e-08	53386	77258	58749.13
7199028	chr11	rs2917568	132568254	T	C	0.517	0.502	0.986	0.0491996041469672	0.0087	1.387e-08	53386	77258	58749.13
7194000	chr11	rs2917569	132568255	T	C	0.516	0.501	0.986	0.0487996879336047	0.0087	1.767e-08	53386	77258	58749.13
7188472	chr11	rs3016507	132568604	A	G	0.519	0.504	0.989	0.0497991787524836	0.0087	8.796e-09	53386	77258	58749.13
7185051	chr11	rs3019859	132569416	G	C	0.494	0.481	0.985	0.0456996792509903	0.0087	1.393e-07	53386	77258	58749.13
7199807	chr11	rs2917570	132569761	T	G	0.515	0.5	0.99	0.0485996698360624	0.0087	1.894e-08	53386	77258	58749.13
7196858	chr11	rs146228495	132571161	C	T	0.983	0.982	0.839	-0.0222047099881925	0.0367	0.546	51983	74510	56940.49
7193096	chr11	rs3016386	132572282	G	A	0.522	0.507	0.991	0.0503033045092425	0.0087	6.239e-09	53386	77258	58749.13
7196744	chr11	rs3018395	132572326	T	G	0.518	0.502	0.99	0.0499989570943217	0.0087	7.732e-09	53386	77258	58749.13
7183871	chr11	rs1939515	132572770	A	G	0.516	0.501	0.991	0.048904443353603	0.0086	1.579e-08	53386	77258	58749.13
7192833	chr11	rs1939514	132572894	T	C	0.515	0.5	0.991	0.0495041949030891	0.0086	1.037e-08	53386	77258	58749.13
7188236	chr11	rs147967802	132573254	C	T	0.986	0.986	0.724	0.0097027754613851	0.0459	0.833	46497	64995	51133.18
7183626	chr11	rs3016384	132573390	C	T	0.518	0.502	0.992	0.0493043176841434	0.0086	1.216e-08	53386	77258	58749.13
7192611	chr11	rs1793289	132573621	A	T	0.893	0.894	0.997	-0.0243029385231735	0.014	0.08218	53386	77258	58749.13
7194204	chr11	rs117417356	132574165	T	C	0.985	0.986	0.957	-0.0366017456445608	0.0472	0.4376	33143	45915	36135.11
7196805	chr11	rs1793288	132574789	G	A	0.893	0.894	0.997	-0.0248051189189711	0.014	0.07541	53386	77258	58749.13
7195734	chr11	rs77473284	132574928	T	G	0.985	0.986	0.957	-0.0383978517965666	0.0469	0.4124	33648	46420	36640.11
7191997	chr11	rs1784514	132575185	C	T	0.456	0.444	0.984	0.0301023438164435	0.0087	0.0005547	53386	77258	58749.13
7198267	chr11	rs1784180	132575218	G	T	0.893	0.894	0.997	-0.0248051189189711	0.014	0.07553	53386	77258	58749.13
7191046	chr11	rs1793287	132575344	T	C	0.263	0.256	0.997	0.0254045542217263	0.0098	0.009602	53386	77258	58749.13
7196829	chr11	rs1939511	132575362	C	T	0.576	0.562	0.987	0.0430020165445429	0.0087	8.569e-07	53386	77258	58749.13
7193479	chr11	rs1939510	132575520	G	T	0.576	0.562	0.988	0.043203157300648	0.0087	7.87e-07	53386	77258	58749.13
7190593	chr11	rs111570144	132575798	G	T	0.808	0.814	0.974	-0.0168003386783461	0.0111	0.1312	53386	77258	58749.13
7196137	chr11	rs2509074	132575873	T	C	0.893	0.894	0.997	-0.0252049938352247	0.014	0.07155	53386	77258	58749.13
7199793	chr11	rs2509075	132575891	C	G	0.893	0.894	0.997	-0.0247026126403718	0.014	0.07745	53386	77258	58749.13
7192082	chr11	rs117974989	132575991	G	A	0.986	0.986	0.958	-0.0494949124461712	0.0465	0.2869	34775	47575	37788.68
7190534	chr11	rs3016383	132576264	G	A	0.578	0.563	0.989	0.0432989243951476	0.0087	7.203e-07	53386	77258	58749.13
7188033	chr11	rs76350124	132576381	T	C	0.983	0.984	0.952	-0.0598986354083514	0.0357	0.09357	51164	71979	55951.38
7197259	chr11	rs11223177	132576546	C	T	0.808	0.814	0.976	-0.0165969709073694	0.0111	0.1361	53386	77258	58749.13
7192607	chr11	rs1620329	132577443	G	A	0.474	0.461	0.99	0.0339955472579582	0.0087	8.922e-05	53386	77258	58749.13
7193374	chr11	rs80337712	132577482	A	G	0.983	0.984	0.949	-0.0513038207587421	0.0356	0.15	51374	72145	56136.8
7194122	chr11	rs73035518	132577651	A	G	0.803	0.809	0.977	-0.0171970248285215	0.011	0.118	53386	77258	58749.13
7198233	chr11	rs181942191	132578101	T	C	0.985	0.983	0.892	0.0239996896478807	0.0442	0.5874	35945	56136	40629.03
7195466	chr11	rs1784524	132578347	A	T	0.259	0.253	1.0	0.0264958638039652	0.0099	0.007092	53386	77258	58749.13
7195362	chr11	rs1784523	132578550	A	G	0.259	0.252	1.0	0.0255995183002125	0.0099	0.009496	53386	77258	58749.13
7197236	chr11	rs1784522	132578834	A	G	0.25	0.245	1.0	0.0247999239054771	0.01	0.01262	53386	77258	58749.13
7195572	chr11	rs1793286	132578938	A	T	0.473	0.459	0.987	0.0341985075799122	0.0087	8.256e-05	53386	77258	58749.13
7191600	chr11	rs1784521	132579211	C	A	0.268	0.261	0.999	0.0291995144044279	0.0098	0.002831	53386	77258	58749.13
7199780	chr11	rs3018394	132579216	A	C	0.379	0.37	0.999	0.0344980404075674	0.0089	0.0001058	53386	77258	58749.13
7198594	chr11	rs1784179	132579413	A	G	0.258	0.252	1.0	0.0254045542217263	0.0099	0.01013	53386	77258	58749.13
7184582	chr11	rs1793285	132579515	C	T	0.897	0.898	0.996	-0.0243029385231735	0.0142	0.08632	53386	77258	58749.13
7183377	chr11	rs78932940	132579664	G	A	0.986	0.986	0.956	-0.0503043099097479	0.0466	0.2804	34775	47575	37788.68
7194287	chr11	rs1784178	132579670	C	G	0.897	0.898	0.996	-0.0251024465608414	0.0142	0.07719	53386	77258	58749.13
7193300	chr11	rs1793284	132579740	C	T	0.897	0.898	0.996	-0.0252049938352247	0.0142	0.07581	53386	77258	58749.13
7190255	chr11	rs115948383	132579818	T	G	0.986	0.986	0.955	-0.050104527566688	0.0463	0.2792	35089	47965	38136.58
7196750	chr11	rs75558451	132580107	T	C	0.983	0.984	0.941	-0.0641012834065877	0.0356	0.07176	51164	71979	55951.38
7186122	chr11	rs2846068	132580737	C	G	0.25	0.244	0.994	0.0250047589895661	0.01	0.01224	53386	77258	58749.13
7190564	chr11	rs2846067	132580765	A	G	0.888	0.889	0.986	-0.0251024465608414	0.0138	0.06871	53386	77258	58749.13
7190939	chr11	rs1784520	132581348	A	G	0.235	0.227	0.996	0.0332993704009261	0.0102	0.001121	53386	77258	58749.13
7190904	chr11	rs3016382	132581442	C	A	0.565	0.551	0.979	0.0418998134646779	0.0088	1.71e-06	53386	77258	58749.13
7196732	chr11	rs1784177	132581663	T	C	0.892	0.893	0.986	-0.0252972953741621	0.014	0.07149	53386	77258	58749.13
7197242	chr11	rs3016500	132581927	T	C	0.348	0.339	0.99	0.0353961009469877	0.0091	9.841e-05	53386	77258	58749.13
7192777	chr11	rs11223178	132582085	T	A	0.747	0.751	0.946	-0.0105959392134034	0.0102	0.2966	53386	77258	58749.13
7196224	chr11	rs1793283	132582197	C	T	0.896	0.898	0.979	-0.0252972953741621	0.0143	0.07676	53386	77258	58749.13
7192695	chr11	rs1793282	132582776	C	A	0.955	0.956	0.944	-0.0174005146801673	0.0217	0.422	53386	77258	58749.13
7195694	chr11	rs1939518	132582971	C	T	0.253	0.246	0.987	0.0305970979773775	0.01	0.002238	53386	77258	58749.13
7199105	chr11	rs76159920	132583434	C	T	0.988	0.988	0.786	0.0503033045092425	0.055	0.3601	34559	51451	38622.74
7185651	chr11	rs11223179	132583456	C	G	0.564	0.566	0.915	0.0028958031120254	0.0091	0.7517	53386	77258	58749.13
7194918	chr11	rs3018393	132583508	A	G	0.246	0.24	0.984	0.0295976364389436	0.0101	0.003431	53386	77258	58749.13
7195994	chr11	rs1784517	132583671	G	T	0.221	0.214	0.983	0.0314017631395316	0.0105	0.002861	53386	77258	58749.13
7198022	chr11	rs1784182	132583676	G	A	0.964	0.963	0.945	-0.0046005663955682	0.0238	0.8471	53386	77258	58749.13
7192410	chr11	rs7112601	132583736	G	T	0.212	0.206	0.982	0.0308977113278438	0.0107	0.003805	53386	77258	58749.13
7199546	chr11	rs1793257	132584119	C	T	0.961	0.961	0.955	-0.0131966945943914	0.0229	0.5658	53386	77258	58749.13
7191553	chr11	rs1784183	132584231	C	T	0.96	0.96	0.945	-0.0125990355765152	0.0227	0.5776	53386	77258	58749.13
7194779	chr11	rs1784184	132584236	T	C	0.96	0.96	0.945	-0.0123965203365513	0.0227	0.5861	53386	77258	58749.13
7197447	chr11	rs505350	132584331	A	G	0.848	0.855	0.948	-0.0316970867432546	0.0125	0.01145	53386	77258	58749.13
7189117	chr11	rs1784516	132584428	C	A	0.857	0.852	0.922	0.0156961681063242	0.0127	0.2173	53386	77258	58749.13
7193437	chr11	rs1793258	132584448	G	A	0.866	0.863	0.925	0.0116024307308398	0.0131	0.3753	53386	77258	58749.13
7197270	chr11	rs59251082	132584575	T	C	0.985	0.985	0.81	-0.010302892995897	0.0482	0.8311	39476	51356	42127.46
7184687	chr11	rs532769	132585016	T	C	0.679	0.686	0.903	-0.028399474521698	0.0098	0.003594	53386	77258	58749.13
7199523	chr11	rs533686	132585103	C	T	0.244	0.242	0.86	0.0141987193998129	0.0109	0.1919	53386	77258	58749.13
7193407	chr11	rs12290696	132585182	T	A	0.959	0.96	0.805	-0.0235962138551867	0.0245	0.336	53200	76329	58439.19
7188830	chr11	rs2226638	132585452	G	T	0.444	0.437	0.942	0.025696986087186	0.0089	0.004036	53386	77258	58749.13
7193977	chr11	rs66470574	132585626	C	T	0.937	0.936	0.939	0.0183996828453635	0.0181	0.3098	53386	77258	58749.13
7189717	chr11	rs68136654	132585674	G	A	0.937	0.936	0.939	0.0172012073197748	0.0181	0.3415	53386	77258	58749.13
7198753	chr11	rs11223184	132586686	G	A	0.821	0.814	0.953	0.0341018649449722	0.0114	0.002781	53386	77258	58749.13
7194222	chr11	rs12279188	132587559	G	A	0.729	0.723	0.972	0.0217027816432335	0.0098	0.02632	53386	77258	58749.13
7183525	chr11	rs61908968	132588561	C	T	0.893	0.893	0.887	-0.001501126126267	0.0148	0.9218	53386	77258	58749.13
7188325	chr11	rs77867479	132588786	G	A	0.986	0.986	0.94	-0.010302892995897	0.0512	0.8397	31276	40433	33202.08
7183846	chr11	rs12281281	132588953	G	A	0.731	0.729	0.954	0.0148984646619666	0.0099	0.1322	53386	77258	58749.13
7190076	chr11	rs11223186	132589118	T	G	0.71	0.704	0.982	0.0208021276292633	0.0095	0.0291	53386	77258	58749.13
7183972	chr11	rs11223187	132589121	G	T	0.71	0.704	0.982	0.0209000641077417	0.0095	0.02831	53386	77258	58749.13
7189530	chr11	rs3018398	132589372	C	T	0.655	0.653	0.975	0.0066975214477213	0.0092	0.4633	53386	77258	58749.13
7187570	chr11	rs502611	132590586	G	A	0.301	0.306	0.998	-0.0181028726978536	0.0093	0.05333	53386	77258	58749.13
7192369	chr11	rs117370249	132591291	G	A	0.987	0.987	0.867	-0.0080019302190585	0.0462	0.8634	43379	59211	47361.24
7184595	chr11	rs4315083	132591648	C	T	0.972	0.97	0.962	0.0698991273796672	0.0264	0.007959	53200	76329	58439.19
7183914	chr11	rs12420562	132592249	G	A	0.984	0.983	0.951	0.0291023874205329	0.0361	0.42	50202	72169	55039.19
7198714	chr11	rs535834	132593163	T	C	0.329	0.335	0.996	-0.026600681797179	0.0091	0.003639	53386	77258	58749.13
7195856	chr11	rs79758294	132593226	T	C	0.982	0.982	0.96	0.0153023200084426	0.0338	0.6516	52245	74120	57196.92
7190945	chr11	rs77199457	132593316	C	T	0.982	0.982	0.96	0.0136957831289865	0.0339	0.6865	52245	74120	57196.92
7185114	chr11	rs148352958	132593355	C	A	0.983	0.981	0.914	0.0528960093534967	0.0366	0.1485	45468	67193	50559.44
7189829	chr11	rs67974132	132593404	C	T	0.919	0.918	0.956	0.0109003744682883	0.016	0.499	53386	77258	58749.13
7197281	chr11	rs525471	132593698	G	A	0.301	0.306	0.998	-0.0177974390305806	0.0094	0.05655	53386	77258	58749.13
7187746	chr11	rs76565618	132594099	G	A	0.983	0.981	0.957	0.114399540308496	0.0344	0.0008782	49826	71572	54882.0
7195877	chr11	rs531006	132594286	T	C	0.666	0.672	0.984	-0.0259949602770859	0.0092	0.004771	53386	77258	58749.13
7190365	chr11	rs531093	132594315	C	T	0.678	0.686	0.984	-0.033701571673015	0.0093	0.0002922	53386	77258	58749.13
7192690	chr11	rs3884985	132595071	C	T	0.988	0.986	0.974	0.149497011145911	0.0445	0.0007833	38739	58197	43532.36
7196071	chr11	rs560268	132595187	A	C	0.672	0.681	0.987	-0.0344982814075965	0.0093	0.0001908	53386	77258	58749.13
7183378	chr11	rs116884013	132595260	A	C	0.972	0.972	0.888	0.0009995003330834	0.0278	0.9717	53386	77258	58749.13
7187261	chr11	rs118085492	132595425	C	T	0.93	0.93	0.917	-0.0110002818588653	0.0177	0.5354	53386	77258	58749.13
7197272	chr11	rs186037641	132595661	G	A	0.97	0.97	0.816	-0.0309026047398165	0.028	0.2687	53200	76329	58439.19
7194527	chr11	rs2511444	132595835	C	T	0.679	0.687	0.99	-0.0338050046123612	0.0093	0.0002778	53386	77258	58749.13
7188675	chr11	rs79951043	132596204	A	G	0.982	0.982	0.966	0.0147999386115992	0.0337	0.6608	52315	74190	57266.92
7194356	chr11	rs11223191	132596268	C	G	0.926	0.928	0.918	-0.0281011651109099	0.0172	0.1029	53386	77258	58749.13
7197231	chr11	rs480859	132596778	A	G	0.313	0.32	0.998	-0.0247026126403718	0.0093	0.007523	53386	77258	58749.13
7192715	chr11	rs74681706	132597299	C	T	0.982	0.982	0.969	0.0134984841513417	0.0336	0.6888	52315	74190	57266.92
7184472	chr11	rs3016397	132597694	G	C	0.673	0.681	0.994	-0.0352023974087295	0.0092	0.0001381	53386	77258	58749.13
7194852	chr11	rs7951156	132597755	C	G	0.687	0.682	0.996	0.0173977771764203	0.0093	0.06008	53386	77258	58749.13
7195021	chr11	rs6590653	132598059	C	T	0.913	0.912	0.96	0.0159028762794155	0.0155	0.3037	53386	77258	58749.13
7184914	chr11	rs76720309	132598714	T	A	0.988	0.985	0.978	0.150899686785615	0.0443	0.0006621	39060	58334	43724.4
7190385	chr11	rs79946035	132598762	T	C	0.988	0.986	0.979	0.147100169000402	0.0445	0.0009469	38739	58197	43532.36
7189534	chr11	rs1939523	132599003	C	T	0.343	0.345	1.0	-0.0079011318962572	0.0091	0.3835	53386	77258	58749.13
7194989	chr11	rs1939524	132599112	T	A	0.342	0.345	0.999	-0.008395140788382	0.0091	0.3549	53386	77258	58749.13
7199213	chr11	rs1939525	132599185	C	T	0.371	0.374	0.998	-0.0163021610829842	0.0089	0.06761	53386	77258	58749.13
7184783	chr11	rs1939526	132599309	C	T	0.679	0.687	1.0	-0.0335050785573982	0.0092	0.0002935	53386	77258	58749.13
7196469	chr11	rs117854187	132600120	G	A	0.986	0.986	0.964	0.0004998750416509	0.0498	0.9913	31408	40702	33379.17
7198223	chr11	rs1939507	132600137	A	G	0.341	0.343	1.0	-0.0081027387031859	0.0091	0.3717	53386	77258	58749.13
7186149	chr11	rs1939513	132600307	A	C	0.342	0.344	1.0	-0.0075987978753305	0.0091	0.3987	53386	77258	58749.13
7193506	chr11	rs117883028	132600353	T	A	0.987	0.987	0.863	-0.0620988329318545	0.048	0.1953	38075	55451	41891.16
7193055	chr11	rs3016394	132600862	A	T	0.666	0.675	0.998	-0.0338981034057645	0.0092	0.0002102	53386	77258	58749.13
7198153	chr11	rs146551911	132600905	G	A	0.987	0.987	0.924	0.0059025456526138	0.0483	0.902	35835	47540	38795.58
7186743	chr11	rs143664615	132601194	A	G	0.971	0.971	0.87	-0.0247026126403718	0.0279	0.375	53386	77258	58749.13
7192863	chr11	rs1939502	132601861	G	A	0.35	0.352	1.0	-0.0091012913892029	0.009	0.3105	53386	77258	58749.13
7188600	chr11	rs1939503	132601872	A	G	0.673	0.682	0.996	-0.0355028330426552	0.0092	0.0001205	53386	77258	58749.13
7194023	chr11	rs1939504	132602041	C	T	0.343	0.345	1.0	-0.0081027387031859	0.0091	0.3727	53386	77258	58749.13
7183401	chr11	rs1945945	132602301	A	G	0.343	0.345	1.0	-0.0081027387031859	0.0091	0.3713	53386	77258	58749.13
7195488	chr11	rs1945946	132602366	C	G	0.343	0.345	1.0	-0.0081027387031859	0.0091	0.369	53386	77258	58749.13
7193616	chr11	rs1945947	132602381	G	A	0.344	0.346	1.0	-0.007095110875924	0.009	0.4315	53386	77258	58749.13
7185751	chr11	rs1945948	132602521	C	T	0.35	0.352	1.0	-0.0092022107647994	0.009	0.3054	53386	77258	58749.13
7184238	chr11	rs3018404	132602735	G	T	0.361	0.363	1.0	-0.0093031403261444	0.0089	0.2994	53386	77258	58749.13
7193341	chr11	rs117380004	132602983	T	C	0.986	0.986	0.963	0.0007996801705642	0.05	0.9875	31276	40433	33202.08
7187526	chr11	rs3019868	132603081	C	T	0.344	0.346	1.0	-0.0079011318962572	0.0091	0.3822	53386	77258	58749.13
7185800	chr11	rs3019867	132603136	C	T	0.68	0.688	0.996	-0.0335981494309355	0.0093	0.0002865	53386	77258	58749.13
7197178	chr11	rs2917574	132603348	T	A	0.343	0.345	1.0	-0.0083043861636152	0.0091	0.3568	53386	77258	58749.13
7187738	chr11	rs3019866	132603366	C	T	0.35	0.351	1.0	-0.009000382197299	0.009	0.3161	53386	77258	58749.13
7193046	chr11	rs2917575	132603446	G	C	0.343	0.345	1.0	-0.0083043861636152	0.0091	0.3616	53386	77258	58749.13
7192072	chr11	rs3019865	132603592	T	C	0.349	0.351	1.0	-0.0087985943563496	0.009	0.3273	53386	77258	58749.13
7197348	chr11	rs117131885	132603630	A	G	0.986	0.986	0.962	0.0024968801985871	0.05	0.9609	31276	40433	33202.08
7190463	chr11	rs1939516	132604158	T	A	0.34	0.343	0.998	-0.0073972926304747	0.0091	0.4148	53386	77258	58749.13
7191602	chr11	rs11601374	132604228	C	T	0.978	0.977	0.958	0.0341018649449722	0.03	0.2558	53316	77188	58679.13
7192894	chr11	rs1939517	132604391	T	C	0.347	0.349	0.998	-0.0079011318962572	0.009	0.3854	53386	77258	58749.13
7190094	chr11	rs80017848	132604416	G	A	0.893	0.895	0.956	-0.0098988321792475	0.0143	0.4879	53386	77258	58749.13
7192707	chr11	rs149148753	132604806	T	C	0.986	0.986	0.962	0.0032048589489113	0.05	0.9483	31276	40433	33202.08
7185063	chr11	rs3016392	132604912	A	G	0.347	0.349	0.998	-0.008395140788382	0.009	0.355	53386	77258	58749.13
7188383	chr11	rs4937717	132605599	C	T	0.699	0.694	0.99	0.0183996828453635	0.0094	0.0502	53386	77258	58749.13
7188230	chr11	rs185378850	132605634	T	C	0.988	0.986	0.982	0.1594025787169	0.0452	0.0004136	37796	56594	42358.95
7183715	chr11	rs141040795	132605805	T	A	0.985	0.985	0.917	0.0026963615477425	0.0382	0.9429	50979	73210	56098.42
7183349	chr11	rs948005	132605975	G	A	0.681	0.688	0.991	-0.0312017511432645	0.0093	0.0007971	53386	77258	58749.13
7183549	chr11	rs34910457	132607141	A	G	0.684	0.677	0.99	0.0250047589895661	0.0093	0.00688	53386	77258	58749.13
7189553	chr11	rs4343035	132607513	C	T	0.696	0.691	0.988	0.0189983824093147	0.0094	0.04276	53386	77258	58749.13
7198251	chr11	rs79506174	132607845	C	G	0.986	0.986	0.952	-0.0018016219466282	0.0418	0.9656	44126	61616	48119.61
7185713	chr11	rs146744891	132608012	G	A	0.988	0.986	0.982	0.157200310686695	0.0452	0.000499	37796	56594	42358.95
7194643	chr11	rs79923418	132608178	G	A	0.899	0.893	0.953	0.0366983037826737	0.0144	0.01102	53386	77258	58749.13
7196404	chr11	rs76604424	132608797	C	T	0.986	0.986	0.952	0.0014988761237359	0.0417	0.9722	44126	61616	48119.61
7195045	chr11	rs12417237	132608893	C	T	0.943	0.945	0.853	-0.0137034650584925	0.0203	0.5007	53386	77258	58749.13
7198001	chr11	rs149522996	132608899	C	A	0.982	0.982	0.78	-0.0240980393840575	0.0371	0.5162	52035	74450	57097.89
7198206	chr11	rs11223192	132610286	T	C	0.724	0.723	0.978	0.0099998345783334	0.0097	0.3055	53386	77258	58749.13
7184063	chr11	rs7926482	132611493	G	A	0.914	0.915	0.928	-0.0203966036652218	0.016	0.2041	53386	77258	58749.13
7190855	chr11	rs140372432	132611849	G	A	0.986	0.986	0.956	0.0032048589489113	0.05	0.9497	31739	40725	33560.21
7193361	chr11	rs7929813	132612241	A	G	0.929	0.929	0.931	-0.0128015918372089	0.0175	0.4622	53386	77258	58749.13
7194935	chr11	rs12286403	132612242	T	C	0.971	0.97	0.81	0.0392014821991368	0.0283	0.1657	52701	76287	58049.21
7198544	chr11	rs117089927	132612403	C	T	0.975	0.973	0.909	0.0078987227933553	0.0286	0.7831	52982	76895	58395.68
7186600	chr11	rs9667705	132612613	A	C	0.929	0.929	0.93	-0.0127003085782322	0.0175	0.468	53386	77258	58749.13
7194820	chr11	rs9666554	132612656	C	T	0.698	0.693	0.981	0.0187039847937718	0.0094	0.04743	53386	77258	58749.13
7183533	chr11	rs117569826	132613016	T	A	0.943	0.942	0.916	-0.007095110875924	0.0195	0.7172	53386	77258	58749.13
7195201	chr11	rs73601305	132613139	C	G	0.929	0.929	0.928	-0.0101008421794295	0.0175	0.5632	53386	77258	58749.13
7192528	chr11	rs74534519	132613206	C	A	0.986	0.986	0.957	0.0048979852621919	0.05	0.9223	31739	40725	33560.21
7188427	chr11	rs75942684	132613487	G	T	0.986	0.986	0.956	0.0049974917102918	0.0499	0.9207	32136	40942	33840.83
7189889	chr11	rs77036305	132613897	C	T	0.986	0.986	0.958	0.0020977980821461	0.05	0.9671	31739	40725	33560.21
7192442	chr11	rs6590654	132614459	T	A	0.885	0.887	0.952	-0.0082035573506883	0.0139	0.5549	53386	77258	58749.13
7189405	chr11	rs60940332	132614463	C	T	0.985	0.985	0.934	0.0071047017299317	0.0486	0.8847	32444	41426	34217.27
7195222	chr11	rs3016391	132614479	C	G	0.085	0.0847	0.962	0.0160997014894237	0.0159	0.3107	53386	77258	58749.13
7190026	chr11	rs3019862	132614490	G	A	0.084	0.0841	0.964	0.0142973047008244	0.016	0.3693	53386	77258	58749.13
7186903	chr11	rs79577680	132614562	C	T	0.797	0.796	0.936	0.0037031349243813	0.0111	0.7359	53386	77258	58749.13
7188460	chr11	rs79356580	132614850	G	C	0.985	0.986	0.939	0.0086028888072678	0.042	0.8383	43184	56692	46541.28
7184260	chr11	rs116978683	132614869	C	T	0.986	0.986	0.949	-0.0007002451143934	0.0485	0.9885	32813	43291	35011.16
7185174	chr11	rs1939500	132614877	A	G	0.407	0.412	0.959	-0.0137034650584925	0.0089	0.1246	53386	77258	58749.13
7184585	chr11	rs1793264	132615185	T	C	0.91	0.907	0.971	0.0307037775750057	0.0151	0.04204	53386	77258	58749.13
7196876	chr11	rs1784174	132615235	C	T	0.91	0.907	0.971	0.0310043588626902	0.0151	0.03994	53386	77258	58749.13
7186915	chr11	rs77850642	132615236	G	A	0.927	0.926	0.923	0.0013990209137074	0.0173	0.9357	53386	77258	58749.13
7184226	chr11	rs1793265	132615296	G	A	0.91	0.907	0.971	0.0312951579807101	0.0151	0.03829	53386	77258	58749.13
7191554	chr11	rs75393566	132615314	A	G	0.985	0.985	0.963	0.0346043046869299	0.0377	0.3592	50627	71614	55367.1
7197730	chr11	rs61908971	132615765	T	C	0.571	0.565	0.963	0.017496047616751	0.0088	0.04836	53386	77258	58749.13
7185563	chr11	rs1784175	132615809	C	T	0.846	0.841	0.936	0.0353961009469877	0.0123	0.003856	53386	77258	58749.13
7186338	chr11	rs2511445	132615818	G	A	0.916	0.914	0.968	0.0182033098538737	0.0157	0.2463	53386	77258	58749.13
7193210	chr11	rs3016390	132616073	G	A	0.616	0.622	0.961	-0.0160988945897493	0.009	0.0738	53386	77258	58749.13
7185381	chr11	rs2917578	132616587	G	A	0.318	0.321	0.973	-0.0122041688389067	0.0094	0.192	53386	77258	58749.13
7186327	chr11	rs67678716	132616603	T	C	0.929	0.924	0.971	0.0517002115855168	0.0167	0.001949	53386	77258	58749.13
7193821	chr11	rs61908972	132616778	C	T	0.95	0.95	0.937	-0.0029042131473898	0.0205	0.8882	53386	77258	58749.13
7187813	chr11	rs2437828	132616882	A	G	0.924	0.92	0.975	0.0501986955327459	0.0162	0.001908	53386	77258	58749.13
7198497	chr11	rs73601321	132617243	C	A	0.985	0.985	0.957	0.0128964817350202	0.0388	0.7394	47563	68051	52455.88
7188716	chr11	rs59526970	132618707	A	G	0.985	0.985	0.958	0.0126002819757385	0.0388	0.7452	47563	68051	52455.88
7188395	chr11	rs61261172	132618782	T	C	0.985	0.985	0.958	0.0124027667170427	0.0388	0.7499	47563	68051	52455.88
7194411	chr11	rs2917577	132618846	A	G	0.309	0.312	0.985	-0.0093031403261444	0.0094	0.3207	53386	77258	58749.13
7188912	chr11	rs78991405	132619051	C	T	0.897	0.898	0.953	-0.0026033858701149	0.0145	0.8584	53386	77258	58749.13
7190469	chr11	rs2917576	132619363	A	G	0.414	0.421	0.984	-0.0248051189189711	0.0088	0.004899	53386	77258	58749.13
7198148	chr11	rs1945941	132620118	G	A	0.416	0.422	0.986	-0.0240980393840575	0.0088	0.006199	53386	77258	58749.13
7196488	chr11	rs3018403	132620546	T	C	0.415	0.421	0.986	-0.0249999098013234	0.0088	0.004563	53386	77258	58749.13
7185071	chr11	rs115352959	132620644	C	A	0.986	0.986	0.964	0.0221038989069263	0.0398	0.5777	47327	67696	52139.84
7197514	chr11	rs150269931	132621196	C	T	0.986	0.986	0.93	-0.0129028853555234	0.0403	0.7484	46842	68154	51724.58
7192318	chr11	rs73601329	132621254	T	C	0.985	0.985	0.96	0.0129951954948113	0.0387	0.7364	48216	68398	52908.93
7189588	chr11	rs4937720	132621422	C	G	0.31	0.313	0.99	-0.0081027387031859	0.0093	0.3883	53386	77258	58749.13
7198376	chr11	rs142109655	132621863	A	G	0.985	0.985	0.938	-0.0045001103249234	0.0376	0.9044	49548	69771	54007.15
7185945	chr11	rs1945942	132621921	A	G	0.803	0.804	0.973	0.0	0.011	0.9968	53386	77258	58749.13
7189769	chr11	rs117948865	132622372	T	C	0.987	0.987	0.885	-0.0353992243518656	0.0457	0.438	42532	59280	46363.68
7188963	chr11	rs11826398	132622584	C	T	0.924	0.92	0.981	0.0461963268897065	0.0161	0.004107	53386	77258	58749.13
7189190	chr11	rs7131394	132622756	G	A	0.924	0.92	0.982	0.0467977043485401	0.0161	0.003682	53386	77258	58749.13
7183518	chr11	rs61150754	132622975	T	C	0.985	0.985	0.962	0.0156961681063242	0.0385	0.683	48690	68854	53373.76
7188292	chr11	rs58788254	132623370	G	A	0.985	0.985	0.962	0.0147999386115992	0.0385	0.7013	48690	68854	53373.76
7199717	chr11	rs3019853	132623473	G	A	0.31	0.313	0.993	-0.0075987978753305	0.0093	0.4165	53386	77258	58749.13
7198268	chr11	rs67017722	132624055	G	T	0.924	0.92	0.982	0.0481042146741464	0.0161	0.002872	53386	77258	58749.13
7186046	chr11	rs116854823	132624206	G	A	0.985	0.985	0.977	0.0180952882690919	0.0371	0.6261	50627	71614	55367.1
7186624	chr11	rs2012223	132624887	T	C	0.927	0.927	0.969	-0.0105959392134034	0.0171	0.5328	53386	77258	58749.13
7197071	chr11	rs7109817	132625137	A	G	0.923	0.92	0.983	0.0454990400712183	0.0161	0.004612	53386	77258	58749.13
7192599	chr11	rs77650786	132625186	A	G	0.985	0.985	0.977	0.0204004877576787	0.0371	0.5818	50627	71614	55367.1
7188775	chr11	rs78561663	132625639	C	A	0.985	0.985	0.978	0.0185960172820726	0.0371	0.6154	50627	71614	55367.1
7199609	chr11	rs1540205	132625666	A	G	0.645	0.652	0.985	-0.0256050287153947	0.0091	0.004815	53386	77258	58749.13
7193199	chr11	rs1540206	132625777	G	A	0.312	0.315	0.999	-0.0078003437327339	0.0093	0.3996	53386	77258	58749.13
7193366	chr11	rs115302323	132625797	G	A	0.984	0.984	0.92	0.0204004877576787	0.0373	0.584	49145	70177	53995.16
7185985	chr11	rs73601331	132625835	T	G	0.973	0.973	0.974	0.0179970767016546	0.027	0.505	52815	75694	57928.14
7199392	chr11	rs1894194	132626373	T	A	0.896	0.892	0.984	0.0407003871263756	0.014	0.003708	53386	77258	58749.13
7190074	chr11	rs77339878	132626378	C	T	0.969	0.969	0.944	-0.0040983869261633	0.0256	0.872	53386	77258	58749.13
7197251	chr11	rs73601340	132626637	G	C	0.984	0.985	0.974	0.0069954745123864	0.0361	0.846	51487	72600	56279.98
7194757	chr11	rs117479607	132626856	T	C	0.985	0.985	0.978	0.0200967016991224	0.0371	0.5876	50627	71614	55367.1
7195970	chr11	rs71485752	132627134	T	A	0.924	0.92	0.983	0.047799197133273	0.0161	0.003018	53386	77258	58749.13
7192937	chr11	rs58761587	132627217	T	G	0.972	0.972	0.973	0.0123039944561641	0.0268	0.6452	52815	75694	57928.14
7192749	chr11	rs151160737	132627409	C	T	0.985	0.985	0.946	-0.0042992284528324	0.0375	0.9086	49548	69771	54007.15
7187854	chr11	rs36189907	132627474	T	G	0.985	0.985	0.978	0.0199986865066891	0.0371	0.5904	50627	71614	55367.1
7195987	chr11	rs12288021	132627764	G	T	0.933	0.931	0.908	0.0012991557316201	0.0179	0.942	53386	77258	58749.13
7185883	chr11	rs117231444	132627868	G	T	0.985	0.985	0.978	0.0188021269625962	0.0371	0.6117	50627	71614	55367.1
7195419	chr11	rs146644334	132628122	T	C	0.985	0.985	0.977	0.0195967237465575	0.0371	0.5972	50627	71614	55367.1
7191035	chr11	rs149187851	132628130	C	A	0.985	0.985	0.977	0.0195967237465575	0.0371	0.5973	50627	71614	55367.1
7185863	chr11	rs148317117	132628201	T	C	0.984	0.985	0.974	0.0067968490002727	0.0361	0.8498	51487	72600	56279.98
7186885	chr11	rs147024835	132628357	C	T	0.985	0.985	0.977	0.0194986595340326	0.0371	0.5996	50627	71614	55367.1
7189541	chr11	rs143883960	132628478	G	A	0.984	0.985	0.974	0.0053954185169075	0.0361	0.8806	51487	72600	56279.98
7188287	chr11	rs117642284	132628824	T	C	0.984	0.985	0.973	0.0062007356416035	0.0361	0.8633	51487	72600	56279.98
7184680	chr11	rs3019854	132629329	C	T	0.618	0.624	0.982	-0.0256050287153947	0.0089	0.00423	53386	77258	58749.13
7199643	chr11	rs117992917	132629613	A	G	0.911	0.908	0.983	0.0448012667045393	0.0151	0.002911	53386	77258	58749.13
7193681	chr11	rs145984353	132629678	G	A	0.985	0.985	0.976	0.0173977771764203	0.0371	0.6382	50627	71614	55367.1
7195713	chr11	rs2917586	132629899	T	C	0.417	0.423	0.989	-0.0249999098013234	0.0088	0.004471	53386	77258	58749.13
7192852	chr11	rs35333557	132630084	A	G	0.896	0.892	0.984	0.04149696667529	0.014	0.00312	53386	77258	58749.13
7189821	chr11	rs115883926	132630550	C	T	0.985	0.985	0.975	0.0155977206230546	0.0369	0.6715	50775	71847	55548.12
7192888	chr11	rs35249123	132631808	T	G	0.911	0.908	0.984	0.0450020459197846	0.0151	0.002816	53386	77258	58749.13
7194093	chr11	rs117087213	132631914	G	T	0.973	0.972	0.875	0.001598721363697	0.0285	0.9553	51674	74552	56679.66
7196665	chr11	rs12807499	132632108	G	A	0.909	0.91	0.906	-0.0238010101859522	0.0157	0.1305	53386	77258	58749.13
7195368	chr11	rs3019861	132632314	T	C	0.311	0.314	0.992	-0.0086977157031958	0.0093	0.3532	53386	77258	58749.13
7193994	chr11	rs111569268	132632553	G	A	0.968	0.968	0.94	-0.0046005663955682	0.0255	0.8557	53386	77258	58749.13
7185930	chr11	rs2917580	132632603	G	A	0.415	0.422	0.991	-0.0244976316004002	0.0088	0.005246	53386	77258	58749.13
7197279	chr11	rs117316189	132632648	G	A	0.986	0.986	0.969	-0.0052035148315978	0.0451	0.9087	37395	49650	40258.95
7187282	chr11	rs2917579	132633005	T	C	0.309	0.312	0.991	-0.0083043861636152	0.0093	0.3755	53386	77258	58749.13
7199115	chr11	rs67024082	132633315	A	C	0.894	0.891	0.984	0.041995705452017	0.014	0.00266	53386	77258	58749.13
7193683	chr11	rs12417401	132634208	G	A	0.88	0.88	0.967	0.0063001125484799	0.0135	0.6396	53386	77258	58749.13
7194299	chr11	rs12274457	132634404	G	A	0.933	0.931	0.904	0.0026963615477425	0.0179	0.8805	53386	77258	58749.13
7197284	chr11	rs116633050	132634732	A	G	0.985	0.985	0.971	0.0159028762794155	0.0388	0.6813	47408	67462	52103.89
7185676	chr11	rs141647070	132635377	G	A	0.985	0.985	0.979	0.0165030720990143	0.037	0.6561	50775	71847	55548.12
7187945	chr11	rs80245927	132635720	A	C	0.985	0.985	0.979	0.016296487966892	0.037	0.6605	50775	71847	55548.12
7193835	chr11	rs1970755	132635827	A	C	0.414	0.42	0.992	-0.0238010101859522	0.0088	0.00674	53386	77258	58749.13
7190450	chr11	rs74315707	132636190	A	G	0.985	0.985	0.979	0.0152038337422728	0.037	0.6812	50775	71847	55548.12
7199317	chr11	rs114950629	132636526	C	T	0.986	0.986	0.973	0.0212036062510236	0.0389	0.5855	47801	68152	52604.67
7191491	chr11	rs7942449	132636614	T	C	0.924	0.92	0.985	0.0481042146741464	0.0161	0.002787	53386	77258	58749.13
7197194	chr11	rs6590658	132636789	G	A	0.908	0.905	0.987	0.043203157300648	0.0148	0.003557	53386	77258	58749.13
7184927	chr11	rs35777529	132636824	C	T	0.939	0.937	0.982	0.0310043588626902	0.0179	0.08417	53386	77258	58749.13
7196221	chr11	rs188590290	132636846	G	A	0.985	0.985	0.98	0.0155977206230546	0.037	0.6745	50775	71847	55548.12
7198910	chr11	rs7924465	132636983	T	C	0.908	0.905	0.987	0.0437967654983826	0.0148	0.003186	53386	77258	58749.13
7193547	chr11	rs11822374	132637429	T	C	0.909	0.905	0.985	0.0471030274686428	0.0148	0.001501	53386	77258	58749.13
7197647	chr11	rs116993512	132637568	A	C	0.985	0.985	0.979	0.0179970767016546	0.0371	0.6268	50775	71847	55548.12
7189748	chr11	rs60090450	132637666	C	G	0.985	0.985	0.97	0.0154007965760229	0.0386	0.6895	47801	68152	52604.67
7199329	chr11	rs12788012	132637837	G	A	0.939	0.937	0.981	0.0308977113278438	0.0179	0.08457	53386	77258	58749.13
7194990	chr11	rs58233890	132637839	C	T	0.985	0.985	0.971	0.017496047616751	0.0385	0.6494	47801	68152	52604.67
7189277	chr11	rs10791248	132638564	T	G	0.671	0.668	0.995	0.0056042667198317	0.0092	0.5443	53386	77258	58749.13
7191004	chr11	rs56240931	132638765	G	A	0.913	0.911	0.988	0.0277027118389473	0.0152	0.06879	53386	77258	58749.13
7187284	chr11	rs10791249	132638905	T	A	0.578	0.573	1.0	0.017496047616751	0.0087	0.04421	53386	77258	58749.13
7196425	chr11	rs12279424	132639125	T	G	0.683	0.68	0.999	0.0058031292269501	0.0092	0.5327	53386	77258	58749.13
7185931	chr11	rs77816965	132639378	C	T	0.985	0.985	0.978	0.0178006246255066	0.037	0.6298	50775	71847	55548.12
7193014	chr11	rs2007518	132639606	A	G	0.579	0.574	1.0	0.0171029078996623	0.0087	0.04938	53386	77258	58749.13
7193465	chr11	rs2007525	132639720	G	A	0.685	0.682	1.0	0.0060019521956343	0.0093	0.5181	53386	77258	58749.13
7192030	chr11	rs2105808	132640001	A	C	0.683	0.681	1.0	0.0050969882578437	0.0092	0.5789	53386	77258	58749.13
7189934	chr11	rs1105289	132640356	G	A	0.58	0.574	1.01	0.0168964476597299	0.0087	0.05224	53386	77258	58749.13
7194318	chr11	rs79450637	132640636	C	T	0.985	0.985	0.98	0.0178988554877579	0.037	0.6284	50775	71847	55548.12
7193550	chr11	rs1894195	132640865	G	C	0.594	0.589	1.0	0.0149969810059077	0.0087	0.08577	53386	77258	58749.13
7183879	chr11	rs10894604	132641746	T	G	0.67	0.667	0.998	0.0089002747867194	0.0091	0.3309	53386	77258	58749.13
7189999	chr11	rs4936175	132641959	T	C	0.578	0.573	1.0	0.0172994970780611	0.0087	0.04706	53386	77258	58749.13
7196582	chr11	rs141257792	132642882	C	G	0.985	0.985	0.974	0.0172012073197748	0.0372	0.6434	50775	71847	55548.12
7183568	chr11	rs12797698	132642958	A	G	0.908	0.906	0.991	0.0332026408277183	0.0148	0.02521	53386	77258	58749.13
7194216	chr11	rs71485754	132643186	A	C	0.912	0.914	0.89	-0.0244976316004002	0.0162	0.1304	53386	77258	58749.13
7189079	chr11	rs79745868	132643781	A	C	0.985	0.985	0.974	0.0178988554877579	0.0371	0.6308	50775	71847	55548.12
7187450	chr11	rs78059185	132644265	A	G	0.985	0.985	0.974	0.0173977771764203	0.0371	0.6385	50775	71847	55548.12
7191470	chr11	rs116487076	132644520	G	C	0.985	0.985	0.973	0.0167981182758809	0.0371	0.6512	50775	71847	55548.12
7192242	chr11	rs10437674	132644590	C	A	0.956	0.957	0.825	-0.0313049258284153	0.0235	0.1832	52841	75249	57900.31
7191580	chr11	rs2001903	132645373	C	A	0.614	0.618	0.992	-0.0185000759845861	0.0089	0.03695	53386	77258	58749.13
7188820	chr11	rs74537565	132645829	T	A	0.985	0.985	0.972	0.0154992634469238	0.0372	0.6764	50775	71847	55548.12
7196580	chr11	rs150006697	132645962	C	T	0.985	0.985	0.973	0.0154007965760229	0.0373	0.6797	50539	71614	55313.63
7190941	chr11	rs11825300	132645972	G	A	0.908	0.906	0.99	0.0335024720540013	0.0148	0.02388	53386	77258	58749.13
7192417	chr11	rs117190246	132646193	G	A	0.985	0.985	0.971	0.0167981182758809	0.0373	0.6527	50539	71614	55313.63
7196640	chr11	rs74898025	132646708	C	T	0.985	0.985	0.97	0.0147999386115992	0.0372	0.6902	50775	71847	55548.12
7194839	chr11	rs75375033	132647112	T	C	0.985	0.985	0.97	0.0158044491449436	0.0373	0.6724	50775	71847	55548.12
7185300	chr11	rs77592028	132647255	A	G	0.983	0.982	0.956	-0.0346949697968869	0.042	0.4089	34623	50299	38217.65
7184867	chr11	rs142591464	132647673	C	T	0.985	0.985	0.969	0.0142973047008244	0.0372	0.7005	50775	71847	55548.12
7187860	chr11	rs80131013	132648021	C	T	0.976	0.975	0.901	0.0341018649449722	0.0293	0.2435	53386	77258	58749.13
7193504	chr11	rs11223198	132648620	C	T	0.692	0.689	0.992	0.0023971245997214	0.0093	0.7995	53386	77258	58749.13
7190567	chr11	rs79158207	132648818	C	T	0.985	0.985	0.964	0.0115035793834154	0.0374	0.7589	50775	71847	55548.12
7194503	chr11	rs11223201	132650182	T	A	0.947	0.949	0.84	-0.0315009870620622	0.0212	0.1379	53386	77258	58749.13
7190390	chr11	rs11223203	132650817	C	A	0.715	0.714	0.986	0.0018981972830802	0.0096	0.8444	53386	77258	58749.13
7190116	chr11	rs7944972	132651586	A	G	0.584	0.582	0.992	0.0129951954948113	0.0088	0.1368	53386	77258	58749.13
7199625	chr11	rs79233770	132652471	G	A	0.969	0.97	0.971	-0.0187955345843259	0.0255	0.4598	53386	77258	58749.13
7193302	chr11	rs11223204	132652554	A	G	0.584	0.582	0.992	0.0127977582298607	0.0088	0.145	53386	77258	58749.13
7194070	chr11	rs117976657	132652575	T	C	0.969	0.97	0.974	-0.0177974390305806	0.0254	0.4848	53386	77258	58749.13
7194424	chr11	rs12275225	132652897	A	G	0.585	0.583	0.992	0.0125015292229252	0.0088	0.1552	53386	77258	58749.13
7193670	chr11	rs75100200	132653399	T	A	0.969	0.97	0.972	-0.0185000759845861	0.0255	0.4676	53386	77258	58749.13
7193981	chr11	rs10894605	132654027	A	G	0.597	0.595	0.991	0.009197572354042	0.0088	0.2964	53386	77258	58749.13
7183660	chr11	rs78416142	132654562	A	G	0.965	0.965	0.871	-0.0028039273327342	0.025	0.9097	53386	77258	58749.13
7187728	chr11	rs2853048	132654595	G	C	0.065	0.0674	0.983	-0.0217958123704574	0.0177	0.2183	53386	77258	58749.13
7198701	chr11	rs142049616	132654900	C	T	0.974	0.975	0.978	-0.0319964709431669	0.0278	0.2499	53316	77188	58679.13
7192459	chr11	rs2853047	132655560	T	C	0.184	0.185	0.997	-0.0079011318962572	0.0111	0.478	53386	77258	58749.13
7198715	chr11	rs2853046	132656111	C	T	0.739	0.742	0.949	-0.0243029385231735	0.0101	0.01583	53386	77258	58749.13
7195781	chr11	rs11223206	132656560	G	A	0.689	0.689	0.987	-0.002002002670673	0.0094	0.8293	53386	77258	58749.13
7192461	chr11	rs117006686	132656664	T	C	0.974	0.975	0.979	-0.0316041926269978	0.0278	0.2558	53316	77188	58679.13
7192370	chr11	rs57372750	132657836	T	C	0.968	0.969	0.972	-0.0172987645783295	0.0251	0.4902	53316	77188	58679.13
7184744	chr11	rs11223207	132658010	G	A	0.715	0.714	0.986	0.0018981972830802	0.0096	0.8407	53386	77258	58749.13
7197791	chr11	rs12280377	132658477	C	A	0.714	0.713	0.987	0.0022973590486834	0.0096	0.8134	53386	77258	58749.13
7198140	chr11	rs11223208	132658860	G	A	0.714	0.713	0.986	0.0023971245997214	0.0096	0.7991	53386	77258	58749.13
7199061	chr11	rs34783971	132658922	C	T	0.909	0.907	0.992	0.0330962274891896	0.0149	0.0259	53386	77258	58749.13
7191360	chr11	rs12807044	132659511	G	A	0.909	0.907	0.993	0.0335024720540013	0.0149	0.02438	53386	77258	58749.13
7188148	chr11	rs1557468	132660202	G	A	0.589	0.591	0.989	-0.0147989665120717	0.0088	0.09103	53386	77258	58749.13
7186780	chr11	rs61450228	132660371	G	A	0.974	0.975	0.979	-0.0361039752308815	0.0275	0.1893	53316	77188	58679.13
7195142	chr11	rs144236837	132660398	A	G	0.974	0.975	0.982	-0.0309026047398165	0.0277	0.2658	53316	77188	58679.13
7187741	chr11	rs78995747	132660642	T	C	0.974	0.975	0.983	-0.0306963490025976	0.0277	0.268	53316	77188	58679.13
7192050	chr11	rs2853044	132660673	A	C	0.163	0.164	0.992	-0.0145960053074092	0.0117	0.213	53386	77258	58749.13
7191581	chr11	rs12796925	132661587	G	A	0.91	0.907	0.993	0.0314017631395316	0.0149	0.03542	53386	77258	58749.13
7183999	chr11	rs139526434	132661820	T	C	0.974	0.975	0.983	-0.0316041926269978	0.0277	0.255	53316	77188	58679.13
7190320	chr11	rs12797999	132662056	G	T	0.91	0.907	0.992	0.031799009548949	0.0149	0.03341	53386	77258	58749.13
7186020	chr11	rs117575968	132662369	A	G	0.974	0.975	0.984	-0.0322029950400999	0.0277	0.2451	53316	77188	58679.13
7189439	chr11	rs2725462	132662525	G	A	0.955	0.957	0.932	-0.0361039752308815	0.0217	0.09654	53386	77258	58749.13
7195503	chr11	rs2853049	132662564	G	C	0.866	0.865	0.967	0.0106035827841911	0.0128	0.405	53386	77258	58749.13
7196306	chr11	rs67661275	132662671	A	G	0.917	0.915	0.974	0.0301993737308422	0.0157	0.05372	53386	77258	58749.13
7183614	chr11	rs2466774	132662757	C	A	0.981	0.981	0.871	-0.0471020897690825	0.0341	0.1675	53200	76329	58439.19
7186108	chr11	rs2466775	132662789	T	C	0.161	0.162	0.99	-0.0120017335415971	0.0118	0.3086	53386	77258	58749.13
7188152	chr11	rs4073731	132663147	C	T	0.843	0.842	0.992	0.014504302202808	0.0119	0.2228	53386	77258	58749.13
7187285	chr11	rs7938345	132663221	T	A	0.491	0.491	0.987	-0.004198802647333	0.0087	0.6314	53386	77258	58749.13
7198844	chr11	rs4262735	132663620	A	G	0.153	0.154	0.99	-0.0146974807605841	0.012	0.2228	53386	77258	58749.13
7198348	chr11	rs4076157	132663650	A	G	0.678	0.678	0.993	-0.0010005003335835	0.0092	0.9172	53386	77258	58749.13
7185892	chr11	rs77263060	132663841	C	T	0.974	0.975	0.792	-0.0494949124461712	0.0307	0.1066	52964	76096	58204.7
7186776	chr11	rs11223211	132663965	G	A	0.511	0.51	0.992	-0.0065010863423599	0.0086	0.4506	53386	77258	58749.13
7198122	chr11	rs7942520	132664339	T	C	0.477	0.477	0.995	-0.0079011318962572	0.0086	0.3592	53386	77258	58749.13
7187057	chr11	rs11223212	132664658	A	G	0.487	0.487	0.996	-0.0083043861636152	0.0086	0.3335	53386	77258	58749.13
7189425	chr11	rs10791250	132664667	A	C	0.102	0.103	0.987	-0.0217038334437866	0.0143	0.1292	53386	77258	58749.13
7192615	chr11	rs4937721	132665443	T	A	0.518	0.516	0.994	-0.004701032558649	0.0086	0.589	53386	77258	58749.13
7198936	chr11	rs118150423	132665639	A	G	0.981	0.981	0.787	-0.0596013954910886	0.0362	0.1001	52035	74450	57097.89
7188499	chr11	rs71485755	132665689	T	C	0.987	0.988	0.732	-0.0802994072847293	0.048	0.09464	47333	67732	51935.87
7187524	chr11	rs61906871	132666252	A	G	0.732	0.733	0.995	-0.0038975857287134	0.0097	0.6874	53386	77258	58749.13
7189698	chr11	rs7129855	132666669	T	G	0.61	0.611	0.99	-0.0151034855773182	0.0089	0.0887	53386	77258	58749.13
7186170	chr11	rs1112413	132667023	C	T	0.104	0.104	0.988	-0.0202027073175195	0.0142	0.1571	53386	77258	58749.13
7198116	chr11	rs117831361	132667142	G	A	0.974	0.975	0.991	-0.0310985871020312	0.0277	0.2612	53100	76950	58452.67
7189351	chr11	rs75185771	132667379	G	A	0.912	0.912	0.961	-0.002002002670673	0.0155	0.8954	53386	77258	58749.13
7188174	chr11	rs143997737	132667418	A	G	0.981	0.982	0.992	-0.0551005327305046	0.0342	0.1076	47380	68303	52157.2
7193803	chr11	rs143276612	132667786	T	C	0.974	0.975	0.991	-0.0309026047398165	0.0276	0.2638	53100	76950	58452.67
7198244	chr11	rs7936755	132667939	T	C	0.481	0.482	0.995	-0.0073972926304747	0.0086	0.3911	53386	77258	58749.13
7188637	chr11	rs7950332	132668042	C	T	0.483	0.483	0.995	-0.0066017436345624	0.0086	0.4444	53386	77258	58749.13
7192957	chr11	rs141506360	132668110	C	T	0.974	0.975	0.992	-0.0305004454483837	0.0276	0.27	53100	76950	58452.67
7183574	chr11	rs7940728	132668794	T	G	0.513	0.512	0.997	-0.0049019951702315	0.0086	0.5685	53386	77258	58749.13
7195273	chr11	rs144478087	132669043	T	A	0.974	0.975	0.992	-0.0303045802648556	0.0276	0.2729	53316	77188	58679.13
7198524	chr11	rs80115187	132669214	A	C	0.974	0.975	0.992	-0.0299026613543135	0.0276	0.2788	53316	77188	58679.13
7193170	chr11	rs77600532	132670156	T	A	0.947	0.947	0.991	0.0108014536938559	0.0193	0.5751	53386	77258	58749.13
7193434	chr11	rs34001010	132670479	T	C	0.908	0.906	0.991	0.0284027945161868	0.0148	0.0555	53386	77258	58749.13
7186483	chr11	rs77024575	132671243	G	T	0.909	0.906	0.937	0.0146028573839336	0.0154	0.3417	53386	77258	58749.13
7191519	chr11	rs10894606	132671611	C	A	0.0491	0.05	0.986	-0.0281011651109099	0.0202	0.1637	53386	77258	58749.13
7185981	chr11	rs11223213	132671628	G	A	0.519	0.517	0.996	-0.0046005663955682	0.0086	0.594	53386	77258	58749.13
7194148	chr11	rs76955709	132671892	C	G	0.974	0.975	0.993	-0.0295009039176847	0.0276	0.285	53316	77188	58679.13
7191784	chr11	rs79829593	132672040	G	A	0.948	0.944	0.887	0.0301993737308422	0.0204	0.1383	53386	77258	58749.13
7183807	chr11	rs79787585	132672188	A	G	0.964	0.966	0.989	-0.019294956182969	0.0236	0.4154	53386	77258	58749.13
7190950	chr11	rs4937722	132672291	G	T	0.246	0.244	0.996	-0.009797842480111	0.01	0.3299	53386	77258	58749.13
7188351	chr11	rs10894607	132672552	T	C	0.732	0.732	0.996	-0.0033957590691798	0.0097	0.7243	53386	77258	58749.13
7194567	chr11	rs148277046	132672624	G	A	0.987	0.988	0.874	-0.109602834915959	0.0495	0.02667	37861	55071	41759.1
7193826	chr11	rs12360671	132672671	G	C	0.532	0.534	0.998	-0.0050024916227914	0.0086	0.5626	53386	77258	58749.13
7194088	chr11	rs7350477	132673205	T	C	0.666	0.665	0.999	-0.0045001103249234	0.0091	0.6221	53386	77258	58749.13
7189031	chr11	rs76397896	132673733	C	T	0.974	0.975	0.993	-0.0297996312385195	0.0276	0.281	53316	77188	58679.13
7186786	chr11	rs118072568	132673816	G	A	0.974	0.975	0.993	-0.0302015087331214	0.0276	0.2748	53316	77188	58679.13
7196047	chr11	rs11223216	132674103	G	T	0.703	0.701	0.998	-0.003596459514405	0.0094	0.7048	53386	77258	58749.13
7190372	chr11	rs117951023	132675377	G	A	0.974	0.975	0.993	-0.0299953975354009	0.0276	0.2771	53316	77188	58679.13
7199770	chr11	rs10894608	132675661	A	G	0.676	0.676	0.998	-0.0064004391810282	0.0092	0.4879	53386	77258	58749.13
7193578	chr11	rs10894609	132675727	T	A	0.676	0.676	0.998	-0.0064004391810282	0.0092	0.4878	53386	77258	58749.13
7183880	chr11	rs10894610	132675967	C	T	0.676	0.676	0.998	-0.0065010863423599	0.0092	0.4824	53386	77258	58749.13
7185642	chr11	rs33997287	132676252	G	T	0.908	0.906	0.992	0.0282958691548473	0.0148	0.05595	53386	77258	58749.13
7198361	chr11	rs61906874	132676327	T	A	0.676	0.676	0.998	-0.0065010863423599	0.0092	0.4832	53386	77258	58749.13
7185867	chr11	rs61906875	132676390	T	A	0.676	0.676	0.997	-0.0064004391810282	0.0092	0.4838	53386	77258	58749.13
7186565	chr11	rs73039421	132676545	A	G	0.676	0.676	0.997	-0.0065010863423599	0.0092	0.4804	53386	77258	58749.13
7197691	chr11	rs73039425	132676546	C	T	0.702	0.701	0.996	-0.003797200248385	0.0094	0.6906	53386	77258	58749.13
7184286	chr11	rs78341417	132676555	G	C	0.947	0.947	0.99	0.0112959597418516	0.0193	0.5598	53386	77258	58749.13
7183657	chr11	rs11223217	132676978	A	C	0.676	0.675	0.997	-0.0062998021485279	0.0092	0.4952	53386	77258	58749.13
7191505	chr11	rs11223218	132677249	A	G	0.676	0.676	0.997	-0.0067024110596754	0.0092	0.4673	53386	77258	58749.13
7194907	chr11	rs11223219	132677405	C	T	0.676	0.676	0.997	-0.0067024110596754	0.0092	0.4693	53386	77258	58749.13
7193036	chr11	rs11223220	132677805	C	G	0.677	0.676	0.997	-0.0055956263571598	0.0092	0.5442	53386	77258	58749.13
7191017	chr11	rs11223221	132677891	C	A	0.678	0.677	0.997	-0.0058973552660839	0.0092	0.52	53386	77258	58749.13
7189881	chr11	rs12283139	132677943	A	G	0.676	0.676	0.997	-0.0067024110596754	0.0092	0.4655	53386	77258	58749.13
7196470	chr11	rs12278565	132678413	T	G	0.666	0.666	0.997	-0.0059979518036359	0.0091	0.5129	53386	77258	58749.13
7186905	chr11	rs118086398	132678454	G	C	0.974	0.975	0.993	-0.0305004454483837	0.0276	0.2699	53316	77188	58679.13
7192375	chr11	rs12271623	132678638	C	G	0.676	0.676	0.996	-0.0069037763167944	0.0092	0.4514	53386	77258	58749.13
7191782	chr11	rs10894611	132679031	T	G	0.675	0.674	0.996	-0.0066017436345624	0.0092	0.4703	53386	77258	58749.13
7192297	chr11	rs142252210	132679640	C	T	0.974	0.975	0.993	-0.0334016766340304	0.0276	0.2264	53316	77188	58679.13
7184988	chr11	rs182666871	132679896	C	T	0.974	0.975	0.993	-0.0335981494309355	0.0276	0.2235	53316	77188	58679.13
7199781	chr11	rs146528763	132679962	A	T	0.974	0.975	0.993	-0.0344051267241774	0.0276	0.2114	53316	77188	58679.13
7195476	chr11	rs117441281	132680650	T	C	0.974	0.975	0.992	-0.032502530761974	0.0276	0.239	53316	77188	58679.13
7197576	chr11	rs7114243	132680714	T	G	0.0569	0.0583	0.987	-0.0289963604415917	0.0187	0.1218	53386	77258	58749.13
7194265	chr11	rs144797880	132680726	A	C	0.974	0.975	0.992	-0.0319964709431669	0.0276	0.2459	53316	77188	58679.13
7193030	chr11	rs138416644	132680727	T	C	0.974	0.975	0.992	-0.0323992324466777	0.0276	0.2403	53316	77188	58679.13
7198209	chr11	rs117994498	132681140	T	C	0.974	0.975	0.991	-0.034198147379977	0.0277	0.2163	53316	77188	58679.13
7196972	chr11	rs117628837	132681143	A	G	0.974	0.975	0.992	-0.0344051267241774	0.0276	0.2132	53316	77188	58679.13
7188693	chr11	rs117873868	132681167	G	A	0.974	0.975	0.991	-0.0338981034057645	0.0276	0.2198	53316	77188	58679.13
7184866	chr11	rs117250913	132681183	C	T	0.974	0.975	0.992	-0.034198147379977	0.0276	0.2158	53316	77188	58679.13
7197044	chr11	rs143518913	132681578	C	T	0.974	0.976	0.992	-0.0326988269632397	0.0277	0.2369	53316	77188	58679.13
7184106	chr11	rs143446605	132681623	G	T	0.974	0.975	0.992	-0.0326988269632397	0.0277	0.2369	53316	77188	58679.13
7183930	chr11	rs147532132	132681702	G	T	0.974	0.975	0.992	-0.0326988269632397	0.0277	0.2376	53316	77188	58679.13
7186672	chr11	rs77604126	132681714	A	G	0.974	0.975	0.992	-0.0328021562323804	0.0277	0.2363	53316	77188	58679.13
7191657	chr11	rs116864351	132681743	G	A	0.975	0.976	0.992	-0.0325955083699338	0.0277	0.2393	53316	77188	58679.13
7185061	chr11	rs117337499	132681767	T	G	0.975	0.976	0.992	-0.0326988269632397	0.0277	0.2377	53316	77188	58679.13
7193884	chr11	rs117692813	132681787	C	T	0.975	0.976	0.992	-0.0322959448008212	0.0277	0.2425	53316	77188	58679.13
7195493	chr11	rs117098592	132681838	A	T	0.974	0.975	0.993	-0.0326988269632397	0.0276	0.2364	53316	77188	58679.13
7190536	chr11	rs11223222	132681930	A	G	0.962	0.962	0.82	0.0005998200719675	0.0247	0.9805	53386	77258	58749.13
7194550	chr11	rs117651971	132681934	T	G	0.974	0.975	0.994	-0.0319035490130083	0.0276	0.2484	53316	77188	58679.13
7198175	chr11	rs143944571	132681957	C	T	0.974	0.975	0.993	-0.0318003125497978	0.0276	0.2502	53316	77188	58679.13
7183567	chr11	rs150669702	132682043	A	G	0.974	0.975	0.993	-0.0318003125497978	0.0276	0.2501	53316	77188	58679.13
7196316	chr11	rs7122114	132682217	T	C	0.33	0.332	0.993	-0.019203206984436	0.0092	0.03608	53386	77258	58749.13
7196017	chr11	rs7106088	132682258	C	T	0.33	0.331	0.996	-0.0170952954286372	0.0091	0.06189	53386	77258	58749.13
7191403	chr11	rs117714372	132682283	C	T	0.974	0.975	0.995	-0.0331949048576409	0.0275	0.2276	53316	77188	58679.13
7187370	chr11	rs7106121	132682366	A	G	0.303	0.305	0.996	-0.0225012653465135	0.0094	0.01621	53386	77258	58749.13
7191369	chr11	rs117405256	132682443	A	G	0.974	0.975	0.995	-0.0331949048576409	0.0275	0.2279	53316	77188	58679.13
7195487	chr11	rs7106576	132682455	G	A	0.111	0.112	0.99	-0.0198966317144566	0.0137	0.1475	53386	77258	58749.13
7198799	chr11	rs117109649	132682678	T	C	0.974	0.975	0.995	-0.0335050785573982	0.0275	0.2234	53316	77188	58679.13
7197487	chr11	rs73039445	132682809	A	G	0.888	0.889	0.993	0.001998002662673	0.0137	0.884	53386	77258	58749.13
7183654	chr11	rs11223223	132683239	G	A	0.629	0.631	0.994	-0.0145960053074092	0.0089	0.1014	53386	77258	58749.13
7199535	chr11	rs74649081	132683691	C	T	0.974	0.975	0.994	-0.0328951617042694	0.0276	0.2327	53316	77188	58679.13
7194788	chr11	rs10894612	132684044	C	G	0.299	0.302	0.994	-0.0229002198863326	0.0094	0.01474	53386	77258	58749.13
7196600	chr11	rs10894613	132684262	G	A	0.34	0.341	0.993	-0.019203206984436	0.0091	0.03556	53386	77258	58749.13
7183476	chr11	rs143331058	132684317	A	G	0.987	0.988	0.873	-0.092203012053614	0.0495	0.06264	37741	55315	41760.69
7198446	chr11	rs140345743	132685105	C	T	0.974	0.975	0.992	-0.0343016316970211	0.0275	0.2119	53316	77188	58679.13
7196109	chr11	rs80042405	132685170	T	G	0.974	0.975	0.992	-0.0363009797263316	0.0274	0.1863	53316	77188	58679.13
7189628	chr11	rs10894614	132685467	G	A	0.809	0.808	0.998	0.0239020562806236	0.0109	0.02885	53386	77258	58749.13
7193259	chr11	rs10750513	132685775	A	C	0.515	0.512	0.996	0.0134984841513417	0.0086	0.1172	53386	77258	58749.13
7187101	chr11	rs75802558	132685800	T	A	0.974	0.975	0.992	-0.0346017967900747	0.0275	0.2081	53316	77188	58679.13
7194941	chr11	rs12285031	132685984	G	A	0.934	0.933	0.899	0.0153023200084426	0.0182	0.4014	53386	77258	58749.13
7189909	chr11	rs4287347	132686007	T	C	0.488	0.487	0.997	0.0100988346774146	0.0086	0.2417	53386	77258	58749.13
7188877	chr11	rs10750514	132686758	A	G	0.0214	0.022	0.937	-0.0553013157850893	0.0305	0.07001	53305	76935	58619.61
7183496	chr11	rs11822275	132686945	C	T	0.974	0.975	0.989	-0.0344051267241774	0.0274	0.21	53316	77188	58679.13
7191294	chr11	rs117954001	132687423	T	C	0.974	0.975	0.992	-0.034198147379977	0.0275	0.2125	53316	77188	58679.13
7198044	chr11	rs142719338	132687681	A	C	0.974	0.975	0.992	-0.0344982814075965	0.0275	0.2096	53316	77188	58679.13
7197491	chr11	rs4572145	132688021	G	A	0.517	0.513	0.999	0.0134984841513417	0.0086	0.1159	53386	77258	58749.13
7199333	chr11	rs117202335	132688078	G	A	0.974	0.975	0.992	-0.0346017967900747	0.0275	0.2081	53316	77188	58679.13
7184751	chr11	rs149744956	132688156	T	G	0.969	0.967	0.953	-0.0052035148315978	0.0253	0.8377	53386	77258	58749.13
7190754	chr11	rs142624949	132689011	T	C	0.974	0.975	0.992	-0.0344051267241774	0.0275	0.2097	53386	77258	58749.13
7198853	chr11	rs4128348	132689155	T	C	0.49	0.488	1.0	0.0109992854583691	0.0086	0.2009	53386	77258	58749.13
7199157	chr11	rs4128349	132689188	A	G	0.517	0.513	1.0	0.0140015196358136	0.0086	0.1029	53386	77258	58749.13
7185763	chr11	rs11223224	132689635	C	G	0.491	0.489	1.0	0.0107025231331357	0.0086	0.2134	53386	77258	58749.13
7195804	chr11	rs10894615	132689660	A	T	0.517	0.513	1.0	0.0141987193998129	0.0086	0.09897	53386	77258	58749.13
7195293	chr11	rs7342203	132689738	A	G	0.382	0.379	0.995	0.0140015196358136	0.0089	0.1147	53386	77258	58749.13
7194705	chr11	rs117527433	132689784	T	C	0.974	0.975	0.991	-0.0344051267241774	0.0275	0.2097	53316	77188	58679.13
7184503	chr11	rs147576335	132689790	C	T	0.987	0.988	0.917	-0.079497856132099	0.0529	0.133	33273	43557	35847.89
7187111	chr11	rs7342151	132689827	T	A	0.382	0.38	0.994	0.0136957831289865	0.0089	0.1244	53386	77258	58749.13
7186290	chr11	rs10791251	132690018	A	G	0.491	0.488	1.0	0.0109003744682883	0.0086	0.2038	53386	77258	58749.13
7195234	chr11	rs75412509	132690319	C	T	0.974	0.975	0.991	-0.0344982814075965	0.0275	0.2086	53316	77188	58679.13
7187426	chr11	rs117076436	132690545	T	C	0.974	0.975	0.991	-0.0343016316970211	0.0275	0.2112	53316	77188	58679.13
7185060	chr11	rs118030154	132690744	G	C	0.974	0.975	0.991	-0.0340015566760147	0.0275	0.2164	53316	77188	58679.13
7198903	chr11	rs117823080	132690841	T	C	0.974	0.975	0.991	-0.0332982854015147	0.0275	0.2254	53316	77188	58679.13
7183663	chr11	rs74755271	132691199	A	C	0.984	0.984	0.833	0.0099008246772624	0.0384	0.7973	51248	72193	56139.7
7187046	chr11	rs7121966	132691264	A	G	0.563	0.562	0.995	0.0002999550089979	0.0087	0.9695	53386	77258	58749.13
7191552	chr11	rs117442891	132691590	C	T	0.982	0.982	0.883	-0.0600048139370291	0.0386	0.1196	42942	63775	47370.11
7193360	chr11	rs117847278	132691629	C	T	0.974	0.975	0.99	-0.033701571673015	0.0275	0.2193	53316	77188	58679.13
7187441	chr11	rs141433659	132691703	T	C	0.974	0.975	0.99	-0.033701571673015	0.0275	0.2193	53316	77188	58679.13
7192848	chr11	rs117159825	132691858	C	T	0.974	0.975	0.99	-0.033701571673015	0.0275	0.2194	53316	77188	58679.13
7192281	chr11	rs117621234	132691899	G	A	0.973	0.974	0.974	-0.0346017967900747	0.027	0.2007	53386	77258	58749.13
7192015	chr11	rs79489473	132692029	C	A	0.974	0.975	0.99	-0.033701571673015	0.0275	0.2197	53316	77188	58679.13
7195645	chr11	rs150789037	132692114	T	C	0.974	0.975	0.99	-0.033701571673015	0.0275	0.2199	53316	77188	58679.13
7186912	chr11	rs4937723	132693124	G	T	0.0127	0.0132	0.985	-0.0494949124461712	0.0446	0.2673	39749	58149	43882.35
7195929	chr11	rs11223225	132693210	C	T	0.894	0.894	0.998	0.014504302202808	0.014	0.2992	53386	77258	58749.13
7184997	chr11	rs78754124	132693230	T	C	0.974	0.975	0.987	-0.0341050206499513	0.0274	0.2136	53386	77258	58749.13
7188948	chr11	rs151314754	132693431	G	C	0.983	0.984	0.967	-0.0295009039176847	0.037	0.4258	46531	67137	51284.38
7184296	chr11	rs55708052	132693590	G	A	0.891	0.891	0.982	0.004101577021075	0.014	0.7712	53386	77258	58749.13
7189887	chr11	rs116946986	132693756	G	C	0.974	0.975	0.988	-0.0335981494309355	0.0275	0.2215	53316	77188	58679.13
7185792	chr11	rs10736604	132693798	C	G	0.491	0.488	0.997	0.0117012723076411	0.0086	0.1756	53386	77258	58749.13
7187307	chr11	rs10736605	132693854	A	G	0.49	0.487	0.997	0.0115035793834154	0.0086	0.1827	53386	77258	58749.13
7187843	chr11	rs141365524	132694323	C	T	0.974	0.975	0.987	-0.0335981494309355	0.0275	0.2211	53316	77188	58679.13
7192294	chr11	rs78543050	132694458	C	A	0.974	0.975	0.988	-0.033701571673015	0.0275	0.2205	53316	77188	58679.13
7187970	chr11	rs7104976	132694694	A	G	0.861	0.859	0.981	0.0179970767016546	0.0125	0.1491	53386	77258	58749.13
7184661	chr11	rs148097646	132694769	T	C	0.981	0.982	0.78	-0.052198967543594	0.0364	0.1523	53065	76198	58306.25
7184201	chr11	rs78585663	132694961	A	G	0.974	0.975	0.987	-0.0335981494309355	0.0276	0.2226	53316	77188	58679.13
7186408	chr11	rs11223226	132695470	G	A	0.941	0.941	0.972	-0.0087985943563496	0.0186	0.6366	53386	77258	58749.13
7184567	chr11	rs35203783	132695944	C	G	0.92	0.918	0.993	0.0320992618599997	0.0158	0.04161	53386	77258	58749.13
7190468	chr11	rs117795612	132696190	T	C	0.974	0.975	0.985	-0.0344051267241774	0.0276	0.2121	53316	77188	58679.13
7193666	chr11	rs7110211	132696752	T	G	0.596	0.593	1.0	0.0063994795805678	0.0088	0.4636	53386	77258	58749.13
7195097	chr11	rs7124889	132696916	G	A	0.596	0.593	1.0	0.0064988367398296	0.0088	0.4551	53386	77258	58749.13
7199662	chr11	rs4245109	132697051	A	G	0.063	0.0642	0.996	-0.0347985055426955	0.0178	0.04994	53386	77258	58749.13
7199043	chr11	rs4937724	132697265	A	G	0.591	0.588	0.999	0.0058031292269501	0.0087	0.5065	53386	77258	58749.13
7196586	chr11	rs4937725	132697352	A	G	0.533	0.53	0.996	0.004201162744548	0.0086	0.6259	53386	77258	58749.13
7184561	chr11	rs4937726	132697376	A	G	0.622	0.617	0.998	0.0108014536938559	0.0089	0.2225	53386	77258	58749.13
7192407	chr11	rs4937727	132697394	A	G	0.592	0.589	0.999	0.0065981840282271	0.0087	0.4523	53386	77258	58749.13
7185723	chr11	rs148312867	132697608	C	T	0.974	0.976	0.984	-0.034198147379977	0.0278	0.2183	53316	77188	58679.13
7192696	chr11	rs10219331	132697663	C	T	0.595	0.592	1.0	0.0071047017299317	0.0088	0.4159	53386	77258	58749.13
7189623	chr11	rs4937728	132697772	C	T	0.589	0.591	0.99	-0.0127003085782322	0.0088	0.1493	53386	77258	58749.13
7195794	chr11	rs11223228	132697805	T	C	0.526	0.525	0.99	0.0025966258472659	0.0087	0.7625	53386	77258	58749.13
7196975	chr11	rs35152313	132698055	A	G	0.918	0.916	0.993	0.0320992618599997	0.0156	0.03925	53386	77258	58749.13
7196211	chr11	rs11223229	132698148	G	A	0.705	0.703	0.992	0.0008995952428359	0.0095	0.9204	53386	77258	58749.13
7185643	chr11	rs11223230	132698150	G	A	0.705	0.703	0.993	0.0005998200719675	0.0095	0.9458	53386	77258	58749.13
7183702	chr11	rs4129343	132698531	G	C	0.918	0.916	0.994	0.0320992618599997	0.0156	0.03934	53386	77258	58749.13
7185373	chr11	rs4245110	132698715	A	C	0.0631	0.0643	0.997	-0.0350988198393953	0.0177	0.04789	53386	77258	58749.13
7187782	chr11	rs71477417	132699288	G	C	0.918	0.916	0.994	0.0321960982163169	0.0156	0.03881	53386	77258	58749.13
7194139	chr11	rs61906879	132699542	T	C	0.595	0.591	1.0	0.0077002766261879	0.0087	0.3782	53386	77258	58749.13
7199423	chr11	rs11223231	132699661	T	C	0.595	0.591	1.0	0.0076010387728197	0.0087	0.3846	53386	77258	58749.13
7196728	chr11	rs145811156	132699983	A	T	0.985	0.985	0.878	-0.05519563546795	0.04	0.168	47395	68672	52243.44
7183487	chr11	rs11223232	132700012	A	T	0.703	0.7	0.998	-0.0001000050003333	0.0094	0.9917	53386	77258	58749.13
7198171	chr11	rs4491241	132700231	C	A	0.0637	0.0649	0.996	-0.0360003042410416	0.0177	0.04163	53386	77258	58749.13
7196296	chr11	rs67713741	132700276	C	A	0.918	0.916	0.995	0.0323026073786261	0.0156	0.03797	53386	77258	58749.13
7198032	chr11	rs11601136	132700741	T	C	0.595	0.592	1.0	0.0075017910703226	0.0087	0.3908	53386	77258	58749.13
7186310	chr11	rs117662669	132701100	G	A	0.974	0.976	0.982	-0.0328021562323804	0.0278	0.2383	53386	77258	58749.13
7192569	chr11	rs34814382	132701183	C	A	0.893	0.891	0.992	0.0179970767016546	0.0139	0.1941	53386	77258	58749.13
7185710	chr11	rs12805243	132701349	T	A	0.918	0.916	0.995	0.0324962313421326	0.0156	0.03686	53386	77258	58749.13
7192100	chr11	rs11223233	132701506	T	C	0.702	0.7	0.997	-0.0001000050003333	0.0094	0.9938	53386	77258	58749.13
7197544	chr11	rs67835144	132701517	T	C	0.918	0.916	0.994	0.0321960982163169	0.0156	0.0387	53386	77258	58749.13
7199605	chr11	rs4245111	132701547	A	T	0.0128	0.0136	0.977	-0.066599309771242	0.0475	0.1607	34430	51112	37866.95
7190658	chr11	rs79489923	132701650	T	C	0.974	0.976	0.981	-0.0334016766340304	0.0278	0.2295	53316	77188	58679.13
7184227	chr11	rs12806097	132701808	T	C	0.918	0.916	0.994	0.0323026073786261	0.0156	0.03806	53386	77258	58749.13
7193887	chr11	rs12806231	132701813	T	G	0.918	0.916	0.994	0.0323026073786261	0.0156	0.03801	53386	77258	58749.13
7193916	chr11	rs74876972	132702066	C	A	0.974	0.975	0.981	-0.0334016766340304	0.0276	0.2256	53316	77188	58679.13
7183944	chr11	rs78446280	132702087	C	T	0.974	0.975	0.981	-0.0334016766340304	0.0276	0.226	53316	77188	58679.13
7192425	chr11	rs12805473	132702180	C	T	0.92	0.918	0.992	0.0329027196757078	0.0158	0.03701	53386	77258	58749.13
7196895	chr11	rs12786237	132702270	A	C	0.893	0.891	0.992	0.0178988554877579	0.0138	0.1967	53386	77258	58749.13
7197693	chr11	rs7938407	132702488	C	T	0.893	0.891	0.992	0.0178988554877579	0.0138	0.1958	53386	77258	58749.13
7195047	chr11	rs12283427	132702595	A	C	0.701	0.699	0.996	0.0007996801705642	0.0094	0.9333	53386	77258	58749.13
7191702	chr11	rs7116824	132702713	C	T	0.886	0.887	0.974	0.0032048589489113	0.0138	0.8161	53386	77258	58749.13
7198519	chr11	rs7938824	132702714	G	A	0.918	0.916	0.994	0.0323026073786261	0.0156	0.03793	53386	77258	58749.13
7197600	chr11	rs7938658	132702733	C	T	0.542	0.539	1.0	0.0071047017299317	0.0086	0.4127	53386	77258	58749.13
7188382	chr11	rs7941949	132702938	G	C	0.596	0.592	1.0	0.0078987227933553	0.0088	0.3679	53386	77258	58749.13
7188319	chr11	rs146185746	132703097	C	T	0.985	0.985	0.877	-0.0549948736289312	0.0402	0.1714	47395	68672	52243.44
7186874	chr11	rs11223235	132703307	G	C	0.678	0.677	0.999	-0.003596459514405	0.0092	0.6982	53386	77258	58749.13
7196272	chr11	rs4937729	132703585	A	C	0.532	0.53	1.0	0.004201162744548	0.0086	0.6238	53386	77258	58749.13
7194273	chr11	rs35358784	132703711	G	C	0.923	0.921	0.995	0.0264958638039652	0.0161	0.09961	53386	77258	58749.13
7197571	chr11	rs11223236	132703716	G	A	0.951	0.95	0.973	-0.002002002670673	0.0202	0.9209	53316	77188	58679.13
7184569	chr11	rs34915305	132703756	T	C	0.924	0.921	0.995	0.0254045542217263	0.0161	0.1143	53386	77258	58749.13
7194080	chr11	rs10750515	132703818	A	G	0.703	0.701	0.996	-0.0001000050003333	0.0094	0.99	53386	77258	58749.13
7197057	chr11	rs36126240	132703878	G	A	0.924	0.921	0.995	0.025696986087186	0.0161	0.1105	53386	77258	58749.13
7187623	chr11	rs35874047	132703898	G	C	0.918	0.916	0.994	0.0311982343370806	0.0156	0.0451	53386	77258	58749.13
7183363	chr11	rs10791253	132703916	C	G	0.703	0.701	0.995	-0.000200020002667	0.0094	0.9855	53386	77258	58749.13
7197629	chr11	rs35268522	132703997	T	G	0.924	0.921	0.994	0.0258041896815329	0.0161	0.1092	53386	77258	58749.13
7195113	chr11	rs10791254	132704007	G	A	0.596	0.593	0.998	0.00730326611012	0.0088	0.4042	53386	77258	58749.13
7186928	chr11	rs118094266	132704225	C	A	0.969	0.97	0.977	-0.0094040800752939	0.0252	0.7095	53386	77258	58749.13
7196967	chr11	rs10791255	132704269	G	A	0.596	0.592	0.998	0.007997931111062	0.0088	0.3638	53386	77258	58749.13
7191144	chr11	rs12801048	132704515	G	A	0.703	0.704	0.98	-0.0168003386783461	0.0095	0.07715	53386	77258	58749.13
7192516	chr11	rs73041407	132704527	G	A	0.924	0.921	0.994	0.0270021387025708	0.0161	0.09295	53386	77258	58749.13
7195803	chr11	rs10894617	132704566	T	C	0.541	0.537	0.996	0.0072039888485025	0.0086	0.4043	53386	77258	58749.13
7198861	chr11	rs73041410	132704648	C	T	0.924	0.921	0.994	0.0270994698817177	0.0161	0.09226	53386	77258	58749.13
7189095	chr11	rs34315715	132704736	C	T	0.924	0.921	0.994	0.0270994698817177	0.0161	0.09257	53386	77258	58749.13
7186013	chr11	rs12801333	132704848	C	G	0.924	0.921	0.993	0.0270021387025708	0.0161	0.09336	53386	77258	58749.13
7187308	chr11	rs78490800	132704855	G	C	0.969	0.97	0.977	-0.0092022107647994	0.0251	0.7136	53386	77258	58749.13
7193469	chr11	rs7128493	132704916	A	G	0.0636	0.0646	0.996	-0.0346017967900747	0.0177	0.05049	53386	77258	58749.13
7198396	chr11	rs12287286	132704930	A	G	0.672	0.67	0.994	-0.0004000800213396	0.0092	0.9612	53386	77258	58749.13
7185451	chr11	rs12801530	132704951	C	G	0.924	0.921	0.994	0.0270994698817177	0.0161	0.09227	53386	77258	58749.13
7189186	chr11	rs74346386	132704978	T	C	0.969	0.97	0.976	-0.0095958936734469	0.0251	0.7023	53386	77258	58749.13
7195768	chr11	rs67730417	132705036	C	T	0.924	0.921	0.994	0.0270994698817177	0.0161	0.09177	53386	77258	58749.13
7184145	chr11	rs10791256	132705053	A	G	0.595	0.592	0.995	0.0081963182244858	0.0088	0.35	53386	77258	58749.13
7193948	chr11	rs12801762	132705082	C	T	0.924	0.921	0.994	0.0270994698817177	0.0161	0.09163	53386	77258	58749.13
7197646	chr11	rs10791257	132705201	C	A	0.597	0.593	0.994	0.0089002747867194	0.0088	0.3102	53386	77258	58749.13
7189756	chr11	rs34583242	132705263	C	A	0.924	0.921	0.994	0.027196791588428	0.0161	0.09117	53386	77258	58749.13
7192347	chr11	rs67703467	132705511	C	A	0.924	0.921	0.993	0.0270994698817177	0.0161	0.09189	53386	77258	58749.13
7189645	chr11	rs4454726	132705832	A	G	0.0628	0.0641	0.996	-0.0361039752308815	0.0178	0.04252	53386	77258	58749.13
7187540	chr11	rs4486641	132705848	G	A	0.704	0.702	0.989	-0.0003000450090019	0.0095	0.9774	53386	77258	58749.13
7196329	chr11	rs4448689	132705854	T	C	0.0631	0.0643	0.996	-0.0358033589652777	0.0178	0.04354	53386	77258	58749.13
7193352	chr11	rs4551781	132705876	T	G	0.0629	0.0641	0.996	-0.0353992243518656	0.0178	0.0467	53386	77258	58749.13
7191903	chr11	rs4641492	132705988	A	G	0.626	0.621	0.989	0.0089002747867194	0.0089	0.3201	53386	77258	58749.13
7198915	chr11	rs11223238	132706121	G	C	0.937	0.939	0.976	-0.0176040459483609	0.0181	0.3314	53386	77258	58749.13
7197408	chr11	rs11223239	132706250	G	A	0.774	0.772	0.965	-0.003596459514405	0.0105	0.7271	53386	77258	58749.13
7184565	chr11	rs4937730	132706346	A	G	0.0632	0.0644	0.996	-0.0346017967900747	0.0177	0.05125	53386	77258	58749.13
7188314	chr11	rs4937731	132706348	T	C	0.421	0.425	0.969	-0.0143017847108596	0.0088	0.1062	53386	77258	58749.13
7187846	chr11	rs66866041	132706465	G	A	0.924	0.922	0.992	0.0284999894699013	0.0161	0.07714	53386	77258	58749.13
7198016	chr11	rs73041427	132706557	T	C	0.838	0.838	0.923	0.0021975835434872	0.0122	0.8562	53386	77258	58749.13
7188108	chr11	rs141576274	132706753	G	A	0.987	0.987	0.868	-0.101800194463069	0.0464	0.02843	41557	60549	45796.16
7189559	chr11	rs4447184	132706956	A	T	0.0632	0.0643	0.997	-0.0335050785573982	0.0177	0.05884	53386	77258	58749.13
7195888	chr11	rs34125693	132707036	C	T	0.924	0.922	0.993	0.0269047980491434	0.0161	0.0953	53386	77258	58749.13
7197345	chr11	rs11223240	132707207	T	G	0.639	0.638	0.985	-0.0034961042567088	0.009	0.6959	53386	77258	58749.13
7184110	chr11	rs73041434	132707260	A	G	0.924	0.922	0.989	0.0274984287018097	0.0162	0.08961	53386	77258	58749.13
7194783	chr11	rs73041435	132707284	A	C	0.924	0.922	0.989	0.026398473854531	0.0162	0.1023	53386	77258	58749.13
7184443	chr11	rs73041437	132707289	C	T	0.924	0.922	0.989	0.0274984287018097	0.0162	0.08958	53386	77258	58749.13
7191772	chr11	rs11223241	132707415	T	C	0.0632	0.0643	0.997	-0.0332982854015147	0.0177	0.06011	53386	77258	58749.13
7192400	chr11	rs142368127	132707559	A	C	0.984	0.984	0.883	-0.0016012813669738	0.0377	0.9661	50500	72260	55608.67
7185289	chr11	rs11223242	132707644	G	A	0.951	0.95	0.967	-0.0018016219466282	0.0202	0.9293	53386	77258	58749.13
7185902	chr11	rs117843465	132707665	G	C	0.969	0.97	0.971	-0.009797842480111	0.0251	0.6964	53386	77258	58749.13
7192934	chr11	rs10894618	132707692	A	G	0.0632	0.0643	0.997	-0.0335981494309355	0.0177	0.05806	53386	77258	58749.13
7194249	chr11	rs11223243	132707763	C	T	0.946	0.946	0.97	-0.0049019951702315	0.0194	0.7997	53386	77258	58749.13
7193061	chr11	rs10791258	132707819	A	G	0.139	0.143	1.0	-0.0335050785573982	0.0123	0.006695	53386	77258	58749.13
7191799	chr11	rs35909454	132707969	C	T	0.924	0.922	0.992	0.0273038345273452	0.0161	0.08969	53386	77258	58749.13
7193399	chr11	rs115147004	132707981	C	T	0.935	0.937	0.956	-0.0105959392134034	0.0181	0.5596	53386	77258	58749.13
7198099	chr11	rs10791259	132708074	A	T	0.14	0.143	0.998	-0.033701571673015	0.0124	0.006358	53386	77258	58749.13
7196140	chr11	rs74902428	132708178	A	G	0.805	0.809	0.96	-0.0293979151845611	0.0111	0.008306	53386	77258	58749.13
7192101	chr11	rs75901732	132708228	G	A	0.935	0.937	0.955	-0.0121029460677457	0.0181	0.5016	53386	77258	58749.13
7195367	chr11	rs7119414	132708375	C	T	0.839	0.838	0.978	0.0115035793834154	0.0118	0.3297	53386	77258	58749.13
7196434	chr11	rs7119787	132708747	C	G	0.0634	0.0646	0.992	-0.0331949048576409	0.0177	0.06141	53386	77258	58749.13
7186409	chr11	rs10160262	132708916	G	A	0.77	0.769	0.959	-0.0043996643446871	0.0104	0.6746	53386	77258	58749.13
7184899	chr11	rs114351807	132709365	C	T	0.936	0.938	0.947	-0.0105959392134034	0.0183	0.5607	53386	77258	58749.13
7191515	chr11	rs34724215	132709467	G	T	0.921	0.918	0.983	0.0327962744150825	0.0159	0.03897	53386	77258	58749.13
7193532	chr11	rs117911067	132709765	T	C	0.984	0.983	0.873	-0.0208968257129853	0.0387	0.5903	45649	66561	50549.15
7186341	chr11	rs80292485	132709816	T	G	0.936	0.938	0.949	-0.009797842480111	0.0183	0.5909	53386	77258	58749.13
7196863	chr11	rs10160341	132710240	G	A	0.183	0.185	0.981	-0.0222047099881925	0.0112	0.04789	53386	77258	58749.13
7185966	chr11	rs117142692	132711114	G	A	0.969	0.971	0.947	-0.0471964348309747	0.0258	0.06682	53386	77258	58749.13
7187272	chr11	rs59298849	132711312	T	C	0.876	0.874	0.913	-0.0003000450090019	0.0137	0.9805	53386	77258	58749.13
7184434	chr11	rs115158246	132711494	T	G	0.943	0.943	0.94	0.0112959597418516	0.0193	0.5571	53386	77258	58749.13
7197638	chr11	rs114093803	132711499	A	C	0.91	0.912	0.946	-0.0069037763167944	0.0156	0.658	53386	77258	58749.13
7190667	chr11	rs114651480	132711501	G	A	0.943	0.943	0.94	0.0107025231331357	0.0193	0.5796	53386	77258	58749.13
7183602	chr11	rs11822403	132711686	C	G	0.5	0.498	0.96	0.013202462677756	0.0088	0.1326	53386	77258	58749.13
7199758	chr11	rs80248381	132711842	G	A	0.941	0.941	0.947	0.0109992854583691	0.019	0.5618	53386	77258	58749.13
7189250	chr11	rs61906886	132712112	C	T	0.78	0.778	0.952	0.0004998750416509	0.0106	0.9638	53386	77258	58749.13
7186305	chr11	rs61906887	132712154	G	A	0.929	0.931	0.964	-0.0181028726978536	0.0172	0.2921	53386	77258	58749.13
7191442	chr11	rs75405537	132712400	C	T	0.905	0.902	0.943	0.0156961681063242	0.0151	0.2984	53386	77258	58749.13
7192214	chr11	rs61906888	132712401	G	A	0.929	0.931	0.964	-0.0182047046548463	0.0172	0.2883	53386	77258	58749.13
7189052	chr11	rs11223244	132712451	C	T	0.779	0.777	0.953	0.0007996801705642	0.0106	0.9362	53386	77258	58749.13
7185634	chr11	rs2659610	132712651	A	G	0.329	0.333	0.966	-0.0214994661132367	0.0093	0.0214	53386	77258	58749.13
7185627	chr11	rs61906889	132712764	C	A	0.87	0.872	0.954	-0.0039979812872983	0.0132	0.764	53386	77258	58749.13
7190077	chr11	rs2725449	132712849	C	T	0.788	0.793	0.984	-0.0290993078252748	0.0106	0.006187	53386	77258	58749.13
7194509	chr11	rs2659611	132712951	A	G	0.388	0.39	0.963	-0.0143017847108596	0.009	0.1121	53386	77258	58749.13
7197683	chr11	rs2725448	132713133	T	G	0.725	0.731	0.981	-0.0264979913062283	0.0097	0.0065	53386	77258	58749.13
7190728	chr11	rs4937732	132713326	G	A	0.801	0.796	0.961	0.0183996828453635	0.0109	0.09316	53386	77258	58749.13
7187197	chr11	rs1506878	132713458	T	C	0.325	0.33	0.966	-0.0193969096107316	0.0093	0.03785	53386	77258	58749.13
7193601	chr11	rs75805676	132713802	A	C	0.968	0.969	0.942	-0.0398953406632555	0.0252	0.1129	53386	77258	58749.13
7196534	chr11	rs7113907	132713841	A	C	0.831	0.825	0.959	0.0288012338056278	0.0117	0.01355	53386	77258	58749.13
7185906	chr11	rs2725447	132714132	T	C	0.709	0.715	0.987	-0.0285023604727122	0.0096	0.002845	53386	77258	58749.13
7190471	chr11	rs73041448	132714344	T	G	0.822	0.826	0.941	-0.0083043861636152	0.0117	0.4801	53386	77258	58749.13
7190560	chr11	rs2725435	132715017	C	G	0.518	0.518	0.967	-0.0121029460677457	0.0088	0.167	53386	77258	58749.13
7197569	chr11	rs61906891	132715473	T	C	0.926	0.927	0.964	-0.0145960053074092	0.0168	0.3839	53386	77258	58749.13
7189564	chr11	rs4937733	132715565	A	G	0.825	0.819	0.958	0.0263010744193707	0.0115	0.02225	53386	77258	58749.13
7196092	chr11	rs2725436	132715575	G	T	0.0674	0.0676	0.971	-0.0217038334437866	0.0175	0.215	53386	77258	58749.13
7194680	chr11	rs4937734	132715925	C	A	0.813	0.808	0.961	0.0197045832743354	0.0112	0.07942	53386	77258	58749.13
7195093	chr11	rs2221540	132716369	A	G	0.932	0.932	0.969	0.0210959082947329	0.0175	0.2285	53386	77258	58749.13
7199242	chr11	rs1506877	132717062	C	T	0.295	0.289	0.992	0.0305001066483263	0.0095	0.001286	53386	77258	58749.13
7187752	chr11	rs76446124	132717146	C	G	0.928	0.929	0.961	-0.0212951405401588	0.0171	0.2131	53386	77258	58749.13
7198617	chr11	rs75667913	132717293	C	T	0.969	0.97	0.927	-0.0385953087593848	0.0258	0.1342	53316	77188	58679.13
7188627	chr11	rs61906892	132717516	A	C	0.776	0.773	0.951	0.0038027603329278	0.0106	0.7193	53386	77258	58749.13
7199394	chr11	rs1506876	132717613	C	T	0.441	0.438	0.966	0.0209979909956055	0.0088	0.01752	53386	77258	58749.13
7186254	chr11	rs56195012	132718099	A	G	0.834	0.835	0.913	0.0	0.0121	0.9976	53386	77258	58749.13
7190237	chr11	rs2725438	132718196	A	G	0.205	0.2	0.984	0.0320992618599997	0.0108	0.002903	53386	77258	58749.13
7198484	chr11	rs2659612	132719196	G	A	0.933	0.933	0.952	0.0205964297986501	0.0178	0.2468	53386	77258	58749.13
7198585	chr11	rs4575282	132719646	T	C	0.932	0.933	0.929	0.0069954745123864	0.018	0.697	53386	77258	58749.13
7188701	chr11	rs10791260	132719660	G	A	0.933	0.933	0.928	0.0063994795805678	0.018	0.7229	53386	77258	58749.13
7189047	chr11	rs4937735	132719696	T	C	0.825	0.822	0.915	0.0223972974420383	0.0119	0.05913	53386	77258	58749.13
7197880	chr11	rs2659615	132720248	T	C	0.304	0.306	0.882	-0.0080019302190585	0.01	0.4209	53386	77258	58749.13
7190964	chr11	rs2725439	132720335	C	G	0.653	0.654	0.828	-0.0008003201707691	0.01	0.9365	53386	77258	58749.13
7183504	chr11	rs78237068	132721752	T	C	0.923	0.922	0.91	-0.0138048499765589	0.0169	0.4138	53386	77258	58749.13
7187928	chr11	rs79543656	132721977	C	T	0.975	0.975	0.886	0.0522033801338585	0.0295	0.07641	53386	77258	58749.13
7187669	chr11	rs35338085	132722296	C	T	0.927	0.927	0.92	-0.0188974371044634	0.0173	0.2744	53386	77258	58749.13
7191597	chr11	rs55665647	132722354	T	C	0.972	0.972	0.88	0.0350968370374295	0.0281	0.2122	53386	77258	58749.13
7187708	chr11	rs139778474	132723232	G	A	0.987	0.988	0.709	-0.0747019947040337	0.0594	0.2089	33373	46042	36507.21
7184386	chr11	rs76564231	132723709	T	G	0.972	0.972	0.889	0.0299956000353805	0.0279	0.2832	53386	77258	58749.13
7194432	chr11	rs141913062	132723844	A	C	0.988	0.988	0.851	-0.0538017009683557	0.0572	0.3469	31170	43833	34431.45
7194489	chr11	rs75835458	132723857	G	A	0.975	0.975	0.9	0.0542987734073789	0.0294	0.0645	53386	77258	58749.13
7184955	chr11	rs11223248	132724689	C	A	0.929	0.929	0.953	-0.0146974807605841	0.0172	0.3939	53386	77258	58749.13
7190375	chr11	rs11223249	132724717	G	A	0.78	0.779	0.97	0.0084045823438103	0.0106	0.4266	53386	77258	58749.13
7183898	chr11	rs77537694	132725161	A	G	0.912	0.913	0.937	-0.0131966945943914	0.0158	0.4027	53386	77258	58749.13
7187870	chr11	rs73041460	132725461	C	T	0.982	0.981	0.897	0.0287040681283552	0.0347	0.4086	51891	74662	56885.31
7183796	chr11	rs74354206	132725663	T	G	0.975	0.975	0.912	0.0533037720223111	0.029	0.06654	53386	77258	58749.13
7198877	chr11	rs2659614	132725841	G	A	0.778	0.776	0.973	0.0098018049722602	0.0105	0.3508	53386	77258	58749.13
7193402	chr11	rs75933937	132726218	G	A	0.912	0.913	0.941	-0.0128015918372089	0.0158	0.415	53386	77258	58749.13
7194170	chr11	rs74762471	132726348	G	A	0.929	0.929	0.953	-0.0151034855773182	0.0172	0.3798	53386	77258	58749.13
7197609	chr11	rs76589214	132726418	C	G	0.923	0.923	0.947	-0.0153979421800967	0.0166	0.3544	53386	77258	58749.13
7185778	chr11	rs2725440	132726475	C	A	0.541	0.543	0.971	0.004001981379298	0.0088	0.649	53386	77258	58749.13
7193377	chr11	rs78621620	132726642	G	A	0.94	0.937	0.837	0.0222017079836866	0.0196	0.2582	53386	77258	58749.13
7188864	chr11	rs79555602	132727320	G	T	0.975	0.975	0.915	0.0539008916487975	0.029	0.06301	53386	77258	58749.13
7184141	chr11	rs11223250	132728215	G	A	0.928	0.928	0.954	-0.0164953025291975	0.0171	0.3368	53386	77258	58749.13
7184941	chr11	rs11223251	132728786	A	G	0.91	0.911	0.952	-0.0189993500097828	0.0155	0.2184	53386	77258	58749.13
7189735	chr11	rs76115816	132728812	G	A	0.971	0.971	0.917	0.0258041896815329	0.027	0.3399	53386	77258	58749.13
7185232	chr11	rs1395504	132729167	T	G	0.519	0.523	0.996	-0.0027036515743148	0.0087	0.7515	53386	77258	58749.13
7193872	chr11	rs73041466	132729354	T	C	0.866	0.868	0.918	-0.0171970248285215	0.0132	0.1935	53386	77258	58749.13
7191307	chr11	rs78718247	132730170	T	G	0.986	0.986	0.844	-0.0505987987633697	0.0439	0.2497	43112	64829	48261.56
7190038	chr11	rs78811746	132730893	T	C	0.97	0.97	0.918	0.0143958802837323	0.0265	0.5857	53386	77258	58749.13
7191240	chr11	rs2725441	132731362	G	A	0.773	0.772	0.977	0.0061013488579762	0.0104	0.5596	53386	77258	58749.13
7199280	chr11	rs12365978	132731513	C	A	0.982	0.982	0.795	-0.0105959392134034	0.0364	0.7711	52509	76487	57946.1
7197912	chr11	rs80252616	132731591	G	A	0.965	0.963	0.938	0.0518996105407571	0.0241	0.03143	53386	77258	58749.13
7186413	chr11	rs7934704	132731706	G	A	0.807	0.808	0.986	-0.0027036515743148	0.011	0.803	53386	77258	58749.13
7191870	chr11	rs75980580	132731858	C	G	0.912	0.913	0.944	-0.0142003494011414	0.0157	0.3644	53386	77258	58749.13
7184880	chr11	rs2659631	132732176	A	G	0.519	0.522	0.989	-0.0005001250416822	0.0087	0.958	53386	77258	58749.13
7183785	chr11	rs6590660	132732213	T	C	0.677	0.68	0.976	-0.0082035573506883	0.0093	0.3806	53386	77258	58749.13
7183670	chr11	rs141344907	132733251	G	A	0.979	0.979	0.842	-0.0257999754904126	0.0337	0.4426	50764	73122	55810.09
7190523	chr11	rs12793158	132733406	C	T	0.813	0.814	0.993	-0.0010005003335835	0.0111	0.927	53386	77258	58749.13
7199738	chr11	rs11223253	132734328	A	G	0.965	0.963	0.94	0.0551981604647623	0.0242	0.02235	53386	77258	58749.13
7193357	chr11	rs11605454	132734896	A	G	0.914	0.915	0.953	-0.0198966317144566	0.0158	0.2078	53386	77258	58749.13
7199304	chr11	rs11223254	132735347	A	G	0.913	0.915	0.953	-0.0217038334437866	0.0157	0.168	53386	77258	58749.13
7188422	chr11	rs7950294	132735528	A	T	0.912	0.913	0.944	-0.0130953713122409	0.0157	0.4047	53386	77258	58749.13
7199270	chr11	rs76653820	132735631	C	A	0.912	0.913	0.943	-0.0125990355765152	0.0157	0.4228	53386	77258	58749.13
7192198	chr11	rs11223255	132736190	G	A	0.913	0.915	0.953	-0.0218980211012161	0.0158	0.1641	53386	77258	58749.13
7191854	chr11	rs57023956	132736230	G	T	0.912	0.913	0.943	-0.013004189135254	0.0157	0.4088	53386	77258	58749.13
7183921	chr11	rs11603450	132736427	A	G	0.979	0.978	0.875	-0.0406970023321042	0.0317	0.1999	53386	77258	58749.13
7197035	chr11	rs7103119	132736618	A	G	0.869	0.872	0.956	-0.0152050125429676	0.0131	0.2456	53386	77258	58749.13
7188808	chr11	rs7119431	132736628	T	G	0.869	0.872	0.956	-0.0151034855773182	0.0131	0.2494	53386	77258	58749.13
7190521	chr11	rs73041479	132736979	T	C	0.913	0.914	0.949	-0.0226956079321885	0.0157	0.1489	53386	77258	58749.13
7185229	chr11	rs80025490	132738753	G	A	0.972	0.972	0.924	0.0295976364389436	0.0273	0.2793	53386	77258	58749.13
7194067	chr11	rs77668694	132738820	A	G	0.972	0.972	0.925	0.0281986543586787	0.0273	0.3023	53386	77258	58749.13
7191607	chr11	rs11820444	132738880	G	A	0.84	0.843	0.916	-0.0062998021485279	0.0123	0.6069	53386	77258	58749.13
7189832	chr11	rs12799796	132739497	T	G	0.809	0.81	0.988	-0.0019018072895963	0.011	0.863	53386	77258	58749.13
7192081	chr11	rs113535930	132739506	A	T	0.983	0.985	0.834	-0.107696575455374	0.0401	0.007173	49503	67420	53625.46
7197923	chr11	rs77206684	132739949	C	A	0.974	0.974	0.928	0.0338022134084658	0.0281	0.2279	53386	77258	58749.13
7198661	chr11	rs11223258	132739958	A	G	0.765	0.768	0.983	-0.002002002670673	0.0103	0.8468	53386	77258	58749.13
7197492	chr11	rs11824083	132740385	T	C	0.809	0.81	0.987	-0.001501126126267	0.011	0.8883	53386	77258	58749.13
7183925	chr11	rs77397987	132740491	C	T	0.957	0.959	0.942	-0.0091012913892029	0.0222	0.6833	53027	76178	58210.26
7190185	chr11	rs80055178	132740825	A	G	0.986	0.986	0.859	-0.0408949138454712	0.0426	0.3369	45413	66819	50353.61
7188616	chr11	rs12805817	132740912	C	G	0.778	0.78	0.974	0.0012991557316201	0.0105	0.9045	53386	77258	58749.13
7187007	chr11	rs75887718	132741153	A	G	0.955	0.957	0.938	-0.0095958936734469	0.022	0.6608	53027	76178	58210.26
7184012	chr11	rs2725468	132741351	A	C	0.918	0.918	0.954	0.0278972284172359	0.0162	0.08386	53386	77258	58749.13
7193428	chr11	rs118170691	132741609	C	T	0.971	0.972	0.933	0.0269047980491434	0.0269	0.3166	53386	77258	58749.13
7185515	chr11	rs139838939	132741910	A	G	0.981	0.979	0.839	0.024097313483794	0.0345	0.4852	50594	73793	55847.75
7196245	chr11	rs12421058	132742025	A	G	0.939	0.937	0.85	0.0213993910058902	0.0194	0.2699	53386	77258	58749.13
7183627	chr11	rs965419	132742141	A	G	0.918	0.918	0.954	0.0275957115907991	0.0161	0.08781	53386	77258	58749.13
7192135	chr11	rs12794443	132742283	G	A	0.813	0.813	0.986	-0.0006001800720324	0.0111	0.9547	53386	77258	58749.13
7183414	chr11	rs953478	132742735	A	G	0.699	0.7	0.979	0.0099998345783334	0.0095	0.2923	53386	77258	58749.13
7191698	chr11	rs4936177	132742756	C	T	0.813	0.814	0.986	-0.0006001800720324	0.0111	0.9577	53386	77258	58749.13
7198057	chr11	rs79062286	132742900	A	G	0.913	0.914	0.942	-0.0135007260538548	0.0158	0.3925	53386	77258	58749.13
7186129	chr11	rs4937737	132743265	C	T	0.706	0.705	0.959	0.004201162744548	0.0096	0.6665	53386	77258	58749.13
7183729	chr11	rs2725421	132743345	T	C	0.92	0.919	0.955	0.0281986543586787	0.0162	0.08304	53386	77258	58749.13
7197283	chr11	rs4937738	132743346	G	A	0.813	0.814	0.985	-0.0005001250416822	0.0111	0.965	53386	77258	58749.13
7189488	chr11	rs931876	132743858	G	T	0.639	0.636	0.956	-0.0014009809156281	0.0092	0.88	53386	77258	58749.13
7185735	chr11	rs2725422	132743945	G	C	0.92	0.919	0.953	0.0288012338056278	0.0163	0.07606	53386	77258	58749.13
7191954	chr11	rs148278101	132743986	G	T	0.986	0.986	0.801	-0.0003000450090019	0.0566	0.9962	30053	37631	32061.1
7187446	chr11	rs2725423	132744115	T	A	0.7	0.701	0.974	0.0123039944561641	0.0095	0.1962	53386	77258	58749.13
7185212	chr11	rs74686045	132744190	A	T	0.956	0.958	0.94	-0.0080019302190585	0.0221	0.7156	53027	76178	58210.26
7185846	chr11	rs78561426	132744417	G	A	0.97	0.97	0.929	0.0209979909956055	0.0264	0.4262	53386	77258	58749.13
7184577	chr11	rs2135628	132745049	T	C	0.943	0.945	0.923	0.007997931111062	0.0195	0.6829	53386	77258	58749.13
7184230	chr11	rs55878195	132745419	G	A	0.913	0.914	0.94	-0.0152050125429676	0.0159	0.3388	53386	77258	58749.13
7196906	chr11	rs7104738	132745494	T	A	0.943	0.945	0.923	0.0075017910703226	0.0195	0.7006	53386	77258	58749.13
7186339	chr11	rs12576355	132746028	C	G	0.943	0.945	0.923	0.00730326611012	0.0195	0.7063	53386	77258	58749.13
7192897	chr11	rs117150708	132746239	A	C	0.97	0.97	0.93	0.007997931111062	0.0262	0.7608	53386	77258	58749.13
7183993	chr11	rs28690716	132746362	A	G	0.825	0.826	0.948	-0.0059979518036359	0.0117	0.609	53386	77258	58749.13
7186367	chr11	rs11824635	132746594	T	G	0.583	0.583	0.954	0.0060019521956343	0.0089	0.4992	53386	77258	58749.13
7196346	chr11	rs10791261	132747246	T	G	0.523	0.525	0.956	-0.0049019951702315	0.0088	0.5785	53386	77258	58749.13
7190441	chr11	rs7108778	132748009	G	A	0.969	0.969	0.919	0.0243022925229648	0.0262	0.3538	53386	77258	58749.13
7192646	chr11	rs76398933	132750490	T	C	0.98	0.981	0.934	-0.0497050825796673	0.0327	0.129	52675	76007	58053.11
7196003	chr11	rs2725425	132751476	C	A	0.978	0.978	0.948	0.0056042667198317	0.0304	0.8551	53256	76737	58541.05
7184627	chr11	rs2725426	132751584	A	G	0.756	0.757	0.964	0.0030952049073025	0.0102	0.7624	53386	77258	58749.13
7195379	chr11	rs2725427	132751612	C	T	0.325	0.323	0.991	0.0047984689115734	0.0092	0.6056	53386	77258	58749.13
7184413	chr11	rs2725430	132752029	T	C	0.756	0.757	0.964	0.0035038543266769	0.0102	0.7354	53386	77258	58749.13
7194994	chr11	rs1354789	132752347	G	A	0.608	0.604	0.978	0.0032048589489113	0.0089	0.7216	53386	77258	58749.13
7193161	chr11	rs185876198	132752358	C	T	0.98	0.981	0.947	-0.0622052453438987	0.0334	0.06283	50638	73081	55726.76
7190040	chr11	rs1354790	132752667	A	G	0.608	0.604	0.978	0.0034041991335623	0.0089	0.7037	53386	77258	58749.13
7185614	chr11	rs2725431	132752978	G	C	0.966	0.967	0.933	0.0282958691548473	0.0247	0.2523	53386	77258	58749.13
7186663	chr11	rs2725432	132753379	C	G	0.513	0.512	0.97	0.0027960873020011	0.0087	0.7449	53386	77258	58749.13
7187417	chr11	rs146737717	132753503	G	A	0.986	0.987	0.748	-0.0951022014333257	0.0507	0.06092	40138	53487	43299.97
7195737	chr11	rs61906896	132753561	G	T	0.643	0.64	0.983	-0.0031048149534787	0.009	0.7341	53386	77258	58749.13
7190963	chr11	rs34129706	132753683	C	G	0.791	0.792	0.965	-0.0005001250416822	0.0108	0.9664	53386	77258	58749.13
7190282	chr11	rs147977257	132754302	C	T	0.987	0.987	0.839	-0.0763952012537135	0.0477	0.1094	40425	60139	44862.61
7188502	chr11	rs11223261	132755195	C	G	0.968	0.966	0.951	0.0594003432814475	0.0247	0.01619	53386	77258	58749.13
7189770	chr11	rs2063071	132755278	G	A	0.644	0.641	0.986	-0.003797200248385	0.009	0.6731	53386	77258	58749.13
7194683	chr11	rs2063072	132755389	C	T	0.643	0.641	0.986	-0.0031950988965408	0.009	0.7254	53386	77258	58749.13
7199362	chr11	rs2659598	132755901	A	T	0.966	0.967	0.934	0.0231011029079872	0.0249	0.3544	53386	77258	58749.13
7189775	chr11	rs117386212	132756028	T	C	0.985	0.985	0.856	0.0085037404912207	0.0521	0.871	29120	44328	32733.55
7188525	chr11	rs78196258	132756749	C	T	0.97	0.97	0.919	0.0109003744682883	0.0265	0.6799	53386	77258	58749.13
7189228	chr11	rs11223262	132756883	A	G	0.948	0.947	0.959	0.0218006299588528	0.0197	0.2685	53386	77258	58749.13
7199017	chr11	rs1027796	132757670	A	C	0.311	0.31	0.985	0.0074025335167413	0.0094	0.4265	53386	77258	58749.13
7196232	chr11	rs61906897	132757690	G	A	0.788	0.788	0.96	-0.0005001250416822	0.0108	0.9622	53386	77258	58749.13
7184155	chr11	rs1027797	132757774	T	C	0.914	0.912	0.939	0.0128964817350202	0.0158	0.4148	53386	77258	58749.13
7191246	chr11	rs76542061	132758346	C	T	0.906	0.904	0.871	0.0149969810059077	0.0157	0.3404	53386	77258	58749.13
7187900	chr11	rs1027798	132758348	T	C	0.311	0.31	0.985	0.0076010387728197	0.0094	0.4189	53386	77258	58749.13
7187131	chr11	rs2659599	132758781	T	A	0.977	0.978	0.948	0.0069954745123864	0.03	0.8158	53256	76737	58541.05
7192350	chr11	rs35206616	132759222	T	C	0.483	0.481	0.966	0.0005998200719675	0.0088	0.944	53386	77258	58749.13
7196000	chr11	rs79183574	132759270	C	T	0.934	0.934	0.896	-0.0174005146801673	0.0184	0.3434	53386	77258	58749.13
7197959	chr11	rs2725433	132759426	C	A	0.328	0.326	0.989	0.0048979852621919	0.0092	0.5934	53386	77258	58749.13
7194420	chr11	rs116929645	132759483	T	C	0.979	0.979	0.869	-0.0296966117368367	0.0329	0.3663	50830	73266	55943.64
7189783	chr11	rs11223264	132760341	C	T	0.684	0.684	0.964	9.99950003332973e-05	0.0094	0.9893	53386	77258	58749.13
7188682	chr11	rs11223265	132760393	A	G	0.895	0.894	0.945	0.0028958031120254	0.0144	0.8418	53386	77258	58749.13
7186844	chr11	rs1876282	132761853	C	T	0.738	0.74	0.96	0.0026963615477425	0.01	0.784	53386	77258	58749.13
7191040	chr11	rs2659601	132761892	T	C	0.966	0.967	0.933	0.0243998868235351	0.0248	0.3245	53386	77258	58749.13
7190811	chr11	rs12420331	132762358	C	T	0.969	0.97	0.912	0.0032048589489113	0.0264	0.9038	53386	77258	58749.13
7191010	chr11	rs11605477	132762402	G	A	0.793	0.793	0.96	-0.0016012813669738	0.0109	0.8825	53386	77258	58749.13
7192155	chr11	rs2725456	132762507	C	A	0.967	0.967	0.928	0.0231011029079872	0.025	0.3555	53386	77258	58749.13
7198819	chr11	rs11605501	132762603	G	A	0.791	0.792	0.96	-0.0033957590691798	0.0108	0.7525	53386	77258	58749.13
7195394	chr11	rs12222239	132762689	A	G	0.895	0.894	0.947	0.004101577021075	0.0144	0.7775	53386	77258	58749.13
7194113	chr11	rs139372756	132762690	T	C	0.979	0.978	0.861	-0.0404991299799539	0.0323	0.2091	53317	76982	58638.73
7191569	chr11	rs1911252	132762881	C	T	0.656	0.656	0.972	0.0022973590486834	0.0092	0.7992	53386	77258	58749.13
7195202	chr11	rs76031652	132763111	C	A	0.948	0.948	0.943	-0.0249999098013234	0.02	0.21	53386	77258	58749.13
7191205	chr11	rs951157	132763567	C	T	0.696	0.694	0.963	0.0014988761237359	0.0095	0.8783	53386	77258	58749.13
7197830	chr11	rs11601915	132763883	A	G	0.919	0.92	0.868	-0.0114047880634385	0.017	0.5017	53386	77258	58749.13
7193098	chr11	rs11223268	132763976	T	C	0.653	0.653	0.956	0.0008995952428359	0.0092	0.9257	53386	77258	58749.13
7190787	chr11	rs55764239	132764207	C	T	0.919	0.916	0.926	0.0129951954948113	0.0163	0.424	53386	77258	58749.13
7192421	chr11	rs2725455	132764521	G	C	0.967	0.967	0.91	0.024097313483794	0.0253	0.3405	53386	77258	58749.13
7199786	chr11	rs77301136	132764647	C	G	0.969	0.97	0.895	0.001998002662673	0.0266	0.9394	53386	77258	58749.13
7187557	chr11	rs112012181	132764756	A	G	0.969	0.97	0.894	0.0004998750416509	0.0267	0.9855	53386	77258	58749.13
7193325	chr11	rs75029736	132765101	T	A	0.98	0.981	0.913	-0.0589965728077175	0.0335	0.07847	51578	74022	56748.55
7184606	chr11	rs4937739	132765274	G	A	0.8	0.801	0.93	9.99950003332973e-05	0.0112	0.9894	53386	77258	58749.13
7183437	chr11	rs2659603	132765850	G	C	0.862	0.86	0.825	0.0034041991335623	0.0137	0.8025	53386	77258	58749.13
7186492	chr11	rs12799692	132765893	T	C	0.751	0.748	0.846	0.0138042809763971	0.0108	0.2003	53386	77258	58749.13
7185372	chr11	rs73043123	132766357	C	T	0.98	0.979	0.841	0.0407003871263756	0.0339	0.2293	53255	76945	58581.61
7191150	chr11	rs11522697	132766475	G	T	0.974	0.974	0.816	0.0100988346774146	0.0298	0.7347	53386	77258	58749.13
7195760	chr11	rs2135629	132766558	G	A	0.93	0.93	0.885	-0.0058973552660839	0.018	0.744	53386	77258	58749.13
7191773	chr11	rs2135630	132766569	C	T	0.569	0.574	0.966	-0.0119005312583873	0.0089	0.1776	53386	77258	58749.13
7187953	chr11	rs117734190	132766813	G	A	0.988	0.988	0.848	-0.0005001250416822	0.0533	0.9932	35948	47383	38833.71
7193025	chr11	rs12801102	132767741	T	C	0.762	0.763	0.934	-0.0059979518036359	0.0105	0.5662	53386	77258	58749.13
7191971	chr11	rs145038227	132767785	G	T	0.982	0.982	0.79	-0.0570043080677942	0.0396	0.1495	46720	62592	50437.11
7184099	chr11	rs61906918	132767911	A	G	0.853	0.857	0.907	-0.010302892995897	0.0129	0.4239	53386	77258	58749.13
7198369	chr11	rs2262556	132768181	T	C	0.78	0.782	0.935	-0.0138961051921114	0.0108	0.1974	53386	77258	58749.13
7195765	chr11	rs2336469	132768316	G	C	0.555	0.561	0.947	-0.0149004625639624	0.0089	0.09481	53386	77258	58749.13
7199498	chr11	rs71477421	132768675	G	C	0.892	0.892	0.85	0.0002999550089979	0.0151	0.985	53386	77258	58749.13
7195917	chr11	rs11223270	132768791	G	A	0.693	0.693	0.915	0.0035038543266769	0.0098	0.7199	53386	77258	58749.13
7187521	chr11	rs2659605	132768869	T	C	0.778	0.78	0.941	-0.0095050300143049	0.0107	0.377	53386	77258	58749.13
7196230	chr11	rs61906919	132768922	C	T	0.986	0.987	0.864	-0.0945964345810584	0.0492	0.05456	35685	52222	39111.98
7185157	chr11	rs2659606	132769191	A	G	0.288	0.29	0.941	-0.007296555232638	0.0098	0.4539	53386	77258	58749.13
7199577	chr11	rs2725450	132770011	A	C	0.0231	0.0236	0.809	0.0260965047212743	0.0321	0.4172	53386	77258	58749.13
7195012	chr11	rs35966624	132770179	G	A	0.707	0.713	0.946	-0.0186019483996616	0.0098	0.05649	53386	77258	58749.13
7184387	chr11	rs117594260	132770266	T	C	0.922	0.922	0.9	-0.0065010863423599	0.017	0.7016	53386	77258	58749.13
7188242	chr11	rs79624671	132770370	G	C	0.922	0.922	0.9	-0.0064004391810282	0.017	0.7045	53386	77258	58749.13
7184762	chr11	rs2725451	132770626	G	A	0.351	0.356	0.982	-0.0081027387031859	0.0091	0.3724	53386	77258	58749.13
7183534	chr11	rs2659607	132771025	C	A	0.431	0.435	0.961	-0.0066017436345624	0.0089	0.4568	53386	77258	58749.13
7183583	chr11	rs78997668	132772799	A	G	0.921	0.921	0.903	-0.003797200248385	0.0169	0.8197	53386	77258	58749.13
7189302	chr11	rs77532412	132772854	T	C	0.921	0.921	0.904	-0.003797200248385	0.0169	0.8237	53386	77258	58749.13
7188225	chr11	rs78495286	132772887	T	C	0.921	0.921	0.904	-0.003797200248385	0.0169	0.8209	53386	77258	58749.13
7186102	chr11	rs77713369	132773044	G	A	0.921	0.921	0.905	-0.0036968248442897	0.0169	0.8243	53386	77258	58749.13
7189394	chr11	rs75853474	132773265	C	G	0.921	0.921	0.905	-0.0033957590691798	0.0169	0.8394	53386	77258	58749.13
7195238	chr11	rs75092175	132773708	T	C	0.921	0.921	0.906	-0.003797200248385	0.0169	0.823	53386	77258	58749.13
7198040	chr11	rs75303786	132773772	T	C	0.921	0.921	0.906	-0.003797200248385	0.0169	0.8226	53386	77258	58749.13
7185016	chr11	rs77188017	132773934	A	G	0.922	0.922	0.906	-0.0048015088161939	0.0169	0.7766	53386	77258	58749.13
7187993	chr11	rs76522644	132774061	C	T	0.921	0.921	0.906	-0.003797200248385	0.0169	0.8196	53386	77258	58749.13
7187149	chr11	rs11223272	132774209	A	C	0.706	0.706	0.955	0.0016985566355815	0.0097	0.8597	53386	77258	58749.13
7198999	chr11	rs11223273	132774841	C	T	0.711	0.71	0.96	0.0037031349243813	0.0097	0.7001	53386	77258	58749.13
7198949	chr11	rs2659596	132775315	A	G	0.709	0.71	0.959	0.001598721363697	0.0097	0.8667	53386	77258	58749.13
7193426	chr11	rs57490461	132775408	G	A	0.709	0.716	0.953	-0.0196008476550609	0.0098	0.04508	53386	77258	58749.13
7184856	chr11	rs61906921	132776283	A	C	0.925	0.924	0.857	0.0062007356416035	0.0176	0.7261	53386	77258	58749.13
7188231	chr11	rs78601670	132776306	C	T	0.948	0.948	0.89	-0.0102018624845967	0.0206	0.6227	53386	77258	58749.13
7190285	chr11	rs73043131	132776806	G	A	0.934	0.934	0.864	-0.0267958227871631	0.0186	0.1488	53386	77258	58749.13
7187298	chr11	rs80313668	132776998	G	A	0.923	0.922	0.908	-0.0026033858701149	0.017	0.8783	53386	77258	58749.13
7188594	chr11	rs75715590	132777045	G	A	0.922	0.922	0.908	-0.0018016219466282	0.0169	0.914	53386	77258	58749.13
7184534	chr11	rs77131103	132777072	G	A	0.922	0.922	0.908	-0.002002002670673	0.0169	0.9059	53386	77258	58749.13
7194231	chr11	rs73043134	132777235	G	C	0.936	0.937	0.864	-0.0316970867432546	0.0189	0.09457	53386	77258	58749.13
7183389	chr11	rs147017919	132777330	A	G	0.922	0.922	0.909	-0.0022024235552	0.0169	0.8965	53386	77258	58749.13
7190408	chr11	rs114378414	132777452	A	G	0.922	0.922	0.909	-0.0022024235552	0.0169	0.8958	53386	77258	58749.13
7192123	chr11	rs138078781	132777488	T	C	0.922	0.922	0.909	-0.0022024235552	0.0169	0.8976	53386	77258	58749.13
7198801	chr11	rs2659602	132777597	C	T	0.0119	0.0119	0.829	0.0295976364389436	0.0508	0.5599	39558	56174	43238.06
7187995	chr11	rs76223340	132777621	T	C	0.922	0.922	0.909	-0.0021022080918702	0.0169	0.8993	53386	77258	58749.13
7193279	chr11	rs80184903	132777736	T	G	0.922	0.922	0.909	-0.0021022080918702	0.0169	0.899	53386	77258	58749.13
7187839	chr11	rs59467655	132777833	T	G	0.922	0.922	0.909	-0.0021022080918702	0.0169	0.8996	53386	77258	58749.13
7192396	chr11	rs55740715	132777935	T	C	0.922	0.922	0.91	-0.0017014466397575	0.0169	0.9192	53386	77258	58749.13
7197006	chr11	rs117812212	132778208	C	A	0.976	0.976	0.835	-0.0104039337153929	0.0308	0.7367	52841	75249	57900.31
7187667	chr11	rs1105543	132778873	A	C	0.341	0.347	0.965	-0.0170037478161859	0.0092	0.06556	53386	77258	58749.13
7183385	chr11	rs74569590	132778910	C	T	0.924	0.923	0.912	-0.0018016219466282	0.017	0.9135	53386	77258	58749.13
7191210	chr11	rs57740532	132779046	A	G	0.923	0.922	0.911	-0.0030045090202987	0.0169	0.8571	53386	77258	58749.13
7195733	chr11	rs2725465	132779084	G	C	0.951	0.951	0.901	-0.0082035573506883	0.021	0.6958	53386	77258	58749.13
7184798	chr11	rs2659608	132779383	T	C	0.627	0.627	0.967	-0.0006001800720324	0.0091	0.9465	53386	77258	58749.13
7191126	chr11	rs2725466	132779393	A	G	0.611	0.611	0.967	0.0008995952428359	0.009	0.9246	53386	77258	58749.13
7194732	chr11	rs1354791	132779866	T	C	0.881	0.886	0.957	-0.0207028323592018	0.0138	0.1328	53386	77258	58749.13
7197209	chr11	rs11223275	132780034	C	T	0.788	0.79	0.962	-0.0123965203365513	0.0108	0.2493	53386	77258	58749.13
7195169	chr11	rs2725428	132780744	A	G	0.931	0.931	0.914	-0.0003000450090019	0.0178	0.9882	53386	77258	58749.13
7185068	chr11	rs2725429	132780753	A	G	0.931	0.931	0.914	9.99950003332973e-05	0.0178	0.9943	53386	77258	58749.13
7198235	chr11	rs61906922	132780959	C	T	0.897	0.903	0.969	-0.0229002198863326	0.0146	0.118	53386	77258	58749.13
7191027	chr11	rs11223276	132781000	A	G	0.792	0.794	0.972	-0.0150019689183474	0.0108	0.1638	53386	77258	58749.13
7194007	chr11	rs61906923	132781155	A	T	0.897	0.902	0.969	-0.0229002198863326	0.0146	0.1179	53386	77258	58749.13
7192070	chr11	rs61906924	132781211	G	A	0.897	0.903	0.97	-0.023002541565316	0.0146	0.1166	53386	77258	58749.13
7196697	chr11	rs61906925	132781302	T	G	0.897	0.903	0.97	-0.0226035462098532	0.0146	0.1221	53386	77258	58749.13
7194723	chr11	rs2725434	132781567	C	T	0.504	0.509	0.979	-0.0060985584618694	0.0087	0.4818	53386	77258	58749.13
7190280	chr11	rs6590661	132781782	G	T	0.897	0.903	0.971	-0.0231048737150968	0.0146	0.1151	53386	77258	58749.13
7184247	chr11	rs2725437	132781823	T	C	0.606	0.606	0.977	0.0013990209137074	0.0089	0.8758	53386	77258	58749.13
7187996	chr11	rs6590662	132781854	A	G	0.897	0.902	0.972	-0.0225012653465135	0.0146	0.1233	53386	77258	58749.13
7197286	chr11	rs61906926	132781915	C	T	0.899	0.905	0.971	-0.022398994943479	0.0147	0.1287	53386	77258	58749.13
7183641	chr11	rs2063070	132783281	A	G	0.489	0.495	0.987	-0.004701032558649	0.0087	0.5839	53386	77258	58749.13
7196509	chr11	rs979054	132783704	A	G	0.489	0.495	0.989	-0.0049019951702315	0.0087	0.5703	53386	77258	58749.13
7186787	chr11	rs979055	132783772	G	C	0.899	0.904	0.975	-0.0220002402796674	0.0147	0.1345	53386	77258	58749.13
7193149	chr11	rs2659609	132784403	T	C	0.93	0.93	0.921	-0.0006001800720324	0.0176	0.972	53386	77258	58749.13
7192325	chr11	rs59024136	132784678	C	T	0.899	0.904	0.976	-0.0226035462098532	0.0147	0.1234	53386	77258	58749.13
7186545	chr11	rs73043157	132785202	C	T	0.882	0.884	0.907	-0.02960390325858	0.0141	0.03511	53386	77258	58749.13
7184491	chr11	rs2725453	132786070	G	T	0.932	0.931	0.922	-0.0004000800213396	0.0178	0.9813	53386	77258	58749.13
7196963	chr11	rs61906927	132786423	A	T	0.899	0.905	0.977	-0.0235040691879941	0.0147	0.1099	53386	77258	58749.13
7183431	chr11	rs2725442	132786554	A	G	0.931	0.931	0.922	0.001099395443301	0.0178	0.9494	53386	77258	58749.13
7184221	chr11	rs61906928	132786643	T	C	0.897	0.903	0.979	-0.0243029385231735	0.0146	0.09452	53386	77258	58749.13
7192163	chr11	rs61906929	132786653	A	G	0.897	0.903	0.979	-0.0242004837056584	0.0146	0.09714	53386	77258	58749.13
7183651	chr11	rs61906930	132786689	C	A	0.897	0.903	0.979	-0.0243029385231735	0.0146	0.09532	53386	77258	58749.13
7192103	chr11	rs2725443	132786771	C	G	0.516	0.521	0.975	-0.0032954239497972	0.0087	0.7064	53386	77258	58749.13
7183500	chr11	rs7926121	132786885	G	C	0.897	0.903	0.979	-0.0240980393840575	0.0146	0.0981	53386	77258	58749.13
7184829	chr11	rs61906931	132786896	A	C	0.897	0.903	0.979	-0.0243951568347216	0.0146	0.09429	53386	77258	58749.13
7184351	chr11	rs61906932	132786900	G	C	0.897	0.903	0.98	-0.0243029385231735	0.0146	0.09546	53386	77258	58749.13
7195322	chr11	rs61906933	132787073	G	A	0.897	0.903	0.98	-0.0256973671872587	0.0146	0.07712	53386	77258	58749.13
7197143	chr11	rs7926540	132787391	C	G	0.897	0.903	0.981	-0.0248973835545144	0.0145	0.08628	53386	77258	58749.13
7191472	chr11	rs2725444	132787456	T	C	0.932	0.931	0.92	-0.0008003201707691	0.0178	0.9645	53386	77258	58749.13
7196950	chr11	rs7926798	132787625	C	A	0.897	0.903	0.982	-0.0249999098013234	0.0145	0.0854	53386	77258	58749.13
7183636	chr11	rs6590663	132787735	T	C	0.897	0.903	0.982	-0.0251024465608414	0.0145	0.08377	53386	77258	58749.13
7188797	chr11	rs2725445	132787833	G	A	0.932	0.931	0.92	-0.000200020002667	0.0179	0.9892	53386	77258	58749.13
7190221	chr11	rs2659630	132787834	C	A	0.932	0.931	0.92	-0.000200020002667	0.0179	0.9892	53386	77258	58749.13
7183399	chr11	rs61034549	132788120	G	C	0.901	0.906	0.981	-0.0263953113595316	0.0148	0.07397	53386	77258	58749.13
7187756	chr11	rs61906935	132788201	T	C	0.9	0.905	0.984	-0.0257999754904126	0.0147	0.07861	53386	77258	58749.13
7191053	chr11	rs2725446	132788277	G	A	0.932	0.931	0.919	-0.0003000450090019	0.0179	0.9884	53386	77258	58749.13
7198249	chr11	rs7930486	132788331	C	T	0.9	0.906	0.984	-0.0260975991218731	0.0147	0.07611	53386	77258	58749.13
7189547	chr11	rs7930577	132788364	C	T	0.9	0.905	0.984	-0.0263953113595316	0.0147	0.07285	53386	77258	58749.13
7199491	chr11	rs67059717	132788386	C	T	0.787	0.788	0.955	-0.0125990355765152	0.0108	0.243	53386	77258	58749.13
7196268	chr11	rs6590664	132788810	T	C	0.902	0.908	0.986	-0.0288007896057264	0.0149	0.05237	53386	77258	58749.13
7184174	chr11	rs6590665	132788855	C	T	0.902	0.908	0.986	-0.0288007896057264	0.0149	0.05274	53386	77258	58749.13
7199636	chr11	rs6590666	132788899	C	A	0.902	0.908	0.986	-0.0288007896057264	0.0149	0.05293	53386	77258	58749.13
7187946	chr11	rs7127891	132789046	T	C	0.902	0.908	0.984	-0.0251024465608414	0.0148	0.09039	53386	77258	58749.13
7190284	chr11	rs7112089	132789068	G	A	0.902	0.908	0.986	-0.0286978729475453	0.0149	0.05299	53386	77258	58749.13
7186872	chr11	rs7111901	132789128	C	T	0.902	0.908	0.986	-0.0289963604415917	0.0149	0.05054	53386	77258	58749.13
7195480	chr11	rs7112135	132789283	C	G	0.902	0.908	0.985	-0.0289037168568363	0.0149	0.05179	53386	77258	58749.13
7187442	chr11	rs7937717	132789795	C	T	0.902	0.908	0.984	-0.0289963604415917	0.0149	0.0508	53386	77258	58749.13
7186725	chr11	rs2659629	132789816	C	G	0.931	0.931	0.915	0.0011992805754821	0.0178	0.9447	53386	77258	58749.13
7187380	chr11	rs12805206	132789906	C	T	0.779	0.78	0.925	-0.0051029981759033	0.0108	0.6366	53386	77258	58749.13
7193339	chr11	rs7937764	132789948	A	T	0.902	0.908	0.983	-0.029202265808213	0.0149	0.04991	53386	77258	58749.13
7197881	chr11	rs12419226	132789985	C	T	0.842	0.836	0.896	0.0315955615897506	0.0124	0.01094	53386	77258	58749.13
7194864	chr11	rs2659628	132790357	C	G	0.501	0.507	0.967	-0.0040983869261633	0.0088	0.6372	53386	77258	58749.13
7185162	chr11	rs61906936	132790831	C	G	0.891	0.896	0.97	-0.0277001306422786	0.0142	0.05071	53386	77258	58749.13
7193943	chr11	rs7342163	132790924	T	C	0.827	0.83	0.939	-0.0105049846451474	0.0118	0.3768	53386	77258	58749.13
7192816	chr11	rs61906959	132791062	G	C	0.888	0.894	0.969	-0.0278029446620889	0.0141	0.04858	53386	77258	58749.13
7190881	chr11	rs1911255	132791152	C	G	0.502	0.508	0.963	-0.0050024916227914	0.0088	0.5683	53386	77258	58749.13
7189866	chr11	rs61909260	132791199	G	A	0.888	0.894	0.968	-0.0282965991551138	0.0141	0.04458	53386	77258	58749.13
7198201	chr11	rs55861545	132791474	C	G	0.876	0.881	0.951	-0.0208968257129853	0.0136	0.1244	53386	77258	58749.13
7191959	chr11	rs2725460	132791552	C	G	0.93	0.93	0.909	-0.0032954239497972	0.0177	0.8541	53386	77258	58749.13
7199768	chr11	rs140902928	132791667	T	C	0.978	0.979	0.769	-0.0414993071780289	0.0346	0.2305	52232	73499	56999.43
7183828	chr11	rs2725459	132791830	A	G	0.93	0.93	0.908	-0.0040983869261633	0.0177	0.8155	53386	77258	58749.13
7189103	chr11	rs575068334	132791866	G	T	0.978	0.979	0.877	-0.0660970683749259	0.0325	0.04166	51339	74397	56470.18
7195005	chr11	rs7946237	132791965	G	T	0.886	0.892	0.965	-0.0272992569378225	0.014	0.05055	53386	77258	58749.13
7192477	chr11	rs2659626	132792020	G	A	0.93	0.93	0.907	-0.005696192544881	0.0178	0.7494	53386	77258	58749.13
7186637	chr11	rs7946433	132792405	A	C	0.882	0.888	0.964	-0.0239034240815591	0.0138	0.08304	53386	77258	58749.13
7190130	chr11	rs11223278	132793145	A	C	0.576	0.582	0.95	-0.0066017436345624	0.009	0.4603	53386	77258	58749.13
7192713	chr11	rs11223279	132793179	G	C	0.837	0.839	0.933	-0.0203966036652218	0.0121	0.09128	53386	77258	58749.13
7187004	chr11	rs73024206	132793194	G	A	0.952	0.952	0.866	0.0200967016991224	0.0217	0.3552	53386	77258	58749.13
7189797	chr11	rs2659625	132793242	G	A	0.93	0.93	0.905	-0.0068030886197391	0.0178	0.7037	53386	77258	58749.13
7185318	chr11	rs55655614	132793268	C	T	0.89	0.896	0.964	-0.0282040203730758	0.0142	0.04701	53386	77258	58749.13
7186704	chr11	rs2659624	132793291	G	A	0.508	0.514	0.96	-0.0081027387031859	0.0088	0.355	53386	77258	58749.13
7190335	chr11	rs11223280	132794386	T	C	0.704	0.702	0.949	0.0107025231331357	0.0097	0.2686	53386	77258	58749.13
7197748	chr11	rs2659622	132794586	C	A	0.93	0.93	0.902	-0.0066017436345624	0.0178	0.7089	53386	77258	58749.13
7197554	chr11	rs11223281	132794766	C	T	0.709	0.707	0.949	0.0103957761821204	0.0097	0.2842	53386	77258	58749.13
7196002	chr11	rs77494074	132794801	C	T	0.922	0.92	0.854	0.0088011559530687	0.0174	0.613	53386	77258	58749.13
7198580	chr11	rs34531264	132795365	T	C	0.873	0.88	0.955	-0.0343016316970211	0.0134	0.01022	53386	77258	58749.13
7193870	chr11	rs118118411	132795451	G	T	0.984	0.984	0.861	0.0068961666878413	0.039	0.8589	48685	71535	53884.59
7190165	chr11	rs10894623	132795569	G	T	0.706	0.705	0.951	0.0087020272939009	0.0097	0.3672	53386	77258	58749.13
7193231	chr11	rs2659621	132796164	T	G	0.929	0.929	0.897	-0.0031950988965408	0.0177	0.8574	53386	77258	58749.13
7197041	chr11	rs35013261	132796264	C	T	0.776	0.779	0.924	-0.0128015918372089	0.0108	0.2331	53386	77258	58749.13
7197298	chr11	rs2659620	132796374	G	A	0.929	0.929	0.895	-0.0031048149534787	0.0178	0.86	53386	77258	58749.13
7197632	chr11	rs7123307	132796757	G	A	0.824	0.826	0.926	-0.0212951405401588	0.0118	0.0709	53386	77258	58749.13
7190970	chr11	rs2659619	132797082	C	T	0.93	0.93	0.893	-0.003797200248385	0.0179	0.8318	53386	77258	58749.13
7193293	chr11	rs2659618	132797134	G	C	0.93	0.93	0.892	-0.003797200248385	0.0179	0.8333	53386	77258	58749.13
7192052	chr11	rs35840833	132797191	T	C	0.881	0.887	0.963	-0.0315009870620622	0.0137	0.02115	53386	77258	58749.13
7189607	chr11	rs10791262	132797690	C	T	0.708	0.706	0.938	0.0092966519050945	0.0098	0.3385	53386	77258	58749.13
7186386	chr11	rs2659617	132797887	T	A	0.812	0.818	0.933	-0.022398994943479	0.0115	0.05142	53386	77258	58749.13
7198763	chr11	rs4622277	132797988	T	C	0.881	0.887	0.964	-0.0316970867432546	0.0137	0.02054	53386	77258	58749.13
7183638	chr11	rs2659616	132798750	T	C	0.497	0.502	0.943	-0.005304041591906	0.0089	0.5474	53386	77258	58749.13
7197060	chr11	rs2725458	132799350	C	G	0.502	0.507	0.939	-0.005696192544881	0.0089	0.524	53386	77258	58749.13
7192427	chr11	rs75521722	132799551	A	G	0.98	0.98	0.806	-0.0186019483996616	0.035	0.5951	52423	75594	57534.43
7196752	chr11	rs34316506	132799559	T	G	0.929	0.93	0.879	-0.0039979812872983	0.018	0.8232	53386	77258	58749.13
7197132	chr11	rs11223284	132799836	T	C	0.588	0.593	0.928	-0.0074980401773571	0.0091	0.4125	53386	77258	58749.13
7188663	chr11	rs11223285	132800119	C	T	0.591	0.596	0.927	-0.0067024110596754	0.0091	0.4639	53386	77258	58749.13
7197741	chr11	rs75979722	132800257	G	A	0.93	0.93	0.877	-0.0009004052431641	0.0181	0.9603	53386	77258	58749.13
7184097	chr11	rs7947479	132800883	T	G	0.451	0.456	0.917	-0.0064004391810282	0.009	0.4803	53386	77258	58749.13
7195430	chr11	rs1605327	132801190	A	C	0.642	0.64	0.903	0.0131037693769772	0.0094	0.1668	53386	77258	58749.13
7197821	chr11	rs7932814	132801230	C	T	0.888	0.894	0.919	-0.0375980304153185	0.0144	0.009038	53386	77258	58749.13
7194086	chr11	rs7932821	132801238	C	T	0.888	0.894	0.918	-0.0369026020501437	0.0144	0.01045	53386	77258	58749.13
7190989	chr11	rs1605328	132801239	C	T	0.477	0.481	0.904	-0.0046005663955682	0.0091	0.614	53386	77258	58749.13
7198438	chr11	rs80183082	132801255	C	T	0.93	0.93	0.867	-0.0045001103249234	0.0182	0.8054	53386	77258	58749.13
7186425	chr11	rs146017220	132801921	G	A	0.981	0.981	0.825	0.022299507494767	0.0356	0.5308	51864	74076	57035.94
7192592	chr11	rs61909264	132802067	T	C	0.801	0.802	0.812	0.0066975214477213	0.012	0.5746	53386	77258	58749.13
7191608	chr11	rs61909265	132802290	C	T	0.887	0.887	0.788	-0.0198966317144566	0.0154	0.1962	53386	77258	58749.13
7191774	chr11	rs115670320	132802440	A	G	0.971	0.972	0.757	-0.0183982139464423	0.0299	0.5381	53386	77258	58749.13
7197157	chr11	rs116771800	132802443	G	T	0.972	0.973	0.753	-0.0166986496230515	0.0302	0.5814	53386	77258	58749.13
7193577	chr11	rs1472828	132802761	T	C	0.771	0.766	0.853	0.0141001243787816	0.0111	0.2018	53386	77258	58749.13
7186734	chr11	rs1472829	132802847	C	T	0.833	0.831	0.857	0.0027960873020011	0.0125	0.8198	53386	77258	58749.13
7197824	chr11	rs114252097	132803025	G	C	0.979	0.98	0.88	-0.0517986852338873	0.033	0.1172	52228	73485	56993.19
7186985	chr11	rs4075476	132803094	T	C	0.656	0.657	0.896	0.0030952049073025	0.0096	0.7445	53386	77258	58749.13
7194079	chr11	rs116936885	132803274	T	G	0.987	0.987	0.864	0.0397974698740661	0.0433	0.3573	49006	70723	53990.35
7190843	chr11	rs871437	132803872	A	G	0.883	0.885	0.895	-0.0235040691879941	0.0143	0.1006	53386	77258	58749.13
7188087	chr11	rs906253	132804182	C	T	0.908	0.909	0.884	-0.0177974390305806	0.0159	0.2628	53386	77258	58749.13
7193610	chr11	rs55839200	132804206	G	A	0.975	0.975	0.88	0.0080971295874548	0.0298	0.7865	53386	77258	58749.13
7199452	chr11	rs116843449	132804822	G	A	0.979	0.981	0.9	-0.0603021738083819	0.0331	0.0688	51957	73165	56699.72
7196357	chr11	rs144212107	132805261	G	A	0.987	0.988	0.882	-0.0334016766340304	0.0519	0.5202	34585	47594	37645.33
7184195	chr11	rs79115280	132805320	T	C	0.938	0.937	0.896	-0.0075987978753305	0.019	0.6895	53386	77258	58749.13
7198681	chr11	rs190824427	132805928	T	C	0.982	0.982	0.889	-0.0497050825796673	0.0349	0.1551	51138	73739	56066.62
7196419	chr11	rs7101515	132806165	C	T	0.222	0.221	0.918	-0.0001000050003333	0.0108	0.9924	53386	77258	58749.13
7188564	chr11	rs7117685	132806192	T	A	0.711	0.715	0.893	-0.015702643727291	0.0101	0.1183	53386	77258	58749.13
7185861	chr11	rs10894624	132806539	C	T	0.85	0.852	0.908	-0.0123965203365513	0.0127	0.3271	53386	77258	58749.13
7184216	chr11	rs141330825	132806833	T	C	0.981	0.98	0.802	0.0281986543586787	0.036	0.4334	51739	75068	56950.75
7190475	chr11	rs11607532	132807107	C	A	0.851	0.853	0.905	-0.0130953713122409	0.0127	0.3045	53386	77258	58749.13
7184023	chr11	rs12417959	132807402	T	C	0.512	0.508	0.899	0.0136957831289865	0.0091	0.1328	53386	77258	58749.13
7197064	chr11	rs12807969	132807458	T	G	0.697	0.699	0.883	-0.0160988945897493	0.01	0.1073	53386	77258	58749.13
7193833	chr11	rs115289177	132807740	C	A	0.979	0.98	0.904	-0.0591026555948241	0.0329	0.0722	52026	73441	56810.12
7199672	chr11	rs74919844	132807784	G	A	0.978	0.98	0.903	-0.0513985630860003	0.0324	0.1123	52228	73485	56993.19
7184439	chr11	rs12284012	132808371	A	T	0.974	0.975	0.78	-0.0390007373497326	0.0312	0.2113	53386	77258	58749.13
7183480	chr11	rs56283573	132808682	C	T	0.975	0.975	0.886	0.0126990249774084	0.0298	0.6705	53386	77258	58749.13
7197909	chr11	rs61909269	132808841	G	C	0.975	0.975	0.886	0.0118989261570991	0.0298	0.6882	53386	77258	58749.13
7198370	chr11	rs11223289	132809376	A	T	0.666	0.663	0.904	0.0105046326450854	0.0096	0.2748	53386	77258	58749.13
7185704	chr11	rs10791263	132809508	T	C	0.169	0.167	0.93	-0.0024028846163103	0.0119	0.8402	53386	77258	58749.13
7186993	chr11	rs76957057	132810214	C	T	0.909	0.909	0.884	-0.015702643727291	0.0159	0.325	53386	77258	58749.13
7191223	chr11	rs61909270	132810449	G	A	0.973	0.973	0.882	0.0068961666878413	0.0288	0.8104	53386	77258	58749.13
7195069	chr11	rs35806016	132810542	C	G	0.983	0.984	0.903	-0.0513985630860003	0.0364	0.1587	50329	73246	55639.97
7190698	chr11	rs7130483	132811203	A	G	0.223	0.222	0.934	0.0011992805754821	0.0107	0.9136	53386	77258	58749.13
7197037	chr11	rs61909271	132811266	C	G	0.975	0.975	0.887	0.014504302202808	0.0297	0.6262	53386	77258	58749.13
7191493	chr11	rs55679523	132811728	G	A	0.895	0.897	0.922	-0.009797842480111	0.0147	0.5068	53386	77258	58749.13
7183995	chr11	rs10431100	132811777	T	C	0.675	0.672	0.907	0.0111970780932162	0.0097	0.2485	53386	77258	58749.13
7196515	chr11	rs79566156	132812032	G	A	0.957	0.957	0.883	-0.003596459514405	0.0227	0.8728	53386	77258	58749.13
7188219	chr11	rs78736779	132812448	C	T	0.963	0.964	0.876	-0.0433042394092723	0.0244	0.07602	53386	77258	58749.13
7192717	chr11	rs147191949	132812623	C	G	0.981	0.98	0.802	0.0288012338056278	0.0363	0.4275	51739	75068	56950.75
7199378	chr11	rs12575270	132812642	G	A	0.85	0.852	0.899	-0.0132980281439898	0.0128	0.2958	53386	77258	58749.13
7191433	chr11	rs61909272	132813378	G	C	0.654	0.65	0.925	0.0179970767016546	0.0094	0.05565	53386	77258	58749.13
7189048	chr11	rs72653405	132813548	C	T	0.658	0.655	0.921	0.0141001243787816	0.0095	0.1351	53386	77258	58749.13
7188668	chr11	rs117671974	132813727	G	A	0.914	0.916	0.909	-0.0123965203365513	0.0162	0.4426	53386	77258	58749.13
7197673	chr11	rs76378551	132813868	T	G	0.854	0.854	0.911	-0.0202027073175195	0.0128	0.1143	53386	77258	58749.13
7186632	chr11	rs10894625	132813899	G	C	0.253	0.252	0.916	0.0021975835434872	0.0103	0.8349	53386	77258	58749.13
7198025	chr11	rs117372767	132814063	C	A	0.896	0.898	0.926	-0.009000382197299	0.0147	0.5414	53386	77258	58749.13
7188243	chr11	rs73024300	132814741	A	G	0.949	0.949	0.923	-0.0131966945943914	0.0205	0.5185	53386	77258	58749.13
7184295	chr11	rs78301549	132815141	G	A	0.987	0.987	0.879	0.0358014124633833	0.044	0.4157	46149	65349	50284.12
7198523	chr11	rs10894626	132815368	G	A	0.558	0.556	0.933	0.0101978249764461	0.009	0.2545	53386	77258	58749.13
7183687	chr11	rs146602261	132815709	G	A	0.986	0.986	0.846	0.0142973047008244	0.055	0.795	28608	41851	31689.06
7183463	chr11	rs111976830	132815771	G	A	0.829	0.829	0.925	-0.0014009809156281	0.0119	0.9071	53386	77258	58749.13
7191468	chr11	rs118182200	132816220	A	G	0.986	0.986	0.852	0.0177023841130051	0.0545	0.7451	28879	42171	31982.53
7196598	chr11	rs76638721	132816302	T	C	0.888	0.89	0.894	-0.0181028726978536	0.0145	0.2105	53386	77258	58749.13
7192588	chr11	rs150400405	132816494	G	A	0.985	0.985	0.794	-0.0428031223253094	0.0487	0.3801	37027	49065	39727.29
7191202	chr11	rs1395503	132817784	C	T	0.0681	0.0681	0.892	-0.0125990355765152	0.0182	0.4866	53386	77258	58749.13
7191063	chr11	rs12292999	132818813	A	G	0.906	0.906	0.929	-0.0127003085782322	0.0154	0.4087	53386	77258	58749.13
7193955	chr11	rs61909274	132818906	A	C	0.949	0.949	0.931	-0.0163021610829842	0.0203	0.4215	53386	77258	58749.13
7195634	chr11	rs7111885	132819166	C	T	0.332	0.33	0.919	0.0067968490002727	0.0096	0.4746	53386	77258	58749.13
7190376	chr11	rs73026204	132819241	T	G	0.965	0.966	0.798	-0.0620030714417325	0.0266	0.01989	53386	77258	58749.13
7185026	chr11	rs10894627	132819663	C	A	0.602	0.599	0.953	0.0116024307308398	0.009	0.199	53386	77258	58749.13
7191075	chr11	rs74560030	132819773	G	A	0.984	0.983	0.856	0.0352030377085245	0.0481	0.4646	31240	49058	34913.75
7187668	chr11	rs7115863	132819884	C	T	0.896	0.898	0.94	-0.0079011318962572	0.0146	0.5871	53386	77258	58749.13
7193414	chr11	rs76146634	132819993	G	A	0.987	0.987	0.883	0.0394995204367644	0.0439	0.3678	46149	65349	50284.12
7189073	chr11	rs76855675	132820278	C	T	0.983	0.983	0.89	0.0166997792224134	0.0368	0.6497	49562	72642	54815.17
7193618	chr11	rs73026205	132820760	T	C	0.981	0.981	0.808	-0.0499047851286405	0.0358	0.163	52693	74858	57754.03
7183760	chr11	rs12789836	132821142	T	G	0.855	0.854	0.933	-0.0119005312583873	0.0127	0.3462	53386	77258	58749.13
7184764	chr11	rs61909276	132821271	G	A	0.949	0.949	0.935	-0.0182963622831166	0.0203	0.3672	53386	77258	58749.13
7197744	chr11	rs2336590	132821513	C	A	0.0794	0.08	0.89	-0.0231969816042026	0.0169	0.1695	53386	77258	58749.13
7194083	chr11	rs6590668	132821543	T	C	0.31	0.309	0.958	0.0058031292269501	0.0095	0.5389	53386	77258	58749.13
7188263	chr11	rs7942643	132821607	C	A	0.311	0.309	0.958	0.0058031292269501	0.0095	0.5451	53386	77258	58749.13
7192028	chr11	rs7942655	132821647	C	T	0.311	0.309	0.958	0.0060019521956343	0.0095	0.5265	53386	77258	58749.13
7196899	chr11	rs7942674	132821733	A	G	0.31	0.308	0.958	0.0061013488579762	0.0095	0.5236	53386	77258	58749.13
7198863	chr11	rs10750516	132822235	T	C	0.31	0.308	0.959	0.0062007356416035	0.0095	0.515	53386	77258	58749.13
7192689	chr11	rs1506879	132822445	A	C	0.165	0.163	0.94	-0.0009004052431641	0.012	0.9414	53386	77258	58749.13
7192051	chr11	rs77361501	132822598	A	G	0.987	0.987	0.89	0.0485044090596151	0.0427	0.2568	48410	69276	53099.02
7198252	chr11	rs73026219	132822633	G	C	0.826	0.826	0.933	-0.0034961042567088	0.0117	0.7658	53386	77258	58749.13
7184895	chr11	rs73026220	132822674	C	T	0.826	0.826	0.933	-0.0034961042567088	0.0117	0.766	53386	77258	58749.13
7191500	chr11	rs7125675	132822675	G	A	0.904	0.906	0.941	-0.0078003437327339	0.0151	0.6073	53386	77258	58749.13
7184555	chr11	rs12287207	132822676	C	T	0.94	0.938	0.92	-0.006199175242821	0.0189	0.742	53386	77258	58749.13
7193474	chr11	rs75033329	132822720	G	A	0.903	0.905	0.889	-0.0242004837056584	0.0155	0.1181	53386	77258	58749.13
7197418	chr11	rs10750517	132822836	A	C	0.309	0.307	0.959	0.0064988367398296	0.0095	0.4909	53386	77258	58749.13
7185215	chr11	rs61909277	132822888	G	A	0.949	0.949	0.938	-0.0183982139464423	0.0203	0.3638	53386	77258	58749.13
7184171	chr11	rs61909278	132823029	G	A	0.949	0.949	0.937	-0.0186019483996616	0.0203	0.3596	53386	77258	58749.13
7197471	chr11	rs7358510	132823037	C	A	0.31	0.308	0.96	0.0062007356416035	0.0095	0.5152	53386	77258	58749.13
7185040	chr11	rs11223291	132823545	A	G	0.905	0.905	0.936	-0.0137034650584925	0.0153	0.37	53386	77258	58749.13
7188869	chr11	rs11223292	132823558	A	G	0.905	0.905	0.936	-0.0139975096438537	0.0153	0.3576	53386	77258	58749.13
7196172	chr11	rs61909279	132823763	G	A	0.949	0.949	0.939	-0.0182047046548463	0.0202	0.3686	53386	77258	58749.13
7187335	chr11	rs4567476	132824181	G	A	0.482	0.48	0.996	0.0061013488579762	0.0086	0.4749	53386	77258	58749.13
7185082	chr11	rs76238648	132824251	A	C	0.901	0.903	0.946	-0.0112025145079934	0.0149	0.4513	53386	77258	58749.13
7189557	chr11	rs4542422	132824371	T	G	0.482	0.48	0.996	0.0061013488579762	0.0086	0.4778	53386	77258	58749.13
7190932	chr11	rs75040072	132824455	C	T	0.904	0.906	0.889	-0.0244976316004002	0.0155	0.1154	53386	77258	58749.13
7185621	chr11	rs4572146	132824474	T	C	0.482	0.48	0.995	0.0058031292269501	0.0086	0.4978	53386	77258	58749.13
7183422	chr11	rs143619596	132824862	G	A	0.987	0.988	0.875	-0.0486966685402845	0.0513	0.3424	35688	49714	39081.85
7193108	chr11	rs73026229	132825006	C	T	0.949	0.949	0.939	-0.0169020380753563	0.0202	0.4017	53386	77258	58749.13
7195469	chr11	rs2135635	132825208	A	G	0.481	0.48	0.99	0.0049974917102918	0.0086	0.5658	53386	77258	58749.13
7189793	chr11	rs7107796	132825501	G	A	0.482	0.48	0.989	0.0058031292269501	0.0086	0.5019	53386	77258	58749.13
7191761	chr11	rs140840401	132825513	T	C	0.98	0.979	0.798	0.0394033887747662	0.0341	0.2488	52297	73761	57103.59
7196652	chr11	rs7123913	132825582	T	G	0.482	0.481	0.988	0.0055048206344449	0.0086	0.5264	53386	77258	58749.13
7198745	chr11	rs6590669	132825637	A	C	0.482	0.48	0.988	0.0055048206344449	0.0086	0.5275	53386	77258	58749.13
7186089	chr11	rs7127146	132825806	T	C	0.901	0.903	0.944	-0.0101008421794295	0.0149	0.4994	53386	77258	58749.13
7186141	chr11	rs10894628	132826084	T	C	0.681	0.681	0.955	-0.0085968472255182	0.0094	0.3634	53386	77258	58749.13
7192899	chr11	rs187499172	132826354	A	G	0.986	0.986	0.919	-0.0194988734340555	0.0429	0.6495	43866	62440	47950.1
7198144	chr11	rs1532917	132826419	T	C	0.483	0.481	0.979	0.005703702916678	0.0087	0.5134	53386	77258	58749.13
7199585	chr11	rs78990103	132826553	G	C	0.904	0.906	0.88	-0.026898543868701	0.0157	0.08592	53386	77258	58749.13
7192634	chr11	rs73026234	132826587	G	A	0.83	0.83	0.932	-0.0016012813669738	0.0118	0.8937	53386	77258	58749.13
7184459	chr11	rs61909295	132826639	G	A	0.949	0.949	0.937	-0.0166986496230515	0.0202	0.4083	53386	77258	58749.13
7192335	chr11	rs75736895	132826925	C	T	0.904	0.906	0.879	-0.0255024404124231	0.0156	0.1027	53386	77258	58749.13
7198100	chr11	rs61909296	132827299	G	C	0.949	0.949	0.937	-0.0165969709073694	0.0202	0.41	53386	77258	58749.13
7187626	chr11	rs2135637	132827567	T	C	0.247	0.247	0.924	-0.006199175242821	0.0104	0.5523	53386	77258	58749.13
7188773	chr11	rs2135636	132827692	A	C	0.897	0.9	0.936	-0.0085968472255182	0.0147	0.561	53386	77258	58749.13
7186616	chr11	rs58274420	132827720	G	A	0.898	0.9	0.936	-0.0060985584618694	0.0148	0.6791	53386	77258	58749.13
7183873	chr11	rs10894629	132827995	G	C	0.801	0.8	0.922	-0.0093031403261444	0.0112	0.4084	53386	77258	58749.13
7198675	chr11	rs10894630	132828042	T	C	0.7	0.701	0.89	-0.0158042315449673	0.01	0.113	53386	77258	58749.13
7195377	chr11	rs56261700	132828163	C	T	0.956	0.956	0.913	-0.0217038334437866	0.0219	0.3209	53386	77258	58749.13
7189364	chr11	rs2336466	132828284	A	G	0.642	0.641	0.926	0.0084045823438103	0.0093	0.3696	53386	77258	58749.13
7191435	chr11	rs2336467	132828835	T	C	0.289	0.285	0.893	0.0084045823438103	0.0101	0.4035	53386	77258	58749.13
7193800	chr11	rs11605949	132828900	G	C	0.932	0.931	0.933	0.0075017910703226	0.0177	0.67	53386	77258	58749.13
7184934	chr11	rs11608128	132828991	T	C	0.931	0.93	0.929	0.0093957216403621	0.0176	0.5918	53386	77258	58749.13
7197419	chr11	rs10750518	132829095	A	T	0.359	0.355	0.909	0.004101577021075	0.0094	0.6673	53386	77258	58749.13
7186688	chr11	rs11608158	132829123	T	G	0.916	0.915	0.933	0.0131037693769772	0.0161	0.413	53386	77258	58749.13
7195450	chr11	rs11606002	132829128	G	A	0.932	0.931	0.933	0.0067968490002727	0.0177	0.7021	53386	77258	58749.13
7190333	chr11	rs10750519	132829255	C	A	0.256	0.254	0.884	9.99950003332973e-05	0.0105	0.9924	53386	77258	58749.13
7184531	chr11	rs74739178	132829432	G	A	0.944	0.943	0.907	0.0	0.0197	0.999	53386	77258	58749.13
7186344	chr11	rs11606449	132829531	C	A	0.826	0.828	0.957	-0.0039979812872983	0.0116	0.7335	53386	77258	58749.13
7187338	chr11	rs10894631	132829680	C	T	0.93	0.93	0.938	0.0029955089797983	0.0174	0.864	53386	77258	58749.13
7188927	chr11	rs1567127	132829862	A	G	0.806	0.809	0.97	-0.0043996643446871	0.0111	0.6929	53386	77258	58749.13
7188403	chr11	rs75053792	132830073	G	A	0.983	0.984	0.896	-0.0385017716536664	0.0369	0.2975	49597	72750	55049.47
7191555	chr11	rs1316945	132830111	A	C	0.743	0.744	0.891	-0.0079011318962572	0.0105	0.4514	53386	77258	58749.13
7192576	chr11	rs1124056	132830183	A	G	0.935	0.934	0.931	-0.0049019951702315	0.018	0.7855	53386	77258	58749.13
7190622	chr11	rs111901269	132830209	C	T	0.909	0.907	0.886	0.013202462677756	0.0158	0.4036	53386	77258	58749.13
7187781	chr11	rs7106410	132830397	G	T	0.979	0.979	0.854	0.0025966258472659	0.033	0.9375	52841	75249	57900.31
7198491	chr11	rs6590670	132830475	A	G	0.585	0.586	0.881	0.0048979852621919	0.0093	0.5967	53386	77258	58749.13
7198485	chr11	rs75474672	132830817	T	C	0.971	0.97	0.794	-0.0004000800213396	0.0289	0.9876	53386	77258	58749.13
7184551	chr11	rs11223297	132831294	T	C	0.928	0.927	0.937	-0.0201006717070029	0.0173	0.2461	53386	77258	58749.13
7196412	chr11	rs11223298	132831526	T	C	0.928	0.927	0.937	-0.0182047046548463	0.0173	0.291	53386	77258	58749.13
7192654	chr11	rs11223299	132831793	A	G	0.809	0.81	0.926	-0.0129028853555234	0.0114	0.2578	53386	77258	58749.13
7192385	chr11	rs12276491	132832334	T	C	0.929	0.928	0.938	-0.019203206984436	0.0174	0.2693	53386	77258	58749.13
7185639	chr11	rs79567115	132832714	T	C	0.971	0.97	0.737	0.0329994782631079	0.0296	0.2664	53386	77258	58749.13
7190303	chr11	rs12269732	132832878	C	T	0.929	0.928	0.934	-0.0186019483996616	0.0174	0.2835	53386	77258	58749.13
7184346	chr11	rs73028275	132833129	C	A	0.962	0.964	0.898	-0.0538966802576654	0.0239	0.02442	53386	77258	58749.13
7185199	chr11	rs11223301	132833213	A	G	0.929	0.928	0.931	-0.017502275136142	0.0174	0.3138	53386	77258	58749.13
7196716	chr11	rs12284464	132833283	A	G	0.929	0.928	0.929	-0.0176040459483609	0.0174	0.312	53386	77258	58749.13
7188798	chr11	rs11223302	132834193	A	C	0.928	0.928	0.926	-0.0176956485356892	0.0174	0.3097	53386	77258	58749.13
7184285	chr11	rs10791264	132834258	G	T	0.667	0.665	0.896	0.0155977206230546	0.0097	0.1067	53386	77258	58749.13
7196926	chr11	rs10791265	132836317	C	T	0.666	0.664	0.88	0.0165030720990143	0.0097	0.08987	53386	77258	58749.13
7187388	chr11	rs59930372	132836994	C	T	0.925	0.925	0.877	-0.0032954239497972	0.0176	0.8504	53386	77258	58749.13
7198512	chr11	rs117014671	132837153	T	G	0.968	0.968	0.859	-0.0019018072895963	0.0265	0.9441	53386	77258	58749.13
7187160	chr11	rs117469662	132838419	C	T	0.977	0.976	0.762	0.0045994064948955	0.0334	0.8914	52493	75664	57604.43
7198893	chr11	rs7926617	132838498	T	A	0.982	0.982	0.823	0.0109003744682883	0.0368	0.7673	51408	72953	56158.38
7183860	chr11	rs1506882	132838923	A	G	0.568	0.566	0.861	0.0047984689115734	0.0094	0.6097	53386	77258	58749.13
7199347	chr11	rs146260898	132838974	T	C	0.985	0.985	0.792	-0.004198802647333	0.0489	0.9317	35300	48127	38107.14
7194266	chr11	rs2336468	132840570	A	C	0.624	0.627	0.965	-0.0018016219466282	0.0091	0.8453	53386	77258	58749.13
7188669	chr11	rs10791266	132840791	G	C	0.641	0.643	0.966	0.0020977980821461	0.0091	0.8215	53386	77258	58749.13
7193580	chr11	rs78301847	132841082	T	C	0.947	0.949	0.808	-0.0409990935346932	0.0216	0.05814	53386	77258	58749.13
7186009	chr11	rs117080756	132841203	C	T	0.983	0.984	0.865	-0.0505987987633697	0.0392	0.1962	49100	69568	53693.03
7191625	chr11	rs906252	132841591	T	C	0.628	0.63	0.98	0.0004998750416509	0.009	0.9569	53386	77258	58749.13
7197155	chr11	rs885102	132841733	T	C	0.64	0.642	0.979	0.0007996801705642	0.0091	0.9279	53386	77258	58749.13
7197900	chr11	rs12287409	132843990	T	G	0.967	0.967	0.978	0.0007996801705642	0.0246	0.9738	53386	77258	58749.13
7192447	chr11	rs141020400	132844342	A	G	0.973	0.975	0.919	-0.0377018671840115	0.0284	0.1844	53386	77258	58749.13
7186082	chr11	rs184612798	132844814	G	A	0.983	0.983	0.899	-0.0649012535836979	0.0376	0.08455	46930	69088	52104.29
7184047	chr11	rs7938703	132844883	A	G	0.662	0.664	0.979	-0.0016012813669738	0.0092	0.8636	53386	77258	58749.13
7192380	chr11	rs10750520	132847377	T	G	0.627	0.63	0.983	-0.001300845733048	0.009	0.8865	53386	77258	58749.13
7187196	chr11	rs11223307	132848228	T	C	0.643	0.645	0.983	-0.0017014466397575	0.009	0.8525	53386	77258	58749.13
7187294	chr11	rs10894633	132848455	C	A	0.798	0.799	0.984	-0.0022024235552	0.0108	0.8354	53386	77258	58749.13
7195905	chr11	rs11223309	132848689	T	C	0.811	0.811	0.987	-0.000200020002667	0.011	0.9855	53386	77258	58749.13
7189417	chr11	rs7101624	132850055	T	C	0.443	0.446	0.993	-0.0007002451143934	0.0087	0.937	53386	77258	58749.13
7187250	chr11	rs11223310	132850575	G	A	0.837	0.835	0.98	0.0066975214477213	0.0117	0.5655	53386	77258	58749.13
7186546	chr11	rs2878748	132850644	G	C	0.411	0.413	0.974	-0.0001000050003333	0.0089	0.9888	53386	77258	58749.13
7188313	chr11	rs11223311	132850735	A	G	0.81	0.81	0.993	0.0003999200213268	0.011	0.9704	53386	77258	58749.13
7192539	chr11	rs11223312	132851017	T	C	0.81	0.81	0.994	0.0004998750416509	0.011	0.966	53386	77258	58749.13
7186763	chr11	rs12363828	132851248	C	T	0.81	0.811	0.993	0.0001999800026662	0.011	0.9821	53386	77258	58749.13
7185969	chr11	rs12363846	132851381	C	T	0.81	0.81	0.994	9.99950003332973e-05	0.011	0.9932	53386	77258	58749.13
7185617	chr11	rs12363869	132851562	C	T	0.81	0.81	0.994	-0.000200020002667	0.011	0.9849	53386	77258	58749.13
7184288	chr11	rs12365446	132851658	T	C	0.81	0.81	0.994	0.0	0.011	0.9986	53386	77258	58749.13
7190213	chr11	rs60646183	132851896	T	C	0.81	0.81	0.994	-0.000200020002667	0.011	0.9867	53386	77258	58749.13
7194037	chr11	rs10444346	132852098	T	C	0.81	0.81	0.994	0.0001999800026662	0.011	0.9878	53386	77258	58749.13
7191156	chr11	rs4937743	132852465	A	G	0.443	0.446	0.988	-0.001300845733048	0.0087	0.8787	53386	77258	58749.13
7192685	chr11	rs11223313	132853592	T	C	0.778	0.78	0.992	-0.0003000450090019	0.0104	0.9804	53386	77258	58749.13
7190044	chr11	rs78575779	132853598	A	G	0.969	0.97	0.978	-0.0060985584618694	0.0254	0.8106	53386	77258	58749.13
7185844	chr11	rs10444347	132854009	G	A	0.81	0.811	0.994	0.0003999200213268	0.011	0.9743	53386	77258	58749.13
7185824	chr11	rs11223314	132854529	G	A	0.814	0.814	0.987	0.0016985566355815	0.0111	0.8762	53386	77258	58749.13
7195323	chr11	rs1911254	132854556	A	G	0.969	0.97	0.979	-0.007296555232638	0.0253	0.7734	53386	77258	58749.13
7187510	chr11	rs7106554	132854769	C	T	0.969	0.969	0.978	-0.0062998021485279	0.0253	0.8036	53386	77258	58749.13
7187508	chr11	rs7930174	132855568	A	G	0.967	0.968	0.98	-0.0084959889212643	0.0248	0.7326	53386	77258	58749.13
7186686	chr11	rs11223315	132857148	G	C	0.81	0.81	0.995	-0.0005001250416822	0.011	0.9658	53386	77258	58749.13
7184559	chr11	rs11223316	132857210	A	C	0.81	0.81	0.995	-0.0003000450090019	0.011	0.9814	53386	77258	58749.13
7186313	chr11	rs7102243	132857335	C	A	0.797	0.798	0.995	-0.0021022080918702	0.0107	0.844	53386	77258	58749.13
7189418	chr11	rs7102633	132857727	A	T	0.797	0.798	0.996	-0.0023026490626755	0.0107	0.8332	53386	77258	58749.13
7197409	chr11	rs7122019	132857790	T	C	0.967	0.968	0.982	-0.008395140788382	0.0247	0.733	53386	77258	58749.13
7192238	chr11	rs2135634	132857979	G	T	0.256	0.255	0.944	-0.001300845733048	0.0102	0.8965	53386	77258	58749.13
7196257	chr11	rs11223317	132858383	A	G	0.772	0.774	0.99	-0.0017014466397575	0.0103	0.8676	53386	77258	58749.13
7196034	chr11	rs76432086	132859088	A	G	0.979	0.978	0.734	0.0267977123853779	0.0355	0.4497	52307	74735	57294.48
7187126	chr11	rs7933136	132859296	A	G	0.964	0.965	0.916	-0.0074980401773571	0.0246	0.7604	53386	77258	58749.13
7198097	chr11	rs7114643	132859912	A	G	0.796	0.798	0.997	-0.0017014466397575	0.0107	0.8765	53386	77258	58749.13
7194352	chr11	rs7952298	132860307	T	G	0.796	0.797	0.991	-0.0023026490626755	0.0107	0.8307	53386	77258	58749.13
7190337	chr11	rs183656574	132860678	C	T	0.984	0.984	0.879	-0.0052035148315978	0.0384	0.8915	48356	71394	53481.13
7189243	chr11	rs12363746	132861478	C	T	0.81	0.81	0.993	-0.000200020002667	0.011	0.9885	53386	77258	58749.13
7194725	chr11	rs6590673	132861812	C	G	0.797	0.798	0.992	-0.0019018072895963	0.0107	0.8602	53386	77258	58749.13
7187103	chr11	rs7114353	132863682	T	C	0.742	0.741	0.952	0.0084045823438103	0.0101	0.4037	53386	77258	58749.13
7198598	chr11	rs60892333	132863712	C	A	0.954	0.955	0.879	-0.0198966317144566	0.0222	0.3695	53386	77258	58749.13
7198787	chr11	rs59850341	132863722	C	A	0.954	0.955	0.878	-0.0187038311937836	0.0222	0.4003	53386	77258	58749.13
7196931	chr11	rs77782522	132863724	G	A	0.968	0.969	0.966	-0.0112025145079934	0.0255	0.6613	53386	77258	58749.13
7192581	chr11	rs13377496	132864099	C	T	0.899	0.899	0.939	0.0090984829852593	0.0148	0.5384	53386	77258	58749.13
7184210	chr11	rs9737546	132864179	T	C	0.815	0.814	0.977	0.0028958031120254	0.0112	0.7944	53386	77258	58749.13
7195296	chr11	rs1506881	132864266	G	A	0.521	0.52	0.938	0.0069954745123864	0.0089	0.4325	53386	77258	58749.13
7187206	chr11	rs61909298	132864269	G	A	0.826	0.825	0.899	-0.0031048149534787	0.012	0.797	53386	77258	58749.13
7198125	chr11	rs1506880	132864344	C	G	0.665	0.665	0.957	0.0059025456526138	0.0093	0.5267	53386	77258	58749.13
7189577	chr11	rs1395505	132864669	C	T	0.857	0.859	0.961	-0.000200020002667	0.0126	0.9894	53386	77258	58749.13
7189492	chr11	rs4936178	132865928	C	A	0.855	0.857	0.964	-0.003596459514405	0.0125	0.7745	53386	77258	58749.13
7187490	chr11	rs4936179	132866209	G	T	0.835	0.837	0.97	-0.0031048149534787	0.0118	0.7955	53386	77258	58749.13
7184887	chr11	rs12803178	132868240	C	T	0.969	0.97	0.769	-0.001501126126267	0.0288	0.959	53386	77258	58749.13
7197656	chr11	rs11605732	132868568	G	A	0.977	0.977	0.759	0.0030952049073025	0.0332	0.9265	52493	75664	57604.43
7188281	chr11	rs10894635	132869839	A	G	0.833	0.836	0.982	-0.0018016219466282	0.0117	0.8767	53386	77258	58749.13
7196746	chr11	rs77899512	132870561	C	T	0.959	0.957	0.787	0.0444952398865513	0.0243	0.06644	53386	77258	58749.13
7195404	chr11	rs7928193	132870738	A	G	0.227	0.225	0.987	-0.005304041591906	0.0104	0.6112	53386	77258	58749.13
7189310	chr11	rs77243850	132870789	C	A	0.935	0.934	0.914	0.0243998868235351	0.0182	0.1812	53386	77258	58749.13
7192077	chr11	rs10894636	132871088	C	T	0.227	0.225	0.988	-0.0043996643446871	0.0103	0.6707	53386	77258	58749.13
7195541	chr11	rs55669018	132871263	T	A	0.373	0.37	0.987	-0.0023026490626755	0.009	0.7956	53386	77258	58749.13
7193991	chr11	rs10894637	132871336	T	C	0.227	0.225	0.99	-0.005304041591906	0.0103	0.6097	53386	77258	58749.13
7190908	chr11	rs112720468	132871689	G	A	0.969	0.971	0.955	-0.0451961304529691	0.0259	0.08145	53386	77258	58749.13
7199428	chr11	rs7935421	132872052	C	T	0.395	0.392	0.993	-0.0028039273327342	0.0088	0.7517	53386	77258	58749.13
7187179	chr11	rs73030116	132872194	C	T	0.876	0.874	0.942	0.0126990249774084	0.0134	0.3458	53386	77258	58749.13
7186429	chr11	rs191573246	132872904	A	G	0.983	0.984	0.907	-0.0235962138551867	0.0382	0.5366	47747	69647	52580.49
7193492	chr11	rs10791267	132872914	G	A	0.229	0.227	0.987	-0.0022024235552	0.0103	0.8325	53386	77258	58749.13
7185450	chr11	rs954114	132873336	C	T	0.23	0.228	0.989	-0.0029042131473898	0.0103	0.7767	53386	77258	58749.13
7194296	chr11	rs2336592	132873644	G	C	0.375	0.371	0.989	-0.0021022080918702	0.0089	0.8109	53386	77258	58749.13
7187452	chr11	rs149915113	132873903	C	T	0.983	0.983	0.905	-0.027998320426861	0.0368	0.4474	49386	71319	54232.56
7194095	chr11	rs118037241	132873954	G	A	0.959	0.959	0.808	-0.0191012733024012	0.024	0.4264	53386	77258	58749.13
7192905	chr11	rs2135632	132874405	C	T	0.395	0.392	0.991	-0.0031950988965408	0.0088	0.719	53386	77258	58749.13
7195456	chr11	rs2135631	132874636	G	A	0.394	0.39	0.991	-0.0028039273327342	0.0088	0.7509	53386	77258	58749.13
7196789	chr11	rs11223319	132875055	C	T	0.73	0.728	0.981	0.0121953336998771	0.0098	0.2123	53386	77258	58749.13
7184334	chr11	rs1395502	132875470	T	A	0.227	0.225	0.988	-0.0031048149534787	0.0103	0.7637	53386	77258	58749.13
7196251	chr11	rs11601484	132875597	G	T	0.845	0.843	0.98	0.0085037404912207	0.012	0.4776	53386	77258	58749.13
7195051	chr11	rs10750521	132875730	C	G	0.7	0.7	0.985	0.0053954185169075	0.0095	0.5682	53386	77258	58749.13
7187154	chr11	rs11601488	132875738	C	T	0.845	0.843	0.977	0.007997931111062	0.012	0.5042	53386	77258	58749.13
7195789	chr11	rs76423250	132876080	G	A	0.969	0.971	0.958	-0.0451019739124202	0.0259	0.08183	53386	77258	58749.13
7185204	chr11	rs187152297	132876133	G	A	0.978	0.977	0.738	0.0118989261570991	0.0346	0.731	52493	75664	57604.43
7196824	chr11	rs1506875	132876507	A	G	0.528	0.526	0.994	-0.0074980401773571	0.0086	0.3818	53386	77258	58749.13
7190060	chr11	rs1506874	132876565	A	G	0.227	0.225	0.987	-0.0031950988965408	0.0103	0.757	53386	77258	58749.13
7187820	chr11	rs10128727	132876794	G	T	0.855	0.857	0.997	9.99950003332973e-05	0.0123	0.9946	53386	77258	58749.13
7186779	chr11	rs10791268	132877433	A	G	0.824	0.827	0.95	-0.0008003201707691	0.0117	0.9423	53386	77258	58749.13
7196676	chr11	rs7950100	132877670	T	G	0.529	0.527	0.995	-0.0068030886197391	0.0086	0.4311	53386	77258	58749.13
7188946	chr11	rs7938283	132877919	G	T	0.855	0.857	0.998	0.0	0.0123	0.9983	53386	77258	58749.13
7183553	chr11	rs11223320	132877952	G	C	0.855	0.857	0.998	-0.0003000450090019	0.0123	0.9785	53386	77258	58749.13
7188488	chr11	rs7925181	132878172	T	C	0.528	0.526	0.994	-0.0074980401773571	0.0086	0.3873	53386	77258	58749.13
7199690	chr11	rs7925185	132878183	T	C	0.528	0.526	0.994	-0.0073972926304747	0.0086	0.3912	53386	77258	58749.13
7193141	chr11	rs1395501	132879523	G	T	0.55	0.549	0.996	-0.0079011318962572	0.0086	0.3612	53386	77258	58749.13
7184865	chr11	rs1395500	132879596	A	C	0.227	0.226	0.985	-0.0031048149534787	0.0104	0.7626	53386	77258	58749.13
7184787	chr11	rs1911253	132880656	G	A	0.229	0.227	0.983	-0.0031950988965408	0.0103	0.7579	53386	77258	58749.13
7193144	chr11	rs11601407	132881180	C	T	0.845	0.843	0.977	0.0072039888485025	0.012	0.5483	53386	77258	58749.13
7194297	chr11	rs73031597	132881335	T	C	0.934	0.933	0.822	-0.004701032558649	0.0191	0.8035	53386	77258	58749.13
7183611	chr11	rs80071102	132881840	G	A	0.98	0.98	0.865	-0.019294956182969	0.0336	0.5661	51466	74198	56674.79
7195707	chr11	rs113186725	132881852	A	G	0.986	0.986	0.78	-0.0306035477981776	0.0433	0.4794	49512	73025	55103.15
7185369	chr11	rs147961432	132881964	G	C	0.988	0.988	0.768	0.0089002747867194	0.0545	0.8699	36800	49945	39863.0
7198621	chr11	rs11223321	132882997	A	C	0.816	0.815	0.978	0.0077002766261879	0.0112	0.4922	53386	77258	58749.13
7186453	chr11	rs78736603	132883401	C	T	0.969	0.971	0.958	-0.0456984484517478	0.0259	0.07738	53386	77258	58749.13
7192622	chr11	rs61910326	132883716	A	C	0.595	0.592	0.999	-0.0045001103249234	0.0088	0.61	53386	77258	58749.13
7191305	chr11	rs11223322	132884177	G	A	0.876	0.875	0.935	0.0114047182634362	0.0135	0.3985	53386	77258	58749.13
7186494	chr11	rs112905247	132884286	A	C	0.987	0.987	0.778	-0.0462952789853036	0.0481	0.3349	43084	65079	48304.01
7183813	chr11	rs59395406	132885767	C	T	0.585	0.581	0.99	-0.0048015088161939	0.0088	0.5839	53386	77258	58749.13
7186564	chr11	rs10750522	132886314	G	A	0.404	0.407	1.0	0.0043007385516922	0.0087	0.6225	53386	77258	58749.13
7197684	chr11	rs10750523	132886373	C	T	0.815	0.818	1.0	-0.0068030886197391	0.0112	0.5431	53386	77258	58749.13
7187183	chr11	rs113059533	132886676	C	T	0.969	0.971	0.958	-0.0437951599996715	0.0259	0.09036	53386	77258	58749.13
7191424	chr11	rs12788472	132887335	C	A	0.807	0.807	0.935	0.0064988367398296	0.0113	0.5667	53386	77258	58749.13
7190122	chr11	rs73033004	132888794	G	A	0.962	0.961	0.808	-0.0080019302190585	0.0248	0.7474	53386	77258	58749.13
7199606	chr11	rs7110728	132889300	A	G	0.402	0.405	1.0	0.0043007385516922	0.0088	0.6264	53386	77258	58749.13
7183532	chr11	rs4520608	132889657	C	T	0.815	0.818	0.998	-0.0054950702819798	0.0112	0.6205	53386	77258	58749.13
7194474	chr11	rs113197490	132889658	G	A	0.986	0.986	0.776	-0.0267033828345498	0.0435	0.539	49540	72226	54889.87
7198372	chr11	rs76396463	132890544	G	A	0.984	0.985	0.896	-0.0332982854015147	0.0383	0.3848	50914	73376	56083.9
7183967	chr11	rs73033005	132890715	C	A	0.967	0.967	0.822	-0.0084959889212643	0.0264	0.7461	53386	77258	58749.13
7196043	chr11	rs4936180	132891723	A	G	0.401	0.404	1.0	0.003902375817241	0.0088	0.6521	53386	77258	58749.13
7187514	chr11	rs76782628	132892304	A	G	0.969	0.97	0.956	-0.0431998193062192	0.0258	0.09474	53386	77258	58749.13
7193085	chr11	rs78392269	132892426	G	A	0.929	0.932	0.973	-0.0372969647443931	0.0174	0.03205	53386	77258	58749.13
7183755	chr11	rs11223331	132892624	C	T	0.609	0.609	0.996	0.0068961666878413	0.0088	0.4347	53386	77258	58749.13
7192781	chr11	rs7127303	132892876	A	G	0.401	0.404	1.0	0.004001981379298	0.0087	0.6475	53386	77258	58749.13
7194055	chr11	rs76367059	132893285	C	G	0.929	0.932	0.971	-0.0355028330426552	0.0174	0.04154	53386	77258	58749.13
7197412	chr11	rs76847017	132893293	G	A	0.929	0.932	0.97	-0.0353992243518656	0.0174	0.04195	53386	77258	58749.13
7188259	chr11	rs4399339	132893871	G	A	0.887	0.887	0.981	0.0124027667170427	0.0137	0.3672	53386	77258	58749.13
7185575	chr11	rs4418820	132893957	G	A	0.887	0.887	0.98	0.0124027667170427	0.0138	0.3682	53386	77258	58749.13
7190442	chr11	rs138388786	132894570	G	T	0.984	0.984	0.916	-0.023002541565316	0.0388	0.5543	47688	69404	52485.54
7195945	chr11	rs61910329	132894580	G	A	0.926	0.925	0.828	0.0141001243787816	0.0181	0.4363	53386	77258	58749.13
7196102	chr11	rs10791270	132896076	C	T	0.432	0.434	0.984	0.0076010387728197	0.0087	0.3862	53386	77258	58749.13
7198418	chr11	rs10750524	132896191	G	C	0.476	0.476	0.984	0.0126990249774084	0.0087	0.1439	53386	77258	58749.13
7198300	chr11	rs79834917	132896456	A	C	0.96	0.962	0.966	-0.0344982814075965	0.0229	0.1322	53386	77258	58749.13
7186222	chr11	rs4575288	132896471	A	G	0.434	0.435	0.989	0.0080971295874548	0.0087	0.3518	53386	77258	58749.13
7193116	chr11	rs74805600	132896596	G	T	0.96	0.962	0.966	-0.0346017967900747	0.0229	0.1317	53386	77258	58749.13
7183881	chr11	rs10894638	132896762	G	A	0.436	0.437	0.988	0.0087020272939009	0.0087	0.3177	53386	77258	58749.13
7188039	chr11	rs117970255	132896775	T	C	0.982	0.983	0.879	-0.0288007896057264	0.0359	0.4222	52740	76433	58068.24
7186032	chr11	rs11223332	132896882	A	C	0.434	0.435	0.988	0.0086028888072678	0.0087	0.3265	53386	77258	58749.13
7195727	chr11	rs12360866	132897137	A	C	0.421	0.422	0.985	0.0092966519050945	0.0088	0.2907	53386	77258	58749.13
7189408	chr11	rs12796515	132897222	G	C	0.807	0.807	0.911	0.0088011559530687	0.0114	0.4407	53386	77258	58749.13
7191921	chr11	rs11223333	132898029	C	A	0.436	0.438	0.983	0.0080971295874548	0.0087	0.3543	53386	77258	58749.13
7198391	chr11	rs78950017	132898551	G	A	0.96	0.961	0.958	-0.0338981034057645	0.023	0.1404	53386	77258	58749.13
7186979	chr11	rs79179586	132899944	C	G	0.96	0.961	0.951	-0.0341050206499513	0.0231	0.1404	53386	77258	58749.13
7184299	chr11	rs10736606	132900602	A	G	0.433	0.435	0.97	0.0085037404912207	0.0088	0.3332	53386	77258	58749.13
7185686	chr11	rs58629044	132900726	A	T	0.96	0.961	0.947	-0.0346017967900747	0.0232	0.1355	53386	77258	58749.13
7185577	chr11	rs56030748	132900761	A	G	0.96	0.961	0.946	-0.0346017967900747	0.0232	0.1355	53386	77258	58749.13
7185220	chr11	rs10750525	132900882	G	T	0.435	0.436	0.969	0.007997931111062	0.0088	0.3646	53386	77258	58749.13
7195697	chr11	rs78851679	132901024	G	A	0.96	0.961	0.945	-0.0346017967900747	0.0232	0.1355	53386	77258	58749.13
7196762	chr11	rs76649986	132901028	G	T	0.96	0.961	0.945	-0.0346017967900747	0.0232	0.1359	53386	77258	58749.13
7197179	chr11	rs7483004	132901087	T	C	0.432	0.434	0.968	0.0084045823438103	0.0088	0.3392	53386	77258	58749.13
7192987	chr11	rs117541425	132901200	T	C	0.878	0.879	0.849	-0.0170952954286372	0.0143	0.2319	53386	77258	58749.13
7194869	chr11	rs7480107	132901269	G	A	0.589	0.59	0.959	0.0077002766261879	0.0089	0.3904	53386	77258	58749.13
7184052	chr11	rs80006937	132901620	A	G	0.96	0.962	0.941	-0.0352023974087295	0.0233	0.1304	53386	77258	58749.13
7192252	chr11	rs117120454	132901746	C	A	0.987	0.986	0.793	0.0880017197716256	0.0492	0.07368	39692	54360	43623.96
7195094	chr11	rs75244602	132901900	A	G	0.96	0.961	0.94	-0.0355028330426552	0.0232	0.1265	53386	77258	58749.13
7186069	chr11	rs79777226	132901992	C	T	0.96	0.961	0.94	-0.0355028330426552	0.0232	0.1265	53386	77258	58749.13
7187324	chr11	rs35538167	132902201	C	T	0.814	0.815	0.892	0.0058031292269501	0.0117	0.618	53386	77258	58749.13
7198392	chr11	rs56764042	132902337	T	C	0.96	0.961	0.939	-0.0344051267241774	0.0232	0.1383	53386	77258	58749.13
7187516	chr11	rs57853212	132902421	T	C	0.96	0.961	0.939	-0.0343016316970211	0.0232	0.1404	53386	77258	58749.13
7189665	chr11	rs4343032	132902450	A	C	0.864	0.863	0.969	0.0108014536938559	0.0128	0.3982	53386	77258	58749.13
7199205	chr11	rs4638316	132902594	A	G	0.864	0.863	0.969	0.0109992854583691	0.0128	0.3904	53386	77258	58749.13
7199504	chr11	rs7117316	132902992	A	G	0.96	0.961	0.935	-0.0334016766340304	0.0233	0.1515	53386	77258	58749.13
7193917	chr11	rs59352604	132903301	C	T	0.96	0.961	0.934	-0.0329985112635755	0.0233	0.1571	53386	77258	58749.13
7187042	chr11	rs58959572	132903516	G	A	0.96	0.961	0.933	-0.0331949048576409	0.0233	0.1543	53386	77258	58749.13
7184979	chr11	rs75680315	132903754	C	T	0.96	0.961	0.932	-0.0331018715051171	0.0233	0.1558	53386	77258	58749.13
7199838	chr11	rs79037004	132904118	G	A	0.96	0.961	0.931	-0.0332982854015147	0.0234	0.1542	53386	77258	58749.13
7199155	chr11	rs79674889	132904142	C	T	0.96	0.961	0.93	-0.0332982854015147	0.0234	0.1547	53386	77258	58749.13
7199195	chr11	rs78097964	132904304	G	A	0.96	0.961	0.929	-0.0331949048576409	0.0234	0.1556	53386	77258	58749.13
7199578	chr11	rs79004175	132904381	C	T	0.96	0.961	0.929	-0.0331949048576409	0.0234	0.1553	53386	77258	58749.13
7185864	chr11	rs60410888	132904771	T	C	0.96	0.961	0.927	-0.0325955083699338	0.0234	0.1639	53386	77258	58749.13
7199691	chr11	rs58121307	132904786	C	T	0.965	0.967	0.897	-0.0393023164827424	0.0256	0.1236	53386	77258	58749.13
7192282	chr11	rs58345984	132904805	C	G	0.96	0.961	0.927	-0.0325955083699338	0.0234	0.1644	53386	77258	58749.13
7185752	chr11	rs60952582	132904908	G	A	0.96	0.961	0.926	-0.0325955083699338	0.0234	0.1645	53386	77258	58749.13
7199308	chr11	rs57745333	132904948	C	T	0.96	0.961	0.925	-0.0328951617042694	0.0234	0.1608	53386	77258	58749.13
7197295	chr11	rs57848990	132905014	G	A	0.962	0.963	0.918	-0.0235962138551867	0.0241	0.3269	53386	77258	58749.13
7187670	chr11	rs11820926	132905173	C	A	0.96	0.961	0.925	-0.0334016766340304	0.0234	0.1544	53386	77258	58749.13
7188973	chr11	rs4369418	132905369	A	G	0.422	0.423	0.944	0.0085037404912207	0.009	0.3439	53386	77258	58749.13
7194764	chr11	rs11223334	132905593	G	A	0.934	0.932	0.904	0.0287040681283552	0.0181	0.1138	53386	77258	58749.13
7197301	chr11	rs10791271	132905687	T	C	0.862	0.862	0.964	0.0099998345783334	0.0127	0.4306	53386	77258	58749.13
7194726	chr11	rs10894639	132905763	C	T	0.6	0.6	0.936	0.0078987227933553	0.0091	0.3812	53386	77258	58749.13
7198876	chr11	rs11223335	132906064	C	T	0.6	0.6	0.935	0.0078987227933553	0.0091	0.3835	53386	77258	58749.13
7197195	chr11	rs4375452	132906361	A	G	0.86	0.86	0.963	0.0063994795805678	0.0127	0.6117	53386	77258	58749.13
7197410	chr11	rs35086194	132906515	G	A	0.806	0.805	0.883	0.0056042667198317	0.0116	0.6296	53386	77258	58749.13
7199299	chr11	rs4622273	132907172	C	G	0.424	0.425	0.936	0.0092966519050945	0.009	0.3005	53386	77258	58749.13
7199531	chr11	rs4641493	132907345	T	C	0.804	0.803	0.878	0.0028958031120254	0.0115	0.803	53386	77258	58749.13
7192018	chr11	rs10791272	132907676	T	C	0.863	0.863	0.956	0.0109003744682883	0.0128	0.3938	53386	77258	58749.13
7192458	chr11	rs4590883	132907987	G	A	0.434	0.435	0.935	0.0082954970241069	0.009	0.3553	53386	77258	58749.13
7191169	chr11	rs12295256	132908062	G	T	0.979	0.979	0.933	0.007997931111062	0.0322	0.8039	49568	70047	54191.86
7194408	chr11	rs4592431	132908085	G	A	0.574	0.576	0.925	0.004201162744548	0.009	0.6397	53386	77258	58749.13
7191413	chr11	rs35225233	132908211	G	A	0.814	0.814	0.867	0.0069954745123864	0.0119	0.5548	53386	77258	58749.13
7194483	chr11	rs4387353	132909293	A	G	0.86	0.86	0.933	0.0076010387728197	0.0129	0.5527	53386	77258	58749.13
7194389	chr11	rs138224578	132909417	C	T	0.987	0.988	0.676	-0.0490957108440633	0.0634	0.4389	31557	41196	33302.23
7189312	chr11	rs78423337	132909518	G	A	0.987	0.987	0.754	-0.0515986041477272	0.0457	0.2592	48166	70620	53464.06
7190242	chr11	rs569859683	132909848	C	T	0.987	0.987	0.716	-0.0492952917248775	0.0483	0.3074	47948	66226	52478.61
7198506	chr11	rs113240933	132910459	C	A	0.986	0.986	0.776	-0.0548997899816623	0.0447	0.2191	46549	69485	52180.9
7185514	chr11	rs12222232	132910603	C	T	0.984	0.983	0.878	-0.0091012913892029	0.0418	0.8278	41968	54118	44790.08
7196467	chr11	rs117225963	132910891	G	A	0.986	0.986	0.766	-0.088295837920128	0.0427	0.03876	51510	75007	56826.85
7184741	chr11	rs76992410	132911017	G	A	0.939	0.939	0.793	0.0107025231331357	0.0202	0.5968	53386	77258	58749.13
7184025	chr11	rs11223336	132911101	A	G	0.906	0.904	0.91	0.0068961666878413	0.0155	0.6548	53386	77258	58749.13
7191120	chr11	rs7129438	132911154	G	A	0.445	0.44	0.894	0.0055048206344449	0.0092	0.5494	53386	77258	58749.13
7186231	chr11	rs77315801	132912552	G	C	0.976	0.976	0.837	0.0001999800026662	0.031	0.9944	53316	77188	58679.13
7193136	chr11	rs11223337	132912844	G	A	0.896	0.895	0.925	-0.0095050300143049	0.0147	0.5183	53386	77258	58749.13
7184888	chr11	rs11825737	132913432	T	A	0.904	0.903	0.934	-0.0104039337153929	0.0151	0.4903	53386	77258	58749.13
7189002	chr11	rs12279774	132913662	C	T	0.843	0.841	0.945	0.003902375817241	0.0122	0.7455	53386	77258	58749.13
7193143	chr11	rs12292966	132913867	A	G	0.911	0.91	0.912	-0.0006001800720324	0.0158	0.9697	53386	77258	58749.13
7191925	chr11	rs7127639	132914048	T	C	0.33	0.33	0.926	0.0108014536938559	0.0095	0.2541	53386	77258	58749.13
7194027	chr11	rs12419190	132914697	G	A	0.802	0.803	0.996	0.0134984841513417	0.0108	0.211	53386	77258	58749.13
7186559	chr11	rs55790138	132914764	G	C	0.894	0.892	0.94	-0.0066017436345624	0.0144	0.6471	53386	77258	58749.13
7198019	chr11	rs146620041	132915076	C	T	0.986	0.986	0.845	-0.0272992569378225	0.0424	0.5193	46722	69011	52058.86
7192577	chr11	rs143705346	132915245	G	C	0.984	0.984	0.875	-0.0469029460862576	0.0448	0.296	35957	55770	40188.45
7198950	chr11	rs150366641	132915573	C	T	0.984	0.984	0.876	-0.048203336386541	0.0446	0.2802	36358	56239	40620.79
7183947	chr11	rs6590674	132915612	T	C	0.59	0.593	0.956	0.0093957216403621	0.0089	0.2938	53386	77258	58749.13
7191363	chr11	rs66725248	132916140	A	T	0.904	0.903	0.962	-0.0106970095483354	0.0149	0.4724	53386	77258	58749.13
7185522	chr11	rs147972678	132916467	G	A	0.984	0.984	0.881	-0.0490957108440633	0.0445	0.2696	36358	56239	40620.79
7196558	chr11	rs10894640	132916674	A	T	0.537	0.535	0.961	0.0090984829852593	0.0088	0.2982	53386	77258	58749.13
7191496	chr11	rs12275435	132916692	C	T	0.843	0.841	0.972	0.0024968801985871	0.012	0.8339	53386	77258	58749.13
7199482	chr11	rs11223338	132917254	T	C	0.897	0.896	0.969	-0.0078003437327339	0.0144	0.5869	53386	77258	58749.13
7184483	chr11	rs4482038	132917612	A	G	0.897	0.896	0.97	-0.0079011318962572	0.0144	0.5845	53386	77258	58749.13
7197096	chr11	rs4448698	132917803	C	T	0.9	0.898	0.969	-0.004198802647333	0.0145	0.7701	53386	77258	58749.13
7188166	chr11	rs11223339	132918464	G	T	0.802	0.804	0.995	0.0101978249764461	0.0108	0.345	53386	77258	58749.13
7189266	chr11	rs80068028	132919039	C	T	0.974	0.974	0.891	-0.0217038334437866	0.029	0.4537	52493	75664	57604.43
7184601	chr11	rs7933116	132919385	C	T	0.841	0.84	0.99	0.0013990209137074	0.0118	0.9048	53386	77258	58749.13
7193865	chr11	rs7933468	132919732	C	G	0.949	0.95	0.871	-0.017502275136142	0.0213	0.4096	53386	77258	58749.13
7198587	chr11	rs75774195	132919816	A	C	0.958	0.958	0.899	0.0084045823438103	0.0227	0.7097	53386	77258	58749.13
7193110	chr11	rs75164010	132919890	T	C	0.914	0.913	0.857	-0.0043996643446871	0.0165	0.7906	53386	77258	58749.13
7197873	chr11	rs4509773	132920409	A	C	0.136	0.137	0.998	0.0129951954948113	0.0126	0.3008	53386	77258	58749.13
7194046	chr11	rs112599274	132920767	C	A	0.987	0.987	0.85	0.0109992854583691	0.0491	0.8234	39693	54350	42862.56
7194418	chr11	rs10791273	132920785	G	A	0.136	0.137	0.999	0.0127977582298607	0.0126	0.3093	53386	77258	58749.13
7197211	chr11	rs12363709	132921351	C	G	0.802	0.803	0.989	0.0114047182634362	0.0109	0.2957	53386	77258	58749.13
7191674	chr11	rs10750527	132921811	T	C	0.136	0.137	0.997	0.0125015292229252	0.0126	0.3204	53386	77258	58749.13
7188913	chr11	rs7108715	132921895	T	C	0.136	0.137	0.997	0.0125015292229252	0.0126	0.3214	53386	77258	58749.13
7197840	chr11	rs4644652	132922722	G	A	0.133	0.135	0.992	0.0111970780932162	0.0127	0.379	53386	77258	58749.13
7198253	chr11	rs11223340	132923321	C	T	0.76	0.758	0.979	-0.0016012813669738	0.0102	0.8741	53386	77258	58749.13
7188823	chr11	rs4373939	132923888	G	T	0.761	0.759	0.982	-0.0024028846163103	0.0102	0.812	53386	77258	58749.13
7199808	chr11	rs11223341	132924338	A	G	0.638	0.641	0.96	0.0092966519050945	0.0092	0.3083	53386	77258	58749.13
7188489	chr11	rs12365003	132924414	C	T	0.64	0.642	0.96	0.0100988346774146	0.0092	0.2691	53386	77258	58749.13
7187533	chr11	rs7102095	132924568	C	G	0.396	0.398	0.966	0.0063994795805678	0.0089	0.4775	53386	77258	58749.13
7192668	chr11	rs11223342	132924574	G	A	0.639	0.641	0.959	0.009197572354042	0.0092	0.3143	53386	77258	58749.13
7187408	chr11	rs10894641	132924682	T	C	0.499	0.498	0.964	-0.0024028846163103	0.0088	0.7804	53386	77258	58749.13
7186258	chr11	rs10894642	132925125	A	G	0.142	0.144	0.99	0.0099008246772624	0.0124	0.4246	53386	77258	58749.13
7191852	chr11	rs10894644	132925310	C	T	0.709	0.709	0.956	-0.0078003437327339	0.0097	0.4184	53386	77258	58749.13
7190336	chr11	rs9665994	132925444	T	C	0.142	0.144	0.987	0.009197572354042	0.0124	0.456	53386	77258	58749.13
7183781	chr11	rs12292250	132925691	C	T	0.842	0.84	0.971	0.0028958031120254	0.012	0.8112	53386	77258	58749.13
7190588	chr11	rs4937745	132925787	G	A	0.142	0.144	0.986	0.0099008246772624	0.0124	0.4232	53386	77258	58749.13
7192645	chr11	rs77982710	132926007	C	A	0.914	0.913	0.858	-0.0046005663955682	0.0165	0.7813	53386	77258	58749.13
7193859	chr11	rs79917427	132926639	G	A	0.988	0.988	0.808	-0.0076995657264405	0.0548	0.8883	35544	49855	38617.05
7195411	chr11	rs11223348	132926928	G	A	0.637	0.64	0.941	0.0071047017299317	0.0092	0.4401	53386	77258	58749.13
7196201	chr11	rs7107891	132927254	T	G	0.136	0.137	0.984	0.0118001041157506	0.0126	0.3485	53386	77258	58749.13
7196569	chr11	rs12576515	132927345	G	C	0.734	0.732	0.955	-0.0027036515743148	0.0099	0.7823	53386	77258	58749.13
7198077	chr11	rs7122639	132927596	C	T	0.133	0.135	0.98	0.0103957761821204	0.0128	0.4162	53386	77258	58749.13
7198226	chr11	rs7126587	132928435	A	G	0.142	0.144	0.982	0.0090984829852593	0.0124	0.4625	53386	77258	58749.13
7188585	chr11	rs7951990	132929236	G	A	0.91	0.911	0.908	-0.0169020380753563	0.0159	0.2879	53386	77258	58749.13
7185046	chr11	rs7946066	132930923	T	G	0.766	0.767	0.927	-0.0022024235552	0.0106	0.8334	53386	77258	58749.13
7191251	chr11	rs12291968	132931152	C	T	0.841	0.84	0.962	9.99950003332973e-05	0.012	0.9948	53386	77258	58749.13
7187006	chr11	rs117048237	132932547	C	T	0.988	0.987	0.884	0.0387013475370749	0.053	0.4649	31975	49134	35490.72
7189133	chr11	rs10894645	132932664	C	T	0.586	0.588	0.919	0.0044998604248922	0.0091	0.6208	53386	77258	58749.13
7196010	chr11	rs4937746	132932840	T	C	0.14	0.142	0.976	0.0048979852621919	0.0125	0.6934	53386	77258	58749.13
7183907	chr11	rs11603858	132932983	A	C	0.931	0.93	0.927	0.0072039888485025	0.0177	0.682	53386	77258	58749.13
7195018	chr11	rs150190346	132932993	G	A	0.984	0.984	0.913	-0.0296966117368367	0.0443	0.5029	35374	54891	39498.18
7192223	chr11	rs7117608	132933284	A	G	0.142	0.144	0.977	0.0080971295874548	0.0124	0.5162	53386	77258	58749.13
7197955	chr11	rs55973658	132934100	C	T	0.907	0.907	0.881	9.99950003332973e-05	0.0159	0.9936	53386	77258	58749.13
7191967	chr11	rs12362615	132934391	T	C	0.128	0.131	0.962	0.0058031292269501	0.0131	0.6561	53386	77258	58749.13
7192098	chr11	rs12361143	132934432	G	C	0.266	0.269	0.916	0.001998002662673	0.0102	0.8467	53386	77258	58749.13
7189805	chr11	rs59367759	132934460	C	T	0.917	0.916	0.907	0.0184978548821194	0.0164	0.26	53386	77258	58749.13
7186816	chr11	rs12272872	132934661	G	A	0.722	0.722	0.91	0.0119977384336167	0.0101	0.2351	53386	77258	58749.13
7194945	chr11	rs11223350	132934724	A	G	0.548	0.55	0.929	-0.0043996643446871	0.009	0.6256	53386	77258	58749.13
7194660	chr11	rs7946990	132934866	A	G	0.977	0.977	0.947	-0.0049019951702315	0.0299	0.87	52493	75664	57604.43
7187188	chr11	rs73035089	132935041	C	T	0.986	0.985	0.871	0.0382972099323441	0.0413	0.3541	47158	68728	52149.18
7191726	chr11	rs56008595	132935157	C	T	0.539	0.54	0.923	-0.001501126126267	0.009	0.8696	53386	77258	58749.13
7186452	chr11	rs10894646	132935388	T	C	0.281	0.283	0.963	0.0061013488579762	0.0098	0.5341	53386	77258	58749.13
7194118	chr11	rs11223351	132935481	C	T	0.749	0.749	0.946	0.0077002766261879	0.0102	0.4516	53386	77258	58749.13
7192815	chr11	rs6590675	132935940	C	T	0.963	0.964	0.971	-0.0346949697968869	0.0235	0.1384	53386	77258	58749.13
7186694	chr11	rs35911891	132936339	G	T	0.964	0.965	0.965	-0.0323992324466777	0.0238	0.1741	53386	77258	58749.13
7194434	chr11	rs7952100	132936734	C	G	0.243	0.245	0.956	0.001099395443301	0.0102	0.9108	53386	77258	58749.13
7198371	chr11	rs35216320	132936793	C	T	0.96	0.961	0.949	-0.0331949048576409	0.0229	0.1471	53386	77258	58749.13
7197512	chr11	rs7934739	132937514	G	A	0.963	0.964	0.974	-0.0349952529972629	0.0234	0.1359	53386	77258	58749.13
7189850	chr11	rs7934652	132937614	C	G	0.671	0.672	0.96	0.0036034995896235	0.0094	0.6988	53386	77258	58749.13
7189272	chr11	rs7938415	132938222	G	A	0.791	0.792	0.993	0.0021975835434872	0.0106	0.8339	53386	77258	58749.13
7196840	chr11	rs9651672	132938307	G	A	0.409	0.409	0.994	0.0063994795805678	0.0088	0.4682	53386	77258	58749.13
7197472	chr11	rs2060123	132938574	C	T	0.745	0.747	0.998	-0.001300845733048	0.0099	0.8935	53386	77258	58749.13
7183529	chr11	rs1541881	132938656	C	G	0.373	0.373	0.988	0.0020977980821461	0.0089	0.817	53386	77258	58749.13
7185649	chr11	rs1541882	132939005	G	A	0.963	0.964	0.976	-0.0347985055426955	0.0234	0.1375	53386	77258	58749.13
7198013	chr11	rs80080933	132939345	G	A	0.982	0.982	0.863	-0.0172987645783295	0.035	0.622	52209	73797	57065.81
7195835	chr11	rs58936969	132939600	G	A	0.609	0.609	0.94	0.0008995952428359	0.0091	0.9204	53386	77258	58749.13
7188455	chr11	rs10894647	132939611	G	A	0.41	0.41	0.986	0.0062007356416035	0.0088	0.4785	53386	77258	58749.13
7192620	chr11	rs10791275	132939770	C	T	0.8	0.801	0.924	0.0077995046323818	0.0112	0.4848	53386	77258	58749.13
7188094	chr11	rs11825349	132940017	A	G	0.789	0.79	0.993	0.0028958031120254	0.0106	0.7806	53386	77258	58749.13
7190113	chr11	rs1541883	132940344	C	G	0.947	0.948	0.899	-0.0138961051921114	0.0204	0.4954	53386	77258	58749.13
7197420	chr11	rs1541884	132940480	C	T	0.794	0.795	0.996	0.0043007385516922	0.0106	0.6832	53386	77258	58749.13
7193189	chr11	rs4601796	132941042	C	T	0.775	0.776	0.973	-0.0027036515743148	0.0105	0.7993	53386	77258	58749.13
7191108	chr11	rs4406836	132941181	G	A	0.775	0.776	0.971	-0.0028039273327342	0.0105	0.7899	53386	77258	58749.13
7191547	chr11	rs4454727	132941636	T	C	0.577	0.578	0.931	0.0013990209137074	0.009	0.8767	53386	77258	58749.13
7193464	chr11	rs11601881	132941787	C	T	0.941	0.94	0.919	0.0158044491449436	0.019	0.405	53386	77258	58749.13
7190561	chr11	rs117278293	132942042	T	C	0.982	0.982	0.856	-0.0124977728299804	0.0368	0.7352	49842	72992	55093.98
7197529	chr11	rs7925745	132942143	A	G	0.577	0.578	0.928	0.0013990209137074	0.009	0.8754	53386	77258	58749.13
7195435	chr11	rs57254119	132942607	G	A	0.943	0.942	0.916	0.0170045988158238	0.0194	0.381	53386	77258	58749.13
7188120	chr11	rs7929651	132942770	G	A	0.638	0.639	0.925	-0.0028039273327342	0.0093	0.7603	53386	77258	58749.13
7191341	chr11	rs6590676	132942845	T	C	0.636	0.638	0.923	-0.0031048149534787	0.0093	0.7383	53386	77258	58749.13
7189234	chr11	rs7106889	132942965	A	G	0.578	0.579	0.924	0.0011992805754821	0.0091	0.8969	53386	77258	58749.13
7189830	chr11	rs12792823	132943059	T	C	0.955	0.953	0.915	0.0170045988158238	0.0214	0.4284	53386	77258	58749.13
7197572	chr11	rs77891122	132943074	T	C	0.981	0.982	0.719	-0.0388032003238938	0.0382	0.3103	53193	76650	58456.14
7183357	chr11	rs11223356	132944133	G	A	0.578	0.58	0.921	0.0011992805754821	0.0091	0.8968	53386	77258	58749.13
7190516	chr11	rs35079381	132944196	G	A	0.963	0.963	0.931	-0.0285023604727122	0.0239	0.2323	53386	77258	58749.13
7194084	chr11	rs142930602	132944669	G	A	0.987	0.987	0.856	0.0160997014894237	0.0487	0.7415	38588	57389	43096.23
7193018	chr11	rs1864707	132944806	A	T	0.97	0.97	0.852	-0.046201018900714	0.0274	0.09212	53386	77258	58749.13
7187203	chr11	rs118174355	132944885	C	T	0.984	0.983	0.868	-0.0162005226717083	0.0374	0.6652	50897	72820	55758.57
7183370	chr11	rs34607145	132944960	C	T	0.963	0.963	0.922	-0.0264979913062283	0.024	0.2688	53386	77258	58749.13
7192586	chr11	rs10750528	132944990	T	C	0.514	0.515	0.889	-0.0019018072895963	0.0091	0.8393	53386	77258	58749.13
7192952	chr11	rs11223357	132945399	A	G	0.832	0.832	0.892	0.0127977582298607	0.0122	0.2962	53386	77258	58749.13
7185343	chr11	rs246	132945546	G	A	0.791	0.791	0.95	0.0102968054773682	0.0109	0.3447	53386	77258	58749.13
7189475	chr11	rs7941670	132945755	G	A	0.553	0.553	0.906	0.0065981840282271	0.0091	0.47	53386	77258	58749.13
7188432	chr11	rs116867176	132945759	C	G	0.974	0.973	0.887	-0.0121029460677457	0.0285	0.6701	53386	77258	58749.13
7184186	chr11	rs7941497	132945838	C	T	0.554	0.553	0.905	0.0064988367398296	0.0091	0.475	53386	77258	58749.13
7192073	chr11	rs35181483	132945881	A	G	0.963	0.964	0.916	-0.027196494688472	0.0242	0.2593	53386	77258	58749.13
7193079	chr11	rs148513701	132946022	T	G	0.978	0.977	0.902	-0.0122041688389067	0.0312	0.697	52238	75414	57351.99
7191176	chr11	rs10750529	132946071	C	T	0.54	0.541	0.893	0.0033045340083004	0.0091	0.7161	53386	77258	58749.13
7185939	chr11	rs144400296	132946266	C	T	0.977	0.976	0.861	-0.023401696181619	0.0308	0.4474	52720	76906	58292.18
7198504	chr11	rs55864038	132946403	C	G	0.978	0.978	0.896	-0.015702643727291	0.0315	0.6173	52238	75414	57351.99
7194253	chr11	rs60252858	132946613	T	C	0.969	0.969	0.845	-0.0433982268254708	0.0273	0.111	53386	77258	58749.13
7198795	chr11	rs766679	132946789	C	A	0.97	0.97	0.847	-0.0388967656299467	0.0276	0.1589	53386	77258	58749.13
7195340	chr11	rs10894648	132947217	T	A	0.663	0.662	0.893	0.0055048206344449	0.0096	0.5657	53386	77258	58749.13
7195592	chr11	rs11223358	132947233	G	A	0.974	0.975	0.883	-0.0196008476550609	0.0292	0.5036	52493	75664	57604.43
7197809	chr11	rs7105675	132947881	C	T	0.663	0.662	0.893	0.0055048206344449	0.0096	0.5664	53386	77258	58749.13
7197994	chr11	rs6590677	132948054	C	T	0.531	0.532	0.888	-0.0009004052431641	0.0092	0.9201	53386	77258	58749.13
7189504	chr11	rs7106048	132948244	C	T	0.738	0.737	0.923	0.0048979852621919	0.0102	0.63	53386	77258	58749.13
7196366	chr11	rs75961988	132948330	G	A	0.969	0.969	0.839	-0.0396976268585458	0.0272	0.1439	53386	77258	58749.13
7197029	chr11	rs4486642	132948517	A	T	0.599	0.6	0.906	-0.0038975857287134	0.0092	0.6705	53386	77258	58749.13
7195704	chr11	rs4486643	132948606	A	G	0.583	0.585	0.889	-0.0073972926304747	0.0093	0.4223	53386	77258	58749.13
7197045	chr11	rs74655545	132948609	A	G	0.984	0.983	0.674	0.0392014821991368	0.0428	0.3596	49794	70182	54503.19
7194320	chr11	rs744098	132949017	G	T	0.69	0.691	0.922	-0.0043996643446871	0.0097	0.6481	53386	77258	58749.13
7184208	chr11	rs1007018	132949473	T	C	0.749	0.75	0.938	0.0011992805754821	0.0102	0.9077	53386	77258	58749.13
7184032	chr11	rs4448699	132949999	A	G	0.582	0.586	0.882	-0.0129028853555234	0.0093	0.1647	53386	77258	58749.13
7191208	chr11	rs527646	132950359	G	T	0.59	0.593	0.805	0.0055048206344449	0.0098	0.5705	53386	77258	58749.13
7188213	chr11	rs61910339	132950556	T	A	0.958	0.958	0.818	-0.0036968248442897	0.0237	0.8762	53386	77258	58749.13
7192094	chr11	rs11824392	132950610	G	C	0.963	0.962	0.844	-0.009000382197299	0.0247	0.7168	53386	77258	58749.13
7198842	chr11	rs11223359	132950848	G	A	0.953	0.954	0.765	9.99950003332973e-05	0.0233	0.995	53386	77258	58749.13
7184811	chr11	rs4936181	132950919	A	G	0.337	0.338	0.927	0.0058031292269501	0.0095	0.5408	53386	77258	58749.13
7195646	chr11	rs7118991	132950990	G	C	0.853	0.852	0.86	0.003902375817241	0.0131	0.7669	53386	77258	58749.13
7199325	chr11	rs75861298	132951121	T	A	0.971	0.971	0.784	-0.0252972953741621	0.0293	0.3876	53386	77258	58749.13
7186501	chr11	rs1560530	132951440	C	G	0.845	0.844	0.857	0.0024968801985871	0.0129	0.8481	53386	77258	58749.13
7195229	chr11	rs187220793	132951771	A	G	0.985	0.984	0.829	0.0024968801985871	0.0393	0.9489	50203	73121	55521.62
7198215	chr11	rs7123173	132952217	A	G	0.333	0.332	0.93	0.0126990249774084	0.0095	0.1806	53386	77258	58749.13
7192911	chr11	rs186030132	132952988	C	T	0.984	0.985	0.836	-0.0169020380753563	0.0409	0.6786	47701	69427	52487.16
7194346	chr11	rs505525	132953384	C	G	0.419	0.418	0.959	0.007997931111062	0.0089	0.3673	53386	77258	58749.13
7185513	chr11	rs485633	132955070	A	G	0.349	0.35	0.969	0.0052959516591825	0.0092	0.5654	53386	77258	58749.13
7188450	chr11	rs578013	132955490	G	C	0.417	0.416	0.975	0.00730326611012	0.0088	0.4057	53386	77258	58749.13
7199834	chr11	rs568550	132955766	G	A	0.417	0.417	0.975	0.00730326611012	0.0088	0.4068	53386	77258	58749.13
7196835	chr11	rs568399	132955819	A	G	0.417	0.416	0.975	0.00730326611012	0.0088	0.4104	53386	77258	58749.13
7190200	chr11	rs10791278	132956609	G	C	0.387	0.387	0.984	0.0092966519050945	0.0089	0.2991	53386	77258	58749.13
7188764	chr11	rs10791279	132956841	T	C	0.385	0.385	0.987	0.0100988346774146	0.0089	0.2566	53386	77258	58749.13
7189720	chr11	rs10894649	132957330	T	C	0.386	0.386	0.986	0.0100988346774146	0.0089	0.2567	53386	77258	58749.13
7198746	chr11	rs10750530	132957443	G	A	0.391	0.391	0.983	0.0085037404912207	0.0089	0.3395	53386	77258	58749.13
7198151	chr11	rs66628883	132958174	G	A	0.92	0.921	0.921	-0.0232993336544035	0.0166	0.1616	53386	77258	58749.13
7197253	chr11	rs6590678	132959348	T	C	0.924	0.922	0.952	0.0001999800026662	0.0166	0.991	53386	77258	58749.13
7184765	chr11	rs58742723	132960066	A	G	0.94	0.942	0.922	-0.0290993078252748	0.0191	0.1274	53386	77258	58749.13
7191703	chr11	rs139157084	132961563	G	T	0.973	0.972	0.857	-0.0120017335415971	0.0287	0.6757	52493	75664	57604.43
7198925	chr11	rs7122481	132962221	G	A	0.924	0.923	0.971	-0.0008003201707691	0.0164	0.9629	53386	77258	58749.13
7187079	chr11	rs1346977	132962859	A	G	0.451	0.453	0.979	0.0048979852621919	0.0087	0.5747	53386	77258	58749.13
7193758	chr11	rs1346978	132963191	A	T	0.451	0.453	0.979	0.0044003044444822	0.0087	0.615	53386	77258	58749.13
7197005	chr11	rs1901914	132964039	C	A	0.476	0.477	0.976	0.0044998604248922	0.0087	0.6043	53386	77258	58749.13
7186352	chr11	rs79414705	132964161	T	C	0.924	0.923	0.972	-0.0012007205765188	0.0164	0.9411	53386	77258	58749.13
7187904	chr11	rs73039137	132964216	T	C	0.942	0.944	0.922	-0.0297996312385195	0.0193	0.1227	53386	77258	58749.13
7189301	chr11	rs73039139	132964251	A	T	0.94	0.942	0.925	-0.0288007896057264	0.019	0.1301	53386	77258	58749.13
7185122	chr11	rs1901915	132964258	C	A	0.473	0.474	0.977	0.0064988367398296	0.0087	0.457	53386	77258	58749.13
7194159	chr11	rs1901916	132964299	G	A	0.385	0.387	0.964	9.99950003332973e-05	0.009	0.9915	53386	77258	58749.13
7186074	chr11	rs11223361	132964446	T	C	0.897	0.896	0.907	0.0098018049722602	0.0148	0.5107	53386	77258	58749.13
7196295	chr11	rs10791280	132964596	C	G	0.448	0.449	0.981	0.0065981840282271	0.0087	0.4529	53386	77258	58749.13
7198522	chr11	rs11600739	132965523	T	C	0.94	0.942	0.924	-0.0290993078252748	0.019	0.1269	53386	77258	58749.13
7197061	chr11	rs9633972	132967288	A	G	0.476	0.477	0.976	0.0045994064948955	0.0087	0.5944	53386	77258	58749.13
7190465	chr11	rs78945484	132967612	T	G	0.981	0.981	0.762	-0.0176040459483609	0.0362	0.6263	53386	77258	58749.13
7194903	chr11	rs67088660	132967820	T	C	0.94	0.942	0.924	-0.028399474521698	0.019	0.136	53386	77258	58749.13
7183826	chr11	rs10894650	132968026	C	G	0.58	0.582	0.952	0.0008995952428359	0.0089	0.9205	53386	77258	58749.13
7191838	chr11	rs113624930	132968255	C	T	0.94	0.942	0.922	-0.0290993078252748	0.019	0.1259	53386	77258	58749.13
7197961	chr11	rs7946743	132968324	A	G	0.973	0.973	0.922	-0.0060985584618694	0.0279	0.8284	53386	77258	58749.13
7192483	chr11	rs77619064	132968554	G	A	0.98	0.98	0.81	-0.0344051267241774	0.0346	0.3198	51762	75251	57084.54
7194022	chr11	rs12294492	132968796	T	C	0.451	0.453	0.98	0.004001981379298	0.0087	0.6449	53386	77258	58749.13
7199803	chr11	rs76298235	132969196	C	T	0.973	0.973	0.924	-0.0058973552660839	0.0279	0.8321	53386	77258	58749.13
7187868	chr11	rs4936183	132969436	G	C	0.447	0.449	0.98	0.0052959516591825	0.0087	0.5458	53386	77258	58749.13
7192381	chr11	rs4290236	132969839	A	G	0.447	0.449	0.981	0.0055048206344449	0.0087	0.5306	53386	77258	58749.13
7183671	chr11	rs12577041	132969972	C	A	0.974	0.973	0.929	-0.003797200248385	0.0281	0.8933	53386	77258	58749.13
7190856	chr11	rs12575127	132970276	A	G	0.974	0.973	0.929	-0.003797200248385	0.0281	0.8931	53386	77258	58749.13
7184618	chr11	rs56206566	132970456	A	C	0.872	0.872	0.927	0.0066975214477213	0.0134	0.615	53386	77258	58749.13
7195824	chr11	rs7931020	132971750	C	T	0.924	0.923	0.975	0.0005998200719675	0.0164	0.9715	53386	77258	58749.13
7187789	chr11	rs73039157	132971955	G	A	0.897	0.896	0.92	0.0098018049722602	0.0148	0.5059	53386	77258	58749.13
7191476	chr11	rs2382619	132972570	G	T	0.477	0.478	0.98	0.0046989426564652	0.0087	0.5858	53386	77258	58749.13
7189381	chr11	rs2060124	132972740	G	A	0.58	0.582	0.961	0.001099395443301	0.0089	0.9023	53386	77258	58749.13
7188345	chr11	rs56114686	132973050	G	A	0.968	0.968	0.923	0.005703702916678	0.0254	0.821	53386	77258	58749.13
7188484	chr11	rs1453829	132973141	G	A	0.477	0.478	0.981	0.0045994064948955	0.0087	0.5962	53386	77258	58749.13
7192048	chr11	rs1453828	132973354	C	T	0.582	0.583	0.96	0.001099395443301	0.0089	0.8975	53386	77258	58749.13
7187512	chr11	rs715352	132974016	C	T	0.454	0.454	0.989	0.0071047017299317	0.0087	0.4102	53386	77258	58749.13
7188157	chr11	rs36147757	132975782	C	T	0.581	0.582	0.967	0.0024968801985871	0.0089	0.7797	53386	77258	58749.13
7185745	chr11	rs143005655	132976042	C	T	0.98	0.979	0.804	-0.035596090043474	0.0346	0.3039	51552	75085	56899.11
7186485	chr11	rs61910342	132976589	G	A	0.933	0.932	0.825	0.0084045823438103	0.0189	0.6591	53386	77258	58749.13
7197868	chr11	rs80093223	132976899	G	A	0.923	0.922	0.977	0.0005998200719675	0.0163	0.9729	53386	77258	58749.13
7185227	chr11	rs73039166	132977510	T	C	0.975	0.975	0.784	0.0093957216403621	0.0321	0.7689	51651	74407	56662.43
7185127	chr11	rs10791281	132978232	A	T	0.459	0.461	0.981	0.0028958031120254	0.0087	0.7369	53386	77258	58749.13
7199494	chr11	rs79798233	132978361	G	A	0.972	0.972	0.923	-0.0088994831870327	0.0275	0.7479	53386	77258	58749.13
7186306	chr11	rs10791282	132978394	G	C	0.581	0.582	0.97	0.0028958031120254	0.0088	0.7399	53386	77258	58749.13
7186152	chr11	rs10791283	132978441	G	A	0.581	0.582	0.97	0.0030952049073025	0.0088	0.7271	53386	77258	58749.13
7188269	chr11	rs483129	132979075	T	A	0.986	0.986	0.845	0.0226026252094292	0.0514	0.6599	34006	46571	37012.85
7199484	chr11	rs10736607	132979733	T	A	0.0983	0.0988	0.847	0.0063001125484799	0.0157	0.6901	53386	77258	58749.13
7194380	chr11	rs11604733	132979926	A	T	0.954	0.956	0.92	-0.0409990935346932	0.0218	0.0594	53386	77258	58749.13
7189282	chr11	rs1453830	132980574	G	A	0.434	0.435	0.994	0.0059025456526138	0.0087	0.501	53386	77258	58749.13
7186944	chr11	rs10750531	132981065	G	A	0.434	0.435	0.994	0.0058031292269501	0.0087	0.502	53386	77258	58749.13
7199064	chr11	rs1431780	132981446	G	A	0.434	0.435	0.994	0.0058031292269501	0.0087	0.5023	53386	77258	58749.13
7196836	chr11	rs7101401	132981753	C	G	0.461	0.461	0.993	0.0059025456526138	0.0086	0.4983	53386	77258	58749.13
7183416	chr11	rs7101444	132981833	C	T	0.461	0.461	0.993	0.0060019521956343	0.0086	0.4843	53386	77258	58749.13
7195991	chr11	rs7117841	132981977	T	G	0.465	0.466	0.992	0.0051964749068174	0.0087	0.5477	53386	77258	58749.13
7183559	chr11	rs1541879	132982232	C	T	0.461	0.462	0.994	0.0058031292269501	0.0086	0.4993	53386	77258	58749.13
7193617	chr11	rs1541878	132982283	A	G	0.926	0.928	0.938	-0.0281011651109099	0.0171	0.1004	53386	77258	58749.13
7198630	chr11	rs4319525	132982603	C	T	0.461	0.461	0.994	0.0059025456526138	0.0086	0.4942	53386	77258	58749.13
7192832	chr11	rs985631	132982714	C	T	0.559	0.559	0.99	0.0038027603329278	0.0087	0.6579	53386	77258	58749.13
7187069	chr11	rs985630	132982748	T	C	0.464	0.464	0.991	0.0060019521956343	0.0087	0.4853	53386	77258	58749.13
7186331	chr11	rs79992292	132982887	A	G	0.906	0.906	0.959	0.0038027603329278	0.0151	0.7989	53386	77258	58749.13
7191976	chr11	rs985629	132983037	C	G	0.321	0.321	0.984	-0.0003000450090019	0.0093	0.9739	53386	77258	58749.13
7188344	chr11	rs4376912	132983250	C	G	0.49	0.493	0.969	-0.005696192544881	0.0087	0.516	53386	77258	58749.13
7186892	chr11	rs4261296	132983261	G	C	0.49	0.492	0.97	-0.0055956263571598	0.0087	0.5221	53386	77258	58749.13
7195468	chr11	rs6590681	132983306	A	G	0.844	0.844	0.957	-0.0042992284528324	0.0121	0.7223	53386	77258	58749.13
7193653	chr11	rs4548631	132983408	A	G	0.341	0.342	0.997	-0.0034961042567088	0.0091	0.6969	53386	77258	58749.13
7189455	chr11	rs4405324	132983506	T	G	0.339	0.341	0.992	-0.0028039273327342	0.0091	0.7556	53386	77258	58749.13
7199167	chr11	rs77607382	132983528	C	G	0.921	0.921	0.929	0.0056042667198317	0.0166	0.7363	53386	77258	58749.13
7186245	chr11	rs80140185	132983645	G	A	0.985	0.985	0.685	0.0050969882578437	0.0435	0.907	51627	73636	56566.69
7184323	chr11	rs4536228	132983679	A	C	0.36	0.36	0.992	0.0030952049073025	0.009	0.7307	53386	77258	58749.13
7194639	chr11	rs7110406	132983895	G	C	0.379	0.38	0.991	0.0036034995896235	0.0089	0.6876	53386	77258	58749.13
7183939	chr11	rs75265929	132984035	T	A	0.939	0.94	0.899	-0.0189993500097828	0.0191	0.3207	53386	77258	58749.13
7186292	chr11	rs7110459	132984092	C	G	0.453	0.455	0.984	0.0023971245997214	0.0087	0.7785	53386	77258	58749.13
7195525	chr11	rs1431779	132984302	A	T	0.451	0.453	0.986	0.0037031349243813	0.0087	0.6731	53386	77258	58749.13
7197557	chr11	rs1431778	132984585	G	A	0.451	0.453	0.985	0.0036034995896235	0.0087	0.6772	53386	77258	58749.13
7192167	chr11	rs1431777	132984634	A	G	0.451	0.453	0.985	0.0035038543266769	0.0087	0.691	53386	77258	58749.13
7192263	chr11	rs1346975	132985158	A	G	0.45	0.453	0.985	0.0035038543266769	0.0087	0.6873	53386	77258	58749.13
7185782	chr11	rs12575991	132985441	C	T	0.895	0.896	0.972	0.001598721363697	0.0143	0.9129	53386	77258	58749.13
7196223	chr11	rs7115553	132985658	C	A	0.896	0.896	0.972	0.0022973590486834	0.0143	0.8694	53386	77258	58749.13
7195039	chr11	rs4517531	132985714	A	C	0.389	0.391	0.983	-0.0018016219466282	0.0089	0.836	53386	77258	58749.13
7199146	chr11	rs4417277	132985731	T	G	0.388	0.391	0.983	-0.0022024235552	0.0089	0.8062	53386	77258	58749.13
7190299	chr11	rs4417278	132985732	T	C	0.388	0.391	0.983	-0.0022024235552	0.0089	0.8065	53386	77258	58749.13
7186893	chr11	rs10894651	132986021	G	A	0.491	0.493	0.985	-0.003596459514405	0.0087	0.6819	53386	77258	58749.13
7197095	chr11	rs7119374	132986166	G	A	0.896	0.896	0.976	0.0021975835434872	0.0142	0.8781	53386	77258	58749.13
7193181	chr11	rs7119176	132986178	C	T	0.387	0.389	0.99	-0.0022024235552	0.0089	0.8009	53386	77258	58749.13
7194841	chr11	rs7119415	132986373	C	T	0.896	0.896	0.977	0.004101577021075	0.0143	0.772	53386	77258	58749.13
7195749	chr11	rs2891029	132986489	G	A	0.388	0.39	0.991	-0.0016012813669738	0.0089	0.8561	53386	77258	58749.13
7187423	chr11	rs76596169	132987009	T	A	0.95	0.95	0.682	0.0013990209137074	0.0241	0.9549	53386	77258	58749.13
7195925	chr11	rs4427573	132987216	T	C	0.284	0.286	0.985	-0.0031048149534787	0.0096	0.7485	53386	77258	58749.13
7194096	chr11	rs79483183	132987288	A	G	0.865	0.866	0.962	0.0014988761237359	0.0128	0.9082	53386	77258	58749.13
7195040	chr11	rs77328135	132987372	G	A	0.939	0.94	0.964	-0.0271040176920589	0.0184	0.1402	53386	77258	58749.13
7194776	chr11	rs73594474	132987796	T	C	0.939	0.94	0.963	-0.027196494688472	0.0184	0.1389	53386	77258	58749.13
7194172	chr11	rs113803432	132988296	G	A	0.986	0.987	0.904	-0.124701916002178	0.0522	0.0169	29770	48946	34006.41
7185997	chr11	rs1158780	132988579	C	T	0.389	0.391	0.98	-0.0019018072895963	0.0089	0.8331	53386	77258	58749.13
7195901	chr11	rs11223367	132989139	T	G	0.311	0.312	0.98	-0.0010005003335835	0.0094	0.9132	53386	77258	58749.13
7197724	chr11	rs55754342	132989341	A	G	0.828	0.829	0.961	-0.0068030886197391	0.0116	0.5592	53386	77258	58749.13
7195153	chr11	rs35454982	132989403	G	A	0.758	0.757	0.956	-0.0046005663955682	0.0102	0.6558	53386	77258	58749.13
7184973	chr11	rs7130241	132990652	T	C	0.478	0.479	0.988	0.003902375817241	0.0086	0.6485	53386	77258	58749.13
7184224	chr11	rs117845025	132990687	T	C	0.987	0.986	0.692	-0.0001000050003333	0.0489	0.9989	44806	66760	50023.05
7192706	chr11	rs7117370	132990776	C	G	0.478	0.479	0.987	0.0030952049073025	0.0087	0.7182	53386	77258	58749.13
7193206	chr11	rs487270	132991106	T	C	0.342	0.344	0.978	0.0063994795805678	0.0092	0.4872	53386	77258	58749.13
7192744	chr11	rs476637	132991583	A	C	0.282	0.284	0.973	0.0004998750416509	0.0097	0.9555	53386	77258	58749.13
7199624	chr11	rs570969	132991763	C	A	0.464	0.465	0.992	0.0001999800026662	0.0086	0.9806	53386	77258	58749.13
7185790	chr11	rs11600394	132992119	A	G	0.879	0.88	0.79	-0.0054950702819798	0.0148	0.7094	53386	77258	58749.13
7198618	chr11	rs58346691	132992176	C	T	0.939	0.939	0.961	-0.0263953113595316	0.0184	0.1509	53386	77258	58749.13
7194688	chr11	rs564448	132992485	C	T	0.465	0.466	0.987	-0.000200020002667	0.0087	0.9858	53386	77258	58749.13
7187366	chr11	rs73594487	132992524	G	A	0.939	0.939	0.961	-0.0267033828345498	0.0184	0.1467	53386	77258	58749.13
7184377	chr11	rs7123002	132992699	G	A	0.937	0.938	0.96	-0.027998320426861	0.0182	0.1236	53386	77258	58749.13
7198729	chr11	rs75562644	132992755	G	T	0.96	0.96	0.853	0.0111970780932162	0.0238	0.6387	53386	77258	58749.13
7188879	chr11	rs75136636	132992970	A	G	0.956	0.955	0.925	-0.0153979421800967	0.0217	0.4782	53386	77258	58749.13
7194685	chr11	rs525545	132993735	G	A	0.9	0.898	0.831	-0.000200020002667	0.0157	0.9875	53386	77258	58749.13
7189532	chr11	rs497481	132994459	A	C	0.289	0.291	0.959	-0.0017014466397575	0.0097	0.8648	53386	77258	58749.13
7186469	chr11	rs481086	132994604	C	A	0.47	0.471	0.973	-0.0008003201707691	0.0087	0.923	53386	77258	58749.13
7199165	chr11	rs117968216	132994955	C	T	0.98	0.98	0.782	-0.0460962958929736	0.0359	0.1982	51450	74754	56743.17
7185226	chr11	rs145681868	132995271	C	T	0.98	0.98	0.782	-0.044401309298167	0.0358	0.2151	51450	74754	56743.17
7185184	chr11	rs475353	132995294	C	T	0.47	0.471	0.966	-0.0009004052431641	0.0088	0.9143	53386	77258	58749.13
7198834	chr11	rs140901729	132995516	T	C	0.98	0.979	0.632	0.0358978909969844	0.0385	0.3517	51936	75294	57177.9
7193197	chr11	rs547962	132996397	G	A	0.47	0.471	0.95	-0.0009004052431641	0.0088	0.9198	53386	77258	58749.13
7199426	chr11	rs514075	132997823	A	G	0.129	0.129	0.812	0.0170045988158238	0.0142	0.232	53386	77258	58749.13
7191722	chr11	rs12796181	132998113	G	C	0.907	0.906	0.812	0.0087020272939009	0.0164	0.595	53386	77258	58749.13
7190645	chr11	rs488322	132998331	C	T	0.24	0.237	0.772	0.0321960982163169	0.0115	0.005024	53386	77258	58749.13
7184845	chr11	rs191975856	132998479	G	A	0.987	0.986	0.731	-0.0104039337153929	0.0563	0.8538	34693	46161	37435.86
7184985	chr11	rs55976085	132998841	A	G	0.977	0.977	0.788	0.0381047060335456	0.0327	0.2445	53091	75864	58262.49
7191730	chr11	rs117649991	133000260	A	G	0.974	0.975	0.701	0.0035038543266769	0.0332	0.9166	52493	75664	57604.43
7199683	chr11	rs10894652	133000347	A	G	0.766	0.765	0.802	0.0069954745123864	0.0114	0.5373	53386	77258	58749.13
7195072	chr11	rs510720	133001658	G	C	0.337	0.337	0.756	-0.0049019951702315	0.0105	0.6445	53386	77258	58749.13
7186760	chr11	rs1594524	133002178	T	C	0.766	0.766	0.811	0.0028958031120254	0.0113	0.7988	53386	77258	58749.13
7187192	chr11	rs79537689	133002424	A	G	0.954	0.952	0.732	-0.0150019689183474	0.0237	0.5269	53386	77258	58749.13
7192671	chr11	rs77665383	133003293	C	A	0.975	0.975	0.713	-0.0154994990469515	0.0328	0.6357	52605	74098	57508.63
7189963	chr11	rs11223368	133003677	T	C	0.967	0.967	0.874	0.003902375817241	0.0262	0.8806	52493	75664	57604.43
7186935	chr11	rs101259	133004236	T	G	0.733	0.735	0.87	-0.001501126126267	0.0105	0.8872	53386	77258	58749.13
7198847	chr11	rs4245113	133004849	C	T	0.0377	0.0391	0.86	0.0105046326450854	0.024	0.6617	53386	77258	58749.13
7189507	chr11	rs1901913	133005131	C	T	0.977	0.979	0.804	-0.0788051404425305	0.0339	0.02025	52236	73721	57135.67
7188239	chr11	rs1000687	133005679	C	G	0.844	0.839	0.951	0.013202462677756	0.0121	0.2757	53386	77258	58749.13
7197421	chr11	rs11821620	133007834	T	A	0.977	0.979	0.825	-0.0846976919878504	0.0334	0.01127	52236	73721	57135.67
7196914	chr11	rs73041167	133007943	C	T	0.978	0.98	0.828	-0.0861026990534117	0.0342	0.01195	52236	73721	57135.67
7193348	chr11	rs10894653	133008293	A	G	0.967	0.969	0.867	-0.0620988329318545	0.0267	0.02013	53386	77258	58749.13
7196782	chr11	rs10894654	133008300	C	T	0.252	0.255	0.934	0.0077995046323818	0.0102	0.4455	53386	77258	58749.13
7198586	chr11	rs11602118	133008447	T	C	0.844	0.838	0.971	0.0133998200630165	0.012	0.2625	53386	77258	58749.13
7191614	chr11	rs11223369	133008497	C	T	0.968	0.97	0.873	-0.0628013642021005	0.0271	0.02059	53386	77258	58749.13
7185440	chr11	rs11223370	133009021	G	C	0.967	0.969	0.871	-0.0628013642021005	0.0267	0.01849	53386	77258	58749.13
7194368	chr11	rs11223371	133009268	T	C	0.968	0.97	0.875	-0.0636962093151305	0.0271	0.01879	53386	77258	58749.13
7189498	chr11	rs7119950	133009671	C	T	0.252	0.255	0.944	0.0081963182244858	0.0102	0.4183	53386	77258	58749.13
7199752	chr11	rs11601079	133010264	G	A	0.0564	0.055	0.884	0.0372957847436969	0.02	0.06161	53386	77258	58749.13
7195342	chr11	rs11605231	133010276	A	G	0.0564	0.055	0.884	0.0372957847436969	0.02	0.06152	53386	77258	58749.13
7187881	chr11	rs143064089	133010504	A	G	0.962	0.963	0.851	0.0018981972830802	0.0248	0.939	53200	76329	58439.19
7190741	chr11	rs72653406	133011002	C	A	0.227	0.231	0.932	0.0012991557316201	0.0106	0.9057	53386	77258	58749.13
7198924	chr11	rs146874757	133011080	G	A	0.983	0.982	0.795	0.0333960906184285	0.0391	0.3938	46932	70249	52457.18
7186591	chr11	rs7101918	133012261	C	T	0.845	0.839	0.995	0.0128964817350202	0.0119	0.2771	53386	77258	58749.13
7187958	chr11	rs73023511	133012403	G	A	0.978	0.979	0.838	-0.0901982679181488	0.0335	0.007109	52236	73721	57135.67
7188551	chr11	rs73023512	133012999	G	A	0.978	0.979	0.839	-0.0901982679181488	0.0335	0.007064	52236	73721	57135.67
7190330	chr11	rs10750532	133013086	A	G	0.0564	0.055	0.891	0.0372957847436969	0.0199	0.06051	53386	77258	58749.13
7190157	chr11	rs12419748	133013087	T	G	0.844	0.838	0.99	0.0123039944561641	0.0118	0.3007	53386	77258	58749.13
7185027	chr11	rs4937749	133013597	C	G	0.0553	0.0541	0.897	0.0358978909969844	0.02	0.07169	53386	77258	58749.13
7190802	chr11	rs11223373	133014138	G	A	0.242	0.244	0.957	0.0076010387728197	0.0102	0.4553	53386	77258	58749.13
7198717	chr11	rs73023514	133014247	C	T	0.978	0.979	0.841	-0.0901982679181488	0.0334	0.006966	52236	73721	57135.67
7185324	chr11	rs4323877	133014503	G	C	0.0788	0.0756	0.903	0.0481042146741464	0.017	0.004766	53386	77258	58749.13
7190652	chr11	rs55954240	133014686	A	T	0.977	0.979	0.838	-0.085405394542797	0.033	0.009618	52236	73721	57135.67
7185912	chr11	rs73023519	133014957	C	T	0.961	0.961	0.589	-0.0229002198863326	0.0292	0.4327	53386	77258	58749.13
7190627	chr11	rs754048	133015578	G	A	0.845	0.839	0.985	0.0129951954948113	0.0119	0.2744	53386	77258	58749.13
7195620	chr11	rs4936184	133017116	G	T	0.802	0.8	0.971	-0.0031048149534787	0.0109	0.7797	53386	77258	58749.13
7197854	chr11	rs67296539	133017463	C	T	0.955	0.957	0.887	-0.0701006276794891	0.0225	0.001862	53386	77258	58749.13
7198546	chr11	rs12787504	133017890	G	A	0.809	0.809	0.885	0.0053954185169075	0.0117	0.6402	53386	77258	58749.13
7194386	chr11	rs145963785	133019543	A	G	0.982	0.981	0.474	0.056900047132812	0.0478	0.2332	52841	75249	57900.31
7192266	chr11	rs4430517	133019683	A	G	0.653	0.652	0.965	-0.0091012913892029	0.0092	0.3203	53386	77258	58749.13
7184426	chr11	rs2116390	133019923	T	G	0.652	0.652	0.965	-0.009000382197299	0.0092	0.3291	53386	77258	58749.13
7190433	chr11	rs117439167	133020409	G	A	0.986	0.986	0.674	-0.0026033858701149	0.06	0.9648	30001	41356	32749.08
7184022	chr11	rs7130004	133020645	T	C	0.702	0.701	0.998	-0.0110002818588653	0.0094	0.2441	53386	77258	58749.13
7197255	chr11	rs10791284	133020705	C	T	0.761	0.758	0.968	-0.0031048149534787	0.0102	0.7626	53386	77258	58749.13
7186691	chr11	rs61176663	133021124	T	C	0.951	0.95	0.812	0.0090984829852593	0.0219	0.6773	53386	77258	58749.13
7195801	chr11	rs7118286	133021428	G	A	0.959	0.961	0.885	-0.0087985943563496	0.0236	0.7079	53200	76329	58439.19
7190765	chr11	rs57554666	133021572	C	T	0.951	0.95	0.809	0.009197572354042	0.0219	0.6759	53386	77258	58749.13
7198864	chr11	rs73596437	133021759	C	T	0.951	0.951	0.807	0.0084045823438103	0.022	0.7032	53386	77258	58749.13
7196406	chr11	rs192902198	133022171	G	A	0.988	0.988	0.755	0.0027960873020011	0.0531	0.9577	40786	58842	45050.33
7191855	chr11	rs11605052	133022507	C	T	0.77	0.766	0.953	0.0007996801705642	0.0104	0.9372	53386	77258	58749.13
7196864	chr11	rs111580011	133022707	C	T	0.977	0.978	0.797	-0.0630995569433169	0.0325	0.05238	53386	77258	58749.13
7185489	chr11	rs73023525	133022768	T	C	0.873	0.873	0.656	0.0074025335167413	0.0159	0.6409	53386	77258	58749.13
7183852	chr11	rs73023526	133022813	C	T	0.873	0.873	0.656	0.0066975214477213	0.0159	0.6733	53386	77258	58749.13
7199627	chr11	rs61632329	133022952	G	T	0.733	0.731	0.958	0.0007996801705642	0.0099	0.9357	53386	77258	58749.13
7189374	chr11	rs140490231	133023384	C	T	0.98	0.98	0.503	-0.0331018715051171	0.0441	0.4526	51522	73233	56331.62
7185956	chr11	rs56818011	133023741	G	A	0.776	0.773	0.934	-0.0009004052431641	0.0107	0.932	53386	77258	58749.13
7188752	chr11	rs66478746	133023806	G	A	0.866	0.867	0.649	-0.0076995657264405	0.0157	0.625	53386	77258	58749.13
7194991	chr11	rs143107672	133023857	G	A	0.961	0.963	0.88	-0.0170952954286372	0.0243	0.4837	52841	75249	57900.31
7193514	chr11	rs4328223	133024044	A	G	0.596	0.596	0.818	-0.0114047880634385	0.0097	0.2413	53386	77258	58749.13
7197039	chr11	rs73023532	133024387	G	C	0.876	0.876	0.64	-0.0033957590691798	0.0163	0.8353	53386	77258	58749.13
7189296	chr11	rs76883876	133025627	T	G	0.915	0.914	0.659	0.0107025231331357	0.0189	0.5725	53386	77258	58749.13
7190097	chr11	rs7108146	133025775	A	G	0.7	0.699	0.973	-0.0092022107647994	0.0095	0.3329	53386	77258	58749.13
7190464	chr11	rs11602730	133026153	A	C	0.698	0.697	0.973	-0.0095958936734469	0.0095	0.3129	53386	77258	58749.13
7188853	chr11	rs2163561	133026354	C	T	0.707	0.706	0.973	-0.0083043861636152	0.0096	0.3834	53386	77258	58749.13
7188022	chr11	rs117455381	133027279	G	A	0.987	0.986	0.684	-0.0031950988965408	0.0486	0.9479	46584	66988	51213.51
7186684	chr11	rs79510798	133027455	C	T	0.976	0.977	0.775	-0.0638027918527484	0.0324	0.04881	53386	77258	58749.13
7189317	chr11	rs61910348	133029066	C	T	0.966	0.965	0.772	-0.0323992324466777	0.0271	0.231	52493	75664	57604.43
7189528	chr11	rs73596446	133029084	A	C	0.988	0.988	0.765	-0.0654028946007014	0.0531	0.2179	40208	55083	43937.47
7190550	chr11	rs73023597	133030122	G	A	0.939	0.942	0.884	-0.0170952954286372	0.0194	0.3783	53386	77258	58749.13
7184815	chr11	rs4937750	133030566	G	C	0.702	0.7	0.983	-0.0084959889212643	0.0095	0.3695	53386	77258	58749.13
7189548	chr11	rs513650	133030594	T	C	0.0294	0.0306	0.637	-0.0152050125429676	0.0316	0.6312	53386	77258	58749.13
7195141	chr11	rs4937751	133030595	G	A	0.714	0.712	0.979	-0.008395140788382	0.0096	0.3794	53386	77258	58749.13
7194250	chr11	rs7929891	133030840	G	A	0.714	0.712	0.979	-0.0083043861636152	0.0096	0.3843	53386	77258	58749.13
7193926	chr11	rs73023601	133031358	A	G	0.986	0.987	0.76	-0.106895025749778	0.0499	0.03226	41533	59953	45735.15
7188425	chr11	rs7108112	133031484	G	A	0.703	0.701	0.988	-0.0085968472255182	0.0094	0.3619	53386	77258	58749.13
7185367	chr11	rs1077373	133032251	C	T	0.702	0.7	0.977	-0.0091012913892029	0.0095	0.3357	53386	77258	58749.13
7190587	chr11	rs7112210	133032299	G	A	0.713	0.711	0.973	-0.0092022107647994	0.0096	0.3361	53386	77258	58749.13
7197756	chr11	rs147805727	133032524	G	A	0.988	0.988	0.611	0.0038027603329278	0.0598	0.9498	41467	54241	44627.93
7199623	chr11	rs4937752	133032755	A	C	0.762	0.758	0.963	-0.0045001103249234	0.0102	0.6624	53386	77258	58749.13
7191689	chr11	rs1431773	133033859	G	A	0.618	0.613	0.941	-0.0034961042567088	0.0091	0.6989	53386	77258	58749.13
7195849	chr11	rs4937753	133036105	T	C	0.543	0.537	0.976	-0.004198802647333	0.0088	0.6325	53386	77258	58749.13
7188791	chr11	rs728341	133037027	G	T	0.541	0.534	0.988	-0.0045001103249234	0.0087	0.6037	53386	77258	58749.13
7190313	chr11	rs1835725	133037241	T	C	0.531	0.524	0.982	-0.0040983869261633	0.0087	0.6394	53386	77258	58749.13
7189589	chr11	rs1431774	133037292	G	A	0.546	0.538	0.984	-0.0026033858701149	0.0087	0.7673	53386	77258	58749.13
7187256	chr11	rs1431775	133037343	G	C	0.544	0.537	0.983	-0.0027036515743148	0.0087	0.7596	53386	77258	58749.13
7194836	chr11	rs7936411	133037827	C	T	0.543	0.536	0.979	-0.0029042131473898	0.0087	0.7367	53386	77258	58749.13
7192694	chr11	rs7936420	133037884	A	C	0.544	0.537	0.977	-0.0026033858701149	0.0087	0.7646	53386	77258	58749.13
7190708	chr11	rs79082056	133038032	G	A	0.935	0.937	0.775	-0.0292949370570243	0.0199	0.1415	53386	77258	58749.13
7192643	chr11	rs74810563	133038070	C	T	0.935	0.937	0.774	-0.0288007896057264	0.0199	0.1484	53386	77258	58749.13
7196561	chr11	rs7937126	133038247	G	A	0.546	0.538	0.971	-0.0026033858701149	0.0088	0.7694	53386	77258	58749.13
7190264	chr11	rs10894655	133038418	A	G	0.544	0.536	0.969	-0.0028039273327342	0.0088	0.7455	53386	77258	58749.13
7187146	chr11	rs480035	133038610	G	C	0.987	0.987	0.588	-0.046400022834317	0.0545	0.3948	44379	65600	49400.75
7188370	chr11	rs4937754	133038676	A	G	0.544	0.536	0.964	-0.0028039273327342	0.0088	0.7474	53386	77258	58749.13
7188318	chr11	rs7104871	133039199	T	C	0.544	0.537	0.952	-0.0031048149534787	0.0088	0.7229	53386	77258	58749.13
7184464	chr11	rs12792847	133040030	C	T	0.544	0.537	0.939	-0.0030045090202987	0.0089	0.7386	53386	77258	58749.13
7197292	chr11	rs7949158	133041348	C	T	0.545	0.538	0.916	-0.0031048149534787	0.009	0.7321	53386	77258	58749.13
7190251	chr11	rs4937755	133041637	C	T	0.545	0.538	0.912	-0.0031048149534787	0.009	0.7341	53386	77258	58749.13
7184236	chr11	rs4937756	133041906	A	G	0.543	0.536	0.909	-0.0034961042567088	0.009	0.6992	53386	77258	58749.13
7195452	chr11	rs1367861	133042592	T	C	0.542	0.535	0.894	-0.003596459514405	0.0091	0.6918	53386	77258	58749.13
7190578	chr11	rs1367862	133042658	A	G	0.542	0.535	0.893	-0.0030045090202987	0.0091	0.7437	53386	77258	58749.13
7189899	chr11	rs1367863	133042686	G	T	0.542	0.535	0.891	-0.0030045090202987	0.0091	0.7464	53386	77258	58749.13
7193261	chr11	rs12362114	133042704	C	G	0.966	0.967	0.516	-0.0145960053074092	0.0334	0.6625	53386	77258	58749.13
7191159	chr11	rs1431776	133042777	A	G	0.542	0.535	0.888	-0.0032954239497972	0.0092	0.7205	53386	77258	58749.13
7193059	chr11	rs513787	133043234	A	G	0.488	0.481	0.757	-0.0051029981759033	0.0099	0.6055	53386	77258	58749.13
7199078	chr11	rs475056	133043258	A	G	0.487	0.481	0.757	-0.0054950702819798	0.0099	0.5761	53386	77258	58749.13
7194001	chr11	rs7106454	133043658	A	G	0.832	0.834	0.534	-0.0138961051921114	0.0158	0.3787	53386	77258	58749.13
7198620	chr11	rs60852973	133043728	C	A	0.966	0.966	0.506	-0.0244976316004002	0.0334	0.4644	53386	77258	58749.13
7194431	chr11	rs112590453	133043878	G	A	0.977	0.976	0.49	0.004101577021075	0.0404	0.919	53321	77197	58686.2
7188969	chr11	rs520024	133043895	G	A	0.941	0.941	0.458	0.0034041991335623	0.0272	0.9005	53386	77258	58749.13
7186858	chr11	rs79860538	133044057	C	G	0.889	0.89	0.531	-0.0058973552660839	0.019	0.7574	53386	77258	58749.13
7188023	chr11	rs528190	133044380	C	T	0.772	0.769	0.826	0.0099998345783334	0.0114	0.3788	53386	77258	58749.13
7197797	chr11	rs483043	133045529	A	G	0.571	0.568	0.875	0.0089002747867194	0.0093	0.34	53386	77258	58749.13
7193009	chr11	rs7115383	133045603	G	A	0.872	0.871	0.772	-0.0055956263571598	0.0147	0.7035	53386	77258	58749.13
7198436	chr11	rs10894656	133045858	G	A	0.912	0.912	0.839	0.0085037404912207	0.0167	0.612	53386	77258	58749.13
7196530	chr11	rs71477430	133045940	A	T	0.829	0.828	0.892	0.01600129372694	0.0121	0.1872	53386	77258	58749.13
7192303	chr11	rs113362986	133046766	G	T	0.98	0.981	0.778	-0.0349952529972629	0.0356	0.3248	53386	77258	58749.13
7195790	chr11	rs538171	133046926	C	T	0.366	0.361	0.926	0.0204984635773248	0.0093	0.0277	53386	77258	58749.13
7193383	chr11	rs7116982	133047507	T	C	0.858	0.857	0.827	-0.004198802647333	0.0136	0.7555	53386	77258	58749.13
7196490	chr11	rs1563155	133047993	A	G	0.543	0.54	0.935	0.0084045823438103	0.0089	0.3489	53386	77258	58749.13
7188938	chr11	rs559280	133048383	G	C	0.369	0.365	0.946	0.0193025022544974	0.0092	0.03551	53386	77258	58749.13
7194428	chr11	rs515197	133048659	T	C	0.36	0.355	0.945	0.0200967016991224	0.0093	0.03017	53386	77258	58749.13
7191671	chr11	rs142396774	133048721	A	G	0.973	0.974	0.588	-0.0458031298018141	0.035	0.1909	53386	77258	58749.13
7184636	chr11	rs2567681	133049146	C	A	0.658	0.655	0.891	0.0085037404912207	0.0096	0.3756	53386	77258	58749.13
7184525	chr11	rs524165	133049561	T	C	0.531	0.527	0.939	0.0098018049722602	0.0089	0.2718	53386	77258	58749.13
7199059	chr11	rs11223381	133050486	A	T	0.956	0.954	0.615	0.0159028762794155	0.0265	0.5493	53386	77258	58749.13
7184494	chr11	rs76691510	133051088	T	C	0.982	0.983	0.494	-0.085503423613941	0.0469	0.06823	53241	77113	58604.13
7196162	chr11	rs11606197	133051091	T	C	0.856	0.854	0.893	0.0080971295874548	0.013	0.5316	53386	77258	58749.13
7189618	chr11	rs34845256	133051231	C	G	0.83	0.829	0.943	0.0150954876453349	0.0118	0.2002	53386	77258	58749.13
7187001	chr11	rs11606651	133051416	T	C	0.929	0.926	0.773	0.0242046886968174	0.019	0.2025	53386	77258	58749.13
7190144	chr11	rs113543022	133051595	T	C	0.98	0.98	0.816	-0.0356997191343252	0.0341	0.2957	53386	77258	58749.13
7199001	chr11	rs79792159	133051988	A	C	0.979	0.98	0.817	-0.0343016316970211	0.034	0.3127	53386	77258	58749.13
7193226	chr11	rs483591	133052267	T	G	0.786	0.784	0.89	0.0117012723076411	0.0111	0.2907	53386	77258	58749.13
7192402	chr11	rs566977	133052376	G	A	0.369	0.365	0.993	0.0188021269625962	0.009	0.03622	53386	77258	58749.13
7184167	chr11	rs484610	133052404	G	T	0.369	0.365	0.992	0.0187039847937718	0.009	0.03701	53386	77258	58749.13
7185268	chr11	rs117761629	133052417	G	T	0.985	0.986	0.548	-0.0974033689970919	0.0508	0.05506	49091	71451	54104.41
7186987	chr11	rs111481947	133053270	T	C	0.98	0.98	0.816	-0.0377953294954024	0.0341	0.2674	53386	77258	58749.13
7194245	chr11	rs113437904	133053689	A	G	0.98	0.98	0.817	-0.0372035489975441	0.0341	0.275	53386	77258	58749.13
7190203	chr11	rs10894658	133053807	C	T	0.906	0.905	0.78	-0.001501126126267	0.0168	0.9303	53386	77258	58749.13
7195627	chr11	rs80209618	133054198	G	A	0.979	0.979	0.817	-0.0318003125497978	0.0338	0.3469	53386	77258	58749.13
7194943	chr11	rs113752995	133054364	C	T	0.979	0.98	0.818	-0.0322959448008212	0.0339	0.3402	53386	77258	58749.13
7185830	chr11	rs11223382	133054485	A	C	0.819	0.818	0.948	0.0141001243787816	0.0115	0.2191	53386	77258	58749.13
7183802	chr11	rs78113780	133054656	A	G	0.979	0.98	0.815	-0.0377953294954024	0.0341	0.2668	53386	77258	58749.13
7197731	chr11	rs78173704	133054760	C	T	0.979	0.98	0.818	-0.0328021562323804	0.0339	0.3335	53386	77258	58749.13
7195574	chr11	rs74916433	133054870	G	A	0.979	0.98	0.818	-0.0320997276601081	0.0339	0.3433	53386	77258	58749.13
7187432	chr11	rs113966154	133054934	C	T	0.98	0.98	0.817	-0.0364046818937998	0.0341	0.2859	53386	77258	58749.13
7193978	chr11	rs571720	133054973	C	T	0.0201	0.0195	0.485	0.0499038295281839	0.0444	0.2606	53386	77258	58749.13
7198700	chr11	rs80033352	133055629	C	T	0.979	0.98	0.818	-0.0331949048576409	0.0339	0.328	53386	77258	58749.13
7185197	chr11	rs12417211	133055664	T	C	0.823	0.821	0.953	0.0142973047008244	0.0115	0.2146	53386	77258	58749.13
7190406	chr11	rs75372334	133056110	T	A	0.979	0.98	0.819	-0.0328021562323804	0.0339	0.332	53386	77258	58749.13
7196757	chr11	rs558298	133057260	A	G	0.816	0.811	0.939	0.0166014304974254	0.0114	0.1466	53386	77258	58749.13
7189148	chr11	rs55649525	133057421	C	T	0.848	0.849	0.886	0.0026963615477425	0.0128	0.8318	53386	77258	58749.13
7199796	chr11	rs55983503	133057481	A	G	0.848	0.848	0.885	0.0020977980821461	0.0128	0.8712	53386	77258	58749.13
7184874	chr11	rs11223384	133057798	T	C	0.905	0.904	0.798	0.0014988761237359	0.0165	0.9252	53386	77258	58749.13
7191484	chr11	rs535920	133057855	C	T	0.571	0.568	0.948	0.0081963182244858	0.0089	0.3591	53386	77258	58749.13
7189116	chr11	rs535956	133057864	C	T	0.571	0.568	0.949	0.0084045823438103	0.0089	0.3479	53386	77258	58749.13
7194691	chr11	rs575803	133057966	G	A	0.571	0.568	0.949	0.0080971295874548	0.0089	0.3645	53386	77258	58749.13
7184712	chr11	rs574712	133058127	T	A	0.82	0.815	0.935	0.0146028573839336	0.0115	0.2063	53386	77258	58749.13
7191277	chr11	rs67585544	133058335	G	A	0.908	0.909	0.861	-0.0127003085782322	0.0161	0.4308	53386	77258	58749.13
7192997	chr11	rs514337	133058717	T	C	0.267	0.263	0.889	0.0199006617063362	0.0104	0.05524	53386	77258	58749.13
7198280	chr11	rs7107699	133059019	C	T	0.824	0.823	0.972	0.0159028762794155	0.0114	0.1657	53386	77258	58749.13
7189641	chr11	rs10894659	133059597	T	C	0.703	0.703	0.934	0.004201162744548	0.0098	0.6649	53386	77258	58749.13
7194040	chr11	rs2891030	133060166	A	G	0.83	0.829	0.978	0.0134984841513417	0.0116	0.2444	53386	77258	58749.13
7196812	chr11	rs510960	133060271	T	C	0.786	0.783	0.891	0.0129951954948113	0.0111	0.2422	53386	77258	58749.13
7187935	chr11	rs1869444	133060310	C	T	0.894	0.894	0.868	-0.0068030886197391	0.0151	0.651	53386	77258	58749.13
7192901	chr11	rs112210449	133060712	A	T	0.98	0.98	0.818	-0.0403950023610502	0.0341	0.236	53386	77258	58749.13
7184516	chr11	rs76703859	133060903	G	A	0.973	0.972	0.584	0.0250047589895661	0.035	0.4746	52493	75664	57604.43
7191206	chr11	rs7938176	133060971	A	G	0.873	0.875	0.873	-0.0128015918372089	0.0139	0.3583	53386	77258	58749.13
7189918	chr11	rs2382620	133060998	A	G	0.879	0.877	0.909	0.0036034995896235	0.0138	0.7954	53386	77258	58749.13
7190973	chr11	rs2382621	133061067	G	A	0.879	0.877	0.909	0.0028958031120254	0.0138	0.8362	53386	77258	58749.13
7195758	chr11	rs12788051	133061435	G	A	0.83	0.829	0.983	0.0133011462391285	0.0115	0.2482	53386	77258	58749.13
7184211	chr11	rs79031594	133061866	C	T	0.969	0.969	0.641	0.0269047980491434	0.0312	0.3891	53386	77258	58749.13
7185485	chr11	rs7121368	133062408	G	A	0.549	0.55	0.945	0.0068961666878413	0.0089	0.4403	53386	77258	58749.13
7198338	chr11	rs61910353	133062995	C	T	0.881	0.88	0.904	0.0005998200719675	0.014	0.9674	53386	77258	58749.13
7198186	chr11	rs476840	133063327	T	G	0.839	0.835	0.871	0.021898468701116	0.0125	0.07937	53386	77258	58749.13
7184259	chr11	rs61910354	133063409	A	C	0.974	0.972	0.771	-0.0231048737150968	0.0308	0.4532	51827	75312	57147.48
7185088	chr11	rs528685	133063654	G	T	0.37	0.366	0.959	0.0149969810059077	0.0091	0.09947	53386	77258	58749.13
7191857	chr11	rs66856360	133064026	T	C	0.818	0.82	0.874	-0.0105959392134034	0.012	0.3762	53386	77258	58749.13
7191330	chr11	rs11223386	133064057	C	T	0.831	0.83	0.988	0.0135971385060249	0.0115	0.2379	53386	77258	58749.13
7189058	chr11	rs2096821	133064533	C	G	0.979	0.98	0.8	-0.0403950023610502	0.0344	0.2406	53386	77258	58749.13
7198994	chr11	rs7102837	133064843	C	T	0.832	0.831	0.974	0.013202462677756	0.0116	0.2574	53386	77258	58749.13
7196525	chr11	rs476154	133065436	C	G	0.848	0.845	0.863	0.0179970767016546	0.0129	0.1604	53386	77258	58749.13
7198499	chr11	rs77380254	133065775	C	G	0.917	0.916	0.777	0.0166997792224134	0.0178	0.3477	53386	77258	58749.13
7189391	chr11	rs7123286	133065782	T	C	0.832	0.831	0.962	0.0133011462391285	0.0117	0.2553	53386	77258	58749.13
7196795	chr11	rs113886251	133066171	C	T	0.979	0.98	0.784	-0.0423022562339069	0.0348	0.2243	53386	77258	58749.13
7184126	chr11	rs4598679	133066362	C	T	0.719	0.72	0.876	-0.0033957590691798	0.0103	0.7416	53386	77258	58749.13
7190432	chr11	rs74788614	133066546	T	C	0.98	0.98	0.564	-0.0150019689183474	0.0412	0.7155	53386	77258	58749.13
7190768	chr11	rs7124533	133066712	T	C	0.829	0.828	0.947	0.0133011462391285	0.0117	0.2561	53386	77258	58749.13
7199234	chr11	rs113510802	133067076	A	G	0.98	0.98	0.772	-0.0437951599996715	0.0351	0.2132	53386	77258	58749.13
7196671	chr11	rs11820373	133067225	A	C	0.915	0.916	0.856	-0.0023026490626755	0.0168	0.8904	53386	77258	58749.13
7192970	chr11	rs78656210	133067347	G	A	0.907	0.906	0.851	0.0084045823438103	0.0161	0.6034	53386	77258	58749.13
7195728	chr11	rs492972	133068080	C	A	0.556	0.553	0.911	0.0089002747867194	0.0091	0.3287	53386	77258	58749.13
7189011	chr11	rs505690	133068485	A	G	0.364	0.361	0.906	0.01600129372694	0.0094	0.08995	53386	77258	58749.13
7191713	chr11	rs505494	133068557	C	T	0.364	0.361	0.904	0.0160997014894237	0.0094	0.08791	53386	77258	58749.13
7185612	chr11	rs11223387	133068628	C	G	0.829	0.828	0.915	0.0138042809763971	0.0119	0.2473	53386	77258	58749.13
7196559	chr11	rs71477432	133068751	A	T	0.829	0.828	0.913	0.0139029051689914	0.0119	0.2435	53386	77258	58749.13
7197483	chr11	rs476892	133069320	G	A	0.396	0.393	0.893	0.0166014304974254	0.0093	0.07448	53386	77258	58749.13
7191222	chr11	rs11826488	133069322	G	A	0.917	0.918	0.85	-0.005696192544881	0.0171	0.7389	53386	77258	58749.13
7196985	chr11	rs59221458	133069348	A	G	0.885	0.884	0.81	-0.0127003085782322	0.015	0.3991	53386	77258	58749.13
7187633	chr11	rs515478	133069420	T	C	0.364	0.361	0.896	0.0160997014894237	0.0095	0.08989	53386	77258	58749.13
7184448	chr11	rs76014673	133069972	C	A	0.907	0.906	0.847	0.009504687014246	0.0161	0.5545	53386	77258	58749.13
7189771	chr11	rs542651	133070130	G	T	0.397	0.393	0.883	0.0166997792224134	0.0094	0.07583	53386	77258	58749.13
7185884	chr11	rs78247979	133070824	A	C	0.901	0.9	0.838	0.0076010387728197	0.0158	0.6316	53386	77258	58749.13
7190942	chr11	rs113925374	133071164	C	T	0.98	0.98	0.726	-0.0484972070855493	0.0363	0.1814	53386	77258	58749.13
7192388	chr11	rs493151	133071326	A	T	0.369	0.365	0.874	0.0140015196358136	0.0096	0.144	53386	77258	58749.13
7186004	chr11	rs509892	133071392	T	C	0.369	0.365	0.873	0.0141001243787816	0.0096	0.1411	53386	77258	58749.13
7198798	chr11	rs112843879	133071478	G	C	0.98	0.98	0.723	-0.0488016642355575	0.0364	0.1797	53386	77258	58749.13
7196408	chr11	rs11607110	133071523	G	T	0.907	0.906	0.846	0.0099998345783334	0.0161	0.5375	53386	77258	58749.13
7195498	chr11	rs113806037	133071675	A	G	0.98	0.98	0.719	-0.0490011864330638	0.0365	0.1793	53386	77258	58749.13
7185679	chr11	rs489949	133071687	T	C	0.362	0.359	0.868	0.016296487966892	0.0096	0.08988	53386	77258	58749.13
7197712	chr11	rs7948052	133072142	T	C	0.744	0.743	0.826	0.016296487966892	0.0109	0.1336	53386	77258	58749.13
