## Supplementary material for "Characterization of shared and ancestry-specific signals driving complex traits using multi-ancestry fine-mapping": s1_gwas_temp.txt

Unnamed: 0	chrom	ID	pos	A1	A2	FCAS	FCON	IMPINFO	BETA	SE	P	NCAS	NCON	NEFF
7186388	chr11	rs61045048	132074163	G	C	0.982	0.983	0.977	-0.0416035498550752	0.0441	0.3454	30610	43394	33562.71
7196500	chr11	rs7108191	132075243	G	A	0.853	0.855	0.986	0.0087020272939009	0.0123	0.4776	53386	77258	58749.13
7189165	chr11	rs1975612	132076917	T	C	0.346	0.35	0.996	-0.0094040800752939	0.0091	0.3002	53386	77258	58749.13
7184705	chr11	rs11222975	132077932	G	A	0.878	0.874	0.984	0.0108014536938559	0.0132	0.4123	53386	77258	58749.13
7190298	chr11	rs3133869	132078130	T	A	0.522	0.525	0.999	-0.0152050125429676	0.0086	0.0778	53386	77258	58749.13
7191613	chr11	rs6590629	132079112	G	A	0.522	0.524	0.999	-0.0153979421800967	0.0086	0.07424	53386	77258	58749.13
7189667	chr11	rs6590630	132079158	T	C	0.522	0.524	0.999	-0.0153979421800967	0.0086	0.07471	53386	77258	58749.13
7189708	chr11	rs3099761	132079862	T	C	0.52	0.523	0.999	-0.0153979421800967	0.0086	0.0732	53386	77258	58749.13
7184378	chr11	rs3099762	132080206	G	T	0.523	0.525	1.0	-0.0152050125429676	0.0086	0.07672	53386	77258	58749.13
7193820	chr11	rs3099763	132080709	G	A	0.524	0.526	0.998	-0.0149004625639624	0.0086	0.08427	53386	77258	58749.13
7184079	chr11	rs1037265	132080885	C	T	0.524	0.526	0.998	-0.0147989665120717	0.0086	0.08574	53386	77258	58749.13
7194154	chr11	rs3824870	132081873	G	A	0.787	0.789	0.99	0.0062007356416035	0.0106	0.5607	53386	77258	58749.13
7189644	chr11	rs61906027	132083137	C	A	0.834	0.836	0.986	0.0102968054773682	0.0117	0.3774	53386	77258	58749.13
7188591	chr11	rs1839314	132085383	T	C	0.572	0.574	1.0	-0.0147989665120717	0.0087	0.08937	53386	77258	58749.13
7187218	chr11	rs1816999	132086096	A	G	0.573	0.574	1.0	-0.0147989665120717	0.0087	0.08837	53386	77258	58749.13
7186285	chr11	rs11222977	132086128	C	T	0.956	0.956	0.998	-0.004198802647333	0.0211	0.842	53386	77258	58749.13
7187659	chr11	rs3133894	132087535	G	A	0.574	0.576	1.0	-0.0138961051921114	0.0087	0.11	53386	77258	58749.13
7184169	chr11	rs3133893	132087554	A	G	0.573	0.575	1.0	-0.0145960053074092	0.0087	0.09216	53386	77258	58749.13
7187653	chr11	rs2122237	132088103	G	A	0.574	0.576	1.0	-0.0138048499765589	0.0087	0.1115	53386	77258	58749.13
7186400	chr11	rs2122238	132088231	A	C	0.574	0.576	1.0	-0.0138048499765589	0.0087	0.1119	53386	77258	58749.13
7195206	chr11	rs2167050	132088353	C	A	0.574	0.576	1.0	-0.0138048499765589	0.0087	0.1114	53386	77258	58749.13
7188104	chr11	rs3099764	132088473	C	A	0.574	0.576	1.0	-0.0138048499765589	0.0087	0.1113	53386	77258	58749.13
7186740	chr11	rs921268	132088644	G	A	0.572	0.574	1.0	-0.0150019689183474	0.0087	0.08392	53386	77258	58749.13
7190126	chr11	rs1449434	132088877	T	G	0.574	0.576	1.0	-0.0137034650584925	0.0087	0.1154	53386	77258	58749.13
7185572	chr11	rs1449435	132088917	G	A	0.574	0.576	1.0	-0.0137034650584925	0.0087	0.1151	53386	77258	58749.13
7194589	chr11	rs1449436	132088979	G	A	0.574	0.576	1.0	-0.0135007260538548	0.0087	0.1188	53386	77258	58749.13
7190341	chr11	rs3133891	132089730	G	A	0.572	0.574	1.0	-0.0143017847108596	0.0087	0.09843	53386	77258	58749.13
7193489	chr11	rs73597213	132090222	T	C	0.956	0.955	1.0	-0.0028039273327342	0.021	0.8954	53386	77258	58749.13
7195786	chr11	rs2335469	132090836	T	C	0.579	0.58	1.0	-0.0127003085782322	0.0087	0.1438	53386	77258	58749.13
7193043	chr11	rs2335468	132090862	C	T	0.533	0.535	0.999	-0.0128015918372089	0.0086	0.1359	53386	77258	58749.13
7190196	chr11	rs2335467	132090927	G	A	0.581	0.582	0.999	-0.0130953713122409	0.0087	0.1337	53386	77258	58749.13
7199630	chr11	rs921269	132091073	C	T	0.729	0.734	0.991	-0.001300845733048	0.0097	0.8903	53386	77258	58749.13
7193828	chr11	rs3099765	132093315	C	G	0.363	0.367	0.997	-0.0095050300143049	0.009	0.2878	53386	77258	58749.13
7189738	chr11	rs1868534	132094466	T	G	0.536	0.538	0.999	-0.0136020904182857	0.0086	0.1148	53386	77258	58749.13
7189096	chr11	rs6590631	132094965	C	A	0.955	0.955	1.0	-0.0034961042567088	0.0209	0.8688	53386	77258	58749.13
7195351	chr11	rs6590632	132095250	T	C	0.956	0.955	1.0	-0.0040983869261633	0.0209	0.8453	53386	77258	58749.13
7187210	chr11	rs3099766	132095505	T	C	0.535	0.536	0.999	-0.0147989665120717	0.0086	0.08666	53386	77258	58749.13
7198829	chr11	rs10894524	132095749	T	C	0.581	0.582	1.0	-0.0140989243795016	0.0087	0.1043	53386	77258	58749.13
7191084	chr11	rs4936162	132096231	A	G	0.956	0.955	1.0	-0.004198802647333	0.0209	0.8418	53386	77258	58749.13
7194955	chr11	rs4937682	132096312	G	C	0.956	0.955	1.0	-0.0038975857287134	0.0209	0.8527	53386	77258	58749.13
7191709	chr11	rs12364817	132096572	A	G	0.362	0.365	0.998	-0.0076995657264405	0.009	0.391	53386	77258	58749.13
7195178	chr11	rs73040252	132096901	T	C	0.893	0.894	0.963	-0.0252972953741621	0.0142	0.07605	53386	77258	58749.13
7187941	chr11	rs7103588	132097084	A	G	0.956	0.955	1.0	-0.0045001103249234	0.0209	0.8311	53386	77258	58749.13
7185085	chr11	rs3133890	132097563	C	T	0.581	0.582	1.0	-0.0140989243795016	0.0087	0.1067	53386	77258	58749.13
7197678	chr11	rs2010921	132098205	G	A	0.686	0.687	0.983	-0.006199175242821	0.0093	0.5085	53386	77258	58749.13
7191023	chr11	rs1868538	132098308	T	C	0.535	0.536	1.0	-0.0146974807605841	0.0086	0.08717	53386	77258	58749.13
7190666	chr11	rs921271	132098428	G	T	0.956	0.955	1.0	-0.004701032558649	0.0209	0.8238	53386	77258	58749.13
7185866	chr11	rs2017038	132099210	T	A	0.535	0.536	0.999	-0.0145960053074092	0.0086	0.08997	53386	77258	58749.13
7196448	chr11	rs2017048	132099255	C	G	0.581	0.582	1.0	-0.0138961051921114	0.0087	0.1109	53386	77258	58749.13
7186917	chr11	rs2017055	132099324	A	G	0.536	0.538	0.999	-0.0132980281439898	0.0086	0.1218	53386	77258	58749.13
7190531	chr11	rs4937683	132099465	T	A	0.956	0.956	1.0	-0.0040983869261633	0.0209	0.8445	53386	77258	58749.13
7189653	chr11	rs878518	132100151	A	G	0.536	0.538	0.999	-0.0135007260538548	0.0086	0.1183	53386	77258	58749.13
7194667	chr11	rs878517	132100175	A	C	0.536	0.538	0.999	-0.0135007260538548	0.0086	0.1175	53386	77258	58749.13
7192716	chr11	rs61314230	132100231	A	T	0.956	0.956	1.0	-0.0034961042567088	0.0209	0.8683	53386	77258	58749.13
7186398	chr11	rs61906028	132100898	C	T	0.829	0.831	0.986	0.009197572354042	0.0115	0.4244	53386	77258	58749.13
7193786	chr11	rs3133888	132101107	C	A	0.581	0.583	0.998	-0.0139975096438537	0.0087	0.1081	53386	77258	58749.13
7190545	chr11	rs61906029	132101199	G	T	0.828	0.831	0.986	0.0089002747867194	0.0115	0.442	53386	77258	58749.13
7189104	chr11	rs11222978	132102938	C	T	0.956	0.955	1.0	-0.0019018072895963	0.0209	0.9281	53386	77258	58749.13
7193452	chr11	rs11222980	132103175	A	G	0.956	0.955	1.0	-0.0024028846163103	0.0209	0.9086	53386	77258	58749.13
7194966	chr11	rs11222981	132103389	G	A	0.954	0.954	1.0	-0.0078003437327339	0.0206	0.7069	53386	77258	58749.13
7191029	chr11	rs11222982	132103842	C	T	0.874	0.871	0.983	0.009197572354042	0.0131	0.4831	53386	77258	58749.13
7193004	chr11	rs58521371	132105446	T	A	0.874	0.871	0.981	0.0089002747867194	0.0131	0.4968	53386	77258	58749.13
7197507	chr11	rs3099789	132106679	C	T	0.492	0.495	0.986	-0.0111013930711739	0.0087	0.2003	53386	77258	58749.13
7196891	chr11	rs895927	132107193	C	G	0.582	0.583	0.992	-0.0144032303107437	0.0087	0.0988	53386	77258	58749.13
7195607	chr11	rs3099790	132107365	A	G	0.582	0.584	0.993	-0.0140989243795016	0.0087	0.1076	53386	77258	58749.13
7197375	chr11	rs56255127	132107476	C	T	0.845	0.847	0.974	0.0102968054773682	0.0121	0.3926	53386	77258	58749.13
7191478	chr11	rs3099792	132107752	T	C	0.38	0.384	0.988	-0.0073972926304747	0.0089	0.4032	53386	77258	58749.13
7199244	chr11	rs73597221	132108194	G	A	0.948	0.948	0.978	-0.002002002670673	0.0197	0.92	53386	77258	58749.13
7197522	chr11	rs3099794	132108484	C	T	0.452	0.455	0.975	-0.005304041591906	0.0088	0.5476	53386	77258	58749.13
7190319	chr11	rs12226880	132108994	T	C	0.954	0.954	0.996	-0.003596459514405	0.0207	0.8609	53386	77258	58749.13
7186859	chr11	rs10894525	132110917	A	C	0.86	0.857	0.976	0.0099008246772624	0.0125	0.4282	53386	77258	58749.13
7194808	chr11	rs3133883	132111128	A	T	0.364	0.366	0.985	-0.005304041591906	0.009	0.5543	53386	77258	58749.13
7195560	chr11	rs3099796	132112893	A	G	0.36	0.363	0.985	-0.0055956263571598	0.009	0.5389	53386	77258	58749.13
7195766	chr11	rs3133882	132113095	A	G	0.363	0.366	0.986	-0.005696192544881	0.009	0.5284	53386	77258	58749.13
7190318	chr11	rs3133876	132115541	G	A	0.579	0.579	0.994	-0.0098988321792475	0.0087	0.2566	53386	77258	58749.13
7196625	chr11	rs3133875	132116634	T	C	0.532	0.532	0.997	-0.009000382197299	0.0086	0.2996	53386	77258	58749.13
7198866	chr11	rs3133874	132116770	C	T	0.58	0.581	0.995	-0.0113036461713921	0.0087	0.1946	53386	77258	58749.13
7195402	chr11	rs3133871	132118720	A	G	0.533	0.533	0.996	-0.0087985943563496	0.0086	0.3062	53386	77258	58749.13
7192783	chr11	rs1965853	132119411	G	A	0.581	0.581	0.995	-0.0105049846451474	0.0087	0.2275	53386	77258	58749.13
7189471	chr11	rs7108494	132119423	T	C	0.955	0.954	0.996	0.0025966258472659	0.0208	0.9018	53386	77258	58749.13
7191077	chr11	rs1809064	132120477	T	C	0.535	0.534	0.997	-0.0085968472255182	0.0086	0.3205	53386	77258	58749.13
7190617	chr11	rs3099797	132121386	C	T	0.582	0.582	0.996	-0.010302892995897	0.0087	0.2404	53386	77258	58749.13
7199145	chr11	rs3133908	132121607	T	G	0.534	0.534	0.998	-0.0087985943563496	0.0086	0.3076	53386	77258	58749.13
7195825	chr11	rs3133907	132121610	A	G	0.533	0.533	0.997	-0.0088994831870327	0.0086	0.3045	53386	77258	58749.13
7194038	chr11	rs3133905	132121771	G	A	0.535	0.534	0.998	-0.0091012913892029	0.0086	0.2932	53386	77258	58749.13
7187472	chr11	rs3099798	132121801	T	C	0.534	0.534	0.998	-0.0086977157031958	0.0086	0.3128	53386	77258	58749.13
7184987	chr11	rs3133904	132121885	A	G	0.534	0.534	0.998	-0.0086977157031958	0.0086	0.3112	53386	77258	58749.13
7185481	chr11	rs3099799	132122036	A	C	0.533	0.533	0.997	-0.0091012913892029	0.0086	0.2929	53386	77258	58749.13
7192734	chr11	rs3133903	132122039	G	A	0.581	0.582	0.995	-0.0111013930711739	0.0087	0.2045	53386	77258	58749.13
7185794	chr11	rs3099800	132122159	T	C	0.537	0.536	0.997	-0.0095050300143049	0.0086	0.2726	53386	77258	58749.13
7191521	chr11	rs3099801	132122207	C	A	0.534	0.534	0.997	-0.0087985943563496	0.0086	0.3082	53386	77258	58749.13
7193594	chr11	rs61906032	132122236	G	C	0.831	0.833	0.979	0.0102968054773682	0.0116	0.3776	53386	77258	58749.13
7198293	chr11	rs3133902	132122361	G	A	0.534	0.534	0.998	-0.0088994831870327	0.0086	0.3027	53386	77258	58749.13
7183962	chr11	rs3133901	132122378	A	C	0.532	0.532	0.997	-0.0091012913892029	0.0086	0.2903	53386	77258	58749.13
7191843	chr11	rs3099802	132122515	A	G	0.533	0.533	0.997	-0.0092022107647994	0.0086	0.2888	53386	77258	58749.13
7191279	chr11	rs7108688	132122790	A	C	0.953	0.952	0.989	0.0063994795805678	0.0205	0.7562	53386	77258	58749.13
7185573	chr11	rs3133900	132122974	T	G	0.534	0.534	0.997	-0.0094040800752939	0.0086	0.2758	53386	77258	58749.13
7188965	chr11	rs3133898	132123361	A	C	0.534	0.534	0.997	-0.009000382197299	0.0086	0.2966	53386	77258	58749.13
7184816	chr11	rs3133897	132123415	A	T	0.534	0.534	0.997	-0.0091012913892029	0.0086	0.29	53386	77258	58749.13
7186890	chr11	rs4937685	132124099	G	A	0.831	0.833	0.978	0.0105046326450854	0.0116	0.368	53386	77258	58749.13
7186644	chr11	rs3099803	132126171	T	C	0.545	0.544	0.991	-0.0054045784588597	0.0087	0.5334	53386	77258	58749.13
7199357	chr11	rs4936163	132126567	C	T	0.954	0.954	0.995	-0.0003000450090019	0.0207	0.9901	53386	77258	58749.13
7188519	chr11	rs4556549	132128709	T	G	0.954	0.953	0.992	9.99950003332973e-05	0.0207	0.995	53386	77258	58749.13
7190472	chr11	rs718851	132128731	C	T	0.593	0.593	0.99	-0.0078003437327339	0.0088	0.3773	53386	77258	58749.13
7183381	chr11	rs11222988	132129729	C	T	0.566	0.565	0.975	-0.0032954239497972	0.0088	0.7038	53386	77258	58749.13
7190446	chr11	rs11222989	132129818	T	C	0.956	0.955	0.993	0.0007996801705642	0.0211	0.9693	53321	77197	58686.2
7189900	chr11	rs3133881	132130094	T	C	0.52	0.52	0.994	-0.0083043861636152	0.0086	0.3372	53386	77258	58749.13
7192195	chr11	rs1809063	132131032	T	C	0.518	0.518	0.994	-0.0083043861636152	0.0086	0.3341	53386	77258	58749.13
7192657	chr11	rs753503	132131788	G	C	0.564	0.565	0.991	-0.0094040800752939	0.0087	0.2812	53386	77258	58749.13
7186907	chr11	rs2334904	132133144	G	A	0.813	0.809	0.986	0.0047984689115734	0.0111	0.663	53386	77258	58749.13
7183935	chr11	rs962319	132133368	G	A	0.586	0.587	0.99	-0.0098988321792475	0.0088	0.2575	53386	77258	58749.13
7190293	chr11	rs3099804	132134264	C	T	0.126	0.127	0.983	-0.0107980900995126	0.0131	0.409	53386	77258	58749.13
7192322	chr11	rs3099805	132134503	A	G	0.126	0.127	0.984	-0.0107980900995126	0.0131	0.4105	53386	77258	58749.13
7191009	chr11	rs61906033	132134983	G	A	0.836	0.838	0.98	0.00730326611012	0.0118	0.534	53386	77258	58749.13
7196433	chr11	rs12792001	132135028	C	G	0.728	0.732	0.99	-0.0006001800720324	0.0097	0.9547	53386	77258	58749.13
7190625	chr11	rs4937687	132135481	G	A	0.813	0.809	0.991	0.0081963182244858	0.0111	0.4574	53386	77258	58749.13
7185177	chr11	rs4937688	132135496	T	C	0.811	0.807	0.991	0.0077995046323818	0.011	0.478	53386	77258	58749.13
7184695	chr11	rs3099774	132136119	T	C	0.128	0.129	0.983	-0.009797842480111	0.013	0.4473	53386	77258	58749.13
7183361	chr11	rs10894526	132136885	C	T	0.715	0.72	0.991	-0.0052035148315978	0.0096	0.5915	53386	77258	58749.13
7184638	chr11	rs2044726	132138828	G	A	0.599	0.599	0.992	-0.0048015088161939	0.0088	0.5873	53386	77258	58749.13
7183748	chr11	rs2044727	132138991	C	A	0.714	0.719	0.992	-0.0050024916227914	0.0096	0.6027	53386	77258	58749.13
7185669	chr11	rs3099776	132139905	T	C	0.654	0.656	0.995	-0.0005001250416822	0.0091	0.958	53386	77258	58749.13
7184128	chr11	rs11222990	132140368	C	T	0.868	0.865	0.989	0.0050969882578437	0.0128	0.689	53386	77258	58749.13
7184471	chr11	rs11222991	132140516	T	G	0.66	0.663	0.993	-0.0087985943563496	0.0091	0.3339	53386	77258	58749.13
7183976	chr11	rs1900925	132140629	A	G	0.642	0.645	0.998	-0.0051029981759033	0.009	0.5686	53386	77258	58749.13
7188007	chr11	rs3099777	132140684	T	C	0.127	0.128	0.984	-0.0092022107647994	0.013	0.4783	53386	77258	58749.13
7188833	chr11	rs4937689	132141201	A	G	0.814	0.81	0.995	0.0060019521956343	0.0111	0.5901	53386	77258	58749.13
7195134	chr11	rs12802777	132141608	C	G	0.673	0.675	0.998	-0.0045001103249234	0.0092	0.6257	53386	77258	58749.13
7187306	chr11	rs2084527	132141796	T	C	0.814	0.81	0.995	0.0056042667198317	0.0111	0.6135	53386	77258	58749.13
7189986	chr11	rs3133885	132142789	A	G	0.309	0.314	0.994	-0.010302892995897	0.0093	0.2691	53386	77258	58749.13
7196307	chr11	rs3133880	132144404	T	C	0.465	0.463	1.0	0.0029955089797983	0.0086	0.7303	53386	77258	58749.13
7192906	chr11	rs3099788	132145314	G	A	0.127	0.128	0.984	-0.0087985943563496	0.013	0.498	53386	77258	58749.13
7189734	chr11	rs3133879	132146206	G	C	0.314	0.319	0.993	-0.0094040800752939	0.0093	0.314	53386	77258	58749.13
7199088	chr11	rs2218731	132146255	C	T	0.813	0.809	0.995	0.0065981840282271	0.0111	0.5491	53386	77258	58749.13
7191641	chr11	rs1121544	132146350	A	C	0.638	0.641	1.0	-0.0052035148315978	0.0089	0.5606	53386	77258	58749.13
7198543	chr11	rs3099787	132146922	C	T	0.127	0.128	0.984	-0.0095050300143049	0.013	0.4657	53386	77258	58749.13
7193629	chr11	rs3133877	132148460	A	G	0.732	0.734	0.99	-0.0031950988965408	0.0098	0.7448	53386	77258	58749.13
7199182	chr11	rs4937690	132148538	C	T	0.814	0.81	0.996	0.0061013488579762	0.0111	0.5786	53386	77258	58749.13
7194971	chr11	rs11820240	132148604	C	T	0.675	0.677	1.0	-0.0045001103249234	0.0092	0.6249	53386	77258	58749.13
7190158	chr11	rs716717	132149137	C	T	0.654	0.656	0.997	-0.001501126126267	0.0091	0.865	53386	77258	58749.13
7195371	chr11	rs2044728	132149618	C	T	0.467	0.466	0.999	0.0033045340083004	0.0086	0.7025	53386	77258	58749.13
7185975	chr11	rs1992969	132149777	G	A	0.639	0.642	0.999	-0.0050024916227914	0.009	0.574	53386	77258	58749.13
7192188	chr11	rs36161267	132150262	G	A	0.676	0.677	0.998	-0.0036968248442897	0.0092	0.6874	53386	77258	58749.13
7196726	chr11	rs3133886	132150766	T	G	0.627	0.63	0.995	-0.0065010863423599	0.0089	0.4687	53386	77258	58749.13
7192893	chr11	rs1839317	132151081	G	T	0.815	0.811	0.996	0.0058031292269501	0.0111	0.602	53386	77258	58749.13
7193072	chr11	rs3099786	132151826	T	A	0.384	0.389	0.985	-0.0122041688389067	0.0089	0.171	53386	77258	58749.13
7197925	chr11	rs3099785	132152426	C	T	0.385	0.39	0.985	-0.0116981574124923	0.0089	0.1881	53386	77258	58749.13
7191337	chr11	rs10894528	132153043	C	G	0.732	0.728	0.984	0.0053954185169075	0.0098	0.5832	53386	77258	58749.13
7195423	chr11	rs10894529	132153516	C	G	0.816	0.812	0.993	0.0059025456526138	0.0111	0.5947	53386	77258	58749.13
7184522	chr11	rs3099784	132153744	G	A	0.722	0.725	0.987	-0.004701032558649	0.0097	0.6289	53386	77258	58749.13
7183893	chr11	rs972463	132155298	G	A	0.841	0.844	0.984	0.0002999550089979	0.0119	0.9787	53386	77258	58749.13
7191517	chr11	rs10791221	132155639	C	G	0.813	0.809	0.989	0.004201162744548	0.0111	0.7025	53386	77258	58749.13
7194838	chr11	rs10750504	132156175	C	A	0.819	0.815	0.988	0.0063001125484799	0.0112	0.5716	53386	77258	58749.13
7196861	chr11	rs7934599	132156872	C	T	0.835	0.834	1.0	-0.0108991808690006	0.0116	0.347	53386	77258	58749.13
7199294	chr11	rs10894530	132159459	C	A	0.816	0.812	0.987	0.0053954185169075	0.0112	0.6301	53386	77258	58749.13
7189524	chr11	rs10894532	132160813	G	A	0.816	0.812	0.986	0.0046989426564652	0.0112	0.6707	53386	77258	58749.13
7184686	chr11	rs3099783	132161198	T	C	0.362	0.366	0.985	-0.0039979812872983	0.009	0.6554	53386	77258	58749.13
7191715	chr11	rs3099782	132161324	T	G	0.105	0.107	0.973	-0.021203207651103	0.0142	0.135	53386	77258	58749.13
7199206	chr11	rs12293070	132163504	A	G	0.904	0.904	0.966	-0.0046005663955682	0.0149	0.7587	53386	77258	58749.13
7195011	chr11	rs3099780	132165995	G	A	0.755	0.757	0.988	-0.0031950988965408	0.0101	0.754	53386	77258	58749.13
7196225	chr11	rs3133896	132165996	A	C	0.755	0.757	0.988	-0.0028039273327342	0.0101	0.7783	53386	77258	58749.13
7193011	chr11	rs3099779	132166740	A	C	0.186	0.189	0.956	-0.0122952780941516	0.0113	0.2743	53386	77258	58749.13
7196793	chr11	rs3099806	132167165	G	A	0.751	0.753	0.995	-0.0010005003335835	0.01	0.9221	53386	77258	58749.13
7191293	chr11	rs1449437	132167638	T	C	0.748	0.75	0.996	-0.0017014466397575	0.0099	0.8622	53386	77258	58749.13
7193689	chr11	rs895914	132168671	T	C	0.748	0.75	0.997	-0.0018016219466282	0.0099	0.8541	53386	77258	58749.13
7195328	chr11	rs895915	132168806	G	A	0.753	0.755	0.996	-0.0010005003335835	0.01	0.9183	53386	77258	58749.13
7190414	chr11	rs895916	132169105	T	C	0.749	0.752	0.997	-0.0018016219466282	0.0099	0.8562	53386	77258	58749.13
7194225	chr11	rs895917	132169289	T	C	0.75	0.752	0.997	-0.0018016219466282	0.0099	0.8545	53386	77258	58749.13
7198243	chr11	rs895918	132169488	C	T	0.751	0.753	0.997	-0.0012007205765188	0.01	0.905	53386	77258	58749.13
7185685	chr11	rs1037263	132169798	C	T	0.75	0.752	0.997	-0.0012007205765188	0.0099	0.9017	53386	77258	58749.13
7198894	chr11	rs1037264	132169835	A	C	0.754	0.756	0.999	-0.001300845733048	0.01	0.8998	53386	77258	58749.13
7192792	chr11	rs2002734	132170684	C	T	0.755	0.757	0.999	-0.0021022080918702	0.01	0.8346	53386	77258	58749.13
7191432	chr11	rs1562698	132173527	G	A	0.755	0.757	1.0	-0.001501126126267	0.01	0.8784	53386	77258	58749.13
7193939	chr11	rs3133895	132176046	G	A	0.755	0.757	0.998	-0.0024028846163103	0.01	0.8113	53386	77258	58749.13
7184261	chr11	rs3099773	132176500	T	C	0.539	0.541	0.981	-0.0069037763167944	0.0087	0.4265	53386	77258	58749.13
7191423	chr11	rs2305273	132177320	G	A	0.755	0.757	0.996	-0.0023026490626755	0.01	0.8207	53386	77258	58749.13
7198766	chr11	rs2305272	132177563	C	T	0.826	0.829	0.96	-0.0010005003335835	0.0117	0.9309	53386	77258	58749.13
7190940	chr11	rs2305271	132177633	A	C	0.168	0.169	0.952	-0.0065010863423599	0.0118	0.5818	53386	77258	58749.13
7199358	chr11	rs2305270	132177740	G	T	0.755	0.757	0.993	-0.0033957590691798	0.01	0.7375	53386	77258	58749.13
7188206	chr11	rs3099767	132178653	G	A	0.755	0.757	0.986	-0.0029042131473898	0.0101	0.7754	53386	77258	58749.13
7194065	chr11	rs4937692	132178933	C	G	0.948	0.948	0.916	-0.0119005312583873	0.0203	0.5568	53386	77258	58749.13
7198762	chr11	rs1975613	132179886	C	T	0.625	0.625	0.935	-0.0069037763167944	0.0092	0.4539	53386	77258	58749.13
7184013	chr11	rs2241999	132180510	A	G	0.246	0.247	0.943	-0.0201006717070029	0.0103	0.051	53386	77258	58749.13
7197092	chr11	rs10894533	132181173	G	A	0.88	0.886	0.924	-0.0349952529972629	0.014	0.01257	53386	77258	58749.13
7186769	chr11	rs10894534	132181480	C	T	0.923	0.926	0.915	-0.0248051189189711	0.0172	0.1499	53386	77258	58749.13
7187349	chr11	rs3133913	132181636	T	C	0.616	0.625	0.935	-0.0182047046548463	0.0092	0.04825	53386	77258	58749.13
7184537	chr11	rs3099771	132184121	G	A	0.371	0.371	0.991	-0.0112025145079934	0.0089	0.2088	53386	77258	58749.13
7183891	chr11	rs895925	132184279	C	G	0.456	0.453	0.999	-0.0050024916227914	0.0087	0.5643	53386	77258	58749.13
7191182	chr11	rs895924	132184339	T	C	0.454	0.452	1.0	-0.0059979518036359	0.0086	0.4903	53386	77258	58749.13
7198897	chr11	rs730253	132184394	G	C	0.459	0.456	0.999	-0.0065010863423599	0.0087	0.4527	53386	77258	58749.13
7197906	chr11	rs732897	132185127	C	T	0.779	0.782	0.965	-0.0132980281439898	0.0106	0.2097	53386	77258	58749.13
7185400	chr11	rs3099770	132185531	A	G	0.401	0.399	0.979	-0.0031950988965408	0.0089	0.7166	53386	77258	58749.13
7194756	chr11	rs3133911	132188092	T	C	0.45	0.446	0.987	-0.0042992284528324	0.0087	0.6255	53386	77258	58749.13
7194090	chr11	rs3099769	132188422	G	A	0.61	0.61	0.99	-0.0076995657264405	0.0089	0.3826	53386	77258	58749.13
7193151	chr11	rs1839316	132188871	C	A	0.61	0.61	0.99	-0.0076995657264405	0.0089	0.3857	53386	77258	58749.13
7199131	chr11	rs3133910	132189086	C	T	0.862	0.865	0.909	-0.034198147379977	0.0131	0.009102	53386	77258	58749.13
7185564	chr11	rs12801750	132190375	C	T	0.939	0.938	0.884	0.0389995348490096	0.0191	0.04077	53386	77258	58749.13
7185731	chr11	rs111443381	132190435	G	C	0.607	0.607	0.987	-0.0080019302190585	0.0089	0.3638	53386	77258	58749.13
7197808	chr11	rs112215978	132190443	C	T	0.607	0.607	0.987	-0.0076995657264405	0.0089	0.382	53386	77258	58749.13
7196944	chr11	rs3133906	132200794	A	C	0.598	0.598	0.991	-0.0040983869261633	0.0088	0.6439	53386	77258	58749.13
7185480	chr11	rs485876	132202071	A	G	0.601	0.601	0.994	-0.0034961042567088	0.0088	0.6907	53386	77258	58749.13
7199720	chr11	rs540356	132203816	C	A	0.606	0.605	0.995	-0.003797200248385	0.0088	0.6686	53386	77258	58749.13
7187632	chr11	rs617267	132204441	A	C	0.599	0.6	0.996	-0.003797200248385	0.0088	0.6615	53386	77258	58749.13
7199166	chr11	rs8894	132205215	A	G	0.602	0.602	0.995	-0.0046005663955682	0.0088	0.6008	53386	77258	58749.13
7192255	chr11	rs11634	132205394	C	T	0.909	0.913	0.983	-0.0169020380753563	0.0152	0.2668	53386	77258	58749.13
7198628	chr11	rs2706	132205506	C	A	0.909	0.913	0.983	-0.0172987645783295	0.0152	0.2562	53386	77258	58749.13
7197474	chr11	rs520420	132207239	T	C	0.604	0.605	0.997	-0.0071958279818024	0.0088	0.4144	53386	77258	58749.13
7191178	chr11	rs11223015	132207704	T	C	0.915	0.919	0.986	-0.0255024404124231	0.0157	0.1052	53386	77258	58749.13
7184614	chr11	rs577640	132208428	A	G	0.604	0.605	0.999	-0.007095110875924	0.0088	0.4213	53386	77258	58749.13
7198718	chr11	rs571365	132209083	G	A	0.519	0.524	0.996	-0.0123965203365513	0.0086	0.1497	53386	77258	58749.13
7197047	chr11	rs517317	132209267	C	A	0.771	0.774	0.989	-0.0124977728299804	0.0103	0.2262	53386	77258	58749.13
7189737	chr11	rs617423	132209953	G	A	0.608	0.609	0.998	-0.0081027387031859	0.0088	0.3579	53386	77258	58749.13
7197769	chr11	rs631998	132210788	C	T	0.394	0.393	0.999	0.0076010387728197	0.0088	0.3864	53386	77258	58749.13
7187914	chr11	rs1823365	132211113	C	T	0.902	0.907	0.999	-0.015702643727291	0.0147	0.2866	53386	77258	58749.13
7186454	chr11	rs471249	132211747	A	G	0.393	0.392	0.999	0.0084045823438103	0.0088	0.3423	53386	77258	58749.13
7195243	chr11	rs647997	132212052	G	A	0.492	0.486	1.0	0.0118001041157506	0.0086	0.1694	53386	77258	58749.13
7192517	chr11	rs523528	132212816	C	T	0.396	0.395	0.998	0.0077002766261879	0.0088	0.38	53386	77258	58749.13
7195650	chr11	rs662024	132212972	C	G	0.396	0.395	0.998	0.0076010387728197	0.0088	0.3849	53386	77258	58749.13
7189260	chr11	rs10894536	132212984	T	A	0.905	0.909	0.995	-0.0146974807605841	0.0149	0.3238	53386	77258	58749.13
7192066	chr11	rs529206	132213460	C	T	0.394	0.393	0.997	0.0069954745123864	0.0088	0.4256	53386	77258	58749.13
7193923	chr11	rs676355	132213887	C	T	0.492	0.486	0.997	0.0110981866660334	0.0086	0.1951	53386	77258	58749.13
7191417	chr11	rs532211	132213916	A	G	0.492	0.486	0.997	0.0114047182634362	0.0086	0.1858	53386	77258	58749.13
7184253	chr11	rs1839315	132217012	C	T	0.955	0.957	0.99	-0.047899061319535	0.0211	0.02331	53386	77258	58749.13
7184071	chr11	rs486659	132218054	A	G	0.269	0.264	0.995	0.0089002747867194	0.0097	0.3596	53386	77258	58749.13
7195352	chr11	rs634286	132218207	A	G	0.269	0.264	0.995	0.0089993837968006	0.0097	0.3536	53386	77258	58749.13
7185934	chr11	rs11223020	132219179	C	A	0.856	0.852	0.972	0.0117012723076411	0.0124	0.3469	53386	77258	58749.13
7194891	chr11	rs76881291	132219968	G	A	0.947	0.944	0.915	0.0338022134084658	0.0199	0.09017	53386	77258	58749.13
7193528	chr11	rs10894537	132220674	G	A	0.79	0.79	0.985	-0.0114958245134845	0.0106	0.2784	53386	77258	58749.13
7192473	chr11	rs12289320	132221572	A	G	0.281	0.275	0.986	0.0090984829852593	0.0097	0.3459	53386	77258	58749.13
7191359	chr11	rs67316035	132221605	T	A	0.791	0.791	0.978	-0.0128015918372089	0.0107	0.2291	53386	77258	58749.13
7190854	chr11	rs479616	132221614	G	A	0.493	0.487	0.984	0.0154992634469238	0.0087	0.07305	53386	77258	58749.13
7184134	chr11	rs11601997	132221618	G	A	0.791	0.791	0.978	-0.0124977728299804	0.0107	0.2402	53386	77258	58749.13
7199688	chr11	rs679234	132221836	T	C	0.27	0.265	0.985	0.0128964817350202	0.0098	0.1869	53386	77258	58749.13
7197614	chr11	rs10894538	132222058	T	A	0.79	0.79	0.983	-0.0121029460677457	0.0106	0.2551	53386	77258	58749.13
7197930	chr11	rs475219	132222066	A	G	0.27	0.264	0.984	0.0127977582298607	0.0098	0.1924	53386	77258	58749.13
7198216	chr11	rs79848141	132222090	A	T	0.98	0.981	0.867	-0.0850024870699465	0.0342	0.01284	52229	73807	57198.68
7185897	chr11	rs620813	132223685	C	T	0.555	0.548	0.969	0.0159028762794155	0.0088	0.06989	53386	77258	58749.13
7199247	chr11	rs11223024	132224480	T	C	0.85	0.845	0.989	0.0149969810059077	0.0121	0.2127	53386	77258	58749.13
7195821	chr11	rs11223025	132224518	T	A	0.85	0.845	0.99	0.0154992634469238	0.0121	0.2007	53386	77258	58749.13
7195046	chr11	rs11223026	132225361	A	G	0.829	0.827	0.963	-0.0016012813669738	0.0116	0.8911	53386	77258	58749.13
7197461	chr11	rs1375577	132225776	G	T	0.67	0.662	0.974	0.0108014536938559	0.0093	0.2443	53386	77258	58749.13
7186952	chr11	rs11223027	132226747	A	G	0.85	0.845	0.994	0.0159028762794155	0.012	0.1856	53386	77258	58749.13
7199480	chr11	rs895922	132228263	G	A	0.85	0.845	0.997	0.0154007965760229	0.012	0.1989	53386	77258	58749.13
7198394	chr11	rs12286374	132228629	T	C	0.71	0.705	0.999	0.0047984689115734	0.0095	0.6111	53386	77258	58749.13
7196539	chr11	rs882584	132229070	G	T	0.71	0.704	0.997	0.0046989426564652	0.0095	0.6173	53386	77258	58749.13
7188080	chr11	rs2017855	132229828	C	T	0.664	0.66	0.995	-0.0024028846163103	0.0091	0.7901	53386	77258	58749.13
7197685	chr11	rs895920	132230530	T	A	0.724	0.717	0.997	0.004101577021075	0.0096	0.6705	53386	77258	58749.13
7196801	chr11	rs895919	132230702	T	C	0.71	0.704	0.997	0.0046989426564652	0.0095	0.6235	53386	77258	58749.13
7195910	chr11	rs7105663	132231470	T	C	0.664	0.66	0.995	-0.0024028846163103	0.0091	0.7952	53386	77258	58749.13
7199090	chr11	rs7945445	132232125	G	A	0.85	0.845	0.998	0.0158044491449436	0.012	0.1899	53386	77258	58749.13
7187520	chr11	rs7932411	132232532	T	C	0.664	0.66	0.995	-0.0024028846163103	0.0091	0.7914	53386	77258	58749.13
7196464	chr11	rs7948829	132232841	A	G	0.943	0.945	0.988	-0.0274020297483382	0.0189	0.148	53386	77258	58749.13
7193213	chr11	rs1968652	132233390	A	C	0.646	0.641	0.99	0.0007996801705642	0.009	0.9311	53386	77258	58749.13
7185135	chr11	rs11605945	132233545	G	A	0.85	0.845	0.999	0.0156961681063242	0.012	0.1923	53386	77258	58749.13
7189602	chr11	rs11223031	132234745	G	T	0.71	0.704	0.997	0.0055048206344449	0.0095	0.5602	53386	77258	58749.13
7184477	chr11	rs10791223	132236815	T	C	0.927	0.928	0.976	-0.008395140788382	0.0169	0.6191	53386	77258	58749.13
7185490	chr11	rs7944110	132237003	G	A	0.85	0.845	0.998	0.0150954876453349	0.012	0.2073	53386	77258	58749.13
7199481	chr11	rs7944408	132237392	C	A	0.724	0.717	0.998	0.0048979852621919	0.0096	0.6096	53386	77258	58749.13
7198112	chr11	rs6590634	132237417	T	G	0.637	0.631	0.992	0.0037031349243813	0.009	0.6794	53386	77258	58749.13
7199620	chr11	rs10791224	132238868	G	A	0.916	0.918	0.976	-0.0024028846163103	0.0159	0.8795	53386	77258	58749.13
7191723	chr11	rs10894539	132239365	A	C	0.638	0.633	0.992	0.004101577021075	0.009	0.6448	53386	77258	58749.13
7195068	chr11	rs10894540	132239708	C	T	0.64	0.635	0.992	0.004001981379298	0.009	0.6592	53386	77258	58749.13
7188052	chr11	rs4614464	132240142	A	C	0.637	0.632	0.991	0.0034041991335623	0.009	0.7072	53386	77258	58749.13
7184499	chr11	rs9633969	132242857	A	G	0.927	0.928	0.975	-0.0067024110596754	0.0169	0.69	53386	77258	58749.13
7185962	chr11	rs12295993	132243138	G	C	0.724	0.717	0.996	0.0049974917102918	0.0096	0.6044	53386	77258	58749.13
7198150	chr11	rs56166224	132243222	T	A	0.85	0.845	0.996	0.0147999386115992	0.012	0.2192	53386	77258	58749.13
7197664	chr11	rs11600285	132243389	C	A	0.85	0.845	0.996	0.0148984646619666	0.012	0.2161	53386	77258	58749.13
7191565	chr11	rs4937694	132243518	T	C	0.637	0.632	0.99	0.0030952049073025	0.009	0.7264	53386	77258	58749.13
7185592	chr11	rs4937695	132244573	A	G	0.637	0.632	0.99	0.0034041991335623	0.009	0.7039	53386	77258	58749.13
7199665	chr11	rs4937696	132244630	T	C	0.637	0.632	0.99	0.0034041991335623	0.009	0.7039	53386	77258	58749.13
7192457	chr11	rs4937697	132244846	G	A	0.927	0.928	0.975	-0.0067024110596754	0.0169	0.6921	53386	77258	58749.13
7190008	chr11	rs1939961	132245683	G	A	0.637	0.632	0.989	0.0034041991335623	0.009	0.7048	53386	77258	58749.13
7188405	chr11	rs11223038	132247254	A	G	0.927	0.928	0.974	-0.0071958279818024	0.0169	0.6718	53386	77258	58749.13
7193494	chr11	rs605735	132247458	A	G	0.862	0.862	0.932	-0.020498669477346	0.013	0.1147	53386	77258	58749.13
7196400	chr11	rs11223040	132250393	T	C	0.637	0.632	0.987	0.0034041991335623	0.009	0.7057	53386	77258	58749.13
7186707	chr11	rs75796067	132250880	A	T	0.943	0.94	0.938	0.0374017521540008	0.019	0.04902	53386	77258	58749.13
7195535	chr11	rs658772	132250912	T	C	0.721	0.721	0.946	0.001998002662673	0.0099	0.8367	53386	77258	58749.13
7194382	chr11	rs7129485	132251202	A	C	0.637	0.632	0.987	0.0033045340083004	0.009	0.711	53386	77258	58749.13
7199773	chr11	rs11223041	132251314	T	C	0.724	0.717	0.994	0.0047984689115734	0.0096	0.6168	53386	77258	58749.13
7183699	chr11	rs1939964	132252265	A	C	0.636	0.631	0.986	0.0034041991335623	0.009	0.7043	53386	77258	58749.13
7185568	chr11	rs1939965	132252554	C	T	0.724	0.717	0.994	0.0048979852621919	0.0096	0.6149	53386	77258	58749.13
7188310	chr11	rs11223042	132254646	C	T	0.724	0.717	0.994	0.0045994064948955	0.0096	0.6329	53386	77258	58749.13
7183933	chr11	rs11223043	132254814	G	A	0.724	0.717	0.994	0.0046989426564652	0.0096	0.6252	53386	77258	58749.13
7183912	chr11	rs147510024	132255439	G	A	0.927	0.928	0.97	-0.007004474152883	0.0169	0.6792	53386	77258	58749.13
7192532	chr11	rs10894542	132255460	A	G	0.64	0.635	0.986	0.003902375817241	0.009	0.6643	53386	77258	58749.13
7199254	chr11	rs12222112	132256658	T	A	0.927	0.928	0.97	-0.0075987978753305	0.0169	0.6541	53386	77258	58749.13
7189184	chr11	rs10894544	132257172	A	T	0.724	0.717	0.994	0.0047984689115734	0.0096	0.621	53386	77258	58749.13
7190270	chr11	rs11223045	132258404	T	C	0.85	0.845	0.992	0.0147999386115992	0.012	0.2202	53386	77258	58749.13
7195035	chr11	rs11223046	132259948	T	C	0.85	0.845	0.992	0.0146028573839336	0.012	0.224	53386	77258	58749.13
7192261	chr11	rs11223047	132260090	T	C	0.724	0.717	0.994	0.0044998604248922	0.0096	0.6405	53386	77258	58749.13
7189163	chr11	rs2508938	132260243	T	C	0.862	0.862	0.922	-0.0212951405401588	0.013	0.1026	53386	77258	58749.13
7187403	chr11	rs10791226	132261523	C	T	0.724	0.717	0.994	0.0044998604248922	0.0096	0.6375	53386	77258	58749.13
7192766	chr11	rs11223049	132261973	A	G	0.927	0.928	0.968	-0.0074980401773571	0.0169	0.6594	53386	77258	58749.13
7197974	chr11	rs7107484	132263612	G	A	0.663	0.659	0.992	-0.0014009809156281	0.0091	0.8813	53386	77258	58749.13
7185207	chr11	rs11223051	132264013	C	A	0.955	0.956	1.0	-0.0341050206499513	0.0209	0.103	53386	77258	58749.13
7189458	chr11	rs7111881	132264569	G	A	0.849	0.844	0.992	0.0149969810059077	0.012	0.2128	53386	77258	58749.13
7190992	chr11	rs7111704	132264633	C	A	0.943	0.946	0.996	-0.0249999098013234	0.0189	0.1858	53386	77258	58749.13
7195360	chr11	rs10791227	132265447	G	T	0.724	0.717	0.994	0.0047984689115734	0.0096	0.6189	53386	77258	58749.13
7185360	chr11	rs10791228	132265451	T	C	0.724	0.717	0.994	0.0046989426564652	0.0096	0.623	53386	77258	58749.13
7199610	chr11	rs10791229	132265728	T	A	0.724	0.717	0.994	0.0046989426564652	0.0096	0.6249	53386	77258	58749.13
7188679	chr11	rs4494309	132265761	C	T	0.955	0.956	1.0	-0.035596090043474	0.0209	0.08894	53386	77258	58749.13
7185185	chr11	rs7119699	132266010	G	A	0.724	0.717	0.995	0.0048979852621919	0.0096	0.6145	53386	77258	58749.13
7197109	chr11	rs7120180	132266425	G	C	0.724	0.717	0.995	0.0053954185169075	0.0096	0.5772	53386	77258	58749.13
7193557	chr11	rs2212483	132267059	G	A	0.943	0.946	0.995	-0.0263029084210524	0.0189	0.1649	53386	77258	58749.13
7189393	chr11	rs12282457	132267142	T	C	0.724	0.717	0.995	0.0050969882578437	0.0096	0.6	53386	77258	58749.13
7193313	chr11	rs11223054	132267204	C	A	0.724	0.717	0.995	0.0051964749068174	0.0096	0.5903	53386	77258	58749.13
7196197	chr11	rs11604359	132267533	T	G	0.724	0.717	0.995	0.0051964749068174	0.0096	0.5904	53386	77258	58749.13
7189932	chr11	rs7105078	132267922	A	G	0.724	0.717	0.994	0.0050969882578437	0.0097	0.5973	53386	77258	58749.13
7189886	chr11	rs10894546	132268649	G	T	0.724	0.717	0.995	0.0050969882578437	0.0096	0.5994	53386	77258	58749.13
7189781	chr11	rs10894547	132268922	A	G	0.724	0.717	0.994	0.0051964749068174	0.0096	0.5901	53386	77258	58749.13
7189308	chr11	rs11605569	132269376	T	C	0.85	0.845	0.993	0.0154007965760229	0.012	0.2015	53386	77258	58749.13
7193952	chr11	rs11603429	132269512	G	A	0.724	0.717	0.994	0.0052959516591825	0.0096	0.5854	53386	77258	58749.13
7190470	chr11	rs11603410	132269513	C	T	0.724	0.717	0.994	0.0051964749068174	0.0096	0.5891	53386	77258	58749.13
7192712	chr11	rs7480275	132269589	A	T	0.724	0.717	0.994	0.0053954185169075	0.0096	0.5747	53386	77258	58749.13
7190569	chr11	rs10894548	132269608	G	T	0.724	0.717	0.994	0.0051964749068174	0.0096	0.5869	53386	77258	58749.13
7188605	chr11	rs1940010	132269661	T	G	0.724	0.717	0.994	0.0052959516591825	0.0096	0.5852	53386	77258	58749.13
7196203	chr11	rs11223055	132269933	G	T	0.943	0.946	0.994	-0.0256050287153947	0.0189	0.1771	53386	77258	58749.13
7188060	chr11	rs1940009	132270028	G	A	0.725	0.718	0.993	0.0055048206344449	0.0097	0.5682	53386	77258	58749.13
7198942	chr11	rs1940008	132270076	T	A	0.724	0.717	0.994	0.0050969882578437	0.0096	0.5963	53386	77258	58749.13
7198303	chr11	rs4463853	132270153	T	G	0.724	0.717	0.994	0.0051964749068174	0.0096	0.5931	53386	77258	58749.13
7190827	chr11	rs10894549	132270243	A	C	0.724	0.717	0.994	0.0051964749068174	0.0096	0.5922	53386	77258	58749.13
7197845	chr11	rs7130358	132270345	T	G	0.724	0.717	0.994	0.0053954185169075	0.0096	0.5779	53386	77258	58749.13
7191220	chr11	rs7114722	132270402	G	A	0.724	0.717	0.994	0.0051964749068174	0.0096	0.5901	53386	77258	58749.13
7194542	chr11	rs7114522	132270439	C	A	0.724	0.717	0.994	0.0050969882578437	0.0096	0.5981	53386	77258	58749.13
7189716	chr11	rs4511287	132270653	A	T	0.724	0.717	0.994	0.0052959516591825	0.0096	0.5844	53386	77258	58749.13
7196934	chr11	rs4272789	132270692	G	A	0.724	0.717	0.994	0.0051964749068174	0.0096	0.5887	53386	77258	58749.13
7192675	chr11	rs2155375	132271023	G	A	0.725	0.718	0.994	0.0055048206344449	0.0097	0.5701	53386	77258	58749.13
7186699	chr11	rs2155376	132271186	C	G	0.724	0.717	0.994	0.0053954185169075	0.0096	0.5752	53386	77258	58749.13
7188468	chr11	rs11223056	132271534	G	A	0.724	0.717	0.994	0.0055048206344449	0.0096	0.5652	53386	77258	58749.13
7188847	chr11	rs12421244	132271723	T	C	0.724	0.717	0.993	0.0062007356416035	0.0097	0.518	53386	77258	58749.13
7185146	chr11	rs12284699	132271740	G	A	0.724	0.717	0.994	0.0055048206344449	0.0096	0.5679	53386	77258	58749.13
7193881	chr11	rs12284702	132271771	G	C	0.724	0.717	0.994	0.0055048206344449	0.0096	0.5702	53386	77258	58749.13
7198820	chr11	rs34671887	132272223	C	T	0.725	0.718	0.994	0.005703702916678	0.0097	0.5558	53386	77258	58749.13
7186227	chr11	rs35226152	132272299	C	T	0.725	0.718	0.994	0.005703702916678	0.0097	0.5548	53386	77258	58749.13
7198854	chr11	rs11605228	132272627	G	A	0.851	0.845	0.993	0.0182033098538737	0.0121	0.1321	53386	77258	58749.13
7194525	chr11	rs10894550	132272791	G	A	0.946	0.948	0.989	-0.027196494688472	0.0194	0.1603	53386	77258	58749.13
7194560	chr11	rs10791230	132272991	G	C	0.699	0.692	0.99	0.0071047017299317	0.0094	0.4532	53386	77258	58749.13
7192824	chr11	rs2155377	132273291	C	A	0.946	0.948	0.992	-0.0226035462098532	0.0193	0.2419	53386	77258	58749.13
7187818	chr11	rs1065	132273416	T	A	0.701	0.694	0.996	0.0060019521956343	0.0094	0.5241	53386	77258	58749.13
7188327	chr11	rs4520606	132273464	A	T	0.841	0.836	0.993	0.0204004877576787	0.0117	0.08292	53386	77258	58749.13
7199049	chr11	rs1005829	132273802	G	A	0.614	0.609	0.978	0.0036034995896235	0.0089	0.6888	53386	77258	58749.13
7186307	chr11	rs2155378	132274000	G	A	0.654	0.648	0.998	0.0012991557316201	0.0091	0.8891	53386	77258	58749.13
7186670	chr11	rs2155379	132274290	C	T	0.709	0.702	0.996	0.0048979852621919	0.0095	0.607	53386	77258	58749.13
7197995	chr11	rs10894551	132275088	T	C	0.848	0.843	0.992	0.0195967237465575	0.012	0.1012	53386	77258	58749.13
7189798	chr11	rs2212484	132275295	G	T	0.797	0.797	0.992	-0.0143017847108596	0.0107	0.1838	53386	77258	58749.13
7189476	chr11	rs117184470	132275455	A	C	0.943	0.939	0.951	0.0392976332717761	0.0188	0.03603	53386	77258	58749.13
7183743	chr11	rs10676490	132276285	C	T	0.64	0.637	0.991	0.0001999800026662	0.009	0.9798	53386	77258	58749.13
7193695	chr11	rs10894553	132277661	G	A	0.695	0.689	0.995	0.0012991557316201	0.0094	0.8915	53386	77258	58749.13
7196807	chr11	rs10894554	132277720	C	T	0.639	0.637	0.996	-0.0008003201707691	0.009	0.927	53386	77258	58749.13
7197174	chr11	rs10894555	132278472	C	A	0.859	0.853	0.991	0.0238044133801613	0.0123	0.05376	53386	77258	58749.13
7198848	chr11	rs78058594	132280286	A	G	0.943	0.94	0.953	0.0407003871263756	0.0188	0.02988	53386	77258	58749.13
7190485	chr11	rs11827383	132280488	G	A	0.697	0.69	0.998	0.0027960873020011	0.0094	0.7671	53386	77258	58749.13
7184340	chr11	rs4936166	132280921	C	T	0.64	0.638	0.999	0.0004998750416509	0.009	0.9526	53386	77258	58749.13
7184800	chr11	rs1940013	132281651	C	T	0.696	0.69	0.998	0.0027960873020011	0.0094	0.7651	53386	77258	58749.13
7197480	chr11	rs1940012	132282053	G	T	0.678	0.673	0.995	0.0056042667198317	0.0092	0.5458	53386	77258	58749.13
7195519	chr11	rs1079019	132282557	C	A	0.697	0.69	0.998	0.0037031349243813	0.0094	0.6945	53386	77258	58749.13
7194128	chr11	rs1940011	132284674	G	A	0.852	0.847	0.994	0.0228958774769045	0.0121	0.05857	53386	77258	58749.13
7199102	chr11	rs3824898	132285443	G	A	0.641	0.638	1.0	-0.0007002451143934	0.009	0.9361	53386	77258	58749.13
7189281	chr11	rs4937700	132287328	C	T	0.641	0.638	1.0	-0.0005001250416822	0.009	0.9535	53386	77258	58749.13
7184120	chr11	rs1940403	132287874	T	C	0.953	0.956	0.995	-0.0238010101859522	0.0207	0.2511	53386	77258	58749.13
7189892	chr11	rs11223064	132289393	T	C	0.64	0.638	1.0	-0.0007002451143934	0.0089	0.9379	53386	77258	58749.13
7186860	chr11	rs3360	132289761	G	A	0.641	0.638	1.0	-0.0005001250416822	0.009	0.9551	53386	77258	58749.13
7199586	chr11	rs2186752	132290599	A	G	0.641	0.638	1.0	-0.0007002451143934	0.009	0.9368	53386	77258	58749.13
7183502	chr11	rs12417538	132290674	C	A	0.703	0.697	1.0	0.0024968801985871	0.0094	0.787	53386	77258	58749.13
7198200	chr11	rs12417610	132291036	G	A	0.687	0.683	0.998	0.0035038543266769	0.0093	0.7049	53386	77258	58749.13
7196149	chr11	rs10894558	132292468	C	T	0.703	0.697	1.0	0.0018981972830802	0.0094	0.8374	53386	77258	58749.13
7198570	chr11	rs11223066	132293737	G	C	0.703	0.697	1.0	0.0026963615477425	0.0094	0.7728	53386	77258	58749.13
7188886	chr11	rs11223067	132293746	T	C	0.702	0.696	1.0	0.0017983819413794	0.0094	0.8514	53386	77258	58749.13
7195676	chr11	rs61304838	132294249	G	A	0.944	0.948	0.998	-0.0135007260538548	0.0192	0.4801	53386	77258	58749.13
7193862	chr11	rs12221543	132296204	A	G	0.695	0.688	1.0	0.0014988761237359	0.0093	0.8684	53386	77258	58749.13
7183510	chr11	rs7131275	132296878	G	A	0.697	0.69	1.0	0.0020977980821461	0.0094	0.8208	53386	77258	58749.13
7193084	chr11	rs1939966	132297204	G	A	0.697	0.69	1.0	0.001998002662673	0.0094	0.8311	53386	77258	58749.13
7188127	chr11	rs3824871	132297595	T	A	0.697	0.69	1.0	0.0016985566355815	0.0094	0.8557	53386	77258	58749.13
7192183	chr11	rs7104899	132297778	C	A	0.643	0.64	1.0	0.0008995952428359	0.009	0.9228	53386	77258	58749.13
7195090	chr11	rs11827069	132298193	A	G	0.695	0.688	1.0	0.0021975835434872	0.0093	0.8098	53386	77258	58749.13
7193078	chr11	rs3781635	132298530	T	A	0.701	0.695	0.999	0.001998002662673	0.0094	0.8356	53386	77258	58749.13
7193655	chr11	rs12223295	132299084	G	A	0.703	0.697	0.999	0.0017983819413794	0.0094	0.8485	53386	77258	58749.13
7199233	chr11	rs3781633	132300813	G	A	0.882	0.882	0.983	0.0182033098538737	0.0135	0.1761	53386	77258	58749.13
7194815	chr11	rs10894559	132303393	C	T	0.703	0.697	0.999	0.0008995952428359	0.0094	0.9274	53386	77258	58749.13
7190812	chr11	rs1939957	132304429	A	G	0.858	0.853	0.994	0.0193025022544974	0.0123	0.1163	53386	77258	58749.13
7194510	chr11	rs59882561	132304538	A	T	0.954	0.956	0.996	-0.0239956055562207	0.021	0.2529	53200	76329	58439.19
7197136	chr11	rs1940024	132306153	T	C	0.639	0.637	1.0	-0.0017014466397575	0.0089	0.8518	53386	77258	58749.13
7185283	chr11	rs2298479	132306403	G	A	0.703	0.697	1.0	0.0017983819413794	0.0094	0.8525	53386	77258	58749.13
7191543	chr11	rs67711553	132307646	G	A	0.857	0.858	0.932	-0.0127003085782322	0.0128	0.3197	53386	77258	58749.13
7185398	chr11	rs10894560	132308564	A	G	0.637	0.635	1.0	-0.002002002670673	0.0089	0.823	53386	77258	58749.13
7199736	chr11	rs1940026	132309373	C	T	0.939	0.943	1.0	-0.0122952780941516	0.0183	0.502	53386	77258	58749.13
7190109	chr11	rs7926221	132309755	C	A	0.7	0.694	0.997	0.0007996801705642	0.0094	0.9352	53386	77258	58749.13
7184664	chr11	rs7926244	132309818	C	A	0.7	0.694	0.997	0.0009995003330834	0.0094	0.9116	53386	77258	58749.13
7189398	chr11	rs7926384	132309911	C	T	0.939	0.943	1.0	-0.0114958245134845	0.0183	0.5296	53386	77258	58749.13
7186146	chr11	rs10431099	132310535	C	T	0.7	0.694	0.996	0.0006997551142732	0.0094	0.9397	53386	77258	58749.13
7185754	chr11	rs7946329	132311718	T	A	0.699	0.693	0.996	0.0001999800026662	0.0094	0.9824	53386	77258	58749.13
7183915	chr11	rs10894563	132312176	G	A	0.706	0.7	0.996	0.0007996801705642	0.0095	0.9353	53386	77258	58749.13
7197716	chr11	rs11223073	132312805	G	A	0.706	0.7	0.996	0.0004998750416509	0.0095	0.9589	53386	77258	58749.13
7196336	chr11	rs11223074	132312953	C	A	0.706	0.7	0.996	0.0006997551142732	0.0095	0.9412	53386	77258	58749.13
7191469	chr11	rs4937702	132314462	A	G	0.638	0.636	0.996	-0.0023026490626755	0.009	0.795	53386	77258	58749.13
7189903	chr11	rs4936167	132314476	C	T	0.948	0.951	0.999	-0.020498669477346	0.0196	0.2954	53386	77258	58749.13
7184040	chr11	rs4936168	132314776	T	C	0.636	0.633	0.997	-0.0028039273327342	0.009	0.7552	53386	77258	58749.13
7198537	chr11	rs7947571	132315728	G	A	0.705	0.7	0.993	0.0004998750416509	0.0095	0.9539	53386	77258	58749.13
7197282	chr11	rs73585011	132317179	C	T	0.941	0.945	0.996	-0.027196494688472	0.0187	0.1459	53386	77258	58749.13
7198852	chr11	rs2226633	132320394	C	T	0.937	0.942	0.999	-0.0244976316004002	0.0182	0.1784	53386	77258	58749.13
7191501	chr11	rs11821777	132321312	G	A	0.706	0.7	0.987	0.0007996801705642	0.0095	0.9332	53386	77258	58749.13
7199237	chr11	rs11223079	132321504	A	G	0.937	0.942	0.996	-0.0243029385231735	0.0182	0.1827	53386	77258	58749.13
7194825	chr11	rs2212482	132321908	C	T	0.941	0.945	0.99	-0.0259949602770859	0.0187	0.1652	53386	77258	58749.13
7186954	chr11	rs7929377	132323368	A	G	0.976	0.977	0.849	-0.0010005003335835	0.0308	0.9733	52943	75488	58068.16
7191617	chr11	rs2508967	132324239	T	G	0.33	0.333	0.961	-0.0093031403261444	0.0093	0.3164	53386	77258	58749.13
7196880	chr11	rs2512713	132325814	G	A	0.492	0.492	0.993	-0.0078003437327339	0.0086	0.3669	53386	77258	58749.13
7187244	chr11	rs2512714	132327279	C	A	0.495	0.496	0.994	-0.0081027387031859	0.0086	0.3459	53386	77258	58749.13
7197773	chr11	rs2512715	132327330	C	T	0.505	0.504	0.994	-0.007296555232638	0.0086	0.3949	53386	77258	58749.13
7197913	chr11	rs11223081	132327660	C	T	0.877	0.878	0.965	0.0032048589489113	0.0134	0.8123	53386	77258	58749.13
7185406	chr11	rs948208	132327820	G	A	0.9	0.897	0.979	0.0223972974420383	0.0145	0.1213	53386	77258	58749.13
7194319	chr11	rs2509237	132328691	A	G	0.504	0.504	0.996	-0.0074980401773571	0.0086	0.386	53386	77258	58749.13
7193049	chr11	rs7114161	132330191	G	A	0.91	0.912	0.956	0.0167981182758809	0.0155	0.2794	53386	77258	58749.13
7197446	chr11	rs2512716	132332681	G	A	0.505	0.504	0.994	-0.0071958279818024	0.0086	0.406	53386	77258	58749.13
7192205	chr11	rs2508968	132333509	A	G	0.501	0.5	0.993	-0.0075987978753305	0.0086	0.3805	53386	77258	58749.13
7189790	chr11	rs2508969	132334238	C	T	0.858	0.859	0.971	-0.0218980211012161	0.0125	0.08064	53386	77258	58749.13
7196345	chr11	rs1939956	132335161	G	A	0.496	0.497	0.994	-0.0086977157031958	0.0086	0.3154	53386	77258	58749.13
7190034	chr11	rs11223084	132336427	C	A	0.482	0.481	0.98	-0.0031048149534787	0.0087	0.7201	53386	77258	58749.13
7188306	chr11	rs2105632	132336927	T	C	0.857	0.859	0.972	-0.0231969816042026	0.0125	0.06352	53386	77258	58749.13
7189733	chr11	rs2512699	132337459	G	A	0.54	0.538	0.992	0.0006997551142732	0.0087	0.9401	53386	77258	58749.13
7191483	chr11	rs2212480	132338145	C	T	0.546	0.545	0.993	-0.001100605444033	0.0087	0.8962	53386	77258	58749.13
7195266	chr11	rs2508937	132339122	A	G	0.541	0.539	0.994	0.0012991557316201	0.0086	0.883	53386	77258	58749.13
7190309	chr11	rs2509235	132340300	G	A	0.545	0.543	0.994	0.0009995003330834	0.0086	0.9113	53386	77258	58749.13
7194727	chr11	rs2508940	132340394	C	T	0.545	0.543	0.994	0.0014988761237359	0.0086	0.8627	53386	77258	58749.13
7189067	chr11	rs2508990	132340575	G	A	0.539	0.539	0.994	0.0003999200213268	0.0086	0.9649	53386	77258	58749.13
7188807	chr11	rs80049234	132340987	C	G	0.905	0.902	0.974	0.0218006299588528	0.0148	0.1413	53386	77258	58749.13
7193889	chr11	rs2509234	132341160	G	C	0.544	0.543	0.995	0.0007996801705642	0.0086	0.9245	53386	77258	58749.13
7190039	chr11	rs2509233	132341546	G	T	0.908	0.909	0.959	-0.0029042131473898	0.0153	0.8499	53386	77258	58749.13
7187798	chr11	rs877264	132341855	G	A	0.539	0.539	0.998	-0.0001000050003333	0.0086	0.9901	53386	77258	58749.13
7192152	chr11	rs2007356	132343324	C	T	0.544	0.542	0.995	0.0008995952428359	0.0086	0.9167	53386	77258	58749.13
7183419	chr11	rs745748	132343825	A	G	0.54	0.539	0.994	0.0009995003330834	0.0086	0.9064	53386	77258	58749.13
7186097	chr11	rs2509232	132345635	C	G	0.54	0.539	0.993	0.0006997551142732	0.0086	0.9329	53386	77258	58749.13
7190663	chr11	rs2508989	132345747	C	T	0.54	0.539	0.992	0.0007996801705642	0.0087	0.9251	53386	77258	58749.13
7183725	chr11	rs4937703	132346747	A	T	0.911	0.913	0.954	0.0131037693769772	0.0156	0.4003	53386	77258	58749.13
7190794	chr11	rs2508988	132347016	G	T	0.539	0.539	0.991	0.0	0.0087	0.9988	53386	77258	58749.13
7195459	chr11	rs2508944	132347045	A	G	0.539	0.539	0.991	9.99950003332973e-05	0.0087	0.9888	53386	77258	58749.13
7198336	chr11	rs2508945	132347095	G	A	0.539	0.538	0.991	9.99950003332973e-05	0.0087	0.9887	53386	77258	58749.13
7191370	chr11	rs2508987	132347256	C	T	0.539	0.538	0.99	0.0003999200213268	0.0087	0.9588	53386	77258	58749.13
7186730	chr11	rs2508986	132347281	C	G	0.539	0.538	0.99	0.0002999550089979	0.0087	0.9748	53386	77258	58749.13
7194687	chr11	rs12276840	132348398	T	C	0.633	0.632	0.973	0.0003999200213268	0.009	0.9637	53386	77258	58749.13
7183410	chr11	rs621452	132348742	C	T	0.142	0.14	0.957	-0.0086977157031958	0.0126	0.4934	53386	77258	58749.13
7196159	chr11	rs2512719	132349350	C	G	0.589	0.59	0.984	-0.0045001103249234	0.0088	0.6095	53386	77258	58749.13
7194479	chr11	rs12285080	132349776	A	C	0.807	0.805	0.987	-0.0171970248285215	0.011	0.1162	53386	77258	58749.13
7192413	chr11	rs13279954	132349824	G	A	0.588	0.589	0.986	-0.004701032558649	0.0088	0.59	53386	77258	58749.13
7193460	chr11	rs1940023	132355021	T	C	0.807	0.805	0.99	-0.0172987645783295	0.0109	0.1144	53386	77258	58749.13
7188392	chr11	rs7115899	132355625	G	A	0.457	0.456	0.99	0.007997931111062	0.0087	0.3557	53386	77258	58749.13
7183902	chr11	rs2508983	132356305	T	C	0.878	0.879	0.965	-0.0009004052431641	0.0134	0.9438	53386	77258	58749.13
7183952	chr11	rs612441	132357756	T	C	0.457	0.455	0.993	0.0077995046323818	0.0086	0.3673	53386	77258	58749.13
7183934	chr11	rs2512701	132357992	C	A	0.878	0.88	0.965	-0.0004000800213396	0.0134	0.9743	53386	77258	58749.13
7190022	chr11	rs2508982	132358166	C	A	0.589	0.59	0.993	-0.0049019951702315	0.0088	0.5735	53386	77258	58749.13
7186723	chr11	rs2509236	132358233	C	T	0.588	0.589	0.995	-0.0046005663955682	0.0087	0.5997	53386	77258	58749.13
7195585	chr11	rs2512702	132358345	C	T	0.591	0.591	0.994	-0.0054045784588597	0.0088	0.5389	53386	77258	58749.13
7186718	chr11	rs612352	132359146	C	T	0.455	0.454	0.991	0.0082954970241069	0.0087	0.3387	53386	77258	58749.13
7194033	chr11	rs2009042	132360656	G	A	0.784	0.786	0.988	0.007997931111062	0.0105	0.4496	53386	77258	58749.13
7187833	chr11	rs11223089	132361781	C	T	0.807	0.805	0.996	-0.0159972768350078	0.0109	0.1436	53386	77258	58749.13
7188890	chr11	rs2512697	132362335	G	C	0.864	0.865	0.96	0.0013990209137074	0.0128	0.9103	53386	77258	58749.13
7188044	chr11	rs2512698	132362622	C	T	0.783	0.785	0.992	0.0103957761821204	0.0105	0.3231	53386	77258	58749.13
7186866	chr11	rs662233	132362834	T	C	0.454	0.453	0.995	0.007997931111062	0.0086	0.3537	53386	77258	58749.13
7189087	chr11	rs654643	132362908	C	G	0.237	0.238	1.0	0.0218006299588528	0.0101	0.03139	53386	77258	58749.13
7188226	chr11	rs561476	132362937	T	C	0.455	0.453	0.994	0.0077995046323818	0.0087	0.3667	53386	77258	58749.13
7196048	chr11	rs12277363	132363099	G	A	0.802	0.801	0.998	-0.0232993336544035	0.0108	0.0308	53386	77258	58749.13
7186921	chr11	rs12277415	132363178	G	A	0.803	0.802	0.998	-0.0239034240815591	0.0108	0.0274	53386	77258	58749.13
7193146	chr11	rs12418650	132364144	G	A	0.803	0.802	0.998	-0.0242004837056584	0.0108	0.02538	53386	77258	58749.13
7194767	chr11	rs609920	132365096	C	A	0.457	0.456	0.989	0.00730326611012	0.0087	0.4029	53386	77258	58749.13
7184277	chr11	rs12295753	132365682	A	G	0.778	0.781	0.983	0.0115035793834154	0.0105	0.2738	53386	77258	58749.13
7199639	chr11	rs2155389	132366057	G	A	0.88	0.881	0.954	0.0030952049073025	0.0136	0.8184	53386	77258	58749.13
7189044	chr11	rs2508939	132366977	A	C	0.777	0.78	0.981	0.0116024307308398	0.0105	0.2674	53386	77258	58749.13
7198164	chr11	rs1940396	132367486	T	C	0.78	0.783	0.982	0.0109992854583691	0.0105	0.2945	53386	77258	58749.13
7191229	chr11	rs1940398	132367594	T	C	0.78	0.783	0.982	0.0109992854583691	0.0105	0.2946	53386	77258	58749.13
7183680	chr11	rs1940399	132367611	T	C	0.78	0.783	0.981	0.0109992854583691	0.0105	0.2953	53386	77258	58749.13
7196463	chr11	rs1893041	132368053	G	A	0.78	0.783	0.979	0.0112959597418516	0.0105	0.2844	53386	77258	58749.13
7186808	chr11	rs1014787	132368229	T	A	0.583	0.584	0.982	-0.0069037763167944	0.0088	0.4295	53386	77258	58749.13
7192438	chr11	rs2508933	132368652	A	G	0.782	0.785	0.98	0.0107025231331357	0.0106	0.3091	53386	77258	58749.13
7184337	chr11	rs612907	132368990	G	A	0.235	0.236	0.991	0.022299507494767	0.0102	0.02851	53386	77258	58749.13
7192240	chr11	rs2018714	132369095	C	T	0.878	0.88	0.949	0.0	0.0136	0.9997	53386	77258	58749.13
7185059	chr11	rs2508934	132369383	C	G	0.781	0.784	0.977	0.0109992854583691	0.0106	0.2985	53386	77258	58749.13
7187015	chr11	rs2508981	132370248	T	C	0.783	0.785	0.976	0.0103957761821204	0.0106	0.3258	53386	77258	58749.13
7195736	chr11	rs1939958	132370590	T	C	0.802	0.801	0.991	-0.0235962138551867	0.0108	0.02963	53386	77258	58749.13
7184217	chr11	rs11223092	132371342	A	G	0.803	0.801	0.991	-0.0231048737150968	0.0108	0.03334	53386	77258	58749.13
7192041	chr11	rs2508935	132371420	T	C	0.579	0.581	0.976	-0.006199175242821	0.0088	0.4787	53386	77258	58749.13
7194336	chr11	rs2155373	132371834	C	T	0.801	0.8	0.99	-0.0229002198863326	0.0108	0.03446	53386	77258	58749.13
7199714	chr11	rs11223093	132372055	C	G	0.803	0.801	0.99	-0.0229002198863326	0.0109	0.03468	53386	77258	58749.13
7185119	chr11	rs11223094	132372467	T	C	0.971	0.97	0.928	-0.0040983869261633	0.0266	0.8783	53386	77258	58749.13
7186974	chr11	rs7125111	132372785	A	T	0.801	0.8	0.989	-0.0226956079321885	0.0108	0.03651	53386	77258	58749.13
7184735	chr11	rs2508980	132372869	G	T	0.783	0.785	0.971	0.0107025231331357	0.0106	0.3139	53386	77258	58749.13
7185579	chr11	rs79759941	132374101	C	T	0.914	0.915	0.935	0.024097313483794	0.016	0.1312	53386	77258	58749.13
7188141	chr11	rs12274657	132374136	A	G	0.802	0.801	0.989	-0.0231969816042026	0.0109	0.03269	53386	77258	58749.13
7197221	chr11	rs12294908	132374170	T	G	0.803	0.801	0.989	-0.0231969816042026	0.0109	0.03274	53386	77258	58749.13
7190260	chr11	rs56223063	132374464	A	G	0.802	0.801	0.989	-0.023002541565316	0.0109	0.03437	53386	77258	58749.13
7199370	chr11	rs28605334	132374670	A	G	0.802	0.801	0.989	-0.023002541565316	0.0109	0.03432	53386	77258	58749.13
7184076	chr11	rs11826863	132375040	G	A	0.911	0.912	0.931	0.0243022925229648	0.0158	0.1236	53386	77258	58749.13
7195283	chr11	rs11223095	132375076	C	T	0.803	0.801	0.988	-0.0235040691879941	0.0109	0.03053	53386	77258	58749.13
7186287	chr11	rs2508936	132375815	T	C	0.868	0.87	0.945	-0.0006001800720324	0.0131	0.9648	53386	77258	58749.13
7194578	chr11	rs79229800	132376221	T	G	0.91	0.911	0.93	0.0248974696545107	0.0157	0.1122	53386	77258	58749.13
7193269	chr11	rs7108496	132376261	G	C	0.913	0.914	0.929	0.024702368640342	0.0159	0.1215	53386	77258	58749.13
7199063	chr11	rs1940404	132376348	C	T	0.784	0.785	0.986	-0.0286978729475453	0.0105	0.006441	53386	77258	58749.13
7189022	chr11	rs1940405	132376427	C	T	0.786	0.786	0.987	-0.029202265808213	0.0106	0.00572	53386	77258	58749.13
7184447	chr11	rs1940406	132376508	G	A	0.879	0.88	0.939	0.0002999550089979	0.0137	0.9806	53386	77258	58749.13
7188692	chr11	rs7105328	132376819	T	G	0.786	0.786	0.987	-0.0290993078252748	0.0106	0.005814	53386	77258	58749.13
7185132	chr11	rs7119781	132377042	A	C	0.784	0.785	0.985	-0.0286978729475453	0.0105	0.006532	53386	77258	58749.13
7198358	chr11	rs7119976	132377060	C	T	0.784	0.785	0.985	-0.0285949668801128	0.0105	0.006683	53386	77258	58749.13
7194887	chr11	rs2509231	132377144	C	T	0.567	0.57	0.966	-0.0116981574124923	0.0088	0.1842	53386	77258	58749.13
7191070	chr11	rs10894566	132377236	C	T	0.786	0.786	0.986	-0.029202265808213	0.0106	0.005742	53386	77258	58749.13
7188619	chr11	rs1940410	132378007	A	G	0.785	0.786	0.985	-0.029202265808213	0.0106	0.005766	53386	77258	58749.13
7185948	chr11	rs1940411	132378025	A	C	0.785	0.786	0.985	-0.029202265808213	0.0106	0.005767	53386	77258	58749.13
7183514	chr11	rs1940413	132378479	G	A	0.785	0.786	0.985	-0.029202265808213	0.0106	0.005689	53386	77258	58749.13
7189422	chr11	rs12273906	132378794	A	G	0.785	0.786	0.984	-0.0290993078252748	0.0106	0.005812	53386	77258	58749.13
7194436	chr11	rs28807814	132379160	A	G	0.785	0.785	0.984	-0.0289037168568363	0.0106	0.006211	53386	77258	58749.13
7184746	chr11	rs2508943	132379269	C	A	0.567	0.57	0.963	-0.0114047880634385	0.0088	0.1963	53386	77258	58749.13
7196136	chr11	rs28878005	132379472	C	T	0.785	0.786	0.984	-0.0289037168568363	0.0106	0.006158	53386	77258	58749.13
7191659	chr11	rs2096822	132379645	T	C	0.785	0.786	0.984	-0.0289037168568363	0.0106	0.006259	53386	77258	58749.13
7187597	chr11	rs2096794	132379735	G	A	0.785	0.786	0.983	-0.0289037168568363	0.0106	0.006191	53386	77258	58749.13
7186278	chr11	rs2096793	132379875	T	A	0.785	0.786	0.983	-0.0289037168568363	0.0106	0.006199	53386	77258	58749.13
7197575	chr11	rs2096792	132379878	T	C	0.785	0.786	0.983	-0.0289037168568363	0.0106	0.006207	53386	77258	58749.13
7191900	chr11	rs10894568	132379979	A	G	0.785	0.786	0.983	-0.0289037168568363	0.0106	0.006291	53386	77258	58749.13
7194085	chr11	rs11223097	132380205	A	G	0.785	0.786	0.983	-0.0289037168568363	0.0106	0.006272	53386	77258	58749.13
7194751	chr11	rs11827175	132380399	G	A	0.915	0.915	0.922	0.024702368640342	0.0161	0.1258	53386	77258	58749.13
7192061	chr11	rs2212485	132380457	T	G	0.869	0.87	0.936	9.99950003332973e-05	0.0132	0.9935	53386	77258	58749.13
7192433	chr11	rs7106636	132381079	A	G	0.773	0.775	0.975	-0.032502530761974	0.0104	0.001812	53386	77258	58749.13
7199840	chr11	rs7106749	132381132	C	T	0.773	0.775	0.975	-0.032502530761974	0.0104	0.001779	53386	77258	58749.13
7196877	chr11	rs7107060	132381185	G	T	0.773	0.775	0.975	-0.032502530761974	0.0104	0.001774	53386	77258	58749.13
7196621	chr11	rs2508977	132381313	C	T	0.554	0.559	0.955	-0.0144032303107437	0.0089	0.1031	53386	77258	58749.13
7191655	chr11	rs2155539	132381498	T	C	0.773	0.775	0.974	-0.032502530761974	0.0104	0.001791	53386	77258	58749.13
7199140	chr11	rs2155540	132381521	G	A	0.773	0.775	0.974	-0.032502530761974	0.0104	0.001799	53386	77258	58749.13
7183620	chr11	rs34217024	132381716	C	T	0.772	0.774	0.972	-0.0334016766340304	0.0104	0.00132	53386	77258	58749.13
7197863	chr11	rs7480330	132381830	A	G	0.773	0.775	0.974	-0.032502530761974	0.0104	0.001814	53386	77258	58749.13
7195298	chr11	rs10894569	132381870	G	A	0.773	0.775	0.974	-0.0325955083699338	0.0104	0.001762	53386	77258	58749.13
7194306	chr11	rs10894570	132381876	A	G	0.773	0.775	0.974	-0.032502530761974	0.0104	0.00178	53386	77258	58749.13
7184362	chr11	rs10894571	132381932	A	G	0.773	0.775	0.974	-0.0326988269632397	0.0104	0.001721	53386	77258	58749.13
7191250	chr11	rs11223099	132382032	A	G	0.773	0.775	0.974	-0.0325955083699338	0.0104	0.001733	53386	77258	58749.13
7196971	chr11	rs76252094	132382047	A	T	0.773	0.775	0.973	-0.0325955083699338	0.0104	0.001769	53386	77258	58749.13
7188597	chr11	rs77313844	132382118	A	G	0.773	0.775	0.973	-0.0326988269632397	0.0104	0.001712	53386	77258	58749.13
7195474	chr11	rs61908193	132382171	T	C	0.773	0.775	0.972	-0.0325955083699338	0.0104	0.001769	53386	77258	58749.13
7199161	chr11	rs76629830	132382182	A	G	0.773	0.775	0.972	-0.0325955083699338	0.0104	0.001744	53386	77258	58749.13
7185631	chr11	rs77353371	132382205	T	C	0.773	0.775	0.973	-0.0325955083699338	0.0104	0.001788	53386	77258	58749.13
7193880	chr11	rs78052397	132382271	T	C	0.773	0.775	0.973	-0.0325955083699338	0.0104	0.001739	53386	77258	58749.13
7196436	chr11	rs79191482	132382367	A	T	0.785	0.786	0.98	-0.0290993078252748	0.0106	0.006047	53386	77258	58749.13
7185987	chr11	rs78876506	132382484	T	C	0.773	0.775	0.973	-0.0325955083699338	0.0104	0.001743	53386	77258	58749.13
7195759	chr11	rs12294630	132382712	G	A	0.803	0.801	0.977	-0.0232993336544035	0.0109	0.03322	53386	77258	58749.13
7194666	chr11	rs10791234	132382769	G	A	0.785	0.786	0.979	-0.0289963604415917	0.0106	0.006115	53386	77258	58749.13
7186438	chr11	rs10791235	132382797	T	A	0.785	0.786	0.979	-0.0290993078252748	0.0106	0.005965	53386	77258	58749.13
7193764	chr11	rs10750507	132382850	C	T	0.785	0.786	0.979	-0.0290993078252748	0.0106	0.006082	53386	77258	58749.13
7193768	chr11	rs4937705	132383086	C	G	0.785	0.786	0.979	-0.029202265808213	0.0106	0.005834	53386	77258	58749.13
7193137	chr11	rs79303290	132383122	G	A	0.917	0.917	0.913	0.0259016375226531	0.0164	0.1133	53386	77258	58749.13
7197519	chr11	rs4937706	132383411	T	C	0.786	0.786	0.978	-0.0292949370570243	0.0106	0.00569	53386	77258	58749.13
7188001	chr11	rs4937707	132383426	G	C	0.786	0.786	0.978	-0.0292949370570243	0.0106	0.005745	53386	77258	58749.13
7186016	chr11	rs4435011	132383505	C	T	0.786	0.786	0.978	-0.0292949370570243	0.0106	0.005729	53386	77258	58749.13
7183420	chr11	rs2512718	132383567	C	T	0.567	0.57	0.954	-0.0113036461713921	0.0089	0.2015	53386	77258	58749.13
7185938	chr11	rs4375450	132383590	T	A	0.786	0.786	0.978	-0.0292949370570243	0.0106	0.005744	53386	77258	58749.13
7185936	chr11	rs4435012	132383759	C	T	0.786	0.786	0.978	-0.0293979151845611	0.0106	0.005627	53386	77258	58749.13
7191431	chr11	rs4415771	132383841	A	C	0.786	0.786	0.977	-0.0293979151845611	0.0106	0.005605	53386	77258	58749.13
7183678	chr11	rs4531481	132383850	A	C	0.786	0.786	0.977	-0.0293979151845611	0.0106	0.005493	53386	77258	58749.13
7189200	chr11	rs7928057	132384044	T	A	0.786	0.786	0.977	-0.0292949370570243	0.0106	0.005705	53386	77258	58749.13
7198004	chr11	rs79350343	132384442	C	T	0.915	0.915	0.911	0.025696986087186	0.0162	0.1128	53386	77258	58749.13
7197352	chr11	rs4534595	132384494	A	G	0.774	0.776	0.967	-0.0329985112635755	0.0105	0.001624	53386	77258	58749.13
7198411	chr11	rs4381381	132384500	T	C	0.773	0.775	0.966	-0.0331018715051171	0.0105	0.001544	53386	77258	58749.13
7195092	chr11	rs4581454	132384525	G	T	0.773	0.775	0.969	-0.0329985112635755	0.0104	0.001589	53386	77258	58749.13
7185470	chr11	rs4534596	132384596	A	G	0.774	0.776	0.965	-0.0331949048576409	0.0105	0.001521	53386	77258	58749.13
7185569	chr11	rs4341545	132384599	A	G	0.774	0.776	0.965	-0.0331949048576409	0.0105	0.001527	53386	77258	58749.13
7184198	chr11	rs4310627	132384628	T	G	0.774	0.776	0.966	-0.0332982854015147	0.0105	0.001504	53386	77258	58749.13
7193395	chr11	rs1939971	132385039	C	T	0.776	0.777	0.968	-0.0323992324466777	0.0105	0.002021	53386	77258	58749.13
7189502	chr11	rs1939970	132385049	T	C	0.776	0.777	0.967	-0.0320997276601081	0.0105	0.002201	53386	77258	58749.13
7191335	chr11	rs1939969	132385075	T	C	0.776	0.777	0.968	-0.0319964709431669	0.0105	0.00229	53386	77258	58749.13
7189105	chr11	rs1939968	132385195	A	G	0.773	0.774	0.968	-0.0318003125497978	0.0104	0.002338	53386	77258	58749.13
7194964	chr11	rs12361330	132385305	G	A	0.773	0.775	0.967	-0.0323992324466777	0.0105	0.001952	53386	77258	58749.13
7187495	chr11	rs12361323	132385359	C	T	0.775	0.777	0.965	-0.0325955083699338	0.0105	0.001896	53386	77258	58749.13
7192652	chr11	rs7124348	132385438	A	G	0.774	0.776	0.964	-0.032502530761974	0.0105	0.001956	53386	77258	58749.13
7190813	chr11	rs79607849	132385798	A	C	0.911	0.912	0.905	0.0248974696545107	0.016	0.1196	53386	77258	58749.13
7195437	chr11	rs2508941	132385981	G	A	0.87	0.871	0.923	0.0001999800026662	0.0134	0.9879	53386	77258	58749.13
7185138	chr11	rs7936270	132386285	T	G	0.767	0.768	0.942	-0.027196494688472	0.0105	0.00941	53386	77258	58749.13
7190684	chr11	rs662798	132386355	G	A	0.388	0.387	0.918	0.0024968801985871	0.0092	0.7865	53386	77258	58749.13
7183971	chr11	rs55988225	132386706	G	A	0.985	0.985	0.829	0.0227003855207759	0.041	0.5803	49466	69503	54000.28
7186465	chr11	rs490435	132386834	C	T	0.927	0.926	0.888	0.023003381764963	0.0175	0.1898	53386	77258	58749.13
7197438	chr11	rs494050	132387220	T	C	0.554	0.562	0.936	-0.0275973271921043	0.009	0.002094	53386	77258	58749.13
7199225	chr11	rs589721	132387460	T	C	0.472	0.462	0.971	0.0360040066341877	0.0088	4.029e-05	53386	77258	58749.13
7186197	chr11	rs142888642	132388261	G	T	0.971	0.971	0.954	-0.0497050825796673	0.0266	0.06158	53033	76937	58412.89
7185368	chr11	rs672649	132388319	A	G	0.468	0.455	0.983	0.0404987422798789	0.0087	3.441e-06	53386	77258	58749.13
7183754	chr11	rs73033769	132389181	T	C	0.97	0.97	0.96	-0.0490011864330638	0.0261	0.06101	53033	76937	58412.89
7199004	chr11	rs554547	132389226	C	T	0.164	0.162	0.98	0.0108014536938559	0.0118	0.3574	53386	77258	58749.13
7198779	chr11	rs657974	132389304	A	G	0.474	0.461	0.988	0.0416984103556758	0.0087	1.533e-06	53386	77258	58749.13
7184485	chr11	rs1940400	132389627	G	A	0.688	0.698	0.992	-0.0414993071780289	0.0094	9.291e-06	53386	77258	58749.13
7184742	chr11	rs644487	132389950	G	A	0.478	0.466	0.988	0.0414010268486756	0.0087	1.868e-06	53386	77258	58749.13
7192362	chr11	rs644475	132389963	C	G	0.476	0.463	0.99	0.0416984103556758	0.0087	1.494e-06	53386	77258	58749.13
7184229	chr11	rs7944266	132390109	C	T	0.717	0.728	0.99	-0.0383043331577141	0.0096	6.9e-05	53386	77258	58749.13
7191398	chr11	rs654125	132390235	T	C	0.474	0.462	0.992	0.04149696667529	0.0087	1.708e-06	53386	77258	58749.13
7198410	chr11	rs643120	132390291	T	C	0.142	0.141	0.984	0.0064988367398296	0.0124	0.6032	53386	77258	58749.13
7184131	chr11	rs10894572	132390553	T	C	0.717	0.728	0.99	-0.0383978517965666	0.0096	6.585e-05	53386	77258	58749.13
7192801	chr11	rs639254	132391221	T	G	0.476	0.463	0.991	0.0418039122811836	0.0087	1.451e-06	53386	77258	58749.13
7190738	chr11	rs76943254	132391330	T	G	0.982	0.983	0.971	-0.040197189751413	0.0347	0.2464	49629	70693	54442.18
7198124	chr11	rs657147	132391419	C	T	0.476	0.463	0.991	0.0418039122811836	0.0087	1.411e-06	53386	77258	58749.13
7188760	chr11	rs563954	132391656	A	G	0.476	0.463	0.991	0.0416984103556758	0.0087	1.502e-06	53386	77258	58749.13
7199676	chr11	rs2508976	132391877	T	A	0.476	0.463	0.991	0.0418039122811836	0.0087	1.464e-06	53386	77258	58749.13
7191117	chr11	rs2508975	132392539	C	T	0.477	0.464	0.991	0.041995705452017	0.0087	1.272e-06	53386	77258	58749.13
7186953	chr11	rs670389	132392719	G	T	0.476	0.464	0.991	0.0421011760186353	0.0087	1.19e-06	53386	77258	58749.13
7196094	chr11	rs7946865	132393974	T	C	0.981	0.981	0.982	-0.0406970023321042	0.0329	0.2159	51771	73261	56676.6
7189433	chr11	rs2509229	132394124	T	C	0.469	0.456	0.992	0.0423024980338776	0.0087	1.071e-06	53386	77258	58749.13
7191992	chr11	rs2508974	132394265	A	C	0.473	0.461	0.992	0.0416024898545136	0.0087	1.565e-06	53386	77258	58749.13
7186395	chr11	rs2512703	132394754	A	G	0.473	0.461	0.992	0.0418039122811836	0.0087	1.422e-06	53386	77258	58749.13
7187040	chr11	rs2512704	132394795	T	A	0.474	0.461	0.992	0.0421970486997883	0.0087	1.136e-06	53386	77258	58749.13
7196382	chr11	rs11223104	132395626	A	T	0.701	0.712	0.997	-0.0338981034057645	0.0094	0.0003285	53386	77258	58749.13
7184682	chr11	rs2508973	132395848	A	G	0.471	0.458	0.995	0.042503779526724	0.0087	9.005e-07	53386	77258	58749.13
7192280	chr11	rs76243313	132395933	T	C	0.981	0.982	0.987	-0.0458031298018141	0.0328	0.1626	51771	73261	56676.6
7190615	chr11	rs2509230	132395982	G	A	0.471	0.458	0.995	0.0428966409523063	0.0087	7.164e-07	53386	77258	58749.13
7199003	chr11	rs1940018	132396564	A	T	0.471	0.458	0.995	0.0426954385276174	0.0087	7.844e-07	53386	77258	58749.13
7199283	chr11	rs4937708	132396744	T	A	0.671	0.682	1.0	-0.0375045865412751	0.0092	4.462e-05	53386	77258	58749.13
7196759	chr11	rs4936169	132396823	C	T	0.701	0.712	0.999	-0.0338050046123612	0.0094	0.0003429	53386	77258	58749.13
7186601	chr11	rs2509228	132397191	C	A	0.473	0.46	0.995	0.043203157300648	0.0087	6.077e-07	53386	77258	58749.13
7195537	chr11	rs1940402	132397216	G	T	0.475	0.462	0.995	0.0418998134646779	0.0086	1.248e-06	53386	77258	58749.13
7197801	chr11	rs73035347	132397596	G	A	0.97	0.97	0.983	-0.0495999919914836	0.0258	0.05455	53033	76937	58412.89
7194682	chr11	rs1940019	132397910	A	G	0.139	0.137	0.996	0.0199986865066891	0.0125	0.1103	53386	77258	58749.13
7196420	chr11	rs1940020	132398013	T	A	0.47	0.457	0.996	0.0426954385276174	0.0087	7.933e-07	53386	77258	58749.13
7185807	chr11	rs2212487	132398054	C	T	0.701	0.712	1.0	-0.033701571673015	0.0094	0.0003482	53386	77258	58749.13
7187421	chr11	rs2512705	132398132	A	G	0.47	0.457	0.996	0.0426954385276174	0.0087	8.345e-07	53386	77258	58749.13
7186508	chr11	rs2512706	132398160	C	G	0.468	0.456	0.996	0.0423983514166169	0.0087	9.506e-07	53386	77258	58749.13
7191805	chr11	rs10894573	132398233	C	A	0.671	0.682	1.0	-0.0375980304153185	0.0092	4.09e-05	53386	77258	58749.13
7183991	chr11	rs2277271	132399272	A	G	0.735	0.744	0.995	-0.0306035477981776	0.0098	0.001808	53386	77258	58749.13
7188089	chr11	rs2512707	132399719	G	A	0.479	0.465	0.993	0.0428008353226943	0.0087	7.795e-07	53386	77258	58749.13
7184058	chr11	rs2508971	132399742	T	C	0.145	0.143	0.995	0.0177023841130051	0.0123	0.15	53386	77258	58749.13
7188329	chr11	rs80355459	132400028	G	A	0.97	0.97	0.983	-0.0507039943747058	0.026	0.05132	53033	76937	58412.89
7190380	chr11	rs10894574	132400079	A	G	0.701	0.712	0.999	-0.034198147379977	0.0094	0.0002886	53386	77258	58749.13
7192527	chr11	rs2512708	132400225	T	A	0.468	0.456	0.995	0.0426954385276174	0.0087	7.852e-07	53386	77258	58749.13
7184630	chr11	rs2512709	132400509	C	G	0.472	0.459	0.995	0.043203157300648	0.0087	5.989e-07	53386	77258	58749.13
7186349	chr11	rs2508970	132400683	T	C	0.468	0.456	0.995	0.0428008353226943	0.0087	7.58e-07	53386	77258	58749.13
7189454	chr11	rs2512710	132401336	T	G	0.469	0.456	0.995	0.0428008353226943	0.0087	7.411e-07	53386	77258	58749.13
7197366	chr11	rs7117914	132401703	G	A	0.981	0.982	0.994	-0.0437951599996715	0.0328	0.1822	51715	73035	56586.84
7185768	chr11	rs6590638	132401730	T	C	0.857	0.858	0.996	-0.0182047046548463	0.0123	0.1399	53386	77258	58749.13
7190501	chr11	rs10894575	132401744	G	A	0.701	0.712	0.998	-0.0343016316970211	0.0094	0.0002739	53386	77258	58749.13
7198498	chr11	rs7106382	132401763	T	C	0.981	0.982	0.995	-0.044495399886564	0.0328	0.1744	51771	73261	56676.6
7189513	chr11	rs6421611	132401892	T	C	0.526	0.539	0.994	-0.0426987545331152	0.0087	7.844e-07	53386	77258	58749.13
7189554	chr11	rs4564348	132402150	T	C	0.526	0.539	0.993	-0.0426987545331152	0.0087	7.974e-07	53386	77258	58749.13
7183557	chr11	rs4564349	132402151	T	A	0.526	0.539	0.993	-0.0428031223253094	0.0087	7.794e-07	53386	77258	58749.13
7196445	chr11	rs7125438	132402910	G	A	0.981	0.982	0.997	-0.0431998193062192	0.0328	0.188	51715	73035	56586.84
7186362	chr11	rs7125475	132403068	C	T	0.831	0.833	0.995	-0.0253998626327317	0.0116	0.02818	53386	77258	58749.13
7191832	chr11	rs7111443	132403257	T	C	0.981	0.982	0.997	-0.044401309298167	0.0328	0.1762	51715	73035	56586.84
7192932	chr11	rs7126067	132403357	G	T	0.53	0.543	0.993	-0.0430014511447026	0.0087	7.066e-07	53386	77258	58749.13
7196537	chr11	rs7126009	132403462	C	T	0.861	0.863	0.999	-0.0196008476550609	0.0125	0.1175	53386	77258	58749.13
7199277	chr11	rs11223106	132404455	T	C	0.981	0.982	0.996	-0.04470452178448	0.0328	0.173	51715	73035	56586.84
7190480	chr11	rs7107939	132405968	G	A	0.528	0.541	0.991	-0.0431998193062192	0.0087	6.375e-07	53386	77258	58749.13
7185819	chr11	rs74801474	132406295	T	C	0.982	0.983	0.985	-0.0430014511447026	0.0348	0.2164	49152	70157	53995.35
7190731	chr11	rs7119651	132406986	A	G	0.523	0.536	0.99	-0.0421979407001862	0.0087	1.138e-06	53386	77258	58749.13
7184417	chr11	rs55945016	132407769	C	T	0.756	0.764	0.975	-0.0372035489975441	0.0102	0.0002532	53386	77258	58749.13
7184967	chr11	rs78168098	132408290	G	A	0.878	0.878	0.993	-0.0138961051921114	0.0132	0.2929	53386	77258	58749.13
7198567	chr11	rs73035369	132408419	C	T	0.756	0.764	0.975	-0.0370997639570267	0.0102	0.0002671	53386	77258	58749.13
7190810	chr11	rs59522341	132409139	C	G	0.914	0.917	0.944	-0.0252049938352247	0.016	0.1158	53386	77258	58749.13
7196026	chr11	rs73035373	132410175	C	T	0.952	0.951	0.934	-0.0104039337153929	0.0209	0.6171	53386	77258	58749.13
7193295	chr11	rs4604896	132410779	C	A	0.981	0.982	0.988	-0.0458031298018141	0.033	0.1653	51715	73035	56586.84
7184962	chr11	rs7480351	132411907	C	A	0.88	0.88	0.992	-0.0145046862028817	0.0133	0.2764	53386	77258	58749.13
7186847	chr11	rs4427571	132411993	G	A	0.88	0.88	0.991	-0.0145046862028817	0.0133	0.277	53386	77258	58749.13
7189221	chr11	rs73035374	132412122	A	G	0.756	0.765	0.971	-0.0377018671840115	0.0102	0.0002156	53386	77258	58749.13
7195030	chr11	rs4641491	132412130	C	T	0.861	0.863	0.992	-0.0189993500097828	0.0125	0.1293	53386	77258	58749.13
7188147	chr11	rs73035375	132412133	G	T	0.756	0.765	0.971	-0.0377018671840115	0.0102	0.0002197	53386	77258	58749.13
7199596	chr11	rs12226528	132412274	C	G	0.755	0.764	0.974	-0.0382004338153035	0.0102	0.0001677	53386	77258	58749.13
7196929	chr11	rs7934087	132412565	G	C	0.855	0.856	0.99	-0.0170952954286372	0.0123	0.1643	53386	77258	58749.13
7196084	chr11	rs7941822	132414586	A	G	0.486	0.498	0.987	-0.0394999521368577	0.0087	5.165e-06	53386	77258	58749.13
7192761	chr11	rs12574450	132415217	C	A	0.861	0.863	0.989	-0.019203206984436	0.0125	0.1259	53386	77258	58749.13
7197082	chr11	rs11223108	132415909	C	T	0.685	0.695	0.978	-0.0326988269632397	0.0094	0.0004931	53386	77258	58749.13
7199821	chr11	rs6590639	132416267	T	C	0.768	0.771	0.965	-0.0191012733024012	0.0105	0.06735	53386	77258	58749.13
7187631	chr11	rs6590640	132416597	C	T	0.476	0.486	0.981	-0.0341050206499513	0.0087	8.699e-05	53386	77258	58749.13
7188961	chr11	rs6590641	132417034	A	G	0.869	0.87	0.99	-0.0082035573506883	0.0128	0.5252	53386	77258	58749.13
7193473	chr11	rs6590642	132417143	G	A	0.981	0.982	0.983	-0.056496280157669	0.0336	0.0921	50811	72276	55762.04
7193621	chr11	rs6590643	132417253	A	G	0.54	0.549	0.975	-0.0320997276601081	0.0087	0.0002354	53386	77258	58749.13
7194508	chr11	rs6590644	132417256	A	C	0.54	0.549	0.975	-0.0322959448008212	0.0087	0.0002227	53386	77258	58749.13
7199173	chr11	rs79246641	132417533	A	G	0.869	0.869	0.988	-0.008395140788382	0.0128	0.5143	53386	77258	58749.13
7190316	chr11	rs78657737	132417583	G	C	0.907	0.906	0.977	0.0071047017299317	0.015	0.6354	53386	77258	58749.13
7194115	chr11	rs11223110	132417766	T	A	0.543	0.553	0.975	-0.0358033589652777	0.0087	4.178e-05	53386	77258	58749.13
7193418	chr11	rs79990799	132418174	T	C	0.981	0.982	0.982	-0.0536961790038609	0.0336	0.1102	50811	72276	55762.04
7193486	chr11	rs73035378	132418199	T	C	0.96	0.958	0.903	0.0195967237465575	0.0231	0.3971	53386	77258	58749.13
7188740	chr11	rs74238163	132418448	C	A	0.981	0.982	0.983	-0.0548997899816623	0.0336	0.1022	50811	72276	55762.04
7195899	chr11	rs59305616	132419343	G	A	0.981	0.982	0.982	-0.05519563546795	0.0336	0.1007	50811	72276	55762.04
7196686	chr11	rs73035379	132419806	G	C	0.983	0.981	0.969	-0.0281011651109099	0.0396	0.4778	38366	57480	42324.59
7199377	chr11	rs76751620	132419958	A	G	0.887	0.887	0.987	-0.0025031302181184	0.0137	0.8578	53386	77258	58749.13
7187078	chr11	rs4245107	132420232	A	G	0.488	0.497	0.99	-0.0319964709431669	0.0087	0.0002153	53386	77258	58749.13
7195325	chr11	rs73035382	132420647	C	T	0.983	0.981	0.97	-0.0338050046123612	0.0395	0.3924	38559	58088	42617.58
7187893	chr11	rs7947822	132420784	C	A	0.641	0.65	0.999	-0.0282040203730758	0.009	0.001647	53386	77258	58749.13
7192445	chr11	rs74210648	132420938	C	T	0.981	0.982	0.98	-0.0553013157850893	0.0336	0.1	50811	72276	55762.04
7186717	chr11	rs4937710	132420967	G	A	0.688	0.694	0.992	-0.0243951568347216	0.0093	0.008688	53386	77258	58749.13
7198705	chr11	rs4400825	132421571	C	T	0.981	0.982	0.98	-0.0548997899816623	0.0336	0.1028	50811	72276	55762.04
7183646	chr11	rs4936170	132421572	G	T	0.64	0.648	0.997	-0.0288007896057264	0.009	0.001333	53386	77258	58749.13
7198558	chr11	rs4936171	132421620	G	A	0.512	0.519	0.991	-0.0290993078252748	0.0086	0.0007679	53386	77258	58749.13
7187751	chr11	rs111718362	132421740	C	T	0.983	0.981	0.967	-0.0278954863187535	0.0393	0.4774	39201	58771	43279.45
7195242	chr11	rs78262045	132421888	A	G	0.887	0.887	0.986	-0.0026033858701149	0.0137	0.8488	53386	77258	58749.13
7188386	chr11	rs80356407	132421904	A	T	0.887	0.887	0.987	-0.0027036515743148	0.0137	0.846	53386	77258	58749.13
7192641	chr11	rs73034680	132422021	A	C	0.983	0.981	0.97	-0.0331949048576409	0.0395	0.4004	38559	58088	42617.58
7191234	chr11	rs7131390	132422389	A	G	0.492	0.5	0.99	-0.0323992324466777	0.0086	0.0001782	53386	77258	58749.13
7189444	chr11	rs12276825	132422483	C	A	0.687	0.693	0.99	-0.0247026126403718	0.0093	0.008116	53386	77258	58749.13
7190075	chr11	rs73034686	132423049	G	A	0.872	0.871	0.986	-0.0060985584618694	0.013	0.637	53386	77258	58749.13
7198313	chr11	rs79639207	132423264	C	T	0.981	0.982	0.979	-0.0538966802576654	0.0337	0.1096	50811	72276	55762.04
7188295	chr11	rs12278673	132423281	G	A	0.639	0.647	0.993	-0.029202265808213	0.009	0.001147	53386	77258	58749.13
7183874	chr11	rs73034689	132423356	A	T	0.982	0.981	0.969	-0.0335050785573982	0.0394	0.3951	38559	58088	42617.58
7186355	chr11	rs73034692	132423626	C	T	0.983	0.981	0.971	-0.0319964709431669	0.0395	0.4169	38559	58088	42617.58
7186961	chr11	rs79892992	132424114	G	A	0.98	0.981	0.977	-0.0462952789853036	0.0328	0.1581	51511	72850	56392.81
7186416	chr11	rs73034694	132424824	G	A	0.87	0.869	0.984	-0.0066017436345624	0.0129	0.6098	53386	77258	58749.13
7197593	chr11	rs4245108	132424932	G	C	0.648	0.654	0.983	-0.023401696181619	0.0091	0.00997	53386	77258	58749.13
7197954	chr11	rs11223118	132425474	C	G	0.558	0.554	0.977	0.0156961681063242	0.0088	0.07225	53386	77258	58749.13
7187957	chr11	rs7951462	132425620	T	C	0.427	0.424	0.993	0.0148984646619666	0.0087	0.08745	53386	77258	58749.13
7196381	chr11	rs7951475	132425640	T	A	0.877	0.877	0.981	-0.0079011318962572	0.0133	0.5512	53386	77258	58749.13
7184696	chr11	rs79148798	132425661	T	C	0.982	0.983	0.984	-0.0433042394092723	0.0343	0.2071	50497	71886	55414.14
7183492	chr11	rs7939336	132425797	A	T	0.87	0.871	0.99	-0.0078003437327339	0.0129	0.5458	53386	77258	58749.13
7194826	chr11	rs57882121	132426019	G	T	0.857	0.858	0.989	-0.0144032303107437	0.0124	0.2446	53386	77258	58749.13
7195793	chr11	rs7103882	132426308	T	A	0.573	0.568	0.995	0.0209000641077417	0.0087	0.01642	53386	77258	58749.13
7192304	chr11	rs73036805	132426368	C	A	0.857	0.858	0.99	-0.0145046862028817	0.0124	0.2415	53386	77258	58749.13
7190153	chr11	rs11223119	132426841	G	A	0.574	0.569	0.997	0.0203025023378308	0.0087	0.01943	53386	77258	58749.13
7185734	chr11	rs10894577	132427191	G	A	0.424	0.42	0.999	0.0153023200084426	0.0087	0.07921	53386	77258	58749.13
7188375	chr11	rs10894578	132427317	G	A	0.424	0.42	0.999	0.0153023200084426	0.0087	0.07866	53386	77258	58749.13
7193252	chr11	rs10894579	132427397	T	C	0.557	0.553	0.998	0.0180952882690919	0.0087	0.03648	53386	77258	58749.13
7184796	chr11	rs10894580	132427408	G	C	0.557	0.553	0.998	0.0180952882690919	0.0087	0.03682	53386	77258	58749.13
7187685	chr11	rs7116523	132427743	T	G	0.556	0.552	0.999	0.0180952882690919	0.0086	0.03633	53386	77258	58749.13
7197139	chr11	rs11223120	132428638	C	T	0.426	0.422	1.0	0.0150954876453349	0.0087	0.08143	53386	77258	58749.13
7187913	chr11	rs11223121	132428725	C	T	0.424	0.42	1.0	0.0150954876453349	0.0087	0.0824	53386	77258	58749.13
7197660	chr11	rs6590645	132428813	T	C	0.426	0.422	1.0	0.0149969810059077	0.0087	0.08485	53386	77258	58749.13
7193456	chr11	rs7129053	132430522	T	C	0.327	0.327	0.992	0.0071047017299317	0.0092	0.4384	53386	77258	58749.13
7187081	chr11	rs77372837	132430684	G	C	0.982	0.983	0.986	-0.0377953294954024	0.0343	0.2704	50585	72804	55624.81
7185411	chr11	rs10750509	132430755	T	G	0.324	0.324	0.998	0.0078987227933553	0.0092	0.3912	53386	77258	58749.13
7198511	chr11	rs4341547	132431101	T	G	0.324	0.324	0.998	0.0081963182244858	0.0092	0.3747	53386	77258	58749.13
7197648	chr11	rs12295378	132431125	A	C	0.575	0.57	0.996	0.0204004877576787	0.0087	0.0189	53386	77258	58749.13
7192585	chr11	rs7116926	132431215	C	T	0.982	0.983	0.987	-0.0385017716536664	0.0343	0.2617	50585	72804	55624.81
7183576	chr11	rs11223123	132433033	A	C	0.556	0.552	0.996	0.0193025022544974	0.0087	0.02606	53386	77258	58749.13
7191288	chr11	rs12365588	132433205	T	G	0.557	0.552	0.996	0.0193025022544974	0.0087	0.02562	53386	77258	58749.13
7187918	chr11	rs12576694	132433238	C	T	0.767	0.771	0.989	-0.0165969709073694	0.0103	0.1064	53386	77258	58749.13
7188030	chr11	rs78000582	132433250	G	C	0.983	0.982	0.977	-0.0310985871020312	0.0354	0.3794	49421	72070	54398.99
7190637	chr11	rs7933571	132433309	T	A	0.556	0.552	0.996	0.0193025022544974	0.0087	0.02562	53386	77258	58749.13
7198515	chr11	rs7933824	132433497	T	C	0.557	0.552	0.996	0.0192044091837133	0.0087	0.02627	53386	77258	58749.13
7194574	chr11	rs7947639	132433690	G	A	0.574	0.569	0.996	0.0217027816432335	0.0087	0.01252	53386	77258	58749.13
7191765	chr11	rs10894581	132433851	A	G	0.557	0.552	0.996	0.0193025022544974	0.0087	0.02594	53386	77258	58749.13
7191356	chr11	rs75980039	132433895	C	T	0.865	0.868	0.984	-0.013004189135254	0.0128	0.3082	53386	77258	58749.13
7197312	chr11	rs79951818	132434031	G	A	0.983	0.983	0.981	-0.0361039752308815	0.0357	0.3119	48642	70279	53554.55
7196310	chr11	rs7937193	132434039	T	G	0.557	0.552	0.996	0.0193025022544974	0.0087	0.02625	53386	77258	58749.13
7192670	chr11	rs7950942	132434368	A	G	0.324	0.323	0.999	0.0089993837968006	0.0092	0.326	53386	77258	58749.13
7195753	chr11	rs10894582	132434405	C	T	0.579	0.574	0.995	0.0199986865066891	0.0087	0.02143	53386	77258	58749.13
7186460	chr11	rs4331101	132434536	A	G	0.579	0.574	0.995	0.0199006617063362	0.0087	0.02214	53386	77258	58749.13
7187916	chr11	rs9645675	132435701	T	G	0.337	0.339	0.998	0.0099008246772624	0.0091	0.2764	53386	77258	58749.13
7185261	chr11	rs112443917	132435757	G	C	0.783	0.788	0.99	-0.0152963956259917	0.0105	0.1455	53386	77258	58749.13
7187396	chr11	rs74539667	132436665	A	G	0.877	0.879	0.978	-0.0033957590691798	0.0133	0.7994	53386	77258	58749.13
7191593	chr11	rs10791236	132436836	G	A	0.34	0.341	0.998	0.0092966519050945	0.0091	0.3058	53386	77258	58749.13
7194609	chr11	rs61906380	132437329	C	T	0.808	0.813	0.991	-0.0136020904182857	0.011	0.2193	53386	77258	58749.13
7189702	chr11	rs79775955	132437520	A	G	0.984	0.982	0.983	-0.026600681797179	0.0364	0.4646	47992	67404	52488.66
7183732	chr11	rs76604233	132437680	G	A	0.891	0.893	0.985	-0.0095958936734469	0.014	0.4928	53386	77258	58749.13
7192292	chr11	rs73036845	132437897	G	T	0.984	0.982	0.983	-0.0263953113595316	0.0364	0.468	47992	67404	52488.66
7184966	chr11	rs7945386	132437995	C	T	0.983	0.982	0.981	-0.0225012653465135	0.0357	0.528	48967	71258	53901.88
7189297	chr11	rs73036850	132438368	T	C	0.984	0.982	0.983	-0.0263029084210524	0.0364	0.4696	47992	67404	52488.66
7199431	chr11	rs4623914	132438694	C	T	0.321	0.321	0.998	0.0088011559530687	0.0092	0.3416	53386	77258	58749.13
7193104	chr11	rs77659019	132439051	G	A	0.983	0.982	0.981	-0.0242004837056584	0.0356	0.4962	49160	71866	54194.87
7187020	chr11	rs73036853	132439231	G	C	0.983	0.982	0.98	-0.0240980393840575	0.0356	0.4983	49160	71866	54194.87
7189107	chr11	rs6590646	132439260	T	C	0.419	0.416	0.999	0.0138042809763971	0.0087	0.1127	53386	77258	58749.13
7199080	chr11	rs9645676	132440016	C	G	0.321	0.321	0.998	0.0085037404912207	0.0092	0.3561	53386	77258	58749.13
7191591	chr11	rs113982167	132441126	C	T	0.891	0.894	0.984	-0.0104039337153929	0.014	0.4609	53386	77258	58749.13
7189210	chr11	rs7929325	132441192	C	A	0.983	0.982	0.982	-0.0239956055562207	0.0356	0.5	49160	71866	54194.87
7189744	chr11	rs73036858	132441541	C	A	0.984	0.982	0.984	-0.0293979151845611	0.0364	0.4193	47992	67404	52488.66
7198694	chr11	rs12796558	132441570	G	A	0.424	0.421	0.999	0.0147014028528927	0.0087	0.09178	53386	77258	58749.13
7185694	chr11	rs11223131	132441659	C	T	0.424	0.42	0.999	0.0146028573839336	0.0087	0.09304	53386	77258	58749.13
7186029	chr11	rs73036864	132441815	C	T	0.984	0.982	0.984	-0.0270012755029434	0.0367	0.4618	46757	66408	51385.96
7192287	chr11	rs75823008	132441833	A	T	0.983	0.982	0.982	-0.0252049938352247	0.0356	0.4795	49028	71597	54017.77
7196335	chr11	rs73036866	132442010	T	G	0.983	0.982	0.979	-0.0256973671872587	0.0357	0.4713	49028	71597	54017.77
7184622	chr11	rs73036868	132442112	T	C	0.983	0.982	0.982	-0.0251024465608414	0.0356	0.4802	49028	71597	54017.77
7185080	chr11	rs73036870	132442147	C	A	0.984	0.982	0.984	-0.026898543868701	0.0367	0.4634	46757	66408	51385.96
7183667	chr11	rs73036871	132442216	T	C	0.983	0.982	0.984	-0.026898543868701	0.0366	0.4633	46757	66408	51385.96
7190128	chr11	rs11223133	132442531	A	T	0.424	0.421	0.999	0.0147999386115992	0.0087	0.08821	53386	77258	58749.13
7197184	chr11	rs10894583	132442693	T	G	0.32	0.32	0.997	0.00730326611012	0.0092	0.4316	53386	77258	58749.13
7187504	chr11	rs73036876	132442939	A	C	0.983	0.982	0.982	-0.0249999098013234	0.0356	0.4833	49028	71597	54017.77
7193575	chr11	rs78420918	132443117	T	G	0.981	0.981	0.981	-0.0570043080677942	0.0323	0.07807	52596	76219	57890.97
7191978	chr11	rs61571621	132443296	T	C	0.915	0.918	0.996	-0.0170037478161859	0.0156	0.2737	53386	77258	58749.13
7199086	chr11	rs7119584	132444192	C	T	0.425	0.421	1.0	0.0150954876453349	0.0087	0.08299	53386	77258	58749.13
7194923	chr11	rs7941613	132444524	A	G	0.983	0.982	0.982	-0.0239034240815591	0.0356	0.5026	48812	71359	53791.31
7186353	chr11	rs73036885	132444731	C	T	0.983	0.982	0.983	-0.0221024699079472	0.0364	0.5441	47265	67389	51946.34
7194452	chr11	rs7945022	132444779	G	A	0.892	0.894	0.984	-0.0107980900995126	0.0141	0.4406	53386	77258	58749.13
7190968	chr11	rs10894585	132444846	T	G	0.549	0.544	0.997	0.0189983824093147	0.0087	0.0279	53386	77258	58749.13
7195919	chr11	rs11223134	132445316	T	A	0.915	0.918	0.996	-0.0168003386783461	0.0156	0.2798	53386	77258	58749.13
7191122	chr11	rs7945563	132445353	C	T	0.425	0.421	1.0	0.0149969810059077	0.0087	0.08474	53386	77258	58749.13
7186965	chr11	rs4267082	132445978	C	T	0.405	0.403	0.999	0.0112959597418516	0.0088	0.1967	53386	77258	58749.13
7198918	chr11	rs80282155	132445981	T	C	0.98	0.981	0.983	-0.0568984476340911	0.0323	0.07788	52596	76219	57890.97
7185394	chr11	rs4130458	132446174	T	C	0.98	0.981	0.983	-0.0568984476340911	0.0323	0.07782	52596	76219	57890.97
7193001	chr11	rs4130459	132446286	T	A	0.98	0.981	0.983	-0.0568984476340911	0.0323	0.07801	52596	76219	57890.97
7187158	chr11	rs73036890	132446439	G	T	0.984	0.982	0.985	-0.0263029084210524	0.0367	0.4728	46757	66408	51385.96
7189258	chr11	rs4306297	132446617	T	C	0.321	0.321	0.998	0.0077995046323818	0.0092	0.3959	53386	77258	58749.13
7198691	chr11	rs4274202	132446880	C	T	0.336	0.338	0.997	0.0087020272939009	0.0091	0.3407	53386	77258	58749.13
7189209	chr11	rs55969708	132446893	T	G	0.915	0.918	0.997	-0.0170952954286372	0.0156	0.271	53386	77258	58749.13
7192511	chr11	rs10894586	132446994	C	T	0.579	0.575	0.995	0.0199986865066891	0.0087	0.02185	53386	77258	58749.13
7193208	chr11	rs73036896	132447560	A	G	0.984	0.982	0.985	-0.0260975991218731	0.0367	0.4766	46757	66408	51385.96
7193461	chr11	rs79614491	132447920	A	G	0.98	0.981	0.983	-0.0519040071504222	0.0319	0.1032	52910	76609	58238.87
7186809	chr11	rs4351825	132448168	T	C	0.44	0.438	1.0	0.016296487966892	0.0086	0.05952	53386	77258	58749.13
7197727	chr11	rs4937712	132448304	G	A	0.32	0.32	0.998	0.0075017910703226	0.0092	0.417	53386	77258	58749.13
7198262	chr11	rs58116207	132448576	T	G	0.98	0.981	0.984	-0.0580953231907121	0.0322	0.07162	52596	76219	57890.97
7190566	chr11	rs56775641	132448845	A	G	0.98	0.981	0.984	-0.0580953231907121	0.0322	0.07155	52596	76219	57890.97
7196021	chr11	rs58817089	132449103	C	A	0.984	0.982	0.985	-0.0259949602770859	0.0367	0.4789	46757	66408	51385.96
7186432	chr11	rs73041722	132449567	G	T	0.984	0.982	0.985	-0.0263029084210524	0.0367	0.4726	46757	66408	51385.96
7185348	chr11	rs7122289	132449844	G	C	0.441	0.438	1.0	0.0164047040252769	0.0087	0.05736	53386	77258	58749.13
7193203	chr11	rs80345132	132450525	A	T	0.98	0.981	0.984	-0.0582013104087528	0.0322	0.07075	52596	76219	57890.97
7196403	chr11	rs10894587	132450684	G	C	0.574	0.569	0.994	0.0213015034199157	0.0087	0.01444	53386	77258	58749.13
7187739	chr11	rs76607204	132450768	C	T	0.892	0.894	0.985	-0.0102018624845967	0.0141	0.4682	53386	77258	58749.13
7188958	chr11	rs11223136	132451525	C	T	0.36	0.36	1.0	0.0135971385060249	0.009	0.13	53386	77258	58749.13
7187139	chr11	rs12222850	132452659	G	A	0.807	0.812	0.991	-0.0101008421794295	0.011	0.3583	53386	77258	58749.13
7185965	chr11	rs79842435	132452911	T	C	0.98	0.981	0.984	-0.0584027170759943	0.0322	0.06992	52596	76219	57890.97
7184743	chr11	rs75470688	132453341	G	A	0.98	0.981	0.984	-0.0579999442979887	0.0322	0.07212	52596	76219	57890.97
7192405	chr11	rs9667235	132454533	T	G	0.861	0.863	0.986	-0.0075987978753305	0.0126	0.5434	53386	77258	58749.13
7199311	chr11	rs4622275	132455103	G	A	0.579	0.574	0.993	0.0202045073158995	0.0087	0.0208	53386	77258	58749.13
7188610	chr11	rs4465375	132455160	C	T	0.324	0.324	0.997	0.009504687014246	0.0092	0.3036	53386	77258	58749.13
7191664	chr11	rs60765758	132455261	C	T	0.808	0.811	0.99	-0.0093031403261444	0.011	0.4013	53386	77258	58749.13
7184990	chr11	rs79994363	132455434	A	G	0.887	0.888	0.987	-0.0050024916227914	0.0137	0.7155	53386	77258	58749.13
7189768	chr11	rs60428579	132455489	G	A	0.806	0.81	0.992	-0.0095958936734469	0.011	0.3844	53386	77258	58749.13
7185828	chr11	rs7130121	132455531	T	C	0.34	0.341	0.998	0.0101978249764461	0.0091	0.2605	53386	77258	58749.13
7199451	chr11	rs73041734	132455632	C	T	0.983	0.982	0.986	-0.029202265808213	0.0368	0.4273	46336	66098	51028.89
7187899	chr11	rs35283427	132455990	G	A	0.32	0.321	0.997	0.0077002766261879	0.0092	0.4028	53386	77258	58749.13
7193732	chr11	rs60853642	132456026	G	A	0.325	0.325	0.997	0.0089993837968006	0.0092	0.3267	53386	77258	58749.13
7190905	chr11	rs7107646	132457089	G	A	0.321	0.321	0.997	0.0080971295874548	0.0092	0.3818	53386	77258	58749.13
7184631	chr11	rs73041738	132457093	T	A	0.983	0.982	0.985	-0.0289963604415917	0.0368	0.4312	46336	66098	51028.89
7192739	chr11	rs78611427	132457695	C	A	0.98	0.981	0.984	-0.0568031828243105	0.0322	0.07827	52596	76219	57890.97
7199547	chr11	rs75035994	132458133	T	A	0.98	0.981	0.983	-0.0579045745015309	0.0323	0.07295	52596	76219	57890.97
7186095	chr11	rs11607783	132458349	A	G	0.552	0.548	0.994	0.0185960172820726	0.0087	0.03171	53386	77258	58749.13
7187317	chr11	rs11223138	132458871	A	G	0.919	0.922	0.999	-0.0153979421800967	0.0159	0.3332	53386	77258	58749.13
7187277	chr11	rs117072036	132458929	T	G	0.984	0.984	0.977	-0.0393023164827424	0.0365	0.2813	47989	69875	53013.63
7183612	chr11	rs73041741	132459288	T	C	0.983	0.982	0.986	-0.0286978729475453	0.0369	0.4356	46238	65705	50872.01
7189795	chr11	rs73041742	132459301	G	A	0.983	0.982	0.986	-0.0286978729475453	0.0369	0.4358	46238	65705	50872.01
7187532	chr11	rs7116863	132459706	A	G	0.359	0.36	0.998	0.014504302202808	0.009	0.1061	53386	77258	58749.13
7199284	chr11	rs73041745	132460823	T	C	0.98	0.979	0.988	-0.0396976268585458	0.0315	0.2065	52745	76355	58066.51
7188300	chr11	rs73041747	132461002	G	C	0.983	0.982	0.984	-0.0242004837056584	0.0369	0.5123	46169	65429	50761.61
7186551	chr11	rs2437832	132461318	T	C	0.359	0.359	0.995	0.0147999386115992	0.009	0.09975	53386	77258	58749.13
7183379	chr11	rs2437831	132461616	C	T	0.32	0.32	0.994	0.0084045823438103	0.0092	0.3605	53386	77258	58749.13
7186538	chr11	rs73041750	132462747	A	G	0.957	0.957	0.986	-0.0398016818829366	0.0215	0.06462	53386	77258	58749.13
7198260	chr11	rs2246352	132463554	G	A	0.777	0.782	0.985	-0.0093031403261444	0.0105	0.3761	53386	77258	58749.13
7199597	chr11	rs10791237	132464215	G	C	0.517	0.513	0.988	0.0121953336998771	0.0087	0.1579	53386	77258	58749.13
7195192	chr11	rs10791238	132464349	G	T	0.56	0.556	0.99	0.0183996828453635	0.0087	0.03507	53386	77258	58749.13
7193296	chr11	rs10791239	132464439	T	C	0.559	0.554	0.989	0.0188021269625962	0.0087	0.03103	53386	77258	58749.13
7186153	chr11	rs73041756	132464588	A	G	0.957	0.957	0.987	-0.0399994162638657	0.0216	0.06423	53386	77258	58749.13
7192219	chr11	rs73041758	132464823	G	A	0.983	0.982	0.985	-0.0249999098013234	0.0369	0.4973	46169	65429	50761.61
7197968	chr11	rs2437830	132465127	T	G	0.776	0.781	0.984	-0.0099998320783335	0.0105	0.3402	53386	77258	58749.13
7183710	chr11	rs2512712	132465543	T	C	0.36	0.36	0.991	0.0154992634469238	0.009	0.08481	53386	77258	58749.13
7192923	chr11	rs79456221	132467477	A	C	0.977	0.978	0.982	-0.05519563546795	0.0296	0.06265	53330	77032	58659.37
7189596	chr11	rs73041760	132468110	C	T	0.961	0.961	0.987	-0.0413012760239546	0.0228	0.0699	53386	77258	58749.13
7195614	chr11	rs73041762	132468345	C	T	0.961	0.961	0.987	-0.0411032840784537	0.0228	0.07108	53386	77258	58749.13
7188004	chr11	rs73041763	132468363	A	G	0.961	0.961	0.987	-0.0411970648503382	0.0228	0.07009	53386	77258	58749.13
7195499	chr11	rs2512711	132468810	C	T	0.316	0.316	0.991	0.0098018049722602	0.0093	0.2909	53386	77258	58749.13
7196756	chr11	rs79097085	132469037	G	A	0.852	0.855	0.982	-0.0108991808690006	0.0123	0.3755	53386	77258	58749.13
7193425	chr11	rs11223141	132469073	A	G	0.316	0.316	0.991	0.0093957216403621	0.0093	0.3098	53386	77258	58749.13
7185589	chr11	rs60372373	132469127	G	A	0.961	0.961	0.988	-0.0413950753663857	0.0227	0.06902	53386	77258	58749.13
7191078	chr11	rs113013951	132469190	A	G	0.961	0.961	0.987	-0.0408949138454712	0.0227	0.07174	53386	77258	58749.13
7190719	chr11	rs73041772	132469407	T	C	0.961	0.961	0.986	-0.0408949138454712	0.0227	0.0722	53386	77258	58749.13
7190700	chr11	rs2437826	132469534	C	T	0.874	0.877	0.985	-0.0107980900995126	0.0132	0.4132	53386	77258	58749.13
7199243	chr11	rs73041775	132469691	G	C	0.961	0.961	0.987	-0.0408949138454712	0.0227	0.07159	53386	77258	58749.13
7192409	chr11	rs2437825	132469865	A	G	0.852	0.855	0.983	-0.0120017335415971	0.0123	0.3273	53386	77258	58749.13
7192419	chr11	rs73049171	132469896	A	G	0.984	0.982	0.984	-0.0198048272985997	0.0364	0.5869	47825	66735	52221.38
7191379	chr11	rs73049174	132470029	T	C	0.957	0.957	0.989	-0.0380965452668448	0.0216	0.077	53386	77258	58749.13
7189288	chr11	rs73049175	132473355	A	C	0.957	0.957	0.991	-0.0401035026973339	0.0215	0.06296	53386	77258	58749.13
7189663	chr11	rs2437824	132474052	A	T	0.315	0.315	0.992	0.0096037361426946	0.0093	0.2986	53386	77258	58749.13
7192116	chr11	rs74417371	132474300	T	G	0.977	0.978	0.985	-0.0534007767271153	0.0296	0.07156	53330	77032	58659.37
7192268	chr11	rs79251510	132474969	G	T	0.977	0.978	0.986	-0.0536961790038609	0.0296	0.06997	53330	77032	58659.37
7190488	chr11	rs12225576	132475299	A	T	0.981	0.98	0.984	-0.0295009039176847	0.0335	0.3776	50680	70979	55393.91
7188400	chr11	rs73049179	132475666	G	T	0.962	0.962	0.992	-0.0394999521368577	0.0228	0.08233	53386	77258	58749.13
7184710	chr11	rs73049180	132475917	T	C	0.957	0.957	0.993	-0.0382004338153035	0.0216	0.07631	53386	77258	58749.13
7196005	chr11	rs73049181	132475950	C	T	0.983	0.982	0.989	-0.0244976316004002	0.0367	0.5046	46169	65429	50761.61
7194571	chr11	rs73049183	132476414	G	C	0.961	0.961	0.992	-0.0385953087593848	0.0227	0.0892	53386	77258	58749.13
7195303	chr11	rs2846398	132476973	C	T	0.437	0.435	0.998	0.0166014304974254	0.0087	0.05621	53386	77258	58749.13
7196799	chr11	rs73049184	132477316	C	G	0.961	0.961	0.994	-0.040197189751413	0.0227	0.07669	53386	77258	58749.13
7194312	chr11	rs58614826	132477785	C	T	0.874	0.877	0.99	-0.0099998320783335	0.0131	0.4471	53386	77258	58749.13
7190461	chr11	rs1940146	132477973	G	A	0.977	0.978	0.989	-0.0513985630860003	0.0296	0.08175	53386	77258	58749.13
7187009	chr11	rs73049185	132479117	T	G	0.983	0.982	0.991	-0.0208968257129853	0.0363	0.5644	47825	66735	52221.38
7186461	chr11	rs2575888	132479379	A	G	0.315	0.315	0.995	0.0097027754613851	0.0093	0.2931	53386	77258	58749.13
7190822	chr11	rs56953672	132479600	T	C	0.879	0.881	1.0	-0.0201006717070029	0.0132	0.1283	53386	77258	58749.13
7184879	chr11	rs7130397	132480176	A	G	0.879	0.881	1.0	-0.0197028322758684	0.0132	0.1349	53386	77258	58749.13
7198577	chr11	rs7130651	132480337	C	T	0.883	0.885	0.999	-0.0201006717070029	0.0134	0.1343	53386	77258	58749.13
7190010	chr11	rs7130898	132480598	A	G	0.563	0.558	0.995	0.0208021276292633	0.0087	0.0167	53386	77258	58749.13
7185175	chr11	rs61906403	132480971	C	T	0.883	0.885	0.998	-0.0196008476550609	0.0134	0.1438	53386	77258	58749.13
7194337	chr11	rs9787796	132481173	C	T	0.883	0.885	0.997	-0.0202027073175195	0.0134	0.1323	53386	77258	58749.13
7188673	chr11	rs2575889	132481187	G	A	0.846	0.849	0.982	-0.0092022107647994	0.0121	0.4467	53386	77258	58749.13
7183605	chr11	rs2846399	132481608	A	G	0.85	0.853	0.986	-0.0124977728299804	0.0122	0.3046	53386	77258	58749.13
7191134	chr11	rs1893055	132481923	G	A	0.313	0.312	0.995	0.0100988346774146	0.0093	0.2768	53386	77258	58749.13
7186554	chr11	rs2575890	132482836	G	A	0.872	0.876	0.992	-0.0128015918372089	0.013	0.3246	53386	77258	58749.13
7186087	chr11	rs2575891	132483083	G	A	0.352	0.351	0.995	0.0161980995687726	0.009	0.07263	53386	77258	58749.13
7191634	chr11	rs2575892	132483245	T	A	0.872	0.875	0.992	-0.0122952780941516	0.013	0.3448	53386	77258	58749.13
7185728	chr11	rs2846400	132483395	G	T	0.792	0.798	0.995	-0.0150019689183474	0.0107	0.1616	53386	77258	58749.13
7197191	chr11	rs11223146	132483453	C	T	0.559	0.554	0.997	0.0239996896478807	0.0087	0.005704	53386	77258	58749.13
7197325	chr11	rs2575893	132483491	A	C	0.797	0.802	0.995	-0.0139975096438537	0.0108	0.1929	53386	77258	58749.13
7188769	chr11	rs80181881	132483508	T	C	0.984	0.982	0.986	-0.0206007457079636	0.0363	0.5714	47884	66978	52316.33
7190459	chr11	rs11223147	132483868	G	A	0.585	0.578	0.995	0.0260965047212743	0.0087	0.002843	53386	77258	58749.13
7197105	chr11	rs2846401	132484029	A	G	0.873	0.876	0.995	-0.0131966945943914	0.013	0.3133	53386	77258	58749.13
7188296	chr11	rs11223148	132484199	T	C	0.559	0.553	0.998	0.024097313483794	0.0087	0.005431	53386	77258	58749.13
7189935	chr11	rs1940147	132484311	T	C	0.961	0.962	0.992	-0.0437011352710986	0.0227	0.05408	53386	77258	58749.13
7196607	chr11	rs1626001	132484557	G	A	0.794	0.799	0.996	-0.0145046862028817	0.0107	0.1768	53386	77258	58749.13
7184489	chr11	rs73049195	132484621	C	T	0.983	0.982	0.987	-0.0229002198863326	0.0364	0.5297	46649	65982	51213.63
7197768	chr11	rs1784509	132484662	T	A	0.314	0.314	0.997	0.0102968054773682	0.0093	0.2652	53386	77258	58749.13
7193131	chr11	rs61398961	132485639	G	A	0.961	0.961	0.989	-0.0440041354980549	0.0227	0.05244	53386	77258	58749.13
7190949	chr11	rs1793268	132485786	G	A	0.842	0.847	0.987	-0.0151034855773182	0.012	0.2063	53386	77258	58749.13
7195001	chr11	rs1618929	132486198	A	G	0.323	0.323	0.999	0.007997931111062	0.0092	0.386	53386	77258	58749.13
7188408	chr11	rs1618985	132486218	C	T	0.323	0.323	0.999	0.0078987227933553	0.0092	0.3908	53386	77258	58749.13
7191375	chr11	rs73049197	132486516	C	A	0.983	0.982	0.983	-0.0255024404124231	0.0366	0.4859	46649	65982	51213.63
7190668	chr11	rs2575894	132486533	C	T	0.323	0.323	0.999	0.0076010387728197	0.0092	0.4105	53386	77258	58749.13
7190297	chr11	rs10791240	132486995	G	A	0.6	0.593	0.992	0.0263010744193707	0.0088	0.002766	53386	77258	58749.13
7185500	chr11	rs1793269	132487027	A	G	0.323	0.323	0.999	0.007997931111062	0.0092	0.3847	53386	77258	58749.13
7193995	chr11	rs1793270	132487315	A	G	0.842	0.846	0.986	-0.0152050125429676	0.012	0.2032	53386	77258	58749.13
7192279	chr11	rs4145050	132487432	T	C	0.973	0.974	0.983	-0.0542978034078492	0.0273	0.04671	53386	77258	58749.13
7190840	chr11	rs1793271	132487776	A	G	0.323	0.323	1.0	0.007997931111062	0.0092	0.3821	53386	77258	58749.13
7184419	chr11	rs10791241	132488048	C	T	0.498	0.494	0.989	0.0154007965760229	0.0086	0.07376	53386	77258	58749.13
7188655	chr11	rs2575896	132488112	C	T	0.323	0.323	0.999	0.007997931111062	0.0092	0.3868	53386	77258	58749.13
7194781	chr11	rs111783986	132488330	G	A	0.977	0.978	0.979	-0.0515986041477272	0.0298	0.08338	53386	77258	58749.13
7198605	chr11	rs10894588	132488569	A	G	0.497	0.494	0.987	0.0155977206230546	0.0086	0.07148	53386	77258	58749.13
7195133	chr11	rs80194405	132488582	A	G	0.977	0.978	0.979	-0.0527996915922012	0.0297	0.0754	53386	77258	58749.13
7184162	chr11	rs2437833	132488589	G	A	0.323	0.323	0.996	0.0076010387728197	0.0092	0.4063	53386	77258	58749.13
7184991	chr11	rs78122455	132488791	A	G	0.978	0.979	0.973	-0.0482977854077521	0.0306	0.1141	53176	77092	58563.71
7198527	chr11	rs4572147	132489333	G	A	0.48	0.476	0.986	0.014504302202808	0.0086	0.09332	53386	77258	58749.13
7196527	chr11	rs3016501	132489447	T	C	0.853	0.857	0.982	-0.0158042315449673	0.0123	0.1986	53386	77258	58749.13
7186713	chr11	rs146134337	132489537	T	C	0.983	0.982	0.974	-0.0246001168682327	0.0363	0.4971	47679	66906	52185.72
7195809	chr11	rs1793255	132490194	G	A	0.778	0.784	0.985	-0.0187038311937836	0.0105	0.07385	53386	77258	58749.13
7187663	chr11	rs78063190	132490449	A	T	0.952	0.953	0.955	-0.0239034240815591	0.0209	0.2531	53386	77258	58749.13
7198185	chr11	rs11223152	132490543	G	T	0.615	0.608	0.981	0.0263010744193707	0.0089	0.003128	53386	77258	58749.13
7194471	chr11	rs76704835	132491087	C	T	0.953	0.954	0.955	-0.0227979086760041	0.021	0.277	53386	77258	58749.13
7192662	chr11	rs73051110	132491737	T	C	0.978	0.977	0.922	-0.0116981574124923	0.0308	0.7036	53386	77258	58749.13
7194544	chr11	rs1793254	132491939	A	G	0.855	0.858	0.978	-0.0153979421800967	0.0124	0.2133	53386	77258	58749.13
7193963	chr11	rs1784518	132492326	G	A	0.331	0.331	0.982	0.0076010387728197	0.0092	0.4119	53386	77258	58749.13
7196872	chr11	rs4936173	132492426	C	T	0.247	0.241	0.968	0.0346043046869299	0.0102	0.0006741	53386	77258	58749.13
7195107	chr11	rs3862598	132492654	C	T	0.973	0.973	0.922	-0.0525994101433915	0.0282	0.06234	53386	77258	58749.13
7185996	chr11	rs10894589	132493026	G	A	0.927	0.927	0.99	-0.0122952780941516	0.0166	0.4601	53386	77258	58749.13
7198680	chr11	rs751655	132493495	C	T	0.823	0.819	0.985	0.0236969951765786	0.0113	0.03567	53386	77258	58749.13
7196291	chr11	rs3889670	132493532	C	T	0.971	0.971	0.958	-0.0249999098013234	0.0266	0.3488	53322	76999	58646.49
7185436	chr11	rs11223154	132493876	G	A	0.595	0.589	0.997	0.0228958774769045	0.0088	0.008939	53386	77258	58749.13
7193560	chr11	rs11223156	132494435	A	T	0.516	0.509	0.997	0.0184978548821194	0.0086	0.03162	53386	77258	58749.13
7198190	chr11	rs75530300	132494480	C	G	0.92	0.921	0.994	-0.0143017847108596	0.0159	0.3678	53386	77258	58749.13
7197949	chr11	rs11223157	132494505	A	G	0.516	0.51	0.998	0.0180952882690919	0.0086	0.03578	53386	77258	58749.13
7184345	chr11	rs2000589	132495311	G	A	0.516	0.51	0.996	0.0185960172820726	0.0086	0.03051	53386	77258	58749.13
7185087	chr11	rs10791242	132496299	T	C	0.824	0.82	0.981	0.023198814502523	0.0113	0.04078	53386	77258	58749.13
7193793	chr11	rs10894591	132496320	T	C	0.61	0.604	0.992	0.024702368640342	0.0088	0.005105	53386	77258	58749.13
7186969	chr11	rs75009844	132497410	G	T	0.92	0.921	0.987	-0.0122952780941516	0.016	0.4402	53386	77258	58749.13
7196156	chr11	rs11223158	132498284	T	C	0.61	0.604	0.989	0.0242046886968174	0.0088	0.006236	53386	77258	58749.13
7194012	chr11	rs10894592	132499205	A	T	0.824	0.82	0.977	0.0238044133801613	0.0113	0.03596	53386	77258	58749.13
7192121	chr11	rs1793263	132499708	C	T	0.214	0.21	0.967	0.0234039777790161	0.0107	0.02863	53386	77258	58749.13
7185887	chr11	rs11223160	132499717	G	A	0.921	0.921	0.98	-0.0128015918372089	0.0161	0.4277	53386	77258	58749.13
7183926	chr11	rs10791243	132500651	G	A	0.433	0.423	0.98	0.0392976332717761	0.0088	7.638e-06	53386	77258	58749.13
7199009	chr11	rs10894593	132500765	T	C	0.823	0.819	0.974	0.0236969951765786	0.0114	0.0367	53386	77258	58749.13
7192557	chr11	rs10894594	132501022	C	T	0.233	0.229	0.973	0.0258041896815329	0.0103	0.0125	53386	77258	58749.13
7196766	chr11	rs12276639	132501621	T	C	0.809	0.805	0.972	0.0204004877576787	0.011	0.06402	53386	77258	58749.13
7191939	chr11	rs11223161	132502041	A	G	0.827	0.831	0.951	-0.0257999754904126	0.0117	0.02781	53386	77258	58749.13
7185172	chr11	rs9633970	132502212	C	T	0.248	0.243	0.971	0.027799974857679	0.0101	0.006116	53386	77258	58749.13
7192984	chr11	rs9633971	132502438	C	G	0.81	0.807	0.97	0.0217027816432335	0.0111	0.04982	53386	77258	58749.13
7184593	chr11	rs11223162	132503222	C	T	0.818	0.813	0.959	0.0225048553400694	0.0113	0.04689	53386	77258	58749.13
7191014	chr11	rs10791244	132503638	A	G	0.743	0.741	0.828	0.0107025231331357	0.0108	0.3209	53386	77258	58749.13
7195823	chr11	rs7948377	132503827	G	A	0.346	0.339	0.92	0.0315955615897506	0.0094	0.0008221	53386	77258	58749.13
7192342	chr11	rs1008098	132504089	C	A	0.777	0.774	0.896	0.0149969810059077	0.0109	0.1682	53386	77258	58749.13
7185712	chr11	rs11824078	132504504	T	G	0.84	0.841	0.856	-0.0033957590691798	0.0127	0.7897	53386	77258	58749.13
7194247	chr11	rs1784512	132506523	C	T	0.426	0.416	0.977	0.0355022698424966	0.0088	5.651e-05	53386	77258	58749.13
7191195	chr11	rs1784173	132506682	G	T	0.94	0.941	0.949	-0.0252972953741621	0.0187	0.1772	53386	77258	58749.13
7192963	chr11	rs1793277	132506889	A	G	0.969	0.968	0.942	-0.0236986067778773	0.0256	0.3549	53150	77025	58514.64
7195017	chr11	rs1939497	132506982	C	T	0.503	0.491	0.973	0.0421970486997883	0.0087	1.303e-06	53386	77258	58749.13
7196473	chr11	rs1784511	132507759	G	A	0.937	0.938	0.95	-0.0229002198863326	0.0183	0.2092	53386	77258	58749.13
7189280	chr11	rs1630146	132507986	C	T	0.969	0.969	0.945	-0.0267958227871631	0.0257	0.2969	53150	77025	58514.64
7191858	chr11	rs1784186	132508490	C	T	0.94	0.941	0.953	-0.0253998626327317	0.0187	0.1752	53386	77258	58749.13
7186587	chr11	rs10894596	132508799	A	G	0.502	0.49	0.981	0.0428008353226943	0.0087	8.217e-07	53386	77258	58749.13
7193311	chr11	rs1793278	132509174	T	C	0.426	0.416	0.991	0.0368043345220483	0.0087	2.604e-05	53386	77258	58749.13
7197238	chr11	rs1784510	132509514	G	A	0.438	0.427	0.996	0.0382009626151637	0.0087	1.108e-05	53386	77258	58749.13
7188590	chr11	rs1793279	132509553	T	G	0.433	0.422	0.992	0.0387013475370749	0.0087	9.567e-06	53386	77258	58749.13
7196410	chr11	rs7130605	132510192	G	A	0.506	0.493	0.984	0.0435000054458512	0.0087	5.327e-07	53386	77258	58749.13
7184727	chr11	rs7130388	132510193	C	A	0.506	0.493	0.984	0.0435000054458512	0.0087	5.321e-07	53386	77258	58749.13
7191185	chr11	rs1784185	132510263	G	C	0.939	0.94	0.959	-0.0251024465608414	0.0185	0.1735	53386	77258	58749.13
7197077	chr11	rs1793280	132510415	T	C	0.933	0.934	0.947	-0.0227979086760041	0.0178	0.1989	53386	77258	58749.13
7197594	chr11	rs7130961	132510457	G	A	0.504	0.492	0.986	0.043203157300648	0.0087	6.112e-07	53386	77258	58749.13
7188436	chr11	rs4937714	132510653	G	T	0.504	0.492	0.986	0.0430020165445429	0.0087	7.148e-07	53386	77258	58749.13
7185666	chr11	rs7108908	132512399	C	T	0.503	0.491	0.985	0.0428966409523063	0.0087	7.511e-07	53386	77258	58749.13
7184284	chr11	rs1793281	132512853	T	C	0.249	0.243	0.965	0.0310043588626902	0.0102	0.002254	53386	77258	58749.13
7193256	chr11	rs7107420	132517296	C	A	0.918	0.918	0.919	-0.0045001103249234	0.0164	0.7852	53386	77258	58749.13
7190494	chr11	rs1784519	132526865	A	G	0.245	0.239	0.974	0.0315955615897506	0.0102	0.00188	53386	77258	58749.13
7194278	chr11	rs1894193	132527512	C	T	0.467	0.457	0.988	0.0384030712829451	0.0087	9.413e-06	53386	77258	58749.13
7191276	chr11	rs1939519	132528699	C	A	0.515	0.503	0.992	0.0416024898545136	0.0086	1.432e-06	53386	77258	58749.13
7185512	chr11	rs1939520	132528706	T	C	0.514	0.503	0.992	0.0418039122811836	0.0086	1.284e-06	53386	77258	58749.13
7192534	chr11	rs6590647	132529497	C	T	0.509	0.497	0.994	0.041995705452017	0.0086	1.166e-06	53386	77258	58749.13
7184625	chr11	rs1793262	132529529	T	C	0.892	0.892	0.965	-0.0236986067778773	0.0141	0.09369	53386	77258	58749.13
7199611	chr11	rs7935939	132530866	A	G	0.513	0.501	0.992	0.0411035548784171	0.0086	1.939e-06	53386	77258	58749.13
7199383	chr11	rs7936526	132531079	G	A	0.513	0.501	0.992	0.0407003871263756	0.0086	2.405e-06	53386	77258	58749.13
7184596	chr11	rs10894597	132531486	A	T	0.509	0.497	0.993	0.0418039122811836	0.0086	1.272e-06	53386	77258	58749.13
7195536	chr11	rs79808712	132531591	A	G	0.891	0.894	0.947	-0.0182963622831166	0.0143	0.2013	53386	77258	58749.13
7186098	chr11	rs1939521	132531939	A	G	0.516	0.504	0.99	0.0407963941925694	0.0086	2.442e-06	53386	77258	58749.13
7186277	chr11	rs7119286	132532605	C	T	0.514	0.502	0.992	0.0414010268486756	0.0086	1.654e-06	53386	77258	58749.13
7186188	chr11	rs10791245	132533425	G	A	0.514	0.502	0.992	0.0412954824071715	0.0086	1.796e-06	53386	77258	58749.13
7196222	chr11	rs1939508	132534870	A	G	0.507	0.495	0.989	0.0421011760186353	0.0086	1.101e-06	53386	77258	58749.13
7190403	chr11	rs1320647	132535090	G	C	0.977	0.976	0.865	0.0126990249774084	0.0311	0.6836	52257	74513	57212.74
7185108	chr11	rs3019871	132536354	A	C	0.508	0.496	0.988	0.0421011760186353	0.0087	1.186e-06	53386	77258	58749.13
7189446	chr11	rs495500	132536459	A	G	0.202	0.196	0.97	0.0332993704009261	0.0109	0.002331	53386	77258	58749.13
7192656	chr11	rs2917585	132538436	T	A	0.512	0.5	0.987	0.0409979790340721	0.0087	2.182e-06	53386	77258	58749.13
7199179	chr11	rs79387294	132538865	C	T	0.962	0.964	0.904	-0.0374007702544828	0.024	0.1185	53386	77258	58749.13
7187569	chr11	rs1784176	132539474	C	A	0.852	0.853	0.977	-0.015702643727291	0.0123	0.2004	53386	77258	58749.13
7193640	chr11	rs1784515	132539532	C	T	0.87	0.869	0.975	-0.0156010662286512	0.0129	0.2278	53386	77258	58749.13
7196294	chr11	rs2917584	132539936	C	A	0.516	0.505	0.984	0.043097802902723	0.0087	6.611e-07	53386	77258	58749.13
7184380	chr11	rs1939506	132541038	G	A	0.498	0.484	0.989	0.0454990400712183	0.0086	1.393e-07	53386	77258	58749.13
7192500	chr11	rs1793275	132541782	A	G	0.893	0.894	0.987	-0.0226956079321885	0.0141	0.1064	53386	77258	58749.13
7196783	chr11	rs948004	132542280	A	C	0.893	0.894	0.988	-0.0226035462098532	0.014	0.1083	53386	77258	58749.13
7191006	chr11	rs1894196	132542386	C	T	0.96	0.959	0.901	0.0173977771764203	0.023	0.4502	53386	77258	58749.13
7199671	chr11	rs1784507	132543770	T	C	0.245	0.24	0.995	0.0288012338056278	0.0101	0.004126	53386	77258	58749.13
7193679	chr11	rs1784506	132543793	T	C	0.245	0.24	0.995	0.0288012338056278	0.0101	0.004226	53386	77258	58749.13
7187329	chr11	rs3018407	132544060	G	T	0.498	0.485	0.991	0.0443995872966845	0.0086	2.799e-07	53386	77258	58749.13
7185351	chr11	rs2917583	132544078	G	A	0.502	0.489	0.991	0.0439020462871288	0.0086	3.813e-07	53386	77258	58749.13
7184854	chr11	rs10894598	132545143	T	G	0.557	0.546	0.977	0.0361004656247227	0.0088	3.778e-05	53386	77258	58749.13
7190492	chr11	rs3019852	132546600	A	G	0.495	0.482	0.992	0.0443995872966845	0.0086	2.682e-07	53386	77258	58749.13
7192785	chr11	rs2917582	132546774	G	A	0.96	0.959	0.899	0.014504302202808	0.0231	0.5303	53386	77258	58749.13
7186514	chr11	rs74588062	132546936	T	C	0.874	0.879	0.968	-0.0319964709431669	0.0133	0.01609	53386	77258	58749.13
7198743	chr11	rs3019857	132547063	G	A	0.497	0.484	0.992	0.0448012667045393	0.0086	2.153e-07	53386	77258	58749.13
7194621	chr11	rs1784189	132547117	G	A	0.363	0.353	0.988	0.0377966226945664	0.009	2.84e-05	53386	77258	58749.13
7190695	chr11	rs3019856	132547766	G	A	0.502	0.488	0.993	0.0443995872966845	0.0086	2.728e-07	53386	77258	58749.13
7184008	chr11	rs2917581	132548155	T	C	0.496	0.483	0.991	0.0443039255565243	0.0086	2.905e-07	53386	77258	58749.13
7186058	chr11	rs2105618	132551372	T	C	0.497	0.484	0.986	0.0454990400712183	0.0087	1.509e-07	53386	77258	58749.13
7185495	chr11	rs2105617	132551409	T	C	0.497	0.483	0.985	0.0456996792509903	0.0087	1.33e-07	53386	77258	58749.13
7188070	chr11	rs3016396	132551945	G	A	0.496	0.483	0.984	0.0456996792509903	0.0087	1.339e-07	53386	77258	58749.13
7191317	chr11	rs3018406	132553580	A	T	0.502	0.489	0.983	0.0452983606272869	0.0087	1.809e-07	53386	77258	58749.13
7190265	chr11	rs3018405	132553710	G	A	0.502	0.489	0.983	0.0452027848308288	0.0087	1.836e-07	53386	77258	58749.13
7194213	chr11	rs3016395	132553915	G	T	0.496	0.483	0.982	0.0448012667045393	0.0087	2.406e-07	53386	77258	58749.13
7195743	chr11	rs3019855	132554005	G	A	0.497	0.484	0.981	0.044600447168905	0.0087	2.767e-07	53386	77258	58749.13
7193182	chr11	rs1784187	132554664	A	G	0.888	0.888	0.983	-0.0217958123704574	0.0137	0.1124	53386	77258	58749.13
7189389	chr11	rs1784526	132555164	A	C	0.888	0.889	0.985	-0.0246001168682327	0.0137	0.07392	53386	77258	58749.13
7183393	chr11	rs1793259	132556725	T	C	0.407	0.393	0.979	0.0421011760186353	0.0089	2.206e-06	53386	77258	58749.13
7187819	chr11	rs1939498	132558337	G	A	0.517	0.502	0.983	0.0495993604912842	0.0087	1.112e-08	53386	77258	58749.13
7195995	chr11	rs73051164	132562147	T	G	0.867	0.873	0.965	-0.0390007373497326	0.013	0.002734	53386	77258	58749.13
7191628	chr11	rs3018396	132562494	G	A	0.519	0.504	0.984	0.0501035869662456	0.0087	7.91e-09	53386	77258	58749.13
7189989	chr11	rs9971380	132563456	T	G	0.512	0.497	0.985	0.0485996698360624	0.0087	2.139e-08	53386	77258	58749.13
7184640	chr11	rs1784172	132564507	G	A	0.894	0.894	0.992	-0.0235040691879941	0.014	0.09401	53386	77258	58749.13
7183486	chr11	rs73051168	132564547	C	A	0.869	0.875	0.965	-0.0391983134041576	0.0131	0.002791	53386	77258	58749.13
7199030	chr11	rs3019860	132564668	A	G	0.519	0.504	0.986	0.0497991787524836	0.0087	9.113e-09	53386	77258	58749.13
7192547	chr11	rs3016389	132566087	T	C	0.52	0.504	0.988	0.0501035869662456	0.0087	7.34e-09	53386	77258	58749.13
7198060	chr11	rs3016388	132566169	A	G	0.516	0.501	0.988	0.0491996041469672	0.0087	1.314e-08	53386	77258	58749.13
7198424	chr11	rs3016506	132566601	A	G	0.516	0.501	0.988	0.0493043176841434	0.0087	1.248e-08	53386	77258	58749.13
7190223	chr11	rs1940150	132566972	A	C	0.516	0.5	0.988	0.0493043176841434	0.0087	1.229e-08	53386	77258	58749.13
7197739	chr11	rs1940149	132567326	T	C	0.516	0.501	0.988	0.0493995022947674	0.0087	1.137e-08	53386	77258	58749.13
7191308	chr11	rs2917565	132567487	T	C	0.519	0.504	0.988	0.0501035869662456	0.0087	6.977e-09	53386	77258	58749.13
7197129	chr11	rs2917566	132567962	T	C	0.515	0.5	0.988	0.0491044005063081	0.0087	1.412e-08	53386	77258	58749.13
7187115	chr11	rs3016387	132568065	A	G	0.516	0.5	0.989	0.0491996041469672	0.0087	1.327e-08	53386	77258	58749.13
7199791	chr11	rs1940148	132568126	C	T	0.515	0.5	0.989	0.0487996879336047	0.0087	1.736e-08	53386	77258	58749.13
7199028	chr11	rs2917568	132568254	T	C	0.517	0.502	0.986	0.0491996041469672	0.0087	1.387e-08	53386	77258	58749.13
7194000	chr11	rs2917569	132568255	T	C	0.516	0.501	0.986	0.0487996879336047	0.0087	1.767e-08	53386	77258	58749.13
7188472	chr11	rs3016507	132568604	A	G	0.519	0.504	0.989	0.0497991787524836	0.0087	8.796e-09	53386	77258	58749.13
7185051	chr11	rs3019859	132569416	G	C	0.494	0.481	0.985	0.0456996792509903	0.0087	1.393e-07	53386	77258	58749.13
7199807	chr11	rs2917570	132569761	T	G	0.515	0.5	0.99	0.0485996698360624	0.0087	1.894e-08	53386	77258	58749.13
7193096	chr11	rs3016386	132572282	G	A	0.522	0.507	0.991	0.0503033045092425	0.0087	6.239e-09	53386	77258	58749.13
7196744	chr11	rs3018395	132572326	T	G	0.518	0.502	0.99	0.0499989570943217	0.0087	7.732e-09	53386	77258	58749.13
7183871	chr11	rs1939515	132572770	A	G	0.516	0.501	0.991	0.048904443353603	0.0086	1.579e-08	53386	77258	58749.13
7192833	chr11	rs1939514	132572894	T	C	0.515	0.5	0.991	0.0495041949030891	0.0086	1.037e-08	53386	77258	58749.13
7183626	chr11	rs3016384	132573390	C	T	0.518	0.502	0.992	0.0493043176841434	0.0086	1.216e-08	53386	77258	58749.13
7192611	chr11	rs1793289	132573621	A	T	0.893	0.894	0.997	-0.0243029385231735	0.014	0.08218	53386	77258	58749.13
7196805	chr11	rs1793288	132574789	G	A	0.893	0.894	0.997	-0.0248051189189711	0.014	0.07541	53386	77258	58749.13
7191997	chr11	rs1784514	132575185	C	T	0.456	0.444	0.984	0.0301023438164435	0.0087	0.0005547	53386	77258	58749.13
7198267	chr11	rs1784180	132575218	G	T	0.893	0.894	0.997	-0.0248051189189711	0.014	0.07553	53386	77258	58749.13
7191046	chr11	rs1793287	132575344	T	C	0.263	0.256	0.997	0.0254045542217263	0.0098	0.009602	53386	77258	58749.13
7196829	chr11	rs1939511	132575362	C	T	0.576	0.562	0.987	0.0430020165445429	0.0087	8.569e-07	53386	77258	58749.13
7193479	chr11	rs1939510	132575520	G	T	0.576	0.562	0.988	0.043203157300648	0.0087	7.87e-07	53386	77258	58749.13
7190593	chr11	rs111570144	132575798	G	T	0.808	0.814	0.974	-0.0168003386783461	0.0111	0.1312	53386	77258	58749.13
7196137	chr11	rs2509074	132575873	T	C	0.893	0.894	0.997	-0.0252049938352247	0.014	0.07155	53386	77258	58749.13
7199793	chr11	rs2509075	132575891	C	G	0.893	0.894	0.997	-0.0247026126403718	0.014	0.07745	53386	77258	58749.13
7190534	chr11	rs3016383	132576264	G	A	0.578	0.563	0.989	0.0432989243951476	0.0087	7.203e-07	53386	77258	58749.13
7197259	chr11	rs11223177	132576546	C	T	0.808	0.814	0.976	-0.0165969709073694	0.0111	0.1361	53386	77258	58749.13
7192607	chr11	rs1620329	132577443	G	A	0.474	0.461	0.99	0.0339955472579582	0.0087	8.922e-05	53386	77258	58749.13
7194122	chr11	rs73035518	132577651	A	G	0.803	0.809	0.977	-0.0171970248285215	0.011	0.118	53386	77258	58749.13
7195466	chr11	rs1784524	132578347	A	T	0.259	0.253	1.0	0.0264958638039652	0.0099	0.007092	53386	77258	58749.13
7195362	chr11	rs1784523	132578550	A	G	0.259	0.252	1.0	0.0255995183002125	0.0099	0.009496	53386	77258	58749.13
7197236	chr11	rs1784522	132578834	A	G	0.25	0.245	1.0	0.0247999239054771	0.01	0.01262	53386	77258	58749.13
7195572	chr11	rs1793286	132578938	A	T	0.473	0.459	0.987	0.0341985075799122	0.0087	8.256e-05	53386	77258	58749.13
7191600	chr11	rs1784521	132579211	C	A	0.268	0.261	0.999	0.0291995144044279	0.0098	0.002831	53386	77258	58749.13
7199780	chr11	rs3018394	132579216	A	C	0.379	0.37	0.999	0.0344980404075674	0.0089	0.0001058	53386	77258	58749.13
7198594	chr11	rs1784179	132579413	A	G	0.258	0.252	1.0	0.0254045542217263	0.0099	0.01013	53386	77258	58749.13
7184582	chr11	rs1793285	132579515	C	T	0.897	0.898	0.996	-0.0243029385231735	0.0142	0.08632	53386	77258	58749.13
7194287	chr11	rs1784178	132579670	C	G	0.897	0.898	0.996	-0.0251024465608414	0.0142	0.07719	53386	77258	58749.13
7193300	chr11	rs1793284	132579740	C	T	0.897	0.898	0.996	-0.0252049938352247	0.0142	0.07581	53386	77258	58749.13
7186122	chr11	rs2846068	132580737	C	G	0.25	0.244	0.994	0.0250047589895661	0.01	0.01224	53386	77258	58749.13
7190564	chr11	rs2846067	132580765	A	G	0.888	0.889	0.986	-0.0251024465608414	0.0138	0.06871	53386	77258	58749.13
7190939	chr11	rs1784520	132581348	A	G	0.235	0.227	0.996	0.0332993704009261	0.0102	0.001121	53386	77258	58749.13
7190904	chr11	rs3016382	132581442	C	A	0.565	0.551	0.979	0.0418998134646779	0.0088	1.71e-06	53386	77258	58749.13
7196732	chr11	rs1784177	132581663	T	C	0.892	0.893	0.986	-0.0252972953741621	0.014	0.07149	53386	77258	58749.13
7197242	chr11	rs3016500	132581927	T	C	0.348	0.339	0.99	0.0353961009469877	0.0091	9.841e-05	53386	77258	58749.13
7192777	chr11	rs11223178	132582085	T	A	0.747	0.751	0.946	-0.0105959392134034	0.0102	0.2966	53386	77258	58749.13
7196224	chr11	rs1793283	132582197	C	T	0.896	0.898	0.979	-0.0252972953741621	0.0143	0.07676	53386	77258	58749.13
7192695	chr11	rs1793282	132582776	C	A	0.955	0.956	0.944	-0.0174005146801673	0.0217	0.422	53386	77258	58749.13
7195694	chr11	rs1939518	132582971	C	T	0.253	0.246	0.987	0.0305970979773775	0.01	0.002238	53386	77258	58749.13
7185651	chr11	rs11223179	132583456	C	G	0.564	0.566	0.915	0.0028958031120254	0.0091	0.7517	53386	77258	58749.13
7194918	chr11	rs3018393	132583508	A	G	0.246	0.24	0.984	0.0295976364389436	0.0101	0.003431	53386	77258	58749.13
7195994	chr11	rs1784517	132583671	G	T	0.221	0.214	0.983	0.0314017631395316	0.0105	0.002861	53386	77258	58749.13
7198022	chr11	rs1784182	132583676	G	A	0.964	0.963	0.945	-0.0046005663955682	0.0238	0.8471	53386	77258	58749.13
7192410	chr11	rs7112601	132583736	G	T	0.212	0.206	0.982	0.0308977113278438	0.0107	0.003805	53386	77258	58749.13
7199546	chr11	rs1793257	132584119	C	T	0.961	0.961	0.955	-0.0131966945943914	0.0229	0.5658	53386	77258	58749.13
7191553	chr11	rs1784183	132584231	C	T	0.96	0.96	0.945	-0.0125990355765152	0.0227	0.5776	53386	77258	58749.13
7194779	chr11	rs1784184	132584236	T	C	0.96	0.96	0.945	-0.0123965203365513	0.0227	0.5861	53386	77258	58749.13
7197447	chr11	rs505350	132584331	A	G	0.848	0.855	0.948	-0.0316970867432546	0.0125	0.01145	53386	77258	58749.13
7189117	chr11	rs1784516	132584428	C	A	0.857	0.852	0.922	0.0156961681063242	0.0127	0.2173	53386	77258	58749.13
7193437	chr11	rs1793258	132584448	G	A	0.866	0.863	0.925	0.0116024307308398	0.0131	0.3753	53386	77258	58749.13
7184687	chr11	rs532769	132585016	T	C	0.679	0.686	0.903	-0.028399474521698	0.0098	0.003594	53386	77258	58749.13
7199523	chr11	rs533686	132585103	C	T	0.244	0.242	0.86	0.0141987193998129	0.0109	0.1919	53386	77258	58749.13
7188830	chr11	rs2226638	132585452	G	T	0.444	0.437	0.942	0.025696986087186	0.0089	0.004036	53386	77258	58749.13
7198753	chr11	rs11223184	132586686	G	A	0.821	0.814	0.953	0.0341018649449722	0.0114	0.002781	53386	77258	58749.13
7194222	chr11	rs12279188	132587559	G	A	0.729	0.723	0.972	0.0217027816432335	0.0098	0.02632	53386	77258	58749.13
7183525	chr11	rs61908968	132588561	C	T	0.893	0.893	0.887	-0.001501126126267	0.0148	0.9218	53386	77258	58749.13
7183846	chr11	rs12281281	132588953	G	A	0.731	0.729	0.954	0.0148984646619666	0.0099	0.1322	53386	77258	58749.13
7190076	chr11	rs11223186	132589118	T	G	0.71	0.704	0.982	0.0208021276292633	0.0095	0.0291	53386	77258	58749.13
7183972	chr11	rs11223187	132589121	G	T	0.71	0.704	0.982	0.0209000641077417	0.0095	0.02831	53386	77258	58749.13
7189530	chr11	rs3018398	132589372	C	T	0.655	0.653	0.975	0.0066975214477213	0.0092	0.4633	53386	77258	58749.13
7187570	chr11	rs502611	132590586	G	A	0.301	0.306	0.998	-0.0181028726978536	0.0093	0.05333	53386	77258	58749.13
7198714	chr11	rs535834	132593163	T	C	0.329	0.335	0.996	-0.026600681797179	0.0091	0.003639	53386	77258	58749.13
7197281	chr11	rs525471	132593698	G	A	0.301	0.306	0.998	-0.0177974390305806	0.0094	0.05655	53386	77258	58749.13
7195877	chr11	rs531006	132594286	T	C	0.666	0.672	0.984	-0.0259949602770859	0.0092	0.004771	53386	77258	58749.13
7190365	chr11	rs531093	132594315	C	T	0.678	0.686	0.984	-0.033701571673015	0.0093	0.0002922	53386	77258	58749.13
7196071	chr11	rs560268	132595187	A	C	0.672	0.681	0.987	-0.0344982814075965	0.0093	0.0001908	53386	77258	58749.13
7187261	chr11	rs118085492	132595425	C	T	0.93	0.93	0.917	-0.0110002818588653	0.0177	0.5354	53386	77258	58749.13
7194527	chr11	rs2511444	132595835	C	T	0.679	0.687	0.99	-0.0338050046123612	0.0093	0.0002778	53386	77258	58749.13
7197231	chr11	rs480859	132596778	A	G	0.313	0.32	0.998	-0.0247026126403718	0.0093	0.007523	53386	77258	58749.13
7184472	chr11	rs3016397	132597694	G	C	0.673	0.681	0.994	-0.0352023974087295	0.0092	0.0001381	53386	77258	58749.13
7194852	chr11	rs7951156	132597755	C	G	0.687	0.682	0.996	0.0173977771764203	0.0093	0.06008	53386	77258	58749.13
7189534	chr11	rs1939523	132599003	C	T	0.343	0.345	1.0	-0.0079011318962572	0.0091	0.3835	53386	77258	58749.13
7194989	chr11	rs1939524	132599112	T	A	0.342	0.345	0.999	-0.008395140788382	0.0091	0.3549	53386	77258	58749.13
7199213	chr11	rs1939525	132599185	C	T	0.371	0.374	0.998	-0.0163021610829842	0.0089	0.06761	53386	77258	58749.13
7184783	chr11	rs1939526	132599309	C	T	0.679	0.687	1.0	-0.0335050785573982	0.0092	0.0002935	53386	77258	58749.13
7198223	chr11	rs1939507	132600137	A	G	0.341	0.343	1.0	-0.0081027387031859	0.0091	0.3717	53386	77258	58749.13
7186149	chr11	rs1939513	132600307	A	C	0.342	0.344	1.0	-0.0075987978753305	0.0091	0.3987	53386	77258	58749.13
7193055	chr11	rs3016394	132600862	A	T	0.666	0.675	0.998	-0.0338981034057645	0.0092	0.0002102	53386	77258	58749.13
7186743	chr11	rs143664615	132601194	A	G	0.971	0.971	0.87	-0.0247026126403718	0.0279	0.375	53386	77258	58749.13
7192863	chr11	rs1939502	132601861	G	A	0.35	0.352	1.0	-0.0091012913892029	0.009	0.3105	53386	77258	58749.13
7188600	chr11	rs1939503	132601872	A	G	0.673	0.682	0.996	-0.0355028330426552	0.0092	0.0001205	53386	77258	58749.13
7194023	chr11	rs1939504	132602041	C	T	0.343	0.345	1.0	-0.0081027387031859	0.0091	0.3727	53386	77258	58749.13
7183401	chr11	rs1945945	132602301	A	G	0.343	0.345	1.0	-0.0081027387031859	0.0091	0.3713	53386	77258	58749.13
7195488	chr11	rs1945946	132602366	C	G	0.343	0.345	1.0	-0.0081027387031859	0.0091	0.369	53386	77258	58749.13
7193616	chr11	rs1945947	132602381	G	A	0.344	0.346	1.0	-0.007095110875924	0.009	0.4315	53386	77258	58749.13
7185751	chr11	rs1945948	132602521	C	T	0.35	0.352	1.0	-0.0092022107647994	0.009	0.3054	53386	77258	58749.13
7184238	chr11	rs3018404	132602735	G	T	0.361	0.363	1.0	-0.0093031403261444	0.0089	0.2994	53386	77258	58749.13
7187526	chr11	rs3019868	132603081	C	T	0.344	0.346	1.0	-0.0079011318962572	0.0091	0.3822	53386	77258	58749.13
7185800	chr11	rs3019867	132603136	C	T	0.68	0.688	0.996	-0.0335981494309355	0.0093	0.0002865	53386	77258	58749.13
7197178	chr11	rs2917574	132603348	T	A	0.343	0.345	1.0	-0.0083043861636152	0.0091	0.3568	53386	77258	58749.13
7187738	chr11	rs3019866	132603366	C	T	0.35	0.351	1.0	-0.009000382197299	0.009	0.3161	53386	77258	58749.13
7193046	chr11	rs2917575	132603446	G	C	0.343	0.345	1.0	-0.0083043861636152	0.0091	0.3616	53386	77258	58749.13
7192072	chr11	rs3019865	132603592	T	C	0.349	0.351	1.0	-0.0087985943563496	0.009	0.3273	53386	77258	58749.13
7190463	chr11	rs1939516	132604158	T	A	0.34	0.343	0.998	-0.0073972926304747	0.0091	0.4148	53386	77258	58749.13
7192894	chr11	rs1939517	132604391	T	C	0.347	0.349	0.998	-0.0079011318962572	0.009	0.3854	53386	77258	58749.13
7190094	chr11	rs80017848	132604416	G	A	0.893	0.895	0.956	-0.0098988321792475	0.0143	0.4879	53386	77258	58749.13
7185063	chr11	rs3016392	132604912	A	G	0.347	0.349	0.998	-0.008395140788382	0.009	0.355	53386	77258	58749.13
7188383	chr11	rs4937717	132605599	C	T	0.699	0.694	0.99	0.0183996828453635	0.0094	0.0502	53386	77258	58749.13
7183349	chr11	rs948005	132605975	G	A	0.681	0.688	0.991	-0.0312017511432645	0.0093	0.0007971	53386	77258	58749.13
7183549	chr11	rs34910457	132607141	A	G	0.684	0.677	0.99	0.0250047589895661	0.0093	0.00688	53386	77258	58749.13
7189553	chr11	rs4343035	132607513	C	T	0.696	0.691	0.988	0.0189983824093147	0.0094	0.04276	53386	77258	58749.13
7194643	chr11	rs79923418	132608178	G	A	0.899	0.893	0.953	0.0366983037826737	0.0144	0.01102	53386	77258	58749.13
7198206	chr11	rs11223192	132610286	T	C	0.724	0.723	0.978	0.0099998345783334	0.0097	0.3055	53386	77258	58749.13
7184063	chr11	rs7926482	132611493	G	A	0.914	0.915	0.928	-0.0203966036652218	0.016	0.2041	53386	77258	58749.13
7193361	chr11	rs7929813	132612241	A	G	0.929	0.929	0.931	-0.0128015918372089	0.0175	0.4622	53386	77258	58749.13
7186600	chr11	rs9667705	132612613	A	C	0.929	0.929	0.93	-0.0127003085782322	0.0175	0.468	53386	77258	58749.13
7194820	chr11	rs9666554	132612656	C	T	0.698	0.693	0.981	0.0187039847937718	0.0094	0.04743	53386	77258	58749.13
7183533	chr11	rs117569826	132613016	T	A	0.943	0.942	0.916	-0.007095110875924	0.0195	0.7172	53386	77258	58749.13
7195201	chr11	rs73601305	132613139	C	G	0.929	0.929	0.928	-0.0101008421794295	0.0175	0.5632	53386	77258	58749.13
7192442	chr11	rs6590654	132614459	T	A	0.885	0.887	0.952	-0.0082035573506883	0.0139	0.5549	53386	77258	58749.13
7195222	chr11	rs3016391	132614479	C	G	0.085	0.0847	0.962	0.0160997014894237	0.0159	0.3107	53386	77258	58749.13
7190026	chr11	rs3019862	132614490	G	A	0.084	0.0841	0.964	0.0142973047008244	0.016	0.3693	53386	77258	58749.13
7186903	chr11	rs79577680	132614562	C	T	0.797	0.796	0.936	0.0037031349243813	0.0111	0.7359	53386	77258	58749.13
7185174	chr11	rs1939500	132614877	A	G	0.407	0.412	0.959	-0.0137034650584925	0.0089	0.1246	53386	77258	58749.13
7186915	chr11	rs77850642	132615236	G	A	0.927	0.926	0.923	0.0013990209137074	0.0173	0.9357	53386	77258	58749.13
7197730	chr11	rs61908971	132615765	T	C	0.571	0.565	0.963	0.017496047616751	0.0088	0.04836	53386	77258	58749.13
7193210	chr11	rs3016390	132616073	G	A	0.616	0.622	0.961	-0.0160988945897493	0.009	0.0738	53386	77258	58749.13
7185381	chr11	rs2917578	132616587	G	A	0.318	0.321	0.973	-0.0122041688389067	0.0094	0.192	53386	77258	58749.13
7193821	chr11	rs61908972	132616778	C	T	0.95	0.95	0.937	-0.0029042131473898	0.0205	0.8882	53386	77258	58749.13
7194411	chr11	rs2917577	132618846	A	G	0.309	0.312	0.985	-0.0093031403261444	0.0094	0.3207	53386	77258	58749.13
7190469	chr11	rs2917576	132619363	A	G	0.414	0.421	0.984	-0.0248051189189711	0.0088	0.004899	53386	77258	58749.13
7198148	chr11	rs1945941	132620118	G	A	0.416	0.422	0.986	-0.0240980393840575	0.0088	0.006199	53386	77258	58749.13
7196488	chr11	rs3018403	132620546	T	C	0.415	0.421	0.986	-0.0249999098013234	0.0088	0.004563	53386	77258	58749.13
7189588	chr11	rs4937720	132621422	C	G	0.31	0.313	0.99	-0.0081027387031859	0.0093	0.3883	53386	77258	58749.13
7185945	chr11	rs1945942	132621921	A	G	0.803	0.804	0.973	0.0	0.011	0.9968	53386	77258	58749.13
7199717	chr11	rs3019853	132623473	G	A	0.31	0.313	0.993	-0.0075987978753305	0.0093	0.4165	53386	77258	58749.13
7186624	chr11	rs2012223	132624887	T	C	0.927	0.927	0.969	-0.0105959392134034	0.0171	0.5328	53386	77258	58749.13
7199609	chr11	rs1540205	132625666	A	G	0.645	0.652	0.985	-0.0256050287153947	0.0091	0.004815	53386	77258	58749.13
7193199	chr11	rs1540206	132625777	G	A	0.312	0.315	0.999	-0.0078003437327339	0.0093	0.3996	53386	77258	58749.13
7190074	chr11	rs77339878	132626378	C	T	0.969	0.969	0.944	-0.0040983869261633	0.0256	0.872	53386	77258	58749.13
7184680	chr11	rs3019854	132629329	C	T	0.618	0.624	0.982	-0.0256050287153947	0.0089	0.00423	53386	77258	58749.13
7195713	chr11	rs2917586	132629899	T	C	0.417	0.423	0.989	-0.0249999098013234	0.0088	0.004471	53386	77258	58749.13
7195368	chr11	rs3019861	132632314	T	C	0.311	0.314	0.992	-0.0086977157031958	0.0093	0.3532	53386	77258	58749.13
7193994	chr11	rs111569268	132632553	G	A	0.968	0.968	0.94	-0.0046005663955682	0.0255	0.8557	53386	77258	58749.13
7185930	chr11	rs2917580	132632603	G	A	0.415	0.422	0.991	-0.0244976316004002	0.0088	0.005246	53386	77258	58749.13
7187282	chr11	rs2917579	132633005	T	C	0.309	0.312	0.991	-0.0083043861636152	0.0093	0.3755	53386	77258	58749.13
7193683	chr11	rs12417401	132634208	G	A	0.88	0.88	0.967	0.0063001125484799	0.0135	0.6396	53386	77258	58749.13
7193835	chr11	rs1970755	132635827	A	C	0.414	0.42	0.992	-0.0238010101859522	0.0088	0.00674	53386	77258	58749.13
7189277	chr11	rs10791248	132638564	T	G	0.671	0.668	0.995	0.0056042667198317	0.0092	0.5443	53386	77258	58749.13
7187284	chr11	rs10791249	132638905	T	A	0.578	0.573	1.0	0.017496047616751	0.0087	0.04421	53386	77258	58749.13
7196425	chr11	rs12279424	132639125	T	G	0.683	0.68	0.999	0.0058031292269501	0.0092	0.5327	53386	77258	58749.13
7193014	chr11	rs2007518	132639606	A	G	0.579	0.574	1.0	0.0171029078996623	0.0087	0.04938	53386	77258	58749.13
7193465	chr11	rs2007525	132639720	G	A	0.685	0.682	1.0	0.0060019521956343	0.0093	0.5181	53386	77258	58749.13
7192030	chr11	rs2105808	132640001	A	C	0.683	0.681	1.0	0.0050969882578437	0.0092	0.5789	53386	77258	58749.13
7189934	chr11	rs1105289	132640356	G	A	0.58	0.574	1.01	0.0168964476597299	0.0087	0.05224	53386	77258	58749.13
7193550	chr11	rs1894195	132640865	G	C	0.594	0.589	1.0	0.0149969810059077	0.0087	0.08577	53386	77258	58749.13
7183879	chr11	rs10894604	132641746	T	G	0.67	0.667	0.998	0.0089002747867194	0.0091	0.3309	53386	77258	58749.13
7189999	chr11	rs4936175	132641959	T	C	0.578	0.573	1.0	0.0172994970780611	0.0087	0.04706	53386	77258	58749.13
7191580	chr11	rs2001903	132645373	C	A	0.614	0.618	0.992	-0.0185000759845861	0.0089	0.03695	53386	77258	58749.13
7193504	chr11	rs11223198	132648620	C	T	0.692	0.689	0.992	0.0023971245997214	0.0093	0.7995	53386	77258	58749.13
7190390	chr11	rs11223203	132650817	C	A	0.715	0.714	0.986	0.0018981972830802	0.0096	0.8444	53386	77258	58749.13
7190116	chr11	rs7944972	132651586	A	G	0.584	0.582	0.992	0.0129951954948113	0.0088	0.1368	53386	77258	58749.13
7193302	chr11	rs11223204	132652554	A	G	0.584	0.582	0.992	0.0127977582298607	0.0088	0.145	53386	77258	58749.13
7194424	chr11	rs12275225	132652897	A	G	0.585	0.583	0.992	0.0125015292229252	0.0088	0.1552	53386	77258	58749.13
7193981	chr11	rs10894605	132654027	A	G	0.597	0.595	0.991	0.009197572354042	0.0088	0.2964	53386	77258	58749.13
7187728	chr11	rs2853048	132654595	G	C	0.065	0.0674	0.983	-0.0217958123704574	0.0177	0.2183	53386	77258	58749.13
7192459	chr11	rs2853047	132655560	T	C	0.184	0.185	0.997	-0.0079011318962572	0.0111	0.478	53386	77258	58749.13
7198715	chr11	rs2853046	132656111	C	T	0.739	0.742	0.949	-0.0243029385231735	0.0101	0.01583	53386	77258	58749.13
7195781	chr11	rs11223206	132656560	G	A	0.689	0.689	0.987	-0.002002002670673	0.0094	0.8293	53386	77258	58749.13
7184744	chr11	rs11223207	132658010	G	A	0.715	0.714	0.986	0.0018981972830802	0.0096	0.8407	53386	77258	58749.13
7197791	chr11	rs12280377	132658477	C	A	0.714	0.713	0.987	0.0022973590486834	0.0096	0.8134	53386	77258	58749.13
7198140	chr11	rs11223208	132658860	G	A	0.714	0.713	0.986	0.0023971245997214	0.0096	0.7991	53386	77258	58749.13
7188148	chr11	rs1557468	132660202	G	A	0.589	0.591	0.989	-0.0147989665120717	0.0088	0.09103	53386	77258	58749.13
7192050	chr11	rs2853044	132660673	A	C	0.163	0.164	0.992	-0.0145960053074092	0.0117	0.213	53386	77258	58749.13
7186108	chr11	rs2466775	132662789	T	C	0.161	0.162	0.99	-0.0120017335415971	0.0118	0.3086	53386	77258	58749.13
7188152	chr11	rs4073731	132663147	C	T	0.843	0.842	0.992	0.014504302202808	0.0119	0.2228	53386	77258	58749.13
7187285	chr11	rs7938345	132663221	T	A	0.491	0.491	0.987	-0.004198802647333	0.0087	0.6314	53386	77258	58749.13
7198844	chr11	rs4262735	132663620	A	G	0.153	0.154	0.99	-0.0146974807605841	0.012	0.2228	53386	77258	58749.13
7198348	chr11	rs4076157	132663650	A	G	0.678	0.678	0.993	-0.0010005003335835	0.0092	0.9172	53386	77258	58749.13
7186776	chr11	rs11223211	132663965	G	A	0.511	0.51	0.992	-0.0065010863423599	0.0086	0.4506	53386	77258	58749.13
7198122	chr11	rs7942520	132664339	T	C	0.477	0.477	0.995	-0.0079011318962572	0.0086	0.3592	53386	77258	58749.13
7187057	chr11	rs11223212	132664658	A	G	0.487	0.487	0.996	-0.0083043861636152	0.0086	0.3335	53386	77258	58749.13
7189425	chr11	rs10791250	132664667	A	C	0.102	0.103	0.987	-0.0217038334437866	0.0143	0.1292	53386	77258	58749.13
7192615	chr11	rs4937721	132665443	T	A	0.518	0.516	0.994	-0.004701032558649	0.0086	0.589	53386	77258	58749.13
7187524	chr11	rs61906871	132666252	A	G	0.732	0.733	0.995	-0.0038975857287134	0.0097	0.6874	53386	77258	58749.13
7189698	chr11	rs7129855	132666669	T	G	0.61	0.611	0.99	-0.0151034855773182	0.0089	0.0887	53386	77258	58749.13
7186170	chr11	rs1112413	132667023	C	T	0.104	0.104	0.988	-0.0202027073175195	0.0142	0.1571	53386	77258	58749.13
7198244	chr11	rs7936755	132667939	T	C	0.481	0.482	0.995	-0.0073972926304747	0.0086	0.3911	53386	77258	58749.13
7188637	chr11	rs7950332	132668042	C	T	0.483	0.483	0.995	-0.0066017436345624	0.0086	0.4444	53386	77258	58749.13
7183574	chr11	rs7940728	132668794	T	G	0.513	0.512	0.997	-0.0049019951702315	0.0086	0.5685	53386	77258	58749.13
7193170	chr11	rs77600532	132670156	T	A	0.947	0.947	0.991	0.0108014536938559	0.0193	0.5751	53386	77258	58749.13
7186483	chr11	rs77024575	132671243	G	T	0.909	0.906	0.937	0.0146028573839336	0.0154	0.3417	53386	77258	58749.13
7191519	chr11	rs10894606	132671611	C	A	0.0491	0.05	0.986	-0.0281011651109099	0.0202	0.1637	53386	77258	58749.13
7185981	chr11	rs11223213	132671628	G	A	0.519	0.517	0.996	-0.0046005663955682	0.0086	0.594	53386	77258	58749.13
7191784	chr11	rs79829593	132672040	G	A	0.948	0.944	0.887	0.0301993737308422	0.0204	0.1383	53386	77258	58749.13
7190950	chr11	rs4937722	132672291	G	T	0.246	0.244	0.996	-0.009797842480111	0.01	0.3299	53386	77258	58749.13
7188351	chr11	rs10894607	132672552	T	C	0.732	0.732	0.996	-0.0033957590691798	0.0097	0.7243	53386	77258	58749.13
7193826	chr11	rs12360671	132672671	G	C	0.532	0.534	0.998	-0.0050024916227914	0.0086	0.5626	53386	77258	58749.13
7194088	chr11	rs7350477	132673205	T	C	0.666	0.665	0.999	-0.0045001103249234	0.0091	0.6221	53386	77258	58749.13
7196047	chr11	rs11223216	132674103	G	T	0.703	0.701	0.998	-0.003596459514405	0.0094	0.7048	53386	77258	58749.13
7199770	chr11	rs10894608	132675661	A	G	0.676	0.676	0.998	-0.0064004391810282	0.0092	0.4879	53386	77258	58749.13
7193578	chr11	rs10894609	132675727	T	A	0.676	0.676	0.998	-0.0064004391810282	0.0092	0.4878	53386	77258	58749.13
7183880	chr11	rs10894610	132675967	C	T	0.676	0.676	0.998	-0.0065010863423599	0.0092	0.4824	53386	77258	58749.13
7198361	chr11	rs61906874	132676327	T	A	0.676	0.676	0.998	-0.0065010863423599	0.0092	0.4832	53386	77258	58749.13
7185867	chr11	rs61906875	132676390	T	A	0.676	0.676	0.997	-0.0064004391810282	0.0092	0.4838	53386	77258	58749.13
7186565	chr11	rs73039421	132676545	A	G	0.676	0.676	0.997	-0.0065010863423599	0.0092	0.4804	53386	77258	58749.13
7197691	chr11	rs73039425	132676546	C	T	0.702	0.701	0.996	-0.003797200248385	0.0094	0.6906	53386	77258	58749.13
7184286	chr11	rs78341417	132676555	G	C	0.947	0.947	0.99	0.0112959597418516	0.0193	0.5598	53386	77258	58749.13
7183657	chr11	rs11223217	132676978	A	C	0.676	0.675	0.997	-0.0062998021485279	0.0092	0.4952	53386	77258	58749.13
7191505	chr11	rs11223218	132677249	A	G	0.676	0.676	0.997	-0.0067024110596754	0.0092	0.4673	53386	77258	58749.13
7194907	chr11	rs11223219	132677405	C	T	0.676	0.676	0.997	-0.0067024110596754	0.0092	0.4693	53386	77258	58749.13
7193036	chr11	rs11223220	132677805	C	G	0.677	0.676	0.997	-0.0055956263571598	0.0092	0.5442	53386	77258	58749.13
7191017	chr11	rs11223221	132677891	C	A	0.678	0.677	0.997	-0.0058973552660839	0.0092	0.52	53386	77258	58749.13
7189881	chr11	rs12283139	132677943	A	G	0.676	0.676	0.997	-0.0067024110596754	0.0092	0.4655	53386	77258	58749.13
7196470	chr11	rs12278565	132678413	T	G	0.666	0.666	0.997	-0.0059979518036359	0.0091	0.5129	53386	77258	58749.13
7192375	chr11	rs12271623	132678638	C	G	0.676	0.676	0.996	-0.0069037763167944	0.0092	0.4514	53386	77258	58749.13
7191782	chr11	rs10894611	132679031	T	G	0.675	0.674	0.996	-0.0066017436345624	0.0092	0.4703	53386	77258	58749.13
7197576	chr11	rs7114243	132680714	T	G	0.0569	0.0583	0.987	-0.0289963604415917	0.0187	0.1218	53386	77258	58749.13
7196316	chr11	rs7122114	132682217	T	C	0.33	0.332	0.993	-0.019203206984436	0.0092	0.03608	53386	77258	58749.13
7196017	chr11	rs7106088	132682258	C	T	0.33	0.331	0.996	-0.0170952954286372	0.0091	0.06189	53386	77258	58749.13
7187370	chr11	rs7106121	132682366	A	G	0.303	0.305	0.996	-0.0225012653465135	0.0094	0.01621	53386	77258	58749.13
7195487	chr11	rs7106576	132682455	G	A	0.111	0.112	0.99	-0.0198966317144566	0.0137	0.1475	53386	77258	58749.13
7197487	chr11	rs73039445	132682809	A	G	0.888	0.889	0.993	0.001998002662673	0.0137	0.884	53386	77258	58749.13
7183654	chr11	rs11223223	132683239	G	A	0.629	0.631	0.994	-0.0145960053074092	0.0089	0.1014	53386	77258	58749.13
7194788	chr11	rs10894612	132684044	C	G	0.299	0.302	0.994	-0.0229002198863326	0.0094	0.01474	53386	77258	58749.13
7196600	chr11	rs10894613	132684262	G	A	0.34	0.341	0.993	-0.019203206984436	0.0091	0.03556	53386	77258	58749.13
7189628	chr11	rs10894614	132685467	G	A	0.809	0.808	0.998	0.0239020562806236	0.0109	0.02885	53386	77258	58749.13
7193259	chr11	rs10750513	132685775	A	C	0.515	0.512	0.996	0.0134984841513417	0.0086	0.1172	53386	77258	58749.13
7189909	chr11	rs4287347	132686007	T	C	0.488	0.487	0.997	0.0100988346774146	0.0086	0.2417	53386	77258	58749.13
7197491	chr11	rs4572145	132688021	G	A	0.517	0.513	0.999	0.0134984841513417	0.0086	0.1159	53386	77258	58749.13
7198853	chr11	rs4128348	132689155	T	C	0.49	0.488	1.0	0.0109992854583691	0.0086	0.2009	53386	77258	58749.13
7199157	chr11	rs4128349	132689188	A	G	0.517	0.513	1.0	0.0140015196358136	0.0086	0.1029	53386	77258	58749.13
7185763	chr11	rs11223224	132689635	C	G	0.491	0.489	1.0	0.0107025231331357	0.0086	0.2134	53386	77258	58749.13
7195804	chr11	rs10894615	132689660	A	T	0.517	0.513	1.0	0.0141987193998129	0.0086	0.09897	53386	77258	58749.13
7195293	chr11	rs7342203	132689738	A	G	0.382	0.379	0.995	0.0140015196358136	0.0089	0.1147	53386	77258	58749.13
7187111	chr11	rs7342151	132689827	T	A	0.382	0.38	0.994	0.0136957831289865	0.0089	0.1244	53386	77258	58749.13
7186290	chr11	rs10791251	132690018	A	G	0.491	0.488	1.0	0.0109003744682883	0.0086	0.2038	53386	77258	58749.13
7187046	chr11	rs7121966	132691264	A	G	0.563	0.562	0.995	0.0002999550089979	0.0087	0.9695	53386	77258	58749.13
7195929	chr11	rs11223225	132693210	C	T	0.894	0.894	0.998	0.014504302202808	0.014	0.2992	53386	77258	58749.13
7184296	chr11	rs55708052	132693590	G	A	0.891	0.891	0.982	0.004101577021075	0.014	0.7712	53386	77258	58749.13
7185792	chr11	rs10736604	132693798	C	G	0.491	0.488	0.997	0.0117012723076411	0.0086	0.1756	53386	77258	58749.13
7187307	chr11	rs10736605	132693854	A	G	0.49	0.487	0.997	0.0115035793834154	0.0086	0.1827	53386	77258	58749.13
7193666	chr11	rs7110211	132696752	T	G	0.596	0.593	1.0	0.0063994795805678	0.0088	0.4636	53386	77258	58749.13
7195097	chr11	rs7124889	132696916	G	A	0.596	0.593	1.0	0.0064988367398296	0.0088	0.4551	53386	77258	58749.13
7199662	chr11	rs4245109	132697051	A	G	0.063	0.0642	0.996	-0.0347985055426955	0.0178	0.04994	53386	77258	58749.13
7199043	chr11	rs4937724	132697265	A	G	0.591	0.588	0.999	0.0058031292269501	0.0087	0.5065	53386	77258	58749.13
7196586	chr11	rs4937725	132697352	A	G	0.533	0.53	0.996	0.004201162744548	0.0086	0.6259	53386	77258	58749.13
7184561	chr11	rs4937726	132697376	A	G	0.622	0.617	0.998	0.0108014536938559	0.0089	0.2225	53386	77258	58749.13
7192407	chr11	rs4937727	132697394	A	G	0.592	0.589	0.999	0.0065981840282271	0.0087	0.4523	53386	77258	58749.13
7192696	chr11	rs10219331	132697663	C	T	0.595	0.592	1.0	0.0071047017299317	0.0088	0.4159	53386	77258	58749.13
7189623	chr11	rs4937728	132697772	C	T	0.589	0.591	0.99	-0.0127003085782322	0.0088	0.1493	53386	77258	58749.13
7195794	chr11	rs11223228	132697805	T	C	0.526	0.525	0.99	0.0025966258472659	0.0087	0.7625	53386	77258	58749.13
7196211	chr11	rs11223229	132698148	G	A	0.705	0.703	0.992	0.0008995952428359	0.0095	0.9204	53386	77258	58749.13
7185643	chr11	rs11223230	132698150	G	A	0.705	0.703	0.993	0.0005998200719675	0.0095	0.9458	53386	77258	58749.13
7185373	chr11	rs4245110	132698715	A	C	0.0631	0.0643	0.997	-0.0350988198393953	0.0177	0.04789	53386	77258	58749.13
7194139	chr11	rs61906879	132699542	T	C	0.595	0.591	1.0	0.0077002766261879	0.0087	0.3782	53386	77258	58749.13
7199423	chr11	rs11223231	132699661	T	C	0.595	0.591	1.0	0.0076010387728197	0.0087	0.3846	53386	77258	58749.13
7183487	chr11	rs11223232	132700012	A	T	0.703	0.7	0.998	-0.0001000050003333	0.0094	0.9917	53386	77258	58749.13
7198171	chr11	rs4491241	132700231	C	A	0.0637	0.0649	0.996	-0.0360003042410416	0.0177	0.04163	53386	77258	58749.13
7198032	chr11	rs11601136	132700741	T	C	0.595	0.592	1.0	0.0075017910703226	0.0087	0.3908	53386	77258	58749.13
7192100	chr11	rs11223233	132701506	T	C	0.702	0.7	0.997	-0.0001000050003333	0.0094	0.9938	53386	77258	58749.13
7195047	chr11	rs12283427	132702595	A	C	0.701	0.699	0.996	0.0007996801705642	0.0094	0.9333	53386	77258	58749.13
7191702	chr11	rs7116824	132702713	C	T	0.886	0.887	0.974	0.0032048589489113	0.0138	0.8161	53386	77258	58749.13
7197600	chr11	rs7938658	132702733	C	T	0.542	0.539	1.0	0.0071047017299317	0.0086	0.4127	53386	77258	58749.13
7188382	chr11	rs7941949	132702938	G	C	0.596	0.592	1.0	0.0078987227933553	0.0088	0.3679	53386	77258	58749.13
7186874	chr11	rs11223235	132703307	G	C	0.678	0.677	0.999	-0.003596459514405	0.0092	0.6982	53386	77258	58749.13
7196272	chr11	rs4937729	132703585	A	C	0.532	0.53	1.0	0.004201162744548	0.0086	0.6238	53386	77258	58749.13
7194080	chr11	rs10750515	132703818	A	G	0.703	0.701	0.996	-0.0001000050003333	0.0094	0.99	53386	77258	58749.13
7183363	chr11	rs10791253	132703916	C	G	0.703	0.701	0.995	-0.000200020002667	0.0094	0.9855	53386	77258	58749.13
7195113	chr11	rs10791254	132704007	G	A	0.596	0.593	0.998	0.00730326611012	0.0088	0.4042	53386	77258	58749.13
7196967	chr11	rs10791255	132704269	G	A	0.596	0.592	0.998	0.007997931111062	0.0088	0.3638	53386	77258	58749.13
7191144	chr11	rs12801048	132704515	G	A	0.703	0.704	0.98	-0.0168003386783461	0.0095	0.07715	53386	77258	58749.13
7195803	chr11	rs10894617	132704566	T	C	0.541	0.537	0.996	0.0072039888485025	0.0086	0.4043	53386	77258	58749.13
7193469	chr11	rs7128493	132704916	A	G	0.0636	0.0646	0.996	-0.0346017967900747	0.0177	0.05049	53386	77258	58749.13
7198396	chr11	rs12287286	132704930	A	G	0.672	0.67	0.994	-0.0004000800213396	0.0092	0.9612	53386	77258	58749.13
7184145	chr11	rs10791256	132705053	A	G	0.595	0.592	0.995	0.0081963182244858	0.0088	0.35	53386	77258	58749.13
7197646	chr11	rs10791257	132705201	C	A	0.597	0.593	0.994	0.0089002747867194	0.0088	0.3102	53386	77258	58749.13
7189645	chr11	rs4454726	132705832	A	G	0.0628	0.0641	0.996	-0.0361039752308815	0.0178	0.04252	53386	77258	58749.13
7187540	chr11	rs4486641	132705848	G	A	0.704	0.702	0.989	-0.0003000450090019	0.0095	0.9774	53386	77258	58749.13
7196329	chr11	rs4448689	132705854	T	C	0.0631	0.0643	0.996	-0.0358033589652777	0.0178	0.04354	53386	77258	58749.13
7193352	chr11	rs4551781	132705876	T	G	0.0629	0.0641	0.996	-0.0353992243518656	0.0178	0.0467	53386	77258	58749.13
7191903	chr11	rs4641492	132705988	A	G	0.626	0.621	0.989	0.0089002747867194	0.0089	0.3201	53386	77258	58749.13
7197408	chr11	rs11223239	132706250	G	A	0.774	0.772	0.965	-0.003596459514405	0.0105	0.7271	53386	77258	58749.13
7184565	chr11	rs4937730	132706346	A	G	0.0632	0.0644	0.996	-0.0346017967900747	0.0177	0.05125	53386	77258	58749.13
7188314	chr11	rs4937731	132706348	T	C	0.421	0.425	0.969	-0.0143017847108596	0.0088	0.1062	53386	77258	58749.13
7189559	chr11	rs4447184	132706956	A	T	0.0632	0.0643	0.997	-0.0335050785573982	0.0177	0.05884	53386	77258	58749.13
7197345	chr11	rs11223240	132707207	T	G	0.639	0.638	0.985	-0.0034961042567088	0.009	0.6959	53386	77258	58749.13
7191772	chr11	rs11223241	132707415	T	C	0.0632	0.0643	0.997	-0.0332982854015147	0.0177	0.06011	53386	77258	58749.13
7192934	chr11	rs10894618	132707692	A	G	0.0632	0.0643	0.997	-0.0335981494309355	0.0177	0.05806	53386	77258	58749.13
7193061	chr11	rs10791258	132707819	A	G	0.139	0.143	1.0	-0.0335050785573982	0.0123	0.006695	53386	77258	58749.13
7193399	chr11	rs115147004	132707981	C	T	0.935	0.937	0.956	-0.0105959392134034	0.0181	0.5596	53386	77258	58749.13
7198099	chr11	rs10791259	132708074	A	T	0.14	0.143	0.998	-0.033701571673015	0.0124	0.006358	53386	77258	58749.13
7196140	chr11	rs74902428	132708178	A	G	0.805	0.809	0.96	-0.0293979151845611	0.0111	0.008306	53386	77258	58749.13
7192101	chr11	rs75901732	132708228	G	A	0.935	0.937	0.955	-0.0121029460677457	0.0181	0.5016	53386	77258	58749.13
7196434	chr11	rs7119787	132708747	C	G	0.0634	0.0646	0.992	-0.0331949048576409	0.0177	0.06141	53386	77258	58749.13
7186409	chr11	rs10160262	132708916	G	A	0.77	0.769	0.959	-0.0043996643446871	0.0104	0.6746	53386	77258	58749.13
7184899	chr11	rs114351807	132709365	C	T	0.936	0.938	0.947	-0.0105959392134034	0.0183	0.5607	53386	77258	58749.13
7186341	chr11	rs80292485	132709816	T	G	0.936	0.938	0.949	-0.009797842480111	0.0183	0.5909	53386	77258	58749.13
7196863	chr11	rs10160341	132710240	G	A	0.183	0.185	0.981	-0.0222047099881925	0.0112	0.04789	53386	77258	58749.13
7187272	chr11	rs59298849	132711312	T	C	0.876	0.874	0.913	-0.0003000450090019	0.0137	0.9805	53386	77258	58749.13
7184434	chr11	rs115158246	132711494	T	G	0.943	0.943	0.94	0.0112959597418516	0.0193	0.5571	53386	77258	58749.13
7197638	chr11	rs114093803	132711499	A	C	0.91	0.912	0.946	-0.0069037763167944	0.0156	0.658	53386	77258	58749.13
7190667	chr11	rs114651480	132711501	G	A	0.943	0.943	0.94	0.0107025231331357	0.0193	0.5796	53386	77258	58749.13
7183602	chr11	rs11822403	132711686	C	G	0.5	0.498	0.96	0.013202462677756	0.0088	0.1326	53386	77258	58749.13
7199758	chr11	rs80248381	132711842	G	A	0.941	0.941	0.947	0.0109992854583691	0.019	0.5618	53386	77258	58749.13
7189250	chr11	rs61906886	132712112	C	T	0.78	0.778	0.952	0.0004998750416509	0.0106	0.9638	53386	77258	58749.13
7191442	chr11	rs75405537	132712400	C	T	0.905	0.902	0.943	0.0156961681063242	0.0151	0.2984	53386	77258	58749.13
7189052	chr11	rs11223244	132712451	C	T	0.779	0.777	0.953	0.0007996801705642	0.0106	0.9362	53386	77258	58749.13
7185634	chr11	rs2659610	132712651	A	G	0.329	0.333	0.966	-0.0214994661132367	0.0093	0.0214	53386	77258	58749.13
7185627	chr11	rs61906889	132712764	C	A	0.87	0.872	0.954	-0.0039979812872983	0.0132	0.764	53386	77258	58749.13
7190077	chr11	rs2725449	132712849	C	T	0.788	0.793	0.984	-0.0290993078252748	0.0106	0.006187	53386	77258	58749.13
7194509	chr11	rs2659611	132712951	A	G	0.388	0.39	0.963	-0.0143017847108596	0.009	0.1121	53386	77258	58749.13
7197683	chr11	rs2725448	132713133	T	G	0.725	0.731	0.981	-0.0264979913062283	0.0097	0.0065	53386	77258	58749.13
7190728	chr11	rs4937732	132713326	G	A	0.801	0.796	0.961	0.0183996828453635	0.0109	0.09316	53386	77258	58749.13
7187197	chr11	rs1506878	132713458	T	C	0.325	0.33	0.966	-0.0193969096107316	0.0093	0.03785	53386	77258	58749.13
7196534	chr11	rs7113907	132713841	A	C	0.831	0.825	0.959	0.0288012338056278	0.0117	0.01355	53386	77258	58749.13
7185906	chr11	rs2725447	132714132	T	C	0.709	0.715	0.987	-0.0285023604727122	0.0096	0.002845	53386	77258	58749.13
7190471	chr11	rs73041448	132714344	T	G	0.822	0.826	0.941	-0.0083043861636152	0.0117	0.4801	53386	77258	58749.13
7190560	chr11	rs2725435	132715017	C	G	0.518	0.518	0.967	-0.0121029460677457	0.0088	0.167	53386	77258	58749.13
7189564	chr11	rs4937733	132715565	A	G	0.825	0.819	0.958	0.0263010744193707	0.0115	0.02225	53386	77258	58749.13
7196092	chr11	rs2725436	132715575	G	T	0.0674	0.0676	0.971	-0.0217038334437866	0.0175	0.215	53386	77258	58749.13
7194680	chr11	rs4937734	132715925	C	A	0.813	0.808	0.961	0.0197045832743354	0.0112	0.07942	53386	77258	58749.13
7195093	chr11	rs2221540	132716369	A	G	0.932	0.932	0.969	0.0210959082947329	0.0175	0.2285	53386	77258	58749.13
7199242	chr11	rs1506877	132717062	C	T	0.295	0.289	0.992	0.0305001066483263	0.0095	0.001286	53386	77258	58749.13
7188627	chr11	rs61906892	132717516	A	C	0.776	0.773	0.951	0.0038027603329278	0.0106	0.7193	53386	77258	58749.13
7199394	chr11	rs1506876	132717613	C	T	0.441	0.438	0.966	0.0209979909956055	0.0088	0.01752	53386	77258	58749.13
7186254	chr11	rs56195012	132718099	A	G	0.834	0.835	0.913	0.0	0.0121	0.9976	53386	77258	58749.13
7190237	chr11	rs2725438	132718196	A	G	0.205	0.2	0.984	0.0320992618599997	0.0108	0.002903	53386	77258	58749.13
7198484	chr11	rs2659612	132719196	G	A	0.933	0.933	0.952	0.0205964297986501	0.0178	0.2468	53386	77258	58749.13
7198585	chr11	rs4575282	132719646	T	C	0.932	0.933	0.929	0.0069954745123864	0.018	0.697	53386	77258	58749.13
7188701	chr11	rs10791260	132719660	G	A	0.933	0.933	0.928	0.0063994795805678	0.018	0.7229	53386	77258	58749.13
7189047	chr11	rs4937735	132719696	T	C	0.825	0.822	0.915	0.0223972974420383	0.0119	0.05913	53386	77258	58749.13
7197880	chr11	rs2659615	132720248	T	C	0.304	0.306	0.882	-0.0080019302190585	0.01	0.4209	53386	77258	58749.13
7190964	chr11	rs2725439	132720335	C	G	0.653	0.654	0.828	-0.0008003201707691	0.01	0.9365	53386	77258	58749.13
7183504	chr11	rs78237068	132721752	T	C	0.923	0.922	0.91	-0.0138048499765589	0.0169	0.4138	53386	77258	58749.13
7187669	chr11	rs35338085	132722296	C	T	0.927	0.927	0.92	-0.0188974371044634	0.0173	0.2744	53386	77258	58749.13
7184955	chr11	rs11223248	132724689	C	A	0.929	0.929	0.953	-0.0146974807605841	0.0172	0.3939	53386	77258	58749.13
7190375	chr11	rs11223249	132724717	G	A	0.78	0.779	0.97	0.0084045823438103	0.0106	0.4266	53386	77258	58749.13
7198877	chr11	rs2659614	132725841	G	A	0.778	0.776	0.973	0.0098018049722602	0.0105	0.3508	53386	77258	58749.13
7194170	chr11	rs74762471	132726348	G	A	0.929	0.929	0.953	-0.0151034855773182	0.0172	0.3798	53386	77258	58749.13
7197609	chr11	rs76589214	132726418	C	G	0.923	0.923	0.947	-0.0153979421800967	0.0166	0.3544	53386	77258	58749.13
7185778	chr11	rs2725440	132726475	C	A	0.541	0.543	0.971	0.004001981379298	0.0088	0.649	53386	77258	58749.13
7193377	chr11	rs78621620	132726642	G	A	0.94	0.937	0.837	0.0222017079836866	0.0196	0.2582	53386	77258	58749.13
7184141	chr11	rs11223250	132728215	G	A	0.928	0.928	0.954	-0.0164953025291975	0.0171	0.3368	53386	77258	58749.13
7184941	chr11	rs11223251	132728786	A	G	0.91	0.911	0.952	-0.0189993500097828	0.0155	0.2184	53386	77258	58749.13
7185232	chr11	rs1395504	132729167	T	G	0.519	0.523	0.996	-0.0027036515743148	0.0087	0.7515	53386	77258	58749.13
7191240	chr11	rs2725441	132731362	G	A	0.773	0.772	0.977	0.0061013488579762	0.0104	0.5596	53386	77258	58749.13
7197912	chr11	rs80252616	132731591	G	A	0.965	0.963	0.938	0.0518996105407571	0.0241	0.03143	53386	77258	58749.13
7191870	chr11	rs75980580	132731858	C	G	0.912	0.913	0.944	-0.0142003494011414	0.0157	0.3644	53386	77258	58749.13
7184880	chr11	rs2659631	132732176	A	G	0.519	0.522	0.989	-0.0005001250416822	0.0087	0.958	53386	77258	58749.13
7183785	chr11	rs6590660	132732213	T	C	0.677	0.68	0.976	-0.0082035573506883	0.0093	0.3806	53386	77258	58749.13
7199738	chr11	rs11223253	132734328	A	G	0.965	0.963	0.94	0.0551981604647623	0.0242	0.02235	53386	77258	58749.13
7193357	chr11	rs11605454	132734896	A	G	0.914	0.915	0.953	-0.0198966317144566	0.0158	0.2078	53386	77258	58749.13
7199304	chr11	rs11223254	132735347	A	G	0.913	0.915	0.953	-0.0217038334437866	0.0157	0.168	53386	77258	58749.13
7188422	chr11	rs7950294	132735528	A	T	0.912	0.913	0.944	-0.0130953713122409	0.0157	0.4047	53386	77258	58749.13
7199270	chr11	rs76653820	132735631	C	A	0.912	0.913	0.943	-0.0125990355765152	0.0157	0.4228	53386	77258	58749.13
7192198	chr11	rs11223255	132736190	G	A	0.913	0.915	0.953	-0.0218980211012161	0.0158	0.1641	53386	77258	58749.13
7191854	chr11	rs57023956	132736230	G	T	0.912	0.913	0.943	-0.013004189135254	0.0157	0.4088	53386	77258	58749.13
7197035	chr11	rs7103119	132736618	A	G	0.869	0.872	0.956	-0.0152050125429676	0.0131	0.2456	53386	77258	58749.13
7188808	chr11	rs7119431	132736628	T	G	0.869	0.872	0.956	-0.0151034855773182	0.0131	0.2494	53386	77258	58749.13
7190521	chr11	rs73041479	132736979	T	C	0.913	0.914	0.949	-0.0226956079321885	0.0157	0.1489	53386	77258	58749.13
7198661	chr11	rs11223258	132739958	A	G	0.765	0.768	0.983	-0.002002002670673	0.0103	0.8468	53386	77258	58749.13
7183925	chr11	rs77397987	132740491	C	T	0.957	0.959	0.942	-0.0091012913892029	0.0222	0.6833	53027	76178	58210.26
7187007	chr11	rs75887718	132741153	A	G	0.955	0.957	0.938	-0.0095958936734469	0.022	0.6608	53027	76178	58210.26
7184012	chr11	rs2725468	132741351	A	C	0.918	0.918	0.954	0.0278972284172359	0.0162	0.08386	53386	77258	58749.13
7196245	chr11	rs12421058	132742025	A	G	0.939	0.937	0.85	0.0213993910058902	0.0194	0.2699	53386	77258	58749.13
7183627	chr11	rs965419	132742141	A	G	0.918	0.918	0.954	0.0275957115907991	0.0161	0.08781	53386	77258	58749.13
7183414	chr11	rs953478	132742735	A	G	0.699	0.7	0.979	0.0099998345783334	0.0095	0.2923	53386	77258	58749.13
7198057	chr11	rs79062286	132742900	A	G	0.913	0.914	0.942	-0.0135007260538548	0.0158	0.3925	53386	77258	58749.13
7183729	chr11	rs2725421	132743345	T	C	0.92	0.919	0.955	0.0281986543586787	0.0162	0.08304	53386	77258	58749.13
7189488	chr11	rs931876	132743858	G	T	0.639	0.636	0.956	-0.0014009809156281	0.0092	0.88	53386	77258	58749.13
7185735	chr11	rs2725422	132743945	G	C	0.92	0.919	0.953	0.0288012338056278	0.0163	0.07606	53386	77258	58749.13
7187446	chr11	rs2725423	132744115	T	A	0.7	0.701	0.974	0.0123039944561641	0.0095	0.1962	53386	77258	58749.13
7185212	chr11	rs74686045	132744190	A	T	0.956	0.958	0.94	-0.0080019302190585	0.0221	0.7156	53027	76178	58210.26
7184577	chr11	rs2135628	132745049	T	C	0.943	0.945	0.923	0.007997931111062	0.0195	0.6829	53386	77258	58749.13
7184230	chr11	rs55878195	132745419	G	A	0.913	0.914	0.94	-0.0152050125429676	0.0159	0.3388	53386	77258	58749.13
7196906	chr11	rs7104738	132745494	T	A	0.943	0.945	0.923	0.0075017910703226	0.0195	0.7006	53386	77258	58749.13
7186339	chr11	rs12576355	132746028	C	G	0.943	0.945	0.923	0.00730326611012	0.0195	0.7063	53386	77258	58749.13
7186367	chr11	rs11824635	132746594	T	G	0.583	0.583	0.954	0.0060019521956343	0.0089	0.4992	53386	77258	58749.13
7196346	chr11	rs10791261	132747246	T	G	0.523	0.525	0.956	-0.0049019951702315	0.0088	0.5785	53386	77258	58749.13
7196003	chr11	rs2725425	132751476	C	A	0.978	0.978	0.948	0.0056042667198317	0.0304	0.8551	53256	76737	58541.05
7184627	chr11	rs2725426	132751584	A	G	0.756	0.757	0.964	0.0030952049073025	0.0102	0.7624	53386	77258	58749.13
7195379	chr11	rs2725427	132751612	C	T	0.325	0.323	0.991	0.0047984689115734	0.0092	0.6056	53386	77258	58749.13
7184413	chr11	rs2725430	132752029	T	C	0.756	0.757	0.964	0.0035038543266769	0.0102	0.7354	53386	77258	58749.13
7194994	chr11	rs1354789	132752347	G	A	0.608	0.604	0.978	0.0032048589489113	0.0089	0.7216	53386	77258	58749.13
7190040	chr11	rs1354790	132752667	A	G	0.608	0.604	0.978	0.0034041991335623	0.0089	0.7037	53386	77258	58749.13
7185614	chr11	rs2725431	132752978	G	C	0.966	0.967	0.933	0.0282958691548473	0.0247	0.2523	53386	77258	58749.13
7186663	chr11	rs2725432	132753379	C	G	0.513	0.512	0.97	0.0027960873020011	0.0087	0.7449	53386	77258	58749.13
7195737	chr11	rs61906896	132753561	G	T	0.643	0.64	0.983	-0.0031048149534787	0.009	0.7341	53386	77258	58749.13
7188502	chr11	rs11223261	132755195	C	G	0.968	0.966	0.951	0.0594003432814475	0.0247	0.01619	53386	77258	58749.13
7189770	chr11	rs2063071	132755278	G	A	0.644	0.641	0.986	-0.003797200248385	0.009	0.6731	53386	77258	58749.13
7194683	chr11	rs2063072	132755389	C	T	0.643	0.641	0.986	-0.0031950988965408	0.009	0.7254	53386	77258	58749.13
7199362	chr11	rs2659598	132755901	A	T	0.966	0.967	0.934	0.0231011029079872	0.0249	0.3544	53386	77258	58749.13
7189228	chr11	rs11223262	132756883	A	G	0.948	0.947	0.959	0.0218006299588528	0.0197	0.2685	53386	77258	58749.13
7199017	chr11	rs1027796	132757670	A	C	0.311	0.31	0.985	0.0074025335167413	0.0094	0.4265	53386	77258	58749.13
7184155	chr11	rs1027797	132757774	T	C	0.914	0.912	0.939	0.0128964817350202	0.0158	0.4148	53386	77258	58749.13
7187900	chr11	rs1027798	132758348	T	C	0.311	0.31	0.985	0.0076010387728197	0.0094	0.4189	53386	77258	58749.13
7187131	chr11	rs2659599	132758781	T	A	0.977	0.978	0.948	0.0069954745123864	0.03	0.8158	53256	76737	58541.05
7192350	chr11	rs35206616	132759222	T	C	0.483	0.481	0.966	0.0005998200719675	0.0088	0.944	53386	77258	58749.13
7196000	chr11	rs79183574	132759270	C	T	0.934	0.934	0.896	-0.0174005146801673	0.0184	0.3434	53386	77258	58749.13
7197959	chr11	rs2725433	132759426	C	A	0.328	0.326	0.989	0.0048979852621919	0.0092	0.5934	53386	77258	58749.13
7189783	chr11	rs11223264	132760341	C	T	0.684	0.684	0.964	9.99950003332973e-05	0.0094	0.9893	53386	77258	58749.13
7188682	chr11	rs11223265	132760393	A	G	0.895	0.894	0.945	0.0028958031120254	0.0144	0.8418	53386	77258	58749.13
7186844	chr11	rs1876282	132761853	C	T	0.738	0.74	0.96	0.0026963615477425	0.01	0.784	53386	77258	58749.13
7191040	chr11	rs2659601	132761892	T	C	0.966	0.967	0.933	0.0243998868235351	0.0248	0.3245	53386	77258	58749.13
7192155	chr11	rs2725456	132762507	C	A	0.967	0.967	0.928	0.0231011029079872	0.025	0.3555	53386	77258	58749.13
7195394	chr11	rs12222239	132762689	A	G	0.895	0.894	0.947	0.004101577021075	0.0144	0.7775	53386	77258	58749.13
7191569	chr11	rs1911252	132762881	C	T	0.656	0.656	0.972	0.0022973590486834	0.0092	0.7992	53386	77258	58749.13
7191205	chr11	rs951157	132763567	C	T	0.696	0.694	0.963	0.0014988761237359	0.0095	0.8783	53386	77258	58749.13
7193098	chr11	rs11223268	132763976	T	C	0.653	0.653	0.956	0.0008995952428359	0.0092	0.9257	53386	77258	58749.13
7192421	chr11	rs2725455	132764521	G	C	0.967	0.967	0.91	0.024097313483794	0.0253	0.3405	53386	77258	58749.13
7183437	chr11	rs2659603	132765850	G	C	0.862	0.86	0.825	0.0034041991335623	0.0137	0.8025	53386	77258	58749.13
7191773	chr11	rs2135630	132766569	C	T	0.569	0.574	0.966	-0.0119005312583873	0.0089	0.1776	53386	77258	58749.13
7193025	chr11	rs12801102	132767741	T	C	0.762	0.763	0.934	-0.0059979518036359	0.0105	0.5662	53386	77258	58749.13
7184099	chr11	rs61906918	132767911	A	G	0.853	0.857	0.907	-0.010302892995897	0.0129	0.4239	53386	77258	58749.13
7198369	chr11	rs2262556	132768181	T	C	0.78	0.782	0.935	-0.0138961051921114	0.0108	0.1974	53386	77258	58749.13
7195765	chr11	rs2336469	132768316	G	C	0.555	0.561	0.947	-0.0149004625639624	0.0089	0.09481	53386	77258	58749.13
7195917	chr11	rs11223270	132768791	G	A	0.693	0.693	0.915	0.0035038543266769	0.0098	0.7199	53386	77258	58749.13
7187521	chr11	rs2659605	132768869	T	C	0.778	0.78	0.941	-0.0095050300143049	0.0107	0.377	53386	77258	58749.13
7185157	chr11	rs2659606	132769191	A	G	0.288	0.29	0.941	-0.007296555232638	0.0098	0.4539	53386	77258	58749.13
7199577	chr11	rs2725450	132770011	A	C	0.0231	0.0236	0.809	0.0260965047212743	0.0321	0.4172	53386	77258	58749.13
7195012	chr11	rs35966624	132770179	G	A	0.707	0.713	0.946	-0.0186019483996616	0.0098	0.05649	53386	77258	58749.13
7184762	chr11	rs2725451	132770626	G	A	0.351	0.356	0.982	-0.0081027387031859	0.0091	0.3724	53386	77258	58749.13
7183534	chr11	rs2659607	132771025	C	A	0.431	0.435	0.961	-0.0066017436345624	0.0089	0.4568	53386	77258	58749.13
7187149	chr11	rs11223272	132774209	A	C	0.706	0.706	0.955	0.0016985566355815	0.0097	0.8597	53386	77258	58749.13
7198999	chr11	rs11223273	132774841	C	T	0.711	0.71	0.96	0.0037031349243813	0.0097	0.7001	53386	77258	58749.13
7198949	chr11	rs2659596	132775315	A	G	0.709	0.71	0.959	0.001598721363697	0.0097	0.8667	53386	77258	58749.13
7193426	chr11	rs57490461	132775408	G	A	0.709	0.716	0.953	-0.0196008476550609	0.0098	0.04508	53386	77258	58749.13
7198801	chr11	rs2659602	132777597	C	T	0.0119	0.0119	0.829	0.0295976364389436	0.0508	0.5599	39558	56174	43238.06
7187667	chr11	rs1105543	132778873	A	C	0.341	0.347	0.965	-0.0170037478161859	0.0092	0.06556	53386	77258	58749.13
7184798	chr11	rs2659608	132779383	T	C	0.627	0.627	0.967	-0.0006001800720324	0.0091	0.9465	53386	77258	58749.13
7191126	chr11	rs2725466	132779393	A	G	0.611	0.611	0.967	0.0008995952428359	0.009	0.9246	53386	77258	58749.13
7194732	chr11	rs1354791	132779866	T	C	0.881	0.886	0.957	-0.0207028323592018	0.0138	0.1328	53386	77258	58749.13
7198235	chr11	rs61906922	132780959	C	T	0.897	0.903	0.969	-0.0229002198863326	0.0146	0.118	53386	77258	58749.13
7194007	chr11	rs61906923	132781155	A	T	0.897	0.902	0.969	-0.0229002198863326	0.0146	0.1179	53386	77258	58749.13
7192070	chr11	rs61906924	132781211	G	A	0.897	0.903	0.97	-0.023002541565316	0.0146	0.1166	53386	77258	58749.13
7196697	chr11	rs61906925	132781302	T	G	0.897	0.903	0.97	-0.0226035462098532	0.0146	0.1221	53386	77258	58749.13
7194723	chr11	rs2725434	132781567	C	T	0.504	0.509	0.979	-0.0060985584618694	0.0087	0.4818	53386	77258	58749.13
7190280	chr11	rs6590661	132781782	G	T	0.897	0.903	0.971	-0.0231048737150968	0.0146	0.1151	53386	77258	58749.13
7184247	chr11	rs2725437	132781823	T	C	0.606	0.606	0.977	0.0013990209137074	0.0089	0.8758	53386	77258	58749.13
7187996	chr11	rs6590662	132781854	A	G	0.897	0.902	0.972	-0.0225012653465135	0.0146	0.1233	53386	77258	58749.13
7197286	chr11	rs61906926	132781915	C	T	0.899	0.905	0.971	-0.022398994943479	0.0147	0.1287	53386	77258	58749.13
7183641	chr11	rs2063070	132783281	A	G	0.489	0.495	0.987	-0.004701032558649	0.0087	0.5839	53386	77258	58749.13
7196509	chr11	rs979054	132783704	A	G	0.489	0.495	0.989	-0.0049019951702315	0.0087	0.5703	53386	77258	58749.13
7186787	chr11	rs979055	132783772	G	C	0.899	0.904	0.975	-0.0220002402796674	0.0147	0.1345	53386	77258	58749.13
7192325	chr11	rs59024136	132784678	C	T	0.899	0.904	0.976	-0.0226035462098532	0.0147	0.1234	53386	77258	58749.13
7196963	chr11	rs61906927	132786423	A	T	0.899	0.905	0.977	-0.0235040691879941	0.0147	0.1099	53386	77258	58749.13
7184221	chr11	rs61906928	132786643	T	C	0.897	0.903	0.979	-0.0243029385231735	0.0146	0.09452	53386	77258	58749.13
7192163	chr11	rs61906929	132786653	A	G	0.897	0.903	0.979	-0.0242004837056584	0.0146	0.09714	53386	77258	58749.13
7183651	chr11	rs61906930	132786689	C	A	0.897	0.903	0.979	-0.0243029385231735	0.0146	0.09532	53386	77258	58749.13
7192103	chr11	rs2725443	132786771	C	G	0.516	0.521	0.975	-0.0032954239497972	0.0087	0.7064	53386	77258	58749.13
7183500	chr11	rs7926121	132786885	G	C	0.897	0.903	0.979	-0.0240980393840575	0.0146	0.0981	53386	77258	58749.13
7184829	chr11	rs61906931	132786896	A	C	0.897	0.903	0.979	-0.0243951568347216	0.0146	0.09429	53386	77258	58749.13
7184351	chr11	rs61906932	132786900	G	C	0.897	0.903	0.98	-0.0243029385231735	0.0146	0.09546	53386	77258	58749.13
7195322	chr11	rs61906933	132787073	G	A	0.897	0.903	0.98	-0.0256973671872587	0.0146	0.07712	53386	77258	58749.13
7197143	chr11	rs7926540	132787391	C	G	0.897	0.903	0.981	-0.0248973835545144	0.0145	0.08628	53386	77258	58749.13
7196950	chr11	rs7926798	132787625	C	A	0.897	0.903	0.982	-0.0249999098013234	0.0145	0.0854	53386	77258	58749.13
7183636	chr11	rs6590663	132787735	T	C	0.897	0.903	0.982	-0.0251024465608414	0.0145	0.08377	53386	77258	58749.13
7183399	chr11	rs61034549	132788120	G	C	0.901	0.906	0.981	-0.0263953113595316	0.0148	0.07397	53386	77258	58749.13
7187756	chr11	rs61906935	132788201	T	C	0.9	0.905	0.984	-0.0257999754904126	0.0147	0.07861	53386	77258	58749.13
7198249	chr11	rs7930486	132788331	C	T	0.9	0.906	0.984	-0.0260975991218731	0.0147	0.07611	53386	77258	58749.13
7189547	chr11	rs7930577	132788364	C	T	0.9	0.905	0.984	-0.0263953113595316	0.0147	0.07285	53386	77258	58749.13
7196268	chr11	rs6590664	132788810	T	C	0.902	0.908	0.986	-0.0288007896057264	0.0149	0.05237	53386	77258	58749.13
7184174	chr11	rs6590665	132788855	C	T	0.902	0.908	0.986	-0.0288007896057264	0.0149	0.05274	53386	77258	58749.13
7199636	chr11	rs6590666	132788899	C	A	0.902	0.908	0.986	-0.0288007896057264	0.0149	0.05293	53386	77258	58749.13
7187946	chr11	rs7127891	132789046	T	C	0.902	0.908	0.984	-0.0251024465608414	0.0148	0.09039	53386	77258	58749.13
7190284	chr11	rs7112089	132789068	G	A	0.902	0.908	0.986	-0.0286978729475453	0.0149	0.05299	53386	77258	58749.13
7186872	chr11	rs7111901	132789128	C	T	0.902	0.908	0.986	-0.0289963604415917	0.0149	0.05054	53386	77258	58749.13
7195480	chr11	rs7112135	132789283	C	G	0.902	0.908	0.985	-0.0289037168568363	0.0149	0.05179	53386	77258	58749.13
7187442	chr11	rs7937717	132789795	C	T	0.902	0.908	0.984	-0.0289963604415917	0.0149	0.0508	53386	77258	58749.13
7193339	chr11	rs7937764	132789948	A	T	0.902	0.908	0.983	-0.029202265808213	0.0149	0.04991	53386	77258	58749.13
7197881	chr11	rs12419226	132789985	C	T	0.842	0.836	0.896	0.0315955615897506	0.0124	0.01094	53386	77258	58749.13
7194864	chr11	rs2659628	132790357	C	G	0.501	0.507	0.967	-0.0040983869261633	0.0088	0.6372	53386	77258	58749.13
7185162	chr11	rs61906936	132790831	C	G	0.891	0.896	0.97	-0.0277001306422786	0.0142	0.05071	53386	77258	58749.13
7193943	chr11	rs7342163	132790924	T	C	0.827	0.83	0.939	-0.0105049846451474	0.0118	0.3768	53386	77258	58749.13
7192816	chr11	rs61906959	132791062	G	C	0.888	0.894	0.969	-0.0278029446620889	0.0141	0.04858	53386	77258	58749.13
7190881	chr11	rs1911255	132791152	C	G	0.502	0.508	0.963	-0.0050024916227914	0.0088	0.5683	53386	77258	58749.13
7189866	chr11	rs61909260	132791199	G	A	0.888	0.894	0.968	-0.0282965991551138	0.0141	0.04458	53386	77258	58749.13
7198201	chr11	rs55861545	132791474	C	G	0.876	0.881	0.951	-0.0208968257129853	0.0136	0.1244	53386	77258	58749.13
7195005	chr11	rs7946237	132791965	G	T	0.886	0.892	0.965	-0.0272992569378225	0.014	0.05055	53386	77258	58749.13
7186637	chr11	rs7946433	132792405	A	C	0.882	0.888	0.964	-0.0239034240815591	0.0138	0.08304	53386	77258	58749.13
7190130	chr11	rs11223278	132793145	A	C	0.576	0.582	0.95	-0.0066017436345624	0.009	0.4603	53386	77258	58749.13
7185318	chr11	rs55655614	132793268	C	T	0.89	0.896	0.964	-0.0282040203730758	0.0142	0.04701	53386	77258	58749.13
7186704	chr11	rs2659624	132793291	G	A	0.508	0.514	0.96	-0.0081027387031859	0.0088	0.355	53386	77258	58749.13
7198580	chr11	rs34531264	132795365	T	C	0.873	0.88	0.955	-0.0343016316970211	0.0134	0.01022	53386	77258	58749.13
7197041	chr11	rs35013261	132796264	C	T	0.776	0.779	0.924	-0.0128015918372089	0.0108	0.2331	53386	77258	58749.13
7192052	chr11	rs35840833	132797191	T	C	0.881	0.887	0.963	-0.0315009870620622	0.0137	0.02115	53386	77258	58749.13
7186386	chr11	rs2659617	132797887	T	A	0.812	0.818	0.933	-0.022398994943479	0.0115	0.05142	53386	77258	58749.13
7198763	chr11	rs4622277	132797988	T	C	0.881	0.887	0.964	-0.0316970867432546	0.0137	0.02054	53386	77258	58749.13
7183638	chr11	rs2659616	132798750	T	C	0.497	0.502	0.943	-0.005304041591906	0.0089	0.5474	53386	77258	58749.13
7197060	chr11	rs2725458	132799350	C	G	0.502	0.507	0.939	-0.005696192544881	0.0089	0.524	53386	77258	58749.13
7197132	chr11	rs11223284	132799836	T	C	0.588	0.593	0.928	-0.0074980401773571	0.0091	0.4125	53386	77258	58749.13
7188663	chr11	rs11223285	132800119	C	T	0.591	0.596	0.927	-0.0067024110596754	0.0091	0.4639	53386	77258	58749.13
7184097	chr11	rs7947479	132800883	T	G	0.451	0.456	0.917	-0.0064004391810282	0.009	0.4803	53386	77258	58749.13
7195430	chr11	rs1605327	132801190	A	C	0.642	0.64	0.903	0.0131037693769772	0.0094	0.1668	53386	77258	58749.13
7197821	chr11	rs7932814	132801230	C	T	0.888	0.894	0.919	-0.0375980304153185	0.0144	0.009038	53386	77258	58749.13
7194086	chr11	rs7932821	132801238	C	T	0.888	0.894	0.918	-0.0369026020501437	0.0144	0.01045	53386	77258	58749.13
7190989	chr11	rs1605328	132801239	C	T	0.477	0.481	0.904	-0.0046005663955682	0.0091	0.614	53386	77258	58749.13
7192592	chr11	rs61909264	132802067	T	C	0.801	0.802	0.812	0.0066975214477213	0.012	0.5746	53386	77258	58749.13
7191608	chr11	rs61909265	132802290	C	T	0.887	0.887	0.788	-0.0198966317144566	0.0154	0.1962	53386	77258	58749.13
7193577	chr11	rs1472828	132802761	T	C	0.771	0.766	0.853	0.0141001243787816	0.0111	0.2018	53386	77258	58749.13
7186734	chr11	rs1472829	132802847	C	T	0.833	0.831	0.857	0.0027960873020011	0.0125	0.8198	53386	77258	58749.13
7186985	chr11	rs4075476	132803094	T	C	0.656	0.657	0.896	0.0030952049073025	0.0096	0.7445	53386	77258	58749.13
7190843	chr11	rs871437	132803872	A	G	0.883	0.885	0.895	-0.0235040691879941	0.0143	0.1006	53386	77258	58749.13
7188087	chr11	rs906253	132804182	C	T	0.908	0.909	0.884	-0.0177974390305806	0.0159	0.2628	53386	77258	58749.13
7196419	chr11	rs7101515	132806165	C	T	0.222	0.221	0.918	-0.0001000050003333	0.0108	0.9924	53386	77258	58749.13
7188564	chr11	rs7117685	132806192	T	A	0.711	0.715	0.893	-0.015702643727291	0.0101	0.1183	53386	77258	58749.13
7185861	chr11	rs10894624	132806539	C	T	0.85	0.852	0.908	-0.0123965203365513	0.0127	0.3271	53386	77258	58749.13
7190475	chr11	rs11607532	132807107	C	A	0.851	0.853	0.905	-0.0130953713122409	0.0127	0.3045	53386	77258	58749.13
7184023	chr11	rs12417959	132807402	T	C	0.512	0.508	0.899	0.0136957831289865	0.0091	0.1328	53386	77258	58749.13
7197064	chr11	rs12807969	132807458	T	G	0.697	0.699	0.883	-0.0160988945897493	0.01	0.1073	53386	77258	58749.13
7198370	chr11	rs11223289	132809376	A	T	0.666	0.663	0.904	0.0105046326450854	0.0096	0.2748	53386	77258	58749.13
7185704	chr11	rs10791263	132809508	T	C	0.169	0.167	0.93	-0.0024028846163103	0.0119	0.8402	53386	77258	58749.13
7186993	chr11	rs76957057	132810214	C	T	0.909	0.909	0.884	-0.015702643727291	0.0159	0.325	53386	77258	58749.13
7190698	chr11	rs7130483	132811203	A	G	0.223	0.222	0.934	0.0011992805754821	0.0107	0.9136	53386	77258	58749.13
7191493	chr11	rs55679523	132811728	G	A	0.895	0.897	0.922	-0.009797842480111	0.0147	0.5068	53386	77258	58749.13
7183995	chr11	rs10431100	132811777	T	C	0.675	0.672	0.907	0.0111970780932162	0.0097	0.2485	53386	77258	58749.13
7196515	chr11	rs79566156	132812032	G	A	0.957	0.957	0.883	-0.003596459514405	0.0227	0.8728	53386	77258	58749.13
7199378	chr11	rs12575270	132812642	G	A	0.85	0.852	0.899	-0.0132980281439898	0.0128	0.2958	53386	77258	58749.13
7191433	chr11	rs61909272	132813378	G	C	0.654	0.65	0.925	0.0179970767016546	0.0094	0.05565	53386	77258	58749.13
7189048	chr11	rs72653405	132813548	C	T	0.658	0.655	0.921	0.0141001243787816	0.0095	0.1351	53386	77258	58749.13
7188668	chr11	rs117671974	132813727	G	A	0.914	0.916	0.909	-0.0123965203365513	0.0162	0.4426	53386	77258	58749.13
7197673	chr11	rs76378551	132813868	T	G	0.854	0.854	0.911	-0.0202027073175195	0.0128	0.1143	53386	77258	58749.13
7186632	chr11	rs10894625	132813899	G	C	0.253	0.252	0.916	0.0021975835434872	0.0103	0.8349	53386	77258	58749.13
7198025	chr11	rs117372767	132814063	C	A	0.896	0.898	0.926	-0.009000382197299	0.0147	0.5414	53386	77258	58749.13
7198523	chr11	rs10894626	132815368	G	A	0.558	0.556	0.933	0.0101978249764461	0.009	0.2545	53386	77258	58749.13
7196598	chr11	rs76638721	132816302	T	C	0.888	0.89	0.894	-0.0181028726978536	0.0145	0.2105	53386	77258	58749.13
7191202	chr11	rs1395503	132817784	C	T	0.0681	0.0681	0.892	-0.0125990355765152	0.0182	0.4866	53386	77258	58749.13
7191063	chr11	rs12292999	132818813	A	G	0.906	0.906	0.929	-0.0127003085782322	0.0154	0.4087	53386	77258	58749.13
7195634	chr11	rs7111885	132819166	C	T	0.332	0.33	0.919	0.0067968490002727	0.0096	0.4746	53386	77258	58749.13
7185026	chr11	rs10894627	132819663	C	A	0.602	0.599	0.953	0.0116024307308398	0.009	0.199	53386	77258	58749.13
7187668	chr11	rs7115863	132819884	C	T	0.896	0.898	0.94	-0.0079011318962572	0.0146	0.5871	53386	77258	58749.13
7183760	chr11	rs12789836	132821142	T	G	0.855	0.854	0.933	-0.0119005312583873	0.0127	0.3462	53386	77258	58749.13
7197744	chr11	rs2336590	132821513	C	A	0.0794	0.08	0.89	-0.0231969816042026	0.0169	0.1695	53386	77258	58749.13
7194083	chr11	rs6590668	132821543	T	C	0.31	0.309	0.958	0.0058031292269501	0.0095	0.5389	53386	77258	58749.13
7188263	chr11	rs7942643	132821607	C	A	0.311	0.309	0.958	0.0058031292269501	0.0095	0.5451	53386	77258	58749.13
7192028	chr11	rs7942655	132821647	C	T	0.311	0.309	0.958	0.0060019521956343	0.0095	0.5265	53386	77258	58749.13
7196899	chr11	rs7942674	132821733	A	G	0.31	0.308	0.958	0.0061013488579762	0.0095	0.5236	53386	77258	58749.13
7198863	chr11	rs10750516	132822235	T	C	0.31	0.308	0.959	0.0062007356416035	0.0095	0.515	53386	77258	58749.13
7192689	chr11	rs1506879	132822445	A	C	0.165	0.163	0.94	-0.0009004052431641	0.012	0.9414	53386	77258	58749.13
7191500	chr11	rs7125675	132822675	G	A	0.904	0.906	0.941	-0.0078003437327339	0.0151	0.6073	53386	77258	58749.13
7193474	chr11	rs75033329	132822720	G	A	0.903	0.905	0.889	-0.0242004837056584	0.0155	0.1181	53386	77258	58749.13
7197418	chr11	rs10750517	132822836	A	C	0.309	0.307	0.959	0.0064988367398296	0.0095	0.4909	53386	77258	58749.13
7197471	chr11	rs7358510	132823037	C	A	0.31	0.308	0.96	0.0062007356416035	0.0095	0.5152	53386	77258	58749.13
7185040	chr11	rs11223291	132823545	A	G	0.905	0.905	0.936	-0.0137034650584925	0.0153	0.37	53386	77258	58749.13
7188869	chr11	rs11223292	132823558	A	G	0.905	0.905	0.936	-0.0139975096438537	0.0153	0.3576	53386	77258	58749.13
7187335	chr11	rs4567476	132824181	G	A	0.482	0.48	0.996	0.0061013488579762	0.0086	0.4749	53386	77258	58749.13
7185082	chr11	rs76238648	132824251	A	C	0.901	0.903	0.946	-0.0112025145079934	0.0149	0.4513	53386	77258	58749.13
7189557	chr11	rs4542422	132824371	T	G	0.482	0.48	0.996	0.0061013488579762	0.0086	0.4778	53386	77258	58749.13
7190932	chr11	rs75040072	132824455	C	T	0.904	0.906	0.889	-0.0244976316004002	0.0155	0.1154	53386	77258	58749.13
7185621	chr11	rs4572146	132824474	T	C	0.482	0.48	0.995	0.0058031292269501	0.0086	0.4978	53386	77258	58749.13
7195469	chr11	rs2135635	132825208	A	G	0.481	0.48	0.99	0.0049974917102918	0.0086	0.5658	53386	77258	58749.13
7189793	chr11	rs7107796	132825501	G	A	0.482	0.48	0.989	0.0058031292269501	0.0086	0.5019	53386	77258	58749.13
7196652	chr11	rs7123913	132825582	T	G	0.482	0.481	0.988	0.0055048206344449	0.0086	0.5264	53386	77258	58749.13
7198745	chr11	rs6590669	132825637	A	C	0.482	0.48	0.988	0.0055048206344449	0.0086	0.5275	53386	77258	58749.13
7186089	chr11	rs7127146	132825806	T	C	0.901	0.903	0.944	-0.0101008421794295	0.0149	0.4994	53386	77258	58749.13
7186141	chr11	rs10894628	132826084	T	C	0.681	0.681	0.955	-0.0085968472255182	0.0094	0.3634	53386	77258	58749.13
7198144	chr11	rs1532917	132826419	T	C	0.483	0.481	0.979	0.005703702916678	0.0087	0.5134	53386	77258	58749.13
7199585	chr11	rs78990103	132826553	G	C	0.904	0.906	0.88	-0.026898543868701	0.0157	0.08592	53386	77258	58749.13
7192335	chr11	rs75736895	132826925	C	T	0.904	0.906	0.879	-0.0255024404124231	0.0156	0.1027	53386	77258	58749.13
7187626	chr11	rs2135637	132827567	T	C	0.247	0.247	0.924	-0.006199175242821	0.0104	0.5523	53386	77258	58749.13
7188773	chr11	rs2135636	132827692	A	C	0.897	0.9	0.936	-0.0085968472255182	0.0147	0.561	53386	77258	58749.13
7186616	chr11	rs58274420	132827720	G	A	0.898	0.9	0.936	-0.0060985584618694	0.0148	0.6791	53386	77258	58749.13
7183873	chr11	rs10894629	132827995	G	C	0.801	0.8	0.922	-0.0093031403261444	0.0112	0.4084	53386	77258	58749.13
7198675	chr11	rs10894630	132828042	T	C	0.7	0.701	0.89	-0.0158042315449673	0.01	0.113	53386	77258	58749.13
7189364	chr11	rs2336466	132828284	A	G	0.642	0.641	0.926	0.0084045823438103	0.0093	0.3696	53386	77258	58749.13
7191435	chr11	rs2336467	132828835	T	C	0.289	0.285	0.893	0.0084045823438103	0.0101	0.4035	53386	77258	58749.13
7184934	chr11	rs11608128	132828991	T	C	0.931	0.93	0.929	0.0093957216403621	0.0176	0.5918	53386	77258	58749.13
7197419	chr11	rs10750518	132829095	A	T	0.359	0.355	0.909	0.004101577021075	0.0094	0.6673	53386	77258	58749.13
7186688	chr11	rs11608158	132829123	T	G	0.916	0.915	0.933	0.0131037693769772	0.0161	0.413	53386	77258	58749.13
7190333	chr11	rs10750519	132829255	C	A	0.256	0.254	0.884	9.99950003332973e-05	0.0105	0.9924	53386	77258	58749.13
7186344	chr11	rs11606449	132829531	C	A	0.826	0.828	0.957	-0.0039979812872983	0.0116	0.7335	53386	77258	58749.13
7188927	chr11	rs1567127	132829862	A	G	0.806	0.809	0.97	-0.0043996643446871	0.0111	0.6929	53386	77258	58749.13
7191555	chr11	rs1316945	132830111	A	C	0.743	0.744	0.891	-0.0079011318962572	0.0105	0.4514	53386	77258	58749.13
7198491	chr11	rs6590670	132830475	A	G	0.585	0.586	0.881	0.0048979852621919	0.0093	0.5967	53386	77258	58749.13
7184551	chr11	rs11223297	132831294	T	C	0.928	0.927	0.937	-0.0201006717070029	0.0173	0.2461	53386	77258	58749.13
7196412	chr11	rs11223298	132831526	T	C	0.928	0.927	0.937	-0.0182047046548463	0.0173	0.291	53386	77258	58749.13
7192654	chr11	rs11223299	132831793	A	G	0.809	0.81	0.926	-0.0129028853555234	0.0114	0.2578	53386	77258	58749.13
7192385	chr11	rs12276491	132832334	T	C	0.929	0.928	0.938	-0.019203206984436	0.0174	0.2693	53386	77258	58749.13
7190303	chr11	rs12269732	132832878	C	T	0.929	0.928	0.934	-0.0186019483996616	0.0174	0.2835	53386	77258	58749.13
7185199	chr11	rs11223301	132833213	A	G	0.929	0.928	0.931	-0.017502275136142	0.0174	0.3138	53386	77258	58749.13
7196716	chr11	rs12284464	132833283	A	G	0.929	0.928	0.929	-0.0176040459483609	0.0174	0.312	53386	77258	58749.13
7188798	chr11	rs11223302	132834193	A	C	0.928	0.928	0.926	-0.0176956485356892	0.0174	0.3097	53386	77258	58749.13
7184285	chr11	rs10791264	132834258	G	T	0.667	0.665	0.896	0.0155977206230546	0.0097	0.1067	53386	77258	58749.13
7196926	chr11	rs10791265	132836317	C	T	0.666	0.664	0.88	0.0165030720990143	0.0097	0.08987	53386	77258	58749.13
7187388	chr11	rs59930372	132836994	C	T	0.925	0.925	0.877	-0.0032954239497972	0.0176	0.8504	53386	77258	58749.13
7183860	chr11	rs1506882	132838923	A	G	0.568	0.566	0.861	0.0047984689115734	0.0094	0.6097	53386	77258	58749.13
7194266	chr11	rs2336468	132840570	A	C	0.624	0.627	0.965	-0.0018016219466282	0.0091	0.8453	53386	77258	58749.13
7188669	chr11	rs10791266	132840791	G	C	0.641	0.643	0.966	0.0020977980821461	0.0091	0.8215	53386	77258	58749.13
7193580	chr11	rs78301847	132841082	T	C	0.947	0.949	0.808	-0.0409990935346932	0.0216	0.05814	53386	77258	58749.13
7191625	chr11	rs906252	132841591	T	C	0.628	0.63	0.98	0.0004998750416509	0.009	0.9569	53386	77258	58749.13
7197155	chr11	rs885102	132841733	T	C	0.64	0.642	0.979	0.0007996801705642	0.0091	0.9279	53386	77258	58749.13
7197900	chr11	rs12287409	132843990	T	G	0.967	0.967	0.978	0.0007996801705642	0.0246	0.9738	53386	77258	58749.13
7184047	chr11	rs7938703	132844883	A	G	0.662	0.664	0.979	-0.0016012813669738	0.0092	0.8636	53386	77258	58749.13
7192380	chr11	rs10750520	132847377	T	G	0.627	0.63	0.983	-0.001300845733048	0.009	0.8865	53386	77258	58749.13
7187196	chr11	rs11223307	132848228	T	C	0.643	0.645	0.983	-0.0017014466397575	0.009	0.8525	53386	77258	58749.13
7187294	chr11	rs10894633	132848455	C	A	0.798	0.799	0.984	-0.0022024235552	0.0108	0.8354	53386	77258	58749.13
7189417	chr11	rs7101624	132850055	T	C	0.443	0.446	0.993	-0.0007002451143934	0.0087	0.937	53386	77258	58749.13
7186546	chr11	rs2878748	132850644	G	C	0.411	0.413	0.974	-0.0001000050003333	0.0089	0.9888	53386	77258	58749.13
7191156	chr11	rs4937743	132852465	A	G	0.443	0.446	0.988	-0.001300845733048	0.0087	0.8787	53386	77258	58749.13
7192685	chr11	rs11223313	132853592	T	C	0.778	0.78	0.992	-0.0003000450090019	0.0104	0.9804	53386	77258	58749.13
7190044	chr11	rs78575779	132853598	A	G	0.969	0.97	0.978	-0.0060985584618694	0.0254	0.8106	53386	77258	58749.13
7195323	chr11	rs1911254	132854556	A	G	0.969	0.97	0.979	-0.007296555232638	0.0253	0.7734	53386	77258	58749.13
7187510	chr11	rs7106554	132854769	C	T	0.969	0.969	0.978	-0.0062998021485279	0.0253	0.8036	53386	77258	58749.13
7187508	chr11	rs7930174	132855568	A	G	0.967	0.968	0.98	-0.0084959889212643	0.0248	0.7326	53386	77258	58749.13
7186313	chr11	rs7102243	132857335	C	A	0.797	0.798	0.995	-0.0021022080918702	0.0107	0.844	53386	77258	58749.13
7189418	chr11	rs7102633	132857727	A	T	0.797	0.798	0.996	-0.0023026490626755	0.0107	0.8332	53386	77258	58749.13
7197409	chr11	rs7122019	132857790	T	C	0.967	0.968	0.982	-0.008395140788382	0.0247	0.733	53386	77258	58749.13
7192238	chr11	rs2135634	132857979	G	T	0.256	0.255	0.944	-0.001300845733048	0.0102	0.8965	53386	77258	58749.13
7196257	chr11	rs11223317	132858383	A	G	0.772	0.774	0.99	-0.0017014466397575	0.0103	0.8676	53386	77258	58749.13
7187126	chr11	rs7933136	132859296	A	G	0.964	0.965	0.916	-0.0074980401773571	0.0246	0.7604	53386	77258	58749.13
7198097	chr11	rs7114643	132859912	A	G	0.796	0.798	0.997	-0.0017014466397575	0.0107	0.8765	53386	77258	58749.13
7194352	chr11	rs7952298	132860307	T	G	0.796	0.797	0.991	-0.0023026490626755	0.0107	0.8307	53386	77258	58749.13
7194725	chr11	rs6590673	132861812	C	G	0.797	0.798	0.992	-0.0019018072895963	0.0107	0.8602	53386	77258	58749.13
7187103	chr11	rs7114353	132863682	T	C	0.742	0.741	0.952	0.0084045823438103	0.0101	0.4037	53386	77258	58749.13
7198598	chr11	rs60892333	132863712	C	A	0.954	0.955	0.879	-0.0198966317144566	0.0222	0.3695	53386	77258	58749.13
7198787	chr11	rs59850341	132863722	C	A	0.954	0.955	0.878	-0.0187038311937836	0.0222	0.4003	53386	77258	58749.13
7196931	chr11	rs77782522	132863724	G	A	0.968	0.969	0.966	-0.0112025145079934	0.0255	0.6613	53386	77258	58749.13
7192581	chr11	rs13377496	132864099	C	T	0.899	0.899	0.939	0.0090984829852593	0.0148	0.5384	53386	77258	58749.13
7195296	chr11	rs1506881	132864266	G	A	0.521	0.52	0.938	0.0069954745123864	0.0089	0.4325	53386	77258	58749.13
7187206	chr11	rs61909298	132864269	G	A	0.826	0.825	0.899	-0.0031048149534787	0.012	0.797	53386	77258	58749.13
7198125	chr11	rs1506880	132864344	C	G	0.665	0.665	0.957	0.0059025456526138	0.0093	0.5267	53386	77258	58749.13
7189577	chr11	rs1395505	132864669	C	T	0.857	0.859	0.961	-0.000200020002667	0.0126	0.9894	53386	77258	58749.13
7189492	chr11	rs4936178	132865928	C	A	0.855	0.857	0.964	-0.003596459514405	0.0125	0.7745	53386	77258	58749.13
7187490	chr11	rs4936179	132866209	G	T	0.835	0.837	0.97	-0.0031048149534787	0.0118	0.7955	53386	77258	58749.13
7188281	chr11	rs10894635	132869839	A	G	0.833	0.836	0.982	-0.0018016219466282	0.0117	0.8767	53386	77258	58749.13
7195404	chr11	rs7928193	132870738	A	G	0.227	0.225	0.987	-0.005304041591906	0.0104	0.6112	53386	77258	58749.13
7192077	chr11	rs10894636	132871088	C	T	0.227	0.225	0.988	-0.0043996643446871	0.0103	0.6707	53386	77258	58749.13
7195541	chr11	rs55669018	132871263	T	A	0.373	0.37	0.987	-0.0023026490626755	0.009	0.7956	53386	77258	58749.13
7193991	chr11	rs10894637	132871336	T	C	0.227	0.225	0.99	-0.005304041591906	0.0103	0.6097	53386	77258	58749.13
7199428	chr11	rs7935421	132872052	C	T	0.395	0.392	0.993	-0.0028039273327342	0.0088	0.7517	53386	77258	58749.13
7193492	chr11	rs10791267	132872914	G	A	0.229	0.227	0.987	-0.0022024235552	0.0103	0.8325	53386	77258	58749.13
7185450	chr11	rs954114	132873336	C	T	0.23	0.228	0.989	-0.0029042131473898	0.0103	0.7767	53386	77258	58749.13
7194296	chr11	rs2336592	132873644	G	C	0.375	0.371	0.989	-0.0021022080918702	0.0089	0.8109	53386	77258	58749.13
7192905	chr11	rs2135632	132874405	C	T	0.395	0.392	0.991	-0.0031950988965408	0.0088	0.719	53386	77258	58749.13
7195456	chr11	rs2135631	132874636	G	A	0.394	0.39	0.991	-0.0028039273327342	0.0088	0.7509	53386	77258	58749.13
7196789	chr11	rs11223319	132875055	C	T	0.73	0.728	0.981	0.0121953336998771	0.0098	0.2123	53386	77258	58749.13
7184334	chr11	rs1395502	132875470	T	A	0.227	0.225	0.988	-0.0031048149534787	0.0103	0.7637	53386	77258	58749.13
7195051	chr11	rs10750521	132875730	C	G	0.7	0.7	0.985	0.0053954185169075	0.0095	0.5682	53386	77258	58749.13
7196824	chr11	rs1506875	132876507	A	G	0.528	0.526	0.994	-0.0074980401773571	0.0086	0.3818	53386	77258	58749.13
7190060	chr11	rs1506874	132876565	A	G	0.227	0.225	0.987	-0.0031950988965408	0.0103	0.757	53386	77258	58749.13
7187820	chr11	rs10128727	132876794	G	T	0.855	0.857	0.997	9.99950003332973e-05	0.0123	0.9946	53386	77258	58749.13
7186779	chr11	rs10791268	132877433	A	G	0.824	0.827	0.95	-0.0008003201707691	0.0117	0.9423	53386	77258	58749.13
7196676	chr11	rs7950100	132877670	T	G	0.529	0.527	0.995	-0.0068030886197391	0.0086	0.4311	53386	77258	58749.13
7188946	chr11	rs7938283	132877919	G	T	0.855	0.857	0.998	0.0	0.0123	0.9983	53386	77258	58749.13
7183553	chr11	rs11223320	132877952	G	C	0.855	0.857	0.998	-0.0003000450090019	0.0123	0.9785	53386	77258	58749.13
7188488	chr11	rs7925181	132878172	T	C	0.528	0.526	0.994	-0.0074980401773571	0.0086	0.3873	53386	77258	58749.13
7199690	chr11	rs7925185	132878183	T	C	0.528	0.526	0.994	-0.0073972926304747	0.0086	0.3912	53386	77258	58749.13
7193141	chr11	rs1395501	132879523	G	T	0.55	0.549	0.996	-0.0079011318962572	0.0086	0.3612	53386	77258	58749.13
7184865	chr11	rs1395500	132879596	A	C	0.227	0.226	0.985	-0.0031048149534787	0.0104	0.7626	53386	77258	58749.13
7184787	chr11	rs1911253	132880656	G	A	0.229	0.227	0.983	-0.0031950988965408	0.0103	0.7579	53386	77258	58749.13
7198621	chr11	rs11223321	132882997	A	C	0.816	0.815	0.978	0.0077002766261879	0.0112	0.4922	53386	77258	58749.13
7192622	chr11	rs61910326	132883716	A	C	0.595	0.592	0.999	-0.0045001103249234	0.0088	0.61	53386	77258	58749.13
7183813	chr11	rs59395406	132885767	C	T	0.585	0.581	0.99	-0.0048015088161939	0.0088	0.5839	53386	77258	58749.13
7186564	chr11	rs10750522	132886314	G	A	0.404	0.407	1.0	0.0043007385516922	0.0087	0.6225	53386	77258	58749.13
7197684	chr11	rs10750523	132886373	C	T	0.815	0.818	1.0	-0.0068030886197391	0.0112	0.5431	53386	77258	58749.13
7191424	chr11	rs12788472	132887335	C	A	0.807	0.807	0.935	0.0064988367398296	0.0113	0.5667	53386	77258	58749.13
7199606	chr11	rs7110728	132889300	A	G	0.402	0.405	1.0	0.0043007385516922	0.0088	0.6264	53386	77258	58749.13
7183532	chr11	rs4520608	132889657	C	T	0.815	0.818	0.998	-0.0054950702819798	0.0112	0.6205	53386	77258	58749.13
7196043	chr11	rs4936180	132891723	A	G	0.401	0.404	1.0	0.003902375817241	0.0088	0.6521	53386	77258	58749.13
7193085	chr11	rs78392269	132892426	G	A	0.929	0.932	0.973	-0.0372969647443931	0.0174	0.03205	53386	77258	58749.13
7183755	chr11	rs11223331	132892624	C	T	0.609	0.609	0.996	0.0068961666878413	0.0088	0.4347	53386	77258	58749.13
7192781	chr11	rs7127303	132892876	A	G	0.401	0.404	1.0	0.004001981379298	0.0087	0.6475	53386	77258	58749.13
7194055	chr11	rs76367059	132893285	C	G	0.929	0.932	0.971	-0.0355028330426552	0.0174	0.04154	53386	77258	58749.13
7197412	chr11	rs76847017	132893293	G	A	0.929	0.932	0.97	-0.0353992243518656	0.0174	0.04195	53386	77258	58749.13
7188259	chr11	rs4399339	132893871	G	A	0.887	0.887	0.981	0.0124027667170427	0.0137	0.3672	53386	77258	58749.13
7185575	chr11	rs4418820	132893957	G	A	0.887	0.887	0.98	0.0124027667170427	0.0138	0.3682	53386	77258	58749.13
7196102	chr11	rs10791270	132896076	C	T	0.432	0.434	0.984	0.0076010387728197	0.0087	0.3862	53386	77258	58749.13
7198418	chr11	rs10750524	132896191	G	C	0.476	0.476	0.984	0.0126990249774084	0.0087	0.1439	53386	77258	58749.13
7198300	chr11	rs79834917	132896456	A	C	0.96	0.962	0.966	-0.0344982814075965	0.0229	0.1322	53386	77258	58749.13
7186222	chr11	rs4575288	132896471	A	G	0.434	0.435	0.989	0.0080971295874548	0.0087	0.3518	53386	77258	58749.13
7193116	chr11	rs74805600	132896596	G	T	0.96	0.962	0.966	-0.0346017967900747	0.0229	0.1317	53386	77258	58749.13
7183881	chr11	rs10894638	132896762	G	A	0.436	0.437	0.988	0.0087020272939009	0.0087	0.3177	53386	77258	58749.13
7186032	chr11	rs11223332	132896882	A	C	0.434	0.435	0.988	0.0086028888072678	0.0087	0.3265	53386	77258	58749.13
7195727	chr11	rs12360866	132897137	A	C	0.421	0.422	0.985	0.0092966519050945	0.0088	0.2907	53386	77258	58749.13
7189408	chr11	rs12796515	132897222	G	C	0.807	0.807	0.911	0.0088011559530687	0.0114	0.4407	53386	77258	58749.13
7191921	chr11	rs11223333	132898029	C	A	0.436	0.438	0.983	0.0080971295874548	0.0087	0.3543	53386	77258	58749.13
7198391	chr11	rs78950017	132898551	G	A	0.96	0.961	0.958	-0.0338981034057645	0.023	0.1404	53386	77258	58749.13
7186979	chr11	rs79179586	132899944	C	G	0.96	0.961	0.951	-0.0341050206499513	0.0231	0.1404	53386	77258	58749.13
7184299	chr11	rs10736606	132900602	A	G	0.433	0.435	0.97	0.0085037404912207	0.0088	0.3332	53386	77258	58749.13
7185686	chr11	rs58629044	132900726	A	T	0.96	0.961	0.947	-0.0346017967900747	0.0232	0.1355	53386	77258	58749.13
7185577	chr11	rs56030748	132900761	A	G	0.96	0.961	0.946	-0.0346017967900747	0.0232	0.1355	53386	77258	58749.13
7185220	chr11	rs10750525	132900882	G	T	0.435	0.436	0.969	0.007997931111062	0.0088	0.3646	53386	77258	58749.13
7195697	chr11	rs78851679	132901024	G	A	0.96	0.961	0.945	-0.0346017967900747	0.0232	0.1355	53386	77258	58749.13
7196762	chr11	rs76649986	132901028	G	T	0.96	0.961	0.945	-0.0346017967900747	0.0232	0.1359	53386	77258	58749.13
7197179	chr11	rs7483004	132901087	T	C	0.432	0.434	0.968	0.0084045823438103	0.0088	0.3392	53386	77258	58749.13
7192987	chr11	rs117541425	132901200	T	C	0.878	0.879	0.849	-0.0170952954286372	0.0143	0.2319	53386	77258	58749.13
7194869	chr11	rs7480107	132901269	G	A	0.589	0.59	0.959	0.0077002766261879	0.0089	0.3904	53386	77258	58749.13
7184052	chr11	rs80006937	132901620	A	G	0.96	0.962	0.941	-0.0352023974087295	0.0233	0.1304	53386	77258	58749.13
7195094	chr11	rs75244602	132901900	A	G	0.96	0.961	0.94	-0.0355028330426552	0.0232	0.1265	53386	77258	58749.13
7186069	chr11	rs79777226	132901992	C	T	0.96	0.961	0.94	-0.0355028330426552	0.0232	0.1265	53386	77258	58749.13
7187324	chr11	rs35538167	132902201	C	T	0.814	0.815	0.892	0.0058031292269501	0.0117	0.618	53386	77258	58749.13
7198392	chr11	rs56764042	132902337	T	C	0.96	0.961	0.939	-0.0344051267241774	0.0232	0.1383	53386	77258	58749.13
7187516	chr11	rs57853212	132902421	T	C	0.96	0.961	0.939	-0.0343016316970211	0.0232	0.1404	53386	77258	58749.13
7189665	chr11	rs4343032	132902450	A	C	0.864	0.863	0.969	0.0108014536938559	0.0128	0.3982	53386	77258	58749.13
7199205	chr11	rs4638316	132902594	A	G	0.864	0.863	0.969	0.0109992854583691	0.0128	0.3904	53386	77258	58749.13
7199504	chr11	rs7117316	132902992	A	G	0.96	0.961	0.935	-0.0334016766340304	0.0233	0.1515	53386	77258	58749.13
7193917	chr11	rs59352604	132903301	C	T	0.96	0.961	0.934	-0.0329985112635755	0.0233	0.1571	53386	77258	58749.13
7187042	chr11	rs58959572	132903516	G	A	0.96	0.961	0.933	-0.0331949048576409	0.0233	0.1543	53386	77258	58749.13
7184979	chr11	rs75680315	132903754	C	T	0.96	0.961	0.932	-0.0331018715051171	0.0233	0.1558	53386	77258	58749.13
7199838	chr11	rs79037004	132904118	G	A	0.96	0.961	0.931	-0.0332982854015147	0.0234	0.1542	53386	77258	58749.13
7199155	chr11	rs79674889	132904142	C	T	0.96	0.961	0.93	-0.0332982854015147	0.0234	0.1547	53386	77258	58749.13
7199195	chr11	rs78097964	132904304	G	A	0.96	0.961	0.929	-0.0331949048576409	0.0234	0.1556	53386	77258	58749.13
7199578	chr11	rs79004175	132904381	C	T	0.96	0.961	0.929	-0.0331949048576409	0.0234	0.1553	53386	77258	58749.13
7185864	chr11	rs60410888	132904771	T	C	0.96	0.961	0.927	-0.0325955083699338	0.0234	0.1639	53386	77258	58749.13
7199691	chr11	rs58121307	132904786	C	T	0.965	0.967	0.897	-0.0393023164827424	0.0256	0.1236	53386	77258	58749.13
7192282	chr11	rs58345984	132904805	C	G	0.96	0.961	0.927	-0.0325955083699338	0.0234	0.1644	53386	77258	58749.13
7185752	chr11	rs60952582	132904908	G	A	0.96	0.961	0.926	-0.0325955083699338	0.0234	0.1645	53386	77258	58749.13
7199308	chr11	rs57745333	132904948	C	T	0.96	0.961	0.925	-0.0328951617042694	0.0234	0.1608	53386	77258	58749.13
7197295	chr11	rs57848990	132905014	G	A	0.962	0.963	0.918	-0.0235962138551867	0.0241	0.3269	53386	77258	58749.13
7187670	chr11	rs11820926	132905173	C	A	0.96	0.961	0.925	-0.0334016766340304	0.0234	0.1544	53386	77258	58749.13
7188973	chr11	rs4369418	132905369	A	G	0.422	0.423	0.944	0.0085037404912207	0.009	0.3439	53386	77258	58749.13
7197301	chr11	rs10791271	132905687	T	C	0.862	0.862	0.964	0.0099998345783334	0.0127	0.4306	53386	77258	58749.13
7194726	chr11	rs10894639	132905763	C	T	0.6	0.6	0.936	0.0078987227933553	0.0091	0.3812	53386	77258	58749.13
7198876	chr11	rs11223335	132906064	C	T	0.6	0.6	0.935	0.0078987227933553	0.0091	0.3835	53386	77258	58749.13
7197195	chr11	rs4375452	132906361	A	G	0.86	0.86	0.963	0.0063994795805678	0.0127	0.6117	53386	77258	58749.13
7197410	chr11	rs35086194	132906515	G	A	0.806	0.805	0.883	0.0056042667198317	0.0116	0.6296	53386	77258	58749.13
7199299	chr11	rs4622273	132907172	C	G	0.424	0.425	0.936	0.0092966519050945	0.009	0.3005	53386	77258	58749.13
7199531	chr11	rs4641493	132907345	T	C	0.804	0.803	0.878	0.0028958031120254	0.0115	0.803	53386	77258	58749.13
7192018	chr11	rs10791272	132907676	T	C	0.863	0.863	0.956	0.0109003744682883	0.0128	0.3938	53386	77258	58749.13
7192458	chr11	rs4590883	132907987	G	A	0.434	0.435	0.935	0.0082954970241069	0.009	0.3553	53386	77258	58749.13
7194408	chr11	rs4592431	132908085	G	A	0.574	0.576	0.925	0.004201162744548	0.009	0.6397	53386	77258	58749.13
7191413	chr11	rs35225233	132908211	G	A	0.814	0.814	0.867	0.0069954745123864	0.0119	0.5548	53386	77258	58749.13
7194483	chr11	rs4387353	132909293	A	G	0.86	0.86	0.933	0.0076010387728197	0.0129	0.5527	53386	77258	58749.13
7185514	chr11	rs12222232	132910603	C	T	0.984	0.983	0.878	-0.0091012913892029	0.0418	0.8278	41968	54118	44790.08
7184025	chr11	rs11223336	132911101	A	G	0.906	0.904	0.91	0.0068961666878413	0.0155	0.6548	53386	77258	58749.13
7191120	chr11	rs7129438	132911154	G	A	0.445	0.44	0.894	0.0055048206344449	0.0092	0.5494	53386	77258	58749.13
7193136	chr11	rs11223337	132912844	G	A	0.896	0.895	0.925	-0.0095050300143049	0.0147	0.5183	53386	77258	58749.13
7184888	chr11	rs11825737	132913432	T	A	0.904	0.903	0.934	-0.0104039337153929	0.0151	0.4903	53386	77258	58749.13
7189002	chr11	rs12279774	132913662	C	T	0.843	0.841	0.945	0.003902375817241	0.0122	0.7455	53386	77258	58749.13
7191925	chr11	rs7127639	132914048	T	C	0.33	0.33	0.926	0.0108014536938559	0.0095	0.2541	53386	77258	58749.13
7194027	chr11	rs12419190	132914697	G	A	0.802	0.803	0.996	0.0134984841513417	0.0108	0.211	53386	77258	58749.13
7186559	chr11	rs55790138	132914764	G	C	0.894	0.892	0.94	-0.0066017436345624	0.0144	0.6471	53386	77258	58749.13
7183947	chr11	rs6590674	132915612	T	C	0.59	0.593	0.956	0.0093957216403621	0.0089	0.2938	53386	77258	58749.13
7191363	chr11	rs66725248	132916140	A	T	0.904	0.903	0.962	-0.0106970095483354	0.0149	0.4724	53386	77258	58749.13
7196558	chr11	rs10894640	132916674	A	T	0.537	0.535	0.961	0.0090984829852593	0.0088	0.2982	53386	77258	58749.13
7191496	chr11	rs12275435	132916692	C	T	0.843	0.841	0.972	0.0024968801985871	0.012	0.8339	53386	77258	58749.13
7199482	chr11	rs11223338	132917254	T	C	0.897	0.896	0.969	-0.0078003437327339	0.0144	0.5869	53386	77258	58749.13
7184483	chr11	rs4482038	132917612	A	G	0.897	0.896	0.97	-0.0079011318962572	0.0144	0.5845	53386	77258	58749.13
7197096	chr11	rs4448698	132917803	C	T	0.9	0.898	0.969	-0.004198802647333	0.0145	0.7701	53386	77258	58749.13
7188166	chr11	rs11223339	132918464	G	T	0.802	0.804	0.995	0.0101978249764461	0.0108	0.345	53386	77258	58749.13
7189266	chr11	rs80068028	132919039	C	T	0.974	0.974	0.891	-0.0217038334437866	0.029	0.4537	52493	75664	57604.43
7184601	chr11	rs7933116	132919385	C	T	0.841	0.84	0.99	0.0013990209137074	0.0118	0.9048	53386	77258	58749.13
7197873	chr11	rs4509773	132920409	A	C	0.136	0.137	0.998	0.0129951954948113	0.0126	0.3008	53386	77258	58749.13
7194418	chr11	rs10791273	132920785	G	A	0.136	0.137	0.999	0.0127977582298607	0.0126	0.3093	53386	77258	58749.13
7197211	chr11	rs12363709	132921351	C	G	0.802	0.803	0.989	0.0114047182634362	0.0109	0.2957	53386	77258	58749.13
7191674	chr11	rs10750527	132921811	T	C	0.136	0.137	0.997	0.0125015292229252	0.0126	0.3204	53386	77258	58749.13
7188913	chr11	rs7108715	132921895	T	C	0.136	0.137	0.997	0.0125015292229252	0.0126	0.3214	53386	77258	58749.13
7197840	chr11	rs4644652	132922722	G	A	0.133	0.135	0.992	0.0111970780932162	0.0127	0.379	53386	77258	58749.13
7198253	chr11	rs11223340	132923321	C	T	0.76	0.758	0.979	-0.0016012813669738	0.0102	0.8741	53386	77258	58749.13
7188823	chr11	rs4373939	132923888	G	T	0.761	0.759	0.982	-0.0024028846163103	0.0102	0.812	53386	77258	58749.13
7199808	chr11	rs11223341	132924338	A	G	0.638	0.641	0.96	0.0092966519050945	0.0092	0.3083	53386	77258	58749.13
7188489	chr11	rs12365003	132924414	C	T	0.64	0.642	0.96	0.0100988346774146	0.0092	0.2691	53386	77258	58749.13
7187533	chr11	rs7102095	132924568	C	G	0.396	0.398	0.966	0.0063994795805678	0.0089	0.4775	53386	77258	58749.13
7192668	chr11	rs11223342	132924574	G	A	0.639	0.641	0.959	0.009197572354042	0.0092	0.3143	53386	77258	58749.13
7187408	chr11	rs10894641	132924682	T	C	0.499	0.498	0.964	-0.0024028846163103	0.0088	0.7804	53386	77258	58749.13
7186258	chr11	rs10894642	132925125	A	G	0.142	0.144	0.99	0.0099008246772624	0.0124	0.4246	53386	77258	58749.13
7191852	chr11	rs10894644	132925310	C	T	0.709	0.709	0.956	-0.0078003437327339	0.0097	0.4184	53386	77258	58749.13
7190336	chr11	rs9665994	132925444	T	C	0.142	0.144	0.987	0.009197572354042	0.0124	0.456	53386	77258	58749.13
7183781	chr11	rs12292250	132925691	C	T	0.842	0.84	0.971	0.0028958031120254	0.012	0.8112	53386	77258	58749.13
7190588	chr11	rs4937745	132925787	G	A	0.142	0.144	0.986	0.0099008246772624	0.0124	0.4232	53386	77258	58749.13
7195411	chr11	rs11223348	132926928	G	A	0.637	0.64	0.941	0.0071047017299317	0.0092	0.4401	53386	77258	58749.13
7196201	chr11	rs7107891	132927254	T	G	0.136	0.137	0.984	0.0118001041157506	0.0126	0.3485	53386	77258	58749.13
7196569	chr11	rs12576515	132927345	G	C	0.734	0.732	0.955	-0.0027036515743148	0.0099	0.7823	53386	77258	58749.13
7198077	chr11	rs7122639	132927596	C	T	0.133	0.135	0.98	0.0103957761821204	0.0128	0.4162	53386	77258	58749.13
7198226	chr11	rs7126587	132928435	A	G	0.142	0.144	0.982	0.0090984829852593	0.0124	0.4625	53386	77258	58749.13
7188585	chr11	rs7951990	132929236	G	A	0.91	0.911	0.908	-0.0169020380753563	0.0159	0.2879	53386	77258	58749.13
7185046	chr11	rs7946066	132930923	T	G	0.766	0.767	0.927	-0.0022024235552	0.0106	0.8334	53386	77258	58749.13
7191251	chr11	rs12291968	132931152	C	T	0.841	0.84	0.962	9.99950003332973e-05	0.012	0.9948	53386	77258	58749.13
7189133	chr11	rs10894645	132932664	C	T	0.586	0.588	0.919	0.0044998604248922	0.0091	0.6208	53386	77258	58749.13
7196010	chr11	rs4937746	132932840	T	C	0.14	0.142	0.976	0.0048979852621919	0.0125	0.6934	53386	77258	58749.13
7183907	chr11	rs11603858	132932983	A	C	0.931	0.93	0.927	0.0072039888485025	0.0177	0.682	53386	77258	58749.13
7192223	chr11	rs7117608	132933284	A	G	0.142	0.144	0.977	0.0080971295874548	0.0124	0.5162	53386	77258	58749.13
7197955	chr11	rs55973658	132934100	C	T	0.907	0.907	0.881	9.99950003332973e-05	0.0159	0.9936	53386	77258	58749.13
7191967	chr11	rs12362615	132934391	T	C	0.128	0.131	0.962	0.0058031292269501	0.0131	0.6561	53386	77258	58749.13
7192098	chr11	rs12361143	132934432	G	C	0.266	0.269	0.916	0.001998002662673	0.0102	0.8467	53386	77258	58749.13
7189805	chr11	rs59367759	132934460	C	T	0.917	0.916	0.907	0.0184978548821194	0.0164	0.26	53386	77258	58749.13
7186816	chr11	rs12272872	132934661	G	A	0.722	0.722	0.91	0.0119977384336167	0.0101	0.2351	53386	77258	58749.13
7194945	chr11	rs11223350	132934724	A	G	0.548	0.55	0.929	-0.0043996643446871	0.009	0.6256	53386	77258	58749.13
7191726	chr11	rs56008595	132935157	C	T	0.539	0.54	0.923	-0.001501126126267	0.009	0.8696	53386	77258	58749.13
7186452	chr11	rs10894646	132935388	T	C	0.281	0.283	0.963	0.0061013488579762	0.0098	0.5341	53386	77258	58749.13
7194118	chr11	rs11223351	132935481	C	T	0.749	0.749	0.946	0.0077002766261879	0.0102	0.4516	53386	77258	58749.13
7194434	chr11	rs7952100	132936734	C	G	0.243	0.245	0.956	0.001099395443301	0.0102	0.9108	53386	77258	58749.13
7189850	chr11	rs7934652	132937614	C	G	0.671	0.672	0.96	0.0036034995896235	0.0094	0.6988	53386	77258	58749.13
7189272	chr11	rs7938415	132938222	G	A	0.791	0.792	0.993	0.0021975835434872	0.0106	0.8339	53386	77258	58749.13
7196840	chr11	rs9651672	132938307	G	A	0.409	0.409	0.994	0.0063994795805678	0.0088	0.4682	53386	77258	58749.13
7197472	chr11	rs2060123	132938574	C	T	0.745	0.747	0.998	-0.001300845733048	0.0099	0.8935	53386	77258	58749.13
7183529	chr11	rs1541881	132938656	C	G	0.373	0.373	0.988	0.0020977980821461	0.0089	0.817	53386	77258	58749.13
7195835	chr11	rs58936969	132939600	G	A	0.609	0.609	0.94	0.0008995952428359	0.0091	0.9204	53386	77258	58749.13
7188455	chr11	rs10894647	132939611	G	A	0.41	0.41	0.986	0.0062007356416035	0.0088	0.4785	53386	77258	58749.13
7192620	chr11	rs10791275	132939770	C	T	0.8	0.801	0.924	0.0077995046323818	0.0112	0.4848	53386	77258	58749.13
7188094	chr11	rs11825349	132940017	A	G	0.789	0.79	0.993	0.0028958031120254	0.0106	0.7806	53386	77258	58749.13
7190113	chr11	rs1541883	132940344	C	G	0.947	0.948	0.899	-0.0138961051921114	0.0204	0.4954	53386	77258	58749.13
7197420	chr11	rs1541884	132940480	C	T	0.794	0.795	0.996	0.0043007385516922	0.0106	0.6832	53386	77258	58749.13
7193189	chr11	rs4601796	132941042	C	T	0.775	0.776	0.973	-0.0027036515743148	0.0105	0.7993	53386	77258	58749.13
7191108	chr11	rs4406836	132941181	G	A	0.775	0.776	0.971	-0.0028039273327342	0.0105	0.7899	53386	77258	58749.13
7191547	chr11	rs4454727	132941636	T	C	0.577	0.578	0.931	0.0013990209137074	0.009	0.8767	53386	77258	58749.13
7193464	chr11	rs11601881	132941787	C	T	0.941	0.94	0.919	0.0158044491449436	0.019	0.405	53386	77258	58749.13
7197529	chr11	rs7925745	132942143	A	G	0.577	0.578	0.928	0.0013990209137074	0.009	0.8754	53386	77258	58749.13
7195435	chr11	rs57254119	132942607	G	A	0.943	0.942	0.916	0.0170045988158238	0.0194	0.381	53386	77258	58749.13
7188120	chr11	rs7929651	132942770	G	A	0.638	0.639	0.925	-0.0028039273327342	0.0093	0.7603	53386	77258	58749.13
7191341	chr11	rs6590676	132942845	T	C	0.636	0.638	0.923	-0.0031048149534787	0.0093	0.7383	53386	77258	58749.13
7189234	chr11	rs7106889	132942965	A	G	0.578	0.579	0.924	0.0011992805754821	0.0091	0.8969	53386	77258	58749.13
7183357	chr11	rs11223356	132944133	G	A	0.578	0.58	0.921	0.0011992805754821	0.0091	0.8968	53386	77258	58749.13
7193018	chr11	rs1864707	132944806	A	T	0.97	0.97	0.852	-0.046201018900714	0.0274	0.09212	53386	77258	58749.13
7192586	chr11	rs10750528	132944990	T	C	0.514	0.515	0.889	-0.0019018072895963	0.0091	0.8393	53386	77258	58749.13
7192952	chr11	rs11223357	132945399	A	G	0.832	0.832	0.892	0.0127977582298607	0.0122	0.2962	53386	77258	58749.13
7185343	chr11	rs246	132945546	G	A	0.791	0.791	0.95	0.0102968054773682	0.0109	0.3447	53386	77258	58749.13
7189475	chr11	rs7941670	132945755	G	A	0.553	0.553	0.906	0.0065981840282271	0.0091	0.47	53386	77258	58749.13
7184186	chr11	rs7941497	132945838	C	T	0.554	0.553	0.905	0.0064988367398296	0.0091	0.475	53386	77258	58749.13
7191176	chr11	rs10750529	132946071	C	T	0.54	0.541	0.893	0.0033045340083004	0.0091	0.7161	53386	77258	58749.13
7194253	chr11	rs60252858	132946613	T	C	0.969	0.969	0.845	-0.0433982268254708	0.0273	0.111	53386	77258	58749.13
7198795	chr11	rs766679	132946789	C	A	0.97	0.97	0.847	-0.0388967656299467	0.0276	0.1589	53386	77258	58749.13
7195340	chr11	rs10894648	132947217	T	A	0.663	0.662	0.893	0.0055048206344449	0.0096	0.5657	53386	77258	58749.13
7195592	chr11	rs11223358	132947233	G	A	0.974	0.975	0.883	-0.0196008476550609	0.0292	0.5036	52493	75664	57604.43
7197809	chr11	rs7105675	132947881	C	T	0.663	0.662	0.893	0.0055048206344449	0.0096	0.5664	53386	77258	58749.13
7197994	chr11	rs6590677	132948054	C	T	0.531	0.532	0.888	-0.0009004052431641	0.0092	0.9201	53386	77258	58749.13
7189504	chr11	rs7106048	132948244	C	T	0.738	0.737	0.923	0.0048979852621919	0.0102	0.63	53386	77258	58749.13
7196366	chr11	rs75961988	132948330	G	A	0.969	0.969	0.839	-0.0396976268585458	0.0272	0.1439	53386	77258	58749.13
7197029	chr11	rs4486642	132948517	A	T	0.599	0.6	0.906	-0.0038975857287134	0.0092	0.6705	53386	77258	58749.13
7195704	chr11	rs4486643	132948606	A	G	0.583	0.585	0.889	-0.0073972926304747	0.0093	0.4223	53386	77258	58749.13
7194320	chr11	rs744098	132949017	G	T	0.69	0.691	0.922	-0.0043996643446871	0.0097	0.6481	53386	77258	58749.13
7184208	chr11	rs1007018	132949473	T	C	0.749	0.75	0.938	0.0011992805754821	0.0102	0.9077	53386	77258	58749.13
7184032	chr11	rs4448699	132949999	A	G	0.582	0.586	0.882	-0.0129028853555234	0.0093	0.1647	53386	77258	58749.13
7191208	chr11	rs527646	132950359	G	T	0.59	0.593	0.805	0.0055048206344449	0.0098	0.5705	53386	77258	58749.13
7188213	chr11	rs61910339	132950556	T	A	0.958	0.958	0.818	-0.0036968248442897	0.0237	0.8762	53386	77258	58749.13
7192094	chr11	rs11824392	132950610	G	C	0.963	0.962	0.844	-0.009000382197299	0.0247	0.7168	53386	77258	58749.13
7198842	chr11	rs11223359	132950848	G	A	0.953	0.954	0.765	9.99950003332973e-05	0.0233	0.995	53386	77258	58749.13
7184811	chr11	rs4936181	132950919	A	G	0.337	0.338	0.927	0.0058031292269501	0.0095	0.5408	53386	77258	58749.13
7195646	chr11	rs7118991	132950990	G	C	0.853	0.852	0.86	0.003902375817241	0.0131	0.7669	53386	77258	58749.13
7186501	chr11	rs1560530	132951440	C	G	0.845	0.844	0.857	0.0024968801985871	0.0129	0.8481	53386	77258	58749.13
7198215	chr11	rs7123173	132952217	A	G	0.333	0.332	0.93	0.0126990249774084	0.0095	0.1806	53386	77258	58749.13
7194346	chr11	rs505525	132953384	C	G	0.419	0.418	0.959	0.007997931111062	0.0089	0.3673	53386	77258	58749.13
7185513	chr11	rs485633	132955070	A	G	0.349	0.35	0.969	0.0052959516591825	0.0092	0.5654	53386	77258	58749.13
7188450	chr11	rs578013	132955490	G	C	0.417	0.416	0.975	0.00730326611012	0.0088	0.4057	53386	77258	58749.13
7199834	chr11	rs568550	132955766	G	A	0.417	0.417	0.975	0.00730326611012	0.0088	0.4068	53386	77258	58749.13
7196835	chr11	rs568399	132955819	A	G	0.417	0.416	0.975	0.00730326611012	0.0088	0.4104	53386	77258	58749.13
7190200	chr11	rs10791278	132956609	G	C	0.387	0.387	0.984	0.0092966519050945	0.0089	0.2991	53386	77258	58749.13
7188764	chr11	rs10791279	132956841	T	C	0.385	0.385	0.987	0.0100988346774146	0.0089	0.2566	53386	77258	58749.13
7189720	chr11	rs10894649	132957330	T	C	0.386	0.386	0.986	0.0100988346774146	0.0089	0.2567	53386	77258	58749.13
7198746	chr11	rs10750530	132957443	G	A	0.391	0.391	0.983	0.0085037404912207	0.0089	0.3395	53386	77258	58749.13
7198151	chr11	rs66628883	132958174	G	A	0.92	0.921	0.921	-0.0232993336544035	0.0166	0.1616	53386	77258	58749.13
7184765	chr11	rs58742723	132960066	A	G	0.94	0.942	0.922	-0.0290993078252748	0.0191	0.1274	53386	77258	58749.13
7187079	chr11	rs1346977	132962859	A	G	0.451	0.453	0.979	0.0048979852621919	0.0087	0.5747	53386	77258	58749.13
7193758	chr11	rs1346978	132963191	A	T	0.451	0.453	0.979	0.0044003044444822	0.0087	0.615	53386	77258	58749.13
7197005	chr11	rs1901914	132964039	C	A	0.476	0.477	0.976	0.0044998604248922	0.0087	0.6043	53386	77258	58749.13
7187904	chr11	rs73039137	132964216	T	C	0.942	0.944	0.922	-0.0297996312385195	0.0193	0.1227	53386	77258	58749.13
7189301	chr11	rs73039139	132964251	A	T	0.94	0.942	0.925	-0.0288007896057264	0.019	0.1301	53386	77258	58749.13
7185122	chr11	rs1901915	132964258	C	A	0.473	0.474	0.977	0.0064988367398296	0.0087	0.457	53386	77258	58749.13
7194159	chr11	rs1901916	132964299	G	A	0.385	0.387	0.964	9.99950003332973e-05	0.009	0.9915	53386	77258	58749.13
7196295	chr11	rs10791280	132964596	C	G	0.448	0.449	0.981	0.0065981840282271	0.0087	0.4529	53386	77258	58749.13
7198522	chr11	rs11600739	132965523	T	C	0.94	0.942	0.924	-0.0290993078252748	0.019	0.1269	53386	77258	58749.13
7197061	chr11	rs9633972	132967288	A	G	0.476	0.477	0.976	0.0045994064948955	0.0087	0.5944	53386	77258	58749.13
7194903	chr11	rs67088660	132967820	T	C	0.94	0.942	0.924	-0.028399474521698	0.019	0.136	53386	77258	58749.13
7183826	chr11	rs10894650	132968026	C	G	0.58	0.582	0.952	0.0008995952428359	0.0089	0.9205	53386	77258	58749.13
7191838	chr11	rs113624930	132968255	C	T	0.94	0.942	0.922	-0.0290993078252748	0.019	0.1259	53386	77258	58749.13
7197961	chr11	rs7946743	132968324	A	G	0.973	0.973	0.922	-0.0060985584618694	0.0279	0.8284	53386	77258	58749.13
7194022	chr11	rs12294492	132968796	T	C	0.451	0.453	0.98	0.004001981379298	0.0087	0.6449	53386	77258	58749.13
7199803	chr11	rs76298235	132969196	C	T	0.973	0.973	0.924	-0.0058973552660839	0.0279	0.8321	53386	77258	58749.13
7187868	chr11	rs4936183	132969436	G	C	0.447	0.449	0.98	0.0052959516591825	0.0087	0.5458	53386	77258	58749.13
7192381	chr11	rs4290236	132969839	A	G	0.447	0.449	0.981	0.0055048206344449	0.0087	0.5306	53386	77258	58749.13
7183671	chr11	rs12577041	132969972	C	A	0.974	0.973	0.929	-0.003797200248385	0.0281	0.8933	53386	77258	58749.13
7190856	chr11	rs12575127	132970276	A	G	0.974	0.973	0.929	-0.003797200248385	0.0281	0.8931	53386	77258	58749.13
7184618	chr11	rs56206566	132970456	A	C	0.872	0.872	0.927	0.0066975214477213	0.0134	0.615	53386	77258	58749.13
7191476	chr11	rs2382619	132972570	G	T	0.477	0.478	0.98	0.0046989426564652	0.0087	0.5858	53386	77258	58749.13
7189381	chr11	rs2060124	132972740	G	A	0.58	0.582	0.961	0.001099395443301	0.0089	0.9023	53386	77258	58749.13
7188484	chr11	rs1453829	132973141	G	A	0.477	0.478	0.981	0.0045994064948955	0.0087	0.5962	53386	77258	58749.13
7192048	chr11	rs1453828	132973354	C	T	0.582	0.583	0.96	0.001099395443301	0.0089	0.8975	53386	77258	58749.13
7187512	chr11	rs715352	132974016	C	T	0.454	0.454	0.989	0.0071047017299317	0.0087	0.4102	53386	77258	58749.13
7188157	chr11	rs36147757	132975782	C	T	0.581	0.582	0.967	0.0024968801985871	0.0089	0.7797	53386	77258	58749.13
7185127	chr11	rs10791281	132978232	A	T	0.459	0.461	0.981	0.0028958031120254	0.0087	0.7369	53386	77258	58749.13
7199494	chr11	rs79798233	132978361	G	A	0.972	0.972	0.923	-0.0088994831870327	0.0275	0.7479	53386	77258	58749.13
7186306	chr11	rs10791282	132978394	G	C	0.581	0.582	0.97	0.0028958031120254	0.0088	0.7399	53386	77258	58749.13
7186152	chr11	rs10791283	132978441	G	A	0.581	0.582	0.97	0.0030952049073025	0.0088	0.7271	53386	77258	58749.13
7188269	chr11	rs483129	132979075	T	A	0.986	0.986	0.845	0.0226026252094292	0.0514	0.6599	34006	46571	37012.85
7194380	chr11	rs11604733	132979926	A	T	0.954	0.956	0.92	-0.0409990935346932	0.0218	0.0594	53386	77258	58749.13
7189282	chr11	rs1453830	132980574	G	A	0.434	0.435	0.994	0.0059025456526138	0.0087	0.501	53386	77258	58749.13
7186944	chr11	rs10750531	132981065	G	A	0.434	0.435	0.994	0.0058031292269501	0.0087	0.502	53386	77258	58749.13
7199064	chr11	rs1431780	132981446	G	A	0.434	0.435	0.994	0.0058031292269501	0.0087	0.5023	53386	77258	58749.13
7196836	chr11	rs7101401	132981753	C	G	0.461	0.461	0.993	0.0059025456526138	0.0086	0.4983	53386	77258	58749.13
7183416	chr11	rs7101444	132981833	C	T	0.461	0.461	0.993	0.0060019521956343	0.0086	0.4843	53386	77258	58749.13
7195991	chr11	rs7117841	132981977	T	G	0.465	0.466	0.992	0.0051964749068174	0.0087	0.5477	53386	77258	58749.13
7183559	chr11	rs1541879	132982232	C	T	0.461	0.462	0.994	0.0058031292269501	0.0086	0.4993	53386	77258	58749.13
7193617	chr11	rs1541878	132982283	A	G	0.926	0.928	0.938	-0.0281011651109099	0.0171	0.1004	53386	77258	58749.13
7198630	chr11	rs4319525	132982603	C	T	0.461	0.461	0.994	0.0059025456526138	0.0086	0.4942	53386	77258	58749.13
7192832	chr11	rs985631	132982714	C	T	0.559	0.559	0.99	0.0038027603329278	0.0087	0.6579	53386	77258	58749.13
7187069	chr11	rs985630	132982748	T	C	0.464	0.464	0.991	0.0060019521956343	0.0087	0.4853	53386	77258	58749.13
7191976	chr11	rs985629	132983037	C	G	0.321	0.321	0.984	-0.0003000450090019	0.0093	0.9739	53386	77258	58749.13
7188344	chr11	rs4376912	132983250	C	G	0.49	0.493	0.969	-0.005696192544881	0.0087	0.516	53386	77258	58749.13
7186892	chr11	rs4261296	132983261	G	C	0.49	0.492	0.97	-0.0055956263571598	0.0087	0.5221	53386	77258	58749.13
7195468	chr11	rs6590681	132983306	A	G	0.844	0.844	0.957	-0.0042992284528324	0.0121	0.7223	53386	77258	58749.13
7193653	chr11	rs4548631	132983408	A	G	0.341	0.342	0.997	-0.0034961042567088	0.0091	0.6969	53386	77258	58749.13
7189455	chr11	rs4405324	132983506	T	G	0.339	0.341	0.992	-0.0028039273327342	0.0091	0.7556	53386	77258	58749.13
7199167	chr11	rs77607382	132983528	C	G	0.921	0.921	0.929	0.0056042667198317	0.0166	0.7363	53386	77258	58749.13
7184323	chr11	rs4536228	132983679	A	C	0.36	0.36	0.992	0.0030952049073025	0.009	0.7307	53386	77258	58749.13
7194639	chr11	rs7110406	132983895	G	C	0.379	0.38	0.991	0.0036034995896235	0.0089	0.6876	53386	77258	58749.13
7183939	chr11	rs75265929	132984035	T	A	0.939	0.94	0.899	-0.0189993500097828	0.0191	0.3207	53386	77258	58749.13
7186292	chr11	rs7110459	132984092	C	G	0.453	0.455	0.984	0.0023971245997214	0.0087	0.7785	53386	77258	58749.13
7195525	chr11	rs1431779	132984302	A	T	0.451	0.453	0.986	0.0037031349243813	0.0087	0.6731	53386	77258	58749.13
7197557	chr11	rs1431778	132984585	G	A	0.451	0.453	0.985	0.0036034995896235	0.0087	0.6772	53386	77258	58749.13
7192167	chr11	rs1431777	132984634	A	G	0.451	0.453	0.985	0.0035038543266769	0.0087	0.691	53386	77258	58749.13
7192263	chr11	rs1346975	132985158	A	G	0.45	0.453	0.985	0.0035038543266769	0.0087	0.6873	53386	77258	58749.13
7185782	chr11	rs12575991	132985441	C	T	0.895	0.896	0.972	0.001598721363697	0.0143	0.9129	53386	77258	58749.13
7196223	chr11	rs7115553	132985658	C	A	0.896	0.896	0.972	0.0022973590486834	0.0143	0.8694	53386	77258	58749.13
7195039	chr11	rs4517531	132985714	A	C	0.389	0.391	0.983	-0.0018016219466282	0.0089	0.836	53386	77258	58749.13
7199146	chr11	rs4417277	132985731	T	G	0.388	0.391	0.983	-0.0022024235552	0.0089	0.8062	53386	77258	58749.13
7190299	chr11	rs4417278	132985732	T	C	0.388	0.391	0.983	-0.0022024235552	0.0089	0.8065	53386	77258	58749.13
7186893	chr11	rs10894651	132986021	G	A	0.491	0.493	0.985	-0.003596459514405	0.0087	0.6819	53386	77258	58749.13
7197095	chr11	rs7119374	132986166	G	A	0.896	0.896	0.976	0.0021975835434872	0.0142	0.8781	53386	77258	58749.13
7193181	chr11	rs7119176	132986178	C	T	0.387	0.389	0.99	-0.0022024235552	0.0089	0.8009	53386	77258	58749.13
7194841	chr11	rs7119415	132986373	C	T	0.896	0.896	0.977	0.004101577021075	0.0143	0.772	53386	77258	58749.13
7195749	chr11	rs2891029	132986489	G	A	0.388	0.39	0.991	-0.0016012813669738	0.0089	0.8561	53386	77258	58749.13
7187423	chr11	rs76596169	132987009	T	A	0.95	0.95	0.682	0.0013990209137074	0.0241	0.9549	53386	77258	58749.13
7195925	chr11	rs4427573	132987216	T	C	0.284	0.286	0.985	-0.0031048149534787	0.0096	0.7485	53386	77258	58749.13
7194096	chr11	rs79483183	132987288	A	G	0.865	0.866	0.962	0.0014988761237359	0.0128	0.9082	53386	77258	58749.13
7185997	chr11	rs1158780	132988579	C	T	0.389	0.391	0.98	-0.0019018072895963	0.0089	0.8331	53386	77258	58749.13
7195901	chr11	rs11223367	132989139	T	G	0.311	0.312	0.98	-0.0010005003335835	0.0094	0.9132	53386	77258	58749.13
7197724	chr11	rs55754342	132989341	A	G	0.828	0.829	0.961	-0.0068030886197391	0.0116	0.5592	53386	77258	58749.13
7195153	chr11	rs35454982	132989403	G	A	0.758	0.757	0.956	-0.0046005663955682	0.0102	0.6558	53386	77258	58749.13
7184973	chr11	rs7130241	132990652	T	C	0.478	0.479	0.988	0.003902375817241	0.0086	0.6485	53386	77258	58749.13
7192706	chr11	rs7117370	132990776	C	G	0.478	0.479	0.987	0.0030952049073025	0.0087	0.7182	53386	77258	58749.13
7193206	chr11	rs487270	132991106	T	C	0.342	0.344	0.978	0.0063994795805678	0.0092	0.4872	53386	77258	58749.13
7192744	chr11	rs476637	132991583	A	C	0.282	0.284	0.973	0.0004998750416509	0.0097	0.9555	53386	77258	58749.13
7199624	chr11	rs570969	132991763	C	A	0.464	0.465	0.992	0.0001999800026662	0.0086	0.9806	53386	77258	58749.13
7185790	chr11	rs11600394	132992119	A	G	0.879	0.88	0.79	-0.0054950702819798	0.0148	0.7094	53386	77258	58749.13
7194688	chr11	rs564448	132992485	C	T	0.465	0.466	0.987	-0.000200020002667	0.0087	0.9858	53386	77258	58749.13
7198729	chr11	rs75562644	132992755	G	T	0.96	0.96	0.853	0.0111970780932162	0.0238	0.6387	53386	77258	58749.13
7194685	chr11	rs525545	132993735	G	A	0.9	0.898	0.831	-0.000200020002667	0.0157	0.9875	53386	77258	58749.13
7189532	chr11	rs497481	132994459	A	C	0.289	0.291	0.959	-0.0017014466397575	0.0097	0.8648	53386	77258	58749.13
7186469	chr11	rs481086	132994604	C	A	0.47	0.471	0.973	-0.0008003201707691	0.0087	0.923	53386	77258	58749.13
7185184	chr11	rs475353	132995294	C	T	0.47	0.471	0.966	-0.0009004052431641	0.0088	0.9143	53386	77258	58749.13
7193197	chr11	rs547962	132996397	G	A	0.47	0.471	0.95	-0.0009004052431641	0.0088	0.9198	53386	77258	58749.13
7199426	chr11	rs514075	132997823	A	G	0.129	0.129	0.812	0.0170045988158238	0.0142	0.232	53386	77258	58749.13
7190645	chr11	rs488322	132998331	C	T	0.24	0.237	0.772	0.0321960982163169	0.0115	0.005024	53386	77258	58749.13
7184985	chr11	rs55976085	132998841	A	G	0.977	0.977	0.788	0.0381047060335456	0.0327	0.2445	53091	75864	58262.49
7199683	chr11	rs10894652	133000347	A	G	0.766	0.765	0.802	0.0069954745123864	0.0114	0.5373	53386	77258	58749.13
7195072	chr11	rs510720	133001658	G	C	0.337	0.337	0.756	-0.0049019951702315	0.0105	0.6445	53386	77258	58749.13
7186760	chr11	rs1594524	133002178	T	C	0.766	0.766	0.811	0.0028958031120254	0.0113	0.7988	53386	77258	58749.13
7189963	chr11	rs11223368	133003677	T	C	0.967	0.967	0.874	0.003902375817241	0.0262	0.8806	52493	75664	57604.43
7186935	chr11	rs101259	133004236	T	G	0.733	0.735	0.87	-0.001501126126267	0.0105	0.8872	53386	77258	58749.13
7189507	chr11	rs1901913	133005131	C	T	0.977	0.979	0.804	-0.0788051404425305	0.0339	0.02025	52236	73721	57135.67
7188239	chr11	rs1000687	133005679	C	G	0.844	0.839	0.951	0.013202462677756	0.0121	0.2757	53386	77258	58749.13
7197421	chr11	rs11821620	133007834	T	A	0.977	0.979	0.825	-0.0846976919878504	0.0334	0.01127	52236	73721	57135.67
7196914	chr11	rs73041167	133007943	C	T	0.978	0.98	0.828	-0.0861026990534117	0.0342	0.01195	52236	73721	57135.67
7193348	chr11	rs10894653	133008293	A	G	0.967	0.969	0.867	-0.0620988329318545	0.0267	0.02013	53386	77258	58749.13
7196782	chr11	rs10894654	133008300	C	T	0.252	0.255	0.934	0.0077995046323818	0.0102	0.4455	53386	77258	58749.13
7198586	chr11	rs11602118	133008447	T	C	0.844	0.838	0.971	0.0133998200630165	0.012	0.2625	53386	77258	58749.13
7191614	chr11	rs11223369	133008497	C	T	0.968	0.97	0.873	-0.0628013642021005	0.0271	0.02059	53386	77258	58749.13
7185440	chr11	rs11223370	133009021	G	C	0.967	0.969	0.871	-0.0628013642021005	0.0267	0.01849	53386	77258	58749.13
7194368	chr11	rs11223371	133009268	T	C	0.968	0.97	0.875	-0.0636962093151305	0.0271	0.01879	53386	77258	58749.13
7189498	chr11	rs7119950	133009671	C	T	0.252	0.255	0.944	0.0081963182244858	0.0102	0.4183	53386	77258	58749.13
7190741	chr11	rs72653406	133011002	C	A	0.227	0.231	0.932	0.0012991557316201	0.0106	0.9057	53386	77258	58749.13
7186591	chr11	rs7101918	133012261	C	T	0.845	0.839	0.995	0.0128964817350202	0.0119	0.2771	53386	77258	58749.13
7187958	chr11	rs73023511	133012403	G	A	0.978	0.979	0.838	-0.0901982679181488	0.0335	0.007109	52236	73721	57135.67
7188551	chr11	rs73023512	133012999	G	A	0.978	0.979	0.839	-0.0901982679181488	0.0335	0.007064	52236	73721	57135.67
7190157	chr11	rs12419748	133013087	T	G	0.844	0.838	0.99	0.0123039944561641	0.0118	0.3007	53386	77258	58749.13
7190802	chr11	rs11223373	133014138	G	A	0.242	0.244	0.957	0.0076010387728197	0.0102	0.4553	53386	77258	58749.13
7198717	chr11	rs73023514	133014247	C	T	0.978	0.979	0.841	-0.0901982679181488	0.0334	0.006966	52236	73721	57135.67
7185324	chr11	rs4323877	133014503	G	C	0.0788	0.0756	0.903	0.0481042146741464	0.017	0.004766	53386	77258	58749.13
7190652	chr11	rs55954240	133014686	A	T	0.977	0.979	0.838	-0.085405394542797	0.033	0.009618	52236	73721	57135.67
7190627	chr11	rs754048	133015578	G	A	0.845	0.839	0.985	0.0129951954948113	0.0119	0.2744	53386	77258	58749.13
7195620	chr11	rs4936184	133017116	G	T	0.802	0.8	0.971	-0.0031048149534787	0.0109	0.7797	53386	77258	58749.13
7197854	chr11	rs67296539	133017463	C	T	0.955	0.957	0.887	-0.0701006276794891	0.0225	0.001862	53386	77258	58749.13
7198546	chr11	rs12787504	133017890	G	A	0.809	0.809	0.885	0.0053954185169075	0.0117	0.6402	53386	77258	58749.13
7192266	chr11	rs4430517	133019683	A	G	0.653	0.652	0.965	-0.0091012913892029	0.0092	0.3203	53386	77258	58749.13
7184426	chr11	rs2116390	133019923	T	G	0.652	0.652	0.965	-0.009000382197299	0.0092	0.3291	53386	77258	58749.13
7184022	chr11	rs7130004	133020645	T	C	0.702	0.701	0.998	-0.0110002818588653	0.0094	0.2441	53386	77258	58749.13
7197255	chr11	rs10791284	133020705	C	T	0.761	0.758	0.968	-0.0031048149534787	0.0102	0.7626	53386	77258	58749.13
7191855	chr11	rs11605052	133022507	C	T	0.77	0.766	0.953	0.0007996801705642	0.0104	0.9372	53386	77258	58749.13
7185489	chr11	rs73023525	133022768	T	C	0.873	0.873	0.656	0.0074025335167413	0.0159	0.6409	53386	77258	58749.13
7183852	chr11	rs73023526	133022813	C	T	0.873	0.873	0.656	0.0066975214477213	0.0159	0.6733	53386	77258	58749.13
7199627	chr11	rs61632329	133022952	G	T	0.733	0.731	0.958	0.0007996801705642	0.0099	0.9357	53386	77258	58749.13
7185956	chr11	rs56818011	133023741	G	A	0.776	0.773	0.934	-0.0009004052431641	0.0107	0.932	53386	77258	58749.13
7188752	chr11	rs66478746	133023806	G	A	0.866	0.867	0.649	-0.0076995657264405	0.0157	0.625	53386	77258	58749.13
7193514	chr11	rs4328223	133024044	A	G	0.596	0.596	0.818	-0.0114047880634385	0.0097	0.2413	53386	77258	58749.13
7197039	chr11	rs73023532	133024387	G	C	0.876	0.876	0.64	-0.0033957590691798	0.0163	0.8353	53386	77258	58749.13
7189296	chr11	rs76883876	133025627	T	G	0.915	0.914	0.659	0.0107025231331357	0.0189	0.5725	53386	77258	58749.13
7190097	chr11	rs7108146	133025775	A	G	0.7	0.699	0.973	-0.0092022107647994	0.0095	0.3329	53386	77258	58749.13
7190464	chr11	rs11602730	133026153	A	C	0.698	0.697	0.973	-0.0095958936734469	0.0095	0.3129	53386	77258	58749.13
7188853	chr11	rs2163561	133026354	C	T	0.707	0.706	0.973	-0.0083043861636152	0.0096	0.3834	53386	77258	58749.13
7190550	chr11	rs73023597	133030122	G	A	0.939	0.942	0.884	-0.0170952954286372	0.0194	0.3783	53386	77258	58749.13
7184815	chr11	rs4937750	133030566	G	C	0.702	0.7	0.983	-0.0084959889212643	0.0095	0.3695	53386	77258	58749.13
7195141	chr11	rs4937751	133030595	G	A	0.714	0.712	0.979	-0.008395140788382	0.0096	0.3794	53386	77258	58749.13
7194250	chr11	rs7929891	133030840	G	A	0.714	0.712	0.979	-0.0083043861636152	0.0096	0.3843	53386	77258	58749.13
7188425	chr11	rs7108112	133031484	G	A	0.703	0.701	0.988	-0.0085968472255182	0.0094	0.3619	53386	77258	58749.13
7185367	chr11	rs1077373	133032251	C	T	0.702	0.7	0.977	-0.0091012913892029	0.0095	0.3357	53386	77258	58749.13
7190587	chr11	rs7112210	133032299	G	A	0.713	0.711	0.973	-0.0092022107647994	0.0096	0.3361	53386	77258	58749.13
7199623	chr11	rs4937752	133032755	A	C	0.762	0.758	0.963	-0.0045001103249234	0.0102	0.6624	53386	77258	58749.13
7191689	chr11	rs1431773	133033859	G	A	0.618	0.613	0.941	-0.0034961042567088	0.0091	0.6989	53386	77258	58749.13
7195849	chr11	rs4937753	133036105	T	C	0.543	0.537	0.976	-0.004198802647333	0.0088	0.6325	53386	77258	58749.13
7188791	chr11	rs728341	133037027	G	T	0.541	0.534	0.988	-0.0045001103249234	0.0087	0.6037	53386	77258	58749.13
7190313	chr11	rs1835725	133037241	T	C	0.531	0.524	0.982	-0.0040983869261633	0.0087	0.6394	53386	77258	58749.13
7189589	chr11	rs1431774	133037292	G	A	0.546	0.538	0.984	-0.0026033858701149	0.0087	0.7673	53386	77258	58749.13
7187256	chr11	rs1431775	133037343	G	C	0.544	0.537	0.983	-0.0027036515743148	0.0087	0.7596	53386	77258	58749.13
7194836	chr11	rs7936411	133037827	C	T	0.543	0.536	0.979	-0.0029042131473898	0.0087	0.7367	53386	77258	58749.13
7192694	chr11	rs7936420	133037884	A	C	0.544	0.537	0.977	-0.0026033858701149	0.0087	0.7646	53386	77258	58749.13
7196561	chr11	rs7937126	133038247	G	A	0.546	0.538	0.971	-0.0026033858701149	0.0088	0.7694	53386	77258	58749.13
7190264	chr11	rs10894655	133038418	A	G	0.544	0.536	0.969	-0.0028039273327342	0.0088	0.7455	53386	77258	58749.13
7188370	chr11	rs4937754	133038676	A	G	0.544	0.536	0.964	-0.0028039273327342	0.0088	0.7474	53386	77258	58749.13
7188318	chr11	rs7104871	133039199	T	C	0.544	0.537	0.952	-0.0031048149534787	0.0088	0.7229	53386	77258	58749.13
7184464	chr11	rs12792847	133040030	C	T	0.544	0.537	0.939	-0.0030045090202987	0.0089	0.7386	53386	77258	58749.13
7197292	chr11	rs7949158	133041348	C	T	0.545	0.538	0.916	-0.0031048149534787	0.009	0.7321	53386	77258	58749.13
7190251	chr11	rs4937755	133041637	C	T	0.545	0.538	0.912	-0.0031048149534787	0.009	0.7341	53386	77258	58749.13
7184236	chr11	rs4937756	133041906	A	G	0.543	0.536	0.909	-0.0034961042567088	0.009	0.6992	53386	77258	58749.13
7195452	chr11	rs1367861	133042592	T	C	0.542	0.535	0.894	-0.003596459514405	0.0091	0.6918	53386	77258	58749.13
7190578	chr11	rs1367862	133042658	A	G	0.542	0.535	0.893	-0.0030045090202987	0.0091	0.7437	53386	77258	58749.13
7189899	chr11	rs1367863	133042686	G	T	0.542	0.535	0.891	-0.0030045090202987	0.0091	0.7464	53386	77258	58749.13
7191159	chr11	rs1431776	133042777	A	G	0.542	0.535	0.888	-0.0032954239497972	0.0092	0.7205	53386	77258	58749.13
7193059	chr11	rs513787	133043234	A	G	0.488	0.481	0.757	-0.0051029981759033	0.0099	0.6055	53386	77258	58749.13
7199078	chr11	rs475056	133043258	A	G	0.487	0.481	0.757	-0.0054950702819798	0.0099	0.5761	53386	77258	58749.13
7198620	chr11	rs60852973	133043728	C	A	0.966	0.966	0.506	-0.0244976316004002	0.0334	0.4644	53386	77258	58749.13
7194431	chr11	rs112590453	133043878	G	A	0.977	0.976	0.49	0.004101577021075	0.0404	0.919	53321	77197	58686.2
7188969	chr11	rs520024	133043895	G	A	0.941	0.941	0.458	0.0034041991335623	0.0272	0.9005	53386	77258	58749.13
7186858	chr11	rs79860538	133044057	C	G	0.889	0.89	0.531	-0.0058973552660839	0.019	0.7574	53386	77258	58749.13
7188023	chr11	rs528190	133044380	C	T	0.772	0.769	0.826	0.0099998345783334	0.0114	0.3788	53386	77258	58749.13
7197797	chr11	rs483043	133045529	A	G	0.571	0.568	0.875	0.0089002747867194	0.0093	0.34	53386	77258	58749.13
7193009	chr11	rs7115383	133045603	G	A	0.872	0.871	0.772	-0.0055956263571598	0.0147	0.7035	53386	77258	58749.13
7198436	chr11	rs10894656	133045858	G	A	0.912	0.912	0.839	0.0085037404912207	0.0167	0.612	53386	77258	58749.13
7195790	chr11	rs538171	133046926	C	T	0.366	0.361	0.926	0.0204984635773248	0.0093	0.0277	53386	77258	58749.13
7193383	chr11	rs7116982	133047507	T	C	0.858	0.857	0.827	-0.004198802647333	0.0136	0.7555	53386	77258	58749.13
7196490	chr11	rs1563155	133047993	A	G	0.543	0.54	0.935	0.0084045823438103	0.0089	0.3489	53386	77258	58749.13
7188938	chr11	rs559280	133048383	G	C	0.369	0.365	0.946	0.0193025022544974	0.0092	0.03551	53386	77258	58749.13
7194428	chr11	rs515197	133048659	T	C	0.36	0.355	0.945	0.0200967016991224	0.0093	0.03017	53386	77258	58749.13
7184636	chr11	rs2567681	133049146	C	A	0.658	0.655	0.891	0.0085037404912207	0.0096	0.3756	53386	77258	58749.13
7184525	chr11	rs524165	133049561	T	C	0.531	0.527	0.939	0.0098018049722602	0.0089	0.2718	53386	77258	58749.13
7196162	chr11	rs11606197	133051091	T	C	0.856	0.854	0.893	0.0080971295874548	0.013	0.5316	53386	77258	58749.13
7193226	chr11	rs483591	133052267	T	G	0.786	0.784	0.89	0.0117012723076411	0.0111	0.2907	53386	77258	58749.13
7192402	chr11	rs566977	133052376	G	A	0.369	0.365	0.993	0.0188021269625962	0.009	0.03622	53386	77258	58749.13
7184167	chr11	rs484610	133052404	G	T	0.369	0.365	0.992	0.0187039847937718	0.009	0.03701	53386	77258	58749.13
7190203	chr11	rs10894658	133053807	C	T	0.906	0.905	0.78	-0.001501126126267	0.0168	0.9303	53386	77258	58749.13
7185830	chr11	rs11223382	133054485	A	C	0.819	0.818	0.948	0.0141001243787816	0.0115	0.2191	53386	77258	58749.13
7185197	chr11	rs12417211	133055664	T	C	0.823	0.821	0.953	0.0142973047008244	0.0115	0.2146	53386	77258	58749.13
7196757	chr11	rs558298	133057260	A	G	0.816	0.811	0.939	0.0166014304974254	0.0114	0.1466	53386	77258	58749.13
7189148	chr11	rs55649525	133057421	C	T	0.848	0.849	0.886	0.0026963615477425	0.0128	0.8318	53386	77258	58749.13
7199796	chr11	rs55983503	133057481	A	G	0.848	0.848	0.885	0.0020977980821461	0.0128	0.8712	53386	77258	58749.13
7184874	chr11	rs11223384	133057798	T	C	0.905	0.904	0.798	0.0014988761237359	0.0165	0.9252	53386	77258	58749.13
7191484	chr11	rs535920	133057855	C	T	0.571	0.568	0.948	0.0081963182244858	0.0089	0.3591	53386	77258	58749.13
7189116	chr11	rs535956	133057864	C	T	0.571	0.568	0.949	0.0084045823438103	0.0089	0.3479	53386	77258	58749.13
7194691	chr11	rs575803	133057966	G	A	0.571	0.568	0.949	0.0080971295874548	0.0089	0.3645	53386	77258	58749.13
7184712	chr11	rs574712	133058127	T	A	0.82	0.815	0.935	0.0146028573839336	0.0115	0.2063	53386	77258	58749.13
7192997	chr11	rs514337	133058717	T	C	0.267	0.263	0.889	0.0199006617063362	0.0104	0.05524	53386	77258	58749.13
7189641	chr11	rs10894659	133059597	T	C	0.703	0.703	0.934	0.004201162744548	0.0098	0.6649	53386	77258	58749.13
7196812	chr11	rs510960	133060271	T	C	0.786	0.783	0.891	0.0129951954948113	0.0111	0.2422	53386	77258	58749.13
7187935	chr11	rs1869444	133060310	C	T	0.894	0.894	0.868	-0.0068030886197391	0.0151	0.651	53386	77258	58749.13
7191206	chr11	rs7938176	133060971	A	G	0.873	0.875	0.873	-0.0128015918372089	0.0139	0.3583	53386	77258	58749.13
7189918	chr11	rs2382620	133060998	A	G	0.879	0.877	0.909	0.0036034995896235	0.0138	0.7954	53386	77258	58749.13
7190973	chr11	rs2382621	133061067	G	A	0.879	0.877	0.909	0.0028958031120254	0.0138	0.8362	53386	77258	58749.13
7185485	chr11	rs7121368	133062408	G	A	0.549	0.55	0.945	0.0068961666878413	0.0089	0.4403	53386	77258	58749.13
7198338	chr11	rs61910353	133062995	C	T	0.881	0.88	0.904	0.0005998200719675	0.014	0.9674	53386	77258	58749.13
7198186	chr11	rs476840	133063327	T	G	0.839	0.835	0.871	0.021898468701116	0.0125	0.07937	53386	77258	58749.13
7185088	chr11	rs528685	133063654	G	T	0.37	0.366	0.959	0.0149969810059077	0.0091	0.09947	53386	77258	58749.13
7191857	chr11	rs66856360	133064026	T	C	0.818	0.82	0.874	-0.0105959392134034	0.012	0.3762	53386	77258	58749.13
7196525	chr11	rs476154	133065436	C	G	0.848	0.845	0.863	0.0179970767016546	0.0129	0.1604	53386	77258	58749.13
7198499	chr11	rs77380254	133065775	C	G	0.917	0.916	0.777	0.0166997792224134	0.0178	0.3477	53386	77258	58749.13
7184126	chr11	rs4598679	133066362	C	T	0.719	0.72	0.876	-0.0033957590691798	0.0103	0.7416	53386	77258	58749.13
7196671	chr11	rs11820373	133067225	A	C	0.915	0.916	0.856	-0.0023026490626755	0.0168	0.8904	53386	77258	58749.13
7192970	chr11	rs78656210	133067347	G	A	0.907	0.906	0.851	0.0084045823438103	0.0161	0.6034	53386	77258	58749.13
7195728	chr11	rs492972	133068080	C	A	0.556	0.553	0.911	0.0089002747867194	0.0091	0.3287	53386	77258	58749.13
7189011	chr11	rs505690	133068485	A	G	0.364	0.361	0.906	0.01600129372694	0.0094	0.08995	53386	77258	58749.13
7191713	chr11	rs505494	133068557	C	T	0.364	0.361	0.904	0.0160997014894237	0.0094	0.08791	53386	77258	58749.13
7197483	chr11	rs476892	133069320	G	A	0.396	0.393	0.893	0.0166014304974254	0.0093	0.07448	53386	77258	58749.13
7191222	chr11	rs11826488	133069322	G	A	0.917	0.918	0.85	-0.005696192544881	0.0171	0.7389	53386	77258	58749.13
7187633	chr11	rs515478	133069420	T	C	0.364	0.361	0.896	0.0160997014894237	0.0095	0.08989	53386	77258	58749.13
7184448	chr11	rs76014673	133069972	C	A	0.907	0.906	0.847	0.009504687014246	0.0161	0.5545	53386	77258	58749.13
7189771	chr11	rs542651	133070130	G	T	0.397	0.393	0.883	0.0166997792224134	0.0094	0.07583	53386	77258	58749.13
7185884	chr11	rs78247979	133070824	A	C	0.901	0.9	0.838	0.0076010387728197	0.0158	0.6316	53386	77258	58749.13
7192388	chr11	rs493151	133071326	A	T	0.369	0.365	0.874	0.0140015196358136	0.0096	0.144	53386	77258	58749.13
7186004	chr11	rs509892	133071392	T	C	0.369	0.365	0.873	0.0141001243787816	0.0096	0.1411	53386	77258	58749.13
7196408	chr11	rs11607110	133071523	G	T	0.907	0.906	0.846	0.0099998345783334	0.0161	0.5375	53386	77258	58749.13
7185679	chr11	rs489949	133071687	T	C	0.362	0.359	0.868	0.016296487966892	0.0096	0.08988	53386	77258	58749.13
7197712	chr11	rs7948052	133072142	T	C	0.744	0.743	0.826	0.016296487966892	0.0109	0.1336	53386	77258	58749.13
