## Supplementary material for "Characterization of shared and ancestry-specific signals driving complex traits using multi-ancestry fine-mapping": EAS_schizophrenia_gwas_11_133352684_135080591.tsv

Unnamed: 0	chrom	ID	pos	A1	A2	FCAS	FCON	IMPINFO	BETA	SE	P	NCAS	NCON	NEFF
6424066	chr11	rs67593439	133353091	G	A	0.885	0.886	0.93	0.0150954876453349	0.0275	0.5814	14004	16757	14424.77
6429757	chr11	rs7951982	133355396	C	T	0.852	0.856	0.968	-0.0180010511095525	0.0243	0.4606	14004	16757	14424.77
6434137	chr11	rs12276910	133356128	A	G	0.966	0.97	0.924	-0.126300456116175	0.0517	0.01465	14004	16757	14424.77
6433609	chr11	rs7927989	133356488	G	A	0.851	0.855	0.98	-0.0164953025291975	0.0241	0.4951	14004	16757	14424.77
6430496	chr11	rs78276040	133356598	G	C	0.939	0.937	0.866	0.0133998200630165	0.0381	0.7247	14004	16757	14424.77
6429764	chr11	rs7927918	133356605	C	G	0.85	0.855	0.976	-0.0158042315449673	0.0242	0.5124	14004	16757	14424.77
6425499	chr11	rs73025643	133357180	C	T	0.968	0.971	0.929	-0.119301688225672	0.0528	0.0239	14004	16757	14424.77
6421721	chr11	rs7125997	133357194	G	A	0.94	0.938	0.868	0.014504302202808	0.0381	0.7042	14004	16757	14424.77
6424728	chr11	rs35789380	133357468	G	A	0.851	0.856	0.975	-0.0138961051921114	0.0242	0.5651	14004	16757	14424.77
6434114	chr11	rs4937777	133357907	G	T	0.852	0.856	0.973	-0.0138961051921114	0.0243	0.5668	14004	16757	14424.77
6423352	chr11	rs7129716	133358110	A	G	0.791	0.793	0.928	-0.0058973552660839	0.0217	0.7867	14004	16757	14424.77
6425746	chr11	rs35679530	133358588	T	A	0.852	0.856	0.972	-0.0166986496230515	0.0243	0.4931	14004	16757	14424.77
6425191	chr11	rs7926705	133359242	A	T	0.792	0.794	0.923	-0.009797842480111	0.0218	0.6536	14004	16757	14424.77
6423766	chr11	rs4937778	133359522	G	A	0.854	0.858	0.967	-0.017502275136142	0.0245	0.4761	14004	16757	14424.77
6431894	chr11	rs4937779	133359567	C	T	0.792	0.794	0.923	-0.0105049846451474	0.0218	0.6291	14004	16757	14424.77
6426623	chr11	rs6590713	133359887	G	T	0.853	0.858	0.967	-0.0193969096107316	0.0245	0.429	14004	16757	14424.77
6429218	chr11	rs76946697	133359988	C	A	0.939	0.938	0.867	0.0138042809763971	0.0381	0.717	14004	16757	14424.77
6425983	chr11	rs11823416	133360812	C	A	0.886	0.887	0.95	0.0109992854583691	0.0274	0.6887	14004	16757	14424.77
6432098	chr11	rs12280379	133361057	G	A	0.853	0.858	0.966	-0.0201006717070029	0.0245	0.4117	14004	16757	14424.77
6428614	chr11	rs61657317	133361623	G	A	0.939	0.938	0.868	0.0135971385060249	0.0381	0.7207	14004	16757	14424.77
6425498	chr11	rs12283798	133362556	C	A	0.967	0.971	0.929	-0.137700069496742	0.0525	0.00875	14004	16757	14424.77
6434181	chr11	rs4937780	133362817	T	G	0.882	0.884	0.943	0.0076010387728197	0.0271	0.7792	14004	16757	14424.77
6430042	chr11	rs12284032	133363015	C	T	0.967	0.971	0.921	-0.137700069496742	0.0526	0.008769	14004	16757	14424.77
6421343	chr11	rs12284182	133363152	G	A	0.967	0.971	0.915	-0.125200476984246	0.0532	0.01869	14004	16757	14424.77
6425735	chr11	rs4937781	133363179	C	T	0.85	0.855	0.948	-0.0248051189189711	0.0246	0.313	14004	16757	14424.77
6423540	chr11	rs116706402	133363633	T	G	0.939	0.938	0.868	0.012096540947233	0.038	0.7498	14004	16757	14424.77
6425688	chr11	rs148646149	133363823	C	T	0.939	0.937	0.868	0.0118001041157506	0.038	0.7556	14004	16757	14424.77
6426678	chr11	rs145238737	133365047	A	G	0.939	0.937	0.868	0.0143958802837323	0.0379	0.7041	14004	16757	14424.77
6427272	chr11	rs149175842	133365405	T	A	0.939	0.937	0.868	0.0118001041157506	0.038	0.7552	14004	16757	14424.77
6427957	chr11	rs112381553	133365427	C	T	0.939	0.937	0.869	0.0126002819757385	0.038	0.7393	14004	16757	14424.77
6424892	chr11	rs12269873	133365464	T	G	0.966	0.97	0.889	-0.122698848489986	0.0531	0.021	14004	16757	14424.77
6425725	chr11	rs76860084	133365617	G	A	0.905	0.907	0.867	-0.0383978517965666	0.0317	0.2249	14004	16757	14424.77
6425172	chr11	rs12270154	133365920	T	C	0.966	0.97	0.88	-0.123501856987344	0.0534	0.0208	14004	16757	14424.77
6425248	chr11	rs4936193	133366929	C	G	0.791	0.794	0.907	-0.0151034855773182	0.022	0.4923	14004	16757	14424.77
6432574	chr11	rs79968430	133366990	G	A	0.939	0.937	0.87	0.0114047182634362	0.0379	0.7636	14004	16757	14424.77
6422103	chr11	rs6590714	133367412	C	T	0.772	0.775	0.911	-0.0138048499765589	0.0213	0.518	14004	16757	14424.77
6422631	chr11	rs6590715	133367430	C	A	0.627	0.637	0.804	-0.0246001168682327	0.02	0.2182	14004	16757	14424.77
6424956	chr11	rs147530609	133368163	C	T	0.979	0.98	0.518	-0.108398458871277	0.0891	0.2237	11315	14058	11730.79
6429423	chr11	rs12419575	133368176	G	A	0.883	0.884	0.949	0.0046989426564652	0.0269	0.8597	14004	16757	14424.77
6428340	chr11	rs11223488	133368885	C	T	0.949	0.953	0.872	-0.0789025245960416	0.0426	0.06419	14004	16757	14424.77
6422671	chr11	rs4937782	133369332	C	T	0.78	0.784	0.91	-0.0260975991218731	0.0216	0.2276	14004	16757	14424.77
6421860	chr11	rs4937783	133369359	G	C	0.833	0.833	0.912	-0.0076995657264405	0.0238	0.7451	14004	16757	14424.77
6434411	chr11	rs13377259	133369596	A	T	0.947	0.951	0.855	-0.0754026560491867	0.0423	0.07459	14004	16757	14424.77
6425227	chr11	rs71477444	133369750	T	C	0.78	0.785	0.9	-0.0264979913062283	0.0217	0.2224	14004	16757	14424.77
6432253	chr11	rs76052809	133370177	A	G	0.949	0.952	0.852	-0.0694036701388791	0.0428	0.1049	14004	16757	14424.77
6427433	chr11	rs73025662	133370326	G	T	0.835	0.836	0.903	-0.0058973552660839	0.024	0.8069	14004	16757	14424.77
6421258	chr11	rs67204326	133370476	G	T	0.816	0.816	0.867	-0.0091012913892029	0.0234	0.6995	14004	16757	14424.77
6430176	chr11	rs4937784	133371608	C	T	0.874	0.876	0.877	-0.0074980401773571	0.0273	0.7848	14004	16757	14424.77
6420995	chr11	rs77998059	133371640	C	T	0.873	0.876	0.873	-0.0105959392134034	0.0273	0.6965	14004	16757	14424.77
6423479	chr11	rs4937785	133371775	C	G	0.869	0.87	0.835	0.0059025456526138	0.0273	0.8289	14004	16757	14424.77
6428335	chr11	rs4245117	133373083	A	C	0.942	0.948	0.301	0.0859024290007033	0.0709	0.2258	13147	15808	13524.11
6430796	chr11	rs12294146	133373265	C	G	0.965	0.967	0.645	-0.0494949124461712	0.0589	0.4009	14004	16757	14424.77
6427459	chr11	rs116990008	133373588	G	A	0.985	0.986	0.649	-0.084904507090444	0.1177	0.4706	7322	10102	7787.6
6427529	chr11	rs7118965	133374802	A	C	0.854	0.857	0.892	-0.0046005663955682	0.0256	0.8587	14004	16757	14424.77
6426413	chr11	rs73587643	133375022	C	T	0.864	0.865	0.868	-0.046400022834317	0.0267	0.08232	14004	16757	14424.77
6423552	chr11	rs6590716	133375310	C	T	0.964	0.965	0.913	-0.006199175242821	0.0485	0.8985	14004	16757	14424.77
6429196	chr11	rs56174341	133375365	C	G	0.964	0.965	0.894	-0.0088994831870327	0.0492	0.857	14004	16757	14424.77
6422825	chr11	rs4937787	133375648	A	C	0.892	0.894	0.884	-0.0098988321792475	0.0291	0.7338	14004	16757	14424.77
6425771	chr11	rs35618674	133376037	G	A	0.894	0.896	0.881	-0.0114958245134845	0.0294	0.6963	14004	16757	14424.77
6431027	chr11	rs4937788	133376068	C	T	0.893	0.896	0.88	-0.0135007260538548	0.0293	0.645	14004	16757	14424.77
6429044	chr11	rs12788589	133376450	T	C	0.752	0.755	0.885	-0.0332982854015147	0.021	0.1126	14004	16757	14424.77
6422318	chr11	rs73587651	133377267	C	T	0.896	0.899	0.865	-0.0165969709073694	0.03	0.5797	14004	16757	14424.77
6428616	chr11	rs59866002	133377393	A	T	0.942	0.941	0.873	-0.0515038428671156	0.0389	0.186	14004	16757	14424.77
6424069	chr11	rs56405523	133377750	A	G	0.723	0.726	0.895	-0.0231048737150968	0.0202	0.2514	14004	16757	14424.77
6424054	chr11	rs12796600	133378031	T	C	0.884	0.887	0.793	-0.0075987978753305	0.03	0.8014	14004	16757	14424.77
6427604	chr11	rs73025668	133378247	T	C	0.961	0.963	0.918	-0.0086977157031958	0.0468	0.8523	14004	16757	14424.77
6428242	chr11	rs73025670	133378274	G	A	0.963	0.964	0.932	-0.0066017436345624	0.0472	0.8887	14004	16757	14424.77
6430219	chr11	rs73025671	133378313	T	C	0.963	0.964	0.93	-0.002002002670673	0.047	0.9667	14004	16757	14424.77
6421398	chr11	rs73025672	133378409	C	T	0.962	0.963	0.932	-0.0024028846163103	0.047	0.9589	14004	16757	14424.77
6426835	chr11	rs73025673	133378434	C	T	0.962	0.963	0.932	-0.0025031302181184	0.047	0.9575	14004	16757	14424.77
6425502	chr11	rs7110247	133378641	C	G	0.961	0.962	0.929	-0.004198802647333	0.0464	0.9278	14004	16757	14424.77
6430943	chr11	rs79816429	133378697	C	T	0.969	0.966	0.641	0.0673969319860517	0.0593	0.2555	14004	16757	14424.77
6424272	chr11	rs34226771	133378872	T	G	0.789	0.793	0.937	-0.0385953087593848	0.0215	0.07325	14004	16757	14424.77
6429204	chr11	rs117070048	133379046	C	T	0.961	0.959	0.868	0.06259914175652	0.0465	0.1787	14004	16757	14424.77
6429550	chr11	rs57033693	133379427	C	T	0.963	0.964	0.952	-0.0026033858701149	0.0466	0.9549	14004	16757	14424.77
6430369	chr11	rs7936263	133379484	A	G	0.701	0.705	0.943	-0.0170037478161859	0.0192	0.3761	14004	16757	14424.77
6431852	chr11	rs73025680	133379770	G	C	0.964	0.965	0.947	-0.0094040800752939	0.0472	0.8426	14004	16757	14424.77
6422025	chr11	rs4366501	133380325	T	C	0.959	0.957	0.892	0.0618004009054468	0.0451	0.1709	14004	16757	14424.77
6431391	chr11	rs61262683	133380611	G	A	0.963	0.964	0.956	-0.0036968248442897	0.0465	0.9366	14004	16757	14424.77
6424173	chr11	rs73025684	133381256	G	A	0.963	0.964	0.937	-0.0156010662286512	0.0472	0.7405	14004	16757	14424.77
6422590	chr11	rs73025685	133381576	A	C	0.963	0.964	0.959	-0.0042992284528324	0.0464	0.9267	14004	16757	14424.77
6423653	chr11	rs11223489	133381608	G	C	0.704	0.708	0.944	-0.017502275136142	0.0192	0.3627	14004	16757	14424.77
6431433	chr11	rs73025687	133382243	A	G	0.963	0.965	0.954	-0.0115969858456632	0.047	0.8046	14004	16757	14424.77
6430584	chr11	rs11223490	133382740	T	C	0.961	0.963	0.948	-0.0082035573506883	0.046	0.8589	14004	16757	14424.77
6429042	chr11	rs11223491	133382990	C	T	0.961	0.963	0.949	-0.0079011318962572	0.046	0.8639	14004	16757	14424.77
6427980	chr11	rs11223492	133383286	T	C	0.961	0.963	0.947	-0.0094040800752939	0.0459	0.8374	14004	16757	14424.77
6423950	chr11	rs73025693	133383517	G	A	0.956	0.958	0.94	0.0119977384336167	0.0432	0.7805	14004	16757	14424.77
6425340	chr11	rs61172426	133383727	T	C	0.955	0.956	0.927	0.009504687014246	0.0429	0.8256	14004	16757	14424.77
6422610	chr11	rs34810428	133384027	G	A	0.782	0.787	0.947	-0.0306963490025976	0.0212	0.148	14004	16757	14424.77
6424100	chr11	rs11824805	133384076	T	C	0.955	0.956	0.929	0.009504687014246	0.0429	0.8242	14004	16757	14424.77
6428389	chr11	rs55858766	133384386	T	G	0.956	0.957	0.944	0.0125015292229252	0.0431	0.7718	14004	16757	14424.77
6426163	chr11	rs55863421	133384416	T	C	0.956	0.957	0.939	0.0108014536938559	0.043	0.802	14004	16757	14424.77
6424608	chr11	rs61255508	133384492	A	G	0.959	0.957	0.901	0.064204090221786	0.045	0.1534	14004	16757	14424.77
6424176	chr11	rs6590717	133385654	A	G	0.694	0.698	0.954	-0.0116981574124923	0.0189	0.535	14004	16757	14424.77
6433025	chr11	rs73587663	133385686	G	C	0.78	0.785	0.957	-0.0309026047398165	0.021	0.1412	14004	16757	14424.77
6433748	chr11	rs184639030	133386027	G	C	0.983	0.982	0.83	-0.0058973552660839	0.0871	0.9464	9127	10697	9183.78
6433364	chr11	rs56313485	133386457	C	T	0.956	0.958	0.95	0.0125015292229252	0.043	0.7719	14004	16757	14424.77
6429584	chr11	rs76471104	133386544	C	T	0.959	0.957	0.905	0.0657034673241941	0.045	0.144	14004	16757	14424.77
6421556	chr11	rs11223493	133386590	G	A	0.782	0.786	0.959	-0.0297996312385195	0.021	0.1563	14004	16757	14424.77
6433773	chr11	rs7114449	133386595	G	A	0.0701	0.061	0.4	-0.0703044455099639	0.0624	0.2605	12376	14891	12686.42
6422302	chr11	rs12285739	133386757	A	T	0.919	0.926	0.606	-0.0131966945943914	0.0456	0.7718	14004	16757	14424.77
6425783	chr11	rs56359414	133388023	A	T	0.961	0.963	0.97	-0.0054045784588597	0.0453	0.9047	14004	16757	14424.77
6426010	chr11	rs56065855	133388281	A	T	0.961	0.963	0.972	-0.0052035148315978	0.0452	0.9091	14004	16757	14424.77
6423495	chr11	rs55951010	133388316	G	A	0.962	0.964	0.991	-0.0026033858701149	0.0454	0.955	14004	16757	14424.77
6430066	chr11	rs6590718	133388742	A	G	0.7	0.704	0.967	-0.0130953713122409	0.0189	0.4872	14004	16757	14424.77
6430962	chr11	rs74774493	133388893	C	G	0.96	0.958	0.909	0.0669013524517588	0.0449	0.1366	14004	16757	14424.77
6425354	chr11	rs77150015	133389050	C	A	0.96	0.958	0.91	0.0674997573466154	0.045	0.1333	14004	16757	14424.77
6421689	chr11	rs4131674	133389115	T	C	0.962	0.963	0.995	-0.0029042131473898	0.0453	0.9491	14004	16757	14424.77
6423161	chr11	rs7107604	133389853	C	T	0.961	0.963	0.978	-0.0062998021485279	0.0452	0.8884	14004	16757	14424.77
6433663	chr11	rs12792779	133390192	C	T	0.888	0.893	0.924	-0.0067024110596754	0.0283	0.8123	14004	16757	14424.77
6422689	chr11	rs74341222	133390254	A	G	0.893	0.893	0.929	-0.0469972723609114	0.0286	0.1003	14004	16757	14424.77
6432996	chr11	rs35468298	133390269	T	A	0.887	0.892	0.923	-0.0062998021485279	0.0282	0.8224	14004	16757	14424.77
6427773	chr11	rs35309700	133390402	A	G	0.849	0.855	0.931	-0.0064004391810282	0.0248	0.7962	14004	16757	14424.77
6426436	chr11	rs7108670	133390469	G	C	0.746	0.752	0.975	-0.02960390325858	0.0198	0.135	14004	16757	14424.77
6421235	chr11	rs76205504	133390597	G	A	0.893	0.893	0.928	-0.0478046499481398	0.0286	0.09462	14004	16757	14424.77
6430662	chr11	rs7108751	133390734	C	T	0.717	0.723	0.964	-0.0225012653465135	0.0193	0.2421	14004	16757	14424.77
6423555	chr11	rs56151569	133390904	A	G	0.959	0.957	0.915	0.0666020156675811	0.0447	0.1363	14004	16757	14424.77
6430386	chr11	rs76730282	133391268	T	C	0.96	0.958	0.914	0.0680043830932363	0.0449	0.1303	14004	16757	14424.77
6429998	chr11	rs34838605	133391339	G	C	0.792	0.799	0.967	-0.0416973775562091	0.0213	0.05073	14004	16757	14424.77
6423841	chr11	rs78450513	133391402	T	C	0.96	0.958	0.914	0.0677988255644351	0.0449	0.1314	14004	16757	14424.77
6423140	chr11	rs142392739	133392124	G	C	0.983	0.984	0.741	-0.0841971588007556	0.0974	0.3873	8500	11273	8930.87
6430170	chr11	rs7117082	133392294	G	T	0.921	0.921	0.946	0.0323994240466592	0.0324	0.317	14004	16757	14424.77
6433008	chr11	rs4937789	133392402	G	A	0.797	0.803	0.979	-0.0428970626523952	0.0214	0.04472	14004	16757	14424.77
6423027	chr11	rs4936194	133392555	C	T	0.797	0.803	0.98	-0.0425004857321486	0.0214	0.04694	14004	16757	14424.77
6430873	chr11	rs4936195	133392702	C	G	0.797	0.803	0.981	-0.0426987545331152	0.0214	0.04592	14004	16757	14424.77
6425295	chr11	rs73029122	133392747	A	G	0.963	0.964	0.975	-0.0088994831870327	0.0462	0.848	14004	16757	14424.77
6424817	chr11	rs73029124	133393932	G	A	0.963	0.964	0.97	-0.0121029460677457	0.0463	0.7937	14004	16757	14424.77
6422472	chr11	rs77516434	133393995	C	G	0.962	0.96	0.927	0.0648978315778429	0.0456	0.1548	14004	16757	14424.77
6434142	chr11	rs12803064	133394596	T	C	0.779	0.784	0.979	-0.028399474521698	0.0207	0.1708	14004	16757	14424.77
6423676	chr11	rs12802455	133394957	C	T	0.893	0.899	0.94	-0.0158042315449673	0.0286	0.5803	14004	16757	14424.77
6427894	chr11	rs75706358	133395142	C	G	0.94	0.938	0.886	0.0213993910058902	0.0375	0.5686	14004	16757	14424.77
6428899	chr11	rs34536590	133395989	G	A	0.818	0.822	0.937	0.005703702916678	0.0228	0.8032	14004	16757	14424.77
6429739	chr11	rs7926500	133396313	C	T	0.798	0.804	0.99	-0.0425004857321486	0.0213	0.04592	14004	16757	14424.77
6421524	chr11	rs4373944	133396619	A	G	0.962	0.96	0.93	0.0624018651129649	0.0455	0.1697	14004	16757	14424.77
6431500	chr11	rs4373945	133396675	A	G	0.963	0.961	0.931	0.0686021284901822	0.0459	0.1348	14004	16757	14424.77
6434311	chr11	rs145173919	133396835	C	T	0.941	0.94	0.905	-0.0253998626327317	0.0379	0.5023	14004	16757	14424.77
6420763	chr11	rs10791292	133397168	G	A	0.435	0.416	0.855	0.0064988367398296	0.0194	0.7393	14004	16757	14424.77
6424117	chr11	rs77422754	133397786	G	A	0.963	0.961	0.932	0.0639039448366128	0.046	0.1652	14004	16757	14424.77
6426434	chr11	rs4130016	133398116	A	G	0.777	0.781	0.986	-0.0239034240815591	0.0205	0.2438	14004	16757	14424.77
6425925	chr11	rs4378414	133398260	A	G	0.702	0.705	0.993	-0.0098988321792475	0.0186	0.5944	14004	16757	14424.77
6420927	chr11	rs12799484	133399500	C	T	0.818	0.824	0.936	0.0030952049073025	0.0228	0.892	14004	16757	14424.77
6431325	chr11	rs4402307	133399857	C	T	0.72	0.726	0.958	-0.0259025943231108	0.0193	0.1813	14004	16757	14424.77
6420858	chr11	rs116992071	133399874	G	A	0.972	0.972	0.819	-0.0555021391616052	0.0558	0.3199	14004	16757	14424.77
6422814	chr11	rs4460831	133399980	T	C	0.707	0.712	0.94	-0.0196008476550609	0.0192	0.3084	14004	16757	14424.77
6430049	chr11	rs4539336	133400115	T	G	0.7	0.705	0.953	-0.0145960053074092	0.019	0.4427	14004	16757	14424.77
6422578	chr11	rs4554901	133400279	C	T	0.9	0.906	0.918	-0.0107980900995126	0.03	0.7192	14004	16757	14424.77
6431485	chr11	rs60365595	133401237	G	C	0.901	0.902	0.898	-0.0559039069452338	0.0302	0.06472	14004	16757	14424.77
6432045	chr11	rs4570596	133401766	C	G	0.559	0.548	0.781	0.009504687014246	0.0196	0.6291	14004	16757	14424.77
6424793	chr11	rs4403819	133401871	A	C	0.578	0.567	0.783	0.0143958802837323	0.0196	0.4629	14004	16757	14424.77
6429422	chr11	rs57757269	133402815	C	T	0.945	0.946	0.747	0.0044003044444822	0.0417	0.9156	14004	16757	14424.77
6430460	chr11	rs12361255	133402849	T	C	0.626	0.624	0.835	-0.0306035477981776	0.0194	0.1153	14004	16757	14424.77
6426302	chr11	rs11223496	133403066	G	A	0.755	0.746	0.867	-0.0076995657264405	0.0211	0.7144	14004	16757	14424.77
6432276	chr11	rs11223497	133403090	C	G	0.755	0.745	0.868	-0.0080019302190585	0.0211	0.7041	14004	16757	14424.77
6432790	chr11	rs11223498	133403198	T	C	0.754	0.745	0.868	-0.0081027387031859	0.0211	0.7008	14004	16757	14424.77
6433208	chr11	rs4427583	133403337	G	A	0.589	0.586	0.774	-0.0309954337025195	0.02	0.1218	14004	16757	14424.77
6429789	chr11	rs55827149	133404167	C	T	0.928	0.935	0.869	-0.105304961645423	0.0363	0.003682	14004	16757	14424.77
6426370	chr11	rs56142555	133404448	C	T	0.928	0.935	0.864	-0.105304961645423	0.0363	0.003721	14004	16757	14424.77
6422531	chr11	rs73029137	133406400	T	C	0.977	0.979	0.514	0.0080971295874548	0.1069	0.9398	8057	9438	8504.85
6424228	chr11	rs10894686	133406462	T	C	0.76	0.752	0.839	-0.0114047880634385	0.0216	0.5988	14004	16757	14424.77
6432091	chr11	rs57510128	133407378	C	T	0.674	0.671	0.814	-0.0295009039176847	0.0202	0.1448	14004	16757	14424.77
6431919	chr11	rs12225991	133407503	C	T	0.983	0.983	0.689	0.0116024307308398	0.0979	0.9061	8500	11273	8930.87
6422728	chr11	rs78264126	133407729	T	C	0.931	0.924	0.678	0.0872963363848446	0.0398	0.02844	14004	16757	14424.77
6430062	chr11	rs11820795	133407921	T	C	0.923	0.929	0.829	-0.0892028674607707	0.0359	0.01296	14004	16757	14424.77
6429893	chr11	rs73029139	133408812	T	C	0.943	0.948	0.779	-0.119899022778949	0.0429	0.005188	14004	16757	14424.77
6421784	chr11	rs67784708	133408903	A	C	0.923	0.929	0.816	-0.0916987090225895	0.0361	0.01116	14004	16757	14424.77
6421656	chr11	rs77098011	133409655	C	T	0.932	0.93	0.868	-0.026600681797179	0.036	0.4603	14004	16757	14424.77
6424989	chr11	rs66794106	133410136	G	T	0.923	0.93	0.789	-0.115298624363463	0.0367	0.001663	14004	16757	14424.77
6420916	chr11	rs67508147	133410681	A	T	0.92	0.927	0.797	-0.0993011330744326	0.0359	0.00564	14004	16757	14424.77
6422164	chr11	rs67249722	133410823	A	T	0.923	0.93	0.788	-0.114300357227301	0.0368	0.001899	14004	16757	14424.77
6429490	chr11	rs66774922	133410846	C	T	0.923	0.93	0.788	-0.113695152447884	0.0368	0.001982	14004	16757	14424.77
6434118	chr11	rs66898018	133410913	G	A	0.919	0.926	0.793	-0.0976018035694551	0.0358	0.006449	14004	16757	14424.77
6422420	chr11	rs73029145	133411730	C	T	0.921	0.926	0.73	-0.0747019947040337	0.0373	0.04521	14004	16757	14424.77
6431954	chr11	rs12574394	133411828	C	T	0.949	0.947	0.798	-0.0111013930711739	0.0427	0.7953	14004	16757	14424.77
6427723	chr11	rs12574395	133411853	C	T	0.949	0.948	0.801	-0.0079011318962572	0.0428	0.8529	14004	16757	14424.77
6431353	chr11	rs12574416	133412085	C	G	0.8	0.797	0.89	-0.001501126126267	0.0226	0.9468	14004	16757	14424.77
6429084	chr11	rs7934518	133412141	T	G	0.8	0.796	0.892	-0.0005001250416822	0.0225	0.984	14004	16757	14424.77
6425860	chr11	rs7934721	133412252	T	C	0.698	0.699	0.894	-0.0124977728299804	0.0197	0.5247	14004	16757	14424.77
6426885	chr11	rs61912415	133412259	G	C	0.87	0.868	0.885	0.014504302202808	0.0269	0.5908	14004	16757	14424.77
6421040	chr11	rs61912416	133412325	G	A	0.801	0.797	0.895	0.0005998200719675	0.0225	0.9776	14004	16757	14424.77
6430892	chr11	rs10894691	133412543	T	C	0.701	0.702	0.903	-0.0113036461713921	0.0196	0.5654	14004	16757	14424.77
6424662	chr11	rs34453165	133413523	C	T	0.803	0.799	0.895	-0.0009004052431641	0.0226	0.9686	14004	16757	14424.77
6426557	chr11	rs10894692	133414400	T	G	0.759	0.762	0.886	-0.0151034855773182	0.0213	0.477	14004	16757	14424.77
6434319	chr11	rs10894693	133414469	G	A	0.873	0.871	0.898	0.0108014536938559	0.027	0.6889	14004	16757	14424.77
6425045	chr11	rs10894694	133414671	A	G	0.714	0.715	0.897	-0.010302892995897	0.02	0.6071	14004	16757	14424.77
6427628	chr11	rs10894695	133414799	A	G	0.873	0.871	0.896	0.0108014536938559	0.027	0.6882	14004	16757	14424.77
6427722	chr11	rs11223501	133414987	T	C	0.704	0.705	0.901	-0.0129028853555234	0.0197	0.5108	14004	16757	14424.77
6423673	chr11	rs74824504	133415177	T	C	0.931	0.93	0.908	-0.0267958227871631	0.035	0.4442	14004	16757	14424.77
6433129	chr11	rs68107944	133415183	A	G	0.704	0.705	0.9	-0.013004189135254	0.0197	0.51	14004	16757	14424.77
6428215	chr11	rs11223502	133415374	C	T	0.872	0.871	0.892	0.0114047182634362	0.027	0.6738	14004	16757	14424.77
6434116	chr11	rs11223503	133415375	A	G	0.702	0.703	0.895	-0.0115969858456632	0.0197	0.5547	14004	16757	14424.77
6430928	chr11	rs61912417	133415471	G	T	0.703	0.704	0.897	-0.0131966945943914	0.0197	0.502	14004	16757	14424.77
6420765	chr11	rs148430966	133415905	C	T	0.931	0.93	0.905	-0.0277001306422786	0.0351	0.4307	14004	16757	14424.77
6429793	chr11	rs117175727	133416347	T	C	0.98	0.981	0.623	-0.0950032269191822	0.0786	0.2269	13414	16167	13834.77
6421932	chr11	rs77977081	133416495	G	A	0.931	0.93	0.905	-0.027998320426861	0.0351	0.4249	14004	16757	14424.77
6422330	chr11	rs75001098	133416803	T	C	0.948	0.949	0.828	0.0032048589489113	0.0428	0.9399	14004	16757	14424.77
6426356	chr11	rs117924958	133417490	C	A	0.949	0.95	0.834	0.0071047017299317	0.0429	0.8692	14004	16757	14424.77
6423402	chr11	rs73029151	133417623	C	T	0.952	0.956	0.789	-0.0785995828126435	0.0462	0.08869	14004	16757	14424.77
6432114	chr11	rs75707195	133418844	G	A	0.933	0.931	0.902	-0.0256050287153947	0.0356	0.472	14004	16757	14424.77
6425728	chr11	rs116882267	133418978	C	T	0.933	0.932	0.907	-0.0248973835545144	0.0356	0.4849	14004	16757	14424.77
6432155	chr11	rs61912419	133419213	C	T	0.705	0.706	0.887	-0.0129028853555234	0.0198	0.5161	14004	16757	14424.77
6423824	chr11	rs115764252	133419328	G	A	0.933	0.931	0.902	-0.0246001168682327	0.0356	0.489	14004	16757	14424.77
6431536	chr11	rs75233764	133421263	G	A	0.949	0.95	0.841	0.0060019521956343	0.0427	0.889	14004	16757	14424.77
6433758	chr11	rs78427575	133421800	T	A	0.933	0.932	0.903	-0.0252972953741621	0.0357	0.4785	14004	16757	14424.77
6431840	chr11	rs11223504	133421866	T	A	0.699	0.699	0.883	-0.010302892995897	0.0197	0.6024	14004	16757	14424.77
6428296	chr11	rs11223505	133421869	G	A	0.873	0.872	0.887	0.0089002747867194	0.0271	0.7432	14004	16757	14424.77
6428945	chr11	rs73029156	133422994	C	T	0.946	0.949	0.756	-0.0517986852338873	0.0442	0.2411	14004	16757	14424.77
6434383	chr11	rs12576213	133423127	C	T	0.93	0.928	0.906	-0.0270012755029434	0.0348	0.4379	14004	16757	14424.77
6430649	chr11	rs7121227	133423497	C	G	0.756	0.754	0.87	-0.0088994831870327	0.0213	0.6773	14004	16757	14424.77
6421822	chr11	rs73029159	133423677	T	C	0.945	0.946	0.818	0.0026963615477425	0.0418	0.9492	14004	16757	14424.77
6423434	chr11	rs7947266	133424634	G	T	0.872	0.872	0.898	-0.0050024916227914	0.0269	0.8528	14004	16757	14424.77
6428759	chr11	rs73029161	133424717	A	T	0.901	0.898	0.866	0.0195967237465575	0.0304	0.5196	14004	16757	14424.77
6428482	chr11	rs73029162	133424896	C	G	0.775	0.772	0.911	0.0077002766261879	0.0213	0.716	14004	16757	14424.77
6428973	chr11	rs77035861	133425051	T	A	0.872	0.872	0.9	-0.0040983869261633	0.0269	0.8782	14004	16757	14424.77
6423341	chr11	rs73029166	133425052	T	C	0.773	0.77	0.921	0.0063994795805678	0.0211	0.7604	14004	16757	14424.77
6425770	chr11	rs189350337	133426317	G	T	0.988	0.988	0.867	0.0044003044444822	0.1074	0.9671	8777	11043	9040.57
6423113	chr11	rs138142364	133426347	G	A	0.976	0.978	0.779	-0.0628013642021005	0.0653	0.3364	13014	15757	13429.79
6420755	chr11	rs73029167	133426595	A	G	0.9	0.897	0.881	0.0168964476597299	0.03	0.5727	14004	16757	14424.77
6422237	chr11	rs73029168	133426827	G	A	0.947	0.948	0.843	0.0044998604248922	0.0419	0.9151	14004	16757	14424.77
6430379	chr11	rs11826406	133426933	T	C	0.775	0.772	0.936	0.0047984689115734	0.021	0.8198	14004	16757	14424.77
6425201	chr11	rs7924634	133427737	T	C	0.651	0.646	0.939	0.0025966258472659	0.0184	0.8871	14004	16757	14424.77
6426830	chr11	rs7941028	133427956	A	G	0.9	0.896	0.888	0.0183996828453635	0.0298	0.5374	14004	16757	14424.77
6423410	chr11	rs116995987	133428062	T	C	0.984	0.984	0.792	-0.0127003085782322	0.081	0.875	11877	14627	12296.31
6422022	chr11	rs12363758	133428402	C	T	0.875	0.874	0.915	-0.0046005663955682	0.0269	0.8638	14004	16757	14424.77
6425569	chr11	rs144742448	133428767	A	G	0.946	0.947	0.842	0.0066975214477213	0.0418	0.8722	14004	16757	14424.77
6428197	chr11	rs7123529	133429014	A	G	0.773	0.769	0.938	0.0080971295874548	0.0209	0.6981	14004	16757	14424.77
6425078	chr11	rs10894696	133429236	G	A	0.875	0.874	0.916	-0.0045001103249234	0.0269	0.8657	14004	16757	14424.77
6427836	chr11	rs78665620	133429558	C	A	0.875	0.874	0.916	-0.004198802647333	0.0269	0.8763	14004	16757	14424.77
6432439	chr11	rs74536099	133429603	T	C	0.879	0.879	0.896	-0.0111013930711739	0.0276	0.6867	14004	16757	14424.77
6430265	chr11	rs79091434	133429606	A	G	0.879	0.879	0.896	-0.0112025145079934	0.0276	0.6839	14004	16757	14424.77
6422470	chr11	rs80184365	133429630	T	C	0.878	0.878	0.899	-0.0087985943563496	0.0275	0.7479	14004	16757	14424.77
6427749	chr11	rs61912420	133429766	G	A	0.875	0.874	0.915	-0.0032954239497972	0.0269	0.9037	14004	16757	14424.77
6430441	chr11	rs11223506	133430472	T	C	0.875	0.875	0.916	-0.0008003201707691	0.0269	0.9771	14004	16757	14424.77
6422457	chr11	rs11223507	133431022	T	C	0.874	0.874	0.917	-0.0017014466397575	0.0268	0.9487	14004	16757	14424.77
6420969	chr11	rs117603623	133431175	C	T	0.979	0.979	0.509	-0.0494949124461712	0.091	0.5865	11315	14058	11730.79
6425959	chr11	rs11223508	133431258	C	T	0.765	0.763	0.963	0.0053954185169075	0.0203	0.7922	14004	16757	14424.77
6425941	chr11	rs11223509	133431360	T	C	0.765	0.763	0.964	0.0051964749068174	0.0203	0.7969	14004	16757	14424.77
6427280	chr11	rs11223510	133431692	A	T	0.874	0.874	0.916	-0.0009004052431641	0.0268	0.9718	14004	16757	14424.77
6433694	chr11	rs7122319	133432077	T	C	0.873	0.873	0.915	-0.000200020002667	0.0268	0.9946	14004	16757	14424.77
6426243	chr11	rs10894697	133433026	A	G	0.782	0.779	0.986	0.0092966519050945	0.0206	0.6512	14004	16757	14424.77
6422632	chr11	rs10894698	133433028	T	A	0.781	0.778	0.984	0.009504687014246	0.0206	0.6439	14004	16757	14424.77
6434168	chr11	rs7126632	133433063	T	C	0.78	0.777	0.98	0.0109992854583691	0.0206	0.5933	14004	16757	14424.77
6429822	chr11	rs10894699	133433098	A	G	0.712	0.711	0.959	0.0087020272939009	0.0191	0.65	14004	16757	14424.77
6432447	chr11	rs11223511	133434425	A	G	0.644	0.641	0.964	0.0034041991335623	0.018	0.8497	14004	16757	14424.77
6430291	chr11	rs76223390	133434534	T	C	0.936	0.935	0.628	-0.0222967349986103	0.0453	0.6224	14004	16757	14424.77
6428474	chr11	rs11223512	133434663	A	G	0.782	0.78	0.976	0.0093957216403621	0.0207	0.649	14004	16757	14424.77
6432437	chr11	rs73031235	133435152	G	A	0.932	0.934	0.866	-0.0008003201707691	0.0368	0.9836	14004	16757	14424.77
6422570	chr11	rs11223513	133436177	C	T	0.878	0.877	0.915	0.0017983819413794	0.0272	0.9481	14004	16757	14424.77
6421252	chr11	rs73031237	133437128	A	T	0.932	0.934	0.865	0.0013990209137074	0.0368	0.9693	14004	16757	14424.77
6428200	chr11	rs73031238	133437158	G	A	0.932	0.934	0.864	0.0013990209137074	0.0368	0.9698	14004	16757	14424.77
6427935	chr11	rs10894700	133437437	A	T	0.781	0.778	0.964	0.0103957761821204	0.0208	0.6159	14004	16757	14424.77
6430554	chr11	rs73031240	133437778	A	G	0.932	0.933	0.862	0.004101577021075	0.0368	0.9112	14004	16757	14424.77
6432641	chr11	rs3923896	133437848	A	G	0.875	0.875	0.907	0.001598721363697	0.0271	0.9537	14004	16757	14424.77
6425037	chr11	rs3923897	133437869	T	A	0.782	0.779	0.959	0.0103957761821204	0.0209	0.6197	14004	16757	14424.77
6423299	chr11	rs4491248	133438040	G	A	0.876	0.876	0.907	0.0001999800026662	0.0272	0.9934	14004	16757	14424.77
6421296	chr11	rs10894701	133438128	T	C	0.875	0.875	0.902	0.0030952049073025	0.0271	0.9098	14004	16757	14424.77
6421922	chr11	rs7946923	133438221	T	C	0.875	0.874	0.902	0.0036034995896235	0.0271	0.8939	14004	16757	14424.77
6432166	chr11	rs7126093	133438625	T	C	0.93	0.932	0.855	0.0047984689115734	0.0366	0.8952	14004	16757	14424.77
6423102	chr11	rs4499019	133439313	G	T	0.645	0.643	0.94	0.0025966258472659	0.0183	0.8848	14004	16757	14424.77
6429684	chr11	rs3924072	133439342	A	G	0.738	0.738	0.902	-0.0045001103249234	0.0204	0.8254	14004	16757	14424.77
6423110	chr11	rs74441314	133439856	T	C	0.934	0.932	0.912	-0.0218980211012161	0.0356	0.5378	14004	16757	14424.77
6430613	chr11	rs7103796	133440310	T	A	0.93	0.931	0.848	0.0115035793834154	0.0366	0.7523	14004	16757	14424.77
6433924	chr11	rs7103922	133440432	T	C	0.644	0.642	0.93	0.0021975835434872	0.0184	0.9053	14004	16757	14424.77
6426456	chr11	rs73031246	133441205	C	T	0.908	0.905	0.884	0.0210959082947329	0.0311	0.4967	14004	16757	14424.77
6431113	chr11	rs77469475	133441993	G	T	0.987	0.987	0.611	0.0450020459197846	0.1154	0.6964	9253	10783	9289.73
6425529	chr11	rs10894702	133444089	T	C	0.737	0.736	0.886	-0.0039979812872983	0.0205	0.8461	14004	16757	14424.77
6432164	chr11	rs11223516	133446514	A	G	0.808	0.806	0.86	-0.0032954239497972	0.0233	0.8882	14004	16757	14424.77
6429699	chr11	rs10894703	133446792	C	T	0.353	0.354	0.821	0.0008995952428359	0.0198	0.962	14004	16757	14424.77
6428145	chr11	rs10894704	133446929	A	G	0.154	0.154	0.779	-0.009797842480111	0.027	0.7164	14004	16757	14424.77
6426445	chr11	rs117514930	133447531	C	T	0.933	0.931	0.904	-0.0244976316004002	0.0355	0.4901	14004	16757	14424.77
6421659	chr11	rs7130218	133448685	C	G	0.87	0.87	0.838	0.0024968801985871	0.0278	0.9281	14004	16757	14424.77
6426268	chr11	rs75307243	133448953	C	G	0.933	0.93	0.902	-0.009797842480111	0.0354	0.7822	14004	16757	14424.77
6433984	chr11	rs12223019	133449274	G	C	0.363	0.364	0.823	0.0027960873020011	0.0196	0.8871	14004	16757	14424.77
6430761	chr11	rs7107660	133450149	C	T	0.183	0.183	0.863	0.0007996801705642	0.0239	0.9739	14004	16757	14424.77
6423856	chr11	rs75573616	133450412	A	G	0.931	0.929	0.91	-0.013004189135254	0.0348	0.709	14004	16757	14424.77
6427273	chr11	rs76777795	133450607	G	A	0.93	0.929	0.909	-0.0201006717070029	0.0348	0.5638	14004	16757	14424.77
6421112	chr11	rs57214368	133450627	G	A	0.871	0.872	0.837	0.0001999800026662	0.028	0.9938	14004	16757	14424.77
6432893	chr11	rs4937791	133450851	T	C	0.386	0.388	0.87	0.0021975835434872	0.0188	0.9087	14004	16757	14424.77
6431129	chr11	rs4936196	133450999	A	G	0.314	0.314	0.857	-0.0040983869261633	0.0199	0.8381	14004	16757	14424.77
6421214	chr11	rs75717736	133451198	C	T	0.931	0.929	0.912	-0.0212951405401588	0.0347	0.5394	14004	16757	14424.77
6427007	chr11	rs79646370	133451338	G	C	0.931	0.929	0.913	-0.0226035462098532	0.0347	0.5155	14004	16757	14424.77
6433298	chr11	rs11826497	133451542	T	G	0.255	0.257	0.89	0.0023971245997214	0.0207	0.9068	14004	16757	14424.77
6420962	chr11	rs11828595	133451572	A	G	0.183	0.184	0.876	-0.001100605444033	0.0237	0.9616	14004	16757	14424.77
6422619	chr11	rs4609619	133453021	G	T	0.13	0.132	0.835	-0.0158042315449673	0.0277	0.5693	14004	16757	14424.77
6423695	chr11	rs10791293	133453195	A	C	0.373	0.375	0.852	-0.005304041591906	0.019	0.7808	14004	16757	14424.77
6424853	chr11	rs4074579	133454992	G	C	0.911	0.91	0.936	-0.0060985584618694	0.0307	0.8432	14004	16757	14424.77
6426100	chr11	rs4937792	133455155	T	C	0.679	0.679	0.982	-0.0231969816042026	0.0183	0.2054	14004	16757	14424.77
6425703	chr11	rs11606099	133455509	G	A	0.903	0.902	0.944	0.012096540947233	0.0296	0.6816	14004	16757	14424.77
6422126	chr11	rs72472267	133455513	C	G	0.781	0.782	0.94	-0.0222967349986103	0.0211	0.2904	14004	16757	14424.77
6421820	chr11	rs11599983	133455847	T	C	0.903	0.902	0.945	0.0142973047008244	0.0295	0.6273	14004	16757	14424.77
6425064	chr11	rs6590719	133456095	A	G	0.552	0.551	0.964	-0.0055956263571598	0.0174	0.748	14004	16757	14424.77
6427320	chr11	rs61342290	133456141	A	T	0.675	0.676	0.982	-0.0202027073175195	0.0182	0.2685	14004	16757	14424.77
6422110	chr11	rs4936197	133456159	G	A	0.509	0.508	0.955	-0.0043996643446871	0.0174	0.8001	14004	16757	14424.77
6432285	chr11	rs111707985	133456956	G	C	0.976	0.975	0.865	0.0825012215117438	0.0614	0.179	13457	16217	13881.29
6423382	chr11	rs12291876	133456988	T	A	0.915	0.913	0.97	0.0005998200719675	0.0308	0.9844	14004	16757	14424.77
6422805	chr11	rs12285119	133457118	G	A	0.915	0.913	0.97	0.001598721363697	0.0308	0.9589	14004	16757	14424.77
6432495	chr11	rs61911476	133457547	G	A	0.761	0.763	0.961	-0.0256973671872587	0.0203	0.2045	14004	16757	14424.77
6425993	chr11	rs76110193	133457974	A	G	0.914	0.913	0.969	0.0046989426564652	0.0307	0.8781	14004	16757	14424.77
6431340	chr11	rs10894705	133458545	A	T	0.903	0.902	0.946	0.0147014028528927	0.0295	0.6172	14004	16757	14424.77
6432593	chr11	rs4937793	133458811	T	A	0.76	0.762	0.964	-0.0253998626327317	0.0202	0.2088	14004	16757	14424.77
6422389	chr11	rs74813195	133458832	A	G	0.982	0.983	0.828	-0.0593042438991411	0.0797	0.4568	10824	13379	11160.9
6422697	chr11	rs61911477	133458984	G	C	0.762	0.764	0.961	-0.0264979913062283	0.0203	0.1913	14004	16757	14424.77
6427070	chr11	rs73031256	133459863	C	T	0.76	0.762	0.963	-0.0260975991218731	0.0202	0.1968	14004	16757	14424.77
6424360	chr11	rs12290536	133459873	G	A	0.916	0.914	0.982	0.0063001125484799	0.0308	0.8384	14004	16757	14424.77
6426555	chr11	rs7105748	133460265	A	T	0.576	0.576	0.968	-0.0122952780941516	0.0174	0.4811	14004	16757	14424.77
6430241	chr11	rs9705167	133460802	C	T	0.916	0.914	0.984	0.0075017910703226	0.0308	0.8085	14004	16757	14424.77
6425690	chr11	rs9705178	133460818	G	A	0.916	0.914	0.985	0.0071047017299317	0.0308	0.8166	14004	16757	14424.77
6433862	chr11	rs11223521	133462354	C	T	0.675	0.676	0.978	-0.019203206984436	0.0183	0.2938	14004	16757	14424.77
6428434	chr11	rs73031259	133463439	A	G	0.759	0.762	0.97	-0.0281011651109099	0.0201	0.1623	14004	16757	14424.77
6429518	chr11	rs12271362	133463444	G	T	0.916	0.914	0.999	0.0102968054773682	0.0305	0.7348	14004	16757	14424.77
6422526	chr11	rs79881488	133463647	A	C	0.967	0.966	0.572	0.0483996117232768	0.0606	0.424	14004	16757	14424.77
6428049	chr11	rs75107897	133463775	C	T	0.965	0.966	0.556	-0.0868004901369162	0.061	0.1546	14004	16757	14424.77
6425913	chr11	rs61911478	133463824	G	A	0.76	0.763	0.968	-0.0282965991551138	0.0202	0.1607	14004	16757	14424.77
6426512	chr11	rs77621218	133463836	T	C	0.984	0.985	0.585	0.0558036076154242	0.1136	0.6232	8029	10810	8463.91
6427090	chr11	rs61911479	133464083	C	T	0.76	0.763	0.967	-0.0285949668801128	0.0202	0.1565	14004	16757	14424.77
6426644	chr11	rs10894708	133464108	A	T	0.903	0.902	0.952	0.0117012723076411	0.0294	0.6916	14004	16757	14424.77
6430965	chr11	rs7123063	133464260	C	G	0.916	0.914	0.991	0.007997931111062	0.0306	0.7931	14004	16757	14424.77
6422965	chr11	rs11223524	133464261	T	C	0.976	0.976	0.88	0.0785985885121491	0.0612	0.1992	13457	16217	13881.29
6424795	chr11	rs75059626	133466315	G	C	0.916	0.914	0.985	0.0055048206344449	0.0307	0.8582	14004	16757	14424.77
6427485	chr11	rs11223525	133466319	A	T	0.899	0.898	0.945	0.0107025231331357	0.029	0.7119	14004	16757	14424.77
6423620	chr11	rs61911480	133466331	C	T	0.76	0.763	0.967	-0.0282965991551138	0.0202	0.1613	14004	16757	14424.77
6425510	chr11	rs61911481	133466711	A	G	0.577	0.577	0.969	-0.0138048499765589	0.0174	0.4293	14004	16757	14424.77
6430013	chr11	rs4937794	133466941	G	T	0.76	0.763	0.968	-0.0275973271921043	0.0202	0.1708	14004	16757	14424.77
6431407	chr11	rs73031267	133466966	C	A	0.904	0.903	0.957	0.0101978249764461	0.0294	0.7293	14004	16757	14424.77
6427961	chr11	rs56406748	133469062	A	C	0.915	0.912	0.975	0.0101978249764461	0.0306	0.7387	14004	16757	14424.77
6422623	chr11	rs73031268	133469312	G	A	0.904	0.903	0.96	0.0106035827841911	0.0294	0.7191	14004	16757	14424.77
6424076	chr11	rs61911482	133469733	T	C	0.757	0.76	0.969	-0.0274020297483382	0.0201	0.173	14004	16757	14424.77
6422205	chr11	rs7126622	133470684	C	G	0.505	0.502	0.959	-0.0030045090202987	0.0173	0.8617	14004	16757	14424.77
6426464	chr11	rs77309164	133471227	C	G	0.915	0.912	0.974	0.0081963182244858	0.0305	0.7892	14004	16757	14424.77
6434478	chr11	rs11606737	133472324	A	G	0.572	0.571	0.982	-0.0123965203365513	0.0172	0.4715	14004	16757	14424.77
6428136	chr11	rs76168608	133473554	G	A	0.914	0.912	0.963	0.0027960873020011	0.0307	0.9264	14004	16757	14424.77
6429859	chr11	rs4245119	133473974	G	T	0.552	0.55	0.968	-0.005304041591906	0.0173	0.7584	14004	16757	14424.77
6424982	chr11	rs77887643	133474210	C	A	0.984	0.985	0.801	-0.0525045539821493	0.0879	0.5505	10824	13379	11160.9
6427913	chr11	rs10894710	133475018	T	C	0.903	0.902	0.967	0.0129951954948113	0.0291	0.6546	14004	16757	14424.77
6433476	chr11	rs4937795	133475211	C	T	0.76	0.762	0.975	-0.0281011651109099	0.0201	0.1619	14004	16757	14424.77
6425470	chr11	rs75059469	133475261	G	A	0.913	0.911	0.947	0.0044998604248922	0.0308	0.8839	14004	16757	14424.77
6429744	chr11	rs75576882	133475721	C	T	0.954	0.954	0.887	0.0105046326450854	0.0428	0.8056	14004	16757	14424.77
6423992	chr11	rs7121096	133476016	C	A	0.809	0.805	0.944	0.0134984841513417	0.0222	0.5421	14004	16757	14424.77
6433789	chr11	rs12282797	133476431	T	C	0.979	0.977	0.97	0.0906995672466416	0.0602	0.1319	13457	16217	13881.29
6433455	chr11	rs4128621	133477595	C	G	0.553	0.55	0.951	-0.0094040800752939	0.0175	0.589	14004	16757	14424.77
6424742	chr11	rs4128620	133477628	A	G	0.552	0.55	0.952	-0.0093031403261444	0.0175	0.5939	14004	16757	14424.77
6432677	chr11	rs4128622	133477710	C	T	0.552	0.55	0.952	-0.0094040800752939	0.0175	0.5901	14004	16757	14424.77
6426838	chr11	rs11223529	133478136	A	G	0.552	0.55	0.952	-0.0095050300143049	0.0175	0.5866	14004	16757	14424.77
6431922	chr11	rs12418740	133478658	G	A	0.847	0.852	0.946	-0.0388967656299467	0.0243	0.1089	14004	16757	14424.77
6422519	chr11	rs56127358	133478826	G	A	0.903	0.902	0.967	-0.0170952954286372	0.0291	0.5572	14004	16757	14424.77
6427540	chr11	rs7111779	133479215	G	A	0.552	0.55	0.955	-0.0102018624845967	0.0174	0.5585	14004	16757	14424.77
6422320	chr11	rs61911483	133479254	G	A	0.851	0.856	0.938	-0.0447986409079867	0.0247	0.06936	14004	16757	14424.77
6430047	chr11	rs7112193	133479748	C	T	0.847	0.852	0.951	-0.0375045865412751	0.0242	0.1219	14004	16757	14424.77
6423724	chr11	rs7952524	133479904	T	A	0.552	0.55	0.959	-0.0098988321792475	0.0174	0.5707	14004	16757	14424.77
6421645	chr11	rs12576929	133480150	T	A	0.848	0.852	0.952	-0.0378991867540796	0.0242	0.1182	14004	16757	14424.77
6421606	chr11	rs61911504	133480440	C	T	0.848	0.852	0.954	-0.0375045865412751	0.0242	0.1215	14004	16757	14424.77
6429454	chr11	rs55659044	133480832	T	A	0.704	0.697	0.969	0.0114047182634362	0.0188	0.5429	14004	16757	14424.77
6424109	chr11	rs11223530	133481115	G	A	0.552	0.55	0.969	-0.0093031403261444	0.0173	0.592	14004	16757	14424.77
6432918	chr11	rs5006740	133481927	A	G	0.855	0.859	0.974	-0.0403012967735257	0.0244	0.0989	14004	16757	14424.77
6423406	chr11	rs4310633	133481951	C	A	0.557	0.555	0.983	-0.009797842480111	0.0172	0.5683	14004	16757	14424.77
6420923	chr11	rs77682140	133482034	T	C	0.946	0.945	0.922	0.0103957761821204	0.0389	0.7893	14004	16757	14424.77
6424745	chr11	rs4547105	133482446	G	C	0.557	0.555	0.987	-0.0092022107647994	0.0171	0.5918	14004	16757	14424.77
6423784	chr11	rs4334029	133483146	T	C	0.557	0.555	0.99	-0.0095050300143049	0.0171	0.5796	14004	16757	14424.77
6429484	chr11	rs7114493	133483207	T	C	0.856	0.861	0.982	-0.0414993071780289	0.0244	0.08964	14004	16757	14424.77
6433414	chr11	rs4937796	133483790	C	G	0.861	0.864	0.975	-0.0356997191343252	0.0248	0.15	14004	16757	14424.77
6430247	chr11	rs4937802	133484254	T	C	0.64	0.638	0.991	0.0134984841513417	0.0177	0.4476	14004	16757	14424.77
6424243	chr11	rs80274217	133485125	A	C	0.902	0.902	0.994	-0.0275973271921043	0.0286	0.334	14004	16757	14424.77
6423177	chr11	rs10791295	133485126	A	G	0.642	0.639	0.988	0.0124027667170427	0.0177	0.4835	14004	16757	14424.77
6433923	chr11	rs4542428	133485299	G	A	0.934	0.933	0.956	-0.0058973552660839	0.0347	0.8642	14004	16757	14424.77
6432149	chr11	rs4468364	133485401	C	T	0.478	0.474	0.989	0.0001999800026662	0.0171	0.9919	14004	16757	14424.77
6428572	chr11	rs10750534	133485771	A	C	0.642	0.639	0.988	0.0123039944561641	0.0178	0.4873	14004	16757	14424.77
6421850	chr11	rs10750535	133485797	C	T	0.642	0.639	0.988	0.0123039944561641	0.0178	0.487	14004	16757	14424.77
6424321	chr11	rs7933366	133486088	C	T	0.642	0.639	0.987	0.0125015292229252	0.0178	0.4807	14004	16757	14424.77
6429095	chr11	rs7108451	133486918	T	C	0.576	0.572	0.989	0.0101978249764461	0.0173	0.5555	14004	16757	14424.77
6427087	chr11	rs7123241	133487141	G	A	0.643	0.64	0.987	0.0124027667170427	0.0178	0.4869	14004	16757	14424.77
6429131	chr11	rs11605248	133487460	G	C	0.937	0.934	0.456	0.0600974240485804	0.0512	0.2409	14004	16757	14424.77
6432258	chr11	rs10791296	133487618	T	C	0.479	0.475	0.99	0.0004998750416509	0.0171	0.979	14004	16757	14424.77
6421337	chr11	rs12576622	133488157	G	C	0.903	0.903	0.993	-0.0281011651109099	0.0287	0.327	14004	16757	14424.77
6425120	chr11	rs12576606	133488164	C	A	0.903	0.902	0.995	-0.027998320426861	0.0286	0.328	14004	16757	14424.77
6422819	chr11	rs10791297	133488239	A	G	0.479	0.475	0.991	0.0003999200213268	0.0171	0.9801	14004	16757	14424.77
6431765	chr11	rs191135227	133488401	T	G	0.987	0.989	0.643	-0.242695959917698	0.1302	0.06231	8024	9255	8160.57
6424241	chr11	rs78097034	133488572	C	T	0.902	0.902	0.997	-0.0275048131221902	0.0286	0.3369	14004	16757	14424.77
6427944	chr11	rs80312197	133488657	C	T	0.902	0.902	0.997	-0.0275048131221902	0.0286	0.3372	14004	16757	14424.77
6433564	chr11	rs75385999	133488805	G	A	0.902	0.902	0.997	-0.0274020297483382	0.0286	0.3378	14004	16757	14424.77
6420878	chr11	rs11223532	133488915	G	T	0.644	0.641	0.988	0.0124027667170427	0.0178	0.4845	14004	16757	14424.77
6429796	chr11	rs7924646	133489286	G	T	0.48	0.475	0.994	0.0009995003330834	0.017	0.9535	14004	16757	14424.77
6430589	chr11	rs75856022	133489379	A	G	0.903	0.903	0.999	-0.0274020297483382	0.0286	0.3387	14004	16757	14424.77
6421183	chr11	rs5009633	133489686	C	T	0.577	0.573	0.996	0.0109992854583691	0.0172	0.5235	14004	16757	14424.77
6422008	chr11	rs12577191	133489818	G	A	0.903	0.903	1.0	-0.0272992569378225	0.0286	0.3393	14004	16757	14424.77
6421830	chr11	rs4245120	133489916	C	A	0.577	0.573	0.997	0.0109003744682883	0.0172	0.5268	14004	16757	14424.77
6428098	chr11	rs12574078	133489958	T	C	0.903	0.903	1.0	-0.0272992569378225	0.0286	0.3396	14004	16757	14424.77
6430585	chr11	rs4340068	133490222	A	T	0.577	0.573	0.997	0.0110981866660334	0.0172	0.5167	14004	16757	14424.77
6427101	chr11	rs10791298	133490944	G	T	0.578	0.573	0.998	0.0111970780932162	0.0172	0.5162	14004	16757	14424.77
6425260	chr11	rs10791299	133490973	T	A	0.48	0.476	0.998	0.001598721363697	0.017	0.9268	14004	16757	14424.77
6424218	chr11	rs4351831	133491593	A	G	0.578	0.573	1.0	0.0114047182634362	0.0172	0.5075	14004	16757	14424.77
6433747	chr11	rs4418823	133491762	C	T	0.578	0.573	1.0	0.0116024307308398	0.0172	0.4972	14004	16757	14424.77
6432589	chr11	rs4494315	133491908	T	C	0.48	0.476	1.0	0.0014988761237359	0.017	0.9313	14004	16757	14424.77
6426672	chr11	rs79789505	133492494	G	C	0.903	0.903	1.0	-0.026898543868701	0.0285	0.3459	14004	16757	14424.77
6421881	chr11	rs11822149	133492755	T	C	0.836	0.835	0.992	-0.0197028322758684	0.0229	0.3903	14004	16757	14424.77
6429677	chr11	rs7940046	133492835	G	T	0.87	0.873	0.988	-0.0252972953741621	0.0254	0.3188	14004	16757	14424.77
6422936	chr11	rs76690200	133493299	G	A	0.903	0.903	1.0	-0.0267958227871631	0.0286	0.3487	14004	16757	14424.77
6429676	chr11	rs7940977	133493542	G	A	0.48	0.476	0.994	0.001998002662673	0.017	0.9062	14004	16757	14424.77
6425849	chr11	rs77568917	133493728	A	G	0.903	0.902	0.997	-0.026898543868701	0.0286	0.3475	14004	16757	14424.77
6425702	chr11	rs6590720	133493834	A	G	0.577	0.573	0.993	0.0123039944561641	0.0172	0.4755	14004	16757	14424.77
6423096	chr11	rs78267950	133493932	G	A	0.903	0.902	0.996	-0.0267958227871631	0.0286	0.3486	14004	16757	14424.77
6430116	chr11	rs7122540	133493991	C	A	0.768	0.771	0.996	-0.0251024465608414	0.0201	0.212	14004	16757	14424.77
6423623	chr11	rs75596932	133494066	A	G	0.902	0.902	0.994	-0.0275048131221902	0.0286	0.3365	14004	16757	14424.77
6425278	chr11	rs6590721	133494089	C	T	0.48	0.475	0.991	0.0028958031120254	0.0171	0.863	14004	16757	14424.77
6433550	chr11	rs7108783	133494355	T	C	0.866	0.869	0.997	-0.0181028726978536	0.0249	0.4667	14004	16757	14424.77
6425848	chr11	rs75263914	133494738	T	C	0.902	0.902	0.992	-0.0270012755029434	0.0287	0.346	14004	16757	14424.77
6424105	chr11	rs7127453	133495291	G	A	0.866	0.869	1.0	-0.0187955345843259	0.0249	0.4506	14004	16757	14424.77
6426307	chr11	rs7127862	133495556	G	C	0.577	0.572	0.988	0.0125015292229252	0.0173	0.4686	14004	16757	14424.77
6428928	chr11	rs7127785	133495676	C	T	0.845	0.846	0.987	-0.0008003201707691	0.0235	0.9729	14004	16757	14424.77
6424034	chr11	rs28605203	133495735	G	C	0.845	0.846	0.986	-0.0009004052431641	0.0235	0.9707	14004	16757	14424.77
6429177	chr11	rs75109229	133495817	C	T	0.935	0.934	0.947	-0.0076995657264405	0.035	0.8266	14004	16757	14424.77
6424351	chr11	rs60512520	133495905	T	C	0.934	0.932	0.952	-0.003596459514405	0.0346	0.9167	14004	16757	14424.77
6422633	chr11	rs75676171	133496074	G	T	0.935	0.934	0.946	-0.005696192544881	0.035	0.8701	14004	16757	14424.77
6424798	chr11	rs35025295	133496335	G	A	0.799	0.794	0.977	0.0208021276292633	0.0213	0.3268	14004	16757	14424.77
6432085	chr11	rs11223533	133496385	T	G	0.479	0.474	0.983	0.0033045340083004	0.0171	0.8458	14004	16757	14424.77
6426781	chr11	rs12365724	133496972	C	T	0.799	0.794	0.976	0.0209979909956055	0.0213	0.3232	14004	16757	14424.77
6432596	chr11	rs149192094	133497043	A	G	0.935	0.934	0.942	-0.0057967688471774	0.0351	0.8678	14004	16757	14424.77
6428181	chr11	rs4937803	133497296	A	G	0.845	0.846	0.98	-0.000200020002667	0.0236	0.9947	14004	16757	14424.77
6427417	chr11	rs147972215	133497410	C	T	0.973	0.97	0.577	0.0780992819830517	0.068	0.2508	14004	16757	14424.77
6430898	chr11	rs118150193	133497739	G	C	0.935	0.934	0.938	-0.006199175242821	0.0352	0.861	14004	16757	14424.77
6432406	chr11	rs10894714	133497776	A	G	0.845	0.846	0.978	-0.0001000050003333	0.0236	0.9979	14004	16757	14424.77
6434117	chr11	rs55940646	133498105	G	A	0.732	0.726	0.969	0.0172994970780611	0.0194	0.3724	14004	16757	14424.77
6431399	chr11	rs10894715	133498147	A	G	0.577	0.572	0.977	0.0142973047008244	0.0174	0.4114	14004	16757	14424.77
6429322	chr11	rs10894716	133498239	A	G	0.845	0.846	0.976	0.0001999800026662	0.0237	0.9921	14004	16757	14424.77
6421827	chr11	rs147309073	133498297	G	A	0.902	0.902	0.974	-0.0275048131221902	0.0289	0.3422	14004	16757	14424.77
6433895	chr11	rs11223535	133498409	T	C	0.867	0.87	0.993	-0.0187038311937836	0.025	0.4546	14004	16757	14424.77
6421719	chr11	rs10894717	133498450	G	A	0.879	0.88	0.844	0.0005998200719675	0.0283	0.9831	14004	16757	14424.77
6423427	chr11	rs11223536	133498456	C	T	0.867	0.87	0.993	-0.0187955345843259	0.025	0.4538	14004	16757	14424.77
6425912	chr11	rs12574050	133498940	C	G	0.902	0.902	0.972	-0.0282965991551138	0.0289	0.3289	14004	16757	14424.77
6431090	chr11	rs4937804	133499033	G	A	0.846	0.846	0.974	0.0006997551142732	0.0237	0.9764	14004	16757	14424.77
6426584	chr11	rs143903406	133500036	A	G	0.902	0.901	0.963	-0.026898543868701	0.029	0.3528	14004	16757	14424.77
6430354	chr11	rs184500821	133500293	C	A	0.798	0.793	0.968	0.0236969951765786	0.0213	0.2665	14004	16757	14424.77
6425194	chr11	rs56237336	133500366	T	C	0.846	0.846	0.972	0.0007996801705642	0.0237	0.9743	14004	16757	14424.77
6425203	chr11	rs3134441	133500708	A	G	0.837	0.835	0.957	-0.0206007457079636	0.0234	0.378	14004	16757	14424.77
6425780	chr11	rs12222376	133500726	G	A	0.574	0.568	0.958	0.0155977206230546	0.0175	0.3718	14004	16757	14424.77
6424881	chr11	rs55721319	133500848	T	A	0.798	0.793	0.967	0.024097313483794	0.0213	0.2571	14004	16757	14424.77
6432157	chr11	rs11601948	133501303	C	T	0.797	0.792	0.967	0.0246048038572487	0.0213	0.2479	14004	16757	14424.77
6422462	chr11	rs113215234	133501703	A	G	0.836	0.835	0.954	-0.0198966317144566	0.0234	0.3961	14004	16757	14424.77
6424330	chr11	rs3134440	133502492	G	C	0.895	0.895	0.912	-0.0271040176920589	0.029	0.3497	14004	16757	14424.77
6430656	chr11	rs112625580	133502576	G	A	0.797	0.792	0.965	0.024702368640342	0.0213	0.2463	14004	16757	14424.77
6421209	chr11	rs3134536	133502670	T	C	0.901	0.9	0.949	-0.0239956055562207	0.0291	0.4108	14004	16757	14424.77
6425714	chr11	rs3134537	133503592	A	G	0.901	0.9	0.947	-0.0248051189189711	0.0292	0.3959	14004	16757	14424.77
6422755	chr11	rs12575830	133504469	G	C	0.868	0.871	0.997	-0.0160988945897493	0.0251	0.5214	14004	16757	14424.77
6429721	chr11	rs12282011	133504713	C	A	0.977	0.975	0.88	0.111398251790055	0.061	0.06787	13457	16217	13881.29
6429741	chr11	rs12575883	133504948	G	A	0.901	0.901	0.946	-0.0257999754904126	0.0292	0.3779	14004	16757	14424.77
6431396	chr11	rs3134535	133505077	C	G	0.478	0.471	0.959	0.0103957761821204	0.0174	0.5492	14004	16757	14424.77
6431408	chr11	rs4603319	133505315	A	G	0.869	0.871	1.0	-0.0145046862028817	0.0251	0.5639	14004	16757	14424.77
6423053	chr11	rs2375252	133505509	T	C	0.869	0.871	1.0	-0.0137034650584925	0.0251	0.585	14004	16757	14424.77
6425710	chr11	rs3104215	133505582	G	C	0.479	0.471	0.958	0.0114047182634362	0.0174	0.5136	14004	16757	14424.77
6425494	chr11	rs115410762	133505893	C	T	0.938	0.938	0.882	-0.0142003494011414	0.0372	0.7026	14004	16757	14424.77
6434426	chr11	rs1566015	133505919	C	T	0.869	0.871	0.994	-0.0138048499765589	0.0252	0.583	14004	16757	14424.77
6425461	chr11	rs2132490	133507036	G	A	0.869	0.871	0.987	-0.0151034855773182	0.0252	0.5487	14004	16757	14424.77
6426860	chr11	rs2173000	133507330	C	T	0.9	0.899	0.94	-0.0240980393840575	0.0291	0.4084	14004	16757	14424.77
6427138	chr11	rs6590722	133507581	G	A	0.846	0.846	0.957	0.0053954185169075	0.0239	0.8216	14004	16757	14424.77
6428398	chr11	rs3134533	133507596	T	C	0.84	0.839	0.933	-0.0246001168682327	0.0239	0.3029	14004	16757	14424.77
6420766	chr11	rs4937805	133509056	C	T	0.869	0.871	0.975	-0.0138961051921114	0.0254	0.5828	14004	16757	14424.77
6426940	chr11	rs3104216	133509759	C	T	0.472	0.464	0.952	0.0114047182634362	0.0175	0.5136	14004	16757	14424.77
6421259	chr11	rs11223538	133510607	T	A	0.977	0.974	0.855	0.100596184233562	0.0604	0.09573	14004	16757	14424.77
6428025	chr11	rs12365329	133516999	T	C	0.793	0.787	0.967	0.0291995144044279	0.021	0.1654	14004	16757	14424.77
6428913	chr11	rs9704138	133517252	A	G	0.529	0.522	0.926	0.0165030720990143	0.0176	0.3479	14004	16757	14424.77
6426220	chr11	rs12364129	133517452	C	G	0.792	0.787	0.963	0.0280041964095973	0.0211	0.1833	14004	16757	14424.77
6420759	chr11	rs9645677	133518069	A	G	0.79	0.785	0.959	0.0288012338056278	0.021	0.1693	14004	16757	14424.77
6433226	chr11	rs7127195	133518136	C	T	0.316	0.322	0.926	-0.0124977728299804	0.0188	0.5065	14004	16757	14424.77
6426148	chr11	rs9645678	133518509	G	C	0.79	0.785	0.961	0.027196791588428	0.021	0.1936	14004	16757	14424.77
6427953	chr11	rs7128036	133518562	G	T	0.631	0.626	0.947	0.021497269010823	0.0179	0.2304	14004	16757	14424.77
6433524	chr11	rs7127986	133518725	C	T	0.767	0.76	0.976	0.0382972099323441	0.02	0.05583	14004	16757	14424.77
6428235	chr11	rs737316	133519174	T	C	0.113	0.114	0.856	0.0185960172820726	0.0288	0.5172	14004	16757	14424.77
6421624	chr11	rs11223542	133519643	G	T	0.791	0.786	0.957	0.0285971749776749	0.021	0.173	14004	16757	14424.77
6430878	chr11	rs4614467	133519930	A	T	0.875	0.873	0.54	0.0376040223973664	0.0347	0.2783	14004	16757	14424.77
6433346	chr11	rs903814	133519980	G	T	0.32	0.326	0.899	-0.0153979421800967	0.019	0.4174	14004	16757	14424.77
6430767	chr11	rs2279694	133520207	T	C	0.326	0.326	0.902	0.0152038337422728	0.019	0.422	14004	16757	14424.77
6434335	chr11	rs2047296	133520260	C	G	0.106	0.106	0.879	0.0232965165504356	0.0292	0.4252	14004	16757	14424.77
6424118	chr11	rs113563229	133520492	C	G	0.94	0.94	0.824	-0.0124977728299804	0.0388	0.7467	14004	16757	14424.77
6432194	chr11	rs11223543	133520757	C	T	0.864	0.866	0.899	-0.0174005146801673	0.026	0.5032	14004	16757	14424.77
6426091	chr11	rs7109463	133520996	A	C	0.789	0.784	0.919	0.031498667059371	0.0214	0.1411	14004	16757	14424.77
6430864	chr11	rs7109808	133520999	G	C	0.789	0.784	0.918	0.0314017631395316	0.0214	0.1427	14004	16757	14424.77
6421142	chr11	rs111501346	133521169	G	A	0.939	0.939	0.804	-0.0120017335415971	0.0391	0.7593	14004	16757	14424.77
6429155	chr11	rs7110106	133521396	C	T	0.787	0.783	0.91	0.0285971749776749	0.0214	0.1825	14004	16757	14424.77
6426884	chr11	rs10894722	133521620	G	A	0.784	0.779	0.904	0.0259016375226531	0.0214	0.2257	14004	16757	14424.77
6422939	chr11	rs11223544	133521666	C	A	0.977	0.976	0.768	0.0975984687638946	0.0656	0.1366	14004	16757	14424.77
6427016	chr11	rs10791302	133521772	A	G	0.539	0.544	0.901	-0.0074980401773571	0.0179	0.6759	14004	16757	14424.77
6430680	chr11	rs35613296	133521881	C	A	0.781	0.776	0.881	0.0262036654966364	0.0215	0.2235	14004	16757	14424.77
6421399	chr11	rs61911540	133522026	C	G	0.886	0.89	0.787	-0.0423022562339069	0.0301	0.16	14004	16757	14424.77
6431409	chr11	rs75554117	133522251	A	G	0.794	0.787	0.695	0.0338022134084658	0.0249	0.1741	14004	16757	14424.77
6430979	chr11	rs75255906	133522263	T	C	0.801	0.795	0.692	0.0332026408277183	0.0252	0.1886	14004	16757	14424.77
6429031	chr11	rs55754446	133522510	A	C	0.967	0.967	0.371	0.007997931111062	0.0796	0.9203	14004	16757	14424.77
6424476	chr11	rs753300	133522904	G	T	0.592	0.594	0.589	-0.0079011318962572	0.0222	0.7225	14004	16757	14424.77
6428725	chr11	rs1126295	133523966	C	G	0.404	0.41	0.919	-0.001100605444033	0.0181	0.9522	14004	16757	14424.77
6423654	chr11	rs76358860	133523968	C	T	0.901	0.897	0.683	0.0709988581496884	0.0337	0.03502	14004	16757	14424.77
6429962	chr11	rs1126296	133524201	C	T	0.406	0.411	0.931	-0.0009004052431641	0.0179	0.96	14004	16757	14424.77
6429426	chr11	rs4937808	133524393	C	A	0.405	0.41	0.943	-0.0005001250416822	0.0178	0.9772	14004	16757	14424.77
6421333	chr11	rs4936200	133524761	C	T	0.985	0.987	0.538	-0.200000919811947	0.1309	0.1265	8447	8140	8059.32
6427472	chr11	rs58755028	133525233	G	A	0.944	0.951	0.513	0.0323026073786261	0.0683	0.6367	7775	10164	8407.46
6422036	chr11	rs55952723	133525331	G	T	0.945	0.952	0.517	0.0330962274891896	0.0685	0.6292	7775	10164	8407.46
6426224	chr11	rs924110	133525963	C	T	0.233	0.235	0.946	0.0102968054773682	0.0207	0.6184	14004	16757	14424.77
6424443	chr11	rs74827467	133526342	C	T	0.894	0.889	0.702	0.0540998523168248	0.0322	0.09265	14004	16757	14424.77
6433434	chr11	rs59946994	133527242	G	A	0.893	0.888	0.707	0.053000336561653	0.032	0.09686	14004	16757	14424.77
6425141	chr11	rs60650345	133527267	T	C	0.861	0.856	0.74	0.0481995135792341	0.0279	0.08468	14004	16757	14424.77
6430000	chr11	rs79672317	133527611	A	G	0.988	0.988	0.693	-0.0329985112635755	0.1084	0.761	10081	13026	10613.94
6426348	chr11	rs10750538	133527979	A	C	0.23	0.232	0.962	0.0090984829852593	0.0206	0.6589	14004	16757	14424.77
6428737	chr11	rs12277713	133528521	T	C	0.403	0.408	0.838	-0.0151034855773182	0.0188	0.4221	14004	16757	14424.77
6429478	chr11	rs10894723	133528831	C	T	0.404	0.409	0.836	-0.0149004625639624	0.0188	0.4301	14004	16757	14424.77
6428138	chr11	rs11223547	133528942	T	A	0.959	0.961	0.696	-0.0017014466397575	0.0509	0.9734	14004	16757	14424.77
6423058	chr11	rs6590724	133530847	C	T	0.825	0.821	0.934	0.0200967016991224	0.023	0.3822	14004	16757	14424.77
6426485	chr11	rs118111890	133531127	A	C	0.972	0.972	0.694	0.0086028888072678	0.061	0.8873	14004	16757	14424.77
6421368	chr11	rs10732252	133531628	G	A	0.232	0.233	0.948	0.0101978249764461	0.0207	0.6212	14004	16757	14424.77
6432483	chr11	rs11223548	133531655	C	T	0.786	0.783	0.848	0.0147999386115992	0.0225	0.5113	14004	16757	14424.77
6421500	chr11	rs10791303	133531999	T	C	0.653	0.659	0.871	-0.0147989665120717	0.0191	0.4403	14004	16757	14424.77
6427120	chr11	rs11223550	133532372	A	G	0.965	0.966	0.711	-0.009797842480111	0.0538	0.8562	14004	16757	14424.77
6431554	chr11	rs6590725	133534203	T	C	0.398	0.402	0.969	-0.0036968248442897	0.0176	0.8341	14004	16757	14424.77
6432908	chr11	rs6590726	133534918	C	A	0.749	0.747	0.868	0.0146028573839336	0.0211	0.4873	14004	16757	14424.77
6423975	chr11	rs66724730	133536860	C	G	0.827	0.822	0.917	0.0142973047008244	0.0233	0.5388	14004	16757	14424.77
6427117	chr11	rs7933451	133539132	C	G	0.794	0.79	0.89	0.0171029078996623	0.0223	0.4436	14004	16757	14424.77
6425866	chr11	rs61093079	133539574	G	A	0.789	0.784	0.868	0.0166997792224134	0.0224	0.4568	14004	16757	14424.77
6425975	chr11	rs903815	133539657	A	G	0.632	0.639	0.883	-0.0209989425960583	0.0188	0.2648	14004	16757	14424.77
6429537	chr11	rs7116186	133540592	C	T	0.788	0.785	0.902	0.0080971295874548	0.0219	0.7116	14004	16757	14424.77
6430303	chr11	rs11223553	133540722	A	G	0.816	0.811	0.935	0.0062007356416035	0.0225	0.7824	14004	16757	14424.77
6421806	chr11	rs11223554	133541783	T	C	0.791	0.787	0.871	0.0143958802837323	0.0224	0.5211	14004	16757	14424.77
6434194	chr11	rs142882914	133544204	C	T	0.978	0.977	0.692	0.0187039847937718	0.0675	0.782	14004	16757	14424.77
6425877	chr11	rs2132487	133544855	T	G	0.422	0.425	0.93	-0.003797200248385	0.0179	0.8301	14004	16757	14424.77
6424776	chr11	rs61911544	133545495	G	A	0.96	0.966	0.726	-0.0014009809156281	0.064	0.9825	9220	11948	9848.53
6422658	chr11	rs76118654	133546872	A	G	0.98	0.981	0.666	0.0017983819413794	0.0762	0.9808	13457	16217	13881.29
6423895	chr11	rs1496244	133547685	A	G	0.789	0.785	0.954	0.0213015034199157	0.0214	0.318	14004	16757	14424.77
6431682	chr11	rs7483343	133547856	A	G	0.787	0.783	0.959	0.0213993910058902	0.0212	0.3141	14004	16757	14424.77
6426437	chr11	rs10894724	133547942	T	G	0.426	0.43	0.937	-0.005696192544881	0.0179	0.7517	14004	16757	14424.77
6422766	chr11	rs1496246	133548061	A	G	0.625	0.632	0.922	-0.0122041688389067	0.0184	0.5051	14004	16757	14424.77
6420924	chr11	rs10750539	133548873	G	A	0.643	0.65	0.934	-0.0201006717070029	0.0184	0.2753	14004	16757	14424.77
6431024	chr11	rs73035002	133550073	C	G	0.93	0.936	0.686	-0.113403888134665	0.0399	0.004443	14004	16757	14424.77
6421482	chr11	rs7948542	133555552	A	T	0.875	0.879	0.851	-0.0042992284528324	0.0282	0.8796	14004	16757	14424.77
6430312	chr11	rs11223557	133558281	C	T	0.937	0.936	0.716	0.0053954185169075	0.0407	0.895	14004	16757	14424.77
6424659	chr11	rs4550237	133559540	A	G	0.557	0.561	0.909	-0.0093031403261444	0.0181	0.6076	14004	16757	14424.77
6426534	chr11	rs4937814	133559721	G	C	0.774	0.777	0.848	-0.0322959448008212	0.022	0.1427	14004	16757	14424.77
6434050	chr11	rs11820612	133560628	T	C	0.957	0.962	0.612	0.0524975689577541	0.0668	0.4318	9220	11948	9848.53
6424418	chr11	rs57174518	133561205	A	T	0.98	0.981	0.696	-0.0869968316408684	0.0796	0.2743	11071	14026	11608.91
6421949	chr11	rs11223560	133561399	G	A	0.422	0.423	0.947	0.0063001125484799	0.0177	0.7217	14004	16757	14424.77
6428794	chr11	rs115876163	133561973	G	A	0.981	0.981	0.742	-0.0341050206499513	0.0774	0.6597	11071	14026	11608.91
6427205	chr11	rs6590727	133562521	G	A	0.0815	0.0799	0.897	-0.0005001250416822	0.0329	0.9878	14004	16757	14424.77
6432714	chr11	rs11223561	133562724	A	C	0.684	0.684	0.976	-0.0067024110596754	0.0185	0.7183	14004	16757	14424.77
6431884	chr11	rs10894726	133563087	T	G	0.662	0.66	0.963	-0.0060985584618694	0.0183	0.7398	14004	16757	14424.77
6428046	chr11	rs76613885	133563169	C	T	0.988	0.988	0.73	0.0610010215573989	0.1031	0.5539	10458	13109	10830.13
6424414	chr11	rs713279	133563309	C	A	0.686	0.685	0.983	-0.0068030886197391	0.0184	0.7124	14004	16757	14424.77
6429792	chr11	rs713278	133563491	G	A	0.651	0.645	0.905	0.0170045988158238	0.0189	0.3666	14004	16757	14424.77
6434159	chr11	rs117381778	133564073	G	T	0.938	0.936	0.672	0.0411995232473163	0.0425	0.3328	14004	16757	14424.77
6426698	chr11	rs10894727	133564635	T	C	0.124	0.121	0.886	-0.0083043861636152	0.0278	0.7657	14004	16757	14424.77
6428284	chr11	rs11223562	133564874	T	C	0.683	0.683	0.964	-0.0069037763167944	0.0186	0.7113	14004	16757	14424.77
6425604	chr11	rs4936202	133566614	A	G	0.0723	0.0714	0.973	-0.003797200248385	0.0332	0.9087	14004	16757	14424.77
6426227	chr11	rs4397868	133566985	C	T	0.073	0.0723	0.98	-0.0064004391810282	0.0329	0.8468	14004	16757	14424.77
6423258	chr11	rs117540074	133568766	C	T	0.988	0.987	0.677	0.0291023874205329	0.1044	0.7807	10768	13518	11187.31
6432995	chr11	rs10894728	133569828	T	C	0.101	0.0979	0.895	-0.0095050300143049	0.0305	0.7553	14004	16757	14424.77
6431314	chr11	rs7125406	133570606	G	T	0.646	0.64	0.861	0.0166997792224134	0.0194	0.3888	14004	16757	14424.77
6426697	chr11	rs1353468	133570694	A	G	0.103	0.1	0.891	-0.0135007260538548	0.0303	0.6546	14004	16757	14424.77
6421042	chr11	rs4937815	133571291	G	T	0.0812	0.0799	0.899	-0.004198802647333	0.0328	0.8992	14004	16757	14424.77
6427575	chr11	rs4937816	133571295	C	T	0.445	0.442	0.884	0.0044998604248922	0.0183	0.8061	14004	16757	14424.77
6422263	chr11	rs55786149	133572794	G	A	0.447	0.444	0.877	0.004101577021075	0.0184	0.8253	14004	16757	14424.77
6432217	chr11	rs2375251	133574128	A	G	0.0648	0.0631	0.785	0.0223972974420383	0.0389	0.564	14004	16757	14424.77
6426775	chr11	rs4937817	133574298	C	G	0.646	0.649	0.869	-0.0033957590691798	0.0192	0.8598	14004	16757	14424.77
6427750	chr11	rs78388670	133574985	T	A	0.979	0.979	0.694	-0.0377018671840115	0.0756	0.6181	11758	14518	12182.29
6430860	chr11	rs4245123	133575300	C	T	0.408	0.412	0.849	-0.0244976316004002	0.0188	0.1927	14004	16757	14424.77
6430621	chr11	rs79876406	133575365	C	T	0.795	0.798	0.643	0.0101978249764461	0.0259	0.694	14004	16757	14424.77
6429726	chr11	rs77218080	133575366	A	G	0.793	0.796	0.647	0.0085037404912207	0.0257	0.7412	14004	16757	14424.77
6430539	chr11	rs78417459	133576190	C	T	0.966	0.965	0.612	0.0565977011143899	0.0594	0.3406	14004	16757	14424.77
6431987	chr11	rs112009363	133577661	A	T	0.986	0.987	0.646	-0.0499993949944177	0.1182	0.6723	7785	10778	8342.03
6427477	chr11	rs145617653	133578359	C	T	0.987	0.986	0.652	0.0648041108654969	0.0974	0.5061	12305	15058	12725.77
6433764	chr11	rs75323470	133578690	A	C	0.85	0.852	0.512	-0.0065010863423599	0.0328	0.8422	14004	16757	14424.77
6421247	chr11	rs112722782	133580348	A	G	0.957	0.959	0.661	-0.0122952780941516	0.0485	0.799	14004	16757	14424.77
6428753	chr11	rs10791306	133580426	C	T	0.861	0.861	0.923	0.0347008987793103	0.0262	0.1849	14004	16757	14424.77
6425289	chr11	rs10791307	133580553	G	T	0.862	0.862	0.916	0.0356952753244514	0.0264	0.1759	14004	16757	14424.77
6421441	chr11	rs11826935	133581150	T	C	0.86	0.86	0.914	0.0327962744150825	0.0262	0.2109	14004	16757	14424.77
6427990	chr11	rs4937819	133581703	G	A	0.893	0.897	0.715	-0.0613011005766046	0.0334	0.067	14004	16757	14424.77
6425586	chr11	rs12791420	133581726	A	T	0.86	0.861	0.916	0.0312951579807101	0.0262	0.2336	14004	16757	14424.77
6421438	chr11	rs10894729	133582018	A	G	0.858	0.859	0.908	0.0274984287018097	0.0262	0.2929	14004	16757	14424.77
6421435	chr11	rs10894730	133582155	C	T	0.859	0.859	0.904	0.0301993737308422	0.0263	0.2506	14004	16757	14424.77
6427526	chr11	rs10894731	133582192	G	T	0.862	0.861	0.892	0.0358014124633833	0.0266	0.179	14004	16757	14424.77
6424402	chr11	rs4936203	133582222	G	A	0.89	0.894	0.724	-0.0591026555948241	0.0331	0.07382	14004	16757	14424.77
6429635	chr11	rs11223565	133583495	A	G	0.95	0.952	0.487	0.00730326611012	0.0569	0.8976	13147	15808	13524.11
6425263	chr11	rs60971512	133583995	C	T	0.669	0.667	0.696	-0.0178992398878318	0.0215	0.4059	14004	16757	14424.77
6425854	chr11	rs10894732	133584166	A	C	0.582	0.584	0.841	0.0178988554877579	0.0184	0.3313	14004	16757	14424.77
6426811	chr11	rs10894733	133584181	G	A	0.651	0.659	0.852	0.0204984635773248	0.0189	0.2773	14004	16757	14424.77
6421973	chr11	rs7478695	133584361	C	T	0.936	0.938	0.595	0.004101577021075	0.045	0.9281	14004	16757	14424.77
6430737	chr11	rs55834955	133584482	C	T	0.981	0.981	0.456	-0.0198048272985997	0.0959	0.8365	13233	15840	13587.08
6422040	chr11	rs1079304	133584530	C	A	0.89	0.89	0.728	-0.0092022107647994	0.0327	0.7789	14004	16757	14424.77
6424903	chr11	rs1079305	133584626	A	G	0.81	0.812	0.77	0.0055048206344449	0.0252	0.8268	14004	16757	14424.77
6429571	chr11	rs1039090	133585530	A	T	0.716	0.721	0.737	-0.0165969709073694	0.0223	0.4587	14004	16757	14424.77
6428116	chr11	rs4937820	133585590	G	T	0.689	0.69	0.752	0.0067968490002727	0.021	0.7464	14004	16757	14424.77
6422254	chr11	rs10894734	133586336	C	T	0.95	0.953	0.674	-0.0196008476550609	0.0489	0.6893	14004	16757	14424.77
6430028	chr11	rs10894735	133586650	G	A	0.86	0.861	0.875	0.0155977206230546	0.0269	0.5625	14004	16757	14424.77
6424962	chr11	rs11223567	133587167	G	A	0.95	0.953	0.682	-0.0226035462098532	0.0487	0.6433	14004	16757	14424.77
6424932	chr11	rs4937821	133587360	C	G	0.447	0.449	0.831	0.0023971245997214	0.0187	0.8984	14004	16757	14424.77
6433719	chr11	rs11223568	133587477	G	A	0.86	0.862	0.867	0.0154007965760229	0.0271	0.5702	14004	16757	14424.77
6433254	chr11	rs11223569	133587552	G	A	0.86	0.862	0.866	0.0158044491449436	0.0271	0.5595	14004	16757	14424.77
6429648	chr11	rs903817	133587983	C	T	0.547	0.55	0.823	-0.0108991808690006	0.0189	0.5653	14004	16757	14424.77
6427230	chr11	rs4936204	133588418	G	A	0.699	0.704	0.74	-0.0017014466397575	0.0215	0.936	14004	16757	14424.77
6424802	chr11	rs10894736	133588430	C	T	0.743	0.747	0.735	0.0149969810059077	0.0224	0.5029	14004	16757	14424.77
6430156	chr11	rs4936205	133588464	C	T	0.606	0.611	0.795	-0.0189993500097828	0.0197	0.3358	14004	16757	14424.77
6425642	chr11	rs10894737	133588532	C	T	0.644	0.648	0.745	0.0016985566355815	0.0205	0.9356	14004	16757	14424.77
6427155	chr11	rs7126938	133588742	G	A	0.766	0.769	0.771	-0.0121029460677457	0.0232	0.6029	14004	16757	14424.77
6427259	chr11	rs12364512	133588934	G	A	0.949	0.952	0.667	-0.0220002402796674	0.049	0.6537	14004	16757	14424.77
6429758	chr11	rs4534597	133589155	A	G	0.397	0.404	0.875	-0.0099998320783335	0.0186	0.5923	14004	16757	14424.77
6425666	chr11	rs60034005	133589392	G	A	0.839	0.84	0.699	-0.0521041493573948	0.0285	0.06759	14004	16757	14424.77
6424876	chr11	rs77995522	133589461	C	T	0.979	0.978	0.866	0.10490040982537	0.0828	0.2051	8009	10594	8360.98
6431308	chr11	rs73594803	133589467	C	T	0.96	0.959	0.664	-0.0170952954286372	0.0522	0.7429	14004	16757	14424.77
6422770	chr11	rs10894738	133589512	G	A	0.86	0.862	0.849	0.0133998200630165	0.0273	0.6244	14004	16757	14424.77
6432274	chr11	rs67250568	133589569	G	A	0.893	0.893	0.685	-0.0411032840784537	0.034	0.2274	14004	16757	14424.77
6428203	chr11	rs7130699	133589578	A	T	0.84	0.841	0.703	-0.0559990861201021	0.0285	0.04973	14004	16757	14424.77
6432875	chr11	rs7130793	133589582	C	T	0.842	0.843	0.703	-0.0530949163341788	0.0286	0.06356	14004	16757	14424.77
6433481	chr11	rs61911584	133589896	C	T	0.947	0.949	0.609	-0.0874005436142293	0.0512	0.08797	14004	16757	14424.77
6433373	chr11	rs7927483	133590335	G	A	0.543	0.547	0.857	-0.0186019483996616	0.0186	0.3183	14004	16757	14424.77
6431541	chr11	rs61911587	133590703	G	A	0.948	0.949	0.597	-0.0827948246089151	0.052	0.1108	14004	16757	14424.77
6422414	chr11	rs7108925	133591340	G	A	0.405	0.412	0.924	-0.0130953713122409	0.0181	0.4685	14004	16757	14424.77
6429843	chr11	rs11821200	133591377	T	C	0.596	0.589	0.922	0.0143958802837323	0.0181	0.4277	14004	16757	14424.77
6428806	chr11	rs11828072	133591574	C	G	0.596	0.588	0.924	0.0133011462391285	0.0181	0.464	14004	16757	14424.77
6430229	chr11	rs34835651	133591579	G	A	0.596	0.589	0.923	0.014504302202808	0.0181	0.4246	14004	16757	14424.77
6424515	chr11	rs35048422	133591666	C	T	0.595	0.588	0.925	0.013202462677756	0.0181	0.4647	14004	16757	14424.77
6424362	chr11	rs117242689	133591968	C	T	0.977	0.977	0.639	-0.020498669477346	0.0693	0.7671	14004	16757	14424.77
6426903	chr11	rs56773187	133591978	C	G	0.596	0.588	0.926	0.0126990249774084	0.0181	0.4818	14004	16757	14424.77
6421136	chr11	rs59373565	133592048	C	T	0.596	0.588	0.927	0.0133011462391285	0.0181	0.4636	14004	16757	14424.77
6420856	chr11	rs57715089	133592170	C	T	0.598	0.591	0.927	0.0108014536938559	0.0181	0.5522	14004	16757	14424.77
6430266	chr11	rs12805289	133592219	C	T	0.597	0.59	0.929	0.0116024307308398	0.0181	0.521	14004	16757	14424.77
6421274	chr11	rs7113215	133592309	G	A	0.959	0.959	0.633	-0.0471020897690825	0.0537	0.3805	14004	16757	14424.77
6423371	chr11	rs12806223	133592526	G	A	0.602	0.594	0.925	0.0114047182634362	0.0181	0.5282	14004	16757	14424.77
6432332	chr11	rs12806225	133592534	G	A	0.603	0.595	0.923	0.0126002819757385	0.0181	0.4885	14004	16757	14424.77
6426772	chr11	rs7116867	133592962	A	G	0.98	0.979	0.543	-0.0290993078252748	0.0869	0.7381	12700	14774	12851.4
6422754	chr11	rs748798	133593015	G	T	0.6	0.592	0.922	0.012096540947233	0.0181	0.5042	14004	16757	14424.77
6422142	chr11	rs748797	133593033	C	G	0.717	0.721	0.734	-0.0112025145079934	0.022	0.6092	14004	16757	14424.77
6421876	chr11	rs61911593	133593053	G	C	0.599	0.592	0.923	0.0128964817350202	0.0181	0.4781	14004	16757	14424.77
6434490	chr11	rs748799	133593110	T	A	0.603	0.596	0.916	0.0135971385060249	0.0182	0.4566	14004	16757	14424.77
6430555	chr11	rs35436000	133593269	T	C	0.599	0.592	0.921	0.012096540947233	0.0182	0.5049	14004	16757	14424.77
6420853	chr11	rs903818	133594258	C	T	0.0548	0.0502	0.778	0.0327962744150825	0.0465	0.4803	14004	16757	14424.77
6434484	chr11	rs10894739	133595048	G	A	0.866	0.868	0.666	-0.0513038207587421	0.0313	0.101	14004	16757	14424.77
6424488	chr11	rs3751102	133595128	C	T	0.599	0.593	0.919	0.0117012723076411	0.0182	0.5207	14004	16757	14424.77
6423738	chr11	rs3751103	133595256	G	A	0.599	0.593	0.917	0.0118989261570991	0.0182	0.5124	14004	16757	14424.77
6423889	chr11	rs11826106	133595613	A	G	0.594	0.587	0.91	0.0114047182634362	0.0182	0.5317	14004	16757	14424.77
6425633	chr11	rs11821467	133595794	G	A	0.593	0.587	0.906	0.0106035827841911	0.0183	0.5637	14004	16757	14424.77
6424774	chr11	rs10894740	133596122	G	A	0.0493	0.0452	0.812	0.0209000641077417	0.0483	0.6655	14004	16757	14424.77
6432396	chr11	rs7116371	133596564	T	C	0.589	0.583	0.883	0.0081963182244858	0.0185	0.6576	14004	16757	14424.77
6430938	chr11	rs12799518	133596917	T	C	0.589	0.584	0.874	0.0074025335167413	0.0186	0.6896	14004	16757	14424.77
6421389	chr11	rs10791308	133597719	T	C	0.0416	0.0384	0.66	0.0298985503458634	0.0574	0.6029	14004	16757	14424.77
6428602	chr11	rs4245124	133598674	A	C	0.37	0.38	0.816	-0.0236986067778773	0.0197	0.2283	14004	16757	14424.77
6431216	chr11	rs79672038	133599040	A	G	0.925	0.927	0.696	-0.0341050206499513	0.0384	0.374	14004	16757	14424.77
6423762	chr11	rs10791309	133599242	T	C	0.136	0.134	0.768	-0.0435966737180782	0.0286	0.1268	14004	16757	14424.77
6430192	chr11	rs7945576	133599939	C	T	0.404	0.401	0.859	0.0002999550089979	0.0187	0.9867	14004	16757	14424.77
6424120	chr11	rs12802451	133600861	T	C	0.811	0.816	0.882	-0.0453007592301635	0.0234	0.05227	14004	16757	14424.77
6428857	chr11	rs79387451	133602305	G	A	0.968	0.964	0.694	0.128797706389506	0.0563	0.02221	14004	16757	14424.77
6421541	chr11	rs11223572	133602329	C	T	0.936	0.937	0.884	-0.0054950702819798	0.0375	0.8834	14004	16757	14424.77
6428789	chr11	rs34161433	133602717	A	C	0.863	0.866	0.849	-0.0331949048576409	0.0271	0.2203	14004	16757	14424.77
6427985	chr11	rs9988837	133602888	G	A	0.936	0.937	0.886	-0.0052035148315978	0.0375	0.89	14004	16757	14424.77
6431645	chr11	rs9988836	133602908	C	G	0.13	0.127	0.841	-0.0437951599996715	0.0281	0.1192	14004	16757	14424.77
6426450	chr11	rs12279437	133603494	C	T	0.82	0.825	0.921	-0.044599955369026	0.0233	0.05598	14004	16757	14424.77
6423800	chr11	rs11603570	133604435	C	T	0.936	0.937	0.884	-0.0066017436345624	0.0374	0.8593	14004	16757	14424.77
6428031	chr11	rs12288646	133605164	T	C	0.819	0.824	0.917	-0.0435966737180782	0.0233	0.06174	14004	16757	14424.77
6422157	chr11	rs4937823	133605450	C	T	0.128	0.125	0.859	-0.0416973775562091	0.028	0.1372	14004	16757	14424.77
6433730	chr11	rs35741643	133605554	A	G	0.863	0.866	0.856	-0.0346017967900747	0.0269	0.1991	14004	16757	14424.77
6429174	chr11	rs4937824	133605561	G	A	0.38	0.371	0.898	0.0100988346774146	0.0187	0.5873	14004	16757	14424.77
6428053	chr11	rs4937825	133605945	A	G	0.128	0.125	0.858	-0.0416973775562091	0.028	0.1367	14004	16757	14424.77
6431854	chr11	rs12283603	133606162	C	T	0.936	0.937	0.88	-0.0081027387031859	0.0374	0.8294	14004	16757	14424.77
6432010	chr11	rs58143384	133606683	C	A	0.803	0.797	0.835	-0.0079011318962572	0.0233	0.7343	14004	16757	14424.77
6431453	chr11	rs11223573	133607512	A	G	0.818	0.823	0.914	-0.0438996422900184	0.0233	0.05897	14004	16757	14424.77
6423057	chr11	rs11223574	133607524	C	T	0.631	0.622	0.897	0.0127977582298607	0.0185	0.4878	14004	16757	14424.77
6427892	chr11	rs73038632	133607897	G	T	0.752	0.753	0.836	-0.0030045090202987	0.0215	0.8901	14004	16757	14424.77
6425337	chr11	rs73038693	133607995	A	G	0.827	0.83	0.775	-0.0160988945897493	0.0253	0.524	14004	16757	14424.77
6429798	chr11	rs4937826	133608430	G	C	0.628	0.618	0.91	0.0142973047008244	0.0183	0.4342	14004	16757	14424.77
6432180	chr11	rs10791310	133610039	A	G	0.626	0.616	0.909	0.0156961681063242	0.0183	0.3912	14004	16757	14424.77
6430900	chr11	rs12224157	133611102	C	T	0.31	0.303	0.881	0.0158044491449436	0.0197	0.4231	14004	16757	14424.77
6426779	chr11	rs10894742	133611968	A	G	0.797	0.79	0.86	-0.0055956263571598	0.0227	0.806	14004	16757	14424.77
6433972	chr11	rs7944209	133612035	C	T	0.688	0.691	0.854	-0.0045001103249234	0.0198	0.8188	14004	16757	14424.77
6425324	chr11	rs7944602	133612417	A	G	0.126	0.124	0.857	-0.0372969647443931	0.0279	0.1824	14004	16757	14424.77
6427224	chr11	rs12276816	133614403	A	G	0.817	0.822	0.919	-0.0460020545617973	0.0231	0.04653	14004	16757	14424.77
6425722	chr11	rs11223576	133615688	G	C	0.955	0.958	0.775	-0.0924991344969235	0.0474	0.05113	14004	16757	14424.77
6431515	chr11	rs10431101	133615843	C	T	0.127	0.126	0.853	-0.0370997639570267	0.0278	0.1825	14004	16757	14424.77
6430593	chr11	rs11223577	133615858	T	G	0.816	0.822	0.92	-0.0484027392281675	0.023	0.03564	14004	16757	14424.77
6429683	chr11	rs78790234	133617190	C	T	0.762	0.763	0.859	0.0048979852621919	0.0214	0.8183	14004	16757	14424.77
6424498	chr11	rs80247275	133617508	G	A	0.977	0.979	0.718	-0.0605040040910452	0.0691	0.3811	13014	15757	13429.79
6429451	chr11	rs6590728	133618314	T	C	0.126	0.126	0.856	-0.0390007373497326	0.0277	0.1596	14004	16757	14424.77
6431223	chr11	rs11223578	133618604	T	C	0.792	0.786	0.879	0.0035038543266769	0.0223	0.8756	14004	16757	14424.77
6421657	chr11	rs1496241	133618819	T	C	0.803	0.808	0.957	-0.0451019739124202	0.0219	0.0391	14004	16757	14424.77
6431139	chr11	rs1496242	133618841	T	C	0.802	0.808	0.96	-0.04470452178448	0.0218	0.04005	14004	16757	14424.77
6433518	chr11	rs11223579	133618905	C	T	0.734	0.731	0.999	0.0099008246772624	0.0192	0.6068	14004	16757	14424.77
6428743	chr11	rs76115552	133618974	G	A	0.978	0.978	0.819	0.0736964589223369	0.0659	0.2636	13014	15757	13429.79
6433656	chr11	rs61911602	133619566	T	C	0.802	0.808	0.957	-0.0449973659307358	0.0218	0.03946	14004	16757	14424.77
6422182	chr11	rs61458219	133619783	T	C	0.661	0.658	0.905	0.0118001041157506	0.0188	0.5302	14004	16757	14424.77
6433515	chr11	rs11606733	133620296	C	T	0.932	0.934	0.862	-0.0277001306422786	0.0364	0.4471	14004	16757	14424.77
6422284	chr11	rs11600622	133620428	T	G	0.931	0.933	0.861	-0.0292949370570243	0.0364	0.4197	14004	16757	14424.77
6434060	chr11	rs1496243	133620944	A	G	0.123	0.122	0.867	-0.0364980230402006	0.0279	0.1901	14004	16757	14424.77
6422117	chr11	rs79369108	133621255	C	T	0.842	0.847	0.828	-0.0309954337025195	0.0256	0.2254	14004	16757	14424.77
6428219	chr11	rs61911603	133621572	C	T	0.849	0.852	0.908	-0.0306035477981776	0.0249	0.2201	14004	16757	14424.77
6424062	chr11	rs139585842	133621604	T	C	0.984	0.985	0.613	0.0501986955327459	0.102	0.6222	10277	12839	10617.42
6423278	chr11	rs12806439	133622745	G	C	0.831	0.833	0.843	-0.0221024699079472	0.0247	0.3694	14004	16757	14424.77
6422177	chr11	rs768507	133623421	C	G	0.958	0.961	0.82	-0.116601234258831	0.0473	0.01378	14004	16757	14424.77
6427428	chr11	rs2889035	133623890	C	G	0.808	0.813	0.954	-0.0471964348309747	0.0222	0.03332	14004	16757	14424.77
6420859	chr11	rs10791311	133624202	G	C	0.667	0.665	0.952	0.0028958031120254	0.0184	0.8753	14004	16757	14424.77
6434098	chr11	rs12272716	133624740	G	A	0.808	0.813	0.955	-0.0469029460862576	0.0221	0.0342	14004	16757	14424.77
6430479	chr11	rs10894743	133624860	G	C	0.666	0.665	0.952	0.0032048589489113	0.0184	0.8602	14004	16757	14424.77
6422985	chr11	rs1982923	133625316	G	T	0.66	0.657	0.915	0.0096037361426946	0.0187	0.6073	14004	16757	14424.77
6431442	chr11	rs140938503	133625434	C	A	0.974	0.971	0.468	-0.0071958279818024	0.0924	0.9383	9220	11948	9848.53
6423092	chr11	rs12803513	133626037	G	T	0.85	0.852	0.92	-0.0259949602770859	0.0248	0.2961	14004	16757	14424.77
6424097	chr11	rs80339054	133628242	A	G	0.848	0.853	0.817	-0.0360003042410416	0.0261	0.1681	14004	16757	14424.77
6424043	chr11	rs61911604	133630214	C	T	0.85	0.852	0.92	-0.0255024404124231	0.0248	0.305	14004	16757	14424.77
6424445	chr11	rs4936207	133631687	A	C	0.125	0.125	0.864	-0.0319964709431669	0.0277	0.2491	14004	16757	14424.77
6426542	chr11	rs12577877	133635173	A	T	0.667	0.665	0.957	0.003902375817241	0.0184	0.8299	14004	16757	14424.77
6424187	chr11	rs74525336	133636003	C	T	0.932	0.929	0.782	0.0563047162104676	0.0375	0.1337	14004	16757	14424.77
6424858	chr11	rs58961684	133636423	A	G	0.958	0.96	0.843	-0.115298624363463	0.0465	0.01313	14004	16757	14424.77
6430814	chr11	rs12804866	133636514	C	T	0.807	0.812	0.961	-0.0451019739124202	0.0221	0.04116	14004	16757	14424.77
6422994	chr11	rs116625920	133637009	A	G	0.929	0.926	0.777	0.052696808999969	0.037	0.1551	14004	16757	14424.77
6426694	chr11	rs75757579	133638852	T	C	0.889	0.883	0.868	0.044600447168905	0.0287	0.1206	14004	16757	14424.77
6430686	chr11	rs79310265	133639295	A	G	0.656	0.654	0.93	0.009504687014246	0.0185	0.6057	14004	16757	14424.77
6425505	chr11	rs11533203	133639499	C	T	0.891	0.891	0.783	-0.0196008476550609	0.0303	0.5188	14004	16757	14424.77
6428463	chr11	rs2220960	133639946	G	A	0.121	0.121	0.897	-0.0281011651109099	0.0277	0.3111	14004	16757	14424.77
6431215	chr11	rs1603389	133640611	T	C	0.665	0.663	0.971	0.0065981840282271	0.0182	0.7155	14004	16757	14424.77
6420743	chr11	rs12282901	133641040	C	T	0.957	0.96	0.852	-0.113795994478928	0.0462	0.01367	14004	16757	14424.77
6429564	chr11	rs61911608	133642153	T	G	0.443	0.441	0.907	-0.0122952780941516	0.018	0.4945	14004	16757	14424.77
6428586	chr11	rs61911609	133642244	A	G	0.805	0.81	0.965	-0.044401309298167	0.0219	0.04301	14004	16757	14424.77
6423490	chr11	rs4937829	133642497	A	G	0.12	0.121	0.905	-0.0289963604415917	0.0277	0.2946	14004	16757	14424.77
6424261	chr11	rs10894744	133643288	T	C	0.665	0.664	0.974	0.0026963615477425	0.0182	0.8835	14004	16757	14424.77
6429012	chr11	rs2375250	133643644	T	C	0.806	0.811	0.966	-0.0451961304529691	0.022	0.04018	14004	16757	14424.77
6434457	chr11	rs74672653	133643981	C	T	0.97	0.967	0.701	0.127196368666647	0.0582	0.02887	14004	16757	14424.77
6432230	chr11	rs61561588	133644436	G	A	0.889	0.883	0.868	0.0441030061101949	0.0287	0.1249	14004	16757	14424.77
6431192	chr11	rs4936208	133644469	T	C	0.12	0.121	0.911	-0.0290993078252748	0.0277	0.2929	14004	16757	14424.77
6430905	chr11	rs61911610	133644872	T	C	0.95	0.951	0.804	-0.0750037578653527	0.0436	0.08523	14004	16757	14424.77
6421248	chr11	rs7104887	133644947	C	T	0.804	0.81	0.966	-0.0449973659307358	0.0219	0.04049	14004	16757	14424.77
6426622	chr11	rs12416939	133644980	T	C	0.654	0.651	0.941	0.012096540947233	0.0183	0.5089	14004	16757	14424.77
6431224	chr11	rs75227852	133645756	G	A	0.981	0.981	0.722	0.0555955265008719	0.077	0.4704	12305	15058	12725.77
6428879	chr11	rs4937830	133645903	G	C	0.12	0.121	0.917	-0.0281011651109099	0.0276	0.3076	14004	16757	14424.77
6424302	chr11	rs12290776	133646394	T	C	0.807	0.812	0.965	-0.0453949344903922	0.022	0.03923	14004	16757	14424.77
6427082	chr11	rs12290778	133646406	T	C	0.807	0.812	0.965	-0.0453949344903922	0.022	0.03918	14004	16757	14424.77
6423777	chr11	rs11223585	133646726	C	T	0.666	0.665	0.976	0.0035038543266769	0.0182	0.8454	14004	16757	14424.77
6433127	chr11	rs10894745	133647016	A	G	0.12	0.121	0.92	-0.027998320426861	0.0275	0.309	14004	16757	14424.77
6425932	chr11	rs12285633	133647306	C	G	0.807	0.812	0.964	-0.0453007592301635	0.022	0.03972	14004	16757	14424.77
6426721	chr11	rs61911613	133647575	A	C	0.85	0.852	0.929	-0.0247026126403718	0.0247	0.3181	14004	16757	14424.77
6422892	chr11	rs2132489	133647594	C	T	0.471	0.475	0.98	-0.0242004837056584	0.0171	0.1583	14004	16757	14424.77
6428469	chr11	rs78144888	133649581	G	C	0.846	0.851	0.829	-0.0305004454483837	0.0259	0.2401	14004	16757	14424.77
6423500	chr11	rs7926898	133650237	C	G	0.465	0.47	0.975	-0.0225012653465135	0.0172	0.1898	14004	16757	14424.77
6428196	chr11	rs74542082	133652076	G	A	0.85	0.852	0.92	-0.0240980393840575	0.0248	0.3322	14004	16757	14424.77
6428341	chr11	rs10791315	133652191	T	C	0.469	0.472	0.977	-0.020498669477346	0.0172	0.2328	14004	16757	14424.77
6423972	chr11	rs61911614	133652265	G	A	0.807	0.812	0.953	-0.0438996422900184	0.0221	0.04717	14004	16757	14424.77
6432007	chr11	rs10791316	133652385	C	T	0.664	0.662	0.968	0.0063994795805678	0.0182	0.7249	14004	16757	14424.77
6429428	chr11	rs34502061	133652524	C	T	0.806	0.811	0.953	-0.0438996422900184	0.0221	0.04735	14004	16757	14424.77
6431079	chr11	rs34393193	133653117	C	G	0.825	0.83	0.896	-0.0513038207587421	0.0237	0.03032	14004	16757	14424.77
6427432	chr11	rs35409856	133653120	G	A	0.825	0.83	0.896	-0.0513985630860003	0.0237	0.03016	14004	16757	14424.77
6432833	chr11	rs35965631	133653169	G	A	0.808	0.813	0.946	-0.0425004857321486	0.0223	0.05602	14004	16757	14424.77
6430673	chr11	rs61911624	133653176	C	T	0.808	0.813	0.946	-0.0425004857321486	0.0222	0.0563	14004	16757	14424.77
6434234	chr11	rs7117087	133653260	C	T	0.473	0.477	0.982	-0.0220002402796674	0.0171	0.1981	14004	16757	14424.77
6426586	chr11	rs12283631	133653308	A	G	0.807	0.812	0.952	-0.0433982268254708	0.0221	0.04986	14004	16757	14424.77
6422122	chr11	rs4937832	133653383	A	G	0.651	0.648	0.937	0.0133011462391285	0.0183	0.469	14004	16757	14424.77
6424953	chr11	rs10791317	133653485	C	T	0.668	0.667	0.972	0.0044998604248922	0.0182	0.8056	14004	16757	14424.77
6424299	chr11	rs12283860	133653710	A	G	0.806	0.811	0.953	-0.0440041354980549	0.0221	0.04608	14004	16757	14424.77
6430120	chr11	rs6590730	133653827	C	T	0.473	0.477	0.984	-0.0217958123704574	0.0171	0.201	14004	16757	14424.77
6434421	chr11	rs74466446	133653953	A	G	0.977	0.976	0.694	0.117400740368629	0.0668	0.07874	14004	16757	14424.77
6423429	chr11	rs7942610	133654065	A	G	0.668	0.667	0.969	0.0037031349243813	0.0183	0.8374	14004	16757	14424.77
6427754	chr11	rs7942611	133654066	A	G	0.667	0.666	0.971	0.0044003044444822	0.0182	0.8096	14004	16757	14424.77
6423315	chr11	rs10750540	133654099	C	G	0.668	0.667	0.972	0.0044003044444822	0.0182	0.8083	14004	16757	14424.77
6424822	chr11	rs59762446	133654379	G	A	0.979	0.979	0.707	0.001998002662673	0.0715	0.9777	13414	16167	13834.77
6428621	chr11	rs903816	133655772	G	A	0.123	0.123	0.9	-0.0238010101859522	0.0275	0.3864	14004	16757	14424.77
6432232	chr11	rs67110673	133655889	T	G	0.847	0.849	0.911	-0.0144032303107437	0.0247	0.5602	14004	16757	14424.77
6420822	chr11	rs61911626	133656170	G	A	0.956	0.959	0.872	-0.103395780348239	0.0448	0.02085	14004	16757	14424.77
6432888	chr11	rs7130384	133656681	C	G	0.123	0.124	0.896	-0.0227979086760041	0.0275	0.4055	14004	16757	14424.77
6428786	chr11	rs10791318	133656891	A	G	0.667	0.665	0.956	0.0048979852621919	0.0183	0.7894	14004	16757	14424.77
6423576	chr11	rs7106178	133657154	T	G	0.115	0.116	0.906	-0.0358033589652777	0.0281	0.2026	14004	16757	14424.77
6421635	chr11	rs34790786	133657216	A	G	0.805	0.81	0.929	-0.0416035498550752	0.0223	0.0617	14004	16757	14424.77
6428801	chr11	rs10732872	133657374	C	T	0.115	0.116	0.903	-0.0363009797263316	0.0281	0.1971	14004	16757	14424.77
6422329	chr11	rs11223586	133657425	C	G	0.356	0.353	0.828	0.0176041339483571	0.0195	0.366	14004	16757	14424.77
6428656	chr11	rs10732873	133657500	A	C	0.045	0.0427	0.859	0.0920959287203985	0.0446	0.03908	14004	16757	14424.77
6430068	chr11	rs10894747	133657849	C	G	0.402	0.397	0.811	0.0053954185169075	0.0191	0.777	14004	16757	14424.77
6428091	chr11	rs34731155	133657931	A	G	0.397	0.395	0.873	0.0100988346774146	0.0185	0.5859	14004	16757	14424.77
6427994	chr11	rs58773458	133658006	G	C	0.751	0.749	0.856	0.0075017910703226	0.0211	0.7238	14004	16757	14424.77
6429800	chr11	rs59722096	133658007	G	A	0.517	0.518	0.844	-0.0119005312583873	0.0185	0.5185	14004	16757	14424.77
6428346	chr11	rs12795042	133658168	A	C	0.389	0.387	0.897	0.0154992634469238	0.0183	0.3974	14004	16757	14424.77
6426635	chr11	rs7111235	133658661	T	C	0.697	0.697	0.88	-0.0051029981759033	0.0197	0.7972	14004	16757	14424.77
6425904	chr11	rs7114538	133658924	T	C	0.881	0.881	0.865	0.0317021347305135	0.0283	0.263	14004	16757	14424.77
6431023	chr11	rs4132718	133659773	C	T	0.721	0.724	0.937	-0.0034961042567088	0.0196	0.8563	14004	16757	14424.77
6425978	chr11	rs4132717	133659847	T	C	0.72	0.724	0.938	-0.0031048149534787	0.0195	0.8725	14004	16757	14424.77
6429725	chr11	rs4448704	133660235	A	C	0.72	0.724	0.939	-0.0031950988965408	0.0195	0.8694	14004	16757	14424.77
6423414	chr11	rs4256997	133660677	A	G	0.234	0.246	0.941	-0.044495399886564	0.0205	0.02952	14004	16757	14424.77
6424801	chr11	rs4379863	133660717	T	C	0.125	0.129	0.896	-0.0152963956259917	0.0266	0.5659	14004	16757	14424.77
6431114	chr11	rs4551783	133661116	A	C	0.125	0.128	0.896	-0.0122952780941516	0.0267	0.6447	14004	16757	14424.77
6425328	chr11	rs35045599	133661338	A	G	0.72	0.724	0.943	-0.0030045090202987	0.0195	0.8792	14004	16757	14424.77
6430188	chr11	rs7107654	133661556	A	G	0.721	0.725	0.941	-0.0046005663955682	0.0195	0.8143	14004	16757	14424.77
6429939	chr11	rs7111368	133661815	G	C	0.72	0.724	0.945	-0.0031048149534787	0.0195	0.8725	14004	16757	14424.77
6434056	chr11	rs7111177	133661892	A	G	0.72	0.724	0.945	-0.0031950988965408	0.0195	0.8712	14004	16757	14424.77
6421663	chr11	rs7933520	133661906	C	T	0.523	0.53	0.945	-0.0303045802648556	0.0175	0.08322	14004	16757	14424.77
6422468	chr11	rs7112045	133662542	C	T	0.512	0.52	0.971	-0.0297996312385195	0.0172	0.08304	14004	16757	14424.77
6432049	chr11	rs10894748	133663395	T	A	0.511	0.519	0.981	-0.0306035477981776	0.0171	0.07442	14004	16757	14424.77
6421201	chr11	rs10791319	133663671	T	C	0.511	0.519	0.983	-0.0305004454483837	0.0171	0.07471	14004	16757	14424.77
6430250	chr11	rs116864796	133663925	G	A	0.934	0.931	0.885	0.0411995232473163	0.0355	0.2468	14004	16757	14424.77
6424664	chr11	rs35408653	133663980	C	T	0.726	0.73	0.966	-0.0054950702819798	0.0194	0.7755	14004	16757	14424.77
6432280	chr11	rs61911632	133664590	A	G	0.726	0.73	0.968	-0.005696192544881	0.0194	0.7676	14004	16757	14424.77
6422587	chr11	rs9667033	133664606	A	C	0.232	0.245	0.957	-0.0462952789853036	0.0203	0.02298	14004	16757	14424.77
6420936	chr11	rs55988347	133664693	C	T	0.726	0.73	0.969	-0.0060985584618694	0.0193	0.7533	14004	16757	14424.77
6423274	chr11	rs12799645	133665213	A	T	0.726	0.73	0.971	-0.006199175242821	0.0193	0.7476	14004	16757	14424.77
6432994	chr11	rs12800478	133665570	C	T	0.726	0.73	0.972	-0.0060985584618694	0.0193	0.7508	14004	16757	14424.77
6421825	chr11	rs10791320	133666245	C	T	0.513	0.521	0.983	-0.0300984478240329	0.0171	0.07894	14004	16757	14424.77
6431184	chr11	rs77230482	133666397	C	T	0.978	0.978	0.752	0.0713993070302905	0.0687	0.2981	13014	15757	13429.79
6432412	chr11	rs4073744	133666700	T	C	0.723	0.726	0.966	-0.0022024235552	0.0193	0.9111	14004	16757	14424.77
6422074	chr11	rs117445882	133666723	G	A	0.967	0.966	0.734	0.0204004877576787	0.0563	0.7166	13014	15757	13429.79
6428969	chr11	rs7110505	133667121	G	A	0.847	0.85	0.904	-0.0310985871020312	0.0249	0.2111	14004	16757	14424.77
6421528	chr11	rs7480395	133667674	A	G	0.722	0.726	0.964	-0.0022024235552	0.0193	0.9091	14004	16757	14424.77
6430160	chr11	rs2851123	133667862	C	T	0.943	0.942	0.901	-0.0114047880634385	0.0383	0.7662	14004	16757	14424.77
6423230	chr11	rs79197764	133668214	A	G	0.964	0.959	0.802	0.149298929096234	0.049	0.002314	14004	16757	14424.77
6423316	chr11	rs2723604	133668690	G	A	0.766	0.754	0.965	0.0461963268897065	0.0202	0.02245	14004	16757	14424.77
6426046	chr11	rs2723603	133669387	G	A	0.766	0.754	0.966	0.0461963268897065	0.0202	0.02231	14004	16757	14424.77
6430988	chr11	rs1944729	133669679	T	G	0.723	0.726	0.96	-0.001501126126267	0.0194	0.937	14004	16757	14424.77
6431697	chr11	rs1944730	133669755	A	G	0.725	0.729	0.963	-0.0046005663955682	0.0194	0.814	14004	16757	14424.77
6433616	chr11	rs35223779	133670275	G	A	0.725	0.729	0.961	-0.0040983869261633	0.0194	0.831	14004	16757	14424.77
6430890	chr11	rs7131488	133671961	C	T	0.724	0.727	0.954	-0.0022024235552	0.0195	0.91	14004	16757	14424.77
6429712	chr11	rs12788682	133672730	G	T	0.723	0.726	0.955	-0.0003000450090019	0.0195	0.986	14004	16757	14424.77
6432333	chr11	rs34763330	133673154	G	C	0.725	0.729	0.952	-0.0040983869261633	0.0195	0.8327	14004	16757	14424.77
6433107	chr11	rs2851124	133673744	C	T	0.769	0.757	0.944	0.0448012667045393	0.0206	0.02946	14004	16757	14424.77
6431120	chr11	rs4529892	133674097	A	G	0.724	0.728	0.946	-0.0050024916227914	0.0196	0.7987	14004	16757	14424.77
6424609	chr11	rs2723602	133674229	G	A	0.764	0.752	0.939	0.0465972853767823	0.0205	0.02301	14004	16757	14424.77
6426743	chr11	rs4529893	133674271	A	T	0.724	0.728	0.944	-0.0050024916227914	0.0196	0.7966	14004	16757	14424.77
6426959	chr11	rs117927133	133674559	C	A	0.957	0.957	0.773	-0.0369959896867261	0.0474	0.4354	14004	16757	14424.77
6421829	chr11	rs12280972	133674814	C	T	0.878	0.875	0.878	0.0119977384336167	0.0273	0.6616	14004	16757	14424.77
6421095	chr11	rs7936122	133675017	C	T	0.723	0.727	0.936	-0.005304041591906	0.0197	0.7868	14004	16757	14424.77
6426641	chr11	rs34962430	133675184	A	T	0.723	0.728	0.935	-0.0054045784588597	0.0197	0.7836	14004	16757	14424.77
6427177	chr11	rs34619364	133675733	T	C	0.723	0.727	0.932	-0.0052035148315978	0.0197	0.7916	14004	16757	14424.77
6430782	chr11	rs2723601	133676938	G	A	0.768	0.757	0.931	0.0448968808822823	0.0207	0.03008	14004	16757	14424.77
6432101	chr11	rs7130532	133677278	A	T	0.72	0.724	0.924	-0.0029042131473898	0.0197	0.8811	14004	16757	14424.77
6433900	chr11	rs12785628	133677303	G	A	0.72	0.724	0.924	-0.0028039273327342	0.0197	0.8887	14004	16757	14424.77
6421941	chr11	rs2156677	133678019	G	A	0.489	0.482	0.949	0.0274984287018097	0.0174	0.1152	14004	16757	14424.77
6429860	chr11	rs76948284	133678065	A	C	0.964	0.959	0.787	0.158498357820679	0.0497	0.001428	14004	16757	14424.77
6421051	chr11	rs1105602	133679495	C	A	0.718	0.722	0.896	-0.0043996643446871	0.0199	0.8253	14004	16757	14424.77
6427728	chr11	rs2723600	133679758	G	A	0.486	0.479	0.924	0.025297307774162	0.0177	0.1512	14004	16757	14424.77
6429526	chr11	rs2723599	133681071	T	C	0.78	0.769	0.879	0.043203157300648	0.0217	0.04614	14004	16757	14424.77
6431789	chr11	rs2851122	133681074	C	G	0.781	0.769	0.878	0.0432989243951476	0.0217	0.04567	14004	16757	14424.77
6425335	chr11	rs2853118	133681425	G	A	0.439	0.432	0.863	0.0246048038572487	0.0184	0.1805	14004	16757	14424.77
6421854	chr11	rs10894749	133682252	A	G	0.173	0.165	0.778	0.0267977123853779	0.0267	0.3157	14004	16757	14424.77
6423755	chr11	rs12797371	133682550	T	C	0.828	0.827	0.895	0.031799009548949	0.0236	0.1789	14004	16757	14424.77
6433145	chr11	rs12795650	133682551	A	G	0.827	0.827	0.894	0.0311982343370806	0.0236	0.1858	14004	16757	14424.77
6424573	chr11	rs76403436	133682563	G	C	0.826	0.833	0.766	-0.0473012731180131	0.0255	0.06351	14004	16757	14424.77
6433983	chr11	rs12796225	133682592	G	C	0.828	0.826	0.897	0.0320024161254944	0.0236	0.1748	14004	16757	14424.77
6428190	chr11	rs12221971	133682831	A	T	0.768	0.76	0.897	0.0172994970780611	0.0212	0.4149	14004	16757	14424.77
6422207	chr11	rs1806831	133683064	T	C	0.542	0.535	0.888	0.0154007965760229	0.0181	0.3957	14004	16757	14424.77
6421150	chr11	rs2723596	133683156	T	C	0.951	0.954	0.836	-0.112698483925615	0.044	0.01037	14004	16757	14424.77
6420836	chr11	rs2853119	133685008	A	G	0.788	0.789	0.907	0.004201162744548	0.0218	0.8476	14004	16757	14424.77
6433426	chr11	rs4936209	133686106	C	G	0.815	0.814	0.969	0.0235993322503244	0.0221	0.2871	14004	16757	14424.77
6422412	chr11	rs2723594	133686117	A	G	0.951	0.953	0.866	-0.088995161571562	0.043	0.03841	14004	16757	14424.77
6423665	chr11	rs12576074	133686324	C	T	0.815	0.814	0.976	0.0226026252094292	0.0221	0.3062	14004	16757	14424.77
6427819	chr11	rs2851128	133686467	G	A	0.523	0.519	0.932	0.0101978249764461	0.0177	0.5651	14004	16757	14424.77
6430471	chr11	rs2723593	133687453	G	C	0.225	0.225	0.894	-0.01999864650669	0.0215	0.3504	14004	16757	14424.77
6421710	chr11	rs2723592	133687574	C	T	0.544	0.535	0.926	0.022299507494767	0.0178	0.2095	14004	16757	14424.77
6428351	chr11	rs2723591	133687610	C	T	0.772	0.772	0.938	0.0034041991335623	0.0208	0.8699	14004	16757	14424.77
6421977	chr11	rs2723590	133687837	A	G	0.532	0.525	0.942	0.0140015196358136	0.0176	0.4274	14004	16757	14424.77
6432868	chr11	rs9667066	133687923	G	A	0.757	0.749	0.946	0.0183996828453635	0.0204	0.3675	14004	16757	14424.77
6433770	chr11	rs2723589	133688009	G	A	0.529	0.523	0.949	0.0126002819757385	0.0175	0.4729	14004	16757	14424.77
6429707	chr11	rs2853120	133688273	G	A	0.767	0.769	0.937	-0.0029042131473898	0.0207	0.8881	14004	16757	14424.77
6421600	chr11	rs150606395	133688424	C	T	0.93	0.931	0.861	-0.0299026613543135	0.0359	0.4046	14004	16757	14424.77
6424754	chr11	rs2723588	133689963	A	G	0.521	0.516	0.958	0.0080971295874548	0.0174	0.643	14004	16757	14424.77
6430432	chr11	rs2851127	133690219	A	G	0.521	0.516	0.959	0.0076010387728197	0.0174	0.6609	14004	16757	14424.77
6425517	chr11	rs11223591	133690270	G	C	0.905	0.897	0.885	0.0696006867298358	0.0302	0.02135	14004	16757	14424.77
6426040	chr11	rs11822562	133690456	A	C	0.825	0.825	0.952	0.0231011029079872	0.0228	0.3116	14004	16757	14424.77
6422521	chr11	rs115124044	133690987	T	C	0.758	0.75	0.941	0.0154992634469238	0.0204	0.447	14004	16757	14424.77
6422445	chr11	rs4937835	133691060	G	C	0.826	0.825	0.949	0.0223972974420383	0.0229	0.3271	14004	16757	14424.77
6431828	chr11	rs2851126	133691230	G	A	0.772	0.773	0.931	-0.003596459514405	0.0209	0.8652	14004	16757	14424.77
6432715	chr11	rs2723587	133691682	A	G	0.621	0.62	0.91	-0.0260975991218731	0.0185	0.1578	14004	16757	14424.77
6427077	chr11	rs9667722	133691984	C	A	0.869	0.871	0.856	-0.0540972217202848	0.0276	0.05009	14004	16757	14424.77
6422269	chr11	rs73042834	133692109	T	C	0.948	0.95	0.871	-0.0878044186367746	0.0415	0.03419	14004	16757	14424.77
6432960	chr11	rs9667736	133692140	G	A	0.833	0.826	0.896	0.0346043046869299	0.024	0.1498	14004	16757	14424.77
6430816	chr11	rs9667845	133692349	G	A	0.706	0.702	0.935	-0.0122952780941516	0.0194	0.5262	14004	16757	14424.77
6432543	chr11	rs10791321	133692536	T	C	0.711	0.707	0.93	-0.0098988321792475	0.0195	0.6133	14004	16757	14424.77
6432886	chr11	rs7131428	133692877	T	G	0.943	0.946	0.862	-0.0952011857443932	0.0403	0.0183	14004	16757	14424.77
6429887	chr11	rs2851125	133693236	C	T	0.882	0.884	0.745	0.0210959082947329	0.0294	0.4727	14004	16757	14424.77
6423903	chr11	rs4320967	133693264	C	A	0.705	0.702	0.935	-0.0170952954286372	0.0194	0.3783	14004	16757	14424.77
6432321	chr11	rs7102034	133693601	T	C	0.711	0.707	0.929	-0.0135007260538548	0.0195	0.4886	14004	16757	14424.77
6423611	chr11	rs7120412	133694292	G	C	0.703	0.699	0.937	-0.0130953713122409	0.0193	0.4977	14004	16757	14424.77
6426812	chr11	rs7120562	133694415	G	T	0.702	0.699	0.937	-0.0135007260538548	0.0193	0.4852	14004	16757	14424.77
6423973	chr11	rs66615241	133694579	T	C	0.947	0.949	0.859	-0.09330020116546	0.0413	0.02385	14004	16757	14424.77
6431498	chr11	rs73042846	133695200	C	T	0.949	0.951	0.869	-0.0878044186367746	0.0417	0.03532	14004	16757	14424.77
6431520	chr11	rs73042847	133695213	G	A	0.949	0.951	0.869	-0.0878044186367746	0.0417	0.03542	14004	16757	14424.77
6421629	chr11	rs73042849	133695279	G	A	0.951	0.953	0.855	-0.0870950168509818	0.0428	0.04179	14004	16757	14424.77
6420959	chr11	rs77309249	133695530	T	C	0.767	0.76	0.922	0.0102968054773682	0.0209	0.6203	14004	16757	14424.77
6427240	chr11	rs2723616	133696258	T	C	0.266	0.268	0.914	-0.0426987545331152	0.0203	0.03536	14004	16757	14424.77
6432133	chr11	rs191281513	133696356	T	C	0.982	0.981	0.856	0.052601937740197	0.0752	0.484	11780	14725	12312.94
6428131	chr11	rs715797	133696584	C	T	0.708	0.705	0.93	-0.0185000759845861	0.0195	0.3413	14004	16757	14424.77
6432247	chr11	rs715798	133696629	T	A	0.702	0.699	0.927	-0.0172987645783295	0.0194	0.3708	14004	16757	14424.77
6428016	chr11	rs73042852	133697012	G	T	0.949	0.951	0.865	-0.0786969469491816	0.042	0.06091	14004	16757	14424.77
6425415	chr11	rs7110432	133697359	A	G	0.755	0.749	0.921	0.0052959516591825	0.0206	0.7975	14004	16757	14424.77
6428582	chr11	rs12418092	133698721	T	A	0.866	0.868	0.84	-0.0285023604727122	0.0272	0.2952	14004	16757	14424.77
6425669	chr11	rs1105494	133698733	C	A	0.542	0.546	0.93	-0.0282965991551138	0.0175	0.1059	14004	16757	14424.77
6428134	chr11	rs73042854	133700178	T	A	0.987	0.988	0.612	-0.167602416787934	0.1027	0.1027	12376	14891	12686.42
6426986	chr11	rs73042857	133700854	C	T	0.974	0.976	0.538	-0.139698944359575	0.0755	0.06415	14004	16757	14424.77
6432644	chr11	rs2097101	133701956	A	G	0.415	0.412	0.934	-0.0117993392160431	0.0178	0.5052	14004	16757	14424.77
6428428	chr11	rs80292708	133702211	T	C	0.911	0.915	0.835	-0.026898543868701	0.0327	0.4112	14004	16757	14424.77
6423954	chr11	rs10791322	133702429	G	A	0.486	0.481	0.888	-0.0067024110596754	0.0179	0.7066	14004	16757	14424.77
6421915	chr11	rs10791323	133702650	T	C	0.404	0.4	0.872	-0.0021022080918702	0.0185	0.9077	14004	16757	14424.77
6433588	chr11	rs11604410	133702779	T	G	0.343	0.336	0.906	0.0018981972830802	0.0188	0.918	14004	16757	14424.77
6421702	chr11	rs114421546	133703152	T	C	0.943	0.942	0.908	0.0018981972830802	0.0385	0.9606	14004	16757	14424.77
6428018	chr11	rs7928888	133703696	A	C	0.419	0.413	0.94	0.0022973590486834	0.0177	0.8972	14004	16757	14424.77
6428633	chr11	rs10791324	133704065	T	C	0.426	0.42	0.937	0.0002999550089979	0.0177	0.9887	14004	16757	14424.77
6430178	chr11	rs2723615	133704567	C	T	0.422	0.416	0.956	-0.0003000450090019	0.0176	0.9847	14004	16757	14424.77
6425963	chr11	rs2853117	133705266	T	G	0.42	0.413	0.962	0.0011992805754821	0.0175	0.9475	14004	16757	14424.77
6423111	chr11	rs1893850	133705356	T	C	0.419	0.413	0.965	0.0013990209137074	0.0175	0.9371	14004	16757	14424.77
6422168	chr11	rs2851115	133705381	C	A	0.42	0.414	0.967	0.0006997551142732	0.0175	0.968	14004	16757	14424.77
6421114	chr11	rs2851116	133705759	G	A	0.42	0.414	0.968	0.0001999800026662	0.0175	0.9923	14004	16757	14424.77
6422027	chr11	rs2723614	133705871	T	G	0.419	0.412	0.965	-0.0001000050003333	0.0175	0.9962	14004	16757	14424.77
6434006	chr11	rs2851117	133705905	C	T	0.359	0.351	0.953	0.0020977980821461	0.0182	0.9066	14004	16757	14424.77
6433831	chr11	rs2851118	133705995	A	C	0.419	0.412	0.969	0.0013990209137074	0.0175	0.9379	14004	16757	14424.77
6430583	chr11	rs80035044	133706179	C	T	0.944	0.943	0.929	0.0047984689115734	0.0381	0.9003	14004	16757	14424.77
6431687	chr11	rs2851119	133706382	T	C	0.243	0.242	0.923	-0.0288007896057264	0.0206	0.1618	14004	16757	14424.77
6421121	chr11	rs2723613	133706696	G	A	0.42	0.413	0.975	0.0005998200719675	0.0174	0.9726	14004	16757	14424.77
6428731	chr11	rs2853116	133707063	A	G	0.419	0.413	0.979	0.0005998200719675	0.0174	0.9733	14004	16757	14424.77
6434393	chr11	rs2853115	133707908	A	G	0.419	0.412	0.983	0.0005998200719675	0.0174	0.9711	14004	16757	14424.77
6428957	chr11	rs2851120	133708065	T	C	0.419	0.412	0.984	0.0005998200719675	0.0174	0.9708	14004	16757	14424.77
6420838	chr11	rs10791325	133708707	G	A	0.418	0.412	0.98	0.001998002662673	0.0174	0.91	14004	16757	14424.77
6431489	chr11	rs148405947	133709514	A	G	0.945	0.943	0.927	0.0117012723076411	0.0385	0.762	14004	16757	14424.77
6422731	chr11	rs116660928	133709592	A	T	0.941	0.94	0.938	0.0014988761237359	0.0371	0.9686	14004	16757	14424.77
6421870	chr11	rs2723608	133710149	A	G	0.418	0.411	0.983	0.0022973590486834	0.0174	0.8929	14004	16757	14424.77
6427140	chr11	rs2250123	133710796	T	C	0.442	0.434	0.947	0.005703702916678	0.0176	0.7452	14004	16757	14424.77
6421907	chr11	rs2250025	133710914	G	A	0.418	0.411	0.986	0.001598721363697	0.0174	0.9249	14004	16757	14424.77
6422490	chr11	rs2723607	133711018	C	G	0.418	0.411	0.987	0.0016985566355815	0.0174	0.9234	14004	16757	14424.77
6427018	chr11	rs2723605	133711241	C	G	0.417	0.41	0.985	0.0026963615477425	0.0174	0.8759	14004	16757	14424.77
6426984	chr11	rs2723598	133711652	G	A	0.418	0.411	0.987	0.0020977980821461	0.0174	0.9048	14004	16757	14424.77
6426956	chr11	rs2257010	133712348	G	A	0.417	0.411	0.988	0.0017983819413794	0.0173	0.9189	14004	16757	14424.77
6431957	chr11	rs2257004	133712473	C	T	0.417	0.41	0.989	0.0023971245997214	0.0173	0.891	14004	16757	14424.77
6428137	chr11	rs2187449	133712682	G	A	0.0729	0.0736	0.895	-0.0393959285025942	0.0345	0.2534	14004	16757	14424.77
6421447	chr11	rs5019134	133713082	G	C	0.416	0.409	0.989	0.0030952049073025	0.0173	0.8559	14004	16757	14424.77
6429262	chr11	rs55801927	133713094	A	C	0.416	0.409	0.989	0.0032048589489113	0.0173	0.8541	14004	16757	14424.77
6431235	chr11	rs76588534	133713150	A	G	0.987	0.988	0.621	-0.16440305629161	0.1062	0.1216	11689	14399	12113.05
6426877	chr11	rs10750541	133713189	C	A	0.417	0.41	0.991	0.0030952049073025	0.0173	0.8566	14004	16757	14424.77
6428167	chr11	rs10750542	133713436	T	C	0.416	0.409	0.989	0.0035038543266769	0.0173	0.8384	14004	16757	14424.77
6427231	chr11	rs10791328	133713730	A	G	0.417	0.41	0.991	0.0032048589489113	0.0173	0.8524	14004	16757	14424.77
6431002	chr11	rs80125544	133714472	C	T	0.954	0.947	0.91	0.144498533084218	0.0409	0.0004093	14004	16757	14424.77
6425555	chr11	rs2282602	133714522	G	A	0.417	0.41	0.993	0.0035038543266769	0.0173	0.8379	14004	16757	14424.77
6421639	chr11	rs2282603	133714543	G	A	0.883	0.891	0.908	-0.0622052453438987	0.028	0.02626	14004	16757	14424.77
6431349	chr11	rs2282604	133714672	A	G	0.416	0.409	0.99	0.004201162744548	0.0173	0.8073	14004	16757	14424.77
6423307	chr11	rs2156676	133715791	G	C	0.416	0.409	0.989	0.0048979852621919	0.0173	0.7787	14004	16757	14424.77
6420894	chr11	rs12418442	133715862	A	T	0.944	0.943	0.955	-0.001100605444033	0.0376	0.977	14004	16757	14424.77
6434232	chr11	rs10791329	133716356	T	C	0.416	0.409	0.989	0.0052959516591825	0.0173	0.7586	14004	16757	14424.77
6423952	chr11	rs77915106	133717454	C	T	0.925	0.917	0.867	0.113400111327533	0.0338	0.0008	14004	16757	14424.77
6431672	chr11	rs11223599	133717902	T	A	0.415	0.408	0.987	0.0046989426564652	0.0174	0.7853	14004	16757	14424.77
6434128	chr11	rs10750543	133718467	G	A	0.415	0.408	0.986	0.0046989426564652	0.0174	0.7853	14004	16757	14424.77
6433834	chr11	rs10750544	133718740	A	G	0.356	0.348	0.98	0.0052959516591825	0.018	0.7687	14004	16757	14424.77
6424778	chr11	rs143018013	133719038	C	T	0.943	0.941	0.95	0.0052959516591825	0.0374	0.8877	14004	16757	14424.77
6425637	chr11	rs10750545	133719221	G	A	0.415	0.408	0.984	0.0048979852621919	0.0174	0.7801	14004	16757	14424.77
6422662	chr11	rs10750546	133719565	G	A	0.416	0.409	0.985	0.0049974917102918	0.0174	0.7717	14004	16757	14424.77
6432756	chr11	rs1944734	133720077	G	A	0.416	0.409	0.984	0.0048979852621919	0.0174	0.7771	14004	16757	14424.77
6423757	chr11	rs73028348	133723892	G	A	0.987	0.988	0.628	-0.143397041349038	0.1031	0.1642	11689	14399	12113.05
6433641	chr11	rs117439990	133725046	C	T	0.885	0.892	0.902	-0.061003443560332	0.0282	0.03058	14004	16757	14424.77
6427274	chr11	rs1944733	133725945	A	G	0.449	0.441	0.937	0.0089993837968006	0.0176	0.6109	14004	16757	14424.77
6421011	chr11	rs1944732	133725989	A	G	0.411	0.404	0.98	0.0025966258472659	0.0175	0.8828	14004	16757	14424.77
6432219	chr11	rs1944731	133726067	G	A	0.411	0.404	0.981	0.0022973590486834	0.0175	0.8934	14004	16757	14424.77
6422522	chr11	rs7128438	133726083	C	T	0.944	0.943	0.974	0.0063001125484799	0.0372	0.8652	14004	16757	14424.77
6422150	chr11	rs10894752	133727086	A	C	0.416	0.41	0.973	0.001099395443301	0.0175	0.9521	14004	16757	14424.77
6427919	chr11	rs78406218	133727209	T	C	0.883	0.89	0.899	-0.0615031325940498	0.0281	0.02844	14004	16757	14424.77
6421144	chr11	rs10791330	133727535	C	T	0.355	0.347	0.983	0.0047984689115734	0.018	0.791	14004	16757	14424.77
6432818	chr11	rs77737960	133727824	T	C	0.884	0.891	0.901	-0.0620988329318545	0.0282	0.02768	14004	16757	14424.77
6433037	chr11	rs116001048	133729097	C	A	0.944	0.942	0.979	0.0068961666878413	0.0371	0.8529	14004	16757	14424.77
6423217	chr11	rs10750547	133729249	T	G	0.73	0.732	0.857	-0.0235962138551867	0.0207	0.2541	14004	16757	14424.77
6422345	chr11	rs10750548	133729469	A	G	0.411	0.404	0.983	0.0028958031120254	0.0174	0.8689	14004	16757	14424.77
6423154	chr11	rs80068472	133729516	C	G	0.944	0.942	0.981	0.0058031292269501	0.0371	0.8748	14004	16757	14424.77
6432001	chr11	rs75659599	133729775	C	T	0.944	0.942	0.981	0.005703702916678	0.0371	0.8773	14004	16757	14424.77
6432579	chr11	rs77395601	133730060	A	T	0.946	0.945	0.977	0.0044998604248922	0.0381	0.9067	14004	16757	14424.77
6420973	chr11	rs76458353	133730180	G	A	0.944	0.942	0.982	0.0055048206344449	0.0371	0.8826	14004	16757	14424.77
6424763	chr11	rs78606729	133730241	G	A	0.984	0.985	0.413	-0.0372969647443931	0.1399	0.7896	8176	9676	8417.91
6429306	chr11	rs10750549	133730820	A	G	0.409	0.403	0.983	0.001998002662673	0.0175	0.9109	14004	16757	14424.77
6429886	chr11	rs4937837	133731134	T	C	0.409	0.403	0.983	0.001998002662673	0.0175	0.9076	14004	16757	14424.77
6432506	chr11	rs2156681	133731644	G	T	0.352	0.345	0.988	0.0038027603329278	0.018	0.834	14004	16757	14424.77
6424450	chr11	rs74423959	133732042	T	C	0.978	0.979	0.649	0.0077002766261879	0.0712	0.9138	14004	16757	14424.77
6422264	chr11	rs12417860	133732076	C	T	0.944	0.942	0.986	0.0043007385516922	0.037	0.9081	14004	16757	14424.77
6427136	chr11	rs12417869	133732128	C	T	0.946	0.944	0.979	0.0077995046323818	0.0379	0.8371	14004	16757	14424.77
6429869	chr11	rs10791332	133732150	A	G	0.352	0.345	0.989	0.0038027603329278	0.018	0.8319	14004	16757	14424.77
6421139	chr11	rs4489760	133732265	A	T	0.352	0.345	0.988	0.0035038543266769	0.018	0.8455	14004	16757	14424.77
6422067	chr11	rs10791333	133732861	T	C	0.413	0.407	0.979	0.0016985566355815	0.0175	0.9243	14004	16757	14424.77
6432136	chr11	rs7104994	133732943	A	G	0.944	0.942	0.99	0.0033045340083004	0.0369	0.9289	14004	16757	14424.77
6421963	chr11	rs7121600	133733163	T	G	0.944	0.942	0.988	0.0033045340083004	0.0369	0.9295	14004	16757	14424.77
6424730	chr11	rs35375713	133733620	G	A	0.844	0.844	0.883	0.0243998868235351	0.0248	0.3254	14004	16757	14424.77
6422066	chr11	rs7946883	133733864	T	C	0.352	0.345	0.968	0.0033045340083004	0.0181	0.8561	14004	16757	14424.77
6427559	chr11	rs7946895	133733893	T	C	0.352	0.346	0.97	0.0025966258472659	0.0181	0.8876	14004	16757	14424.77
6430059	chr11	rs4937839	133734177	T	C	0.351	0.344	0.975	0.0037031349243813	0.0181	0.8395	14004	16757	14424.77
6425444	chr11	rs181326274	133734214	T	A	0.96	0.96	0.943	-0.0344051267241774	0.0449	0.4438	14004	16757	14424.77
6423210	chr11	rs4937840	133734322	C	G	0.445	0.44	0.963	0.0087020272939009	0.0174	0.6162	14004	16757	14424.77
6432728	chr11	rs4269938	133734350	T	C	0.9	0.899	0.942	-0.0107980900995126	0.0293	0.7132	14004	16757	14424.77
6421809	chr11	rs4937841	133734461	A	T	0.364	0.358	0.93	0.0022973590486834	0.0183	0.9017	14004	16757	14424.77
6429450	chr11	rs4937842	133734542	G	C	0.455	0.45	0.943	0.0072039888485025	0.0176	0.6818	14004	16757	14424.77
6430231	chr11	rs12420447	133734614	T	C	0.901	0.9	0.963	-0.0127003085782322	0.0291	0.6634	14004	16757	14424.77
6429640	chr11	rs10894754	133734907	T	G	0.897	0.896	0.933	-0.0054045784588597	0.0291	0.8521	14004	16757	14424.77
6423678	chr11	rs12419337	133735238	C	A	0.899	0.898	0.972	-0.0140989243795016	0.0287	0.6229	14004	16757	14424.77
6431042	chr11	rs10791334	133735810	A	C	0.452	0.447	0.976	0.0153023200084426	0.0172	0.3737	14004	16757	14424.77
6427733	chr11	rs10750550	133736083	A	G	0.35	0.344	0.981	0.0105046326450854	0.018	0.5603	14004	16757	14424.77
6426901	chr11	rs117510329	133736245	C	T	0.967	0.966	0.866	-0.0165969709073694	0.0506	0.7431	14004	16757	14424.77
6431460	chr11	rs12417695	133736509	C	T	0.898	0.898	0.987	-0.0164038098256767	0.0285	0.5639	14004	16757	14424.77
6421875	chr11	rs7118985	133736632	C	A	0.899	0.898	0.986	-0.0146974807605841	0.0285	0.6069	14004	16757	14424.77
6427624	chr11	rs35842351	133736668	C	T	0.898	0.897	0.987	-0.0160988945897493	0.0284	0.5721	14004	16757	14424.77
6432787	chr11	rs11223607	133736703	G	A	0.482	0.478	0.986	0.0165030720990143	0.0171	0.3333	14004	16757	14424.77
6421081	chr11	rs74644696	133737251	C	T	0.898	0.897	0.99	-0.0163021610829842	0.0284	0.5662	14004	16757	14424.77
6421391	chr11	rs1114367	133737304	G	T	0.477	0.473	1.0	0.0184978548821194	0.017	0.2752	14004	16757	14424.77
6428588	chr11	rs10750551	133737462	G	A	0.478	0.474	1.0	0.0184978548821194	0.0169	0.2757	14004	16757	14424.77
6422028	chr11	rs76604194	133737559	A	T	0.898	0.897	0.992	-0.0160988945897493	0.0284	0.5706	14004	16757	14424.77
6423375	chr11	rs73030342	133737674	G	C	0.986	0.986	0.722	0.0170045988158238	0.1004	0.8653	11222	10871	10816.26
6427560	chr11	rs78868297	133738735	C	T	0.898	0.897	0.994	-0.0164038098256767	0.0284	0.5632	14004	16757	14424.77
6433332	chr11	rs78629006	133739535	G	A	0.899	0.898	0.991	-0.013399371963117	0.0285	0.6389	14004	16757	14424.77
6427497	chr11	rs10791335	133739571	T	A	0.376	0.371	1.0	0.0143958802837323	0.0175	0.4119	14004	16757	14424.77
6430545	chr11	rs10894755	133739685	A	G	0.479	0.474	1.01	0.0193025022544974	0.0169	0.2557	14004	16757	14424.77
6428989	chr11	rs10736608	133740048	C	T	0.376	0.371	1.0	0.0147014028528927	0.0175	0.401	14004	16757	14424.77
6428159	chr11	rs10750552	133740141	C	A	0.376	0.371	1.0	0.0147014028528927	0.0175	0.4009	14004	16757	14424.77
6432889	chr11	rs10750553	133740251	T	C	0.376	0.371	1.0	0.0147014028528927	0.0175	0.4019	14004	16757	14424.77
6431549	chr11	rs143969142	133740624	C	T	0.972	0.971	0.761	0.0772017529034669	0.0584	0.1865	14004	16757	14424.77
6424230	chr11	rs11223609	133741766	C	T	0.376	0.371	1.0	0.0146028573839336	0.0175	0.4045	14004	16757	14424.77
6430995	chr11	rs78856946	133741942	G	A	0.898	0.897	0.996	-0.0164953025291975	0.0283	0.5591	14004	16757	14424.77
6429345	chr11	rs2156680	133742292	T	G	0.376	0.371	1.0	0.014504302202808	0.0175	0.4061	14004	16757	14424.77
6426036	chr11	rs2156679	133742304	C	T	0.376	0.371	1.0	0.014504302202808	0.0175	0.4071	14004	16757	14424.77
6430358	chr11	rs74663115	133742581	A	G	0.898	0.897	0.996	-0.0164953025291975	0.0283	0.5595	14004	16757	14424.77
6432867	chr11	rs4353292	133742656	A	G	0.477	0.473	1.0	0.0192044091837133	0.017	0.2584	14004	16757	14424.77
6430641	chr11	rs1119851	133742842	T	C	0.376	0.371	1.0	0.0146028573839336	0.0175	0.4063	14004	16757	14424.77
6429941	chr11	rs79424350	133742843	G	A	0.899	0.898	0.993	-0.013399371963117	0.0284	0.6373	14004	16757	14424.77
6422331	chr11	rs4463860	133742911	G	C	0.48	0.476	0.998	0.0171029078996623	0.017	0.3154	14004	16757	14424.77
6426864	chr11	rs1119852	133743022	C	A	0.376	0.371	0.999	0.0146028573839336	0.0175	0.4052	14004	16757	14424.77
6431688	chr11	rs11533204	133743644	A	G	0.376	0.37	0.997	0.0146028573839336	0.0175	0.4043	14004	16757	14424.77
6421169	chr11	rs11534483	133743670	T	C	0.48	0.476	0.996	0.0171029078996623	0.017	0.3148	14004	16757	14424.77
6426654	chr11	rs2187450	133743792	A	G	0.375	0.37	0.997	0.0146028573839336	0.0175	0.4046	14004	16757	14424.77
6432914	chr11	rs7130231	133744442	C	T	0.39	0.384	0.975	0.012096540947233	0.0176	0.4928	14004	16757	14424.77
6430570	chr11	rs1120247	133745180	T	G	0.389	0.384	0.975	0.0119977384336167	0.0176	0.4956	14004	16757	14424.77
6429175	chr11	rs1120246	133745212	G	A	0.389	0.384	0.975	0.0119977384336167	0.0176	0.4963	14004	16757	14424.77
6431960	chr11	rs1120245	133745290	A	G	0.389	0.384	0.975	0.0119977384336167	0.0176	0.4955	14004	16757	14424.77
6434510	chr11	rs10894756	133745852	G	A	0.389	0.384	0.974	0.0119977384336167	0.0176	0.4977	14004	16757	14424.77
6428443	chr11	rs78721575	133745884	T	G	0.983	0.985	0.806	-0.0527996915922012	0.0926	0.5681	9114	10329	9273.74
6432961	chr11	rs10791336	133745999	G	A	0.389	0.384	0.973	0.0118989261570991	0.0176	0.4991	14004	16757	14424.77
6431866	chr11	rs73030363	133747093	G	C	0.985	0.985	0.745	0.087003043621574	0.0896	0.3317	11451	12803	11413.81
6432476	chr11	rs140543114	133747772	T	C	0.875	0.879	0.915	-0.0433982268254708	0.027	0.1072	14004	16757	14424.77
6422600	chr11	rs59743120	133747893	T	C	0.898	0.897	0.998	-0.0156010662286512	0.0283	0.5815	14004	16757	14424.77
6427608	chr11	rs149542860	133748105	T	C	0.898	0.897	0.998	-0.0156010662286512	0.0283	0.5812	14004	16757	14424.77
6421683	chr11	rs148249473	133748217	C	G	0.898	0.897	0.999	-0.0154994990469515	0.0283	0.5832	14004	16757	14424.77
6432573	chr11	rs141199124	133748227	A	G	0.898	0.897	0.999	-0.0154994990469515	0.0283	0.5834	14004	16757	14424.77
6432892	chr11	rs139431478	133748316	T	C	0.898	0.897	0.999	-0.0152050125429676	0.0283	0.5903	14004	16757	14424.77
6425482	chr11	rs190341233	133748923	T	A	0.983	0.983	0.607	0.0049974917102918	0.0902	0.9558	11905	14648	12320.79
6429942	chr11	rs4536234	133752842	G	A	0.478	0.474	0.986	0.0165030720990143	0.0171	0.3349	14004	16757	14424.77
6423567	chr11	rs113781015	133753286	T	C	0.898	0.897	1.0	-0.0146974807605841	0.0282	0.6032	14004	16757	14424.77
6425049	chr11	rs111586771	133753406	G	A	0.897	0.897	0.999	-0.0177974390305806	0.0282	0.5281	14004	16757	14424.77
6426722	chr11	rs1843289	133754373	T	C	0.898	0.897	1.0	-0.0149004625639624	0.0282	0.5985	14004	16757	14424.77
6433814	chr11	rs329663	133754543	A	G	0.374	0.369	0.983	0.0142973047008244	0.0177	0.419	14004	16757	14424.77
6434399	chr11	rs4937846	133754795	C	T	0.478	0.474	0.984	0.016296487966892	0.0171	0.3415	14004	16757	14424.77
6426481	chr11	rs7931768	133754804	T	C	0.899	0.898	1.01	-0.0144032303107437	0.0282	0.6092	14004	16757	14424.77
6424420	chr11	rs12574238	133754831	G	A	0.848	0.849	0.916	0.0012991557316201	0.0246	0.958	14004	16757	14424.77
6431330	chr11	rs4937847	133754888	G	C	0.502	0.497	0.956	0.0155977206230546	0.0174	0.3694	14004	16757	14424.77
6425922	chr11	rs329664	133754975	G	T	0.374	0.368	0.983	0.0146028573839336	0.0177	0.4104	14004	16757	14424.77
6425008	chr11	rs11223611	133755234	G	A	0.477	0.473	0.984	0.0165030720990143	0.0171	0.3367	14004	16757	14424.77
6426154	chr11	rs11223612	133755242	G	A	0.477	0.473	0.983	0.0164047040252769	0.0171	0.3373	14004	16757	14424.77
6433809	chr11	rs1485197	133756187	A	G	0.899	0.898	1.01	-0.0140989243795016	0.0282	0.6163	14004	16757	14424.77
6434152	chr11	rs146855023	133757050	A	G	0.967	0.966	0.891	-0.0194988734340555	0.05	0.6961	14004	16757	14424.77
6430681	chr11	rs77113601	133757190	G	A	0.899	0.898	1.01	-0.0144032303107437	0.0282	0.6101	14004	16757	14424.77
6425487	chr11	rs4937849	133757791	A	G	0.476	0.472	0.982	0.0154992634469238	0.0172	0.3651	14004	16757	14424.77
6425701	chr11	rs12576385	133757987	C	T	0.959	0.96	0.698	-0.0396039865931634	0.0508	0.436	14004	16757	14424.77
6430676	chr11	rs1485196	133758417	C	A	0.899	0.898	1.01	-0.0150019689183474	0.0282	0.5947	14004	16757	14424.77
6421395	chr11	rs1485195	133758537	A	G	0.899	0.898	1.01	-0.0149004625639624	0.0282	0.598	14004	16757	14424.77
6425616	chr11	rs118029492	133758935	T	C	0.988	0.986	0.688	0.193302709303188	0.1111	0.08201	8874	10303	9125.65
6432719	chr11	rs140400657	133759215	G	A	0.972	0.972	0.872	-0.0153979421800967	0.0552	0.7801	14004	16757	14424.77
6425945	chr11	rs6590732	133759242	A	G	0.899	0.898	1.01	-0.0146974807605841	0.0283	0.6036	14004	16757	14424.77
6422935	chr11	rs546381	133760651	T	G	0.372	0.367	0.981	0.0131037693769772	0.0177	0.4595	14004	16757	14424.77
6430899	chr11	rs12418227	133760907	A	G	0.899	0.898	1.0	-0.0142003494011414	0.0283	0.6152	14004	16757	14424.77
6427690	chr11	rs12418266	133761102	A	T	0.899	0.898	1.0	-0.0143017847108596	0.0283	0.6141	14004	16757	14424.77
6431177	chr11	rs76403833	133761330	A	G	0.899	0.898	1.0	-0.0140989243795016	0.0283	0.6185	14004	16757	14424.77
6426432	chr11	rs36086419	133761715	G	C	0.847	0.848	0.903	0.0023971245997214	0.0247	0.9242	14004	16757	14424.77
6431545	chr11	rs76465140	133761986	T	C	0.901	0.9	1.0	-0.0158042315449673	0.0285	0.5795	14004	16757	14424.77
6432634	chr11	rs651067	133762135	C	T	0.899	0.898	0.999	-0.0113036461713921	0.0284	0.6894	14004	16757	14424.77
6428100	chr11	rs7948061	133762480	T	C	0.901	0.9	1.0	-0.0151034855773182	0.0286	0.5975	14004	16757	14424.77
6422701	chr11	rs1077251	133763079	A	G	0.901	0.9	1.0	-0.0144032303107437	0.0286	0.6139	14004	16757	14424.77
6424723	chr11	rs79231264	133763351	G	A	0.901	0.9	1.0	-0.0137034650584925	0.0287	0.6332	14004	16757	14424.77
6424976	chr11	rs77626841	133763389	G	A	0.901	0.9	1.0	-0.0138048499765589	0.0287	0.6292	14004	16757	14424.77
6429927	chr11	rs10894759	133763476	G	A	0.471	0.467	0.969	0.0148984646619666	0.0173	0.3883	14004	16757	14424.77
6429453	chr11	rs79883545	133763477	C	T	0.901	0.9	0.999	-0.0136020904182857	0.0287	0.6359	14004	16757	14424.77
6427577	chr11	rs75520597	133764491	T	C	0.901	0.9	0.998	-0.0127003085782322	0.0287	0.6576	14004	16757	14424.77
6429883	chr11	rs329647	133764666	G	C	0.219	0.216	0.973	0.0188021269625962	0.0209	0.3668	14004	16757	14424.77
6430552	chr11	rs75050187	133764741	G	A	0.901	0.9	0.997	-0.0127003085782322	0.0287	0.6586	14004	16757	14424.77
6430286	chr11	rs4937850	133764891	G	C	0.321	0.319	0.981	0.0155977206230546	0.0184	0.3971	14004	16757	14424.77
6426087	chr11	rs10791337	133765127	G	T	0.321	0.319	0.983	0.0152038337422728	0.0184	0.4106	14004	16757	14424.77
6425199	chr11	rs329648	133765367	T	C	0.317	0.315	0.984	0.0179970767016546	0.0185	0.3292	14004	16757	14424.77
6429392	chr11	rs140219725	133765555	G	C	0.984	0.984	0.801	-0.0406032684425478	0.0928	0.6622	9090	11863	9520.87
6430051	chr11	rs329649	133765666	A	G	0.898	0.897	0.984	-0.0028039273327342	0.0285	0.9208	14004	16757	14424.77
6422798	chr11	rs139911640	133767110	C	T	0.982	0.983	0.818	-0.0309954337025195	0.0754	0.6809	12523	15078	12859.9
6433096	chr11	rs78812413	133768081	G	A	0.973	0.975	0.574	-0.0628972021721127	0.0703	0.3709	14004	16757	14424.77
6429867	chr11	rs3802918	133768886	G	A	0.904	0.901	0.987	-0.001100605444033	0.0291	0.9696	14004	16757	14424.77
6432023	chr11	rs329652	133769699	A	G	0.321	0.32	0.984	0.0172994970780611	0.0184	0.3478	14004	16757	14424.77
6431185	chr11	rs4936211	133770411	G	C	0.497	0.493	0.946	0.0156961681063242	0.0175	0.3678	14004	16757	14424.77
6427784	chr11	rs329653	133771179	G	A	0.331	0.33	0.976	0.0155977206230546	0.0183	0.3942	14004	16757	14424.77
6420911	chr11	rs80074213	133771379	G	A	0.979	0.979	0.796	0.0308007491527123	0.0753	0.6829	10199	12972	10629.87
6426385	chr11	rs11223616	133772838	T	C	0.867	0.868	0.98	-0.0340015566760147	0.0253	0.1801	14004	16757	14424.77
6427465	chr11	rs10894761	133772854	G	A	0.33	0.33	0.979	0.0129951954948113	0.0183	0.4787	14004	16757	14424.77
6422866	chr11	rs73032046	133773691	A	C	0.869	0.87	0.976	-0.0360003042410416	0.0255	0.1582	14004	16757	14424.77
6429405	chr11	rs34013297	133774078	C	A	0.867	0.868	0.978	-0.0331949048576409	0.0254	0.1906	14004	16757	14424.77
6429315	chr11	rs510306	133774863	A	C	0.249	0.245	0.98	0.0239996896478807	0.0199	0.2268	14004	16757	14424.77
6433022	chr11	rs144639752	133774894	G	A	0.983	0.984	0.607	-0.0566020980240563	0.0912	0.5348	11905	14648	12320.79
6426446	chr11	rs10894762	133775443	T	C	0.484	0.481	0.966	0.0118989261570991	0.0173	0.4927	14004	16757	14424.77
6422137	chr11	rs329674	133776948	A	G	0.197	0.198	0.981	-0.003596459514405	0.0217	0.8662	14004	16757	14424.77
6424464	chr11	rs329675	133778102	C	T	0.847	0.85	0.963	-0.0030045090202987	0.0242	0.9016	14004	16757	14424.77
6425246	chr11	rs117557516	133780149	G	A	0.983	0.984	0.82	-0.0107980900995126	0.0769	0.8882	12523	15078	12859.9
6433576	chr11	rs148398002	133780469	G	A	0.983	0.983	0.731	-0.0495999919914836	0.0765	0.5168	13457	16217	13881.29
6421369	chr11	rs11223617	133780757	G	A	0.485	0.483	0.97	0.0117012723076411	0.0173	0.4991	14004	16757	14424.77
6431092	chr11	rs626583	133781111	T	C	0.844	0.847	0.949	-0.0016012813669738	0.0241	0.9463	14004	16757	14424.77
6422527	chr11	rs329676	133781191	C	G	0.845	0.848	0.945	-0.0054950702819798	0.0242	0.8215	14004	16757	14424.77
6428708	chr11	rs35883589	133781706	C	T	0.986	0.983	0.83	0.206997909089527	0.0923	0.025	9985	9785	9648.53
6429283	chr11	rs748919	133783232	T	C	0.502	0.5	0.975	0.0065981840282271	0.0172	0.6995	14004	16757	14424.77
6424065	chr11	rs75990128	133783662	C	G	0.885	0.886	0.923	-0.0313049258284153	0.0276	0.2572	14004	16757	14424.77
6424190	chr11	rs73032062	133784410	C	A	0.869	0.869	0.966	-0.0285949668801128	0.0255	0.2635	14004	16757	14424.77
6434103	chr11	rs901035	133784499	G	A	0.869	0.869	0.966	-0.0288007896057264	0.0255	0.2595	14004	16757	14424.77
6425928	chr11	rs329677	133785194	G	A	0.846	0.849	0.935	-0.0034961042567088	0.0243	0.886	14004	16757	14424.77
6431878	chr11	rs3824992	133786590	A	G	0.693	0.697	0.945	-0.0159972768350078	0.0189	0.3966	14004	16757	14424.77
6422696	chr11	rs3802923	133786824	C	G	0.854	0.856	0.906	0.0016985566355815	0.0252	0.9462	14004	16757	14424.77
6430134	chr11	rs3802922	133786945	A	C	0.866	0.869	0.963	-0.0372969647443931	0.0254	0.1419	14004	16757	14424.77
6420768	chr11	rs3802921	133786993	T	C	0.866	0.868	0.967	-0.0297996312385195	0.0253	0.2396	14004	16757	14424.77
6422397	chr11	rs3802920	133787001	G	T	0.867	0.869	0.972	-0.0343016316970211	0.0253	0.1758	14004	16757	14424.77
6430530	chr11	rs150439793	133787086	G	A	0.968	0.967	0.798	0.0347008987793103	0.0534	0.516	14004	16757	14424.77
6422245	chr11	rs3741104	133787549	T	C	0.905	0.908	0.909	-0.0257999754904126	0.0302	0.3924	14004	16757	14424.77
6425414	chr11	rs73032070	133787717	G	A	0.883	0.885	0.856	-0.0309954337025195	0.0285	0.2766	14004	16757	14424.77
6426602	chr11	rs4937856	133788407	C	A	0.326	0.326	0.9	-0.0031048149534787	0.0191	0.872	14004	16757	14424.77
6429401	chr11	rs10791338	133788869	A	G	0.171	0.17	0.872	0.001099395443301	0.0241	0.9643	14004	16757	14424.77
6427981	chr11	rs12800905	133788992	T	C	0.75	0.75	0.917	0.0143958802837323	0.0204	0.4789	14004	16757	14424.77
6422894	chr11	rs12801289	133789199	T	G	0.39	0.389	0.929	-0.0060985584618694	0.018	0.7345	14004	16757	14424.77
6429841	chr11	rs11223621	133791354	C	T	0.39	0.39	0.961	-0.004198802647333	0.0177	0.814	14004	16757	14424.77
6433688	chr11	rs596430	133792021	T	C	0.145	0.145	0.954	0.0192044091837133	0.0248	0.4392	14004	16757	14424.77
6431324	chr11	rs118092898	133792177	G	A	0.988	0.988	0.603	-0.0437951599996715	0.1044	0.6746	12327	15265	12856.42
6424898	chr11	rs34845616	133792644	G	A	0.802	0.802	0.945	0.0088011559530687	0.0218	0.6863	14004	16757	14424.77
6430956	chr11	rs2027788	133792736	A	G	0.389	0.389	0.961	-0.0031048149534787	0.0178	0.8627	14004	16757	14424.77
6426637	chr11	rs73032079	133792743	G	A	0.969	0.968	0.898	0.0813034510640348	0.051	0.1108	14004	16757	14424.77
6422338	chr11	rs3819194	133794381	C	G	0.979	0.98	0.619	-0.0107980900995126	0.0782	0.8905	13014	15757	13429.79
6427137	chr11	rs2062368	133794488	T	C	0.395	0.395	0.971	-0.0023026490626755	0.0176	0.8961	14004	16757	14424.77
6430803	chr11	rs329670	133794599	T	C	0.0529	0.0492	0.873	0.0724043790054573	0.0411	0.07842	14004	16757	14424.77
6421670	chr11	rs329669	133795017	G	A	0.749	0.748	0.987	0.0183996828453635	0.0197	0.3484	14004	16757	14424.77
6433231	chr11	rs329668	133795219	T	C	0.147	0.146	0.969	0.0202045073158995	0.0245	0.4097	14004	16757	14424.77
6431294	chr11	rs329667	133796538	G	A	0.75	0.748	0.978	0.0184978548821194	0.0198	0.3509	14004	16757	14424.77
6433355	chr11	rs11223625	133796676	A	C	0.923	0.926	0.966	-0.0282040203730758	0.0323	0.383	14004	16757	14424.77
6423010	chr11	rs167915	133797581	A	T	0.752	0.75	0.971	0.0209979909956055	0.0199	0.2906	14004	16757	14424.77
6426810	chr11	rs1612416	133797646	A	C	0.656	0.656	0.968	0.0141001243787816	0.0181	0.4378	14004	16757	14424.77
6430820	chr11	rs12421671	133797710	C	G	0.967	0.966	0.856	-0.0064004391810282	0.0514	0.9012	14004	16757	14424.77
6427742	chr11	rs1793680	133798762	C	T	0.749	0.747	0.966	0.0194986595340326	0.0199	0.3265	14004	16757	14424.77
6429267	chr11	rs329673	133798999	C	T	0.151	0.15	0.944	0.0147999386115992	0.0246	0.5463	14004	16757	14424.77
6431289	chr11	rs329672	133799132	C	T	0.663	0.664	0.963	0.0109003744682883	0.0182	0.5513	14004	16757	14424.77
6425824	chr11	rs10894763	133799408	C	T	0.488	0.486	0.944	-0.0018016219466282	0.0175	0.9188	14004	16757	14424.77
6431510	chr11	rs191300	133800017	C	T	0.128	0.13	0.917	-0.0075987978753305	0.0265	0.7758	14004	16757	14424.77
6430393	chr11	rs138839852	133800091	T	C	0.985	0.985	0.616	0.0274011363479391	0.0953	0.7741	12305	15058	12725.77
6431405	chr11	rs1682859	133800219	C	A	0.659	0.66	0.968	0.0150954876453349	0.0181	0.4039	14004	16757	14424.77
6428375	chr11	rs11223626	133800477	A	C	0.914	0.918	0.902	-0.0203966036652218	0.032	0.5232	14004	16757	14424.77
6430012	chr11	rs229285	133800642	A	T	0.744	0.74	0.96	0.0260965047212743	0.0198	0.1877	14004	16757	14424.77
6424283	chr11	rs11223627	133800769	G	A	0.919	0.921	0.884	0.0025966258472659	0.0332	0.9382	14004	16757	14424.77
6426383	chr11	rs329671	133801262	G	A	0.74	0.737	0.961	0.0227003855207759	0.0197	0.2479	14004	16757	14424.77
6428255	chr11	rs10894764	133803239	A	G	0.49	0.489	0.959	-0.0078003437327339	0.0173	0.6515	14004	16757	14424.77
6433220	chr11	rs486560	133803278	T	C	0.73	0.726	0.968	0.027799974857679	0.0194	0.1513	14004	16757	14424.77
6427865	chr11	rs329637	133805585	C	T	0.684	0.673	0.98	0.0562007331879655	0.0183	0.002186	14004	16757	14424.77
6432212	chr11	rs329636	133807097	A	G	0.609	0.603	0.984	0.041995705452017	0.0175	0.01631	14004	16757	14424.77
6421140	chr11	rs73034263	133808038	C	G	0.935	0.934	0.872	0.0414010268486756	0.0368	0.2604	14004	16757	14424.77
6432307	chr11	rs10894765	133808184	C	T	0.535	0.541	0.971	-0.0329985112635755	0.0172	0.05539	14004	16757	14424.77
6428569	chr11	rs12278050	133809032	C	T	0.932	0.935	0.956	-0.0251024465608414	0.0349	0.4722	14004	16757	14424.77
6423144	chr11	rs558709	133809385	T	C	0.679	0.669	0.993	0.053000336561653	0.0182	0.003515	14004	16757	14424.77
6424890	chr11	rs644854	133809660	A	G	0.679	0.669	0.993	0.0528011569911275	0.0182	0.003638	14004	16757	14424.77
6431009	chr11	rs11223630	133809690	C	T	0.535	0.541	0.969	-0.0335981494309355	0.0173	0.05203	14004	16757	14424.77
6432585	chr11	rs139001237	133809787	A	T	0.965	0.961	0.793	0.0801965419942766	0.0504	0.1117	14004	16757	14424.77
6425237	chr11	rs645376	133809810	A	G	0.611	0.604	0.991	0.0425996136188173	0.0174	0.01464	14004	16757	14424.77
6427662	chr11	rs476821	133810259	C	A	0.679	0.669	0.993	0.0524026787930484	0.0182	0.003902	14004	16757	14424.77
6430131	chr11	rs11223632	133810283	G	A	0.535	0.541	0.965	-0.033701571673015	0.0173	0.05168	14004	16757	14424.77
6434366	chr11	rs117452163	133810562	G	A	0.925	0.926	0.658	-0.0086977157031958	0.0395	0.8263	14004	16757	14424.77
6429269	chr11	rs1682862	133810656	A	G	0.612	0.605	0.992	0.0423983514166169	0.0174	0.01515	14004	16757	14424.77
6429581	chr11	rs10444323	133811160	C	T	0.933	0.936	0.963	-0.0246001168682327	0.0349	0.4814	14004	16757	14424.77
6432763	chr11	rs329641	133811396	T	A	0.679	0.669	0.993	0.0518046636160167	0.0182	0.004364	14004	16757	14424.77
6427329	chr11	rs10894767	133811531	G	A	0.933	0.936	0.963	-0.0243951568347216	0.0349	0.4837	14004	16757	14424.77
6426597	chr11	rs329642	133812299	T	C	0.68	0.67	0.991	0.0546964969190277	0.0182	0.002659	14004	16757	14424.77
6421430	chr11	rs329643	133812526	T	C	0.612	0.605	0.993	0.0421970486997883	0.0174	0.01556	14004	16757	14424.77
6427844	chr11	rs329644	133812944	C	G	0.611	0.604	0.991	0.0421011760186353	0.0174	0.01576	14004	16757	14424.77
6432690	chr11	rs329645	133813168	C	T	0.611	0.604	0.992	0.0421970486997883	0.0174	0.0155	14004	16757	14424.77
6426962	chr11	rs11223634	133813425	A	G	0.534	0.54	0.963	-0.0352956263947246	0.0173	0.04176	14004	16757	14424.77
6432209	chr11	rs329646	133813626	G	A	0.679	0.669	0.992	0.053000336561653	0.0182	0.003584	14004	16757	14424.77
6427610	chr11	rs595986	133814191	A	G	0.611	0.605	0.991	0.0421970486997883	0.0174	0.01554	14004	16757	14424.77
6427996	chr11	rs28428505	133814468	C	T	0.933	0.936	0.956	-0.0226035462098532	0.035	0.5179	14004	16757	14424.77
6433533	chr11	rs4937860	133814713	A	G	0.763	0.753	0.949	0.0540998523168248	0.0203	0.007873	14004	16757	14424.77
6427112	chr11	rs59210593	133815350	A	G	0.548	0.556	0.935	-0.0406032684425478	0.0176	0.02134	14004	16757	14424.77
6422639	chr11	rs11223635	133815792	A	G	0.667	0.657	0.956	0.053000336561653	0.0183	0.003869	14004	16757	14424.77
6422349	chr11	rs12291005	133815951	C	G	0.93	0.933	0.883	-0.0185000759845861	0.0357	0.6033	14004	16757	14424.77
6429412	chr11	rs10894768	133815981	C	G	0.456	0.462	0.918	-0.0406032684425478	0.0177	0.02206	14004	16757	14424.77
6432636	chr11	rs10894769	133816224	C	T	0.891	0.888	0.836	0.0178988554877579	0.0298	0.5481	14004	16757	14424.77
6430601	chr11	rs91583	133817009	C	T	0.695	0.683	0.967	0.0606999130996222	0.0186	0.001119	14004	16757	14424.77
6426162	chr11	rs689380	133817037	C	T	0.695	0.684	0.968	0.0616029666104685	0.0186	0.000943	14004	16757	14424.77
6427806	chr11	rs500166	133817055	A	G	0.694	0.682	0.965	0.0610010215573989	0.0186	0.001062	14004	16757	14424.77
6424791	chr11	rs688502	133817223	A	G	0.633	0.624	0.965	0.0507976715868588	0.0178	0.00439	14004	16757	14424.77
6432981	chr11	rs688500	133817225	C	T	0.698	0.686	0.97	0.0616029666104685	0.0187	0.000954	14004	16757	14424.77
6422930	chr11	rs73034287	133817247	C	G	0.935	0.939	0.918	-0.0256050287153947	0.0363	0.4809	14004	16757	14424.77
6434014	chr11	rs502834	133817333	G	A	0.698	0.686	0.972	0.0622045495436565	0.0186	0.0008506	14004	16757	14424.77
6426999	chr11	rs11223637	133817472	C	T	0.913	0.905	0.942	0.104396050710996	0.0305	0.0006308	14004	16757	14424.77
6428387	chr11	rs113939999	133817476	G	A	0.982	0.984	0.859	-0.0475004961488543	0.0805	0.5554	10714	12117	10952.64
6422654	chr11	rs507378	133817792	T	C	0.634	0.626	0.966	0.0515957486436504	0.0178	0.003814	14004	16757	14424.77
6434358	chr11	rs695134	133817809	C	T	0.615	0.607	0.942	0.048904443353603	0.0179	0.006312	14004	16757	14424.77
6428983	chr11	rs75079562	133818315	C	G	0.984	0.985	0.838	-0.0577986187273719	0.0792	0.4654	11976	14538	12316.42
6420789	chr11	rs78490253	133818316	C	T	0.983	0.984	0.837	0.0061013488579762	0.076	0.936	12523	15078	12859.9
6434481	chr11	rs11223638	133819222	C	T	0.938	0.941	0.928	-0.017502275136142	0.037	0.6356	14004	16757	14424.77
6424585	chr11	rs564123	133819417	G	T	0.702	0.69	0.961	0.064297867182731	0.0188	0.0006274	14004	16757	14424.77
6429862	chr11	rs11223639	133819442	A	G	0.937	0.941	0.922	-0.026600681797179	0.0368	0.4695	14004	16757	14424.77
6428818	chr11	rs11223640	133819690	C	G	0.938	0.941	0.928	-0.0168003386783461	0.037	0.6508	14004	16757	14424.77
6421569	chr11	rs77184211	133819814	G	A	0.896	0.894	0.874	0.0023971245997214	0.0297	0.935	14004	16757	14424.77
6424258	chr11	rs77899339	133820816	C	A	0.952	0.954	0.868	-0.0088994831870327	0.0426	0.834	14004	16757	14424.77
6425556	chr11	rs329640	133821131	A	G	0.738	0.739	0.942	0.0205964297986501	0.0199	0.2997	14004	16757	14424.77
6429466	chr11	rs118031494	133821144	G	A	0.952	0.951	0.888	0.0465018336514199	0.0413	0.2594	14004	16757	14424.77
6424382	chr11	rs11223642	133821261	C	T	0.399	0.402	0.89	-0.0067024110596754	0.0184	0.7139	14004	16757	14424.77
6424180	chr11	rs77825526	133821263	C	T	0.894	0.892	0.87	0.0087020272939009	0.0295	0.7671	14004	16757	14424.77
6421591	chr11	rs73034295	133822133	G	A	0.953	0.951	0.887	0.0782010127941653	0.0447	0.08071	13014	15757	13429.79
6432716	chr11	rs75224781	133822386	C	G	0.914	0.906	0.922	0.104504149080618	0.031	0.0007438	14004	16757	14424.77
6433852	chr11	rs4936213	133822555	A	G	0.401	0.404	0.904	-0.0128015918372089	0.0182	0.4824	14004	16757	14424.77
6422461	chr11	rs75059851	133822569	A	G	0.953	0.951	0.906	0.0737986386007454	0.0442	0.09515	13014	15757	13429.79
6429282	chr11	rs694424	133824539	A	G	0.163	0.167	0.945	-0.0122952780941516	0.0236	0.6025	14004	16757	14424.77
6427161	chr11	rs12273435	133825855	G	A	0.924	0.928	0.782	-0.0026033858701149	0.0366	0.9438	14004	16757	14424.77
6424792	chr11	rs12792661	133826414	G	A	0.923	0.926	0.798	-0.0027036515743148	0.0361	0.9404	14004	16757	14424.77
6425610	chr11	rs12291823	133826909	G	A	0.925	0.929	0.794	-0.0076995657264405	0.0368	0.8344	14004	16757	14424.77
6429823	chr11	rs3802924	133827733	A	C	0.955	0.953	0.94	0.0627024616114006	0.0446	0.1594	13014	15757	13429.79
6427594	chr11	rs73036062	133828187	G	A	0.955	0.953	0.937	0.0632001258860912	0.0446	0.1564	13014	15757	13429.79
6429835	chr11	rs74807084	133828619	A	G	0.894	0.891	0.855	0.0092966519050945	0.0296	0.7533	14004	16757	14424.77
6428231	chr11	rs73036063	133828758	G	A	0.955	0.953	0.937	0.0636975426142417	0.0446	0.1533	13014	15757	13429.79
6423911	chr11	rs73036064	133829442	G	A	0.955	0.953	0.936	0.0613960888650743	0.0447	0.1696	13014	15757	13429.79
6430823	chr11	rs3758927	133829644	C	G	0.955	0.953	0.939	0.0562007331879655	0.0448	0.2097	13014	15757	13429.79
6431083	chr11	rs73036065	133830067	G	T	0.955	0.953	0.934	0.0619038033148151	0.0448	0.167	13014	15757	13429.79
6428173	chr11	rs10894771	133832131	G	C	0.467	0.473	0.828	-0.0318003125497978	0.0188	0.09125	14004	16757	14424.77
6432667	chr11	rs10791341	133832211	A	G	0.373	0.384	0.828	-0.0401035026973339	0.0193	0.03813	14004	16757	14424.77
6429338	chr11	rs191089934	133833268	A	G	0.983	0.984	0.825	-0.0119005312583873	0.0892	0.8938	9009	10751	9167.85
6431364	chr11	rs612823	133834104	T	C	0.445	0.453	0.825	-0.0352956263947246	0.0189	0.06135	14004	16757	14424.77
6421074	chr11	rs61908397	133834494	C	T	0.756	0.759	0.751	-0.0292949370570243	0.0227	0.1967	14004	16757	14424.77
6433821	chr11	rs7109293	133834657	G	A	0.692	0.681	0.824	0.0497991787524836	0.0202	0.01364	14004	16757	14424.77
6428884	chr11	rs117194304	133836294	G	A	0.983	0.983	0.7	0.0590044865764036	0.085	0.4877	11758	14518	12182.29
6427435	chr11	rs669257	133836301	C	A	0.682	0.672	0.818	0.048904443353603	0.0201	0.01522	14004	16757	14424.77
6432830	chr11	rs75145144	133836885	A	C	0.976	0.972	0.766	0.249099755480287	0.0634	8.631e-05	13014	15757	13429.79
6431474	chr11	rs11223645	133837312	C	A	0.758	0.763	0.747	-0.0393959285025942	0.0228	0.08432	14004	16757	14424.77
6422270	chr11	rs2000852	133838221	C	T	0.955	0.954	0.939	0.0673969319860517	0.0453	0.1368	13014	15757	13429.79
6422624	chr11	rs329682	133838259	A	G	0.0527	0.0515	0.92	0.0225048553400694	0.0397	0.5713	14004	16757	14424.77
6427849	chr11	rs2000853	133838417	A	G	0.955	0.954	0.939	0.0676960309526514	0.0453	0.1352	13014	15757	13429.79
6428054	chr11	rs7122746	133838808	T	C	0.955	0.954	0.944	0.0683966938083502	0.0453	0.1309	13014	15757	13429.79
6434318	chr11	rs7106806	133838837	G	C	0.955	0.954	0.945	0.0680043830932363	0.0453	0.1335	13014	15757	13429.79
6425560	chr11	rs7106715	133838905	C	T	0.956	0.954	0.945	0.0680978043671968	0.0453	0.1328	13014	15757	13429.79
6424038	chr11	rs11223646	133839560	G	A	0.956	0.954	0.948	0.0673969319860517	0.0453	0.1365	13014	15757	13429.79
6432916	chr11	rs11223647	133839588	G	A	0.956	0.954	0.948	0.0673969319860517	0.0453	0.1363	13014	15757	13429.79
6425673	chr11	rs7127156	133839857	T	C	0.955	0.954	0.949	0.0679016096105729	0.0452	0.1333	13014	15757	13429.79
6430542	chr11	rs329681	133839918	A	T	0.144	0.143	0.896	-0.0099998320783335	0.0256	0.695	14004	16757	14424.77
6424625	chr11	rs73036081	133840156	C	T	0.956	0.954	0.951	0.0670977435324941	0.0452	0.1379	13014	15757	13429.79
6433181	chr11	rs147632825	133840427	G	A	0.984	0.984	0.824	0.0368043345220483	0.0789	0.6408	12467	15217	12886.31
6422404	chr11	rs11223649	133840471	T	C	0.956	0.954	0.95	0.0679016096105729	0.0453	0.134	13014	15757	13429.79
6422266	chr11	rs11223650	133840647	A	G	0.956	0.954	0.948	0.0683966938083502	0.0453	0.1309	13014	15757	13429.79
6430669	chr11	rs55747998	133840793	C	T	0.956	0.954	0.945	0.069498077182394	0.0454	0.1261	13014	15757	13429.79
6430403	chr11	rs56241440	133840830	A	C	0.956	0.954	0.945	0.0696006867298358	0.0455	0.1258	13014	15757	13429.79
6425178	chr11	rs11223651	133841034	C	T	0.956	0.954	0.942	0.0712037590063322	0.0456	0.1184	13014	15757	13429.79
6431964	chr11	rs11223652	133841207	A	G	0.956	0.954	0.939	0.0721997240344179	0.0457	0.1141	13014	15757	13429.79
6421571	chr11	rs11223654	133841579	C	T	0.956	0.954	0.932	0.0745971382067833	0.0459	0.1042	13014	15757	13429.79
6425014	chr11	rs73036086	133841782	C	T	0.956	0.954	0.929	0.0758956590032571	0.046	0.09911	13014	15757	13429.79
6429836	chr11	rs117150837	133841783	G	A	0.858	0.859	0.668	-0.0177974390305806	0.0295	0.5479	14004	16757	14424.77
6427614	chr11	rs73036087	133842361	G	A	0.956	0.954	0.922	0.0784968981407531	0.0462	0.08957	13014	15757	13429.79
6424439	chr11	rs329680	133842480	T	C	0.0515	0.0505	0.943	0.0176041339483571	0.0397	0.6581	14004	16757	14424.77
6422305	chr11	rs11223655	133842707	G	A	0.957	0.954	0.92	0.0793008941363585	0.0463	0.0871	13014	15757	13429.79
6429700	chr11	rs11223656	133842973	T	A	0.957	0.954	0.917	0.0801042442416614	0.0464	0.08453	13014	15757	13429.79
6422437	chr11	rs11223658	133843216	G	A	0.957	0.954	0.914	0.0812020353933828	0.0465	0.0809	13014	15757	13429.79
6429367	chr11	rs329678	133843518	C	G	0.142	0.142	0.895	-0.0160988945897493	0.0258	0.5322	14004	16757	14424.77
6430195	chr11	rs57204268	133844024	A	G	0.776	0.771	0.809	0.0452983606272869	0.0227	0.04582	14004	16757	14424.77
6431118	chr11	rs11223659	133844708	G	A	0.957	0.954	0.899	0.0872963363848446	0.0471	0.06346	13014	15757	13429.79
6432152	chr11	rs12576981	133844879	G	A	0.506	0.514	0.84	-0.0453007592301635	0.0186	0.01507	14004	16757	14424.77
6425734	chr11	rs118145926	133845105	T	C	0.977	0.977	0.739	-0.0135007260538548	0.0666	0.8395	13457	16217	13881.29
6433897	chr11	rs12290617	133845385	C	T	0.952	0.954	0.887	-0.0017014466397575	0.0423	0.9681	14004	16757	14424.77
6434173	chr11	rs329662	133845904	T	A	0.0513	0.0501	0.955	0.016296487966892	0.0395	0.6798	14004	16757	14424.77
6422133	chr11	rs12282724	133846385	G	T	0.952	0.954	0.889	-0.001300845733048	0.0423	0.9752	14004	16757	14424.77
6424604	chr11	rs329660	133846499	A	G	0.0512	0.05	0.957	0.0155977206230546	0.0395	0.693	14004	16757	14424.77
6426253	chr11	rs12283206	133847148	G	T	0.952	0.954	0.891	-0.0010005003335835	0.0422	0.9802	14004	16757	14424.77
6429848	chr11	rs1038480	133848212	G	A	0.952	0.954	0.893	-0.0007002451143934	0.0422	0.9862	14004	16757	14424.77
6420751	chr11	rs12286758	133849206	C	T	0.952	0.954	0.891	0.0006997551142732	0.0422	0.9876	14004	16757	14424.77
6430944	chr11	rs329658	133849281	T	C	0.0509	0.0497	0.964	0.0159028762794155	0.0395	0.6861	14004	16757	14424.77
6424399	chr11	rs329657	133849403	G	A	0.0509	0.0498	0.963	0.0134984841513417	0.0394	0.7314	14004	16757	14424.77
6423633	chr11	rs329656	133849448	C	A	0.0988	0.0963	0.928	0.0077995046323818	0.0295	0.7923	14004	16757	14424.77
6428918	chr11	rs78782859	133850102	G	A	0.897	0.894	0.818	0.0239020562806236	0.0307	0.4366	14004	16757	14424.77
6433082	chr11	rs329655	133850516	C	A	0.104	0.107	0.889	-0.033701571673015	0.0298	0.2574	14004	16757	14424.77
6432074	chr11	rs11223661	133851412	G	T	0.958	0.955	0.856	0.0972991096622764	0.0486	0.04546	13014	15757	13429.79
6425663	chr11	rs77289937	133851938	T	C	0.901	0.897	0.815	0.023198814502523	0.0312	0.4583	14004	16757	14424.77
6427890	chr11	rs329654	133852608	C	T	0.0529	0.0517	0.941	0.0092966519050945	0.0392	0.8119	14004	16757	14424.77
6432031	chr11	rs12294011	133852681	G	A	0.949	0.951	0.847	-0.0154994990469515	0.0421	0.7135	14004	16757	14424.77
6427799	chr11	rs4936214	133852683	T	C	0.907	0.905	0.846	0.036997088886122	0.0321	0.2493	14004	16757	14424.77
6427009	chr11	rs4936215	133852684	A	G	0.955	0.951	0.818	0.10490040982537	0.0481	0.02903	13014	15757	13429.79
6430602	chr11	rs4936216	133853008	C	T	0.954	0.951	0.8	0.0960008503274274	0.0477	0.0441	13014	15757	13429.79
6426053	chr11	rs12366213	133853665	G	A	0.94	0.939	0.758	0.0202045073158995	0.0408	0.6215	14004	16757	14424.77
6430911	chr11	rs167914	133853694	C	G	0.0974	0.101	0.808	-0.0467038420537432	0.0319	0.1423	14004	16757	14424.77
6434416	chr11	rs536866	133854059	A	G	0.525	0.532	0.863	-0.0358033589652777	0.0185	0.05311	14004	16757	14424.77
6422000	chr11	rs329688	133854353	C	T	0.526	0.533	0.866	-0.0352023974087295	0.0185	0.05677	14004	16757	14424.77
6432548	chr11	rs329686	133855149	A	G	0.521	0.528	0.882	-0.0332982854015147	0.0183	0.06933	14004	16757	14424.77
6430161	chr11	rs7939344	133856803	G	C	0.474	0.469	0.819	0.0246048038572487	0.0188	0.1916	14004	16757	14424.77
6429420	chr11	rs12807621	133856811	G	C	0.9	0.901	0.736	-0.0105049846451474	0.0328	0.7494	14004	16757	14424.77
6433633	chr11	rs7939047	133856832	A	G	0.475	0.469	0.823	0.0246048038572487	0.0188	0.19	14004	16757	14424.77
6430807	chr11	rs329685	133857478	T	C	0.886	0.888	0.721	-0.0262002485024742	0.0319	0.4117	14004	16757	14424.77
6420956	chr11	rs750666	133858478	C	A	0.185	0.186	0.788	0.009197572354042	0.0246	0.7091	14004	16757	14424.77
6433828	chr11	rs56088265	133858679	C	T	0.951	0.95	0.669	0.0044998604248922	0.0479	0.9248	14004	16757	14424.77
6431481	chr11	rs901036	133858766	G	C	0.471	0.472	0.75	0.0030952049073025	0.0198	0.8738	14004	16757	14424.77
6426221	chr11	rs329684	133858806	G	A	0.177	0.174	0.684	0.0166997792224134	0.0274	0.5412	14004	16757	14424.77
6434019	chr11	rs729870	133858893	C	T	0.461	0.463	0.73	0.0003999200213268	0.02	0.9856	14004	16757	14424.77
6433592	chr11	rs74384545	133859017	T	C	0.943	0.943	0.587	-0.0209989425960583	0.0473	0.6573	14004	16757	14424.77
6421255	chr11	rs77688740	133859977	G	T	0.956	0.956	0.771	0.0384992991506098	0.0476	0.4183	14004	16757	14424.77
6422762	chr11	rs12364540	133860039	C	T	0.469	0.464	0.839	0.0213015034199157	0.0186	0.2529	14004	16757	14424.77
6429205	chr11	rs11223663	133860344	T	C	0.895	0.892	0.787	0.0473033451158665	0.0309	0.1259	14004	16757	14424.77
6424022	chr11	rs73596887	133860465	G	A	0.954	0.953	0.785	0.0425996136188173	0.046	0.3547	14004	16757	14424.77
6424185	chr11	rs11606293	133860689	C	T	0.835	0.83	0.86	0.0361969153118182	0.0245	0.14	14004	16757	14424.77
6425068	chr11	rs73596889	133861146	C	A	0.954	0.953	0.798	0.0443039255565243	0.0454	0.3301	14004	16757	14424.77
6434242	chr11	rs75691728	133861243	A	C	0.844	0.84	0.877	0.0363994293800054	0.0249	0.1433	14004	16757	14424.77
6428438	chr11	rs7928003	133861535	G	A	0.954	0.953	0.808	0.0459957873421583	0.045	0.3065	14004	16757	14424.77
6422029	chr11	rs7928009	133861551	G	A	0.953	0.953	0.809	0.0452027848308288	0.045	0.3147	14004	16757	14424.77
6428402	chr11	rs61220133	133862029	A	G	0.958	0.961	0.656	-0.0676045499371671	0.0526	0.1986	14004	16757	14424.77
6422300	chr11	rs10791342	133862526	T	C	0.663	0.662	0.949	0.0013990209137074	0.0183	0.9384	14004	16757	14424.77
6424983	chr11	rs76634388	133862576	G	A	0.843	0.838	0.891	0.0397974698740661	0.0246	0.1058	14004	16757	14424.77
6429597	chr11	rs11607463	133862889	C	T	0.843	0.838	0.891	0.0399031725325864	0.0246	0.1047	14004	16757	14424.77
6423560	chr11	rs11223665	133862915	A	T	0.891	0.886	0.856	0.0614995330875717	0.0292	0.03549	14004	16757	14424.77
6421706	chr11	rs2019649	133862976	A	G	0.664	0.662	0.952	0.001598721363697	0.0183	0.9308	14004	16757	14424.77
6425021	chr11	rs77008451	133863147	G	A	0.984	0.984	0.79	0.0724043790054573	0.0805	0.3686	12523	15078	12859.9
6434363	chr11	rs7935665	133863594	A	G	0.953	0.952	0.817	0.0507026199737612	0.0446	0.2554	14004	16757	14424.77
6425944	chr11	rs12577993	133863810	C	G	0.665	0.663	0.95	0.0018981972830802	0.0183	0.9158	14004	16757	14424.77
6427938	chr11	rs4937861	133864279	A	G	0.336	0.324	0.932	0.055302247784655	0.0187	0.003157	14004	16757	14424.77
6423996	chr11	rs73038289	133864895	C	G	0.663	0.661	0.943	-0.0017014466397575	0.0184	0.9249	14004	16757	14424.77
6423635	chr11	rs7929735	133864938	T	C	0.339	0.327	0.939	0.0548952993715794	0.0186	0.003206	14004	16757	14424.77
6425539	chr11	rs79952283	133865281	T	C	0.903	0.901	0.814	0.0184978548821194	0.0315	0.5567	14004	16757	14424.77
6433319	chr11	rs1985297	133865910	T	C	0.793	0.787	0.878	0.0467022717525102	0.0223	0.03614	14004	16757	14424.77
6429477	chr11	rs4937863	133867344	C	T	0.95	0.949	0.795	0.0423024980338776	0.0439	0.3356	14004	16757	14424.77
6423515	chr11	rs10791343	133868233	T	C	0.322	0.312	0.921	0.0515007728624032	0.019	0.006759	14004	16757	14424.77
6427667	chr11	rs7925153	133869383	T	C	0.534	0.528	0.955	0.0198026272961797	0.0173	0.2532	14004	16757	14424.77
6429553	chr11	rs61111310	133871428	C	G	0.844	0.839	0.904	0.0387013475370749	0.0245	0.1135	14004	16757	14424.77
6429298	chr11	rs57317637	133871930	T	G	0.927	0.929	0.82	-0.0170952954286372	0.0359	0.6343	14004	16757	14424.77
6421910	chr11	rs184309470	133872363	C	T	0.984	0.985	0.809	-0.0562952570552056	0.0902	0.5323	9728	12509	10162.91
6433109	chr11	rs150129458	133872610	C	T	0.973	0.973	0.65	-0.0128015918372089	0.0649	0.844	14004	16757	14424.77
6423101	chr11	rs586802	133874656	G	A	0.229	0.235	0.938	-0.0289037168568363	0.0208	0.164	14004	16757	14424.77
6422871	chr11	rs586313	133874712	T	C	0.228	0.234	0.939	-0.0285949668801128	0.0208	0.1691	14004	16757	14424.77
6421380	chr11	rs643328	133875078	C	T	0.579	0.593	0.934	-0.0492952917248775	0.0178	0.005698	14004	16757	14424.77
6421160	chr11	rs12049844	133875142	G	A	0.963	0.957	0.868	0.161702095980093	0.047	0.0005802	14004	16757	14424.77
6432922	chr11	rs595065	133875360	C	T	0.577	0.591	0.935	-0.0486021818392175	0.0178	0.006375	14004	16757	14424.77
6429577	chr11	rs608671	133876104	C	T	0.577	0.591	0.936	-0.0484027392281675	0.0178	0.006599	14004	16757	14424.77
6420738	chr11	rs694100	133876162	C	A	0.577	0.591	0.936	-0.0482977854077521	0.0178	0.006646	14004	16757	14424.77
6421107	chr11	rs596422	133876350	T	G	0.576	0.59	0.936	-0.0480984034910313	0.0178	0.006879	14004	16757	14424.77
6431162	chr11	rs75075461	133876638	G	A	0.874	0.878	0.779	-0.0382004338153035	0.029	0.1873	14004	16757	14424.77
6421503	chr11	rs517437	133876804	A	C	0.414	0.424	0.949	-0.0323992324466777	0.0176	0.06637	14004	16757	14424.77
6432327	chr11	rs609317	133876884	C	G	0.576	0.59	0.938	-0.0480984034910313	0.0178	0.006774	14004	16757	14424.77
6423948	chr11	rs617323	133876892	A	G	0.576	0.59	0.938	-0.0480984034910313	0.0178	0.00675	14004	16757	14424.77
6423095	chr11	rs75206103	133877097	C	T	0.842	0.837	0.939	0.0339955472579582	0.0239	0.1557	14004	16757	14424.77
6429880	chr11	rs647198	133877386	C	T	0.418	0.427	0.949	-0.0289963604415917	0.0176	0.09895	14004	16757	14424.77
6425882	chr11	rs524588	133877553	C	T	0.0675	0.0683	0.936	-0.0075987978753305	0.0348	0.8281	14004	16757	14424.77
6426493	chr11	rs651203	133879180	C	A	0.574	0.588	0.943	-0.0480039732984809	0.0177	0.006669	14004	16757	14424.77
6427817	chr11	rs679024	133879612	G	T	0.574	0.588	0.943	-0.0486021818392175	0.0177	0.006087	14004	16757	14424.77
6425063	chr11	rs679033	133879623	C	T	0.574	0.588	0.943	-0.0486021818392175	0.0177	0.006014	14004	16757	14424.77
6429842	chr11	rs679105	133879683	C	T	0.574	0.588	0.943	-0.0488016642355575	0.0177	0.005857	14004	16757	14424.77
6426621	chr11	rs497741	133879714	C	T	0.574	0.588	0.943	-0.0488016642355575	0.0177	0.005879	14004	16757	14424.77
6427982	chr11	rs142117747	133879930	C	T	0.978	0.98	0.717	-0.171203591060108	0.0692	0.01332	13457	16217	13881.29
6431271	chr11	rs4936219	133880989	T	A	0.743	0.73	0.979	0.0548952993715794	0.0195	0.004938	14004	16757	14424.77
6424242	chr11	rs620436	133881446	C	T	0.366	0.368	0.98	-0.0129028853555234	0.0178	0.4689	14004	16757	14424.77
6428179	chr11	rs561836	133882138	A	G	0.366	0.368	0.98	-0.0132980281439898	0.0178	0.4546	14004	16757	14424.77
6423807	chr11	rs673235	133882202	C	A	0.208	0.205	0.978	0.0069954745123864	0.0213	0.7427	14004	16757	14424.77
6424961	chr11	rs659896	133882888	G	A	0.628	0.643	0.958	-0.0582013104087528	0.018	0.001223	14004	16757	14424.77
6428564	chr11	rs479721	133882921	A	G	0.624	0.639	0.967	-0.0603021738083819	0.0179	0.0007399	14004	16757	14424.77
6423002	chr11	rs479821	133882954	C	A	0.628	0.643	0.966	-0.0608971589513062	0.0179	0.0006747	14004	16757	14424.77
6425126	chr11	rs604241	133883070	G	T	0.624	0.639	0.967	-0.0603977725486758	0.0179	0.0007164	14004	16757	14424.77
6431637	chr11	rs629164	133883761	C	T	0.625	0.639	0.962	-0.0594952597858765	0.0179	0.000894	14004	16757	14424.77
6423767	chr11	rs11607468	133883893	T	C	0.845	0.84	0.944	0.0344980404075674	0.024	0.1511	14004	16757	14424.77
6434100	chr11	rs627899	133884019	G	T	0.625	0.64	0.962	-0.0600048139370291	0.0179	0.0008159	14004	16757	14424.77
6421077	chr11	rs619091	133884137	A	T	0.488	0.505	0.929	-0.0622052453438987	0.0176	0.000423	14004	16757	14424.77
6424851	chr11	rs619534	133884207	T	C	0.618	0.632	0.946	-0.0562000496881991	0.018	0.001783	14004	16757	14424.77
6426328	chr11	rs78971498	133884523	C	T	0.845	0.84	0.943	0.0352995739869328	0.024	0.1421	14004	16757	14424.77
6421217	chr11	rs627455	133887799	G	A	0.473	0.482	0.986	-0.034198147379977	0.017	0.04453	14004	16757	14424.77
6433554	chr11	rs4937864	133890469	G	A	0.743	0.73	0.975	0.0558036076154242	0.0196	0.004366	14004	16757	14424.77
6423523	chr11	rs79444669	133890803	G	A	0.875	0.872	0.857	0.0213015034199157	0.0277	0.4414	14004	16757	14424.77
6428561	chr11	rs669067	133891409	T	C	0.209	0.208	0.974	0.0025966258472659	0.0213	0.9043	14004	16757	14424.77
6423061	chr11	rs667712	133891688	G	C	0.0786	0.0783	0.907	-0.0019018072895963	0.0335	0.9554	14004	16757	14424.77
6427969	chr11	rs11607396	133892478	G	A	0.846	0.841	0.935	0.0333960906184285	0.0242	0.1685	14004	16757	14424.77
6424520	chr11	rs678998	133892662	C	T	0.627	0.643	0.95	-0.0606952493104976	0.0181	0.0007942	14004	16757	14424.77
6423715	chr11	rs75883489	133892911	G	A	0.891	0.888	0.818	0.0238044133801613	0.0302	0.4308	14004	16757	14424.77
6431373	chr11	rs612737	133892964	A	G	0.473	0.484	0.973	-0.0393959285025942	0.0172	0.02199	14004	16757	14424.77
6430687	chr11	rs58406308	133892980	C	T	0.846	0.841	0.934	0.0320024161254944	0.0242	0.1863	14004	16757	14424.77
6425480	chr11	rs11607952	133893215	G	A	0.846	0.841	0.934	0.0317021347305135	0.0242	0.1902	14004	16757	14424.77
6424683	chr11	rs146416481	133893279	G	T	0.983	0.983	0.732	0.0335991726304121	0.081	0.678	12523	15078	12859.9
6423793	chr11	rs74365599	133894833	G	A	0.982	0.983	0.768	-0.0586041643160532	0.0747	0.4323	13014	15757	13429.79
6428977	chr11	rs74633292	133894987	G	A	0.887	0.885	0.839	0.0183996828453635	0.0291	0.5283	14004	16757	14424.77
6420902	chr11	rs75183845	133895386	C	T	0.96	0.963	0.739	-0.0438996422900184	0.0498	0.3778	14004	16757	14424.77
6430547	chr11	rs144546913	133896045	C	T	0.987	0.987	0.622	-0.0546990875223834	0.1019	0.5918	12348	15108	12772.29
6424479	chr11	rs117588338	133896132	G	T	0.986	0.986	0.643	-0.0726029514196542	0.096	0.4498	12348	15108	12772.29
6423150	chr11	rs486111	133896537	A	G	0.915	0.918	0.923	-0.0197028322758684	0.0324	0.5426	14004	16757	14424.77
6431135	chr11	rs682386	133896873	A	G	0.0776	0.0769	0.914	0.0033045340083004	0.0338	0.9218	14004	16757	14424.77
6429152	chr11	rs74380652	133896965	G	A	0.847	0.842	0.924	0.0312951579807101	0.0244	0.2008	14004	16757	14424.77
6423029	chr11	rs80092584	133897089	T	C	0.866	0.867	0.906	-0.0059979518036359	0.0265	0.8198	14004	16757	14424.77
6428955	chr11	rs1940394	133897253	C	T	0.873	0.877	0.803	-0.0408011614039327	0.0285	0.1512	14004	16757	14424.77
6429771	chr11	rs724095	133897382	A	G	0.725	0.712	0.982	0.0548952993715794	0.0191	0.004096	14004	16757	14424.77
6430461	chr11	rs7127632	133897972	T	C	0.727	0.714	0.979	0.0563047162104676	0.0192	0.003288	14004	16757	14424.77
6422708	chr11	rs7938718	133899614	G	A	0.73	0.717	0.979	0.0558981756288099	0.0192	0.003627	14004	16757	14424.77
6427945	chr11	rs7938834	133899729	G	A	0.731	0.718	0.978	0.0563047162104676	0.0192	0.003416	14004	16757	14424.77
6426788	chr11	rs611504	133901338	C	T	0.67	0.684	0.881	-0.0618966805401821	0.0192	0.001274	14004	16757	14424.77
6434391	chr11	rs611976	133901436	G	T	0.0795	0.0793	0.857	-0.0010005003335835	0.0342	0.9759	14004	16757	14424.77
6429356	chr11	rs1007024	133901772	C	A	0.547	0.531	0.902	0.0632001258860912	0.0179	0.0004226	14004	16757	14424.77
6420779	chr11	rs608838	133901854	A	G	0.216	0.214	0.901	0.0133011462391285	0.0218	0.5402	14004	16757	14424.77
6425693	chr11	rs12417643	133901920	G	C	0.744	0.755	0.859	-0.066599309771242	0.021	0.001538	14004	16757	14424.77
6434499	chr11	rs12361880	133902912	C	T	0.726	0.716	0.894	0.0428008353226943	0.02	0.03198	14004	16757	14424.77
6433701	chr11	rs2236657	133904185	C	A	0.717	0.704	0.901	0.0622045495436565	0.0197	0.001608	14004	16757	14424.77
6428198	chr11	rs76980973	133905099	A	C	0.983	0.983	0.782	-0.0338050046123612	0.0774	0.662	13014	15757	13429.79
6423065	chr11	rs12281234	133905234	C	T	0.832	0.829	0.864	0.0234039777790161	0.0244	0.3388	14004	16757	14424.77
6426894	chr11	rs687187	133905334	T	C	0.382	0.381	0.863	0.0009995003330834	0.0188	0.9561	14004	16757	14424.77
6423993	chr11	rs3132800	133905962	A	C	0.21	0.208	0.86	0.0112959597418516	0.0225	0.6156	14004	16757	14424.77
6422510	chr11	rs3132823	133906047	G	C	0.386	0.386	0.862	-0.0006001800720324	0.0188	0.973	14004	16757	14424.77
6433660	chr11	rs11223668	133906264	C	A	0.715	0.702	0.894	0.0616029666104685	0.0197	0.001763	14004	16757	14424.77
6426766	chr11	rs75579389	133906403	G	A	0.929	0.926	0.728	0.0485996698360624	0.038	0.2012	14004	16757	14424.77
6433631	chr11	rs880483	133906529	A	G	0.529	0.515	0.822	0.0608975257512388	0.0187	0.001136	14004	16757	14424.77
6422888	chr11	rs3893083	133906794	A	G	0.521	0.507	0.84	0.0648978315778429	0.0185	0.000455	14004	16757	14424.77
6428994	chr11	rs879601	133907345	G	T	0.819	0.82	0.684	0.0077002766261879	0.0268	0.7726	14004	16757	14424.77
6433110	chr11	rs1260049	133908374	G	A	0.837	0.835	0.823	0.0228958774769045	0.0254	0.3679	14004	16757	14424.77
6425157	chr11	rs1144231	133909341	T	C	0.835	0.833	0.829	0.0242046886968174	0.0252	0.3367	14004	16757	14424.77
6433071	chr11	rs1144232	133909657	T	A	0.834	0.833	0.822	0.023198814502523	0.0253	0.3589	14004	16757	14424.77
6430809	chr11	rs2276073	133909733	G	A	0.738	0.725	0.811	0.0728042655546038	0.0212	0.0005828	14004	16757	14424.77
6424428	chr11	rs574524	133909881	C	T	0.88	0.883	0.772	-0.0293979151845611	0.0292	0.3144	14004	16757	14424.77
6421803	chr11	rs3168117	133910549	T	C	0.762	0.765	0.605	-0.0247026126403718	0.0257	0.3365	14004	16757	14424.77
6427098	chr11	rs186350363	133912150	C	T	0.988	0.987	0.674	0.187599271789319	0.1162	0.1063	9438	9245	9105.05
6432638	chr11	rs7941262	133912710	C	T	0.964	0.964	0.562	0.0227003855207759	0.0597	0.7038	14004	16757	14424.77
6424317	chr11	rs59212866	133913466	G	A	0.792	0.791	0.673	-0.0086977157031958	0.0255	0.7323	14004	16757	14424.77
6423700	chr11	rs7127134	133913985	C	T	0.765	0.76	0.811	0.0379025370484673	0.0219	0.08332	14004	16757	14424.77
6429446	chr11	rs1784502	133914040	A	G	0.336	0.331	0.782	0.0412954824071715	0.0203	0.04193	14004	16757	14424.77
6430743	chr11	rs1784395	133914218	T	C	0.336	0.331	0.783	0.0423024980338776	0.0203	0.03741	14004	16757	14424.77
6430313	chr11	rs1564848	133915265	A	G	0.679	0.68	0.801	-0.0078003437327339	0.0203	0.7007	14004	16757	14424.77
6431742	chr11	rs7927885	133915783	C	T	0.761	0.756	0.834	0.0409019913204257	0.0214	0.05641	14004	16757	14424.77
6429036	chr11	rs1146198	133916305	G	A	0.343	0.338	0.789	0.0384992991506098	0.0201	0.05611	14004	16757	14424.77
6430210	chr11	rs1146199	133918496	C	T	0.682	0.683	0.796	-0.010302892995897	0.0204	0.6134	14004	16757	14424.77
6431401	chr11	rs7126672	133919721	A	C	0.339	0.334	0.802	0.0385955177593629	0.02	0.05413	14004	16757	14424.77
6432350	chr11	rs2846633	133921465	G	T	0.265	0.265	0.912	0.0101978249764461	0.02	0.609	14004	16757	14424.77
6426177	chr11	rs10894772	133921647	A	T	0.767	0.762	0.819	0.0399031725325864	0.022	0.06904	14004	16757	14424.77
6428075	chr11	rs2017948	133923298	A	G	0.874	0.875	0.871	0.0063994795805678	0.0271	0.8146	14004	16757	14424.77
6433173	chr11	rs1784389	133923605	A	G	0.719	0.717	0.816	0.0173977771764203	0.0208	0.4031	14004	16757	14424.77
6432255	chr11	rs1784390	133924039	C	T	0.773	0.768	0.825	0.0423024980338776	0.0221	0.05547	14004	16757	14424.77
6429007	chr11	rs34174902	133924638	A	C	0.873	0.874	0.858	0.0043007385516922	0.0272	0.8738	14004	16757	14424.77
6424126	chr11	rs12270892	133924689	G	A	0.956	0.959	0.772	-0.0913042144088996	0.0495	0.06523	14004	16757	14424.77
6423281	chr11	rs12270911	133924888	C	T	0.954	0.958	0.783	-0.0977010356236953	0.0483	0.04287	14004	16757	14424.77
6422111	chr11	rs12790084	133925182	C	G	0.599	0.596	0.838	0.0195967237465575	0.0189	0.2979	14004	16757	14424.77
6429985	chr11	rs11223673	133926026	A	T	0.599	0.597	0.839	0.0205964297986501	0.0189	0.2758	14004	16757	14424.77
6424591	chr11	rs1784391	133926704	G	A	0.647	0.649	0.836	-0.0092022107647994	0.0195	0.6361	14004	16757	14424.77
6433247	chr11	rs67559465	133927154	G	A	0.877	0.877	0.855	0.0063994795805678	0.0277	0.8182	14004	16757	14424.77
6432566	chr11	rs59054177	133927714	T	C	0.948	0.952	0.774	-0.104805114366126	0.0457	0.02185	14004	16757	14424.77
6424970	chr11	rs58777499	133927788	C	T	0.954	0.958	0.798	-0.0990029898420079	0.0479	0.0387	14004	16757	14424.77
6425226	chr11	rs1260057	133927789	A	G	0.245	0.244	0.971	0.0114047182634362	0.0199	0.5693	14004	16757	14424.77
6428268	chr11	rs75395822	133928061	A	G	0.878	0.878	0.851	0.0053954185169075	0.0278	0.8468	14004	16757	14424.77
6429375	chr11	rs11223674	133928189	G	A	0.954	0.958	0.801	-0.0991023610432115	0.0479	0.03838	14004	16757	14424.77
6432438	chr11	rs12226601	133928249	G	A	0.777	0.769	0.823	0.0475036226439669	0.0222	0.03283	14004	16757	14424.77
6427163	chr11	rs12803490	133928265	C	T	0.877	0.878	0.854	0.0061013488579762	0.0277	0.8245	14004	16757	14424.77
6433422	chr11	rs4937866	133928704	C	T	0.776	0.768	0.825	0.0473987203698754	0.0222	0.03255	14004	16757	14424.77
6421253	chr11	rs11223675	133928770	G	A	0.948	0.952	0.787	-0.106794877196006	0.0455	0.019	14004	16757	14424.77
6429013	chr11	rs1146200	133929556	A	C	0.244	0.243	0.993	0.0108014536938559	0.0198	0.584	14004	16757	14424.77
6424532	chr11	rs10894773	133929987	T	C	0.824	0.829	0.817	-0.0281011651109099	0.0247	0.2549	14004	16757	14424.77
6424919	chr11	rs117114159	133930800	G	T	0.963	0.963	0.779	0.0149969810059077	0.0507	0.7672	14004	16757	14424.77
6424291	chr11	rs585166	133931013	A	G	0.211	0.213	0.992	0.0097027754613851	0.0208	0.6406	14004	16757	14424.77
6424491	chr11	rs12275749	133932333	G	T	0.954	0.958	0.826	-0.102996645135889	0.0477	0.03085	14004	16757	14424.77
6426590	chr11	rs661820	133932652	T	C	0.237	0.237	0.855	0.0147999386115992	0.0214	0.491	14004	16757	14424.77
6430112	chr11	rs11601844	133932785	C	G	0.888	0.889	0.852	0.0035038543266769	0.029	0.9044	14004	16757	14424.77
6423252	chr11	rs7941172	133933568	T	C	0.773	0.768	0.796	0.0379988130912113	0.0225	0.09154	14004	16757	14424.77
6424074	chr11	rs12277727	133933616	C	T	0.97	0.974	0.702	-0.178397266901801	0.0642	0.005431	14004	16757	14424.77
6421950	chr11	rs191299854	133933790	C	T	0.986	0.987	0.698	-0.085405394542797	0.1122	0.4465	8403	11371	8947.5
6423894	chr11	rs636162	133934413	G	A	0.892	0.896	0.861	-0.0232993336544035	0.0312	0.4545	14004	16757	14424.77
6423074	chr11	rs117160989	133934507	G	A	0.974	0.974	0.553	-0.0260975991218731	0.0766	0.7337	13014	15757	13429.79
6422889	chr11	rs643843	133934962	G	T	0.611	0.611	0.917	-0.0029042131473898	0.0182	0.8731	14004	16757	14424.77
6432090	chr11	rs694410	133934995	A	G	0.548	0.544	0.815	0.0194986595340326	0.0189	0.3033	14004	16757	14424.77
6420980	chr11	rs11223677	133935551	A	T	0.98	0.98	0.83	-0.0460020545617973	0.0667	0.4897	14004	16757	14424.77
6434341	chr11	rs11607765	133935635	A	G	0.905	0.9	0.851	0.0452027848308288	0.0311	0.1463	14004	16757	14424.77
6423704	chr11	rs7115486	133936055	A	C	0.98	0.98	0.834	-0.0478046499481398	0.0666	0.4723	14004	16757	14424.77
6422745	chr11	rs12273384	133936487	G	A	0.98	0.98	0.836	-0.0469029460862576	0.0665	0.481	14004	16757	14424.77
6432492	chr11	rs686008	133936722	A	G	0.234	0.234	0.818	-0.0225012653465135	0.022	0.3061	14004	16757	14424.77
6422530	chr11	rs1107368	133937024	C	T	0.607	0.607	0.968	-0.0051029981759033	0.0177	0.7711	14004	16757	14424.77
6432640	chr11	rs117346959	133938695	T	C	0.985	0.985	0.668	-0.0600048139370291	0.0857	0.4839	13457	16217	13881.29
6420994	chr11	rs11223679	133939837	G	A	0.951	0.953	0.901	-0.0846976919878504	0.0419	0.04302	14004	16757	14424.77
6426612	chr11	rs117919989	133940150	T	C	0.985	0.985	0.769	0.116199560398686	0.0924	0.2086	9801	10821	9847.12
6422749	chr11	rs117247627	133940170	G	A	0.98	0.978	0.682	0.112203052019493	0.0717	0.1176	14004	16757	14424.77
6426802	chr11	rs646763	133940173	G	C	0.62	0.619	0.993	0.0001999800026662	0.0176	0.9926	14004	16757	14424.77
6429176	chr11	rs35590990	133940197	G	C	0.912	0.907	0.934	0.0520040417467951	0.0307	0.09052	14004	16757	14424.77
6431462	chr11	rs641501	133941046	C	T	0.602	0.601	1.01	-0.0027036515743148	0.0173	0.8763	14004	16757	14424.77
6423251	chr11	rs583109	133941104	T	G	0.602	0.601	1.01	-0.0031950988965408	0.0173	0.8547	14004	16757	14424.77
6434216	chr11	rs595102	133941411	G	A	0.602	0.601	1.01	-0.0026033858701149	0.0173	0.8798	14004	16757	14424.77
6431209	chr11	rs34671397	133941545	G	A	0.913	0.908	0.942	0.052696808999969	0.0307	0.08568	14004	16757	14424.77
6429979	chr11	rs670123	133942800	C	T	0.602	0.601	1.01	-0.0025031302181184	0.0173	0.8832	14004	16757	14424.77
6433696	chr11	rs617391	133943474	C	G	0.602	0.601	1.01	-0.0026033858701149	0.0173	0.8827	14004	16757	14424.77
6431561	chr11	rs618378	133943706	A	T	0.602	0.601	1.01	-0.0025031302181184	0.0173	0.8841	14004	16757	14424.77
6427694	chr11	rs4936220	133944023	A	G	0.636	0.635	0.896	-0.0115969858456632	0.0186	0.5315	14004	16757	14424.77
6430827	chr11	rs74580731	133944200	G	A	0.977	0.976	0.696	0.0499038295281839	0.0663	0.4512	14004	16757	14424.77
6424829	chr11	rs77533619	133944695	G	A	0.955	0.956	0.754	-0.0374007702544828	0.0491	0.4458	13014	15757	13429.79
6429114	chr11	rs77969086	133944699	A	C	0.955	0.956	0.754	-0.0374007702544828	0.0491	0.4463	13014	15757	13429.79
6428558	chr11	rs7358529	133944987	C	G	0.98	0.981	0.899	-0.052198967543594	0.0649	0.4209	14004	16757	14424.77
6431465	chr11	rs682833	133945291	C	A	0.602	0.601	1.01	-0.0025031302181184	0.0173	0.8859	14004	16757	14424.77
6432854	chr11	rs670332	133945422	C	T	0.602	0.601	1.01	-0.0025031302181184	0.0173	0.8867	14004	16757	14424.77
6431724	chr11	rs671974	133945730	C	T	0.622	0.62	1.01	0.0012991557316201	0.0175	0.9388	14004	16757	14424.77
6427710	chr11	rs603009	133946270	G	A	0.602	0.601	1.01	-0.0026033858701149	0.0173	0.8825	14004	16757	14424.77
6428906	chr11	rs532810293	133946638	A	G	0.985	0.985	0.707	0.025696986087186	0.1025	0.8016	9491	10412	9489.94
6427937	chr11	rs1267746	133946713	C	A	0.622	0.62	1.01	0.0009995003330834	0.0175	0.9549	14004	16757	14424.77
6431568	chr11	rs11223683	133946837	C	G	0.951	0.952	0.923	-0.0801043762416702	0.0412	0.05183	14004	16757	14424.77
6433212	chr11	rs2509224	133947253	G	A	0.758	0.76	0.979	-0.0005001250416822	0.0201	0.9799	14004	16757	14424.77
6424405	chr11	rs10750554	133947505	C	T	0.602	0.601	1.01	-0.0025031302181184	0.0173	0.8839	14004	16757	14424.77
6430801	chr11	rs7358423	133947534	G	A	0.602	0.601	1.01	-0.0025031302181184	0.0173	0.8844	14004	16757	14424.77
6423481	chr11	rs10894777	133947732	A	G	0.98	0.981	0.907	-0.0532952970582236	0.0648	0.4105	14004	16757	14424.77
6430724	chr11	rs150290629	133948133	G	C	0.951	0.952	0.925	-0.0795953077717999	0.0411	0.05284	14004	16757	14424.77
6429387	chr11	rs657838	133948826	T	C	0.602	0.601	1.01	-0.0025031302181184	0.0173	0.8834	14004	16757	14424.77
6428658	chr11	rs671800	133948981	C	T	0.602	0.601	1.01	-0.0027036515743148	0.0173	0.8771	14004	16757	14424.77
6430684	chr11	rs644247	133949565	C	T	0.602	0.601	1.01	-0.0027036515743148	0.0173	0.8757	14004	16757	14424.77
6431421	chr11	rs654160	133950618	T	G	0.622	0.62	1.01	0.0012991557316201	0.0174	0.9402	14004	16757	14424.77
6421101	chr11	rs117177496	133950628	A	C	0.913	0.908	0.96	0.0463013553668425	0.0305	0.1286	14004	16757	14424.77
6428122	chr11	rs642831	133950824	G	A	0.602	0.601	1.0	-0.0026033858701149	0.0173	0.8791	14004	16757	14424.77
6433832	chr11	rs470590	133950966	G	A	0.758	0.76	0.981	0.0	0.0201	0.9998	14004	16757	14424.77
6429929	chr11	rs470514	133951803	T	G	0.602	0.601	1.01	-0.0025031302181184	0.0173	0.8859	14004	16757	14424.77
6432626	chr11	rs470956	133952750	G	A	0.602	0.601	1.01	-0.0025031302181184	0.0173	0.8851	14004	16757	14424.77
6429990	chr11	rs11603717	133953405	A	G	0.981	0.981	0.917	-0.0519040071504222	0.0647	0.4227	14004	16757	14424.77
6423480	chr11	rs2155086	133953505	A	T	0.913	0.909	0.965	0.0446960805488528	0.0304	0.1415	14004	16757	14424.77
6431607	chr11	rs151225438	133953659	A	G	0.984	0.984	0.772	-0.0073972926304747	0.0784	0.9253	13014	15757	13429.79
6429339	chr11	rs1940395	133954299	C	T	0.988	0.988	0.529	0.0382972099323441	0.1126	0.7336	12327	15265	12856.42
6428657	chr11	rs647837	133955325	A	G	0.708	0.711	0.993	-0.0162005226717083	0.0188	0.3887	14004	16757	14424.77
6422201	chr11	rs12363949	133955336	A	G	0.95	0.952	0.935	-0.0773995372615036	0.0408	0.05759	14004	16757	14424.77
6426469	chr11	rs621698	133956458	G	C	0.601	0.6	1.0	-0.0030045090202987	0.0173	0.8605	14004	16757	14424.77
6432727	chr11	rs659196	133956588	T	C	0.602	0.601	1.0	-0.0031048149534787	0.0173	0.8594	14004	16757	14424.77
6428064	chr11	rs470553	133956702	T	G	0.758	0.759	0.984	0.0005998200719675	0.02	0.9779	14004	16757	14424.77
6432732	chr11	rs630896	133956879	T	C	0.758	0.759	0.984	-0.000200020002667	0.02	0.9906	14004	16757	14424.77
6420809	chr11	rs470880	133956961	G	A	0.602	0.601	1.0	-0.0024028846163103	0.0173	0.8888	14004	16757	14424.77
6434480	chr11	rs470481	133957489	C	T	0.601	0.6	1.0	-0.0024028846163103	0.0173	0.8905	14004	16757	14424.77
6429833	chr11	rs470531	133957730	T	G	0.602	0.601	1.0	-0.0027036515743148	0.0173	0.8746	14004	16757	14424.77
6429567	chr11	rs592902	133958242	G	A	0.602	0.601	1.0	-0.0027036515743148	0.0173	0.8753	14004	16757	14424.77
6427824	chr11	rs12793689	133958375	A	G	0.914	0.909	0.971	0.0434042576072856	0.0304	0.1535	14004	16757	14424.77
6424761	chr11	rs471007	133958611	G	T	0.601	0.601	1.0	-0.0028039273327342	0.0173	0.8701	14004	16757	14424.77
6421521	chr11	rs1259687	133959358	T	C	0.601	0.6	1.0	-0.0027036515743148	0.0173	0.8769	14004	16757	14424.77
6426222	chr11	rs470855	133960366	A	G	0.601	0.601	1.0	-0.0026033858701149	0.0173	0.879	14004	16757	14424.77
6431063	chr11	rs470780	133960378	A	C	0.621	0.619	1.01	0.001099395443301	0.0174	0.9479	14004	16757	14424.77
6425667	chr11	rs626322	133961250	T	C	0.601	0.6	1.0	-0.0027036515743148	0.0173	0.8752	14004	16757	14424.77
6423291	chr11	rs71486981	133961348	C	G	0.914	0.909	0.973	0.0454990400712183	0.0304	0.1352	14004	16757	14424.77
6431178	chr11	rs674487	133961452	A	G	0.0633	0.0623	0.649	-0.0328021562323804	0.0432	0.447	14004	16757	14424.77
6433187	chr11	rs2510345	133961798	G	A	0.602	0.601	1.0	-0.0025031302181184	0.0173	0.8831	14004	16757	14424.77
6426127	chr11	rs1784500	133961946	C	T	0.601	0.6	1.0	-0.0025031302181184	0.0173	0.885	14004	16757	14424.77
6427998	chr11	rs77739582	133962127	G	A	0.914	0.909	0.975	0.0425996136188173	0.0303	0.1602	14004	16757	14424.77
6423462	chr11	rs11223686	133962206	C	T	0.981	0.981	0.934	-0.0521041493573948	0.0645	0.4192	14004	16757	14424.77
6434165	chr11	rs470796	133964570	A	T	0.602	0.601	1.0	-0.0024028846163103	0.0173	0.8895	14004	16757	14424.77
6433725	chr11	rs631156	133965607	A	T	0.707	0.71	1.0	-0.0145046862028817	0.0187	0.4386	14004	16757	14424.77
6428854	chr11	rs470836	133966142	C	T	0.602	0.601	1.0	-0.0023026490626755	0.0173	0.8929	14004	16757	14424.77
6422804	chr11	rs147212249	133966264	T	A	0.98	0.98	0.589	-0.110797491482671	0.0946	0.2414	9490	12273	9925.85
6431583	chr11	rs117984295	133966566	C	T	0.985	0.985	0.744	0.0977979917233007	0.0869	0.2606	11386	13948	11726.42
6428849	chr11	rs117710453	133966749	C	T	0.983	0.983	0.752	0.0485044090596151	0.0772	0.5297	12467	15217	12886.31
6430908	chr11	rs470982	133967378	A	G	0.602	0.601	1.0	-0.0022024235552	0.0173	0.8967	14004	16757	14424.77
6428807	chr11	rs11223689	133968076	C	G	0.981	0.982	0.948	-0.0523991687992084	0.0643	0.4152	14004	16757	14424.77
6432381	chr11	rs470437	133968377	C	T	0.707	0.71	1.0	-0.0142003494011414	0.0187	0.4472	14004	16757	14424.77
6425526	chr11	rs470434	133969102	T	G	0.579	0.576	0.97	0.0032048589489113	0.0175	0.8552	14004	16757	14424.77
6428460	chr11	rs470372	133969537	A	G	0.601	0.6	1.0	-0.0023026490626755	0.0173	0.8938	14004	16757	14424.77
6429617	chr11	rs470474	133969570	T	C	0.602	0.601	1.0	-0.0022024235552	0.0173	0.8984	14004	16757	14424.77
6432828	chr11	rs470536	133970215	T	C	0.601	0.6	1.0	-0.0023026490626755	0.0173	0.8935	14004	16757	14424.77
6425286	chr11	rs470461	133970561	G	A	0.707	0.709	1.01	-0.0138961051921114	0.0186	0.4558	14004	16757	14424.77
6423542	chr11	rs118064002	133970659	G	A	0.978	0.978	0.865	-0.0638027918527484	0.0664	0.3365	12467	15217	12886.31
6424800	chr11	rs470944	133970758	A	G	0.602	0.601	1.0	-0.0022024235552	0.0173	0.8994	14004	16757	14424.77
6422543	chr11	rs470522	133971452	A	T	0.602	0.601	1.0	-0.0021022080918702	0.0173	0.9044	14004	16757	14424.77
6424949	chr11	rs470694	133971727	T	C	0.601	0.6	1.0	-0.0021022080918702	0.0173	0.9024	14004	16757	14424.77
6426298	chr11	rs470388	133971731	G	T	0.707	0.71	1.01	-0.0138961051921114	0.0186	0.4559	14004	16757	14424.77
6430409	chr11	rs470456	133972159	G	T	0.602	0.601	1.0	-0.0021022080918702	0.0173	0.902	14004	16757	14424.77
6426301	chr11	rs470451	133972336	C	A	0.602	0.601	1.0	-0.0021022080918702	0.0173	0.9031	14004	16757	14424.77
6430390	chr11	rs9666359	133973695	G	A	0.981	0.982	0.96	-0.0527996915922012	0.0641	0.4097	14004	16757	14424.77
6431241	chr11	rs1143811	133974496	T	A	0.602	0.601	1.0	-0.0021022080918702	0.0173	0.9029	14004	16757	14424.77
6420983	chr11	rs1143812	133974577	G	A	0.621	0.619	1.01	0.0017983819413794	0.0174	0.9183	14004	16757	14424.77
6426989	chr11	rs141492043	133976591	G	T	0.986	0.985	0.798	0.0018981972830802	0.0814	0.981	13014	15757	13429.79
6427258	chr11	rs637517	133976662	C	G	0.602	0.601	1.0	-0.0022024235552	0.0173	0.8991	14004	16757	14424.77
6429476	chr11	rs148057824	133976708	A	G	0.914	0.91	0.99	0.0406043708419401	0.0302	0.1781	14004	16757	14424.77
6433902	chr11	rs11223690	133976873	C	G	0.981	0.981	0.965	-0.0515038428671156	0.0647	0.4258	13457	16217	13881.29
6433500	chr11	rs141765155	133976971	C	T	0.819	0.818	0.843	-0.0449032281024259	0.024	0.06155	14004	16757	14424.77
6432460	chr11	rs142311708	133977293	G	A	0.973	0.974	0.893	-0.0931026182623243	0.0575	0.1058	13014	15757	13429.79
6432841	chr11	rs470639	133977350	G	C	0.602	0.601	1.0	-0.002002002670673	0.0173	0.9068	14004	16757	14424.77
6432807	chr11	rs470409	133977365	A	T	0.602	0.601	1.0	-0.002002002670673	0.0173	0.9071	14004	16757	14424.77
6424184	chr11	rs470854	133977462	G	C	0.757	0.759	0.997	0.0021975835434872	0.0199	0.9133	14004	16757	14424.77
6431558	chr11	rs470565	133977833	A	G	0.602	0.601	1.0	-0.0022024235552	0.0173	0.9011	14004	16757	14424.77
6429172	chr11	rs470960	133978396	C	T	0.602	0.601	1.0	-0.0021022080918702	0.0173	0.9045	14004	16757	14424.77
6427962	chr11	rs470961	133978454	C	T	0.602	0.601	1.0	-0.0021022080918702	0.0173	0.9039	14004	16757	14424.77
6427898	chr11	rs470953	133978710	T	A	0.602	0.601	1.0	-0.0021022080918702	0.0173	0.9038	14004	16757	14424.77
6434081	chr11	rs79015910	133979340	C	T	0.933	0.934	0.785	-0.0383978517965666	0.0383	0.3168	14004	16757	14424.77
6427720	chr11	rs143167390	133980225	A	T	0.988	0.987	0.71	0.116297488332708	0.1149	0.3115	8431	11211	8896.6
6429288	chr11	rs1267813	133981075	G	C	0.602	0.601	1.0	-0.0021022080918702	0.0173	0.9044	14004	16757	14424.77
6421464	chr11	rs11223694	133981391	A	C	0.914	0.91	0.987	0.0418039122811836	0.0303	0.1677	14004	16757	14424.77
6427631	chr11	rs639165	133981405	G	A	0.603	0.602	1.0	-0.0019018072895963	0.0173	0.912	14004	16757	14424.77
6431288	chr11	rs626717	133981635	G	A	0.603	0.602	1.0	-0.0019018072895963	0.0173	0.9127	14004	16757	14424.77
6430053	chr11	rs11223695	133982074	C	T	0.868	0.868	0.729	0.0288983900426488	0.0297	0.3299	14004	16757	14424.77
6429504	chr11	rs78637865	133982139	G	A	0.911	0.911	0.76	-0.0075987978753305	0.0342	0.824	14004	16757	14424.77
6429110	chr11	rs11604360	133982230	G	C	0.98	0.981	0.979	-0.0573007769142667	0.0655	0.3818	12467	15217	12886.31
6424648	chr11	rs658544	133982820	A	C	0.602	0.601	1.0	-0.0022024235552	0.0173	0.9008	14004	16757	14424.77
6427846	chr11	rs11604455	133982866	C	T	0.914	0.91	0.992	0.04149696667529	0.0301	0.1687	14004	16757	14424.77
6429598	chr11	rs621953	133982988	C	T	0.602	0.601	1.0	-0.0022024235552	0.0173	0.9004	14004	16757	14424.77
6434008	chr11	rs1259915	133983832	T	C	0.758	0.759	0.998	0.0021975835434872	0.0199	0.9114	14004	16757	14424.77
6429637	chr11	rs658450	133984128	T	C	0.602	0.601	1.0	-0.0022024235552	0.0173	0.8982	14004	16757	14424.77
6428130	chr11	rs147506050	133984669	A	G	0.985	0.985	0.799	0.0126002819757385	0.0883	0.8867	10746	13512	11173.35
6430458	chr11	rs470882	133984827	T	A	0.602	0.601	1.0	-0.0023026490626755	0.0173	0.8942	14004	16757	14424.77
6432654	chr11	rs75246844	133985445	A	G	0.976	0.977	0.798	-0.0680005069007488	0.0629	0.2791	14004	16757	14424.77
6424684	chr11	rs470966	133985498	T	C	0.602	0.601	1.0	-0.0023026490626755	0.0173	0.8941	14004	16757	14424.77
6431906	chr11	rs470425	133985528	G	T	0.758	0.759	1.0	0.0022973590486834	0.0198	0.9079	14004	16757	14424.77
6426180	chr11	rs470957	133985785	A	G	0.233	0.232	0.872	-0.0208049294331883	0.0214	0.3315	14004	16757	14424.77
6422782	chr11	rs12574945	133986152	A	G	0.792	0.791	0.846	-0.0408011614039327	0.0227	0.07256	14004	16757	14424.77
6426594	chr11	rs470483	133986159	T	A	0.758	0.759	1.0	0.0022973590486834	0.0198	0.9086	14004	16757	14424.77
6421518	chr11	rs486017	133986339	G	C	0.602	0.601	1.0	-0.0023026490626755	0.0173	0.8936	14004	16757	14424.77
6427359	chr11	rs115082297	133986445	C	T	0.984	0.984	0.717	0.0592024345167419	0.0805	0.4623	13457	16217	13881.29
6421260	chr11	rs11223699	133986641	G	A	0.981	0.981	0.985	-0.0575973336805821	0.0647	0.3734	13014	15757	13429.79
6423003	chr11	rs610684	133986967	C	A	0.602	0.601	1.0	-0.0024028846163103	0.0173	0.891	14004	16757	14424.77
6422410	chr11	rs611170	133987099	G	C	0.602	0.601	1.0	-0.0024028846163103	0.0173	0.8918	14004	16757	14424.77
6426828	chr11	rs622111	133987204	G	A	0.621	0.62	1.01	0.0017983819413794	0.0174	0.9194	14004	16757	14424.77
6428999	chr11	rs116877466	133987567	T	C	0.985	0.985	0.69	-0.128299389170158	0.1022	0.2092	9393	12371	9942.47
6433683	chr11	rs623823	133987594	G	A	0.602	0.601	1.0	-0.0024028846163103	0.0173	0.8898	14004	16757	14424.77
6423556	chr11	rs150677680	133988632	C	G	0.98	0.978	0.702	0.128700995015734	0.0698	0.06523	14004	16757	14424.77
6420985	chr11	rs7942767	133988646	C	T	0.98	0.981	0.989	-0.0544033888793865	0.0654	0.4055	12467	15217	12886.31
6431821	chr11	rs625740	133988779	G	A	0.602	0.601	1.0	-0.0025031302181184	0.0173	0.8865	14004	16757	14424.77
6433876	chr11	rs624504	133989012	A	G	0.602	0.601	1.0	-0.0025031302181184	0.0173	0.8865	14004	16757	14424.77
6421028	chr11	rs470829	133989200	T	G	0.758	0.759	1.0	0.0021975835434872	0.0198	0.9107	14004	16757	14424.77
6424891	chr11	rs12287552	133990164	C	T	0.98	0.981	0.992	-0.0542027860143161	0.0653	0.4063	12467	15217	12886.31
6428236	chr11	rs11601362	133990177	A	G	0.914	0.91	0.993	0.0409979790340721	0.0301	0.1732	14004	16757	14424.77
6424446	chr11	rs12275818	133990450	A	T	0.98	0.981	0.992	-0.0542027860143161	0.0653	0.4063	12467	15217	12886.31
6428041	chr11	rs147594690	133990904	A	G	0.983	0.984	0.594	-0.108398458871277	0.1083	0.3165	8360	11321	8900.98
6429601	chr11	rs470547	133991156	G	A	0.602	0.601	1.0	-0.0024028846163103	0.0173	0.8915	14004	16757	14424.77
6426752	chr11	rs470500	133991305	G	A	0.602	0.601	1.0	-0.0026033858701149	0.0173	0.8814	14004	16757	14424.77
6425387	chr11	rs71486988	133991827	C	T	0.914	0.91	0.994	0.0409979790340721	0.0301	0.1726	14004	16757	14424.77
6430117	chr11	rs9804672	133992432	C	T	0.98	0.981	0.993	-0.04470452178448	0.065	0.492	12467	15217	12886.31
6432038	chr11	rs180820255	133992497	T	C	0.982	0.981	0.691	0.0222017079836866	0.0775	0.7743	12770	15725	13307.91
6424831	chr11	rs470846	133993256	A	G	0.602	0.601	1.0	-0.0024028846163103	0.0173	0.8894	14004	16757	14424.77
6425611	chr11	rs470830	133993690	A	G	0.758	0.759	1.0	0.0018981972830802	0.0198	0.9228	14004	16757	14424.77
6428318	chr11	rs78780790	133993797	C	G	0.939	0.937	0.794	0.0114047182634362	0.0394	0.7726	14004	16757	14424.77
6432440	chr11	rs11223702	133994048	C	T	0.95	0.951	0.981	-0.0736034840446347	0.0395	0.0625	14004	16757	14424.77
6427657	chr11	rs7101690	133994183	T	G	0.864	0.861	0.998	0.0003999200213268	0.0246	0.9884	14004	16757	14424.77
6434191	chr11	rs470952	133994276	G	A	0.0688	0.0668	0.665	-0.0074980401773571	0.0415	0.8561	14004	16757	14424.77
6423873	chr11	rs573776995	133994947	G	C	0.984	0.984	0.726	0.001099395443301	0.1021	0.9917	8500	11273	8930.87
6430155	chr11	rs10894778	133995008	C	T	0.622	0.62	1.01	0.0014988761237359	0.0174	0.9308	14004	16757	14424.77
6427547	chr11	rs11223703	133995251	G	C	0.864	0.861	0.999	0.0	0.0246	0.9985	14004	16757	14424.77
6423458	chr11	rs4937867	133996479	C	T	0.638	0.638	0.927	-0.0117993392160431	0.0184	0.5208	14004	16757	14424.77
6422206	chr11	rs11223704	133997052	T	A	0.864	0.861	1.0	9.99950003332973e-05	0.0246	0.9957	14004	16757	14424.77
6434400	chr11	rs78200504	133997062	G	A	0.977	0.978	0.836	-0.0564010536507698	0.0622	0.3643	14004	16757	14424.77
6429054	chr11	rs470719	133997653	C	T	0.758	0.759	1.0	0.0022973590486834	0.0198	0.9093	14004	16757	14424.77
6423976	chr11	rs470713	133997898	A	G	0.602	0.601	1.0	-0.0023026490626755	0.0173	0.8932	14004	16757	14424.77
6421954	chr11	rs470407	133998353	T	C	0.603	0.602	1.0	-0.0026033858701149	0.0173	0.8808	14004	16757	14424.77
6428631	chr11	rs71486989	133998516	C	T	0.914	0.909	0.996	0.0418039122811836	0.0301	0.1642	14004	16757	14424.77
6431513	chr11	rs625641	133998727	G	A	0.603	0.602	1.0	-0.0027036515743148	0.0173	0.8762	14004	16757	14424.77
6432698	chr11	rs141271744	133999519	T	C	0.981	0.981	0.765	0.0520040417467951	0.0745	0.4856	12467	15217	12886.31
6433839	chr11	rs470659	133999845	C	T	0.758	0.759	1.0	0.0022973590486834	0.0198	0.9073	14004	16757	14424.77
6427809	chr11	rs470570	134000514	T	C	0.603	0.602	1.01	-0.0027036515743148	0.0173	0.8763	14004	16757	14424.77
6426879	chr11	rs11223705	134001033	C	A	0.98	0.981	0.987	-0.0605040040910452	0.0653	0.3542	12467	15217	12886.31
6431025	chr11	rs141325245	134001135	G	A	0.975	0.977	0.702	-0.0976018035694551	0.0677	0.1496	13414	16167	13834.77
6432249	chr11	rs12286321	134001233	A	G	0.98	0.981	0.987	-0.0605040040910452	0.0653	0.3539	12467	15217	12886.31
6431941	chr11	rs2155088	134001771	G	A	0.951	0.952	0.979	-0.0785022281549575	0.04	0.0494	14004	16757	14424.77
6429531	chr11	rs470452	134002480	T	C	0.603	0.602	1.01	-0.0026033858701149	0.0173	0.8812	14004	16757	14424.77
6431094	chr11	rs470564	134002630	A	G	0.602	0.601	1.01	-0.0023026490626755	0.0173	0.8922	14004	16757	14424.77
6428238	chr11	rs11223706	134002741	C	T	0.98	0.981	0.967	-0.0426987545331152	0.0624	0.4944	14004	16757	14424.77
6432859	chr11	rs470417	134002868	C	T	0.758	0.759	1.01	0.0025966258472659	0.0198	0.8972	14004	16757	14424.77
6427388	chr11	rs79978516	134004037	C	G	0.95	0.952	0.988	-0.0762980609560639	0.0396	0.05422	14004	16757	14424.77
6424641	chr11	rs74724065	134004187	G	A	0.981	0.981	0.981	-0.0525045539821493	0.0642	0.4138	13457	16217	13881.29
6431232	chr11	rs470680	134004562	T	G	0.602	0.602	1.01	-0.0025031302181184	0.0173	0.8853	14004	16757	14424.77
6431357	chr11	rs4264164	134004725	T	G	0.981	0.981	0.98	-0.0519988063604998	0.0642	0.4179	13457	16217	13881.29
6430097	chr11	rs11223709	134004773	T	G	0.638	0.637	0.931	-0.0129028853555234	0.0184	0.4808	14004	16757	14424.77
6426936	chr11	rs470587	134005495	T	C	0.603	0.602	1.01	-0.0027036515743148	0.0173	0.8748	14004	16757	14424.77
6433611	chr11	rs111473077	134005940	G	A	0.914	0.909	0.997	0.0416024898545136	0.03	0.1662	14004	16757	14424.77
6428990	chr11	rs190415264	134006480	T	C	0.984	0.983	0.687	0.0150954876453349	0.0912	0.8684	10502	13480	11051.47
6433391	chr11	rs145416330	134006779	C	T	0.982	0.982	0.683	0.116101622873845	0.0855	0.1746	11134	13731	11483.11
6432682	chr11	rs7947419	134006964	C	T	0.95	0.952	0.992	-0.0751977965659022	0.0394	0.05654	14004	16757	14424.77
6430413	chr11	rs1783814	134007108	A	G	0.603	0.602	1.01	-0.0029042131473898	0.0173	0.8685	14004	16757	14424.77
6432179	chr11	rs77286364	134008487	C	T	0.983	0.982	0.735	0.0982966250251106	0.097	0.3109	8720	9495	8652.25
6426548	chr11	rs470936	134008678	C	T	0.603	0.602	1.01	-0.0034961042567088	0.0173	0.8392	14004	16757	14424.77
6433041	chr11	rs470935	134008769	A	G	0.758	0.759	1.01	0.0018981972830802	0.0198	0.9234	14004	16757	14424.77
6432445	chr11	rs470459	134008909	T	C	0.603	0.602	1.01	-0.0031950988965408	0.0173	0.8546	14004	16757	14424.77
6431361	chr11	rs470600	134009111	T	G	0.602	0.602	1.01	-0.0029042131473898	0.0173	0.8679	14004	16757	14424.77
6433386	chr11	rs6590734	134009253	G	A	0.98	0.981	0.975	-0.049400350295127	0.0641	0.4408	13457	16217	13881.29
6427709	chr11	rs470608	134009302	G	A	0.603	0.602	1.01	-0.0031048149534787	0.0173	0.8557	14004	16757	14424.77
6431202	chr11	rs2276266	134009860	T	C	0.864	0.861	1.01	-0.0005001250416822	0.0246	0.9853	14004	16757	14424.77
6430763	chr11	rs12575294	134010042	C	A	0.914	0.91	0.998	0.0450976409030327	0.0301	0.1337	14004	16757	14424.77
6430357	chr11	rs646998	134010722	A	G	0.602	0.601	1.01	-0.0032954239497972	0.0173	0.8501	14004	16757	14424.77
6421978	chr11	rs10894780	134011021	T	A	0.98	0.981	0.968	-0.0568031828243105	0.064	0.3746	13457	16217	13881.29
6422479	chr11	rs34732010	134011651	C	T	0.864	0.861	1.0	9.99950003332973e-05	0.0246	0.9961	14004	16757	14424.77
6433395	chr11	rs470809	134011913	C	T	0.602	0.602	1.0	-0.0034961042567088	0.0173	0.8381	14004	16757	14424.77
6424163	chr11	rs10791345	134012013	G	A	0.864	0.861	1.0	0.0001999800026662	0.0246	0.9938	14004	16757	14424.77
6427311	chr11	rs60632066	134013706	A	G	0.979	0.98	0.941	-0.0426987545331152	0.0635	0.5013	13457	16217	13881.29
6433570	chr11	rs551170278	134013994	C	T	0.984	0.984	0.745	0.0141001243787816	0.1008	0.889	8500	11273	8930.87
6422945	chr11	rs11605753	134015154	G	A	0.914	0.909	0.995	0.0432989243951476	0.03	0.1496	14004	16757	14424.77
6426363	chr11	rs1815858	134015451	T	C	0.979	0.98	0.94	-0.0408949138454712	0.0634	0.519	13457	16217	13881.29
6421002	chr11	rs11223714	134016011	T	C	0.979	0.98	0.939	-0.0408011614039327	0.0633	0.5189	13457	16217	13881.29
6427888	chr11	rs627592	134016635	T	C	0.758	0.76	1.0	0.0009995003330834	0.0199	0.958	14004	16757	14424.77
6425656	chr11	rs646513	134016905	C	G	0.261	0.259	0.926	-0.0145046862028817	0.0201	0.4699	14004	16757	14424.77
6427324	chr11	rs75633414	134016950	G	A	0.982	0.982	0.727	0.100596184233562	0.0968	0.2988	8720	9495	8652.25
6434470	chr11	rs12270157	134017421	A	G	0.892	0.888	0.973	0.0297044227063309	0.0276	0.2825	14004	16757	14424.77
6427492	chr11	rs113163924	134017462	A	G	0.914	0.909	0.994	0.0439020462871288	0.03	0.1442	14004	16757	14424.77
6423146	chr11	rs694186	134017557	G	A	0.735	0.735	0.945	0.0087020272939009	0.0198	0.6601	14004	16757	14424.77
6424347	chr11	rs111796206	134017632	C	T	0.956	0.957	0.747	-0.0633019526702622	0.0478	0.1848	14004	16757	14424.77
6423395	chr11	rs113489119	134017642	A	G	0.984	0.984	0.734	-0.0630995569433169	0.0836	0.4503	12327	15265	12856.42
6428611	chr11	rs595584	134017661	G	A	0.707	0.711	0.967	-0.0158042315449673	0.019	0.4065	14004	16757	14424.77
6422958	chr11	rs610382	134018656	T	C	0.416	0.414	0.965	-0.0306035477981776	0.0176	0.08301	14004	16757	14424.77
6422295	chr11	rs610829	134018745	G	A	0.794	0.799	0.911	-0.0425004857321486	0.0221	0.05438	14004	16757	14424.77
6422722	chr11	rs12795060	134018980	G	A	0.922	0.917	0.975	0.0542040540135122	0.0316	0.08652	14004	16757	14424.77
6432383	chr11	rs55689702	134019112	G	T	0.952	0.953	0.991	-0.0698003402592755	0.0401	0.08211	14004	16757	14424.77
6425071	chr11	rs597320	134019361	G	A	0.538	0.537	0.957	-0.0036968248442897	0.0174	0.8307	14004	16757	14424.77
6424676	chr11	rs11223715	134019675	T	C	0.947	0.949	0.927	-0.0724954268501865	0.0397	0.06793	14004	16757	14424.77
6425140	chr11	rs7936421	134019901	T	C	0.979	0.98	0.914	-0.0252972953741621	0.0629	0.6873	14004	16757	14424.77
6432229	chr11	rs11223716	134020222	T	G	0.547	0.543	0.951	0.0013990209137074	0.0175	0.9369	14004	16757	14424.77
6429417	chr11	rs117494693	134020289	C	T	0.981	0.981	0.782	0.0456996792509903	0.0735	0.5342	12467	15217	12886.31
6427532	chr11	rs641024	134020848	G	A	0.711	0.714	1.0	-0.0186019483996616	0.0187	0.3209	14004	16757	14424.77
6426776	chr11	rs3824994	134020851	G	A	0.956	0.957	0.859	-0.0306035477981776	0.0466	0.5113	13014	15757	13429.79
6424634	chr11	rs643447	134021477	G	T	0.709	0.711	1.0	-0.0160988945897493	0.0187	0.3888	14004	16757	14424.77
6424505	chr11	rs655627	134021859	G	A	0.238	0.237	0.93	-0.0229002198863326	0.0207	0.2677	14004	16757	14424.77
6432026	chr11	rs6590735	134022087	G	T	0.482	0.48	0.954	-0.0171970248285215	0.0174	0.3253	14004	16757	14424.77
6422043	chr11	rs11223717	134022388	T	A	0.95	0.951	0.968	-0.0822952427268302	0.0397	0.03814	14004	16757	14424.77
6432962	chr11	rs94499	134023728	A	G	0.689	0.692	0.993	-0.0169020380753563	0.0184	0.3606	14004	16757	14424.77
6430920	chr11	rs2014708	134023859	C	A	0.913	0.909	0.989	0.0392014821991368	0.03	0.1911	14004	16757	14424.77
6426214	chr11	rs1259158	134024427	G	A	0.717	0.719	0.958	-0.0131966945943914	0.0193	0.4942	14004	16757	14424.77
6431426	chr11	rs12789117	134025034	T	C	0.914	0.909	0.995	0.0434042576072856	0.03	0.1477	14004	16757	14424.77
6427267	chr11	rs611384	134025501	G	A	0.742	0.743	0.987	-0.0021022080918702	0.0196	0.916	14004	16757	14424.77
6432398	chr11	rs622260	134025568	G	A	0.608	0.607	0.989	-0.0023026490626755	0.0175	0.8956	14004	16757	14424.77
6428925	chr11	rs624477	134026088	G	A	0.693	0.696	0.987	-0.0188974371044634	0.0186	0.3084	14004	16757	14424.77
6421329	chr11	rs1143814	134027217	A	G	0.606	0.605	0.993	-0.0021022080918702	0.0175	0.903	14004	16757	14424.77
6421865	chr11	rs55683807	134028447	G	A	0.792	0.79	0.868	-0.0401035026973339	0.0225	0.07417	14004	16757	14424.77
6429393	chr11	rs581591	134029579	A	G	0.762	0.763	0.991	-0.0003000450090019	0.0201	0.9895	14004	16757	14424.77
6425186	chr11	rs117773971	134029690	G	C	0.982	0.982	0.694	0.0198026272961797	0.0784	0.8008	13513	16078	13854.87
6422466	chr11	rs589670	134030768	T	C	0.601	0.6	1.0	-0.0028039273327342	0.0173	0.8702	14004	16757	14424.77
6426497	chr11	rs609631	134031246	G	C	0.601	0.601	1.0	-0.0029042131473898	0.0173	0.8671	14004	16757	14424.77
6432781	chr11	rs605930	134032102	G	A	0.688	0.692	0.996	-0.0197028322758684	0.0184	0.2855	14004	16757	14424.77
6430263	chr11	rs11601638	134032480	G	A	0.913	0.909	0.996	0.0418039122811836	0.03	0.1634	14004	16757	14424.77
6433477	chr11	rs617971	134032505	C	A	0.737	0.739	0.998	-0.003797200248385	0.0193	0.8439	14004	16757	14424.77
6432842	chr11	rs625815	134032541	A	G	0.601	0.601	1.0	-0.0031048149534787	0.0173	0.8576	14004	16757	14424.77
6429845	chr11	rs79935816	134032707	G	A	0.952	0.954	0.984	-0.0847956517047163	0.0403	0.03513	14004	16757	14424.77
6432178	chr11	rs187464103	134033055	T	G	0.984	0.984	0.764	0.0071047017299317	0.1005	0.9435	8500	11273	8930.87
6428382	chr11	rs113332288	134033752	G	A	0.958	0.956	0.737	0.0459002781827573	0.0486	0.3453	14004	16757	14424.77
6423449	chr11	rs12788980	134033944	G	A	0.914	0.909	0.997	0.0416024898545136	0.03	0.1649	14004	16757	14424.77
6421175	chr11	rs621516	134033999	A	G	0.601	0.601	1.0	-0.0032954239497972	0.0173	0.8472	14004	16757	14424.77
6429336	chr11	rs632858	134034218	G	T	0.601	0.601	1.0	-0.0034961042567088	0.0173	0.8416	14004	16757	14424.77
6424706	chr11	rs632886	134034248	C	T	0.602	0.601	1.0	-0.0036968248442897	0.0173	0.8319	14004	16757	14424.77
6427546	chr11	rs632951	134034305	T	C	0.601	0.601	1.0	-0.0033957590691798	0.0173	0.8444	14004	16757	14424.77
6421220	chr11	rs635024	134034727	G	A	0.737	0.739	0.999	-0.0043996643446871	0.0193	0.8181	14004	16757	14424.77
6426789	chr11	rs11223718	134034966	C	T	0.914	0.909	0.997	0.0418998134646779	0.03	0.1624	14004	16757	14424.77
6425865	chr11	rs115462785	134035577	T	C	0.951	0.953	0.991	-0.0780047856479711	0.0399	0.05045	14004	16757	14424.77
6427695	chr11	rs35268670	134036741	C	T	0.914	0.909	0.997	0.0421011760186353	0.03	0.1604	14004	16757	14424.77
6421625	chr11	rs201902864	134037397	T	G	0.985	0.986	0.564	-0.216701843734734	0.118	0.06634	9298	9293	9075.15
6426990	chr11	rs149441349	134038194	G	T	0.987	0.985	0.68	0.179801717998487	0.0976	0.06531	11189	13972	11624.85
6426129	chr11	rs73731	134038538	C	T	0.64	0.644	0.979	-0.0322959448008212	0.0179	0.0706	14004	16757	14424.77
6421766	chr11	rs2305381	134039021	C	T	0.951	0.953	0.992	-0.0786969469491816	0.0399	0.04856	14004	16757	14424.77
6421448	chr11	rs11606866	134039963	A	C	0.914	0.909	0.998	0.0421970486997883	0.03	0.1597	14004	16757	14424.77
6421149	chr11	rs10791346	134041634	C	T	0.688	0.692	0.994	-0.0225012653465135	0.0184	0.2227	14004	16757	14424.77
6426466	chr11	rs10750555	134041726	G	C	0.602	0.602	1.0	-0.0050024916227914	0.0173	0.7711	14004	16757	14424.77
6428399	chr11	rs183917805	134041861	G	A	0.986	0.986	0.674	0.0394033887747662	0.1148	0.7312	7660	11520	8791.97
6431754	chr11	rs10736610	134041884	C	T	0.602	0.602	1.0	-0.0051029981759033	0.0173	0.7666	14004	16757	14424.77
6432997	chr11	rs10736611	134041889	A	G	0.602	0.602	1.0	-0.0052035148315978	0.0173	0.7657	14004	16757	14424.77
6423836	chr11	rs79792276	134042029	C	T	0.988	0.988	0.617	0.0712968818820338	0.122	0.5588	9381	10631	9549.43
6423172	chr11	rs2186759	134042480	A	G	0.602	0.602	1.0	-0.0052035148315978	0.0173	0.7639	14004	16757	14424.77
6427688	chr11	rs10750556	134043086	G	A	0.603	0.602	1.0	-0.005304041591906	0.0173	0.7581	14004	16757	14424.77
6422002	chr11	rs10736612	134043191	G	A	0.603	0.602	1.0	-0.005304041591906	0.0173	0.7577	14004	16757	14424.77
6429587	chr11	rs10894781	134043724	C	T	0.739	0.741	0.998	-0.0054045784588597	0.0194	0.7808	14004	16757	14424.77
6427216	chr11	rs10791347	134044143	T	C	0.603	0.602	1.0	-0.0054950702819798	0.0173	0.7506	14004	16757	14424.77
6422403	chr11	rs7126232	134044504	A	G	0.603	0.602	1.0	-0.0055956263571598	0.0173	0.7484	14004	16757	14424.77
6424278	chr11	rs2276265	134047243	T	C	0.602	0.602	1.01	-0.0050024916227914	0.0173	0.7713	14004	16757	14424.77
6424490	chr11	rs11223722	134047676	G	A	0.602	0.602	1.01	-0.0049019951702315	0.0173	0.775	14004	16757	14424.77
6421777	chr11	rs10894782	134048143	G	T	0.602	0.602	1.01	-0.0048015088161939	0.0173	0.7797	14004	16757	14424.77
6426124	chr11	rs151320597	134050779	G	A	0.981	0.981	0.717	0.0021975835434872	0.0733	0.9759	14004	16757	14424.77
6426256	chr11	rs3737446	134050868	C	T	0.914	0.909	0.997	0.043097802902723	0.03	0.1514	14004	16757	14424.77
6428941	chr11	rs148924289	134051760	A	G	0.984	0.986	0.564	-0.21830527467396	0.1171	0.06225	9298	9293	9075.15
6423641	chr11	rs7131644	134054089	T	G	0.738	0.74	1.0	-0.0059979518036359	0.0193	0.7545	14004	16757	14424.77
6426023	chr11	rs10894783	134055478	C	A	0.738	0.74	1.0	-0.0060985584618694	0.0193	0.7517	14004	16757	14424.77
6422846	chr11	rs74843747	134056256	C	T	0.951	0.953	0.989	-0.0810040029031109	0.04	0.04286	14004	16757	14424.77
6427450	chr11	rs10791348	134056876	T	C	0.686	0.689	0.986	-0.0217958123704574	0.0184	0.2372	14004	16757	14424.77
6427004	chr11	rs140927430	134059622	C	T	0.958	0.959	0.837	-0.028399474521698	0.0482	0.5558	13014	15757	13429.79
6422046	chr11	rs4424683	134060331	T	C	0.912	0.908	0.979	0.0473987203698754	0.0301	0.1152	14004	16757	14424.77
6427404	chr11	rs149515769	134060527	G	A	0.974	0.975	0.813	-0.0570043080677942	0.0593	0.3365	14004	16757	14424.77
6431559	chr11	rs10894784	134061599	A	G	0.599	0.599	1.0	-0.005696192544881	0.0173	0.7437	14004	16757	14424.77
6425164	chr11	rs77011790	134063200	T	C	0.912	0.908	0.979	0.0441986870716702	0.03	0.1411	14004	16757	14424.77
6424811	chr11	rs12294111	134063553	C	G	0.978	0.979	0.858	-0.0475948788076838	0.0638	0.4553	14004	16757	14424.77
6425109	chr11	rs1125399	134064540	T	C	0.69	0.694	0.994	-0.0222967349986103	0.0184	0.2262	14004	16757	14424.77
6425768	chr11	rs12573858	134064675	G	T	0.914	0.909	0.991	0.0437010460710946	0.0301	0.1469	14004	16757	14424.77
6421877	chr11	rs58224221	134065678	C	T	0.951	0.953	0.981	-0.0851004766504662	0.0402	0.03418	14004	16757	14424.77
6429101	chr11	rs139833475	134065758	G	A	0.984	0.986	0.564	-0.21900213881366	0.1173	0.06201	9298	9293	9075.15
6431595	chr11	rs11223724	134066103	A	G	0.601	0.601	1.0	-0.0050024916227914	0.0173	0.7732	14004	16757	14424.77
6421590	chr11	rs11820053	134066752	T	C	0.601	0.601	1.0	-0.0050024916227914	0.0173	0.7727	14004	16757	14424.77
6426085	chr11	rs7105263	134067463	C	T	0.689	0.693	0.991	-0.023002541565316	0.0185	0.2121	14004	16757	14424.77
6433634	chr11	rs74648805	134068546	G	C	0.759	0.761	0.989	-0.0007002451143934	0.02	0.9712	14004	16757	14424.77
6433069	chr11	rs11607466	134068655	C	T	0.912	0.908	0.972	0.0439020462871288	0.0301	0.145	14004	16757	14424.77
6433411	chr11	rs11607531	134069014	C	T	0.912	0.908	0.972	0.0439020462871288	0.0301	0.1449	14004	16757	14424.77
6424025	chr11	rs11223725	134069713	T	C	0.759	0.761	0.988	-0.0009004052431641	0.02	0.964	14004	16757	14424.77
6424586	chr11	rs7940071	134070402	G	A	0.6	0.599	0.993	-0.0036968248442897	0.0174	0.8296	14004	16757	14424.77
6423008	chr11	rs34903942	134071458	T	C	0.912	0.908	0.968	0.043595744117646	0.0302	0.1492	14004	16757	14424.77
6429285	chr11	rs10750557	134072014	C	T	0.602	0.602	0.997	-0.004701032558649	0.0174	0.788	14004	16757	14424.77
6429359	chr11	rs7934522	134072378	T	C	0.691	0.694	0.987	-0.0221024699079472	0.0185	0.2327	14004	16757	14424.77
6422139	chr11	rs2305380	134072910	C	T	0.636	0.636	0.963	-0.0144032303107437	0.018	0.4259	14004	16757	14424.77
6428445	chr11	rs2305379	134073019	A	T	0.687	0.691	0.976	-0.021203207651103	0.0186	0.254	14004	16757	14424.77
6433572	chr11	rs2305378	134073154	A	G	0.635	0.635	0.967	-0.0145046862028817	0.018	0.4195	14004	16757	14424.77
6428024	chr11	rs896409	134073913	C	T	0.739	0.741	0.986	-0.0042992284528324	0.0195	0.8246	14004	16757	14424.77
6425883	chr11	rs10791349	134074099	T	C	0.739	0.741	0.987	-0.0031950988965408	0.0195	0.8687	14004	16757	14424.77
6433657	chr11	rs145520500	134074937	A	G	0.986	0.987	0.707	-0.0138048499765589	0.0915	0.8798	12152	15797	13160.24
6430836	chr11	rs10894785	134076940	G	T	0.604	0.604	0.998	-0.0046005663955682	0.0174	0.7917	14004	16757	14424.77
6431657	chr11	rs10894786	134079663	A	T	0.739	0.741	0.983	-0.004198802647333	0.0195	0.8316	14004	16757	14424.77
6427665	chr11	rs7108464	134080741	G	A	0.979	0.979	0.848	-0.0295009039176847	0.0651	0.6505	14004	16757	14424.77
6425811	chr11	rs10894787	134081407	C	A	0.604	0.603	0.998	-0.0042992284528324	0.0174	0.804	14004	16757	14424.77
6422618	chr11	rs10791350	134081670	T	G	0.69	0.693	0.981	-0.0208968257129853	0.0186	0.2595	14004	16757	14424.77
6433565	chr11	rs78145364	134083318	A	T	0.91	0.91	0.793	-0.0064004391810282	0.0331	0.8469	14004	16757	14424.77
6423476	chr11	rs11223728	134084204	C	G	0.944	0.941	0.803	0.0315955615897506	0.0403	0.4335	14004	16757	14424.77
6426102	chr11	rs1551184	134085771	G	A	0.235	0.234	0.964	-0.0235962138551867	0.0203	0.2447	14004	16757	14424.77
6430029	chr11	rs1031381	134088682	G	A	0.448	0.448	0.992	-0.001501126126267	0.0171	0.9303	14004	16757	14424.77
6426471	chr11	rs11223729	134091813	A	G	0.952	0.954	0.965	-0.0856014622957261	0.0407	0.03556	14004	16757	14424.77
6432167	chr11	rs2010438	134092051	T	A	0.235	0.234	0.944	-0.0217038334437866	0.0205	0.2886	14004	16757	14424.77
6429858	chr11	rs368473129	134093668	C	A	0.987	0.986	0.719	0.0820038602790878	0.1061	0.44	9021	11801	9486.6
6432735	chr11	rs12803807	134093724	T	C	0.907	0.903	0.906	0.0382009626151637	0.0305	0.2106	14004	16757	14424.77
6421742	chr11	rs11607699	134093888	G	C	0.907	0.903	0.907	0.0379025370484673	0.0305	0.2137	14004	16757	14424.77
6427751	chr11	rs11223730	134094398	G	T	0.952	0.954	0.965	-0.0868004901369162	0.0408	0.03339	14004	16757	14424.77
6430248	chr11	rs7130894	134094399	T	C	0.606	0.603	0.971	0.0022973590486834	0.0176	0.895	14004	16757	14424.77
6421844	chr11	rs4937869	134094874	C	T	0.675	0.674	0.892	-0.0130953713122409	0.0192	0.4945	14004	16757	14424.77
6425563	chr11	rs523621	134095673	C	T	0.391	0.393	0.966	-0.0028039273327342	0.0177	0.8754	14004	16757	14424.77
6427795	chr11	rs543528	134099101	T	G	0.389	0.392	0.964	-0.0029042131473898	0.0177	0.8684	14004	16757	14424.77
6421411	chr11	rs148544831	134099321	G	A	0.982	0.983	0.647	0.0320024161254944	0.0814	0.6942	13014	15757	13429.79
6424475	chr11	rs11223731	134100499	G	A	0.631	0.631	0.937	-0.0156010662286512	0.0182	0.3912	14004	16757	14424.77
6433000	chr11	rs522134	134101903	G	A	0.389	0.391	0.963	-0.0043996643446871	0.0177	0.8037	14004	16757	14424.77
6433211	chr11	rs1259022	134105030	A	G	0.33	0.333	0.971	-0.0145960053074092	0.0184	0.4263	14004	16757	14424.77
6431221	chr11	rs12800423	134106052	A	T	0.945	0.947	0.872	-0.0864951466230935	0.0401	0.03092	14004	16757	14424.77
6430090	chr11	rs573929	134106675	A	G	0.339	0.342	0.967	-0.0174005146801673	0.0183	0.3418	14004	16757	14424.77
6425791	chr11	rs61703311	134108059	G	T	0.629	0.628	0.966	-0.0081027387031859	0.0179	0.6519	14004	16757	14424.77
6433362	chr11	rs574608	134110800	C	T	0.228	0.229	0.953	-0.0105959392134034	0.0207	0.6104	14004	16757	14424.77
6423527	chr11	rs10894788	134111547	A	G	0.63	0.629	0.997	-0.0057967688471774	0.0176	0.743	14004	16757	14424.77
6422954	chr11	rs4362160	134112033	G	A	0.63	0.629	0.998	-0.0060985584618694	0.0176	0.7306	14004	16757	14424.77
6431669	chr11	rs2282562	134112662	G	A	0.631	0.629	0.996	-0.0064004391810282	0.0177	0.715	14004	16757	14424.77
6424937	chr11	rs148077797	134113363	T	A	0.975	0.975	0.775	0.0807040274149627	0.0646	0.2116	13014	15757	13429.79
6422260	chr11	rs143496140	134114579	T	C	0.98	0.98	0.645	0.0428008353226943	0.0806	0.5953	11905	14648	12320.79
6420828	chr11	rs181351365	134115652	G	A	0.969	0.97	0.651	-0.0486021818392175	0.0614	0.4285	14004	16757	14424.77
6427364	chr11	rs12180	134116125	G	A	0.753	0.756	0.988	0.005703702916678	0.0197	0.7711	14004	16757	14424.77
6423851	chr11	rs492761	134117015	T	C	0.154	0.154	0.925	0.0037031349243813	0.0245	0.8804	14004	16757	14424.77
6423885	chr11	rs2305382	134118109	C	G	0.955	0.957	0.961	-0.0939041687013481	0.042	0.02546	14004	16757	14424.77
6430425	chr11	rs76175248	134119051	T	C	0.98	0.98	0.866	-0.0608971589513062	0.0646	0.3456	14004	16757	14424.77
6423094	chr11	rs570113	134122250	C	T	0.752	0.755	0.987	0.0061013488579762	0.0197	0.7567	14004	16757	14424.77
6430015	chr11	rs12292140	134122461	C	T	0.631	0.629	0.994	-0.0079011318962572	0.0177	0.6564	14004	16757	14424.77
6425010	chr11	rs1048761	134124124	C	A	0.629	0.627	0.992	-0.0074980401773571	0.0176	0.6695	14004	16757	14424.77
6430798	chr11	rs11223734	134124312	G	A	0.63	0.628	0.994	-0.0075987978753305	0.0176	0.6662	14004	16757	14424.77
6421332	chr11	rs1551182	134124614	T	C	0.631	0.629	0.995	-0.007095110875924	0.0177	0.6881	14004	16757	14424.77
6421312	chr11	rs1551183	134124818	T	C	0.631	0.629	0.995	-0.007004474152883	0.0177	0.6898	14004	16757	14424.77
6427150	chr11	rs3758925	134125351	C	A	0.63	0.628	0.994	-0.0069037763167944	0.0176	0.695	14004	16757	14424.77
6433420	chr11	rs3758924	134125359	C	G	0.63	0.628	0.994	-0.0069037763167944	0.0176	0.6951	14004	16757	14424.77
6428370	chr11	rs7941201	134125514	G	A	0.63	0.628	0.994	-0.0068030886197391	0.0176	0.6988	14004	16757	14424.77
6429711	chr11	rs12417114	134125990	G	A	0.63	0.628	0.994	-0.0068030886197391	0.0176	0.7012	14004	16757	14424.77
6431438	chr11	rs473041	134126612	T	C	0.753	0.756	0.989	0.0048979852621919	0.0197	0.8026	14004	16757	14424.77
6426522	chr11	rs10894789	134127782	T	C	0.63	0.628	0.992	-0.0062998021485279	0.0177	0.7228	14004	16757	14424.77
6429352	chr11	rs11223738	134128313	G	T	0.63	0.628	0.992	-0.0059979518036359	0.0177	0.7346	14004	16757	14424.77
6428278	chr11	rs498602	134130174	T	C	0.154	0.154	0.936	0.0006997551142732	0.0244	0.9768	14004	16757	14424.77
6422807	chr11	rs12226809	134130189	C	T	0.63	0.628	0.992	-0.0058973552660839	0.0177	0.7403	14004	16757	14424.77
6422678	chr11	rs2276264	134131934	C	T	0.989	0.987	0.732	0.172296473146866	0.1001	0.08532	11970	13485	11999.17
6434132	chr11	rs74339999	134132157	C	T	0.955	0.957	0.959	-0.0910960716441218	0.0422	0.03091	14004	16757	14424.77
6430498	chr11	rs73603086	134132334	G	C	0.974	0.976	0.83	-0.0924991344969235	0.0595	0.12	14004	16757	14424.77
6427226	chr11	rs561945	134132559	G	A	0.753	0.756	0.984	0.0049974917102918	0.0198	0.799	14004	16757	14424.77
6424089	chr11	rs80190823	134132659	C	T	0.986	0.987	0.581	-0.135201357668848	0.119	0.2559	9047	11813	9474.35
6423727	chr11	rs117744544	134134693	T	C	0.98	0.979	0.787	0.0797996012024758	0.0712	0.2624	12467	15217	12886.31
6432924	chr11	rs10791351	134136831	T	C	0.628	0.625	0.978	-0.0024028846163103	0.0178	0.8908	14004	16757	14424.77
6430128	chr11	rs514417	134136920	G	A	0.753	0.756	0.979	0.0043007385516922	0.0198	0.8291	14004	16757	14424.77
6425454	chr11	rs58897957	134137444	G	A	0.629	0.626	0.977	-0.0023026490626755	0.0178	0.8966	14004	16757	14424.77
6424702	chr11	rs57534561	134137451	G	C	0.629	0.625	0.977	-0.0023026490626755	0.0178	0.8961	14004	16757	14424.77
6422581	chr11	rs79062198	134137634	T	G	0.981	0.982	0.651	0.0879009811744627	0.0889	0.3229	10053	12462	10323.21
6424913	chr11	rs10894790	134138626	A	G	0.628	0.625	0.977	-0.0021022080918702	0.0178	0.9048	14004	16757	14424.77
6430683	chr11	rs79204670	134139101	C	G	0.958	0.961	0.923	-0.115702701053736	0.0446	0.00939	14004	16757	14424.77
6429900	chr11	rs1839796	134139579	T	C	0.631	0.629	0.978	-0.0034961042567088	0.0178	0.8427	14004	16757	14424.77
6423780	chr11	rs77005816	134139732	C	T	0.981	0.982	0.852	-0.103495589048314	0.0684	0.1305	14004	16757	14424.77
6426308	chr11	rs478881	134139780	A	G	0.393	0.4	0.895	-0.0177974390305806	0.0183	0.3325	14004	16757	14424.77
6430039	chr11	rs66594429	134139831	A	G	0.63	0.628	0.977	-0.0030045090202987	0.0178	0.8645	14004	16757	14424.77
6433830	chr11	rs11223741	134140586	A	T	0.631	0.629	0.977	-0.0029042131473898	0.0178	0.8725	14004	16757	14424.77
6434093	chr11	rs10894791	134142033	A	G	0.633	0.63	0.967	-0.0031048149534787	0.0179	0.8636	14004	16757	14424.77
6426893	chr11	rs55823731	134142520	G	A	0.631	0.628	0.973	-0.0023026490626755	0.0179	0.8977	14004	16757	14424.77
6424349	chr11	rs554874	134142530	G	A	0.753	0.756	0.976	0.0045994064948955	0.0199	0.8188	14004	16757	14424.77
6426131	chr11	rs553991	134142634	C	T	0.228	0.229	0.962	-0.0104039337153929	0.0206	0.6153	14004	16757	14424.77
6427622	chr11	rs529419	134142949	G	A	0.753	0.756	0.974	0.0053954185169075	0.0199	0.7843	14004	16757	14424.77
6429448	chr11	rs486119	134143420	A	G	0.753	0.756	0.973	0.0048979852621919	0.0199	0.8071	14004	16757	14424.77
6432298	chr11	rs2443557	134146010	T	C	0.959	0.96	0.822	0.0243998868235351	0.0476	0.6081	14004	16757	14424.77
6430196	chr11	rs2443558	134146025	G	A	0.595	0.594	0.941	-0.0005001250416822	0.0179	0.9796	14004	16757	14424.77
6425352	chr11	rs11223742	134146233	G	A	0.832	0.832	0.919	0.0269047980491434	0.0236	0.2534	14004	16757	14424.77
6432496	chr11	rs3132809	134146406	G	C	0.752	0.755	0.95	0.0097027754613851	0.0201	0.6291	14004	16757	14424.77
6427574	chr11	rs67473835	134147371	G	A	0.638	0.634	0.967	9.99950003332973e-05	0.018	0.9965	14004	16757	14424.77
6432356	chr11	rs76849136	134147600	T	C	0.984	0.987	0.709	-0.264799226583042	0.1	0.008084	9304	12373	10112.84
6426954	chr11	rs1669258	134148862	G	T	0.597	0.595	0.956	0.0016985566355815	0.0178	0.9234	14004	16757	14424.77
6433094	chr11	rs3132810	134149074	A	G	0.959	0.961	0.882	0.009197572354042	0.0466	0.8439	14004	16757	14424.77
6430721	chr11	rs536449	134149641	G	A	0.215	0.216	0.959	-0.013004189135254	0.0211	0.5364	14004	16757	14424.77
6433351	chr11	rs76939617	134149988	A	G	0.963	0.964	0.955	-0.0388032003238938	0.0483	0.4218	13014	15757	13429.79
6428972	chr11	rs12805143	134150557	C	T	0.971	0.97	0.596	0.0016985566355815	0.0646	0.979	14004	16757	14424.77
6422364	chr11	rs503676	134150896	C	G	0.959	0.961	0.864	0.0072039888485025	0.0467	0.8778	14004	16757	14424.77
6431440	chr11	rs11223743	134151039	A	G	0.633	0.629	0.959	-0.0008003201707691	0.018	0.9668	14004	16757	14424.77
6431632	chr11	rs472287	134151975	G	C	0.177	0.174	0.942	0.0246048038572487	0.0231	0.2864	14004	16757	14424.77
6422648	chr11	rs10791352	134152030	G	A	0.211	0.207	0.966	0.0232965165504356	0.0212	0.2725	14004	16757	14424.77
6430446	chr11	rs579856	134152289	G	A	0.968	0.969	0.91	-0.002002002670673	0.0506	0.9683	14004	16757	14424.77
6433255	chr11	rs4936224	134152348	A	G	0.793	0.795	0.964	0.0055048206344449	0.0213	0.796	14004	16757	14424.77
6430262	chr11	rs10894792	134153418	G	T	0.792	0.794	0.961	0.0038027603329278	0.0213	0.8593	14004	16757	14424.77
6429753	chr11	rs492383	134153518	G	A	0.964	0.965	0.933	0.0166014304974254	0.0473	0.7252	14004	16757	14424.77
6432417	chr11	rs521637	134154407	A	G	0.93	0.932	0.954	-0.0074980401773571	0.0343	0.8261	14004	16757	14424.77
6425501	chr11	rs495732	134154577	C	G	0.969	0.97	0.932	0.0101978249764461	0.051	0.8415	14004	16757	14424.77
6429063	chr11	rs78910050	134155202	A	G	0.817	0.815	0.806	-0.0095958936734469	0.0243	0.6925	14004	16757	14424.77
6434245	chr11	rs10894793	134155418	G	C	0.687	0.683	0.974	0.0058031292269501	0.0186	0.7535	14004	16757	14424.77
6427683	chr11	rs2850255	134155539	C	T	0.876	0.871	0.942	0.0361004656247227	0.0265	0.1728	14004	16757	14424.77
6421685	chr11	rs12278484	134155714	T	C	0.687	0.682	0.974	0.0058031292269501	0.0186	0.7542	14004	16757	14424.77
6423323	chr11	rs2581883	134155879	C	T	0.807	0.807	0.953	-0.0139975096438537	0.022	0.5259	14004	16757	14424.77
6432743	chr11	rs7123222	134156395	C	T	0.804	0.804	0.968	-0.0145960053074092	0.0217	0.5007	14004	16757	14424.77
6432005	chr11	rs58159886	134156658	G	A	0.687	0.682	0.976	0.0077002766261879	0.0186	0.6793	14004	16757	14424.77
6432575	chr11	rs4936225	134157035	C	A	0.687	0.683	0.977	0.0051964749068174	0.0186	0.778	14004	16757	14424.77
6425446	chr11	rs4936226	134157073	A	G	0.687	0.683	0.978	0.0043007385516922	0.0186	0.8173	14004	16757	14424.77
6432712	chr11	rs1144230	134157749	C	T	0.762	0.764	0.99	-0.0206007457079636	0.0201	0.305	14004	16757	14424.77
6432034	chr11	rs959046	134158458	C	G	0.484	0.486	0.982	0.0014988761237359	0.0172	0.9285	14004	16757	14424.77
6425564	chr11	rs3824995	134158745	A	G	0.688	0.684	0.987	0.0066975214477213	0.0185	0.7191	14004	16757	14424.77
6429294	chr11	rs10894794	134158817	A	C	0.688	0.684	0.987	0.0064988367398296	0.0185	0.7257	14004	16757	14424.77
6430668	chr11	rs142575463	134158957	A	G	0.984	0.984	0.725	0.0399031725325864	0.088	0.6501	11289	14046	11743.04
6427693	chr11	rs1146196	134159051	A	G	0.697	0.698	0.979	-0.0034961042567088	0.0187	0.8537	14004	16757	14424.77
6429866	chr11	rs485752	134159213	G	A	0.659	0.655	0.986	0.0085037404912207	0.0182	0.6392	14004	16757	14424.77
6423558	chr11	rs59246351	134159345	G	A	0.954	0.957	0.942	-0.0935966487375843	0.0426	0.02775	14004	16757	14424.77
6429184	chr11	rs1146195	134159467	A	G	0.697	0.698	0.981	-0.0036968248442897	0.0187	0.8451	14004	16757	14424.77
6425516	chr11	rs1272233	134159501	A	G	0.697	0.698	0.981	-0.003596459514405	0.0187	0.8478	14004	16757	14424.77
6427950	chr11	rs2846390	134159539	C	A	0.697	0.698	0.981	-0.0038975857287134	0.0187	0.8344	14004	16757	14424.77
6424689	chr11	rs521321	134160054	C	T	0.662	0.658	0.984	0.0101978249764461	0.0182	0.5743	14004	16757	14424.77
6426151	chr11	rs1144229	134160332	T	C	0.762	0.764	0.993	-0.0213972981080803	0.0201	0.2877	14004	16757	14424.77
6430744	chr11	rs1144228	134160433	C	T	0.801	0.802	0.988	-0.0207028323592018	0.0214	0.333	14004	16757	14424.77
6423961	chr11	rs76144707	134160776	T	C	0.916	0.915	0.778	-0.0138048499765589	0.0344	0.6879	14004	16757	14424.77
6432591	chr11	rs542707	134160839	A	G	0.42	0.419	0.993	-0.0086977157031958	0.0173	0.6152	14004	16757	14424.77
6424521	chr11	rs1144227	134161100	G	A	0.762	0.765	0.992	-0.0209989425960583	0.0201	0.296	14004	16757	14424.77
6421749	chr11	rs576900	134161381	C	G	0.66	0.657	0.983	0.0074025335167413	0.0182	0.6856	14004	16757	14424.77
6433956	chr11	rs570020	134161452	C	T	0.421	0.419	0.992	-0.0084959889212643	0.0173	0.6231	14004	16757	14424.77
6431317	chr11	rs570106	134161479	T	C	0.207	0.208	0.971	-0.0071958279818024	0.0213	0.7368	14004	16757	14424.77
6423331	chr11	rs1258844	134161652	T	G	0.761	0.763	0.988	-0.020498669477346	0.0201	0.3083	14004	16757	14424.77
6427521	chr11	rs58651308	134161999	G	A	0.94	0.938	0.799	0.0183996828453635	0.0397	0.6425	14004	16757	14424.77
6431257	chr11	rs1144225	134162412	C	T	0.761	0.764	0.99	-0.0213972981080803	0.0201	0.2877	14004	16757	14424.77
6428241	chr11	rs546420	134162437	A	G	0.421	0.42	0.991	-0.0086977157031958	0.0173	0.6164	14004	16757	14424.77
6432169	chr11	rs544629	134162625	A	G	0.205	0.206	0.966	-0.0084959889212643	0.0214	0.6902	14004	16757	14424.77
6424021	chr11	rs1146194	134162630	C	T	0.761	0.764	0.99	-0.0212951405401588	0.0201	0.2894	14004	16757	14424.77
6428412	chr11	rs1144224	134162644	G	C	0.761	0.764	0.99	-0.0212951405401588	0.0201	0.2898	14004	16757	14424.77
6423256	chr11	rs1146193	134162759	C	G	0.761	0.764	0.989	-0.0212951405401588	0.0201	0.2893	14004	16757	14424.77
6425948	chr11	rs1144223	134162866	G	A	0.761	0.764	0.989	-0.021203207651103	0.0201	0.2914	14004	16757	14424.77
6423333	chr11	rs1144222	134163401	C	T	0.762	0.764	0.99	-0.0217958123704574	0.0201	0.2784	14004	16757	14424.77
6425097	chr11	rs512731	134163777	A	G	0.247	0.247	0.969	-0.0048015088161939	0.0201	0.8117	14004	16757	14424.77
6423069	chr11	rs11223749	134163960	C	T	0.962	0.96	0.699	0.017496047616751	0.0523	0.7386	14004	16757	14424.77
6422777	chr11	rs473798	134164552	C	T	0.971	0.971	0.953	0.0190964956909883	0.0516	0.7107	14004	16757	14424.77
6433451	chr11	rs1899113	134164553	T	C	0.82	0.821	0.899	0.0036034995896235	0.0232	0.876	14004	16757	14424.77
6431616	chr11	rs1144221	134164618	C	A	0.846	0.845	0.984	0.0026963615477425	0.0238	0.9103	14004	16757	14424.77
6431516	chr11	rs483244	134164712	C	T	0.732	0.734	0.985	-0.0163021610829842	0.0194	0.3986	14004	16757	14424.77
6433787	chr11	rs1258842	134167225	A	T	0.826	0.825	0.972	-0.0050024916227914	0.0227	0.826	14004	16757	14424.77
6430544	chr11	rs1837566	134168519	C	A	0.785	0.786	0.971	0.0069954745123864	0.021	0.7382	14004	16757	14424.77
6432550	chr11	rs1595895	134168806	T	C	0.786	0.787	0.981	0.0069954745123864	0.0209	0.7362	14004	16757	14424.77
6425111	chr11	rs1146192	134169194	T	C	0.872	0.868	0.968	0.0274984287018097	0.0258	0.287	14004	16757	14424.77
6432562	chr11	rs138815180	134170268	C	T	0.964	0.965	0.976	-0.0282965991551138	0.0484	0.5594	13014	15757	13429.79
6433026	chr11	rs138027562	134170507	C	T	0.986	0.987	0.676	-0.137103479221825	0.1117	0.2195	8999	11594	9355.95
6428227	chr11	rs1144219	134172031	G	T	0.73	0.731	0.963	-0.0322029950400999	0.0195	0.09772	14004	16757	14424.77
6426790	chr11	rs493499	134172319	A	G	0.97	0.971	0.948	0.0076010387728197	0.0517	0.8826	14004	16757	14424.77
6431579	chr11	rs495623	134172670	G	A	0.97	0.971	0.95	0.0123039944561641	0.0517	0.8119	14004	16757	14424.77
6424929	chr11	rs75360127	134172994	C	A	0.96	0.958	0.691	0.0195967237465575	0.0514	0.7032	14004	16757	14424.77
6424254	chr11	rs1893054	134173746	T	C	0.663	0.66	0.989	0.0093957216403621	0.0181	0.6017	14004	16757	14424.77
6423184	chr11	rs565713	134174232	T	A	0.337	0.339	0.978	-0.026600681797179	0.0182	0.1438	14004	16757	14424.77
6428472	chr11	rs10750558	134174334	T	G	0.663	0.66	0.986	0.0092966519050945	0.0181	0.6088	14004	16757	14424.77
6433659	chr11	rs10894796	134175486	C	G	0.661	0.659	0.979	0.0071047017299317	0.0181	0.695	14004	16757	14424.77
6421561	chr11	rs12272129	134177205	G	T	0.704	0.701	0.978	0.0115035793834154	0.0189	0.5424	14004	16757	14424.77
6433264	chr11	rs2510356	134177275	C	T	0.36	0.36	0.983	-0.0135007260538548	0.0179	0.4484	14004	16757	14424.77
6434070	chr11	rs74914043	134177744	G	A	0.986	0.987	0.815	-0.0794004139882947	0.0952	0.4043	10081	13026	10613.94
6422248	chr11	rs489131	134178959	C	T	0.191	0.193	0.967	-0.0170952954286372	0.0219	0.4355	14004	16757	14424.77
6421535	chr11	rs569316	134178997	A	G	0.97	0.971	0.944	0.0154007965760229	0.0517	0.7662	14004	16757	14424.77
6429133	chr11	rs7924934	134179321	A	G	0.938	0.941	0.958	-0.0527996915922012	0.0368	0.1514	14004	16757	14424.77
6429058	chr11	rs493501	134179387	T	C	0.97	0.971	0.946	0.0109992854583691	0.0518	0.8324	14004	16757	14424.77
6421276	chr11	rs573028	134179397	C	T	0.343	0.345	0.978	-0.0247026126403718	0.0181	0.1725	14004	16757	14424.77
6429003	chr11	rs78146715	134179686	C	T	0.94	0.941	0.876	-0.0540022233826842	0.0382	0.1576	14004	16757	14424.77
6430163	chr11	rs75363727	134180594	C	T	0.975	0.974	0.662	0.0560021901152849	0.0661	0.397	14004	16757	14424.77
6431278	chr11	rs526507	134180695	G	C	0.192	0.194	0.968	-0.0146974807605841	0.0219	0.502	14004	16757	14424.77
6421176	chr11	rs548378	134180773	A	G	0.963	0.963	0.796	0.0341018649449722	0.0501	0.4961	14004	16757	14424.77
6428349	chr11	rs11223753	134180874	G	A	0.938	0.941	0.956	-0.050903896528528	0.0369	0.1673	14004	16757	14424.77
6426465	chr11	rs1144218	134181101	T	C	0.581	0.583	0.959	-0.0111013930711739	0.0175	0.527	14004	16757	14424.77
6434130	chr11	rs553231	134181337	T	C	0.192	0.194	0.968	-0.0146974807605841	0.0219	0.5018	14004	16757	14424.77
6422275	chr11	rs751719	134182135	T	C	0.192	0.194	0.964	-0.0149004625639624	0.0219	0.4977	14004	16757	14424.77
6425541	chr11	rs1144216	134182856	A	G	0.223	0.223	0.839	-0.0136020904182857	0.0222	0.5405	14004	16757	14424.77
6426924	chr11	rs73604928	134182970	C	T	0.943	0.946	0.914	-0.0551005327305046	0.039	0.158	14004	16757	14424.77
6422982	chr11	rs1144215	134183450	T	C	0.582	0.585	0.948	-0.017502275136142	0.0176	0.3189	14004	16757	14424.77
6432041	chr11	rs1144214	134184141	C	T	0.727	0.73	0.987	-0.0331949048576409	0.0191	0.08188	14004	16757	14424.77
6427813	chr11	rs579409	134184715	T	C	0.632	0.639	0.985	-0.0369959896867261	0.0177	0.03696	14004	16757	14424.77
6429158	chr11	rs139183879	134184752	G	A	0.986	0.987	0.738	-0.0600048139370291	0.1066	0.5734	9149	12115	9887.87
6431346	chr11	rs486360	134185247	A	C	0.335	0.337	0.953	-0.0227979086760041	0.0184	0.2148	14004	16757	14424.77
6424697	chr11	rs512958	134185832	G	A	0.633	0.64	0.985	-0.0383043331577141	0.0177	0.03064	14004	16757	14424.77
6428456	chr11	rs515699	134186137	T	A	0.19	0.193	0.947	-0.017502275136142	0.0222	0.4312	14004	16757	14424.77
6432305	chr11	rs144171249	134186523	G	T	0.986	0.986	0.599	0.0344014267173323	0.1171	0.7687	8649	10973	8879.08
6424255	chr11	rs574328	134187896	A	G	0.489	0.496	0.958	-0.0229002198863326	0.0173	0.1868	14004	16757	14424.77
6421530	chr11	rs1144213	134188408	T	C	0.726	0.729	0.98	-0.0306963490025976	0.0192	0.1085	14004	16757	14424.77
6421867	chr11	rs578825	134188414	T	C	0.631	0.638	0.977	-0.0361972883118878	0.0178	0.04184	14004	16757	14424.77
6426207	chr11	rs481252	134188542	T	C	0.693	0.697	0.979	-0.027998320426861	0.0186	0.1316	14004	16757	14424.77
6422629	chr11	rs186922981	134190529	T	C	0.985	0.985	0.854	0.0239996896478807	0.098	0.8067	8500	11273	8930.87
6423151	chr11	rs139323846	134190996	C	T	0.986	0.987	0.687	-0.0164953025291975	0.114	0.8851	8848	8655	8515.05
6427515	chr11	rs1146191	134191585	T	C	0.593	0.597	0.953	-0.0143017847108596	0.0176	0.4162	14004	16757	14424.77
6427808	chr11	rs1146190	134192256	T	A	0.593	0.597	0.953	-0.0139975096438537	0.0176	0.4276	14004	16757	14424.77
6429546	chr11	rs512359	134193742	T	C	0.895	0.898	0.97	-0.0244976316004002	0.0283	0.3863	14004	16757	14424.77
6430010	chr11	rs568044	134193829	A	G	0.895	0.898	0.97	-0.0232993336544035	0.0283	0.4093	14004	16757	14424.77
6423241	chr11	rs76096035	134193918	T	C	0.983	0.982	0.706	0.0251998010217421	0.0811	0.7554	13014	15757	13429.79
6424134	chr11	rs68192549	134194345	G	A	0.938	0.941	0.955	-0.0456042446050211	0.0368	0.215	14004	16757	14424.77
6432539	chr11	rs576408	134194750	A	C	0.895	0.898	0.963	-0.0253998626327317	0.0284	0.3713	14004	16757	14424.77
6427712	chr11	rs513412	134194937	G	A	0.621	0.627	0.967	-0.0372035489975441	0.0177	0.03593	14004	16757	14424.77
6424046	chr11	rs11600362	134196132	C	T	0.939	0.942	0.961	-0.048203336386541	0.0369	0.1912	14004	16757	14424.77
6425598	chr11	rs11606054	134196311	C	T	0.939	0.942	0.953	-0.0451961304529691	0.037	0.2208	14004	16757	14424.77
6421057	chr11	rs11606067	134196321	C	T	0.939	0.942	0.953	-0.0458031298018141	0.037	0.2158	14004	16757	14424.77
6425257	chr11	rs1146189	134196442	G	A	0.592	0.595	0.946	-0.0125990355765152	0.0177	0.4754	14004	16757	14424.77
6424654	chr11	rs3133072	134196629	T	C	0.545	0.548	0.941	-0.0115969858456632	0.0175	0.5072	14004	16757	14424.77
6426730	chr11	rs11223756	134196784	C	T	0.938	0.941	0.935	-0.0473012731180131	0.0371	0.2031	14004	16757	14424.77
6434044	chr11	rs548465	134196849	A	G	0.484	0.49	0.942	-0.0214994661132367	0.0174	0.2185	14004	16757	14424.77
6434073	chr11	rs1146188	134197635	T	C	0.566	0.567	0.938	-0.0114047880634385	0.0176	0.5153	14004	16757	14424.77
6423786	chr11	rs530357	134198172	C	T	0.17	0.173	0.886	-0.0306963490025976	0.024	0.2013	14004	16757	14424.77
6430052	chr11	rs116986186	134198188	G	A	0.984	0.984	0.726	-0.0144032303107437	0.0875	0.869	11386	13948	11726.42
6432919	chr11	rs11223757	134198486	A	T	0.98	0.981	0.711	-0.143604816767645	0.0876	0.1011	9889	12563	10272.69
6434492	chr11	rs3133073	134199915	T	A	0.469	0.474	0.906	-0.0248051189189711	0.0178	0.1642	14004	16757	14424.77
6429005	chr11	rs10894797	134200295	T	C	0.941	0.943	0.87	-0.050903896528528	0.0392	0.1938	14004	16757	14424.77
6425745	chr11	rs3098651	134201864	T	C	0.462	0.468	0.885	-0.0275048131221902	0.0181	0.1284	14004	16757	14424.77
6430566	chr11	rs7124693	134202036	C	T	0.953	0.953	0.725	0.0017983819413794	0.0476	0.97	14004	16757	14424.77
6433625	chr11	rs7950541	134203357	C	T	0.957	0.957	0.666	0.0126990249774084	0.0517	0.8064	14004	16757	14424.77
6424416	chr11	rs7950754	134203404	G	A	0.501	0.504	0.814	-0.0306963490025976	0.0188	0.1031	14004	16757	14424.77
6428960	chr11	rs1258854	134203538	T	C	0.515	0.516	0.862	-0.0208049294331883	0.0183	0.2555	14004	16757	14424.77
6429946	chr11	rs1258853	134203737	C	A	0.469	0.471	0.861	-0.0256050287153947	0.0184	0.163	14004	16757	14424.77
6425382	chr11	rs10894798	134204105	G	C	0.696	0.695	0.828	0.0051964749068174	0.0206	0.8006	14004	16757	14424.77
6430387	chr11	rs11223758	134205993	C	T	0.725	0.728	0.946	-0.0138048499765589	0.0195	0.4791	14004	16757	14424.77
6428306	chr11	rs11223759	134206797	T	C	0.722	0.725	0.97	-0.0120017335415971	0.0192	0.5333	14004	16757	14424.77
6423474	chr11	rs7123380	134207089	A	G	0.721	0.724	0.976	-0.0114958245134845	0.0191	0.547	14004	16757	14424.77
6428608	chr11	rs7949029	134208139	C	T	0.721	0.723	0.983	-0.0105049846451474	0.0191	0.5824	14004	16757	14424.77
6428452	chr11	rs11223760	134208765	T	C	0.716	0.718	0.991	-0.0068030886197391	0.0189	0.7183	14004	16757	14424.77
6434355	chr11	rs10894799	134208908	T	C	0.716	0.718	0.992	-0.0068030886197391	0.0189	0.717	14004	16757	14424.77
6430149	chr11	rs144318645	134209210	G	A	0.986	0.987	0.673	-0.0892028674607707	0.1157	0.4405	8243	9338	8317.86
6428797	chr11	rs10791354	134209347	T	G	0.715	0.717	0.983	-0.0073972926304747	0.019	0.6973	14004	16757	14424.77
6425349	chr11	rs115748556	134209519	T	G	0.987	0.988	0.602	-0.0369026020501437	0.1345	0.7836	7172	9148	7860.09
6427605	chr11	rs71487002	134209957	G	A	0.959	0.958	0.569	-0.0418954871740363	0.0567	0.4603	14004	16757	14424.77
6426904	chr11	rs9888274	134210483	A	G	0.715	0.717	0.969	-0.0083043861636152	0.0191	0.6648	14004	16757	14424.77
6428140	chr11	rs1258852	134210529	A	G	0.971	0.972	0.633	0.0009995003330834	0.0708	0.9887	13457	16217	13881.29
6421797	chr11	rs11223761	134210544	C	T	0.719	0.722	0.963	-0.0115969858456632	0.0192	0.5469	14004	16757	14424.77
6434364	chr11	rs11223762	134210661	T	C	0.715	0.717	0.961	-0.0080019302190585	0.0192	0.6761	14004	16757	14424.77
6423048	chr11	rs1258851	134211300	C	T	0.438	0.435	0.783	0.024702368640342	0.0194	0.2027	14004	16757	14424.77
6421805	chr11	rs71489003	134212084	T	C	0.959	0.958	0.566	-0.0320997276601081	0.0569	0.5725	14004	16757	14424.77
6423116	chr11	rs3802927	134213099	G	A	0.98	0.98	0.637	-0.0938053126850552	0.0757	0.2153	14004	16757	14424.77
6432819	chr11	rs71489004	134213543	A	G	0.964	0.963	0.591	-0.0027036515743148	0.059	0.9633	14004	16757	14424.77
6421579	chr11	rs733091	134213630	T	C	0.735	0.737	0.835	-0.0159972768350078	0.021	0.4472	14004	16757	14424.77
6432284	chr11	rs146590970	134214040	G	A	0.975	0.972	0.688	0.0902976379807806	0.0632	0.1532	14004	16757	14424.77
6421712	chr11	rs370186550	134214375	A	C	0.981	0.981	0.623	0.0232965165504356	0.083	0.7794	13014	15757	13429.79
6427309	chr11	rs111433290	134214380	C	T	0.902	0.904	0.532	-0.0319964709431669	0.0394	0.4169	14004	16757	14424.77
6425437	chr11	rs72653410	134216182	C	A	0.739	0.745	0.777	-0.0187038311937836	0.0219	0.3938	14004	16757	14424.77
6423380	chr11	rs117195816	134216390	C	T	0.915	0.918	0.677	-0.0462952789853036	0.0368	0.2076	14004	16757	14424.77
6432645	chr11	rs11223765	134216865	C	A	0.877	0.879	0.974	-0.0297996312385195	0.0263	0.2564	14004	16757	14424.77
6434359	chr11	rs10894800	134217210	C	T	0.708	0.71	0.864	0.0038027603329278	0.0198	0.8475	14004	16757	14424.77
6423845	chr11	rs67013198	134217453	G	A	0.753	0.755	0.756	-0.009797842480111	0.0226	0.6635	14004	16757	14424.77
6425431	chr11	rs73030608	134217463	C	T	0.937	0.938	0.695	-0.0243951568347216	0.0419	0.5592	14004	16757	14424.77
6428006	chr11	rs73604952	134217884	G	A	0.73	0.733	0.832	-0.0162005226717083	0.021	0.4398	14004	16757	14424.77
6431656	chr11	rs10750560	134217987	C	T	0.0507	0.048	0.808	0.0308007491527123	0.0442	0.4867	14004	16757	14424.77
6431318	chr11	rs61026557	134218162	A	G	0.929	0.929	0.651	0.0035038543266769	0.0419	0.9333	14004	16757	14424.77
6424454	chr11	rs59278384	134218275	A	G	0.651	0.654	0.817	-0.0187038311937836	0.0197	0.3431	14004	16757	14424.77
6431518	chr11	rs78456660	134218900	T	C	0.984	0.985	0.749	-0.160896716585162	0.087	0.06447	11933	14488	12269.9
6427970	chr11	rs80131016	134219031	C	T	0.716	0.72	0.85	-0.0248973835545144	0.0205	0.2248	14004	16757	14424.77
6430891	chr11	rs78612862	134219850	C	T	0.972	0.97	0.647	0.0182033098538737	0.0633	0.7741	14004	16757	14424.77
6431817	chr11	rs78651735	134220057	T	C	0.972	0.97	0.649	0.017496047616751	0.0632	0.7815	14004	16757	14424.77
6420979	chr11	rs73604961	134220580	C	G	0.711	0.715	0.871	-0.0235040691879941	0.0201	0.2428	14004	16757	14424.77
6426309	chr11	rs77898355	134220675	T	G	0.712	0.716	0.873	-0.0248051189189711	0.0201	0.2174	14004	16757	14424.77
6422744	chr11	rs80229287	134220710	G	A	0.972	0.971	0.656	0.0172994970780611	0.0634	0.7845	14004	16757	14424.77
6423087	chr11	rs73030611	134220816	T	C	0.931	0.93	0.697	0.0077995046323818	0.0412	0.8508	14004	16757	14424.77
6420831	chr11	rs61908675	134220859	T	A	0.939	0.941	0.701	-0.0418016408837633	0.0423	0.3239	14004	16757	14424.77
6426349	chr11	rs78782546	134220980	G	T	0.712	0.716	0.875	-0.0252972953741621	0.0201	0.2095	14004	16757	14424.77
6423314	chr11	rs79268578	134221207	C	T	0.711	0.715	0.878	-0.0247026126403718	0.0201	0.2178	14004	16757	14424.77
6430489	chr11	rs10791356	134221847	C	G	0.627	0.626	0.917	0.007997931111062	0.0183	0.6597	14004	16757	14424.77
6425894	chr11	rs28759680	134222333	C	T	0.712	0.716	0.884	-0.0236986067778773	0.02	0.2371	14004	16757	14424.77
6421122	chr11	rs147248452	134222792	T	C	0.808	0.805	0.914	0.0178006246255066	0.0225	0.4297	14004	16757	14424.77
6433613	chr11	rs182275207	134222822	G	A	0.982	0.983	0.685	-0.0243951568347216	0.0834	0.7695	12467	15217	12886.31
6423193	chr11	rs73604966	134222859	G	T	0.711	0.715	0.891	-0.0220002402796674	0.0199	0.2689	14004	16757	14424.77
6428254	chr11	rs58937199	134223302	T	C	0.813	0.81	0.928	0.0177023841130051	0.0226	0.4337	14004	16757	14424.77
6424390	chr11	rs11223766	134223476	A	G	0.711	0.715	0.897	-0.0259025943231108	0.0199	0.1925	14004	16757	14424.77
6428355	chr11	rs59290979	134223894	T	A	0.711	0.715	0.904	-0.0259025943231108	0.0198	0.1902	14004	16757	14424.77
6425870	chr11	rs7935721	134224632	C	T	0.711	0.714	0.915	-0.0252049938352247	0.0196	0.2001	14004	16757	14424.77
6431250	chr11	rs7935729	134224651	C	A	0.71	0.714	0.916	-0.0239034240815591	0.0196	0.2222	14004	16757	14424.77
6428379	chr11	rs7935733	134224699	A	C	0.711	0.714	0.917	-0.0252049938352247	0.0196	0.1981	14004	16757	14424.77
6431825	chr11	rs6590738	134224899	C	T	0.116	0.114	0.852	0.00730326611012	0.0298	0.8062	14004	16757	14424.77
6426321	chr11	rs73604976	134225456	G	T	0.811	0.807	0.953	0.0184978548821194	0.0222	0.4056	14004	16757	14424.77
6426510	chr11	rs7940114	134225692	G	A	0.632	0.632	0.982	0.0063001125484799	0.0177	0.7219	14004	16757	14424.77
6430626	chr11	rs76255106	134226053	C	A	0.716	0.72	0.9	-0.026898543868701	0.0199	0.1772	14004	16757	14424.77
6427523	chr11	rs3802928	134226278	C	T	0.81	0.807	0.962	0.0178006246255066	0.0221	0.4196	14004	16757	14424.77
6428915	chr11	rs3802929	134226291	A	G	0.711	0.715	0.908	-0.0260975991218731	0.0197	0.1861	14004	16757	14424.77
6429538	chr11	rs7103356	134227401	A	G	0.119	0.118	0.849	0.0029955089797983	0.0293	0.9175	14004	16757	14424.77
6427078	chr11	rs2884943	134227575	C	T	0.712	0.716	0.895	-0.0270012755029434	0.0199	0.175	14004	16757	14424.77
6429738	chr11	rs2360226	134227749	G	A	0.0501	0.0478	0.834	0.0228958774769045	0.0441	0.6031	14004	16757	14424.77
6432683	chr11	rs73604982	134227768	G	A	0.814	0.81	0.928	0.0182033098538737	0.0226	0.4212	14004	16757	14424.77
6425093	chr11	rs893948	134227993	G	A	0.0551	0.0525	0.827	0.0109992854583691	0.0425	0.796	14004	16757	14424.77
6428831	chr11	rs79841002	134228182	A	G	0.711	0.715	0.888	-0.0267958227871631	0.0199	0.1799	14004	16757	14424.77
6434419	chr11	rs73604984	134228429	C	T	0.815	0.812	0.91	0.0184978548821194	0.0229	0.4198	14004	16757	14424.77
6421872	chr11	rs116216364	134230433	G	A	0.714	0.718	0.869	-0.0296966117368367	0.0202	0.1422	14004	16757	14424.77
6428035	chr11	rs2119298	134231061	A	G	0.644	0.644	0.837	0.0081963182244858	0.0193	0.671	14004	16757	14424.77
6432527	chr11	rs79250858	134232399	C	T	0.972	0.973	0.541	-0.0263953113595316	0.0705	0.708	14004	16757	14424.77
6424775	chr11	rs35355076	134233114	A	G	0.397	0.398	0.765	-0.0149004625639624	0.0198	0.4514	14004	16757	14424.77
6427731	chr11	rs139935904	134233335	T	G	0.987	0.987	0.863	-0.0252049938352247	0.0882	0.7755	11976	14538	12316.42
6422405	chr11	rs11601964	134234081	G	C	0.535	0.536	0.909	-0.0123965203365513	0.018	0.4885	14004	16757	14424.77
6429273	chr11	rs74238194	134234105	G	A	0.988	0.986	0.675	0.248296545717488	0.1213	0.04071	8009	10594	8360.98
6429514	chr11	rs60460137	134234186	G	A	0.511	0.514	0.941	-0.0146974807605841	0.0176	0.4037	14004	16757	14424.77
6432124	chr11	rs4262740	134234406	A	T	0.0441	0.0416	0.669	0.054497654936202	0.0515	0.2899	14004	16757	14424.77
6428933	chr11	rs7103363	134234408	G	A	0.51	0.513	0.951	-0.0137034650584925	0.0175	0.4322	14004	16757	14424.77
6434501	chr11	rs7103469	134234452	G	A	0.51	0.513	0.953	-0.0140989243795016	0.0175	0.418	14004	16757	14424.77
6431352	chr11	rs4937877	134235392	G	A	0.093	0.0878	0.913	0.0446960805488528	0.0315	0.1566	14004	16757	14424.77
6431299	chr11	rs11603105	134235738	G	A	0.512	0.515	0.952	-0.015702643727291	0.0175	0.3678	14004	16757	14424.77
6427356	chr11	rs10894801	134235865	G	A	0.51	0.513	0.957	-0.0140989243795016	0.0174	0.4181	14004	16757	14424.77
6430318	chr11	rs4937879	134235924	A	G	0.0901	0.085	0.927	0.0465018336514199	0.0317	0.1424	14004	16757	14424.77
6427061	chr11	rs55914067	134236361	A	G	0.509	0.512	0.956	-0.013399371963117	0.0174	0.4416	14004	16757	14424.77
6421708	chr11	rs11223771	134236760	A	G	0.507	0.51	0.958	-0.0152050125429676	0.0174	0.3811	14004	16757	14424.77
6424030	chr11	rs118170929	134236816	C	T	0.98	0.981	0.783	-0.0299026613543135	0.0745	0.6876	11736	14512	12168.32
6431304	chr11	rs10791357	134237113	C	A	0.646	0.638	0.959	0.0298014912367898	0.018	0.09864	14004	16757	14424.77
6424192	chr11	rs2119297	134237620	A	G	0.0879	0.0824	0.922	0.0565031992337321	0.0322	0.07936	14004	16757	14424.77
6434367	chr11	rs2884942	134237806	C	T	0.643	0.637	0.956	0.0269047980491434	0.018	0.1364	14004	16757	14424.77
6433805	chr11	rs7127277	134237888	A	G	0.92	0.921	0.765	-0.0069037763167944	0.037	0.852	14004	16757	14424.77
6423045	chr11	rs79893499	134237891	G	A	0.941	0.94	0.83	0.007997931111062	0.0397	0.8404	14004	16757	14424.77
6430141	chr11	rs3741101	134238372	C	G	0.532	0.532	0.935	-0.0083043861636152	0.0177	0.6395	14004	16757	14424.77
6422350	chr11	rs3741100	134238389	G	C	0.641	0.634	0.965	0.029296631955588	0.0179	0.1022	14004	16757	14424.77
6422255	chr11	rs80082975	134239888	G	A	0.862	0.861	0.78	0.0023971245997214	0.0277	0.931	14004	16757	14424.77
6420949	chr11	rs10791358	134240142	T	C	0.585	0.576	0.991	0.0295976364389436	0.0173	0.08629	14004	16757	14424.77
6423671	chr11	rs3741099	134240524	T	C	0.629	0.619	0.978	0.0310043588626902	0.0177	0.08036	14004	16757	14424.77
6426330	chr11	rs4937880	134241094	A	G	0.583	0.574	0.995	0.0289955368412525	0.0172	0.09188	14004	16757	14424.77
6430374	chr11	rs11608146	134242327	A	G	0.0883	0.0833	0.909	0.0531994764675775	0.0324	0.1007	14004	16757	14424.77
6424369	chr11	rs12808458	134242530	C	A	0.599	0.591	0.941	0.0301993737308422	0.0178	0.09036	14004	16757	14424.77
6425872	chr11	rs10894802	134243049	G	A	0.567	0.566	0.911	-0.007095110875924	0.0181	0.6967	14004	16757	14424.77
6423134	chr11	rs10894803	134243254	T	A	0.53	0.53	0.938	-0.008395140788382	0.0177	0.6347	14004	16757	14424.77
6423809	chr11	rs3741098	134243447	C	T	0.526	0.527	0.941	-0.0110002818588653	0.0177	0.5329	14004	16757	14424.77
6422407	chr11	rs3741097	134244123	C	G	0.528	0.529	0.928	-0.0108991808690006	0.0178	0.5409	14004	16757	14424.77
6429920	chr11	rs893947	134244322	A	C	0.499	0.504	0.946	-0.0172987645783295	0.0176	0.3248	14004	16757	14424.77
6421151	chr11	rs9783402	134245284	T	C	0.0867	0.0816	0.964	0.0520040417467951	0.0318	0.1023	14004	16757	14424.77
6425798	chr11	rs78173727	134246067	C	T	0.53	0.53	0.906	-0.008395140788382	0.018	0.6411	14004	16757	14424.77
6428395	chr11	rs7112912	134246900	C	T	0.117	0.108	0.868	0.0575044650684261	0.0298	0.05373	14004	16757	14424.77
6434461	chr11	rs56112441	134246938	C	T	0.861	0.86	0.789	0.013202462677756	0.0275	0.6312	14004	16757	14424.77
6423356	chr11	rs7113199	134247187	A	C	0.09	0.0843	0.942	0.0551035262260241	0.0318	0.0828	14004	16757	14424.77
6425809	chr11	rs11223774	134247315	A	G	0.0902	0.0842	0.933	0.0579952857871378	0.0319	0.0691	14004	16757	14424.77
6427734	chr11	rs12363198	134247728	C	G	0.841	0.841	0.792	0.0005998200719675	0.026	0.982	14004	16757	14424.77
6429931	chr11	rs10894804	134247842	A	T	0.307	0.298	0.856	0.0291995144044279	0.0201	0.1468	14004	16757	14424.77
6429102	chr11	rs11223775	134247895	C	T	0.634	0.623	0.846	0.0355022698424966	0.0191	0.06311	14004	16757	14424.77
6431552	chr11	rs10894805	134248055	G	A	0.714	0.724	0.807	-0.0363009797263316	0.0212	0.08691	14004	16757	14424.77
6420839	chr11	rs11223776	134248081	T	C	0.702	0.703	0.832	-0.0114047880634385	0.0204	0.5754	14004	16757	14424.77
6422172	chr11	rs893953	134249321	T	C	0.0882	0.0817	0.851	0.0663025892540632	0.0339	0.05026	14004	16757	14424.77
6432661	chr11	rs893952	134249349	T	C	0.0925	0.0855	0.859	0.0674997573466154	0.033	0.04125	14004	16757	14424.77
6428998	chr11	rs78977082	134249550	C	T	0.957	0.957	0.832	0.0135971385060249	0.0451	0.763	14004	16757	14424.77
6428676	chr11	rs4937881	134250818	G	T	0.119	0.109	0.837	0.0715017216887108	0.0306	0.01952	14004	16757	14424.77
6431890	chr11	rs7951640	134251252	C	T	0.119	0.109	0.841	0.0720973808403835	0.0306	0.01822	14004	16757	14424.77
6424333	chr11	rs729687	134251777	C	A	0.351	0.34	0.813	0.0246048038572487	0.0201	0.2208	14004	16757	14424.77
6423629	chr11	rs2076801	134252256	T	C	0.867	0.868	0.701	-0.0267033828345498	0.0298	0.3702	14004	16757	14424.77
6421887	chr11	rs12806537	134254796	C	T	0.684	0.674	0.814	0.0481995135792341	0.0203	0.01765	14004	16757	14424.77
6424200	chr11	rs61908689	134255189	G	T	0.801	0.802	0.659	-0.0164038098256767	0.0258	0.5253	14004	16757	14424.77
6431696	chr11	rs10791359	134255244	T	C	0.0945	0.0887	0.641	0.0589007839201085	0.0385	0.1259	14004	16757	14424.77
6425283	chr11	rs11223777	134255325	T	C	0.748	0.749	0.656	0.0154992634469238	0.0237	0.5142	14004	16757	14424.77
6428693	chr11	rs10894807	134255464	G	C	0.265	0.266	0.725	-0.0255024404124231	0.0232	0.2719	14004	16757	14424.77
6424493	chr11	rs75219147	134255979	C	T	0.924	0.927	0.731	-0.0058973552660839	0.0372	0.8742	14004	16757	14424.77
6428312	chr11	rs11223778	134256781	C	G	0.351	0.341	0.762	0.0281986543586787	0.0205	0.168	14004	16757	14424.77
6421098	chr11	rs10894808	134256805	C	T	0.904	0.902	0.922	0.0255020410123433	0.0297	0.3906	14004	16757	14424.77
6431508	chr11	rs117915799	134257020	G	A	0.982	0.982	0.782	0.0448012667045393	0.0741	0.545	12523	15078	12859.9
6426598	chr11	rs78488408	134257078	C	G	0.921	0.924	0.737	-0.0121029460677457	0.0364	0.7403	14004	16757	14424.77
6424559	chr11	rs140143910	134257617	C	T	0.984	0.984	0.616	0.0350968370374295	0.0924	0.7043	11315	14058	11730.79
6422576	chr11	rs893951	134258416	T	G	0.112	0.108	0.766	0.0565031992337321	0.0322	0.07986	14004	16757	14424.77
6431838	chr11	rs59803683	134259563	G	C	0.945	0.946	0.806	0.0235993322503244	0.0409	0.5647	14004	16757	14424.77
6424048	chr11	rs11825422	134260069	C	A	0.962	0.963	0.811	-0.0358033589652777	0.0495	0.4704	14004	16757	14424.77
6424397	chr11	rs11820747	134260178	A	G	0.96	0.961	0.801	-0.0398016818829366	0.0486	0.413	14004	16757	14424.77
6428935	chr11	rs11223780	134261150	A	G	0.874	0.871	0.927	0.0297044227063309	0.0261	0.255	14004	16757	14424.77
6425509	chr11	rs11223781	134261396	G	A	0.948	0.946	0.898	0.0284999894699013	0.0395	0.471	14004	16757	14424.77
6430708	chr11	rs77954628	134262154	A	G	0.867	0.865	0.902	0.0320024161254944	0.026	0.2191	14004	16757	14424.77
6423647	chr11	rs893950	134262338	T	A	0.22	0.213	0.712	0.0336958638567256	0.0247	0.1725	14004	16757	14424.77
6425594	chr11	rs7103855	134262599	C	G	0.981	0.982	0.687	-0.0040983869261633	0.0837	0.9605	10848	13814	11586.87
6433739	chr11	rs79256507	134263728	C	A	0.939	0.938	0.895	0.023003381764963	0.0373	0.5377	14004	16757	14424.77
6425155	chr11	rs80021729	134263734	A	C	0.939	0.938	0.895	0.0227003855207759	0.0373	0.5419	14004	16757	14424.77
6422316	chr11	rs58475265	134264142	T	C	0.872	0.869	0.926	0.0336958638567256	0.0261	0.1968	14004	16757	14424.77
6433866	chr11	rs74639401	134264213	C	T	0.939	0.938	0.91	0.0222017079836866	0.0372	0.5512	14004	16757	14424.77
6433153	chr11	rs74622686	134264227	A	G	0.939	0.938	0.906	0.0207041815582916	0.0371	0.5782	14004	16757	14424.77
6430242	chr11	rs60337613	134264255	T	C	0.939	0.938	0.907	0.0203025023378308	0.0371	0.5838	14004	16757	14424.77
6424211	chr11	rs78212286	134264491	C	A	0.934	0.932	0.899	0.0326994961630157	0.0355	0.358	14004	16757	14424.77
6425707	chr11	rs75373472	134264506	T	G	0.94	0.938	0.914	0.0227003855207759	0.0372	0.5423	14004	16757	14424.77
6422257	chr11	rs111711955	134264529	A	G	0.939	0.938	0.915	0.0235993322503244	0.037	0.5242	14004	16757	14424.77
6432765	chr11	rs77478906	134264596	T	C	0.938	0.937	0.914	0.0274011363479391	0.0368	0.4564	14004	16757	14424.77
6433398	chr11	rs78975867	134264729	G	A	0.939	0.938	0.918	0.0225048553400694	0.037	0.5427	14004	16757	14424.77
6432002	chr11	rs79449985	134265121	C	T	0.938	0.936	0.917	0.029296631955588	0.0366	0.4231	14004	16757	14424.77
6429590	chr11	rs77897340	134265173	C	T	0.938	0.937	0.921	0.0273038345273452	0.0367	0.4568	14004	16757	14424.77
6431800	chr11	rs75842822	134265236	C	T	0.939	0.937	0.923	0.0274011363479391	0.0367	0.4556	14004	16757	14424.77
6432514	chr11	rs2360225	134265254	A	G	0.939	0.937	0.925	0.0273038345273452	0.0367	0.456	14004	16757	14424.77
6432720	chr11	rs877456	134265315	T	C	0.939	0.937	0.927	0.0274011363479391	0.0367	0.455	14004	16757	14424.77
6432856	chr11	rs55751035	134265723	C	T	0.94	0.939	0.936	0.0235016597850914	0.0368	0.5233	14004	16757	14424.77
6428684	chr11	rs74321614	134265789	T	C	0.938	0.935	0.916	0.0385955177593629	0.0361	0.2856	14004	16757	14424.77
6424867	chr11	rs7928758	134265967	T	G	0.935	0.934	0.942	0.0350002811846215	0.0353	0.3223	14004	16757	14424.77
6425733	chr11	rs878987	134266372	A	G	0.954	0.953	0.863	0.0346043046869299	0.044	0.4322	14004	16757	14424.77
6426741	chr11	rs75474440	134267092	C	T	0.94	0.939	0.948	0.0274984287018097	0.0367	0.4547	14004	16757	14424.77
6427900	chr11	rs746431	134267093	A	G	0.867	0.864	0.936	0.0324962313421326	0.0256	0.2047	14004	16757	14424.77
6429014	chr11	rs76369658	134268110	C	T	0.932	0.93	0.948	0.0235993322503244	0.0345	0.4937	14004	16757	14424.77
6431665	chr11	rs2165313	134268411	T	C	0.918	0.919	0.904	0.0033045340083004	0.033	0.9192	14004	16757	14424.77
6433017	chr11	rs11820880	134268453	T	C	0.938	0.936	0.976	0.0387013475370749	0.0354	0.2746	14004	16757	14424.77
6432986	chr11	rs7929612	134268634	C	T	0.941	0.939	0.962	0.0368043345220483	0.0366	0.3148	14004	16757	14424.77
6428873	chr11	rs7948031	134269091	T	C	0.945	0.942	0.971	0.0384992991506098	0.0376	0.3057	14004	16757	14424.77
6434389	chr11	rs117426441	134269092	G	A	0.978	0.978	0.811	0.0280041964095973	0.0676	0.6789	12523	15078	12859.9
6428541	chr11	rs78642342	134269120	G	A	0.943	0.941	0.969	0.0329027196757078	0.0373	0.3769	14004	16757	14424.77
6427896	chr11	rs4937882	134269637	C	T	0.227	0.219	0.731	0.0435000054458512	0.024	0.06916	14004	16757	14424.77
6427528	chr11	rs75190711	134269772	G	C	0.942	0.94	0.965	0.0409979790340721	0.037	0.2672	14004	16757	14424.77
6422343	chr11	rs79416046	134270003	C	T	0.943	0.941	0.963	0.0355022698424966	0.0372	0.3398	14004	16757	14424.77
6420796	chr11	rs11823810	134270070	A	G	0.942	0.939	0.962	0.0402010017441475	0.0369	0.2767	14004	16757	14424.77
6426609	chr11	rs34702205	134270721	G	A	0.943	0.94	0.96	0.03649585023784	0.0372	0.3258	14004	16757	14424.77
6433979	chr11	rs56007027	134270955	G	A	0.942	0.939	0.959	0.04149696667529	0.0369	0.2607	14004	16757	14424.77
6431628	chr11	rs11822913	134271645	T	A	0.943	0.94	0.959	0.0379025370484673	0.0371	0.3076	14004	16757	14424.77
6421424	chr11	rs115520674	134271646	A	T	0.989	0.988	0.672	0.105197502371883	0.1292	0.4154	8286	8086	7949.53
6430251	chr11	rs11600529	134271665	C	T	0.931	0.928	0.929	0.0358978909969844	0.0343	0.2951	14004	16757	14424.77
6430302	chr11	rs11822935	134271771	T	C	0.943	0.94	0.959	0.0384030712829451	0.0371	0.3011	14004	16757	14424.77
6434238	chr11	rs11825120	134271805	A	G	0.943	0.94	0.959	0.0385955177593629	0.0371	0.2986	14004	16757	14424.77
6425205	chr11	rs76956658	134272144	G	A	0.943	0.94	0.96	0.0399992561638529	0.0372	0.2812	14004	16757	14424.77
6423626	chr11	rs7945585	134272451	G	A	0.943	0.94	0.959	0.039701366851552	0.0371	0.2847	14004	16757	14424.77
6424874	chr11	rs11826381	134273304	A	G	0.938	0.936	0.971	0.0503033045092425	0.0356	0.1574	14004	16757	14424.77
6431293	chr11	rs10894810	134273559	C	T	0.868	0.862	0.976	0.0456996792509903	0.0251	0.06913	14004	16757	14424.77
6421731	chr11	rs188136902	134273878	T	C	0.937	0.934	0.952	0.0399031725325864	0.0353	0.2584	14004	16757	14424.77
6434097	chr11	rs78033321	134274550	C	A	0.93	0.927	0.948	0.0404027066313724	0.0338	0.2328	14004	16757	14424.77
6424936	chr11	rs11602310	134274575	G	A	0.928	0.924	0.944	0.0446960805488528	0.0334	0.1801	14004	16757	14424.77
6422099	chr11	rs1866769	134274676	A	G	0.858	0.851	0.992	0.0503033045092425	0.0241	0.03712	14004	16757	14424.77
6421782	chr11	rs1866768	134274710	A	G	0.858	0.851	0.996	0.0522033801338585	0.0241	0.03034	14004	16757	14424.77
6430018	chr11	rs1866767	134274763	C	T	0.942	0.939	0.958	0.0456041418050158	0.0367	0.2136	14004	16757	14424.77
6421377	chr11	rs11223784	134275922	C	T	0.929	0.925	0.938	0.0404987422798789	0.0337	0.2288	14004	16757	14424.77
6421540	chr11	rs11223785	134275986	G	A	0.867	0.861	0.965	0.0473987203698754	0.0252	0.05979	14004	16757	14424.77
6421086	chr11	rs7932600	134276142	A	G	0.865	0.858	0.96	0.0513012943555507	0.025	0.04049	14004	16757	14424.77
6432130	chr11	rs56766695	134276302	A	G	0.866	0.86	0.964	0.0501986955327459	0.0251	0.04558	14004	16757	14424.77
6424938	chr11	rs11223786	134276864	C	A	0.937	0.933	0.946	0.0428008353226943	0.0354	0.2263	14004	16757	14424.77
6422897	chr11	rs56387937	134276970	C	T	0.937	0.934	0.966	0.0518996105407571	0.0351	0.1394	14004	16757	14424.77
6424419	chr11	rs75184941	134277750	G	A	0.938	0.935	0.964	0.0546964969190277	0.0353	0.1212	14004	16757	14424.77
6433603	chr11	rs11223787	134277978	G	A	0.873	0.867	0.961	0.0520989697439806	0.0257	0.04264	14004	16757	14424.77
6427972	chr11	rs113328990	134278010	G	T	0.938	0.935	0.962	0.0551035262260241	0.0353	0.1186	14004	16757	14424.77
6429337	chr11	rs145823398	134279191	A	G	0.973	0.975	0.77	-0.0478046499481398	0.0596	0.4223	14004	16757	14424.77
6427783	chr11	rs11824649	134279352	T	C	0.937	0.934	0.959	0.0535028515173065	0.0352	0.1289	14004	16757	14424.77
6427903	chr11	rs56134226	134279882	T	C	0.937	0.934	0.958	0.0539956397610122	0.0353	0.1254	14004	16757	14424.77
6427306	chr11	rs56330625	134280067	G	A	0.937	0.934	0.957	0.0540998523168248	0.0353	0.1251	14004	16757	14424.77
6422031	chr11	rs55986667	134280126	A	C	0.937	0.934	0.956	0.0549994182186046	0.0353	0.1187	14004	16757	14424.77
6425874	chr11	rs28378882	134280503	G	T	0.938	0.935	0.953	0.0548006364661149	0.0355	0.1221	14004	16757	14424.77
6425017	chr11	rs28625034	134280504	C	T	0.938	0.935	0.952	0.0546964969190277	0.0355	0.1228	14004	16757	14424.77
6421017	chr11	rs28402124	134280521	T	C	0.938	0.935	0.952	0.054497654936202	0.0355	0.1243	14004	16757	14424.77
6430597	chr11	rs7108503	134280766	A	G	0.873	0.867	0.95	0.0518996105407571	0.0259	0.04458	14004	16757	14424.77
6422515	chr11	rs7108756	134280860	C	A	0.874	0.867	0.95	0.0518996105407571	0.0259	0.04491	14004	16757	14424.77
6431064	chr11	rs117922338	134281002	A	C	0.984	0.985	0.726	-0.0895965338117562	0.0814	0.2715	13014	15757	13429.79
6427807	chr11	rs7109198	134281220	C	T	0.934	0.93	0.925	0.0481042146741464	0.035	0.1695	14004	16757	14424.77
6424353	chr11	rs78760579	134281332	T	G	0.941	0.938	0.946	0.0493995022947674	0.0364	0.1749	14004	16757	14424.77
6430525	chr11	rs11223791	134282729	T	C	0.795	0.79	0.735	0.0304031059110447	0.0243	0.2104	14004	16757	14424.77
6423482	chr11	rs57755918	134285414	A	G	0.932	0.929	0.892	0.0418998134646779	0.0354	0.2372	14004	16757	14424.77
6421370	chr11	rs118093188	134286195	A	G	0.977	0.977	0.811	0.0441986870716702	0.0656	0.501	12523	15078	12859.9
6431514	chr11	rs77416809	134286513	G	A	0.976	0.975	0.788	0.11010026527696	0.0633	0.08205	13014	15757	13429.79
6430067	chr11	rs78751202	134286609	T	C	0.941	0.938	0.936	0.0491996041469672	0.0365	0.1784	14004	16757	14424.77
6430030	chr11	rs11223794	134287396	C	T	0.876	0.869	0.942	0.0501986955327459	0.0261	0.05425	14004	16757	14424.77
6422016	chr11	rs1440480	134290032	A	G	0.135	0.133	0.766	0.0430020165445429	0.0289	0.1363	14004	16757	14424.77
6430108	chr11	rs55646072	134292765	G	T	0.94	0.938	0.926	0.0539956397610122	0.0365	0.1395	14004	16757	14424.77
6427254	chr11	rs56129946	134292819	C	T	0.94	0.938	0.926	0.0539956397610122	0.0365	0.1392	14004	16757	14424.77
6432796	chr11	rs117888273	134293103	G	T	0.975	0.976	0.598	0.0078987227933553	0.077	0.9184	11315	14058	11730.79
6430089	chr11	rs4937883	134293443	A	G	0.075	0.0715	0.92	0.0301993737308422	0.0331	0.3611	14004	16757	14424.77
6431285	chr11	rs77867811	134293610	A	G	0.94	0.938	0.926	0.0522033801338585	0.0365	0.1527	14004	16757	14424.77
6433933	chr11	rs79604026	134294286	G	A	0.949	0.945	0.908	0.0501035869662456	0.0399	0.2098	14004	16757	14424.77
6428020	chr11	rs1561613	134294571	T	A	0.839	0.838	0.906	0.0160997014894237	0.024	0.5021	14004	16757	14424.77
6432429	chr11	rs148198139	134294638	A	G	0.98	0.981	0.769	-0.143997399272744	0.071	0.04265	13457	16217	13881.29
6433687	chr11	rs2119299	134294730	C	T	0.905	0.899	0.94	0.0528960093534967	0.0298	0.07586	14004	16757	14424.77
6423337	chr11	rs55943924	134294813	G	A	0.903	0.905	0.917	-0.0009004052431641	0.0295	0.9757	14004	16757	14424.77
6428887	chr11	rs79356686	134295113	G	A	0.919	0.913	0.942	0.0592024345167419	0.0317	0.06207	14004	16757	14424.77
6423916	chr11	rs77788507	134295219	T	A	0.92	0.915	0.942	0.0575988723793984	0.032	0.07225	14004	16757	14424.77
6429092	chr11	rs12221557	134295518	C	T	0.92	0.914	0.944	0.0537018913875451	0.0319	0.09236	14004	16757	14424.77
6425224	chr11	rs78752425	134295774	G	A	0.907	0.901	0.929	0.0535976373487916	0.0301	0.0755	14004	16757	14424.77
6428299	chr11	rs893949	134296384	C	T	0.277	0.274	0.919	0.0090984829852593	0.02	0.6481	14004	16757	14424.77
6422655	chr11	rs11223796	134296542	G	A	0.887	0.876	0.896	0.0837987219353288	0.028	0.002733	14004	16757	14424.77
6420811	chr11	rs733856	134296641	A	G	0.281	0.278	0.921	0.0084045823438103	0.0198	0.6722	14004	16757	14424.77
6428092	chr11	rs4340067	134296945	A	C	0.873	0.86	0.935	0.0769980774873111	0.0261	0.003125	14004	16757	14424.77
6424352	chr11	rs11223797	134297061	T	G	0.873	0.86	0.936	0.0772017529034669	0.0261	0.003058	14004	16757	14424.77
6431609	chr11	rs4937884	134297110	A	G	0.282	0.278	0.917	0.0119977384336167	0.0199	0.5457	14004	16757	14424.77
6426486	chr11	rs10750561	134297345	A	G	0.41	0.418	0.908	-0.0285949668801128	0.0182	0.1162	14004	16757	14424.77
6429456	chr11	rs10894811	134297678	C	T	0.462	0.452	0.836	0.0250047589895661	0.0186	0.1775	14004	16757	14424.77
6430279	chr11	rs76677120	134297779	T	G	0.85	0.838	0.888	0.0595982128860241	0.025	0.01735	14004	16757	14424.77
6428120	chr11	rs75801524	134297878	G	A	0.846	0.834	0.893	0.0619038033148151	0.0247	0.01221	14004	16757	14424.77
6426390	chr11	rs7106392	134298318	C	G	0.143	0.153	0.774	-0.0788051404425305	0.0273	0.003881	14004	16757	14424.77
6430421	chr11	rs1561612	134299606	T	C	0.0607	0.0575	0.94	0.0277027118389473	0.0372	0.4567	14004	16757	14424.77
6431429	chr11	rs920481	134299864	G	A	0.539	0.55	0.92	-0.0372969647443931	0.0177	0.03469	14004	16757	14424.77
6431028	chr11	rs920480	134299945	G	C	0.539	0.55	0.91	-0.0338981034057645	0.0178	0.05607	14004	16757	14424.77
6434282	chr11	rs12281210	134299948	A	G	0.521	0.507	0.907	0.0418998134646779	0.0177	0.0182	14004	16757	14424.77
6427247	chr11	rs12294512	134299961	G	A	0.65	0.648	0.905	0.0023971245997214	0.0186	0.8992	14004	16757	14424.77
6429501	chr11	rs117145806	134300185	T	C	0.962	0.964	0.812	-0.0757046307503157	0.049	0.1223	14004	16757	14424.77
6430857	chr11	rs10219279	134300267	A	T	0.186	0.195	0.973	-0.0482977854077521	0.0219	0.02716	14004	16757	14424.77
6431039	chr11	rs7937081	134300415	A	G	0.186	0.195	0.976	-0.047899061319535	0.0218	0.0283	14004	16757	14424.77
6433620	chr11	rs10219432	134300559	C	T	0.0601	0.0564	0.95	0.0407963941925694	0.0372	0.2726	14004	16757	14424.77
6424453	chr11	rs7937326	134300644	A	C	0.0601	0.0564	0.95	0.0409019913204257	0.0372	0.2721	14004	16757	14424.77
6430536	chr11	rs2884941	134300921	C	T	0.0599	0.0564	0.951	0.0382972099323441	0.0372	0.3038	14004	16757	14424.77
6433801	chr11	rs1561611	134301136	C	T	0.0599	0.0564	0.951	0.0381047060335456	0.0372	0.3057	14004	16757	14424.77
6421025	chr11	rs78365398	134301352	A	G	0.88	0.866	0.967	0.0883038746878331	0.0262	0.0007312	14004	16757	14424.77
6424818	chr11	rs1561610	134301403	A	G	0.0608	0.0573	0.95	0.0332993704009261	0.037	0.3687	14004	16757	14424.77
6427040	chr11	rs1975391	134301569	A	C	0.0598	0.0563	0.95	0.0389995348490096	0.0373	0.2959	14004	16757	14424.77
6422759	chr11	rs11223799	134301693	G	T	0.972	0.974	0.628	-0.0891044750828209	0.0657	0.1749	14004	16757	14424.77
6433130	chr11	rs10791360	134301899	C	A	0.18	0.19	0.963	-0.053200374867981	0.0223	0.0171	14004	16757	14424.77
6423572	chr11	rs4936231	134302141	A	G	0.0597	0.0563	0.947	0.0387013475370749	0.0374	0.3006	14004	16757	14424.77
6431447	chr11	rs11223800	134302148	C	A	0.88	0.866	0.967	0.0894018508622606	0.0262	0.0006388	14004	16757	14424.77
6431098	chr11	rs4937885	134302477	T	G	0.0599	0.0565	0.946	0.0361969153118182	0.0373	0.3318	14004	16757	14424.77
6427462	chr11	rs10750562	134302845	C	T	0.0599	0.0565	0.945	0.0363029992242924	0.0374	0.3317	14004	16757	14424.77
6424645	chr11	rs10791361	134303058	C	T	0.18	0.19	0.962	-0.0527996915922012	0.0223	0.01807	14004	16757	14424.77
6429579	chr11	rs10894812	134303121	C	T	0.185	0.194	0.964	-0.0499993949944177	0.0221	0.02335	14004	16757	14424.77
6425968	chr11	rs75111533	134303257	T	A	0.88	0.866	0.965	0.089895547102826	0.0262	0.0005974	14004	16757	14424.77
6434324	chr11	rs7949167	134303306	C	G	0.179	0.19	0.96	-0.0529051189949894	0.0224	0.01795	14004	16757	14424.77
6431230	chr11	rs6590740	134303405	A	G	0.0596	0.0561	0.942	0.0382972099323441	0.0375	0.3064	14004	16757	14424.77
6425455	chr11	rs7935849	134303426	T	C	0.0596	0.0561	0.942	0.0382972099323441	0.0375	0.3072	14004	16757	14424.77
6422791	chr11	rs4937886	134303586	C	T	0.0595	0.0561	0.941	0.0382009626151637	0.0375	0.3085	14004	16757	14424.77
6425816	chr11	rs4937887	134303682	T	C	0.0595	0.0561	0.941	0.0382009626151637	0.0375	0.3088	14004	16757	14424.77
6429475	chr11	rs4937888	134303701	G	A	0.0595	0.0561	0.94	0.0381047060335456	0.0375	0.3098	14004	16757	14424.77
6429229	chr11	rs4937889	134303908	C	T	0.0595	0.0561	0.94	0.0379988130912113	0.0375	0.3114	14004	16757	14424.77
6428104	chr11	rs11223801	134304056	T	C	0.88	0.866	0.963	0.0899960849805562	0.0262	0.0006011	14004	16757	14424.77
6422102	chr11	rs77627888	134304632	T	C	0.896	0.902	0.817	-0.0467981495486393	0.0305	0.1255	14004	16757	14424.77
6424685	chr11	rs7925223	134304715	A	G	0.0594	0.0561	0.937	0.0377003271828256	0.0376	0.3168	14004	16757	14424.77
6427988	chr11	rs11223802	134304984	C	T	0.881	0.867	0.962	0.0916033178729985	0.0263	0.0004818	14004	16757	14424.77
6427483	chr11	rs11223803	134305035	C	T	0.88	0.867	0.962	0.0911013350302702	0.0263	0.0005252	14004	16757	14424.77
6426769	chr11	rs10791362	134305110	G	A	0.179	0.19	0.956	-0.0540022233826842	0.0224	0.01609	14004	16757	14424.77
6422038	chr11	rs10750563	134305181	G	T	0.0593	0.056	0.935	0.0374980764200844	0.0377	0.3199	14004	16757	14424.77
6428635	chr11	rs10736613	134305196	G	A	0.0593	0.056	0.935	0.0374017521540008	0.0377	0.3202	14004	16757	14424.77
6424889	chr11	rs10791363	134305754	G	A	0.0613	0.0578	0.931	0.0385955177593629	0.0372	0.2993	14004	16757	14424.77
6430485	chr11	rs11223804	134306221	C	T	0.885	0.872	0.947	0.0845984682653396	0.0269	0.001667	14004	16757	14424.77
6422438	chr11	rs7933196	134306727	A	G	0.0571	0.0542	0.93	0.0366019024445485	0.0383	0.3401	14004	16757	14424.77
6430670	chr11	rs11223805	134306917	G	A	0.888	0.875	0.962	0.0858014786911132	0.027	0.001464	14004	16757	14424.77
6434261	chr11	rs12221686	134306962	C	A	0.888	0.875	0.961	0.0860033691203572	0.027	0.001447	14004	16757	14424.77
6425808	chr11	rs4245129	134307716	A	G	0.0635	0.0597	0.903	0.0439977464776452	0.0372	0.2369	14004	16757	14424.77
6433150	chr11	rs11223806	134307752	C	T	0.888	0.876	0.942	0.0819025156196343	0.0273	0.002721	14004	16757	14424.77
6426606	chr11	rs4245130	134307770	T	C	0.0585	0.0554	0.92	0.0381047060335456	0.0382	0.3183	14004	16757	14424.77
6426035	chr11	rs4245131	134308031	C	T	0.668	0.662	0.873	0.0160997014894237	0.0191	0.4001	14004	16757	14424.77
6426887	chr11	rs11223807	134308161	G	T	0.741	0.747	0.804	-0.0326988269632397	0.0215	0.1289	14004	16757	14424.77
6428648	chr11	rs4937890	134308169	C	T	0.724	0.718	0.799	0.0274984287018097	0.021	0.1908	14004	16757	14424.77
6427188	chr11	rs11223808	134308569	G	A	0.354	0.353	0.857	-0.0071958279818024	0.0193	0.7075	14004	16757	14424.77
6428599	chr11	rs56323805	134308729	G	A	0.853	0.857	0.91	-0.0289963604415917	0.0252	0.2486	14004	16757	14424.77
6427861	chr11	rs10894814	134308765	C	T	0.235	0.228	0.978	0.0285971749776749	0.0203	0.158	14004	16757	14424.77
6421688	chr11	rs10791364	134308907	G	A	0.383	0.372	0.955	0.0355022698424966	0.0179	0.04712	14004	16757	14424.77
6424871	chr11	rs7484072	134308919	G	A	0.481	0.479	0.954	0.0109003744682883	0.0173	0.5312	14004	16757	14424.77
6421182	chr11	rs4643092	134309155	T	C	0.232	0.226	0.988	0.0254045542217263	0.0202	0.2098	14004	16757	14424.77
6422078	chr11	rs4575291	134309304	C	T	0.231	0.225	0.995	0.0270021387025708	0.0202	0.1819	14004	16757	14424.77
6424830	chr11	rs4460830	134309317	T	C	0.231	0.225	0.996	0.0270021387025708	0.0202	0.1818	14004	16757	14424.77
6433628	chr11	rs4575292	134309454	C	T	0.381	0.371	0.966	0.0347974835421732	0.0178	0.05002	14004	16757	14424.77
6433782	chr11	rs10894815	134309625	A	G	0.23	0.224	1.0	0.0246048038572487	0.0202	0.2224	14004	16757	14424.77
6423897	chr11	rs11223809	134309805	T	C	0.23	0.224	1.01	0.0260965047212743	0.0201	0.1946	14004	16757	14424.77
6424537	chr11	rs55917458	134309991	C	T	0.231	0.224	1.01	0.0266029817945341	0.0201	0.1855	14004	16757	14424.77
6425233	chr11	rs56126629	134310000	G	A	0.85	0.855	0.93	-0.0307994715535284	0.0247	0.2132	14004	16757	14424.77
6421060	chr11	rs4264165	134310801	G	C	0.23	0.223	1.0	0.0288983900426488	0.0202	0.1518	14004	16757	14424.77
6433344	chr11	rs11223810	134311604	C	T	0.905	0.896	0.943	0.0610010215573989	0.0294	0.03786	14004	16757	14424.77
6426111	chr11	rs75992462	134311772	T	C	0.852	0.856	0.945	-0.0309954337025195	0.0246	0.2075	14004	16757	14424.77
6424219	chr11	rs11223811	134311804	G	A	0.906	0.898	0.955	0.0570039574677328	0.0293	0.05212	14004	16757	14424.77
6422981	chr11	rs10732874	134311979	T	C	0.228	0.222	0.996	0.0251998010217421	0.0203	0.2136	14004	16757	14424.77
6433783	chr11	rs10750569	134312019	C	T	0.326	0.328	0.974	-0.0019018072895963	0.0183	0.9155	14004	16757	14424.77
6427650	chr11	rs7935549	134312341	C	T	0.84	0.844	0.848	0.0126002819757385	0.0255	0.6204	14004	16757	14424.77
6429971	chr11	rs7950809	134312443	T	G	0.232	0.226	0.985	0.0270021387025708	0.0203	0.1838	14004	16757	14424.77
6425208	chr11	rs7935790	134312488	C	T	0.476	0.473	0.978	0.0183015011699126	0.0171	0.2857	14004	16757	14424.77
6423267	chr11	rs11223813	134312742	T	C	0.758	0.755	0.981	0.0018981972830802	0.0199	0.9246	14004	16757	14424.77
6430233	chr11	rs11223814	134312775	A	G	0.758	0.755	0.98	0.0020977980821461	0.02	0.9159	14004	16757	14424.77
6426771	chr11	rs11223815	134313146	C	G	0.909	0.901	0.945	0.0524026787930484	0.0299	0.07965	14004	16757	14424.77
6425547	chr11	rs12576256	134313681	C	A	0.85	0.854	0.917	-0.0335050785573982	0.0249	0.179	14004	16757	14424.77
6434107	chr11	rs12802834	134315229	G	A	0.628	0.619	0.87	0.0176041339483571	0.0188	0.3496	14004	16757	14424.77
6429921	chr11	rs10894817	134315244	C	T	0.47	0.467	0.927	0.0176041339483571	0.0176	0.3181	14004	16757	14424.77
6424162	chr11	rs12287744	134315273	G	A	0.876	0.88	0.852	-0.0016012813669738	0.0285	0.9555	14004	16757	14424.77
6434041	chr11	rs11223816	134315499	G	A	0.846	0.854	0.885	0.0032048589489113	0.0258	0.8998	14004	16757	14424.77
6427355	chr11	rs12225170	134316187	C	T	0.91	0.902	0.915	0.0577970987262168	0.0304	0.05772	14004	16757	14424.77
6432598	chr11	rs10894818	134316222	G	A	0.504	0.5	0.897	0.0219962978718961	0.0178	0.2178	14004	16757	14424.77
6432121	chr11	rs55888805	134316231	C	G	0.846	0.85	0.86	-0.0325955083699338	0.0254	0.1986	14004	16757	14424.77
6429087	chr11	rs7938546	134316532	T	G	0.467	0.465	0.899	0.0154007965760229	0.0179	0.3878	14004	16757	14424.77
6425695	chr11	rs150297471	134316534	C	T	0.929	0.928	0.805	0.0063001125484799	0.0364	0.8629	14004	16757	14424.77
6431005	chr11	rs11223817	134316587	G	A	0.91	0.902	0.907	0.0592024345167419	0.0306	0.05325	14004	16757	14424.77
6432099	chr11	rs7934317	134317228	C	G	0.63	0.634	0.729	-0.008395140788382	0.0206	0.6823	14004	16757	14424.77
6422938	chr11	rs4390362	134317377	C	T	0.111	0.102	0.822	0.0592024345167419	0.0304	0.05174	14004	16757	14424.77
6430716	chr11	rs183992250	134317472	C	G	0.986	0.985	0.647	0.0454034834538498	0.0947	0.6315	11752	14722	12297.47
6423524	chr11	rs11223819	134318228	C	T	0.913	0.911	0.917	0.055302247784655	0.0316	0.08032	14004	16757	14424.77
6431015	chr11	rs11223820	134318482	A	G	0.913	0.91	0.924	0.0584952975902863	0.0314	0.06294	14004	16757	14424.77
6426572	chr11	rs10128718	134319582	T	C	0.099	0.0909	0.926	0.0458047599004855	0.0305	0.133	14004	16757	14424.77
6425628	chr11	rs10128652	134319718	G	C	0.0998	0.0913	0.928	0.0487044462100383	0.0304	0.1097	14004	16757	14424.77
6421539	chr11	rs35624240	134319838	A	G	0.913	0.911	0.952	0.0509972505709038	0.0309	0.09858	14004	16757	14424.77
6424496	chr11	rs35419292	134320343	T	C	0.913	0.911	0.959	0.048904443353603	0.0308	0.1126	14004	16757	14424.77
6427129	chr11	rs73034335	134322262	C	T	0.913	0.91	0.973	0.0485044090596151	0.0305	0.1111	14004	16757	14424.77
6426049	chr11	rs7926191	134322328	C	T	0.187	0.181	0.958	-0.0016012813669738	0.0227	0.9423	14004	16757	14424.77
6429995	chr11	rs11223822	134322867	C	T	0.898	0.888	0.902	0.0603045706055096	0.029	0.03742	14004	16757	14424.77
6430778	chr11	rs11601026	134323250	T	C	0.569	0.566	0.752	0.0029955089797983	0.0198	0.8815	14004	16757	14424.77
6430169	chr11	rs4245132	134323342	A	G	0.0971	0.0893	0.966	0.041995705452017	0.0302	0.1643	14004	16757	14424.77
6425581	chr11	rs4245133	134323444	C	T	0.187	0.181	0.957	-0.0019018072895963	0.0227	0.9341	14004	16757	14424.77
6431383	chr11	rs11223824	134323455	G	A	0.912	0.91	0.976	0.0473987203698754	0.0303	0.1179	14004	16757	14424.77
6426588	chr11	rs4937891	134323597	C	T	0.187	0.181	0.956	-0.0019018072895963	0.0227	0.9329	14004	16757	14424.77
6428984	chr11	rs73034340	134323771	T	A	0.912	0.91	0.973	0.0481995135792341	0.0304	0.1122	14004	16757	14424.77
6426376	chr11	rs10791367	134324387	T	C	0.0992	0.0908	0.966	0.0448012667045393	0.03	0.1351	14004	16757	14424.77
6428555	chr11	rs10894821	134324677	A	G	0.187	0.181	0.953	-0.0021022080918702	0.0227	0.9249	14004	16757	14424.77
6429380	chr11	rs11223825	134325046	C	G	0.912	0.91	0.968	0.0481995135792341	0.0304	0.1131	14004	16757	14424.77
6430980	chr11	rs10894822	134325175	G	A	0.187	0.181	0.951	-0.0018016219466282	0.0227	0.9374	14004	16757	14424.77
6429602	chr11	rs10791368	134325318	C	T	0.187	0.181	0.952	-0.0023026490626755	0.0227	0.92	14004	16757	14424.77
6423817	chr11	rs11223826	134325328	A	C	0.912	0.91	0.967	0.0481995135792341	0.0304	0.1128	14004	16757	14424.77
6422242	chr11	rs10791369	134325431	T	A	0.0991	0.0908	0.966	0.0441030061101949	0.03	0.1412	14004	16757	14424.77
6421515	chr11	rs11223827	134326336	T	C	0.0981	0.09	0.968	0.0434042576072856	0.0301	0.1488	14004	16757	14424.77
6430183	chr11	rs11223828	134326363	C	T	0.0981	0.09	0.968	0.0434042576072856	0.0301	0.1491	14004	16757	14424.77
6434472	chr11	rs10894823	134326516	T	C	0.0385	0.0353	0.84	0.064204090221786	0.0488	0.1881	14004	16757	14424.77
6431371	chr11	rs11223829	134326518	C	T	0.188	0.182	0.947	-0.0024028846163103	0.0227	0.9176	14004	16757	14424.77
6431381	chr11	rs34304413	134328254	G	A	0.911	0.908	0.955	0.0471984218290006	0.0305	0.121	14004	16757	14424.77
6424516	chr11	rs4937892	134329063	A	G	0.0975	0.0898	0.96	0.0409979790340721	0.0302	0.1746	14004	16757	14424.77
6420947	chr11	rs10160471	134329294	A	G	0.0991	0.091	0.961	0.043097802902723	0.0301	0.1517	14004	16757	14424.77
6422123	chr11	rs10160807	134329368	G	A	0.0991	0.0909	0.96	0.043203157300648	0.0301	0.1516	14004	16757	14424.77
6429882	chr11	rs10791370	134329581	A	G	0.0991	0.091	0.958	0.0434042576072856	0.0301	0.1495	14004	16757	14424.77
6433750	chr11	rs12802879	134329835	C	G	0.911	0.908	0.951	0.0471030274686428	0.0305	0.1223	14004	16757	14424.77
6429144	chr11	rs73034363	134330045	A	C	0.911	0.908	0.95	0.0467977043485401	0.0305	0.1248	14004	16757	14424.77
6428216	chr11	rs12226875	134330254	G	C	0.0982	0.0902	0.949	0.0441986870716702	0.0304	0.1451	14004	16757	14424.77
6424257	chr11	rs7115342	134330399	G	A	0.911	0.908	0.946	0.0473033451158665	0.0306	0.122	14004	16757	14424.77
6433158	chr11	rs10894827	134330404	C	T	0.189	0.183	0.937	-0.0016012813669738	0.0228	0.9448	14004	16757	14424.77
6422453	chr11	rs11223841	134330409	C	T	0.91	0.908	0.947	0.0471984218290006	0.0306	0.1223	14004	16757	14424.77
6432241	chr11	rs11223842	134330418	A	G	0.291	0.295	0.939	-0.0274020297483382	0.0194	0.157	14004	16757	14424.77
6429935	chr11	rs7115253	134330488	C	T	0.91	0.908	0.945	0.0448012667045393	0.0306	0.1426	14004	16757	14424.77
6432552	chr11	rs118128114	134331248	G	A	0.968	0.968	0.581	0.0107025231331357	0.0628	0.8646	14004	16757	14424.77
6433994	chr11	rs191215581	134331307	T	C	0.988	0.988	0.661	0.0813034510640348	0.1046	0.4373	11071	14026	11608.91
6425680	chr11	rs4075617	134331380	G	C	0.189	0.184	0.93	-0.0003000450090019	0.0229	0.9907	14004	16757	14424.77
6429776	chr11	rs4335562	134332113	C	A	0.401	0.403	0.829	-0.0127003085782322	0.0192	0.5085	14004	16757	14424.77
6425127	chr11	rs11223843	134332177	C	T	0.191	0.185	0.915	0.0023971245997214	0.023	0.9166	14004	16757	14424.77
6425081	chr11	rs4937893	134332593	A	C	0.293	0.297	0.915	-0.0270012755029434	0.0196	0.1675	14004	16757	14424.77
6424035	chr11	rs35483338	134332616	A	T	0.909	0.906	0.911	0.0435000054458512	0.0308	0.1581	14004	16757	14424.77
6427408	chr11	rs34572307	134332624	A	G	0.908	0.906	0.91	0.0434042576072856	0.0308	0.1589	14004	16757	14424.77
6433686	chr11	rs66853247	134332800	T	C	0.907	0.905	0.903	0.042503779526724	0.0308	0.1677	14004	16757	14424.77
6426159	chr11	rs67260687	134333087	C	T	0.908	0.905	0.901	0.0434042576072856	0.0309	0.1592	14004	16757	14424.77
6428652	chr11	rs34064974	134333351	A	G	0.908	0.905	0.898	0.042503779526724	0.0309	0.1697	14004	16757	14424.77
6422430	chr11	rs4937894	134333360	A	G	0.0974	0.0897	0.913	0.0443039255565243	0.031	0.1529	14004	16757	14424.77
6424203	chr11	rs73034383	134333658	C	T	0.908	0.905	0.887	0.0443995872966845	0.0311	0.1534	14004	16757	14424.77
6426295	chr11	rs11223844	134333794	C	T	0.907	0.905	0.885	0.0423024980338776	0.0311	0.1736	14004	16757	14424.77
6430627	chr11	rs67206424	134334574	G	A	0.907	0.905	0.874	0.0382972099323441	0.0313	0.2202	14004	16757	14424.77
6429964	chr11	rs67901227	134334611	T	C	0.907	0.904	0.869	0.0399992561638529	0.0313	0.2009	14004	16757	14424.77
6428126	chr11	rs35135125	134334619	A	G	0.906	0.904	0.867	0.0392976332717761	0.0313	0.2093	14004	16757	14424.77
6432792	chr11	rs146641473	134334903	C	T	0.97	0.965	0.795	0.119399506241334	0.0544	0.028	14004	16757	14424.77
6429261	chr11	rs77114565	134335225	G	A	0.968	0.967	0.712	0.0264958638039652	0.0564	0.6386	14004	16757	14424.77
6426015	chr11	rs7106366	134335717	A	G	0.906	0.904	0.854	0.0355987772398635	0.0314	0.2576	14004	16757	14424.77
6427599	chr11	rs4495909	134335720	T	C	0.0988	0.091	0.864	0.0448012667045393	0.0316	0.1571	14004	16757	14424.77
6420888	chr11	rs4559699	134335917	A	T	0.0998	0.0918	0.865	0.0448012667045393	0.0315	0.1554	14004	16757	14424.77
6424271	chr11	rs3935519	134335953	C	T	0.1	0.0921	0.863	0.0465018336514199	0.0315	0.1401	14004	16757	14424.77
6421054	chr11	rs73034390	134336459	T	C	0.897	0.898	0.752	0.016296487966892	0.0323	0.6134	14004	16757	14424.77
6429043	chr11	rs4937896	134336887	C	T	0.406	0.412	0.81	-0.0194988734340555	0.0192	0.3094	14004	16757	14424.77
6431590	chr11	rs11223846	134337220	C	T	0.887	0.876	0.895	0.06879818587027	0.0279	0.01359	14004	16757	14424.77
6422634	chr11	rs7350520	134337361	A	G	0.755	0.745	0.85	0.031498667059371	0.0214	0.14	14004	16757	14424.77
6427385	chr11	rs78071771	134337566	T	G	0.875	0.879	0.756	-0.0249999098013234	0.0299	0.4032	14004	16757	14424.77
6434054	chr11	rs10894828	134337728	A	G	0.764	0.757	0.84	0.0335991726304121	0.0217	0.1215	14004	16757	14424.77
6421302	chr11	rs10791371	134337850	C	T	0.769	0.762	0.839	0.0347008987793103	0.0218	0.112	14004	16757	14424.77
6422396	chr11	rs117679632	134337933	G	A	0.886	0.875	0.869	0.0723020567553947	0.0282	0.01032	14004	16757	14424.77
6431693	chr11	rs11223847	134338347	C	T	0.891	0.881	0.906	0.0690968660793263	0.0282	0.01424	14004	16757	14424.77
6423185	chr11	rs11223848	134338515	G	A	0.833	0.821	0.907	0.0562007331879655	0.0236	0.01757	14004	16757	14424.77
6423564	chr11	rs74340720	134339297	G	C	0.917	0.916	0.621	-0.0146974807605841	0.0391	0.7079	14004	16757	14424.77
6427862	chr11	rs7117021	134339632	T	C	0.679	0.673	0.944	0.0173977771764203	0.0186	0.3495	14004	16757	14424.77
6429318	chr11	rs11223849	134339640	A	G	0.832	0.821	0.922	0.0518046636160167	0.0234	0.02715	14004	16757	14424.77
6423262	chr11	rs9783310	134339651	C	G	0.847	0.853	0.883	-0.0275973271921043	0.0254	0.2762	14004	16757	14424.77
6432597	chr11	rs7131504	134339693	G	A	0.832	0.821	0.92	0.0513962890834148	0.0234	0.0283	14004	16757	14424.77
6425253	chr11	rs73034394	134339741	C	T	0.965	0.967	0.411	-0.0713026798988422	0.072	0.3221	14004	16757	14424.77
6429486	chr11	rs4937897	134340279	G	C	0.68	0.674	0.942	0.0179970767016546	0.0186	0.3349	14004	16757	14424.77
6422287	chr11	rs10894829	134340403	G	A	0.682	0.675	0.949	0.0189002595004805	0.0186	0.3098	14004	16757	14424.77
6424031	chr11	rs10791372	134340457	T	G	0.68	0.674	0.953	0.0180952882690919	0.0185	0.3281	14004	16757	14424.77
6432359	chr11	rs11223851	134340748	G	C	0.833	0.822	0.918	0.0531046528867784	0.0235	0.02396	14004	16757	14424.77
6430344	chr11	rs11223852	134341183	C	T	0.683	0.677	0.936	0.0203025023378308	0.0188	0.279	14004	16757	14424.77
6424246	chr11	rs117359673	134341435	T	G	0.973	0.976	0.727	-0.0669948688242784	0.0605	0.268	14004	16757	14424.77
6431958	chr11	rs12418947	134342005	G	A	0.889	0.888	0.748	0.0027960873020011	0.0307	0.9278	14004	16757	14424.77
6428377	chr11	rs75339183	134342532	G	C	0.98	0.981	0.678	-0.0139975096438537	0.0729	0.8472	13014	15757	13429.79
6425422	chr11	rs11223853	134342781	C	T	0.836	0.825	0.903	0.0479040574070545	0.0239	0.04515	14004	16757	14424.77
6428583	chr11	rs4128665	134342782	T	C	0.146	0.142	0.902	0.0222017079836866	0.0256	0.3851	14004	16757	14424.77
6432128	chr11	rs4128666	134343048	G	A	0.302	0.307	0.917	-0.0169020380753563	0.0192	0.3786	14004	16757	14424.77
6421693	chr11	rs4579940	134343932	T	C	0.138	0.135	0.937	0.0179970767016546	0.0258	0.4843	14004	16757	14424.77
6426972	chr11	rs4567482	134343947	C	T	0.882	0.881	0.731	0.005703702916678	0.0304	0.8511	14004	16757	14424.77
6431771	chr11	rs4522185	134343958	T	C	0.138	0.135	0.939	0.0177023841130051	0.0258	0.4923	14004	16757	14424.77
6426106	chr11	rs35379631	134344068	C	T	0.881	0.881	0.73	0.004201162744548	0.0303	0.8911	14004	16757	14424.77
6434369	chr11	rs4936232	134344525	T	C	0.132	0.129	0.928	0.0168964476597299	0.0264	0.5214	14004	16757	14424.77
6427901	chr11	rs4936233	134344729	C	A	0.137	0.134	0.951	0.0158044491449436	0.0257	0.5377	14004	16757	14424.77
6430575	chr11	rs11223854	134344843	A	C	0.837	0.827	0.888	0.0463013553668425	0.0241	0.0553	14004	16757	14424.77
6426018	chr11	rs117856120	134345192	G	A	0.981	0.983	0.712	-0.0263953113595316	0.0737	0.7202	13014	15757	13429.79
6422101	chr11	rs4245134	134345428	A	G	0.137	0.134	0.919	0.0141001243787816	0.0261	0.5901	14004	16757	14424.77
6421437	chr11	rs117003879	134345870	T	C	0.977	0.979	0.359	-0.136598949914024	0.1098	0.2136	10077	12897	10749.19
6431582	chr11	rs7130091	134346119	A	G	0.253	0.241	0.781	0.041995705452017	0.0229	0.06673	14004	16757	14424.77
6433079	chr11	rs4937898	134346430	C	A	0.297	0.303	0.851	-0.0217038334437866	0.0201	0.2797	14004	16757	14424.77
6431824	chr11	rs4937899	134346431	A	G	0.295	0.302	0.849	-0.0222967349986103	0.0201	0.2686	14004	16757	14424.77
6433459	chr11	rs73036312	134346497	G	T	0.575	0.574	0.747	-0.0039979812872983	0.0199	0.8415	14004	16757	14424.77
6424400	chr11	rs10791373	134347974	C	T	0.788	0.792	0.716	-0.0349952529972629	0.0244	0.1508	14004	16757	14424.77
6421484	chr11	rs117239456	134348058	T	G	0.984	0.985	0.585	-0.0593997472816252	0.0906	0.5118	13414	16167	13834.77
6424900	chr11	rs4245135	134348134	T	G	0.484	0.484	0.568	0.024097313483794	0.0223	0.2788	14004	16757	14424.77
6431389	chr11	rs11223856	134348139	G	A	0.724	0.723	0.612	-0.0001000050003333	0.0238	0.9983	14004	16757	14424.77
6433052	chr11	rs76450250	134348216	T	C	0.82	0.819	0.596	-0.0066017436345624	0.0284	0.8157	14004	16757	14424.77
6429980	chr11	rs10894830	134348291	G	A	0.904	0.908	0.569	-0.0480984034910313	0.038	0.2057	14004	16757	14424.77
6431502	chr11	rs10791374	134348426	A	G	0.412	0.4	0.648	0.0291995144044279	0.0214	0.1725	14004	16757	14424.77
6431319	chr11	rs11824640	134348650	C	T	0.875	0.874	0.774	-0.0263953113595316	0.0291	0.3654	14004	16757	14424.77
6427563	chr11	rs11819954	134348704	A	G	0.815	0.813	0.751	-0.0084959889212643	0.0253	0.7372	14004	16757	14424.77
6432378	chr11	rs60829123	134348726	C	T	0.828	0.827	0.776	-0.0016012813669738	0.0254	0.9505	14004	16757	14424.77
6434022	chr11	rs4281495	134348756	T	A	0.762	0.762	0.721	-0.0113036461713921	0.0236	0.6323	14004	16757	14424.77
6426976	chr11	rs7941895	134348915	C	T	0.836	0.836	0.834	-0.0176956485356892	0.0252	0.483	14004	16757	14424.77
6424204	chr11	rs61910482	134349208	G	A	0.829	0.826	0.824	0.0062007356416035	0.0247	0.8008	14004	16757	14424.77
6431755	chr11	rs11223857	134349224	C	T	0.769	0.761	0.869	0.0087020272939009	0.0216	0.687	14004	16757	14424.77
6426756	chr11	rs61910483	134349326	A	T	0.828	0.825	0.827	0.0044998604248922	0.0246	0.8533	14004	16757	14424.77
6424110	chr11	rs7121146	134349542	G	C	0.785	0.784	0.772	-0.0062998021485279	0.0235	0.7885	14004	16757	14424.77
6421779	chr11	rs10894831	134349754	A	G	0.764	0.756	0.898	0.0082954970241069	0.0211	0.6923	14004	16757	14424.77
6430964	chr11	rs11223858	134350107	C	T	0.942	0.945	0.449	-0.028399474521698	0.0558	0.6104	14004	16757	14424.77
6429619	chr11	rs12419998	134350108	G	A	0.627	0.635	0.771	-0.0170037478161859	0.0199	0.3913	14004	16757	14424.77
6426701	chr11	rs56737742	134351075	G	A	0.965	0.967	0.776	0.0018981972830802	0.0538	0.9714	14004	16757	14424.77
6423364	chr11	rs11223859	134351243	G	T	0.771	0.762	0.883	0.0101978249764461	0.0214	0.6345	14004	16757	14424.77
6430828	chr11	rs56291804	134351268	T	C	0.953	0.953	0.776	0.0032048589489113	0.0458	0.9447	14004	16757	14424.77
6431652	chr11	rs7925572	134351885	C	T	0.967	0.968	0.865	0.0193025022544974	0.0525	0.7128	14004	16757	14424.77
6426523	chr11	rs6590741	134352219	G	T	0.963	0.965	0.857	-0.0033957590691798	0.0502	0.9465	14004	16757	14424.77
6433356	chr11	rs11606721	134352896	G	C	0.953	0.954	0.834	-0.0034961042567088	0.0447	0.9377	14004	16757	14424.77
6432583	chr11	rs11600556	134352951	T	G	0.953	0.954	0.836	-0.0031950988965408	0.0447	0.9435	14004	16757	14424.77
6423000	chr11	rs76131411	134352974	C	T	0.822	0.817	0.855	0.0178988554877579	0.0239	0.454	14004	16757	14424.77
6431621	chr11	rs10894832	134352975	A	G	0.432	0.422	0.864	0.0236969951765786	0.0184	0.1972	14004	16757	14424.77
6425493	chr11	rs141912147	134353399	C	T	0.983	0.982	0.587	0.0659000937767033	0.0863	0.4451	14004	16757	14424.77
6434467	chr11	rs7111077	134353827	A	G	0.966	0.968	0.912	-0.023401696181619	0.051	0.6466	14004	16757	14424.77
6421138	chr11	rs61349996	134353946	A	G	0.966	0.968	0.911	-0.023002541565316	0.051	0.6515	14004	16757	14424.77
6423109	chr11	rs75560348	134354140	A	G	0.966	0.968	0.911	-0.0222967349986103	0.051	0.6615	14004	16757	14424.77
6425943	chr11	rs4076615	134354443	A	G	0.821	0.816	0.866	0.0183996828453635	0.0237	0.4369	14004	16757	14424.77
6427618	chr11	rs4076616	134354512	G	A	0.966	0.968	0.911	-0.0220002402796674	0.0511	0.6663	14004	16757	14424.77
6429983	chr11	rs11607792	134354531	C	T	0.966	0.968	0.911	-0.0225012653465135	0.0511	0.6591	14004	16757	14424.77
6432334	chr11	rs4335563	134354648	A	G	0.462	0.453	0.932	0.0244974716003874	0.0175	0.1618	14004	16757	14424.77
6429948	chr11	rs11601681	134354659	T	C	0.966	0.968	0.911	-0.0198966317144566	0.0511	0.6976	14004	16757	14424.77
6420744	chr11	rs11603653	134354718	A	G	0.969	0.971	0.922	0.0018981972830802	0.0531	0.9719	14004	16757	14424.77
6425212	chr11	rs7116103	134355088	G	A	0.963	0.964	0.775	0.0062007356416035	0.0517	0.9042	14004	16757	14424.77
6428966	chr11	rs7119746	134355933	A	G	0.0358	0.0336	0.885	-0.0010005003335835	0.0511	0.9841	14004	16757	14424.77
6422094	chr11	rs11602971	134356705	C	T	0.97	0.971	0.928	0.0074025335167413	0.0533	0.889	14004	16757	14424.77
6433987	chr11	rs12418713	134357023	C	T	0.737	0.733	0.871	0.0267003518299564	0.0206	0.1959	14004	16757	14424.77
6433257	chr11	rs77116101	134357078	C	A	0.819	0.814	0.879	0.0199986865066891	0.0233	0.3919	14004	16757	14424.77
6423707	chr11	rs12418724	134357150	C	G	0.737	0.732	0.873	0.0266029817945341	0.0206	0.1972	14004	16757	14424.77
6428101	chr11	rs59375486	134357770	A	G	0.924	0.925	0.757	0.0503983940836932	0.0379	0.1834	14004	16757	14424.77
6433469	chr11	rs7119754	134359186	G	A	0.97	0.971	0.921	0.0100988346774146	0.0529	0.8493	14004	16757	14424.77
6424901	chr11	rs4457763	134359194	A	G	0.269	0.272	0.879	-0.0263029084210524	0.0204	0.1981	14004	16757	14424.77
6425053	chr11	rs11223863	134359808	A	G	0.961	0.964	0.892	-0.0010005003335835	0.0488	0.9843	14004	16757	14424.77
6427131	chr11	rs4469900	134360064	G	A	0.931	0.932	0.752	0.0587027762537362	0.0397	0.1394	14004	16757	14424.77
6431302	chr11	rs117555492	134360333	G	A	0.989	0.988	0.395	0.156200007092391	0.1721	0.3641	8066	7928	7978.37
6429638	chr11	rs113209969	134360350	C	T	0.961	0.964	0.894	0.0	0.0488	0.9999	14004	16757	14424.77
6431482	chr11	rs111884379	134360586	A	G	0.961	0.964	0.896	0.0006997551142732	0.0487	0.9883	14004	16757	14424.77
6430614	chr11	rs113079643	134361597	C	T	0.925	0.926	0.78	0.0520040417467951	0.0376	0.1657	14004	16757	14424.77
6426525	chr11	rs4471437	134362384	T	A	0.306	0.308	0.908	-0.0267958227871631	0.0193	0.1661	14004	16757	14424.77
6432827	chr11	rs184181614	134363035	T	A	0.98	0.981	0.628	-0.101501305332106	0.0786	0.1965	14004	16757	14424.77
6422789	chr11	rs61910487	134364797	G	A	0.813	0.807	0.924	0.016296487966892	0.0225	0.4671	14004	16757	14424.77
6423416	chr11	rs138326487	134364999	A	T	0.978	0.979	0.668	-0.0905047444258399	0.0703	0.1981	14004	16757	14424.77
6424748	chr11	rs113242741	134366228	G	T	0.969	0.97	0.936	0.0202045073158995	0.0523	0.699	14004	16757	14424.77
6427778	chr11	rs11223870	134366256	G	A	0.962	0.964	0.935	0.0115035793834154	0.0483	0.8124	14004	16757	14424.77
6425211	chr11	rs111671280	134366810	G	A	0.97	0.97	0.937	0.0215951374365897	0.0523	0.6796	14004	16757	14424.77
6426695	chr11	rs59254338	134367136	G	A	0.962	0.964	0.943	0.0133011462391285	0.0482	0.7822	14004	16757	14424.77
6428186	chr11	rs11606333	134367330	G	A	0.926	0.927	0.819	0.0511017760490843	0.037	0.1674	14004	16757	14424.77
6427713	chr11	rs7117302	134367484	T	G	0.962	0.964	0.946	0.0102968054773682	0.0481	0.8299	14004	16757	14424.77
6422856	chr11	rs73036335	134367642	T	A	0.932	0.933	0.797	0.053000336561653	0.039	0.1746	14004	16757	14424.77
6430104	chr11	rs4512874	134367663	C	A	0.962	0.965	0.953	0.0152038337422728	0.0482	0.753	14004	16757	14424.77
6427924	chr11	rs4576835	134367664	T	G	0.962	0.965	0.954	0.0153023200084426	0.0481	0.7506	14004	16757	14424.77
6430971	chr11	rs4268526	134367820	C	A	0.962	0.965	0.956	0.0146028573839336	0.0481	0.7612	14004	16757	14424.77
6420984	chr11	rs4578403	134367977	G	A	0.969	0.97	0.949	0.0209979909956055	0.052	0.6862	14004	16757	14424.77
6422214	chr11	rs12577387	134368252	C	T	0.812	0.806	0.945	0.0152038337422728	0.0222	0.4941	14004	16757	14424.77
6428026	chr11	rs79817170	134368765	G	A	0.97	0.971	0.944	0.0155977206230546	0.0524	0.7652	14004	16757	14424.77
6426867	chr11	rs77200068	134368766	C	T	0.97	0.971	0.944	0.0153023200084426	0.0524	0.77	14004	16757	14424.77
6429647	chr11	rs11223871	134368792	C	T	0.962	0.965	0.954	0.0147014028528927	0.0482	0.7608	14004	16757	14424.77
6424220	chr11	rs11223872	134368807	C	A	0.963	0.965	0.954	0.0184978548821194	0.0483	0.702	14004	16757	14424.77
6434174	chr11	rs11223873	134369170	A	G	0.968	0.969	0.95	0.0202045073158995	0.0511	0.6925	14004	16757	14424.77
6424049	chr11	rs7109883	134369417	G	T	0.296	0.299	0.972	-0.0281011651109099	0.0189	0.1362	14004	16757	14424.77
6424440	chr11	rs11223874	134369628	A	G	0.962	0.964	0.955	0.0177023841130051	0.048	0.7123	14004	16757	14424.77
6426640	chr11	rs11223875	134369755	A	G	0.962	0.964	0.953	0.0166014304974254	0.0481	0.7303	14004	16757	14424.77
6421866	chr11	rs7950968	134370291	T	C	0.296	0.299	0.965	-0.0278954863187535	0.0189	0.1408	14004	16757	14424.77
6433224	chr11	rs11223876	134370292	G	A	0.977	0.974	0.677	0.12150056153085	0.0687	0.07705	13014	15757	13429.79
6430780	chr11	rs7936220	134370586	C	G	0.962	0.964	0.939	0.0177023841130051	0.0482	0.7127	14004	16757	14424.77
6426016	chr11	rs61910490	134370657	G	T	0.812	0.807	0.945	0.0147014028528927	0.0222	0.5074	14004	16757	14424.77
6424703	chr11	rs4937904	134371119	A	G	0.301	0.304	0.95	-0.0285023604727122	0.019	0.1328	14004	16757	14424.77
6429404	chr11	rs59057270	134371265	T	C	0.962	0.964	0.927	0.0198026272961797	0.0482	0.6812	14004	16757	14424.77
6423829	chr11	rs11600295	134371311	G	A	0.933	0.933	0.869	0.0686021284901822	0.0372	0.06533	14004	16757	14424.77
6422806	chr11	rs55981903	134372248	T	C	0.97	0.97	0.892	0.0507976715868588	0.0541	0.348	14004	16757	14424.77
6428175	chr11	rs11223877	134372527	A	G	0.0357	0.0342	0.862	-0.0377018671840115	0.0515	0.4643	14004	16757	14424.77
6425196	chr11	rs4937905	134373419	A	T	0.295	0.299	0.956	-0.0285023604727122	0.019	0.1345	14004	16757	14424.77
6431728	chr11	rs58327513	134373462	A	G	0.935	0.935	0.863	0.0592024345167419	0.0379	0.1187	14004	16757	14424.77
6432747	chr11	rs11605721	134373881	A	C	0.781	0.776	0.946	0.0178988554877579	0.0211	0.3951	14004	16757	14424.77
6431214	chr11	rs12804946	134374111	G	A	0.295	0.299	0.958	-0.0285949668801128	0.019	0.1319	14004	16757	14424.77
6424671	chr11	rs12804812	134374153	C	T	0.272	0.275	0.95	-0.0238010101859522	0.0195	0.224	14004	16757	14424.77
6433806	chr11	rs61191138	134374269	C	T	0.937	0.937	0.882	0.054402954379292	0.038	0.1528	14004	16757	14424.77
6424770	chr11	rs12574933	134374708	C	T	0.812	0.806	0.945	0.0161980995687726	0.0222	0.466	14004	16757	14424.77
6420746	chr11	rs73036346	134374713	C	T	0.94	0.94	0.855	0.0651976788453886	0.0394	0.09799	14004	16757	14424.77
6428923	chr11	rs4582990	134374772	T	C	0.261	0.264	0.925	-0.0212951405401588	0.0201	0.2882	14004	16757	14424.77
6423309	chr11	rs11223878	134375308	T	G	0.296	0.3	0.956	-0.0303973537275885	0.019	0.1091	14004	16757	14424.77
6428290	chr11	rs61910491	134375557	G	A	0.813	0.808	0.94	0.0136957831289865	0.0223	0.5392	14004	16757	14424.77
6423601	chr11	rs61910492	134375575	T	C	0.813	0.808	0.939	0.0141001243787816	0.0223	0.5283	14004	16757	14424.77
6424310	chr11	rs4528346	134375776	G	T	0.812	0.807	0.939	0.0123039944561641	0.0223	0.5811	14004	16757	14424.77
6433667	chr11	rs75712899	134376082	T	G	0.967	0.968	0.892	0.0278972284172359	0.0516	0.5895	14004	16757	14424.77
6430102	chr11	rs7946411	134376084	T	C	0.648	0.644	0.951	0.0227003855207759	0.0182	0.2105	14004	16757	14424.77
6421466	chr11	rs10894834	134376325	A	C	0.647	0.644	0.954	0.023003381764963	0.0181	0.205	14004	16757	14424.77
6434479	chr11	rs61910493	134376558	G	A	0.812	0.807	0.938	0.0127977582298607	0.0223	0.566	14004	16757	14424.77
6431862	chr11	rs11604268	134376622	A	G	0.779	0.775	0.935	0.0159028762794155	0.0211	0.4507	14004	16757	14424.77
6421509	chr11	rs77070540	134377227	T	G	0.975	0.974	0.923	0.0580990823836463	0.0593	0.3271	12424	15167	12839.79
6434293	chr11	rs12796502	134377708	T	C	0.356	0.357	0.953	-0.0122952780941516	0.018	0.4949	14004	16757	14424.77
6430930	chr11	rs75252979	134377889	T	C	0.849	0.849	0.805	0.0180952882690919	0.0263	0.4914	14004	16757	14424.77
6430315	chr11	rs61910496	134377915	T	G	0.78	0.776	0.887	0.0115035793834154	0.0216	0.5936	14004	16757	14424.77
6428787	chr11	rs66537956	134377975	G	T	0.31	0.312	0.854	-0.0032954239497972	0.0199	0.8684	14004	16757	14424.77
6425772	chr11	rs35097692	134377978	G	A	0.383	0.382	0.896	-0.007296555232638	0.0183	0.6891	14004	16757	14424.77
6434333	chr11	rs73036358	134378235	C	T	0.878	0.88	0.84	0.017496047616751	0.0284	0.5375	14004	16757	14424.77
6433920	chr11	rs79126357	134378236	G	A	0.975	0.974	0.92	0.0570984120398765	0.0593	0.3358	12424	15167	12839.79
6426344	chr11	rs4937906	134378348	G	C	0.264	0.263	0.82	-0.0138048499765589	0.0212	0.5148	14004	16757	14424.77
6433030	chr11	rs111425423	134378391	T	C	0.968	0.967	0.811	0.0463968262292078	0.0534	0.3844	14004	16757	14424.77
6422786	chr11	rs370946961	134378425	C	G	0.984	0.984	0.761	0.0627024616114006	0.0903	0.4874	10277	12839	10617.42
6429050	chr11	rs74826231	134378520	A	G	0.968	0.967	0.808	0.0416984103556758	0.0534	0.4352	14004	16757	14424.77
6433720	chr11	rs77167234	134378893	T	C	0.975	0.974	0.913	0.0590044865764036	0.0594	0.3205	12424	15167	12839.79
6427635	chr11	rs7937148	134379060	T	A	0.789	0.787	0.903	-0.007296555232638	0.0217	0.7373	14004	16757	14424.77
6424000	chr11	rs78958473	134379083	A	G	0.968	0.967	0.806	0.04149696667529	0.0535	0.4384	14004	16757	14424.77
6422706	chr11	rs78153233	134379297	C	T	0.972	0.971	0.836	0.0444952398865513	0.0557	0.4248	14004	16757	14424.77
6432170	chr11	rs74451874	134379438	C	T	0.968	0.968	0.806	0.0407963941925694	0.0536	0.4467	14004	16757	14424.77
6423877	chr11	rs117433606	134379443	A	C	0.968	0.968	0.806	0.0407003871263756	0.0536	0.4476	14004	16757	14424.77
6425303	chr11	rs77035130	134379890	T	C	0.968	0.968	0.806	0.0402010017441475	0.0536	0.4541	14004	16757	14424.77
6422497	chr11	rs117129241	134379980	C	T	0.972	0.972	0.838	0.0439020462871288	0.0558	0.4317	14004	16757	14424.77
6432814	chr11	rs114321875	134380050	T	C	0.972	0.972	0.839	0.0434042576072856	0.0558	0.4364	14004	16757	14424.77
6427318	chr11	rs117149759	134380116	C	T	0.968	0.968	0.806	0.0399031725325864	0.0537	0.457	14004	16757	14424.77
6428629	chr11	rs12276453	134380120	C	T	0.392	0.391	0.921	-0.010302892995897	0.018	0.568	14004	16757	14424.77
6432656	chr11	rs75493105	134380429	A	G	0.968	0.968	0.807	0.0400953305639422	0.0537	0.4547	14004	16757	14424.77
6433206	chr11	rs75187237	134380488	C	T	0.986	0.985	0.389	0.054402954379292	0.1406	0.6987	9907	11362	9939.78
6429116	chr11	rs3924981	134380711	G	C	0.967	0.967	0.799	0.0347974835421732	0.0533	0.5142	14004	16757	14424.77
6428687	chr11	rs4427580	134381231	A	G	0.177	0.175	0.889	-0.0285023604727122	0.0236	0.2273	14004	16757	14424.77
6424319	chr11	rs4245136	134381546	A	G	0.392	0.392	0.928	-0.0104039337153929	0.0179	0.5601	14004	16757	14424.77
6426157	chr11	rs4606492	134381569	G	A	0.789	0.786	0.929	-0.0076995657264405	0.0214	0.7178	14004	16757	14424.77
6421613	chr11	rs4357701	134381582	G	A	0.789	0.786	0.929	-0.0076995657264405	0.0214	0.7171	14004	16757	14424.77
6420919	chr11	rs11223879	134381739	C	G	0.859	0.856	0.827	0.0044003044444822	0.0263	0.8659	14004	16757	14424.77
6430805	chr11	rs61230581	134381842	T	C	0.794	0.792	0.931	-0.0066017436345624	0.0216	0.7599	14004	16757	14424.77
6421798	chr11	rs60718772	134381990	C	T	0.795	0.792	0.931	-0.0065010863423599	0.0216	0.7628	14004	16757	14424.77
6432577	chr11	rs59652355	134381999	A	G	0.795	0.792	0.931	-0.0067024110596754	0.0216	0.7573	14004	16757	14424.77
6426881	chr11	rs56668652	134382054	A	G	0.795	0.792	0.93	-0.0069037763167944	0.0216	0.7498	14004	16757	14424.77
6434348	chr11	rs56722435	134382314	A	G	0.794	0.792	0.928	-0.0060985584618694	0.0216	0.7793	14004	16757	14424.77
6427960	chr11	rs61464189	134382338	A	G	0.794	0.792	0.928	-0.0060985584618694	0.0216	0.7787	14004	16757	14424.77
6430382	chr11	rs57004182	134382365	G	A	0.794	0.792	0.928	-0.0060985584618694	0.0216	0.7787	14004	16757	14424.77
6433917	chr11	rs59601502	134382646	C	T	0.795	0.793	0.928	-0.007004474152883	0.0217	0.745	14004	16757	14424.77
6422544	chr11	rs61910520	134383072	A	C	0.795	0.792	0.929	-0.007004474152883	0.0216	0.748	14004	16757	14424.77
6429549	chr11	rs61910521	134383266	C	G	0.795	0.792	0.929	-0.007095110875924	0.0217	0.7433	14004	16757	14424.77
6433911	chr11	rs7925307	134383352	T	C	0.794	0.791	0.926	-0.0075987978753305	0.0216	0.724	14004	16757	14424.77
6427689	chr11	rs61910522	134383597	A	G	0.775	0.773	0.908	-0.0028039273327342	0.0212	0.8958	14004	16757	14424.77
6425593	chr11	rs61910523	134383599	G	A	0.775	0.773	0.908	-0.0031048149534787	0.0212	0.8826	14004	16757	14424.77
6423077	chr11	rs377250313	134383615	A	G	0.773	0.771	0.916	-0.0022024235552	0.021	0.9157	14004	16757	14424.77
6430162	chr11	rs76042035	134383697	C	T	0.772	0.769	0.928	-0.0005001250416822	0.0208	0.981	14004	16757	14424.77
6423468	chr11	rs116896039	134383714	T	C	0.771	0.768	0.93	-0.0005001250416822	0.0208	0.979	14004	16757	14424.77
6423106	chr11	rs76026394	134383848	G	T	0.771	0.768	0.93	-0.000200020002667	0.0208	0.9913	14004	16757	14424.77
6422620	chr11	rs74872374	134383874	C	T	0.771	0.768	0.93	-0.0003000450090019	0.0208	0.9894	14004	16757	14424.77
6421226	chr11	rs79327862	134384043	C	A	0.767	0.764	0.923	-0.0004000800213396	0.0208	0.9845	14004	16757	14424.77
6430217	chr11	rs61910525	134384102	A	G	0.771	0.768	0.93	-0.0004000800213396	0.0208	0.9828	14004	16757	14424.77
6429301	chr11	rs10750572	134384387	G	C	0.146	0.143	0.837	-0.013399371963117	0.0265	0.6134	14004	16757	14424.77
6430599	chr11	rs12221828	134384580	A	G	0.377	0.377	0.904	-0.0034961042567088	0.0184	0.8505	14004	16757	14424.77
6431295	chr11	rs146311759	134384604	C	T	0.985	0.984	0.885	0.128903199040283	0.0822	0.1169	10824	13379	11160.9
6422299	chr11	rs78800140	134384687	T	G	0.975	0.974	0.889	0.0590044865764036	0.0571	0.3018	14004	16757	14424.77
6434313	chr11	rs111793124	134385025	A	G	0.975	0.974	0.881	0.0676025721352111	0.0588	0.2505	13014	15757	13429.79
6432477	chr11	rs117786140	134385026	C	T	0.974	0.973	0.888	0.0653007305821358	0.0594	0.2718	12424	15167	12839.79
6432452	chr11	rs73036375	134385168	C	T	0.79	0.79	0.724	-0.007296555232638	0.0244	0.7651	14004	16757	14424.77
6433383	chr11	rs11223880	134386313	T	G	0.419	0.418	0.923	-0.0032954239497972	0.0179	0.8519	14004	16757	14424.77
6432312	chr11	rs61910526	134386519	C	G	0.778	0.775	0.937	-0.0065010863423599	0.021	0.7551	14004	16757	14424.77
6425284	chr11	rs61910527	134386530	C	G	0.778	0.775	0.938	-0.0064004391810282	0.021	0.7598	14004	16757	14424.77
6429652	chr11	rs12797672	134386613	T	C	0.408	0.407	0.942	-0.0031048149534787	0.0177	0.8632	14004	16757	14424.77
6424711	chr11	rs7951177	134386701	G	A	0.976	0.977	0.703	-0.0480984034910313	0.0668	0.4714	14004	16757	14424.77
6433194	chr11	rs7933606	134387446	G	T	0.778	0.776	0.939	-0.0065010863423599	0.021	0.7585	14004	16757	14424.77
6428853	chr11	rs7933502	134387458	C	T	0.778	0.776	0.939	-0.0065010863423599	0.021	0.7578	14004	16757	14424.77
6427965	chr11	rs12419058	134387515	C	T	0.778	0.775	0.938	-0.006199175242821	0.021	0.768	14004	16757	14424.77
6429865	chr11	rs61910528	134387826	A	G	0.778	0.775	0.942	-0.0068030886197391	0.021	0.7451	14004	16757	14424.77
6433288	chr11	rs61910529	134388029	G	A	0.778	0.775	0.941	-0.0068030886197391	0.021	0.7468	14004	16757	14424.77
6422283	chr11	rs3934863	134388552	T	A	0.778	0.776	0.943	-0.0067024110596754	0.021	0.7504	14004	16757	14424.77
6426170	chr11	rs3935330	134388943	T	A	0.779	0.776	0.945	-0.0069037763167944	0.021	0.7431	14004	16757	14424.77
6423148	chr11	rs3935329	134388955	T	G	0.778	0.776	0.945	-0.007095110875924	0.0209	0.7357	14004	16757	14424.77
6431124	chr11	rs61910530	134389316	G	C	0.779	0.776	0.945	-0.0071958279818024	0.021	0.732	14004	16757	14424.77
6432852	chr11	rs61910531	134389529	G	A	0.779	0.776	0.945	-0.0068030886197391	0.021	0.7445	14004	16757	14424.77
6431712	chr11	rs61910532	134389535	A	G	0.779	0.776	0.945	-0.0068030886197391	0.021	0.7459	14004	16757	14424.77
6425413	chr11	rs61910533	134389808	G	A	0.779	0.776	0.946	-0.0066017436345624	0.0209	0.7527	14004	16757	14424.77
6427173	chr11	rs61910534	134390215	A	G	0.779	0.776	0.947	-0.0060985584618694	0.0209	0.7707	14004	16757	14424.77
6426396	chr11	rs61910535	134390316	T	C	0.779	0.776	0.948	-0.0066017436345624	0.0209	0.7543	14004	16757	14424.77
6426902	chr11	rs7948792	134390943	A	G	0.778	0.774	0.95	-0.0059979518036359	0.0209	0.7719	14004	16757	14424.77
6433503	chr11	rs7949323	134391132	G	A	0.779	0.776	0.945	-0.0065010863423599	0.021	0.7567	14004	16757	14424.77
6430786	chr11	rs7949139	134391209	A	G	0.778	0.774	0.945	-0.0065010863423599	0.0209	0.7573	14004	16757	14424.77
6425630	chr11	rs7936175	134391551	T	C	0.777	0.774	0.941	-0.0057967688471774	0.021	0.7823	14004	16757	14424.77
6431328	chr11	rs12420612	134391593	C	T	0.418	0.417	0.918	-0.002002002670673	0.0179	0.9113	14004	16757	14424.77
6427463	chr11	rs61910536	134391603	C	T	0.779	0.776	0.938	-0.0060985584618694	0.021	0.7712	14004	16757	14424.77
6424090	chr11	rs7128583	134391747	A	G	0.15	0.147	0.825	-0.0105959392134034	0.0263	0.6872	14004	16757	14424.77
6432075	chr11	rs61910537	134392432	G	A	0.779	0.775	0.928	-0.0042992284528324	0.0212	0.8406	14004	16757	14424.77
6427357	chr11	rs10894835	134392906	C	T	0.384	0.384	0.884	-0.0010005003335835	0.0185	0.9556	14004	16757	14424.77
6431227	chr11	rs57234634	134393025	A	T	0.778	0.775	0.927	-0.0049019951702315	0.0211	0.815	14004	16757	14424.77
6421325	chr11	rs7936730	134395242	A	G	0.592	0.594	0.959	0.0001999800026662	0.0176	0.9914	14004	16757	14424.77
6427876	chr11	rs79076856	134395301	C	A	0.982	0.983	0.782	-0.0285023604727122	0.0739	0.7003	13457	16217	13881.29
6427661	chr11	rs10894836	134395448	C	T	0.85	0.854	0.826	0.0027960873020011	0.0263	0.9153	14004	16757	14424.77
6430895	chr11	rs7952453	134395635	T	G	0.777	0.774	0.918	-0.0055956263571598	0.0212	0.7908	14004	16757	14424.77
6429310	chr11	rs61910539	134395978	T	C	0.764	0.761	0.89	-0.0006001800720324	0.0211	0.9761	14004	16757	14424.77
6423030	chr11	rs11600008	134396173	C	T	0.592	0.594	0.936	-0.0018016219466282	0.0178	0.9184	14004	16757	14424.77
6433838	chr11	rs61910540	134397357	G	C	0.776	0.773	0.901	-0.0059979518036359	0.0214	0.7777	14004	16757	14424.77
6426442	chr11	rs79127612	134398295	C	T	0.874	0.875	0.768	0.0111970780932162	0.0291	0.7009	14004	16757	14424.77
6423182	chr11	rs150138620	134398654	A	G	0.98	0.981	0.779	-0.0454995840713661	0.0724	0.5297	12467	15217	12886.31
6425875	chr11	rs61910542	134398890	G	A	0.786	0.784	0.849	-0.0099998320783335	0.0224	0.6541	14004	16757	14424.77
6421554	chr11	rs77356843	134399145	T	C	0.981	0.981	0.744	-0.0202027073175195	0.072	0.7787	14004	16757	14424.77
6430792	chr11	rs4936236	134399594	G	A	0.0447	0.0451	0.666	-0.0212951405401588	0.0506	0.6733	14004	16757	14424.77
6427149	chr11	rs4936237	134399736	T	C	0.903	0.901	0.649	-0.0307994715535284	0.0354	0.3845	14004	16757	14424.77
6434149	chr11	rs4936238	134399760	G	A	0.194	0.193	0.74	0.0217027816432335	0.0251	0.388	14004	16757	14424.77
6420798	chr11	rs76028987	134400805	T	C	0.891	0.895	0.775	-0.0236986067778773	0.0303	0.433	14004	16757	14424.77
6422709	chr11	rs77018746	134400905	C	G	0.984	0.984	0.405	-0.0519988063604998	0.1285	0.6857	9909	10398	9769.38
6421426	chr11	rs12418354	134401302	T	C	0.764	0.766	0.776	0.0026963615477425	0.0225	0.903	14004	16757	14424.77
6424762	chr11	rs10791377	134401754	A	T	0.453	0.448	0.67	-0.0050024916227914	0.0207	0.8084	14004	16757	14424.77
6429347	chr11	rs10750573	134401780	A	G	0.356	0.35	0.644	0.0243022925229648	0.0219	0.2671	14004	16757	14424.77
6421823	chr11	rs55659847	134402324	C	T	0.982	0.981	0.47	0.165099097998369	0.0909	0.06925	14004	16757	14424.77
6420815	chr11	rs7944093	134402611	A	G	0.0473	0.0451	0.637	0.001099395443301	0.062	0.9857	10879	13563	11267.67
6429000	chr11	rs33999186	134403004	C	T	0.407	0.401	0.885	-0.0114958245134845	0.0184	0.5302	14004	16757	14424.77
6422680	chr11	rs12273199	134403183	C	T	0.973	0.973	0.693	0.0974986923536763	0.0619	0.1154	14004	16757	14424.77
6432471	chr11	rs11223888	134403389	C	T	0.228	0.223	0.901	0.0187039847937718	0.0217	0.3891	14004	16757	14424.77
6431692	chr11	rs12287910	134403616	A	C	0.217	0.212	0.902	0.009504687014246	0.022	0.6678	14004	16757	14424.77
6422081	chr11	rs3924413	134404193	G	A	0.0505	0.049	0.684	0.0563992368491194	0.0553	0.3081	12700	14774	12851.4
6422426	chr11	rs76546472	134404479	A	T	0.824	0.828	0.936	-0.0073972926304747	0.0229	0.7478	14004	16757	14424.77
6424908	chr11	rs4936239	134405033	G	C	0.0555	0.0574	0.693	0.0448012667045393	0.0576	0.4365	10638	11499	10410.33
6426251	chr11	rs6590742	134405964	A	G	0.0559	0.0577	0.687	0.0435000054458512	0.0575	0.4495	10638	11499	10410.33
6426312	chr11	rs6590743	134405996	A	G	0.976	0.976	0.934	0.0587970705084571	0.0597	0.3245	13014	15757	13429.79
6426905	chr11	rs6590744	134406059	A	G	0.0557	0.0575	0.693	0.0446960805488528	0.0575	0.4364	10638	11499	10410.33
6433562	chr11	rs7109085	134406309	C	T	0.974	0.975	0.919	0.0471984218290006	0.0584	0.4189	13014	15757	13429.79
6424252	chr11	rs147509803	134406386	G	T	0.966	0.963	0.632	0.107202817577013	0.058	0.06431	14004	16757	14424.77
6428880	chr11	rs11602388	134406903	T	C	0.83	0.836	0.946	-0.015702643727291	0.0231	0.4968	14004	16757	14424.77
6429488	chr11	rs10894837	134407108	A	C	0.0561	0.0577	0.684	0.0416024898545136	0.0573	0.4676	10638	11499	10410.33
6430550	chr11	rs11600683	134407305	C	T	0.834	0.838	0.959	-0.0122041688389067	0.0231	0.597	14004	16757	14424.77
6422742	chr11	rs12272206	134407370	C	G	0.856	0.856	0.9	0.0679016096105729	0.0253	0.007359	14004	16757	14424.77
6432567	chr11	rs11600736	134407406	G	T	0.834	0.839	0.966	-0.0111013930711739	0.0231	0.6309	14004	16757	14424.77
6420818	chr11	rs34796975	134408575	G	A	0.278	0.27	0.9	-0.005304041591906	0.0204	0.7949	14004	16757	14424.77
6433800	chr11	rs34791591	134408581	G	C	0.277	0.27	0.901	-0.0060985584618694	0.0204	0.7659	14004	16757	14424.77
6426285	chr11	rs6590745	134408935	C	T	0.974	0.975	0.951	0.039701366851552	0.0578	0.4922	13014	15757	13429.79
6421280	chr11	rs7129387	134408988	G	T	0.977	0.977	0.967	0.0555955265008719	0.0596	0.3512	13014	15757	13429.79
6423201	chr11	rs35072498	134409243	C	G	0.386	0.376	0.926	-0.0240980393840575	0.0184	0.1901	14004	16757	14424.77
6426736	chr11	rs76022972	134409341	G	T	0.835	0.84	0.96	-0.0105959392134034	0.0232	0.6489	14004	16757	14424.77
6425115	chr11	rs12417998	134409652	G	A	0.383	0.373	0.936	-0.0255024404124231	0.0184	0.1648	14004	16757	14424.77
6423736	chr11	rs61911865	134409677	G	A	0.97	0.97	0.854	0.103197177327965	0.0535	0.05385	14004	16757	14424.77
6427705	chr11	rs11602023	134409981	G	A	0.835	0.84	0.959	-0.0105049846451474	0.0233	0.6522	14004	16757	14424.77
6421218	chr11	rs61911866	134410045	C	T	0.976	0.975	0.898	0.0976982352197741	0.057	0.08633	14004	16757	14424.77
6426948	chr11	rs11223889	134410197	T	C	0.95	0.95	0.683	-0.0264979913062283	0.0603	0.6606	10638	11499	10410.33
6430578	chr11	rs7103313	134410212	C	A	0.879	0.881	0.927	0.0535028515173065	0.027	0.04757	14004	16757	14424.77
6429881	chr11	rs4325325	134410451	C	T	0.797	0.805	0.934	-0.0094040800752939	0.0223	0.6719	14004	16757	14424.77
6427066	chr11	rs4625482	134410565	G	A	0.969	0.969	0.867	0.0868013549365424	0.0523	0.09692	14004	16757	14424.77
6434425	chr11	rs12278035	134410606	G	C	0.976	0.975	0.912	0.0951010670326822	0.0569	0.09459	14004	16757	14424.77
6432282	chr11	rs10894838	134410837	G	T	0.949	0.95	0.683	-0.0289037168568363	0.0602	0.6314	10638	11499	10410.33
6431070	chr11	rs7107863	134411391	C	T	0.136	0.134	0.993	-0.0369026020501437	0.0247	0.136	14004	16757	14424.77
6427442	chr11	rs12418737	134411434	C	T	0.957	0.956	0.656	-0.044495399886564	0.0522	0.3934	14004	16757	14424.77
6433906	chr11	rs7930732	134411435	G	A	0.795	0.803	0.937	-0.0121029460677457	0.0222	0.5871	14004	16757	14424.77
6423865	chr11	rs7108293	134411731	C	T	0.287	0.277	0.913	-0.0059979518036359	0.0203	0.7688	14004	16757	14424.77
6429425	chr11	rs3922657	134411781	T	C	0.945	0.945	0.936	0.0749033700266622	0.0388	0.05343	14004	16757	14424.77
6423007	chr11	rs4491247	134411809	T	C	0.971	0.972	0.945	0.0524026787930484	0.0537	0.329	14004	16757	14424.77
6433249	chr11	rs6590746	134411914	T	C	0.736	0.743	0.917	0.0098018049722602	0.0204	0.6327	14004	16757	14424.77
6429578	chr11	rs12280153	134412059	G	A	0.973	0.972	0.94	0.07909764585865	0.0525	0.1321	14004	16757	14424.77
6431635	chr11	rs11603227	134412112	G	C	0.833	0.839	0.943	-0.0156010662286512	0.0234	0.5067	14004	16757	14424.77
6431538	chr11	rs11223892	134412307	A	G	0.742	0.75	0.914	0.0131037693769772	0.0207	0.5257	14004	16757	14424.77
6421293	chr11	rs11223893	134412414	C	T	0.287	0.277	0.896	-0.007095110875924	0.0205	0.7292	14004	16757	14424.77
6428546	chr11	rs10894839	134412774	C	T	0.798	0.802	0.863	-0.0027036515743148	0.0227	0.9067	14004	16757	14424.77
6426063	chr11	rs11223894	134412800	G	A	0.82	0.826	0.887	-0.026600681797179	0.0234	0.2561	14004	16757	14424.77
6429217	chr11	rs75521445	134412867	C	A	0.97	0.969	0.743	0.0627963794896769	0.0566	0.2673	14004	16757	14424.77
6431457	chr11	rs77944592	134413683	C	T	0.914	0.914	0.867	0.07040254409814	0.0321	0.0283	14004	16757	14424.77
6424627	chr11	rs7938789	134413722	C	G	0.352	0.348	0.85	-0.0377018671840115	0.0192	0.05022	14004	16757	14424.77
6423730	chr11	rs7941918	134413972	A	G	0.0243	0.0216	0.579	0.0598996532078335	0.0971	0.5376	7515	10453	8264.71
6433062	chr11	rs73593289	134414325	C	T	0.984	0.983	0.849	0.0826025055167839	0.0886	0.3511	10232	9871	9821.29
6427510	chr11	rs10791378	134414424	A	G	0.0943	0.0962	0.805	-0.0723019117554052	0.0325	0.026	14004	16757	14424.77
6422162	chr11	rs11223895	134414496	T	C	0.26	0.256	0.842	-0.0164038098256767	0.0211	0.436	14004	16757	14424.77
6432198	chr11	rs11223896	134414597	G	T	0.261	0.257	0.842	-0.0163021610829842	0.0211	0.4394	14004	16757	14424.77
6427974	chr11	rs11825319	134414622	G	A	0.972	0.973	0.779	0.0661996407142037	0.069	0.3374	12266	13143	12246.88
6427229	chr11	rs7942818	134414657	C	T	0.945	0.941	0.841	0.0998996321381321	0.0396	0.0116	14004	16757	14424.77
6430259	chr11	rs7945798	134414774	C	G	0.977	0.977	0.933	0.0511967897311259	0.0608	0.3993	13014	15757	13429.79
6425938	chr11	rs118003852	134415541	C	T	0.977	0.977	0.935	0.0515957486436504	0.0609	0.397	13014	15757	13429.79
6430619	chr11	rs4525252	134415543	T	A	0.0246	0.0219	0.556	0.0461963268897065	0.0989	0.6403	7515	10453	8264.71
6422460	chr11	rs12287648	134416212	G	A	0.945	0.941	0.848	0.0929984188337525	0.0396	0.01882	14004	16757	14424.77
6431730	chr11	rs34861820	134416360	T	C	0.599	0.597	0.786	-0.0366017456445608	0.0194	0.05989	14004	16757	14424.77
6427377	chr11	rs61908863	134416490	G	A	0.967	0.963	0.769	0.128999890861549	0.0528	0.01461	14004	16757	14424.77
6433921	chr11	rs10791379	134416685	A	G	0.261	0.257	0.835	-0.0137034650584925	0.0212	0.5166	14004	16757	14424.77
6429491	chr11	rs10791380	134416704	C	T	0.0933	0.0952	0.791	-0.0736034840446347	0.0328	0.02477	14004	16757	14424.77
6425031	chr11	rs10791381	134416860	G	A	0.276	0.271	0.823	-0.0138048499765589	0.0209	0.5105	14004	16757	14424.77
6425950	chr11	rs7936692	134417759	G	A	0.951	0.955	0.873	0.0377003271828256	0.045	0.4021	14004	16757	14424.77
6434371	chr11	rs76776526	134418452	A	G	0.984	0.984	0.848	0.0263010744193707	0.0969	0.7864	8357	7919	7910.19
6422034	chr11	rs4937907	134418459	C	T	0.344	0.348	0.743	-0.0260975991218731	0.0206	0.2039	14004	16757	14424.77
6431280	chr11	rs7940755	134418934	C	G	0.951	0.955	0.859	0.0366019024445485	0.0452	0.4182	14004	16757	14424.77
6427715	chr11	rs183119701	134419168	G	A	0.982	0.982	0.683	-0.0201006717070029	0.0794	0.7998	13457	16217	13881.29
6431965	chr11	rs12806825	134421456	T	G	0.596	0.595	0.75	-0.0383043331577141	0.0199	0.05461	14004	16757	14424.77
6422686	chr11	rs12288735	134421798	G	T	0.796	0.798	0.784	0.0154007965760229	0.0237	0.5143	14004	16757	14424.77
6429332	chr11	rs76904687	134421971	A	T	0.829	0.834	0.803	-0.0153979421800967	0.0252	0.5405	14004	16757	14424.77
6422885	chr11	rs75201574	134422722	T	C	0.978	0.978	0.873	0.0598996532078335	0.0649	0.3563	13014	15757	13429.79
6431307	chr11	rs11223899	134423252	C	T	0.958	0.961	0.51	-0.0045001103249234	0.0621	0.9417	14004	16757	14424.77
6432279	chr11	rs61908867	134423307	T	A	0.796	0.797	0.776	0.0141987193998129	0.0238	0.5502	14004	16757	14424.77
6428448	chr11	rs73038356	134423543	T	C	0.796	0.797	0.777	0.0139029051689914	0.0238	0.5583	14004	16757	14424.77
6426064	chr11	rs112166515	134423761	C	G	0.979	0.979	0.856	0.0597960433459657	0.066	0.3649	13014	15757	13429.79
6433099	chr11	rs4936240	134423823	T	A	0.912	0.911	0.621	-0.0344982814075965	0.0378	0.3619	14004	16757	14424.77
6421700	chr11	rs34944754	134424092	G	A	0.609	0.608	0.734	-0.0418954871740363	0.0203	0.03843	14004	16757	14424.77
6423216	chr11	rs75152599	134424802	G	A	0.983	0.984	0.682	-0.0851984758338849	0.0896	0.3415	11315	14058	11730.79
6420944	chr11	rs116934354	134424952	G	T	0.98	0.981	0.676	-0.0641012834065877	0.074	0.3865	14004	16757	14424.77
6423121	chr11	rs4597081	134425315	C	T	0.965	0.968	0.747	0.022299507494767	0.0583	0.7023	14004	16757	14424.77
6434308	chr11	rs7118423	134425833	A	G	0.965	0.968	0.782	0.0232965165504356	0.0577	0.6861	14004	16757	14424.77
6433006	chr11	rs76051920	134426034	G	A	0.969	0.968	0.677	-0.007095110875924	0.0588	0.9045	14004	16757	14424.77
6426600	chr11	rs13377274	134426461	A	G	0.985	0.985	0.624	0.0809991731914479	0.0969	0.4028	11929	13857	12013.71
6424698	chr11	rs61908870	134427176	G	A	0.985	0.985	0.617	0.0900966127514373	0.0967	0.3513	11929	13857	12013.71
6424899	chr11	rs75555646	134427596	G	A	0.979	0.98	0.672	-0.0465990663783681	0.073	0.5235	14004	16757	14424.77
6433608	chr11	rs11223900	134427657	G	C	0.962	0.963	0.6	0.0580990823836463	0.0608	0.3389	14004	16757	14424.77
6421873	chr11	rs73595010	134428126	C	T	0.975	0.978	0.702	-0.0307994715535284	0.0734	0.6747	11885	14212	12116.53
6423844	chr11	rs10894842	134428586	G	A	0.848	0.853	0.705	-0.0310985871020312	0.0283	0.2726	14004	16757	14424.77
6428435	chr11	rs74525686	134429683	G	A	0.944	0.947	0.555	0.0028958031120254	0.056	0.959	10848	13814	11586.87
6431161	chr11	rs12800764	134429821	C	T	0.447	0.454	0.853	-0.0320997276601081	0.0185	0.08254	14004	16757	14424.77
6423605	chr11	rs12800788	134429855	C	T	0.42	0.431	0.865	-0.0352956263947246	0.0184	0.05552	14004	16757	14424.77
6423553	chr11	rs7113440	134430272	A	G	0.574	0.579	0.798	-0.0257999754904126	0.0192	0.1795	14004	16757	14424.77
6425998	chr11	rs143685771	134430660	C	T	0.975	0.974	0.652	0.0161980995687726	0.0659	0.8064	14004	16757	14424.77
6421704	chr11	rs11223901	134430826	A	G	0.505	0.511	0.868	-0.039104719880761	0.0183	0.03264	14004	16757	14424.77
6427522	chr11	rs11223902	134431218	T	G	0.94	0.943	0.588	0.004201162744548	0.0529	0.9361	10848	13814	11586.87
6424757	chr11	rs61440209	134431368	A	G	0.481	0.49	0.891	-0.0411970648503382	0.018	0.02231	14004	16757	14424.77
6430349	chr11	rs12789838	134431676	C	T	0.476	0.485	0.898	-0.0372969647443931	0.018	0.03791	14004	16757	14424.77
6433698	chr11	rs11223903	134431715	A	C	0.427	0.435	0.904	-0.0275048131221902	0.018	0.1271	14004	16757	14424.77
6423165	chr11	rs74804910	134431779	G	T	0.971	0.974	0.741	-0.0851984758338849	0.0689	0.2165	11409	12194	11346.22
6430220	chr11	rs11223904	134431834	T	G	0.426	0.435	0.905	-0.0275973271921043	0.018	0.1249	14004	16757	14424.77
6424457	chr11	rs142927122	134431908	A	G	0.967	0.964	0.779	0.0676960309526514	0.0528	0.1998	14004	16757	14424.77
6429290	chr11	rs4936241	134432050	G	A	0.479	0.488	0.909	-0.0364980230402006	0.0179	0.04134	14004	16757	14424.77
6424621	chr11	rs11223906	134432080	T	C	0.95	0.95	0.884	0.0518046636160167	0.043	0.2282	14004	16757	14424.77
6427946	chr11	rs12574383	134433004	C	T	0.505	0.51	0.897	-0.0356997191343252	0.018	0.04771	14004	16757	14424.77
6432096	chr11	rs12575528	134433019	T	C	0.478	0.487	0.907	-0.0380030548002074	0.0179	0.03376	14004	16757	14424.77
6431550	chr11	rs12574399	134433069	G	T	0.504	0.509	0.897	-0.0358033589652777	0.018	0.04683	14004	16757	14424.77
6433601	chr11	rs78817699	134433221	T	C	0.504	0.509	0.897	-0.0358033589652777	0.018	0.04689	14004	16757	14424.77
6426005	chr11	rs11223907	134433271	A	C	0.504	0.509	0.897	-0.0358033589652777	0.018	0.04662	14004	16757	14424.77
6428499	chr11	rs75706939	134433670	C	T	0.981	0.983	0.804	-0.047899061319535	0.0816	0.5576	10419	11194	10351.25
6429248	chr11	rs141435516	134434045	C	T	0.966	0.966	0.751	-0.0438996422900184	0.0538	0.4151	14004	16757	14424.77
6432432	chr11	rs60813067	134434086	C	T	0.503	0.509	0.896	-0.0360003042410416	0.018	0.04587	14004	16757	14424.77
6434002	chr11	rs79081419	134434697	G	C	0.981	0.983	0.809	-0.0497050825796673	0.0814	0.5417	10419	11194	10351.25
6421354	chr11	rs77522230	134435090	C	T	0.981	0.983	0.81	-0.050104527566688	0.0813	0.5382	10419	11194	10351.25
6423548	chr11	rs78410889	134435178	G	T	0.981	0.983	0.811	-0.050398957583852	0.0813	0.5353	10419	11194	10351.25
6431121	chr11	rs78605372	134435383	C	T	0.983	0.983	0.816	0.0332993704009261	0.0904	0.7126	9375	8922	8920.63
6423776	chr11	rs77074429	134435720	A	G	0.46	0.467	0.902	-0.0408949138454712	0.0181	0.02362	14004	16757	14424.77
6431156	chr11	rs75524069	134435790	A	T	0.46	0.467	0.902	-0.0409990935346932	0.0181	0.02304	14004	16757	14424.77
6423854	chr11	rs58575564	134435870	G	A	0.98	0.983	0.814	-0.0559990861201021	0.081	0.4893	10419	11194	10351.25
6423259	chr11	rs74624226	134436048	T	A	0.981	0.983	0.815	-0.0534957179427506	0.081	0.5094	10419	11194	10351.25
6425566	chr11	rs56952827	134436323	C	A	0.459	0.466	0.906	-0.0411970648503382	0.018	0.02216	14004	16757	14424.77
6430361	chr11	rs79198148	134436529	C	T	0.98	0.983	0.816	-0.056496280157669	0.0809	0.4844	10419	11194	10351.25
6426918	chr11	rs61908906	134436599	G	A	0.951	0.951	0.9	0.0549994182186046	0.0429	0.1995	14004	16757	14424.77
6429506	chr11	rs7929054	134437138	T	C	0.456	0.463	0.91	-0.0413950753663857	0.018	0.02123	14004	16757	14424.77
6430919	chr11	rs6590749	134437385	G	C	0.37	0.383	0.944	-0.0375980304153185	0.018	0.03691	14004	16757	14424.77
6421583	chr11	rs4937908	134437873	T	G	0.369	0.382	0.949	-0.0380030548002074	0.018	0.03458	14004	16757	14424.77
6420864	chr11	rs76331104	134438262	A	G	0.983	0.983	0.822	0.0318958749835631	0.0898	0.7229	9375	8922	8920.63
6426447	chr11	rs12287452	134438961	A	G	0.951	0.951	0.907	0.0549994182186046	0.0428	0.1986	14004	16757	14424.77
6420900	chr11	rs4132239	134438991	C	T	0.486	0.493	0.925	-0.0435966737180782	0.0178	0.01399	14004	16757	14424.77
6427906	chr11	rs4129604	134439125	A	G	0.46	0.472	0.93	-0.0458031298018141	0.0177	0.009829	14004	16757	14424.77
6428707	chr11	rs74718041	134439166	T	A	0.98	0.983	0.826	-0.0570995920405728	0.0805	0.4786	10419	11194	10351.25
6421336	chr11	rs149733594	134439681	A	T	0.982	0.981	0.771	0.086498745616617	0.0918	0.3461	8757	8549	8416.49
6428892	chr11	rs10894843	134440132	C	A	0.951	0.951	0.907	0.0562007331879655	0.0428	0.1894	14004	16757	14424.77
6429257	chr11	rs11223908	134440192	A	G	0.486	0.494	0.931	-0.0431998193062192	0.0177	0.01461	14004	16757	14424.77
6422980	chr11	rs76705841	134440263	C	T	0.98	0.983	0.829	-0.0620988329318545	0.0802	0.4388	10419	11194	10351.25
6423778	chr11	rs117168003	134441438	C	G	0.983	0.983	0.829	0.0298014912367898	0.0896	0.7393	9375	8922	8920.63
6433498	chr11	rs4937909	134441821	T	C	0.489	0.496	0.939	-0.0437011352710986	0.0176	0.01308	14004	16757	14424.77
6423377	chr11	rs148706998	134442208	C	T	0.981	0.981	0.73	0.091302158406786	0.0854	0.2851	9801	10821	9847.12
6430350	chr11	rs4497424	134442417	C	T	0.49	0.497	0.938	-0.0431998193062192	0.0176	0.01411	14004	16757	14424.77
6423494	chr11	rs4362161	134442493	A	G	0.49	0.497	0.938	-0.0430954101055856	0.0176	0.01451	14004	16757	14424.77
6421097	chr11	rs4937911	134443468	C	T	0.481	0.49	0.932	-0.0433982268254708	0.0176	0.01402	14004	16757	14424.77
6423997	chr11	rs11223909	134443554	A	G	0.965	0.965	0.928	0.0434042576072856	0.0497	0.3826	14004	16757	14424.77
6422694	chr11	rs4612821	134444050	C	T	0.467	0.478	0.936	-0.0440041354980549	0.0176	0.01255	14004	16757	14424.77
6423832	chr11	rs12099351	134444801	T	C	0.97	0.974	0.853	-0.0494949124461712	0.0661	0.4535	11409	12194	11346.22
6431772	chr11	rs4937912	134444923	C	G	0.41	0.422	0.952	-0.0346017967900747	0.0176	0.05002	14004	16757	14424.77
6424091	chr11	rs56301156	134444986	T	A	0.483	0.491	0.933	-0.0453949344903922	0.0176	0.009983	14004	16757	14424.77
6430447	chr11	rs56059242	134444987	G	A	0.483	0.491	0.933	-0.0456984484517478	0.0176	0.009478	14004	16757	14424.77
6424260	chr11	rs7946099	134445018	G	A	0.97	0.974	0.818	-0.0680005069007488	0.0672	0.3115	11409	12194	11346.22
6421611	chr11	rs76529930	134445139	T	C	0.492	0.5	0.934	-0.0435966737180782	0.0177	0.01346	14004	16757	14424.77
6430429	chr11	rs75580958	134445140	G	A	0.492	0.5	0.934	-0.0435966737180782	0.0177	0.01344	14004	16757	14424.77
6432061	chr11	rs35327266	134445199	C	A	0.477	0.487	0.932	-0.0465047776557534	0.0176	0.008371	14004	16757	14424.77
6422098	chr11	rs34655993	134445315	G	A	0.459	0.472	0.94	-0.048203336386541	0.0176	0.006132	14004	16757	14424.77
6432104	chr11	rs11223911	134445343	G	A	0.95	0.95	0.915	0.0481042146741464	0.0425	0.2573	14004	16757	14424.77
6423860	chr11	rs79812921	134445424	C	T	0.492	0.499	0.935	-0.0433042394092723	0.0176	0.01402	14004	16757	14424.77
6421348	chr11	rs78926050	134445695	A	C	0.98	0.982	0.835	-0.0451961304529691	0.0799	0.5712	10419	11194	10351.25
6433988	chr11	rs4937913	134446211	C	T	0.492	0.5	0.936	-0.04470452178448	0.0176	0.01135	14004	16757	14424.77
6428118	chr11	rs4937914	134446469	C	T	0.493	0.5	0.937	-0.0442027026797326	0.0176	0.01215	14004	16757	14424.77
6425740	chr11	rs4937915	134446470	A	G	0.405	0.419	0.959	-0.0388967656299467	0.0176	0.02699	14004	16757	14424.77
6422478	chr11	rs4937916	134446506	C	T	0.493	0.5	0.936	-0.0437011352710986	0.0176	0.01324	14004	16757	14424.77
6426095	chr11	rs10894844	134447404	C	T	0.957	0.958	0.929	0.027196791588428	0.0465	0.5587	14004	16757	14424.77
6433353	chr11	rs147103972	134447845	G	A	0.951	0.953	0.641	-0.0628972021721127	0.0488	0.1977	14004	16757	14424.77
6431264	chr11	rs10894845	134448470	C	T	0.468	0.476	0.974	-0.0449973659307358	0.0173	0.009302	14004	16757	14424.77
6424872	chr11	rs10894846	134448815	A	C	0.466	0.475	0.974	-0.0476997588774203	0.0173	0.005807	14004	16757	14424.77
6429667	chr11	rs9919597	134448928	G	A	0.822	0.821	0.957	0.0602010026907569	0.023	0.008964	14004	16757	14424.77
6429385	chr11	rs149713350	134448982	G	A	0.978	0.976	0.794	0.0994017977075785	0.0627	0.1128	14004	16757	14424.77
6433089	chr11	rs9919596	134449111	C	A	0.831	0.828	0.966	0.0677988255644351	0.0232	0.003449	14004	16757	14424.77
6427764	chr11	rs9919607	134449247	G	A	0.829	0.826	0.966	0.0667984655384157	0.0231	0.003846	14004	16757	14424.77
6432365	chr11	rs11223912	134449758	G	A	0.468	0.477	0.972	-0.046400022834317	0.0173	0.007303	14004	16757	14424.77
6425996	chr11	rs58123928	134449779	A	C	0.468	0.477	0.972	-0.0465047776557534	0.0173	0.007278	14004	16757	14424.77
6424273	chr11	rs12807438	134451870	T	C	0.966	0.966	0.935	0.0379988130912113	0.0499	0.4473	14004	16757	14424.77
6426250	chr11	rs4482042	134451935	T	C	0.278	0.287	0.984	-0.0149004625639624	0.019	0.4338	14004	16757	14424.77
6425249	chr11	rs148795828	134451979	T	G	0.979	0.979	0.588	0.0024968801985871	0.0793	0.9746	12895	15648	13315.77
6422134	chr11	rs12806964	134452124	G	A	0.966	0.966	0.934	0.0369007163483657	0.05	0.4606	14004	16757	14424.77
6424785	chr11	rs7122711	134453680	T	C	0.278	0.287	0.985	-0.0147989665120717	0.019	0.4361	14004	16757	14424.77
6428286	chr11	rs10791382	134454503	T	C	0.285	0.292	0.982	-0.0120017335415971	0.0189	0.5267	14004	16757	14424.77
6423157	chr11	rs35839531	134454647	G	C	0.467	0.475	0.971	-0.0460962958929736	0.0173	0.007796	14004	16757	14424.77
6431596	chr11	rs139773899	134454718	G	A	0.98	0.981	0.702	-0.0438996422900184	0.0801	0.5835	11315	14058	11730.79
6423580	chr11	rs7936271	134454789	G	A	0.827	0.824	0.964	0.0669013524517588	0.023	0.003675	14004	16757	14424.77
6429265	chr11	rs6590750	134455203	T	G	0.827	0.824	0.965	0.0670042287804738	0.023	0.003664	14004	16757	14424.77
6433302	chr11	rs4937917	134455278	T	G	0.285	0.292	0.983	-0.0122952780941516	0.0189	0.5133	14004	16757	14424.77
6427692	chr11	rs4937918	134455371	A	C	0.285	0.292	0.983	-0.0123965203365513	0.0189	0.5113	14004	16757	14424.77
6423812	chr11	rs10894848	134455747	C	T	0.464	0.473	0.97	-0.046400022834317	0.0173	0.007438	14004	16757	14424.77
6423799	chr11	rs4411287	134455749	C	A	0.828	0.825	0.961	0.0638007490506618	0.0231	0.005706	14004	16757	14424.77
6425451	chr11	rs12799211	134457599	C	T	0.467	0.476	0.968	-0.0480039732984809	0.0174	0.005634	14004	16757	14424.77
6429715	chr11	rs10894849	134457783	G	T	0.827	0.825	0.957	0.0630968574396732	0.0231	0.006419	14004	16757	14424.77
6433763	chr11	rs4245137	134458118	A	G	0.28	0.289	0.986	-0.0182047046548463	0.0189	0.3358	14004	16757	14424.77
6432304	chr11	rs4245138	134458153	G	A	0.467	0.476	0.967	-0.0480984034910313	0.0174	0.005631	14004	16757	14424.77
6429861	chr11	rs11223914	134458748	C	T	0.468	0.477	0.966	-0.0465990663783681	0.0174	0.007232	14004	16757	14424.77
6422112	chr11	rs150357023	134460164	G	A	0.982	0.983	0.657	-0.0695966251380842	0.088	0.4287	11315	14058	11730.79
6424279	chr11	rs10894850	134460324	T	C	0.287	0.295	0.981	-0.0168003386783461	0.0189	0.3729	14004	16757	14424.77
6433977	chr11	rs76670863	134461105	T	G	0.907	0.908	0.658	-0.0372035489975441	0.0361	0.303	14004	16757	14424.77
6424975	chr11	rs4245139	134463411	A	T	0.266	0.277	0.991	-0.0196008476550609	0.0192	0.3079	14004	16757	14424.77
6424042	chr11	rs10791383	134464014	T	G	0.264	0.275	0.993	-0.0178992398878318	0.0192	0.3506	14004	16757	14424.77
6429136	chr11	rs7108471	134464532	A	T	0.266	0.277	0.993	-0.0196008476550609	0.0192	0.3071	14004	16757	14424.77
6433559	chr11	rs34135450	134464533	C	T	0.965	0.965	0.905	0.0320024161254944	0.0502	0.5239	14004	16757	14424.77
6421575	chr11	rs4937919	134465220	T	C	0.273	0.282	0.988	-0.0178992398878318	0.0191	0.3487	14004	16757	14424.77
6432263	chr11	rs4937920	134465744	C	T	0.5	0.509	0.957	-0.053200374867981	0.0174	0.002252	14004	16757	14424.77
6430202	chr11	rs7925548	134466278	T	A	0.273	0.282	0.986	-0.0177974390305806	0.0191	0.3521	14004	16757	14424.77
6423719	chr11	rs7926027	134466656	T	C	0.267	0.278	0.992	-0.019294956182969	0.0192	0.3131	14004	16757	14424.77
6432195	chr11	rs10894851	134467067	T	C	0.452	0.463	0.966	-0.0492952917248775	0.0174	0.004714	14004	16757	14424.77
6428383	chr11	rs10894852	134468463	G	A	0.468	0.476	0.915	-0.0309026047398165	0.0178	0.08274	14004	16757	14424.77
6421997	chr11	rs12279808	134470178	C	T	0.824	0.822	0.933	0.06259914175652	0.0232	0.006979	14004	16757	14424.77
6432769	chr11	rs10791384	134470507	T	C	0.298	0.307	0.959	-0.0023026490626755	0.0189	0.9014	14004	16757	14424.77
6428710	chr11	rs4300405	134472661	T	A	0.301	0.311	0.975	-0.0029042131473898	0.0187	0.8746	14004	16757	14424.77
6432611	chr11	rs150843600	134473168	A	T	0.985	0.985	0.697	0.0481995135792341	0.0982	0.6237	10277	12839	10617.42
6426075	chr11	rs10894854	134473365	C	A	0.492	0.502	0.955	-0.0383978517965666	0.0174	0.02747	14004	16757	14424.77
6429010	chr11	rs10750575	134473872	C	A	0.297	0.308	0.981	-0.004701032558649	0.0187	0.8001	14004	16757	14424.77
6434497	chr11	rs7113773	134473947	T	A	0.308	0.318	0.973	-0.0029042131473898	0.0186	0.8756	14004	16757	14424.77
6422064	chr11	rs7128409	134474169	C	T	0.302	0.312	0.983	-0.0022024235552	0.0186	0.9062	14004	16757	14424.77
6426927	chr11	rs143431378	134474445	C	T	0.984	0.984	0.665	-0.0758017134162819	0.092	0.4095	11315	14058	11730.79
6424639	chr11	rs9988879	134474758	G	A	0.824	0.822	0.941	0.0624018651129649	0.0231	0.006855	14004	16757	14424.77
6430146	chr11	rs4411286	134475308	C	T	0.32	0.327	0.977	0.0011992805754821	0.0184	0.9482	14004	16757	14424.77
6427147	chr11	rs142629826	134475495	C	T	0.976	0.973	0.815	0.106097244206691	0.0592	0.07314	14004	16757	14424.77
6424700	chr11	rs4315093	134475682	C	T	0.309	0.318	0.98	-0.001100605444033	0.0185	0.9528	14004	16757	14424.77
6423989	chr11	rs6421618	134475781	T	C	0.309	0.318	0.98	-0.001100605444033	0.0185	0.9536	14004	16757	14424.77
6425737	chr11	rs139372637	134476280	T	A	0.983	0.982	0.705	0.0168964476597299	0.0819	0.8365	12305	15058	12725.77
6424897	chr11	rs7107009	134476362	G	A	0.823	0.821	0.946	0.0633972451297916	0.023	0.005808	14004	16757	14424.77
6430440	chr11	rs7106815	134476412	C	T	0.31	0.318	0.981	-0.0006001800720324	0.0185	0.9721	14004	16757	14424.77
6431777	chr11	rs7118368	134477024	C	T	0.31	0.319	0.981	-0.0014009809156281	0.0185	0.9379	14004	16757	14424.77
6422865	chr11	rs78180225	134478386	G	A	0.955	0.955	0.786	-0.02960390325858	0.0461	0.5214	14004	16757	14424.77
6427370	chr11	rs1944864	134479291	A	G	0.697	0.686	0.988	0.004201162744548	0.0185	0.8223	14004	16757	14424.77
6424425	chr11	rs1944865	134479371	A	T	0.703	0.691	0.989	0.0030952049073025	0.0186	0.8678	14004	16757	14424.77
6433869	chr11	rs4550236	134479892	C	T	0.694	0.685	0.981	0.0032048589489113	0.0186	0.8619	14004	16757	14424.77
6433689	chr11	rs3017971	134480099	A	G	0.18	0.182	0.952	-0.0628972021721127	0.0228	0.005829	14004	16757	14424.77
6427504	chr11	rs3017972	134480291	A	C	0.176	0.178	0.953	-0.0640053299759124	0.0229	0.005283	14004	16757	14424.77
6432569	chr11	rs3017973	134480516	C	T	0.176	0.178	0.954	-0.0643038820008199	0.0229	0.005067	14004	16757	14424.77
6422357	chr11	rs3019689	134481078	G	A	0.492	0.502	0.97	-0.036798848237098	0.0173	0.03308	14004	16757	14424.77
6431648	chr11	rs3017974	134481403	C	T	0.489	0.5	0.963	-0.0358033589652777	0.0173	0.03907	14004	16757	14424.77
6425457	chr11	rs1944866	134482466	T	C	0.694	0.685	0.983	0.0005998200719675	0.0186	0.9724	14004	16757	14424.77
6425819	chr11	rs7113634	134482756	G	A	0.69	0.681	0.985	-0.001501126126267	0.0185	0.9354	14004	16757	14424.77
6430951	chr11	rs9667811	134483015	G	A	0.69	0.681	0.985	-0.001501126126267	0.0185	0.9356	14004	16757	14424.77
6432519	chr11	rs58664545	134483079	G	A	0.69	0.681	0.985	-0.0014009809156281	0.0185	0.9385	14004	16757	14424.77
6428287	chr11	rs57687175	134483176	A	G	0.69	0.681	0.985	-0.0014009809156281	0.0185	0.9408	14004	16757	14424.77
6432998	chr11	rs61154338	134483198	G	A	0.69	0.681	0.985	-0.0012007205765188	0.0185	0.9468	14004	16757	14424.77
6428668	chr11	rs3017976	134483394	C	T	0.492	0.502	0.973	-0.0370997639570267	0.0173	0.03169	14004	16757	14424.77
6423321	chr11	rs3019687	134483871	A	C	0.174	0.177	0.959	-0.0643998640842381	0.0229	0.004932	14004	16757	14424.77
6433384	chr11	rs11223918	134484003	T	C	0.889	0.893	0.767	-0.0340015566760147	0.031	0.2731	14004	16757	14424.77
6429749	chr11	rs3019686	134484141	T	C	0.491	0.501	0.973	-0.0353992243518656	0.0172	0.03994	14004	16757	14424.77
6429544	chr11	rs2156701	134484246	A	G	0.174	0.177	0.96	-0.0641012834065877	0.0229	0.005128	14004	16757	14424.77
6424019	chr11	rs4245140	134484487	A	G	0.69	0.681	0.985	-0.0016012813669738	0.0185	0.9295	14004	16757	14424.77
6429608	chr11	rs2156702	134484547	C	G	0.174	0.177	0.96	-0.0643038820008199	0.0229	0.00495	14004	16757	14424.77
6426886	chr11	rs2156703	134484711	T	C	0.485	0.496	0.971	-0.0349952529972629	0.0173	0.04275	14004	16757	14424.77
6434214	chr11	rs2156704	134485021	T	C	0.69	0.681	0.985	-0.0019018072895963	0.0185	0.9194	14004	16757	14424.77
6431054	chr11	rs2000856	134485101	T	C	0.174	0.177	0.958	-0.0649012535836979	0.0229	0.00466	14004	16757	14424.77
6427022	chr11	rs3019685	134485352	A	G	0.485	0.496	0.971	-0.0352956263947246	0.0173	0.04083	14004	16757	14424.77
6424672	chr11	rs2000858	134485458	A	G	0.678	0.672	0.982	-0.0051029981759033	0.0183	0.779	14004	16757	14424.77
6431154	chr11	rs2000859	134485499	T	G	0.678	0.672	0.981	-0.005304041591906	0.0183	0.7709	14004	16757	14424.77
6429452	chr11	rs67824656	134485625	T	G	0.678	0.672	0.982	-0.0052035148315978	0.0183	0.778	14004	16757	14424.77
6423617	chr11	rs2226891	134486796	T	G	0.678	0.672	0.982	-0.0050024916227914	0.0183	0.7842	14004	16757	14424.77
6422021	chr11	rs2097112	134486859	A	G	0.175	0.177	0.959	-0.0651040143320462	0.0229	0.004458	14004	16757	14424.77
6423441	chr11	rs56167774	134487221	G	T	0.69	0.682	0.984	-0.0021022080918702	0.0185	0.9083	14004	16757	14424.77
6430903	chr11	rs11821186	134487480	T	C	0.69	0.681	0.983	-0.001501126126267	0.0185	0.9337	14004	16757	14424.77
6431487	chr11	rs143857172	134487496	C	T	0.985	0.986	0.624	-0.104094650536593	0.1025	0.3096	10628	13566	11157.42
6431782	chr11	rs3019684	134487605	G	C	0.524	0.532	0.946	-0.0361972883118878	0.0175	0.03854	14004	16757	14424.77
6426238	chr11	rs3019683	134488163	T	C	0.484	0.496	0.969	-0.036798848237098	0.0173	0.03314	14004	16757	14424.77
6426735	chr11	rs2097113	134488572	G	A	0.183	0.184	0.954	-0.0618966805401821	0.0227	0.006363	14004	16757	14424.77
6422670	chr11	rs7950440	134488595	T	C	0.484	0.495	0.969	-0.0366017456445608	0.0173	0.03442	14004	16757	14424.77
6421911	chr11	rs2097114	134488644	T	C	0.186	0.187	0.953	-0.0603977725486758	0.0226	0.007572	14004	16757	14424.77
6421173	chr11	rs3019682	134488690	C	G	0.484	0.495	0.969	-0.0366017456445608	0.0173	0.03425	14004	16757	14424.77
6431172	chr11	rs3017978	134489279	C	T	0.484	0.495	0.969	-0.0366951051877892	0.0173	0.03362	14004	16757	14424.77
6425374	chr11	rs3019681	134489717	A	T	0.484	0.495	0.969	-0.0366017456445608	0.0173	0.03422	14004	16757	14424.77
6429038	chr11	rs138447219	134489902	C	T	0.985	0.986	0.516	-0.105404961089954	0.1222	0.3883	9283	12271	10032.95
6431311	chr11	rs3019680	134490000	C	T	0.173	0.176	0.949	-0.0654989822326957	0.0231	0.004553	14004	16757	14424.77
6432313	chr11	rs3019679	134490077	G	T	0.484	0.495	0.969	-0.0361039752308815	0.0173	0.03663	14004	16757	14424.77
6425372	chr11	rs3019678	134490127	C	T	0.49	0.5	0.972	-0.0363009797263316	0.0173	0.03558	14004	16757	14424.77
6430738	chr11	rs3017979	134490388	T	C	0.49	0.5	0.973	-0.0364980230402006	0.0173	0.03444	14004	16757	14424.77
6432137	chr11	rs142370288	134490531	G	A	0.981	0.98	0.646	-0.0774967846210443	0.0785	0.3237	13457	16217	13881.29
6427221	chr11	rs3019677	134490599	T	G	0.484	0.495	0.969	-0.0363009797263316	0.0173	0.03584	14004	16757	14424.77
6424135	chr11	rs2000860	134490641	C	G	0.642	0.631	0.906	-0.0024028846163103	0.0186	0.8987	14004	16757	14424.77
6428326	chr11	rs3019676	134490687	C	T	0.494	0.504	0.967	-0.0335981494309355	0.0173	0.05194	14004	16757	14424.77
6432563	chr11	rs4937922	134490977	G	A	0.692	0.683	0.984	-0.0032954239497972	0.0185	0.8588	14004	16757	14424.77
6422765	chr11	rs3019675	134490998	C	T	0.494	0.504	0.967	-0.0334016766340304	0.0173	0.05333	14004	16757	14424.77
6424050	chr11	rs3019674	134491369	T	C	0.494	0.504	0.967	-0.0332982854015147	0.0173	0.05377	14004	16757	14424.77
6422502	chr11	rs3019673	134491488	C	T	0.494	0.504	0.968	-0.0332982854015147	0.0173	0.05397	14004	16757	14424.77
6428421	chr11	rs3017980	134492509	T	G	0.484	0.495	0.971	-0.0358966439977618	0.0173	0.03758	14004	16757	14424.77
6433147	chr11	rs3019672	134492684	G	C	0.484	0.495	0.971	-0.0356997191343252	0.0173	0.03861	14004	16757	14424.77
6431752	chr11	rs3017982	134492920	G	A	0.495	0.504	0.969	-0.0319964709431669	0.0173	0.06344	14004	16757	14424.77
6426723	chr11	rs2187463	134493110	G	A	0.501	0.509	0.973	-0.0322959448008212	0.0172	0.06093	14004	16757	14424.77
6432941	chr11	rs2187464	134493127	A	G	0.495	0.504	0.969	-0.0322959448008212	0.0173	0.06141	14004	16757	14424.77
6424733	chr11	rs2187465	134493161	G	C	0.501	0.509	0.973	-0.0323992324466777	0.0172	0.06002	14004	16757	14424.77
6423470	chr11	rs2156705	134493327	A	G	0.484	0.495	0.971	-0.0352023974087295	0.0173	0.04179	14004	16757	14424.77
6424626	chr11	rs3017983	134493977	G	A	0.485	0.496	0.97	-0.0347985055426955	0.0173	0.0438	14004	16757	14424.77
6426133	chr11	rs3019671	134494054	C	T	0.188	0.188	0.95	-0.0603021738083819	0.0226	0.007605	14004	16757	14424.77
6428478	chr11	rs140012583	134494462	A	G	0.964	0.964	0.606	-0.0275048131221902	0.0585	0.6376	14004	16757	14424.77
6424902	chr11	rs3019670	134494468	A	C	0.483	0.495	0.969	-0.036798848237098	0.0173	0.0331	14004	16757	14424.77
6431722	chr11	rs3017984	134495011	G	A	0.501	0.509	0.968	-0.0331018715051171	0.0173	0.05519	14004	16757	14424.77
6432547	chr11	rs3019669	134495764	G	C	0.501	0.509	0.968	-0.0326988269632397	0.0173	0.05863	14004	16757	14424.77
6423220	chr11	rs3019668	134495874	G	A	0.501	0.509	0.968	-0.0325955083699338	0.0173	0.05907	14004	16757	14424.77
6424191	chr11	rs2000862	134496459	A	G	0.683	0.676	0.979	-0.0003000450090019	0.0185	0.9874	14004	16757	14424.77
6425891	chr11	rs3019667	134496674	C	T	0.181	0.183	0.947	-0.0646025231856585	0.0228	0.004618	14004	16757	14424.77
6427739	chr11	rs1944879	134498065	G	C	0.709	0.699	0.978	0.0	0.0188	0.9993	14004	16757	14424.77
6432501	chr11	rs1944878	134498120	A	C	0.475	0.486	0.952	-0.0374007702544828	0.0174	0.03209	14004	16757	14424.77
6428661	chr11	rs1944877	134498385	G	A	0.479	0.489	0.957	-0.0370997639570267	0.0174	0.03311	14004	16757	14424.77
6427554	chr11	rs72653411	134498637	G	A	0.71	0.7	0.974	0.0006997551142732	0.0189	0.9685	14004	16757	14424.77
6423627	chr11	rs117893360	134498639	A	G	0.984	0.985	0.623	-0.0953001798543245	0.0968	0.3246	11315	14058	11730.79
6427106	chr11	rs7122771	134499106	T	C	0.689	0.683	0.976	-0.0045001103249234	0.0185	0.8069	14004	16757	14424.77
6428543	chr11	rs3019638	134500531	C	T	0.18	0.181	0.922	-0.0668986373554447	0.0231	0.00384	14004	16757	14424.77
6429438	chr11	rs7115305	134500922	G	A	0.718	0.71	0.941	-0.0043996643446871	0.0193	0.8218	14004	16757	14424.77
6422858	chr11	rs10894855	134501203	T	C	0.179	0.18	0.906	-0.0598986354083514	0.0233	0.01025	14004	16757	14424.77
6421278	chr11	rs3019639	134501763	C	A	0.206	0.202	0.914	-0.0575973336805821	0.0226	0.01082	14004	16757	14424.77
6422387	chr11	rs3019640	134501885	T	C	0.194	0.191	0.923	-0.0575020022714588	0.0228	0.01162	14004	16757	14424.77
6423846	chr11	rs3019641	134502040	A	G	0.197	0.194	0.923	-0.0575973336805821	0.0227	0.01129	14004	16757	14424.77
6426093	chr11	rs3019642	134502285	G	A	0.197	0.194	0.927	-0.0582013104087528	0.0227	0.01039	14004	16757	14424.77
6430665	chr11	rs3017970	134502530	T	A	0.202	0.198	0.931	-0.0575020022714588	0.0226	0.01096	14004	16757	14424.77
6433028	chr11	rs3017969	134502649	G	C	0.195	0.192	0.936	-0.0566020980240563	0.0227	0.01241	14004	16757	14424.77
6422166	chr11	rs3017968	134503079	T	C	0.194	0.191	0.943	-0.0575020022714588	0.0226	0.01109	14004	16757	14424.77
6427361	chr11	rs3019643	134503242	A	G	0.194	0.19	0.946	-0.0577032681284449	0.0226	0.01069	14004	16757	14424.77
6426219	chr11	rs3019644	134503875	C	T	0.195	0.192	0.944	-0.0582013104087528	0.0226	0.01001	14004	16757	14424.77
6426168	chr11	rs4936242	134504018	G	A	0.201	0.197	0.94	-0.0584027170759943	0.0226	0.009655	14004	16757	14424.77
6422594	chr11	rs4343039	134504060	T	G	0.192	0.189	0.944	-0.0594952597858765	0.0227	0.0086	14004	16757	14424.77
6429094	chr11	rs4937923	134504133	C	T	0.202	0.198	0.935	-0.0589965728077175	0.0226	0.008952	14004	16757	14424.77
6432533	chr11	rs4937924	134504134	A	G	0.202	0.198	0.935	-0.058901107920161	0.0226	0.009092	14004	16757	14424.77
6427852	chr11	rs148455696	134504235	C	A	0.92	0.921	0.635	-0.0286978729475453	0.0391	0.4632	14004	16757	14424.77
6428775	chr11	rs4466855	134504239	C	T	0.191	0.189	0.945	-0.0586041643160532	0.0226	0.009608	14004	16757	14424.77
6430434	chr11	rs4545574	134504278	A	G	0.192	0.189	0.943	-0.0605040040910452	0.0227	0.007608	14004	16757	14424.77
6425460	chr11	rs4529891	134504398	C	G	0.198	0.194	0.94	-0.0587950465105055	0.0226	0.009366	14004	16757	14424.77
6426244	chr11	rs3017967	134504584	T	C	0.192	0.189	0.944	-0.0591981397259644	0.0227	0.009009	14004	16757	14424.77
6421636	chr11	rs2187466	134504614	G	A	0.192	0.189	0.944	-0.0591981397259644	0.0227	0.008955	14004	16757	14424.77
6426315	chr11	rs3017966	134504819	A	C	0.192	0.19	0.945	-0.0623968162257107	0.0226	0.005774	14004	16757	14424.77
6433457	chr11	rs3019645	134504859	G	A	0.193	0.191	0.943	-0.0635043893695306	0.0226	0.004937	14004	16757	14424.77
6424444	chr11	rs3019646	134505056	G	C	0.193	0.191	0.943	-0.0613011005766046	0.0226	0.006649	14004	16757	14424.77
6425590	chr11	rs77167303	134505118	G	A	0.987	0.985	0.702	0.150099628244038	0.0954	0.1155	11071	14026	11608.91
6421637	chr11	rs3019647	134505134	G	A	0.204	0.199	0.937	-0.0605040040910452	0.0225	0.007147	14004	16757	14424.77
6420961	chr11	rs3019648	134505872	T	C	0.206	0.202	0.938	-0.0618009384055913	0.0225	0.005937	14004	16757	14424.77
6426158	chr11	rs3019649	134506052	T	C	0.192	0.19	0.945	-0.0643998640842381	0.0226	0.004376	14004	16757	14424.77
6432314	chr11	rs3019650	134506483	C	A	0.203	0.199	0.94	-0.0646025231856585	0.0225	0.004057	14004	16757	14424.77
6433922	chr11	rs3017965	134506955	C	A	0.158	0.153	0.941	-0.0680968444676575	0.0249	0.006232	14004	16757	14424.77
6426137	chr11	rs3017964	134507408	C	T	0.209	0.205	0.937	-0.0586041643160532	0.0223	0.008646	14004	16757	14424.77
6428671	chr11	rs949112	134507482	A	G	0.195	0.193	0.943	-0.0593042438991411	0.0225	0.008241	14004	16757	14424.77
6425826	chr11	rs3019651	134507623	C	T	0.195	0.193	0.943	-0.0596013954910886	0.0225	0.007896	14004	16757	14424.77
6431398	chr11	rs949111	134507926	T	A	0.196	0.194	0.944	-0.0598030843707537	0.0224	0.00753	14004	16757	14424.77
6424143	chr11	rs117388701	134507993	C	T	0.968	0.969	0.746	-0.039104719880761	0.0573	0.4953	13014	15757	13429.79
6426438	chr11	rs78588320	134508150	T	C	0.986	0.985	0.791	0.0189983824093147	0.0935	0.8388	10081	13026	10613.94
6429732	chr11	rs3017963	134508438	A	G	0.207	0.203	0.941	-0.0613967948653235	0.0223	0.00579	14004	16757	14424.77
6432311	chr11	rs3019652	134508966	T	C	0.196	0.194	0.947	-0.0613011005766046	0.0223	0.006047	14004	16757	14424.77
6424751	chr11	rs3019654	134509641	T	C	0.197	0.195	0.947	-0.0605996221289296	0.0223	0.006525	14004	16757	14424.77
6424512	chr11	rs3018015	134510309	T	C	0.197	0.195	0.948	-0.0613011005766046	0.0223	0.005875	14004	16757	14424.77
6421618	chr11	rs3019655	134510563	G	T	0.506	0.51	0.945	-0.0227979086760041	0.0176	0.1958	14004	16757	14424.77
6432510	chr11	rs3019656	134510741	T	C	0.197	0.195	0.948	-0.0618009384055913	0.0223	0.005468	14004	16757	14424.77
6422906	chr11	rs11223922	134511210	C	A	0.706	0.697	0.962	-0.017502275136142	0.019	0.358	14004	16757	14424.77
6433293	chr11	rs3018014	134511261	T	A	0.197	0.196	0.948	-0.0615988462189574	0.0223	0.005652	14004	16757	14424.77
6420833	chr11	rs3019657	134511647	G	A	0.209	0.205	0.938	-0.0603977725486758	0.0222	0.006414	14004	16757	14424.77
6429737	chr11	rs3018013	134512715	C	T	0.198	0.196	0.948	-0.0622052453438987	0.0223	0.005193	14004	16757	14424.77
6423473	chr11	rs3019658	134512956	G	A	0.506	0.511	0.947	-0.0231048737150968	0.0176	0.1891	14004	16757	14424.77
6425708	chr11	rs3018012	134512957	G	A	0.506	0.511	0.948	-0.0229002198863326	0.0176	0.1924	14004	16757	14424.77
6427612	chr11	rs11223923	134513044	G	A	0.706	0.697	0.965	-0.0174005146801673	0.019	0.358	14004	16757	14424.77
6426270	chr11	rs11223924	134513162	G	A	0.706	0.697	0.966	-0.017502275136142	0.019	0.3576	14004	16757	14424.77
6432368	chr11	rs11223925	134513438	C	T	0.706	0.698	0.966	-0.0176956485356892	0.019	0.3497	14004	16757	14424.77
6430048	chr11	rs3019659	134513448	G	A	0.198	0.196	0.947	-0.0623968162257107	0.0222	0.005029	14004	16757	14424.77
6427003	chr11	rs949110	134514282	T	C	0.201	0.199	0.944	-0.0608015124606624	0.0222	0.006209	14004	16757	14424.77
6425960	chr11	rs79399259	134514575	G	A	0.974	0.973	0.811	-0.0542978034078492	0.0617	0.3792	13014	15757	13429.79
6428316	chr11	rs3018011	134514679	G	T	0.508	0.512	0.948	-0.0227979086760041	0.0176	0.1939	14004	16757	14424.77
6426659	chr11	rs3018009	134515510	A	G	0.496	0.502	0.942	-0.0235040691879941	0.0176	0.181	14004	16757	14424.77
6429896	chr11	rs3019660	134515724	G	A	0.508	0.512	0.949	-0.0226956079321885	0.0176	0.1974	14004	16757	14424.77
6422131	chr11	rs3019661	134516348	C	T	0.508	0.512	0.95	-0.0231048737150968	0.0176	0.1884	14004	16757	14424.77
6422281	chr11	rs3018008	134516427	T	C	0.508	0.512	0.951	-0.0231048737150968	0.0176	0.1885	14004	16757	14424.77
6427632	chr11	rs3018007	134517052	C	T	0.504	0.509	0.948	-0.0235040691879941	0.0176	0.1804	14004	16757	14424.77
6432296	chr11	rs11223926	134517478	G	A	0.707	0.698	0.971	-0.0180010511095525	0.0189	0.3428	14004	16757	14424.77
6422573	chr11	rs3019662	134518738	C	T	0.183	0.185	0.94	-0.0710986585295806	0.0228	0.00181	14004	16757	14424.77
6428248	chr11	rs2226892	134519606	C	A	0.197	0.197	0.952	-0.0638027918527484	0.0222	0.003996	14004	16757	14424.77
6430787	chr11	rs61910769	134520818	T	C	0.985	0.983	0.797	0.107499226983445	0.0951	0.2582	9867	10582	9572.65
6432134	chr11	rs3019663	134521051	T	C	0.197	0.197	0.952	-0.0644958553811008	0.0222	0.003616	14004	16757	14424.77
6422536	chr11	rs11532042	134521301	G	A	0.707	0.699	0.973	-0.0187038311937836	0.0189	0.3235	14004	16757	14424.77
6427222	chr11	rs3018005	134523498	C	T	0.492	0.499	0.95	-0.0243951568347216	0.0175	0.1622	14004	16757	14424.77
6423504	chr11	rs3018004	134523500	G	A	0.492	0.499	0.95	-0.0242004837056584	0.0175	0.167	14004	16757	14424.77
6430935	chr11	rs78180382	134524430	G	A	0.975	0.974	0.813	-0.0557030028762507	0.0627	0.3743	13014	15757	13429.79
6421262	chr11	rs11603151	134524449	G	A	0.691	0.686	0.989	-0.0203966036652218	0.0185	0.27	14004	16757	14424.77
6426229	chr11	rs3018003	134524663	A	C	0.198	0.197	0.952	-0.0641972460452074	0.0222	0.003778	14004	16757	14424.77
6423649	chr11	rs3019664	134525406	A	G	0.507	0.511	0.954	-0.0213972981080803	0.0175	0.2217	14004	16757	14424.77
6421633	chr11	rs3019665	134525634	C	T	0.494	0.501	0.948	-0.0238010101859522	0.0175	0.1747	14004	16757	14424.77
6427250	chr11	rs11223927	134525648	G	A	0.707	0.699	0.972	-0.0197028322758684	0.0189	0.2969	14004	16757	14424.77
6423004	chr11	rs181269440	134525680	C	T	0.984	0.984	0.724	0.0050969882578437	0.086	0.9524	12305	15058	12725.77
6434439	chr11	rs3018001	134526280	T	C	0.168	0.166	0.899	-0.0542027860143161	0.0243	0.02557	14004	16757	14424.77
6423226	chr11	rs112667605	134526951	C	T	0.967	0.965	0.78	-0.0105959392134034	0.0555	0.8492	13014	15757	13429.79
6428514	chr11	rs114529218	134526983	G	A	0.707	0.699	0.968	-0.0198048272985997	0.019	0.2964	14004	16757	14424.77
6433596	chr11	rs11223928	134527421	C	T	0.198	0.197	0.949	-0.0641972460452074	0.0222	0.003825	14004	16757	14424.77
6432762	chr11	rs1123501	134527562	G	A	0.505	0.51	0.945	-0.0231048737150968	0.0176	0.1899	14004	16757	14424.77
6434020	chr11	rs60471450	134528873	G	T	0.708	0.7	0.962	-0.0193969096107316	0.019	0.3089	14004	16757	14424.77
6429922	chr11	rs3019637	134529499	C	T	0.214	0.21	0.936	-0.0601959637034527	0.0221	0.006421	14004	16757	14424.77
6427427	chr11	rs118027393	134530076	C	T	0.981	0.982	0.64	-0.0388032003238938	0.0873	0.657	11315	14058	11730.79
6432990	chr11	rs3017987	134530291	G	A	0.2	0.199	0.944	-0.0613011005766046	0.0222	0.005779	14004	16757	14424.77
6425142	chr11	rs74856908	134530396	C	T	0.708	0.7	0.96	-0.0189993500097828	0.0191	0.3194	14004	16757	14424.77
6429493	chr11	rs999786	134530726	T	A	0.2	0.198	0.944	-0.0615988462189574	0.0222	0.005556	14004	16757	14424.77
6424894	chr11	rs999785	134531267	A	C	0.2	0.198	0.944	-0.0611947843281922	0.0222	0.005915	14004	16757	14424.77
6431716	chr11	rs117958245	134531587	T	C	0.984	0.985	0.588	-0.11109917251872	0.0984	0.2588	11315	14058	11730.79
6423518	chr11	rs3017988	134531636	A	C	0.199	0.198	0.945	-0.0623010261973793	0.0222	0.005077	14004	16757	14424.77
6431863	chr11	rs3017989	134531650	T	C	0.2	0.198	0.944	-0.0613011005766046	0.0222	0.005793	14004	16757	14424.77
6431818	chr11	rs3017990	134531882	T	C	0.206	0.204	0.935	-0.0606952493104976	0.0222	0.006361	14004	16757	14424.77
6430055	chr11	rs3017991	134531891	T	C	0.214	0.211	0.931	-0.0591981397259644	0.0221	0.007506	14004	16757	14424.77
6425462	chr11	rs1893868	134532595	A	G	0.198	0.197	0.942	-0.0620988329318545	0.0223	0.00531	14004	16757	14424.77
6421433	chr11	rs1944876	134532846	A	T	0.188	0.189	0.927	-0.0676045499371671	0.0228	0.003082	14004	16757	14424.77
6424008	chr11	rs949109	134533494	A	G	0.184	0.186	0.924	-0.0736034840446347	0.0229	0.001313	14004	16757	14424.77
6433276	chr11	rs12799798	134533576	G	C	0.695	0.691	0.936	-0.0289963604415917	0.0192	0.1299	14004	16757	14424.77
6421434	chr11	rs76186275	134533704	T	C	0.712	0.702	0.95	-0.0137034650584925	0.0192	0.4766	14004	16757	14424.77
6424111	chr11	rs76089077	134533774	C	T	0.712	0.702	0.95	-0.0136020904182857	0.0192	0.4808	14004	16757	14424.77
6423118	chr11	rs11223929	134533869	G	A	0.977	0.979	0.664	-0.0724954268501865	0.0725	0.3173	14004	16757	14424.77
6429508	chr11	rs3017992	134534942	A	C	0.181	0.183	0.924	-0.0774967846210443	0.0231	0.0007939	14004	16757	14424.77
6431649	chr11	rs949108	134535003	T	C	0.0357	0.0359	0.709	-0.118299418959295	0.0534	0.02687	14004	16757	14424.77
6429141	chr11	rs116998863	134535289	G	A	0.981	0.983	0.585	-0.136897050100824	0.0927	0.1399	11315	14058	11730.79
6429610	chr11	rs59613820	134535429	G	A	0.716	0.706	0.946	-0.0130953713122409	0.0193	0.4971	14004	16757	14424.77
6424755	chr11	rs34453616	134535457	C	G	0.705	0.697	0.953	-0.0137034650584925	0.0191	0.4722	14004	16757	14424.77
6420824	chr11	rs3019635	134535544	C	T	0.522	0.528	0.904	-0.0282965991551138	0.0181	0.1171	14004	16757	14424.77
6433519	chr11	rs949107	134536000	G	T	0.181	0.183	0.923	-0.0773995372615036	0.0231	0.0008009	14004	16757	14424.77
6424550	chr11	rs79167984	134536766	G	A	0.972	0.971	0.781	0.145597058834883	0.0626	0.01993	11386	13948	11726.42
6431926	chr11	rs3019634	134536937	G	A	0.182	0.185	0.922	-0.0789999182341498	0.023	0.0005966	14004	16757	14424.77
6430819	chr11	rs3019633	134537108	C	G	0.185	0.187	0.924	-0.0782967327751765	0.0229	0.0006185	14004	16757	14424.77
6425390	chr11	rs3017993	134537383	C	G	0.473	0.485	0.926	-0.0347985055426955	0.0177	0.04934	14004	16757	14424.77
6425167	chr11	rs3017994	134537732	A	G	0.473	0.485	0.927	-0.0347985055426955	0.0177	0.04933	14004	16757	14424.77
6428981	chr11	rs11223933	134538212	C	G	0.979	0.979	0.833	0.0785985885121491	0.0654	0.2299	14004	16757	14424.77
6425026	chr11	rs1944875	134538795	T	A	0.496	0.503	0.928	-0.0305004454483837	0.0178	0.08602	14004	16757	14424.77
6425159	chr11	rs3016419	134538843	G	A	0.5	0.507	0.929	-0.0322029950400999	0.0178	0.0696	14004	16757	14424.77
6433889	chr11	rs2096773	134539212	G	T	0.493	0.501	0.926	-0.0305004454483837	0.0178	0.08666	14004	16757	14424.77
6421362	chr11	rs948044	134539404	A	T	0.46	0.468	0.925	-0.0393023164827424	0.0178	0.02746	14004	16757	14424.77
6428487	chr11	rs3017995	134539716	T	C	0.467	0.474	0.927	-0.0398953406632555	0.0178	0.02505	14004	16757	14424.77
6425307	chr11	rs78584303	134539744	G	T	0.748	0.737	0.954	-0.003596459514405	0.02	0.859	14004	16757	14424.77
6427926	chr11	rs6590757	134540453	G	C	0.962	0.965	0.894	0.0065981840282271	0.0527	0.9002	14004	16757	14424.77
6427014	chr11	rs3019632	134540578	G	A	0.167	0.169	0.925	-0.0729040817360731	0.0238	0.002179	14004	16757	14424.77
6427416	chr11	rs3017996	134541247	C	T	0.458	0.466	0.926	-0.0394999521368577	0.0178	0.0266	14004	16757	14424.77
6428371	chr11	rs3019631	134541267	G	C	0.458	0.466	0.926	-0.0394999521368577	0.0178	0.02658	14004	16757	14424.77
6425949	chr11	rs76189767	134541433	A	T	0.751	0.74	0.955	-0.0018016219466282	0.0201	0.9299	14004	16757	14424.77
6422993	chr11	rs7946497	134541894	T	A	0.962	0.965	0.902	0.0114047182634362	0.0524	0.8282	14004	16757	14424.77
6433890	chr11	rs10894856	134542279	T	A	0.96	0.963	0.858	0.0204004877576787	0.0517	0.6939	14004	16757	14424.77
6428063	chr11	rs11223934	134542909	A	G	0.962	0.965	0.907	0.0135971385060249	0.0522	0.795	14004	16757	14424.77
6427534	chr11	rs12274504	134542941	T	A	0.952	0.954	0.633	0.0273038345273452	0.0506	0.5892	14004	16757	14424.77
6433483	chr11	rs3016427	134543085	A	G	0.46	0.468	0.933	-0.0390007373497326	0.0178	0.02812	14004	16757	14424.77
6428388	chr11	rs3019630	134543139	A	G	0.167	0.168	0.928	-0.0723986646217843	0.0238	0.002327	14004	16757	14424.77
6422213	chr11	rs61910795	134543293	G	A	0.74	0.731	0.966	-0.0052035148315978	0.0197	0.7927	14004	16757	14424.77
6427606	chr11	rs3016428	134544301	G	A	0.46	0.467	0.935	-0.0390007373497326	0.0177	0.02804	14004	16757	14424.77
6423025	chr11	rs1939727	134544904	G	A	0.746	0.736	0.967	-0.0036968248442897	0.0198	0.8522	14004	16757	14424.77
6428508	chr11	rs11223935	134545418	A	C	0.962	0.965	0.921	0.0118001041157506	0.0517	0.82	14004	16757	14424.77
6428878	chr11	rs10894857	134545646	A	G	0.961	0.965	0.924	0.0143958802837323	0.0516	0.7803	14004	16757	14424.77
6430663	chr11	rs11825627	134545980	A	G	0.961	0.964	0.927	0.0147999386115992	0.0512	0.7719	14004	16757	14424.77
6432815	chr11	rs11820994	134546035	G	A	0.961	0.964	0.928	0.0146028573839336	0.0512	0.7749	14004	16757	14424.77
6430975	chr11	rs192471287	134546077	G	T	0.987	0.988	0.592	-0.20040406434472	0.1207	0.09694	9330	10358	9380.15
6431130	chr11	rs12791408	134546306	G	T	0.961	0.964	0.929	0.0134984841513417	0.0512	0.7919	14004	16757	14424.77
6427726	chr11	rs55662799	134546566	C	T	0.968	0.97	0.908	0.0180952882690919	0.0551	0.743	14004	16757	14424.77
6421478	chr11	rs55980538	134546567	A	G	0.968	0.97	0.909	0.0204004877576787	0.055	0.711	14004	16757	14424.77
6423536	chr11	rs56205450	134546676	A	G	0.971	0.973	0.898	0.0212036062510236	0.0574	0.7116	14004	16757	14424.77
6432650	chr11	rs61910800	134547276	G	A	0.967	0.969	0.926	0.0208021276292633	0.054	0.6994	14004	16757	14424.77
6425655	chr11	rs1939728	134547554	A	C	0.167	0.167	0.934	-0.0707014731729843	0.0238	0.002939	14004	16757	14424.77
6422306	chr11	rs75090534	134547857	C	T	0.747	0.737	0.974	-0.0036968248442897	0.0198	0.8528	14004	16757	14424.77
6430384	chr11	rs11603224	134547958	A	G	0.953	0.954	0.644	0.0231011029079872	0.0507	0.649	14004	16757	14424.77
6427305	chr11	rs1939730	134548147	G	C	0.465	0.472	0.946	-0.0404991299799539	0.0177	0.02177	14004	16757	14424.77
6425215	chr11	rs1939731	134548453	A	G	0.465	0.472	0.947	-0.0403950023610502	0.0177	0.02207	14004	16757	14424.77
6422498	chr11	rs11223936	134548813	G	A	0.702	0.695	0.964	0.0017983819413794	0.0191	0.926	14004	16757	14424.77
6429944	chr11	rs76585640	134548876	G	C	0.747	0.737	0.976	-0.0036968248442897	0.0198	0.8512	14004	16757	14424.77
6429396	chr11	rs3016429	134548918	C	T	0.459	0.467	0.944	-0.0383978517965666	0.0177	0.02968	14004	16757	14424.77
6432985	chr11	rs10894858	134549010	T	G	0.96	0.964	0.956	0.0173977771764203	0.0502	0.7284	14004	16757	14424.77
6433048	chr11	rs1892992	134549157	C	G	0.167	0.168	0.935	-0.0707980713087154	0.0237	0.002849	14004	16757	14424.77
6425720	chr11	rs1892993	134549478	T	C	0.962	0.966	0.932	0.0180952882690919	0.0525	0.7307	14004	16757	14424.77
6425750	chr11	rs1892994	134549569	C	G	0.96	0.964	0.958	0.016296487966892	0.0502	0.7454	14004	16757	14424.77
6425089	chr11	rs78466887	134549947	G	C	0.975	0.974	0.809	-0.0601959637034527	0.0626	0.3361	13014	15757	13429.79
6430923	chr11	rs3019629	134550051	T	C	0.167	0.168	0.933	-0.0713026798988422	0.0238	0.00269	14004	16757	14424.77
6432107	chr11	rs3017997	134550057	C	T	0.462	0.469	0.944	-0.0398016818829366	0.0177	0.0245	14004	16757	14424.77
6424020	chr11	rs2155295	134550660	C	T	0.748	0.738	0.973	-0.0042992284528324	0.0198	0.8301	14004	16757	14424.77
6432221	chr11	rs1944895	134551169	G	A	0.971	0.974	0.93	-0.0105049846451474	0.0587	0.8574	14004	16757	14424.77
6432782	chr11	rs3016420	134551259	G	A	0.459	0.464	0.943	-0.0346017967900747	0.0177	0.05059	14004	16757	14424.77
6433286	chr11	rs4439527	134551575	T	G	0.965	0.969	0.937	-0.0197028322758684	0.0558	0.7237	14004	16757	14424.77
6434061	chr11	rs1944893	134551700	T	C	0.459	0.464	0.943	-0.0344051267241774	0.0177	0.05206	14004	16757	14424.77
6432302	chr11	rs75037851	134551866	A	T	0.748	0.738	0.97	-0.0045001103249234	0.0198	0.8211	14004	16757	14424.77
6425901	chr11	rs138452727	134551901	C	A	0.98	0.979	0.529	-0.0083043861636152	0.086	0.9234	13414	16167	13834.77
6427952	chr11	rs79693696	134552637	T	G	0.751	0.741	0.963	-0.0045001103249234	0.02	0.8235	14004	16757	14424.77
6428486	chr11	rs1893869	134553300	G	A	0.449	0.455	0.934	-0.0364980230402006	0.0178	0.04069	14004	16757	14424.77
6425084	chr11	rs3016421	134553466	G	A	0.478	0.481	0.914	-0.0320997276601081	0.018	0.07447	14004	16757	14424.77
6432793	chr11	rs2155296	134553798	G	A	0.971	0.973	0.889	-0.0038975857287134	0.059	0.9472	14004	16757	14424.77
6422226	chr11	rs76184956	134553822	C	T	0.857	0.855	0.825	-0.0349952529972629	0.0268	0.1912	14004	16757	14424.77
6427600	chr11	rs34559680	134554076	T	G	0.88	0.882	0.567	-0.0451961304529691	0.0347	0.193	14004	16757	14424.77
6430276	chr11	rs2000863	134554100	T	C	0.172	0.171	0.922	-0.0751007725092503	0.0238	0.001633	14004	16757	14424.77
6431046	chr11	rs3017998	134554692	G	C	0.17	0.171	0.929	-0.0726029514196542	0.0237	0.002206	14004	16757	14424.77
6424996	chr11	rs7111841	134554799	G	A	0.971	0.974	0.928	-0.0052035148315978	0.0591	0.9297	14004	16757	14424.77
6432770	chr11	rs2096774	134554964	A	G	0.17	0.171	0.931	-0.0726029514196542	0.0237	0.002183	14004	16757	14424.77
6429395	chr11	rs2156707	134555214	A	C	0.174	0.174	0.933	-0.0737972512017079	0.0235	0.001712	14004	16757	14424.77
6423273	chr11	rs2155299	134555348	A	G	0.208	0.204	0.937	-0.0654028946007014	0.0223	0.003419	14004	16757	14424.77
6426108	chr11	rs3016425	134555526	G	A	0.17	0.171	0.935	-0.0730977134062134	0.0236	0.001986	14004	16757	14424.77
6430319	chr11	rs3017999	134556240	A	G	0.175	0.175	0.931	-0.0723019117554052	0.0235	0.002124	14004	16757	14424.77
6425742	chr11	rs12098913	134556266	T	C	0.966	0.97	0.929	-0.0016012813669738	0.0566	0.9769	14004	16757	14424.77
6431760	chr11	rs3737494	134556580	C	T	0.759	0.751	0.95	-0.0125990355765152	0.0204	0.5368	14004	16757	14424.77
6426829	chr11	rs3737493	134556622	T	C	0.753	0.746	0.952	-0.0119005312583873	0.0202	0.5572	14004	16757	14424.77
6424592	chr11	rs1939721	134556655	C	T	0.175	0.175	0.93	-0.0719042482916749	0.0235	0.002254	14004	16757	14424.77
6426734	chr11	rs2282608	134556946	T	C	0.971	0.974	0.935	-0.0016012813669738	0.0588	0.9783	14004	16757	14424.77
6428256	chr11	rs2282607	134557038	T	A	0.171	0.171	0.928	-0.0716034188596929	0.0237	0.002492	14004	16757	14424.77
6424682	chr11	rs2282606	134557359	T	G	0.175	0.175	0.926	-0.0717001041652131	0.0236	0.002345	14004	16757	14424.77
6431056	chr11	rs3016424	134557999	A	G	0.18	0.179	0.92	-0.0710020313547231	0.0235	0.002566	14004	16757	14424.77
6431829	chr11	rs74420843	134559196	G	A	0.919	0.917	0.825	0.0770999203808484	0.034	0.02339	14004	16757	14424.77
6422711	chr11	rs948046	134559204	A	G	0.966	0.97	0.897	-0.0093031403261444	0.0569	0.8698	14004	16757	14424.77
6427468	chr11	rs3018000	134559475	T	G	0.163	0.164	0.893	-0.0743033758591671	0.0246	0.002499	14004	16757	14424.77
6432115	chr11	rs2187467	134560189	C	T	0.206	0.203	0.919	-0.066695512438268	0.0226	0.003167	14004	16757	14424.77
6421476	chr11	rs2156706	134560357	A	G	0.168	0.169	0.914	-0.0722051682492376	0.024	0.002636	14004	16757	14424.77
6423455	chr11	rs77212654	134560620	A	T	0.971	0.971	0.552	-0.010302892995897	0.0679	0.8799	14004	16757	14424.77
6429907	chr11	rs75455923	134560854	G	T	0.933	0.934	0.777	-0.0263953113595316	0.0379	0.4858	14004	16757	14424.77
6425699	chr11	rs4638321	134561194	C	T	0.692	0.688	0.885	-0.0188974371044634	0.0196	0.3352	14004	16757	14424.77
6427864	chr11	rs1939720	134561571	T	A	0.603	0.606	0.912	-0.0264979913062283	0.0182	0.1467	14004	16757	14424.77
6433144	chr11	rs11223939	134561678	C	T	0.983	0.984	0.799	0.0232965165504356	0.079	0.7682	14004	16757	14424.77
6431439	chr11	rs11223940	134562283	T	C	0.979	0.981	0.809	0.0044998604248922	0.0724	0.9509	14004	16757	14424.77
6421313	chr11	rs1944870	134562295	C	T	0.21	0.21	0.912	-0.067305011010914	0.0222	0.002437	14004	16757	14424.77
6428511	chr11	rs11223941	134562616	T	C	0.979	0.981	0.81	0.0047984689115734	0.0724	0.9472	14004	16757	14424.77
6434388	chr11	rs11223942	134562734	G	A	0.979	0.981	0.811	0.0047984689115734	0.0724	0.9472	14004	16757	14424.77
6430600	chr11	rs11223944	134562832	G	A	0.979	0.981	0.813	0.0048979852621919	0.0723	0.9456	14004	16757	14424.77
6427180	chr11	rs11223946	134562968	G	C	0.979	0.981	0.814	0.0044998604248922	0.0723	0.9499	14004	16757	14424.77
6428837	chr11	rs150127616	134563096	C	T	0.969	0.965	0.882	0.129298697395331	0.0507	0.0107	14004	16757	14424.77
6424099	chr11	rs142732943	134563189	T	C	0.979	0.981	0.818	0.0051964749068174	0.0722	0.9427	14004	16757	14424.77
6425052	chr11	rs113349494	134563418	C	T	0.98	0.981	0.819	0.0051964749068174	0.0722	0.9421	14004	16757	14424.77
6422957	chr11	rs11223947	134563643	T	C	0.98	0.981	0.819	0.0053954185169075	0.0722	0.9406	14004	16757	14424.77
6422456	chr11	rs11223948	134563654	G	A	0.98	0.981	0.82	0.0053954185169075	0.0722	0.9407	14004	16757	14424.77
6430529	chr11	rs11223949	134563735	G	A	0.985	0.985	0.785	-0.0275048131221902	0.0886	0.7565	12273	13993	12420.77
6428722	chr11	rs11223950	134563813	T	C	0.98	0.981	0.823	0.009504687014246	0.0722	0.8953	14004	16757	14424.77
6430070	chr11	rs11223951	134563918	G	A	0.98	0.981	0.823	0.0093957216403621	0.0722	0.8961	14004	16757	14424.77
6431877	chr11	rs11223952	134564126	T	C	0.98	0.981	0.823	0.0072039888485025	0.0723	0.921	14004	16757	14424.77
6429142	chr11	rs151079608	134564282	C	T	0.955	0.953	0.753	-0.043502667649395	0.047	0.3541	14004	16757	14424.77
6428954	chr11	rs60385395	134564680	T	C	0.98	0.981	0.824	0.0093957216403621	0.0722	0.8967	14004	16757	14424.77
6429986	chr11	rs11223953	134565375	T	C	0.98	0.981	0.824	0.0092966519050945	0.0722	0.8974	14004	16757	14424.77
6428951	chr11	rs11223954	134565417	A	C	0.98	0.981	0.824	0.009197572354042	0.0722	0.8984	14004	16757	14424.77
6430345	chr11	rs1944871	134566116	A	G	0.627	0.622	0.943	-0.0218980211012161	0.0181	0.2261	14004	16757	14424.77
6431292	chr11	rs28680389	134566275	G	A	0.633	0.628	0.941	-0.0225012653465135	0.0182	0.2162	14004	16757	14424.77
6433685	chr11	rs11605177	134566423	A	T	0.628	0.623	0.943	-0.0225012653465135	0.0181	0.2153	14004	16757	14424.77
6425434	chr11	rs3017985	134566439	G	C	0.604	0.608	0.918	-0.0252972953741621	0.0182	0.1632	14004	16757	14424.77
6423747	chr11	rs3017986	134566586	A	G	0.597	0.602	0.915	-0.0263953113595316	0.0181	0.1463	14004	16757	14424.77
6433598	chr11	rs117394358	134567809	G	A	0.983	0.983	0.711	-0.0289037168568363	0.0827	0.7264	12305	15058	12725.77
6431793	chr11	rs79823690	134567878	C	T	0.985	0.986	0.82	-0.0135007260538548	0.0839	0.8718	13317	16265	13851.39
6433490	chr11	rs146813810	134568166	G	T	0.985	0.983	0.871	0.0308007491527123	0.0744	0.6793	13457	16217	13881.29
6434338	chr11	rs12788448	134568812	G	C	0.974	0.976	0.817	-0.0016012813669738	0.0658	0.9805	14004	16757	14424.77
6420982	chr11	rs11223955	134568904	C	T	0.974	0.977	0.823	-0.0017014466397575	0.0664	0.9797	14004	16757	14424.77
6431062	chr11	rs11223956	134568942	T	C	0.984	0.985	0.812	-0.0218980211012161	0.0832	0.7919	13317	16265	13851.39
6429656	chr11	rs12277397	134569102	G	T	0.623	0.619	0.93	-0.0260975991218731	0.0182	0.1522	14004	16757	14424.77
6432185	chr11	rs11223957	134569120	G	A	0.969	0.972	0.816	0.0071047017299317	0.0618	0.9087	14004	16757	14424.77
6422399	chr11	rs3019627	134569646	G	A	0.609	0.612	0.923	-0.0225012653465135	0.0182	0.2161	14004	16757	14424.77
6425609	chr11	rs12224700	134570087	T	C	0.969	0.971	0.822	0.009197572354042	0.0617	0.8814	14004	16757	14424.77
6426449	chr11	rs3018002	134570192	T	C	0.61	0.612	0.923	-0.0222967349986103	0.0182	0.2211	14004	16757	14424.77
6424571	chr11	rs12223636	134570214	G	C	0.969	0.972	0.82	0.0044003044444822	0.0617	0.9434	14004	16757	14424.77
6422086	chr11	rs80273906	134570519	G	A	0.973	0.968	0.904	0.155001746138992	0.0523	0.003035	14004	16757	14424.77
6428800	chr11	rs11223958	134570935	C	T	0.632	0.627	0.931	-0.0231969816042026	0.0183	0.2051	14004	16757	14424.77
6428578	chr11	rs143088551	134571186	C	T	0.968	0.968	0.616	-0.0729040817360731	0.0615	0.2355	14004	16757	14424.77
6427030	chr11	rs7118729	134572169	G	A	0.203	0.209	0.904	-0.091194660184927	0.0223	4.182e-05	14004	16757	14424.77
6426571	chr11	rs11223959	134574261	C	T	0.612	0.613	0.923	-0.0193969096107316	0.0182	0.2853	14004	16757	14424.77
6423080	chr11	rs139826270	134574906	C	T	0.977	0.977	0.57	-0.0073972926304747	0.0801	0.9267	12305	15058	12725.77
6421507	chr11	rs1939726	134576216	G	A	0.23	0.234	0.942	-0.0803969370720292	0.021	0.0001314	14004	16757	14424.77
6427572	chr11	rs145361304	134576452	C	T	0.975	0.974	0.784	-0.0717001041652131	0.0637	0.2608	13014	15757	13429.79
6432915	chr11	rs1944872	134577633	T	A	0.266	0.268	0.921	-0.077097050384967	0.0205	0.0001729	14004	16757	14424.77
6424345	chr11	rs4937933	134578733	C	A	0.988	0.988	0.397	-0.0352023974087295	0.1467	0.8105	10394	10906	10013.2
6433746	chr11	rs7943590	134578735	A	C	0.965	0.964	0.682	0.0096037361426946	0.0572	0.867	14004	16757	14424.77
6429894	chr11	rs11826073	134579241	G	A	0.603	0.606	0.952	-0.0208968257129853	0.0178	0.2423	14004	16757	14424.77
6421078	chr11	rs4937935	134580591	A	T	0.245	0.25	0.946	-0.0790973213587025	0.0205	0.0001177	14004	16757	14424.77
6428736	chr11	rs80051554	134580634	T	G	0.602	0.605	0.957	-0.0213972981080803	0.0178	0.2292	14004	16757	14424.77
6433928	chr11	rs1955023	134580920	C	A	0.652	0.652	0.94	-0.0394999521368577	0.0185	0.0329	14004	16757	14424.77
6424825	chr11	rs61910820	134581277	A	G	0.957	0.958	0.834	0.0284027945161868	0.0475	0.5497	14004	16757	14424.77
6420972	chr11	rs147233849	134581381	T	C	0.983	0.982	0.77	0.178497588069464	0.0917	0.0516	9233	10567	9186.8
6428182	chr11	rs4936244	134581403	A	C	0.607	0.609	0.958	-0.0198048272985997	0.0178	0.2672	14004	16757	14424.77
6432531	chr11	rs28440152	134582491	G	A	0.664	0.664	0.936	-0.0421979407001862	0.0187	0.02404	14004	16757	14424.77
6433035	chr11	rs4379864	134582746	G	A	0.617	0.618	0.949	-0.0196008476550609	0.018	0.2752	14004	16757	14424.77
6423339	chr11	rs11823478	134583198	A	G	0.598	0.602	0.958	-0.0226035462098532	0.0178	0.2027	14004	16757	14424.77
6430488	chr11	rs10791385	134583554	T	C	0.6	0.604	0.957	-0.023401696181619	0.0178	0.1887	14004	16757	14424.77
6433309	chr11	rs118082978	134584211	A	G	0.973	0.968	0.908	0.15769581696755	0.0522	0.002544	14004	16757	14424.77
6434455	chr11	rs6590759	134584801	T	A	0.615	0.617	0.942	-0.0214994661132367	0.0181	0.2327	14004	16757	14424.77
6424205	chr11	rs7120885	134585056	A	C	0.6	0.604	0.955	-0.0232993336544035	0.0178	0.1909	14004	16757	14424.77
6434459	chr11	rs6590760	134585109	C	T	0.243	0.249	0.928	-0.0814053022506909	0.0208	8.914e-05	14004	16757	14424.77
6428307	chr11	rs147101156	134585632	C	T	0.982	0.982	0.698	-0.0716034188596929	0.0797	0.3689	12305	15058	12725.77
6429103	chr11	rs10894859	134586703	T	C	0.243	0.248	0.916	-0.0826970606869833	0.0209	7.712e-05	14004	16757	14424.77
6432646	chr11	rs12277680	134586708	A	G	0.255	0.26	0.91	-0.0825015615118015	0.0206	6.429e-05	14004	16757	14424.77
6430955	chr11	rs948043	134586728	T	C	0.601	0.604	0.944	-0.0231969816042026	0.0179	0.1959	14004	16757	14424.77
6424285	chr11	rs7929431	134587122	A	C	0.601	0.604	0.942	-0.023002541565316	0.0179	0.1988	14004	16757	14424.77
6432674	chr11	rs6590761	134588240	A	C	0.601	0.604	0.933	-0.0231048737150968	0.018	0.199	14004	16757	14424.77
6423435	chr11	rs6590762	134588562	G	T	0.616	0.618	0.922	-0.021203207651103	0.0182	0.2457	14004	16757	14424.77
6421427	chr11	rs4936245	134589018	C	A	0.608	0.611	0.913	-0.0218980211012161	0.0183	0.2303	14004	16757	14424.77
6424286	chr11	rs4936246	134589161	C	T	0.612	0.615	0.915	-0.0231048737150968	0.0183	0.2059	14004	16757	14424.77
6425911	chr11	rs61909165	134589355	T	A	0.956	0.957	0.807	0.0259016375226531	0.0476	0.5863	14004	16757	14424.77
6422174	chr11	rs4937936	134589740	C	A	0.664	0.665	0.907	-0.0440981887217984	0.019	0.02019	14004	16757	14424.77
6428766	chr11	rs7119532	134589877	C	T	0.613	0.615	0.908	-0.0229002198863326	0.0183	0.2123	14004	16757	14424.77
6425613	chr11	rs61456992	134589947	G	A	0.608	0.611	0.905	-0.0218980211012161	0.0184	0.2339	14004	16757	14424.77
6432062	chr11	rs34748926	134592912	G	A	0.669	0.671	0.872	-0.0499047851286405	0.0194	0.01016	14004	16757	14424.77
6424267	chr11	rs73600945	134594262	T	C	0.682	0.683	0.861	-0.044599955369026	0.0197	0.02368	14004	16757	14424.77
6431938	chr11	rs4937939	134594404	C	T	0.618	0.619	0.815	-0.0142003494011414	0.0194	0.4651	14004	16757	14424.77
6430799	chr11	rs4937940	134594653	C	T	0.658	0.656	0.86	-0.003797200248385	0.0193	0.8419	14004	16757	14424.77
6429188	chr11	rs10894860	134594998	C	T	0.268	0.271	0.832	-0.0748959748540066	0.0213	0.0004388	14004	16757	14424.77
6432072	chr11	rs11823283	134595036	G	A	0.945	0.945	0.797	0.0138042809763971	0.0427	0.747	14004	16757	14424.77
6432228	chr11	rs12279719	134595195	C	G	0.656	0.659	0.853	-0.0591981397259644	0.0194	0.002297	14004	16757	14424.77
6422582	chr11	rs7948875	134595578	T	C	0.237	0.241	0.826	-0.0894981026943194	0.0221	5.317e-05	14004	16757	14424.77
6423943	chr11	rs75604261	134595654	G	A	0.973	0.973	0.747	-0.0263029084210524	0.0616	0.6692	13014	15757	13429.79
6428670	chr11	rs7951888	134595774	T	C	0.263	0.267	0.83	-0.0811016014370415	0.0215	0.0001581	14004	16757	14424.77
6430634	chr11	rs11223968	134597652	C	T	0.626	0.626	0.826	-0.0235040691879941	0.0193	0.2228	14004	16757	14424.77
6432434	chr11	rs7952193	134598043	A	G	0.136	0.137	0.739	-0.0703044455099639	0.0293	0.01634	14004	16757	14424.77
6428724	chr11	rs73600953	134598232	G	C	0.974	0.975	0.56	-0.0260975991218731	0.0751	0.7283	14004	16757	14424.77
6425210	chr11	rs11223969	134598450	T	C	0.619	0.61	0.826	0.0077002766261879	0.0192	0.6889	14004	16757	14424.77
6431366	chr11	rs11223970	134600370	A	G	0.971	0.973	0.647	0.0515007728624032	0.0735	0.4832	10869	12504	10976.64
6431384	chr11	rs10791386	134600585	A	T	0.91	0.906	0.798	0.0876994735302296	0.0325	0.00695	14004	16757	14424.77
6421723	chr11	rs11223971	134600907	G	C	0.928	0.928	0.643	0.0503983940836932	0.0429	0.2404	14004	16757	14424.77
6429606	chr11	rs4936247	134600969	G	A	0.67	0.659	0.839	0.0262036654966364	0.0196	0.1806	14004	16757	14424.77
6427757	chr11	rs12364470	134601012	T	G	0.971	0.973	0.664	0.0501986955327459	0.0732	0.4923	10869	12504	10976.64
6431551	chr11	rs59161742	134601435	A	T	0.65	0.638	0.829	0.0199986865066891	0.0194	0.3047	14004	16757	14424.77
6429588	chr11	rs12282518	134601525	C	A	0.682	0.686	0.78	-0.0553964376203783	0.0206	0.007172	14004	16757	14424.77
6422641	chr11	rs11223972	134601963	G	A	0.609	0.598	0.841	0.0141987193998129	0.0188	0.4487	14004	16757	14424.77
6428623	chr11	rs61105947	134602333	C	T	0.618	0.605	0.883	0.0448012667045393	0.0186	0.01621	14004	16757	14424.77
6433899	chr11	rs4936248	134602480	A	T	0.619	0.625	0.791	-0.0467981495486393	0.0196	0.01726	14004	16757	14424.77
6425338	chr11	rs73600961	134602841	A	G	0.901	0.896	0.875	0.0873971359084229	0.0297	0.00324	14004	16757	14424.77
6432147	chr11	rs11604608	134602946	G	A	0.714	0.712	0.91	-0.0024028846163103	0.0197	0.9043	14004	16757	14424.77
6430723	chr11	rs117578005	134603219	A	T	0.963	0.965	0.617	-0.0534957179427506	0.0572	0.3499	14004	16757	14424.77
6426152	chr11	rs78962343	134603859	T	C	0.719	0.717	0.928	-0.0067024110596754	0.0196	0.7325	14004	16757	14424.77
6433323	chr11	rs7947975	134603992	C	T	0.613	0.605	0.921	0.0323994240466592	0.0181	0.07406	14004	16757	14424.77
6428767	chr11	rs2000576	134604072	T	C	0.901	0.896	0.887	0.088697454761287	0.0294	0.002595	14004	16757	14424.77
6424909	chr11	rs75971040	134604301	A	C	0.724	0.721	0.932	-0.0066017436345624	0.0196	0.7362	14004	16757	14424.77
6434025	chr11	rs2186711	134604874	G	T	0.724	0.721	0.933	-0.0052035148315978	0.0196	0.7922	14004	16757	14424.77
6430264	chr11	rs7130741	134604912	C	T	0.901	0.896	0.891	0.0887981131587986	0.0294	0.002511	14004	16757	14424.77
6426057	chr11	rs35868113	134605091	T	C	0.96	0.961	0.613	0.0176041339483571	0.0602	0.7694	14004	16757	14424.77
6420957	chr11	rs4937941	134606194	G	A	0.613	0.605	0.917	0.0332993704009261	0.0182	0.06712	14004	16757	14424.77
6433788	chr11	rs4937942	134606394	A	C	0.613	0.605	0.916	0.0336958638567256	0.0182	0.06424	14004	16757	14424.77
6428279	chr11	rs11824131	134606939	C	T	0.901	0.895	0.894	0.0896030157907481	0.0294	0.002279	14004	16757	14424.77
6421425	chr11	rs28361542	134606989	G	A	0.901	0.896	0.891	0.0932990679648179	0.0295	0.001564	14004	16757	14424.77
6429723	chr11	rs28694380	134607064	A	G	0.885	0.882	0.816	0.0800027068735152	0.0292	0.00614	14004	16757	14424.77
6428749	chr11	rs7929317	134607871	T	G	0.895	0.889	0.894	0.099800085077177	0.0289	0.0005483	14004	16757	14424.77
6431047	chr11	rs76060115	134607989	C	T	0.904	0.898	0.89	0.0973989059871328	0.0299	0.001124	14004	16757	14424.77
6430014	chr11	rs79557043	134607990	A	G	0.904	0.898	0.89	0.0974986923536763	0.0299	0.001107	14004	16757	14424.77
6427152	chr11	rs77333119	134607994	C	T	0.904	0.898	0.89	0.0975984687638946	0.0299	0.001099	14004	16757	14424.77
6420882	chr11	rs7929564	134608079	T	G	0.895	0.888	0.893	0.100297721315364	0.0289	0.0005124	14004	16757	14424.77
6422288	chr11	rs7943044	134608118	G	A	0.904	0.898	0.89	0.0979974748812365	0.0299	0.00105	14004	16757	14424.77
6425041	chr11	rs60437326	134608614	C	T	0.969	0.969	0.644	-0.0451019739124202	0.0677	0.5054	12700	14774	12851.4
6422886	chr11	rs111211592	134608758	C	T	0.906	0.9	0.874	0.100297721315364	0.0304	0.0009683	14004	16757	14424.77
6426420	chr11	rs11825482	134608916	C	A	0.97	0.97	0.644	-0.0282965991551138	0.0689	0.6818	12700	14774	12851.4
6434427	chr11	rs12286049	134609179	C	T	0.587	0.586	0.831	-0.0232993336544035	0.0189	0.219	14004	16757	14424.77
6431219	chr11	rs12361529	134609801	A	G	0.882	0.878	0.917	0.0852965742220806	0.027	0.001607	14004	16757	14424.77
6423107	chr11	rs60622467	134610965	C	T	0.904	0.898	0.881	0.100198213877101	0.03	0.0008428	14004	16757	14424.77
6426340	chr11	rs11223975	134611125	C	T	0.336	0.33	0.844	-0.0293979151845611	0.0201	0.1427	14004	16757	14424.77
6426682	chr11	rs10894861	134611176	A	G	0.155	0.148	0.785	0.0318958749835631	0.0271	0.2394	14004	16757	14424.77
6432983	chr11	rs10894862	134611335	A	G	0.481	0.474	0.842	0.0183015011699126	0.0185	0.3247	14004	16757	14424.77
6428811	chr11	rs111258054	134611390	C	T	0.971	0.971	0.653	0.0209979909956055	0.0668	0.7532	11900	12873	11916.12
6425558	chr11	rs12360957	134611417	T	A	0.868	0.864	0.907	0.0849016530863714	0.0261	0.001155	14004	16757	14424.77
6428088	chr11	rs58887922	134611483	C	T	0.847	0.845	0.876	0.0645041455467373	0.0247	0.008992	14004	16757	14424.77
6430249	chr11	rs7930275	134611807	C	T	0.889	0.885	0.934	0.0875987044790681	0.0274	0.001392	14004	16757	14424.77
6428450	chr11	rs7931468	134612652	G	A	0.93	0.928	0.808	0.114800815477177	0.0378	0.002383	14004	16757	14424.77
6429821	chr11	rs7946307	134612701	T	A	0.626	0.623	0.836	0.0160997014894237	0.0192	0.4027	14004	16757	14424.77
6431233	chr11	rs57952722	134613005	G	A	0.95	0.947	0.785	0.127601344593722	0.0428	0.00287	14004	16757	14424.77
6422341	chr11	rs7934611	134613171	C	T	0.25	0.238	0.784	0.0350968370374295	0.0238	0.1406	14004	16757	14424.77
6423803	chr11	rs11223983	134613230	T	A	0.73	0.729	0.821	-0.0054950702819798	0.0211	0.7939	14004	16757	14424.77
6429067	chr11	rs61909313	134613603	G	C	0.979	0.979	0.596	-0.0319035490130083	0.0842	0.7047	12013	14282	12278.02
6424138	chr11	rs10791387	134613630	C	T	0.794	0.799	0.81	0.0103957761821204	0.0242	0.6674	14004	16757	14424.77
6433474	chr11	rs35397222	134613697	C	T	0.724	0.729	0.804	-0.0310985871020312	0.0211	0.1407	14004	16757	14424.77
6427671	chr11	rs11223984	134613731	C	T	0.948	0.951	0.713	-0.0303045802648556	0.0466	0.5162	14004	16757	14424.77
6429813	chr11	rs11223985	134613839	C	T	0.945	0.942	0.872	0.0392014821991368	0.0392	0.3165	14004	16757	14424.77
6421729	chr11	rs1892984	134613917	G	T	0.528	0.518	0.861	0.0288012338056278	0.0185	0.1193	14004	16757	14424.77
6426559	chr11	rs67344499	134614138	T	A	0.555	0.543	0.904	0.0305970979773775	0.0181	0.09117	14004	16757	14424.77
6423977	chr11	rs12807823	134614175	T	C	0.959	0.96	0.759	0.0077995046323818	0.054	0.8847	13317	16265	13851.39
6434518	chr11	rs12807834	134614183	T	G	0.959	0.96	0.76	0.0078987227933553	0.054	0.8842	13317	16265	13851.39
6426504	chr11	rs72653412	134614224	G	A	0.705	0.708	0.917	-0.0360003042410416	0.0195	0.06546	14004	16757	14424.77
6430678	chr11	rs4614466	134614305	A	T	0.23	0.222	0.885	0.0003999200213268	0.0224	0.9867	14004	16757	14424.77
6430400	chr11	rs77721352	134614386	C	G	0.935	0.931	0.846	0.0863978554904648	0.0366	0.01829	14004	16757	14424.77
6432295	chr11	rs4937946	134614447	C	T	0.706	0.709	0.916	-0.0358966439977618	0.0195	0.06664	14004	16757	14424.77
6426707	chr11	rs67182737	134614552	G	C	0.59	0.583	0.915	0.0046989426564652	0.0182	0.7945	14004	16757	14424.77
6432474	chr11	rs4937947	134614585	A	G	0.156	0.146	0.837	0.0170045988158238	0.0268	0.5246	14004	16757	14424.77
6430579	chr11	rs4937948	134614608	G	A	0.599	0.596	0.874	0.0020977980821461	0.0186	0.9095	14004	16757	14424.77
6429443	chr11	rs4936250	134614642	C	G	0.0548	0.0492	0.608	0.0232965165504356	0.052	0.6541	13233	15840	13587.08
6422860	chr11	rs59291637	134615042	C	T	0.597	0.589	0.927	0.0052959516591825	0.0181	0.7714	14004	16757	14424.77
6425202	chr11	rs75967183	134615043	G	A	0.93	0.934	0.733	-0.0469029460862576	0.041	0.2519	14004	16757	14424.77
6426141	chr11	rs10750576	134615334	G	A	0.19	0.182	0.961	0.0048979852621919	0.0227	0.8291	14004	16757	14424.77
6427407	chr11	rs10791388	134615426	C	T	0.23	0.221	0.898	0.004201162744548	0.0222	0.8515	14004	16757	14424.77
6424739	chr11	rs11223986	134615539	G	C	0.593	0.593	0.968	-0.0027036515743148	0.0176	0.8774	14004	16757	14424.77
6434055	chr11	rs4937949	134615817	A	G	0.191	0.183	0.958	0.004101577021075	0.0227	0.8573	14004	16757	14424.77
6431580	chr11	rs4937950	134615847	C	T	0.599	0.59	0.928	0.005703702916678	0.0181	0.7546	14004	16757	14424.77
6426574	chr11	rs10894867	134615934	A	T	0.593	0.594	0.972	-0.0038975857287134	0.0175	0.8253	14004	16757	14424.77
6425118	chr11	rs11223987	134616066	G	A	0.593	0.594	0.973	-0.0040983869261633	0.0175	0.8151	14004	16757	14424.77
6430110	chr11	rs35818328	134616086	G	C	0.958	0.96	0.731	-0.0083043861636152	0.0537	0.8776	13317	16265	13851.39
6433418	chr11	rs1944880	134616207	C	T	0.193	0.184	0.952	0.0026963615477425	0.0227	0.9046	14004	16757	14424.77
6430764	chr11	rs78645110	134616306	C	A	0.737	0.739	0.868	-0.0385017716536664	0.0208	0.06351	14004	16757	14424.77
6426277	chr11	rs34226067	134616366	C	T	0.957	0.959	0.72	-0.0164038098256767	0.0534	0.759	13317	16265	13851.39
6426690	chr11	rs58049546	134616736	C	A	0.665	0.664	0.912	-0.0065010863423599	0.0189	0.7309	14004	16757	14424.77
6433951	chr11	rs11223988	134617082	C	T	0.604	0.595	0.926	0.0045994064948955	0.0182	0.8001	14004	16757	14424.77
6422852	chr11	rs11223989	134617231	A	G	0.603	0.593	0.925	0.0061013488579762	0.0182	0.7369	14004	16757	14424.77
6426708	chr11	rs4937951	134617321	G	A	0.594	0.595	0.987	-0.0054950702819798	0.0174	0.7521	14004	16757	14424.77
6428204	chr11	rs11223990	134617556	A	T	0.591	0.592	0.975	-0.0032954239497972	0.0175	0.8512	14004	16757	14424.77
6433841	chr11	rs117546541	134617838	G	A	0.982	0.982	0.803	-0.0227979086760041	0.0907	0.8013	8537	10107	8593.78
6431488	chr11	rs1892988	134618253	T	C	0.194	0.186	0.897	0.0025966258472659	0.0233	0.9095	14004	16757	14424.77
6430410	chr11	rs11223991	134618405	C	A	0.93	0.928	0.87	0.0134984841513417	0.0351	0.7	14004	16757	14424.77
6429762	chr11	rs56749421	134618452	A	G	0.662	0.662	0.864	-0.0106970095483354	0.0194	0.5797	14004	16757	14424.77
6426343	chr11	rs73031712	134618899	C	A	0.811	0.81	0.597	0.0248974696545107	0.0281	0.3754	14004	16757	14424.77
6423428	chr11	rs76093320	134618900	G	A	0.972	0.973	0.365	-0.0361972883118878	0.1117	0.7461	8057	9438	8504.85
6421372	chr11	rs7481161	134618944	A	T	0.547	0.543	0.633	0.0139029051689914	0.0214	0.5163	14004	16757	14424.77
6429115	chr11	rs11601707	134619154	T	C	0.64	0.639	0.754	0.0185960172820726	0.0205	0.3643	14004	16757	14424.77
6426907	chr11	rs10894868	134619197	A	G	0.946	0.947	0.5	0.0238044133801613	0.0556	0.6683	14004	16757	14424.77
6424356	chr11	rs4937953	134619220	C	G	0.423	0.421	0.708	-0.0057967688471774	0.0205	0.7772	14004	16757	14424.77
6422649	chr11	rs1944882	134619520	C	G	0.326	0.327	0.859	-0.0114047880634385	0.0196	0.5599	14004	16757	14424.77
6422968	chr11	rs58822187	134619861	A	C	0.847	0.847	0.621	-0.0050024916227914	0.0299	0.8682	14004	16757	14424.77
6434410	chr11	rs746541	134620146	A	T	0.16	0.157	0.84	0.0089993837968006	0.0258	0.7265	14004	16757	14424.77
6429795	chr11	rs11600687	134621010	G	A	0.702	0.702	0.947	-0.0059979518036359	0.0192	0.7552	14004	16757	14424.77
6429214	chr11	rs1892991	134621270	A	C	0.699	0.698	0.948	-0.005696192544881	0.0191	0.7635	14004	16757	14424.77
6426689	chr11	rs7932707	134621603	T	C	0.428	0.427	0.968	-0.0019018072895963	0.0175	0.9144	14004	16757	14424.77
6424536	chr11	rs1944883	134621625	C	G	0.0183	0.0201	0.826	-0.211103820619514	0.0766	0.005818	12671	13790	12753.81
6427640	chr11	rs57891858	134621778	T	C	0.974	0.974	0.864	-0.0344051267241774	0.0595	0.5631	13014	15757	13429.79
6423615	chr11	rs1944884	134622325	C	T	0.428	0.427	0.98	-0.001300845733048	0.0174	0.9406	14004	16757	14424.77
6421353	chr11	rs6590763	134622399	C	G	0.428	0.427	0.982	-0.0006001800720324	0.0174	0.9739	14004	16757	14424.77
6423798	chr11	rs67420314	134622517	C	T	0.97	0.971	0.857	-0.0562952570552056	0.0553	0.3091	14004	16757	14424.77
6423775	chr11	rs6590764	134622564	G	A	0.428	0.427	0.986	-0.0004000800213396	0.0173	0.98	14004	16757	14424.77
6423867	chr11	rs11223994	134622632	A	T	0.952	0.95	0.795	-0.0222967349986103	0.0446	0.617	14004	16757	14424.77
6421135	chr11	rs11826533	134622740	A	T	0.975	0.975	0.882	-0.0282965991551138	0.0592	0.6326	13014	15757	13429.79
6427449	chr11	rs6590765	134622757	A	G	0.019	0.021	0.849	-0.213601719727091	0.0743	0.00406	12671	13790	12753.81
6427602	chr11	rs11821862	134622884	C	T	0.974	0.974	0.88	-0.0322029950400999	0.0588	0.5847	13014	15757	13429.79
6433400	chr11	rs79046037	134622995	G	T	0.975	0.974	0.9	-0.0252049938352247	0.0598	0.6733	12424	15167	12839.79
6425951	chr11	rs73606955	134623196	G	T	0.975	0.974	0.883	-0.0264979913062283	0.0589	0.6526	13014	15757	13429.79
6421669	chr11	rs11604476	134623381	T	C	0.699	0.7	0.959	-0.0106970095483354	0.019	0.573	14004	16757	14424.77
6425511	chr11	rs11602394	134623809	G	T	0.597	0.597	0.967	-0.0093031403261444	0.0177	0.5988	14004	16757	14424.77
6426208	chr11	rs6590766	134623889	C	T	0.875	0.875	0.963	-0.0320997276601081	0.0262	0.2203	14004	16757	14424.77
6422176	chr11	rs60707215	134623938	C	G	0.974	0.974	0.883	-0.0121029460677457	0.0587	0.8363	13014	15757	13429.79
6422143	chr11	rs948047	134624014	T	C	0.227	0.226	0.938	0.0026963615477425	0.0212	0.9	14004	16757	14424.77
6421130	chr11	rs80332289	134624196	C	T	0.922	0.922	0.899	0.0078987227933553	0.0337	0.8147	14004	16757	14424.77
6423574	chr11	rs11602945	134624423	G	A	0.699	0.7	0.957	-0.0124977728299804	0.019	0.5122	14004	16757	14424.77
6422525	chr11	rs11605136	134624454	T	C	0.699	0.7	0.96	-0.0115969858456632	0.019	0.5413	14004	16757	14424.77
6423049	chr11	rs73031733	134624576	C	T	0.916	0.918	0.902	-0.0027036515743148	0.0329	0.9339	14004	16757	14424.77
6429060	chr11	rs1944885	134624615	C	A	0.0195	0.0217	0.851	-0.221994212057688	0.0758	0.003416	11900	12873	11916.12
6428813	chr11	rs1944886	134624641	A	G	0.0188	0.0208	0.862	-0.210301366300915	0.0766	0.006053	11900	12873	11916.12
6429341	chr11	rs10894870	134624671	A	G	0.574	0.575	0.964	-0.0240980393840575	0.0175	0.1692	14004	16757	14424.77
6427621	chr11	rs7929855	134624738	C	T	0.466	0.468	0.981	-0.0264979913062283	0.0173	0.1252	14004	16757	14424.77
6427700	chr11	rs4569023	134624888	C	T	0.874	0.875	0.983	-0.0305004454483837	0.0259	0.2389	14004	16757	14424.77
6431956	chr11	rs4539335	134624942	C	T	0.0201	0.0225	0.857	-0.225797068779773	0.0743	0.002378	11900	12873	11916.12
6433280	chr11	rs4454738	134624976	C	T	0.918	0.916	0.898	-0.0289963604415917	0.0325	0.3726	14004	16757	14424.77
6424384	chr11	rs4548634	134625044	G	A	0.874	0.874	0.983	-0.0296966117368367	0.0259	0.2512	14004	16757	14424.77
6422367	chr11	rs4269937	134625046	A	C	0.85	0.85	0.975	-0.0305004454483837	0.0241	0.2066	14004	16757	14424.77
6421082	chr11	rs4573692	134625076	G	A	0.85	0.85	0.976	-0.0306035477981776	0.0241	0.2052	14004	16757	14424.77
6425712	chr11	rs12575477	134625128	G	A	0.7	0.7	0.961	-0.0123965203365513	0.019	0.5126	14004	16757	14424.77
6429834	chr11	rs59511896	134625149	G	A	0.7	0.7	0.961	-0.0125990355765152	0.019	0.5078	14004	16757	14424.77
6432530	chr11	rs10791389	134625186	A	C	0.0201	0.0224	0.859	-0.225496316897807	0.0742	0.002385	11900	12873	11916.12
6432660	chr11	rs12288121	134625518	T	C	0.956	0.958	0.889	-0.0356997191343252	0.0456	0.4338	14004	16757	14424.77
6428315	chr11	rs12281154	134625552	C	A	0.956	0.958	0.889	-0.0358033589652777	0.0456	0.4324	14004	16757	14424.77
6421108	chr11	rs7111624	134625554	G	T	0.557	0.555	0.99	0.0125015292229252	0.0172	0.4686	14004	16757	14424.77
6430562	chr11	rs4937954	134625703	T	C	0.0201	0.0224	0.86	-0.226097911140646	0.0742	0.002304	11900	12873	11916.12
6433735	chr11	rs4937955	134625735	G	A	0.7	0.701	0.962	-0.0143017847108596	0.019	0.4513	14004	16757	14424.77
6429323	chr11	rs79509401	134625744	G	A	0.975	0.975	0.894	-0.0203966036652218	0.059	0.7293	13014	15757	13429.79
6433213	chr11	rs12294419	134625851	A	T	0.85	0.85	0.98	-0.0290993078252748	0.0241	0.2271	14004	16757	14424.77
6428903	chr11	rs4937956	134625924	T	C	0.7	0.701	0.962	-0.0145046862028817	0.019	0.4446	14004	16757	14424.77
6432428	chr11	rs1944887	134626123	A	G	0.174	0.174	0.956	0.009197572354042	0.0231	0.6902	14004	16757	14424.77
6428446	chr11	rs1944888	134626169	T	G	0.871	0.871	0.987	-0.0274020297483382	0.0255	0.2837	14004	16757	14424.77
6426975	chr11	rs948048	134626493	C	T	0.691	0.691	0.863	0.004001981379298	0.0197	0.84	14004	16757	14424.77
6425588	chr11	rs948049	134626551	C	G	0.305	0.304	0.931	0.0014988761237359	0.0191	0.937	14004	16757	14424.77
6423884	chr11	rs11223996	134626887	T	C	0.912	0.911	0.891	-0.0323992324466777	0.0319	0.3098	14004	16757	14424.77
6431658	chr11	rs78326128	134626916	T	C	0.976	0.974	0.612	0.0262036654966364	0.07	0.708	14004	16757	14424.77
6425800	chr11	rs7948887	134627577	C	T	0.916	0.914	0.894	-0.0249999098013234	0.0323	0.4385	14004	16757	14424.77
6424483	chr11	rs60112551	134627873	G	A	0.975	0.975	0.913	-0.015702643727291	0.0601	0.7942	12424	15167	12839.79
6428914	chr11	rs7952242	134627893	G	A	0.916	0.914	0.894	-0.0249999098013234	0.0323	0.4399	14004	16757	14424.77
6429445	chr11	rs948050	134627975	G	A	0.554	0.553	0.998	0.0146028573839336	0.0171	0.3933	14004	16757	14424.77
6426757	chr11	rs2155300	134628152	G	C	0.547	0.547	0.988	0.0128964817350202	0.0172	0.4537	14004	16757	14424.77
6422325	chr11	rs73031758	134628201	C	T	0.916	0.914	0.896	-0.0243029385231735	0.0324	0.4518	14004	16757	14424.77
6421573	chr11	rs11223997	134628300	C	A	0.878	0.88	0.9	-0.0022024235552	0.0278	0.9379	14004	16757	14424.77
6421584	chr11	rs73031759	134628326	C	T	0.916	0.914	0.893	-0.0252049938352247	0.0323	0.4363	14004	16757	14424.77
6428097	chr11	rs1944889	134628452	T	C	0.318	0.317	0.97	0.0028958031120254	0.0186	0.8753	14004	16757	14424.77
6430967	chr11	rs11223998	134628589	T	C	0.854	0.856	0.902	-0.0068030886197391	0.0256	0.7921	14004	16757	14424.77
6424307	chr11	rs141590252	134628702	C	T	0.988	0.988	0.599	0.0289955368412525	0.1223	0.8125	9224	12077	9713.28
6427698	chr11	rs1944890	134628757	A	G	0.555	0.553	0.998	0.0140015196358136	0.0171	0.4131	14004	16757	14424.77
6427093	chr11	rs10894872	134628807	A	G	0.555	0.553	0.998	0.0141001243787816	0.0171	0.4111	14004	16757	14424.77
6429030	chr11	rs7928150	134629111	G	A	0.555	0.553	0.998	0.0139029051689914	0.0171	0.4166	14004	16757	14424.77
6421504	chr11	rs12277245	134629148	C	T	0.855	0.856	0.902	-0.006199175242821	0.0256	0.8096	14004	16757	14424.77
6429591	chr11	rs6590767	134629437	C	A	0.318	0.317	0.972	0.0036034995896235	0.0185	0.8458	14004	16757	14424.77
6426715	chr11	rs112522138	134629466	G	A	0.916	0.914	0.891	-0.0231048737150968	0.0324	0.4747	14004	16757	14424.77
6434222	chr11	rs11224000	134630514	A	C	0.918	0.916	0.899	-0.0235962138551867	0.0325	0.4669	14004	16757	14424.77
6427350	chr11	rs78133315	134630973	G	T	0.918	0.916	0.899	-0.0240980393840575	0.0325	0.459	14004	16757	14424.77
6423701	chr11	rs10750577	134631047	G	C	0.318	0.317	0.974	0.003902375817241	0.0185	0.8324	14004	16757	14424.77
6424865	chr11	rs7939430	134631823	A	G	0.318	0.317	0.975	0.003902375817241	0.0185	0.8317	14004	16757	14424.77
6425189	chr11	rs10750578	134632044	G	A	0.555	0.553	0.996	0.0147014028528927	0.0171	0.3904	14004	16757	14424.77
6432499	chr11	rs7939769	134632074	A	G	0.0189	0.0204	0.875	-0.175103668535482	0.0736	0.0174	12671	13790	12753.81
6428952	chr11	rs113118201	134632085	G	C	0.976	0.975	0.89	-0.0256973671872587	0.06	0.6678	13014	15757	13429.79
6426551	chr11	rs113007184	134632326	A	T	0.916	0.914	0.888	-0.0240980393840575	0.0325	0.4577	14004	16757	14424.77
6430190	chr11	rs114781441	134632476	C	T	0.922	0.922	0.906	0.0192044091837133	0.0336	0.5677	14004	16757	14424.77
6429527	chr11	rs111822320	134632496	T	A	0.916	0.914	0.889	-0.023401696181619	0.0324	0.4716	14004	16757	14424.77
6433113	chr11	rs7119012	134632636	G	C	0.327	0.324	0.972	0.0062007356416035	0.0184	0.7372	14004	16757	14424.77
6423119	chr11	rs117855303	134632877	C	T	0.976	0.975	0.913	-0.0091012913892029	0.0604	0.8801	12424	15167	12839.79
6422918	chr11	rs61906986	134632881	G	C	0.855	0.856	0.903	-0.004198802647333	0.0257	0.8709	14004	16757	14424.77
6426193	chr11	rs7122072	134632902	C	T	0.48	0.482	0.954	0.0045994064948955	0.0175	0.7903	14004	16757	14424.77
6433721	chr11	rs146495839	134632974	G	A	0.954	0.953	0.802	-0.0296966117368367	0.0453	0.5121	14004	16757	14424.77
6424552	chr11	rs77263182	134633506	C	T	0.698	0.699	0.967	-0.0150019689183474	0.0189	0.4255	14004	16757	14424.77
6426073	chr11	rs10750580	134633538	A	G	0.322	0.321	0.974	0.0009995003330834	0.0184	0.9581	14004	16757	14424.77
6433121	chr11	rs10894873	134633950	C	T	0.766	0.766	0.964	-0.0172987645783295	0.0206	0.4011	14004	16757	14424.77
6431710	chr11	rs10894874	134633992	C	G	0.772	0.771	0.963	-0.0137034650584925	0.0207	0.5102	14004	16757	14424.77
6421222	chr11	rs7126788	134634277	A	G	0.412	0.411	0.952	0.0108014536938559	0.0177	0.5417	14004	16757	14424.77
6429967	chr11	rs11224001	134634296	G	A	0.555	0.554	1.0	0.0129951954948113	0.0171	0.4453	14004	16757	14424.77
6421619	chr11	rs60742359	134634456	G	A	0.975	0.975	0.893	-0.0129028853555234	0.0595	0.8281	13014	15757	13429.79
6422411	chr11	rs9888241	134634574	G	T	0.321	0.32	0.974	0.0018981972830802	0.0185	0.9202	14004	16757	14424.77
6428982	chr11	rs10894875	134635102	C	T	0.794	0.794	0.959	-0.0123965203365513	0.0216	0.5646	14004	16757	14424.77
6426824	chr11	rs11224002	134635982	C	T	0.918	0.916	0.893	-0.0259949602770859	0.0326	0.4253	14004	16757	14424.77
6427884	chr11	rs78041131	134637008	C	T	0.918	0.916	0.893	-0.0256973671872587	0.0326	0.4309	14004	16757	14424.77
6422650	chr11	rs10894876	134637128	C	G	0.555	0.554	1.01	0.0126002819757385	0.0171	0.4613	14004	16757	14424.77
6430065	chr11	rs7102831	134637381	T	C	0.321	0.32	0.973	0.0022973590486834	0.0185	0.902	14004	16757	14424.77
6433879	chr11	rs147890937	134637460	T	C	0.978	0.979	0.687	-0.100096616538285	0.0705	0.1555	14004	16757	14424.77
6426458	chr11	rs11224003	134637840	G	A	0.956	0.958	0.866	-0.0297996312385195	0.0461	0.5183	14004	16757	14424.77
6430793	chr11	rs1944891	134638090	A	G	0.321	0.32	0.973	0.0020977980821461	0.0185	0.9082	14004	16757	14424.77
6433029	chr11	rs1944892	134638254	T	A	0.321	0.32	0.973	0.0021975835434872	0.0185	0.9074	14004	16757	14424.77
6424710	chr11	rs11532043	134638786	A	G	0.918	0.916	0.892	-0.0240980393840575	0.0327	0.4614	14004	16757	14424.77
6421275	chr11	rs11500924	134639939	G	T	0.955	0.957	0.869	-0.0305004454483837	0.0457	0.5054	14004	16757	14424.77
6428152	chr11	rs11224004	134640455	C	T	0.955	0.957	0.87	-0.0323992324466777	0.0457	0.4794	14004	16757	14424.77
6421621	chr11	rs1289464	134640932	A	G	0.321	0.32	0.974	0.0023971245997214	0.0185	0.8985	14004	16757	14424.77
6433078	chr11	rs1289463	134640978	A	G	0.555	0.554	1.01	0.0123039944561641	0.017	0.4703	14004	16757	14424.77
6424441	chr11	rs10894877	134641159	G	A	0.855	0.855	0.9	-0.0036968248442897	0.0257	0.8845	14004	16757	14424.77
6429746	chr11	rs11224005	134641164	T	A	0.918	0.916	0.89	-0.0232993336544035	0.0327	0.4758	14004	16757	14424.77
6432964	chr11	rs11224006	134641222	A	G	0.955	0.957	0.869	-0.0322959448008212	0.0457	0.4804	14004	16757	14424.77
6432890	chr11	rs76706792	134641286	G	A	0.977	0.976	0.911	0.0036034995896235	0.0618	0.953	12424	15167	12839.79
6429655	chr11	rs141674447	134641484	C	T	0.983	0.98	0.683	0.211702349665263	0.0777	0.006469	13457	16217	13881.29
6430308	chr11	rs10894878	134641831	C	T	0.854	0.855	0.9	-0.003797200248385	0.0257	0.8824	14004	16757	14424.77
6433343	chr11	rs1289462	134641861	C	T	0.322	0.32	0.974	0.001998002662673	0.0185	0.9136	14004	16757	14424.77
6422583	chr11	rs1289461	134641934	C	A	0.322	0.32	0.974	0.0020977980821461	0.0185	0.9086	14004	16757	14424.77
6423759	chr11	rs1289460	134642280	G	A	0.322	0.32	0.973	0.0021975835434872	0.0185	0.9048	14004	16757	14424.77
6421773	chr11	rs1289459	134642632	A	G	0.556	0.554	1.01	0.0118989261570991	0.017	0.4859	14004	16757	14424.77
6425245	chr11	rs1289458	134642852	G	A	0.556	0.554	1.01	0.0118989261570991	0.017	0.4842	14004	16757	14424.77
6421446	chr11	rs1289456	134643064	C	G	0.556	0.554	1.01	0.0118989261570991	0.017	0.4835	14004	16757	14424.77
6422365	chr11	rs1289455	134643147	A	G	0.322	0.32	0.972	0.0022973590486834	0.0185	0.9002	14004	16757	14424.77
6433654	chr11	rs1289454	134643204	A	T	0.322	0.32	0.972	0.0023971245997214	0.0185	0.8965	14004	16757	14424.77
6433858	chr11	rs1289453	134643329	G	A	0.559	0.558	1.0	0.0109003744682883	0.0171	0.523	14004	16757	14424.77
6423614	chr11	rs182515224	134643465	A	G	0.978	0.977	0.621	0.120703212231913	0.0759	0.1119	13014	15757	13429.79
6432913	chr11	rs1289452	134644282	G	A	0.444	0.446	1.01	-0.0122952780941516	0.017	0.4716	14004	16757	14424.77
6424690	chr11	rs7120408	134644926	A	G	0.766	0.766	0.959	-0.0146974807605841	0.0206	0.4763	14004	16757	14424.77
6428704	chr11	rs1289451	134644931	A	G	0.678	0.68	0.968	-0.0029042131473898	0.0185	0.874	14004	16757	14424.77
6434125	chr11	rs7121029	134645307	C	G	0.918	0.916	0.884	-0.0236986067778773	0.0329	0.4708	14004	16757	14424.77
6423457	chr11	rs7121326	134645637	A	G	0.766	0.766	0.957	-0.0147989665120717	0.0207	0.4745	14004	16757	14424.77
6425622	chr11	rs7107231	134645729	T	G	0.918	0.916	0.883	-0.0235040691879941	0.0329	0.4751	14004	16757	14424.77
6421066	chr11	rs10160383	134646252	A	G	0.954	0.956	0.852	-0.0306963490025976	0.0455	0.4996	14004	16757	14424.77
6432108	chr11	rs1289450	134646641	C	T	0.672	0.675	0.968	-0.0062998021485279	0.0185	0.7327	14004	16757	14424.77
6422764	chr11	rs77895892	134646667	G	A	0.976	0.975	0.915	-0.0014009809156281	0.0608	0.9814	12424	15167	12839.79
6422039	chr11	rs1289449	134647177	G	A	0.672	0.675	0.966	-0.0065010863423599	0.0185	0.7259	14004	16757	14424.77
6430527	chr11	rs1289448	134647527	G	C	0.672	0.675	0.966	-0.0068030886197391	0.0185	0.7131	14004	16757	14424.77
6423131	chr11	rs11603506	134648247	A	G	0.975	0.974	0.884	-0.003596459514405	0.0593	0.9512	13014	15757	13429.79
6431057	chr11	rs1289447	134648623	G	A	0.805	0.804	0.89	0.004101577021075	0.0229	0.8581	14004	16757	14424.77
6431463	chr11	rs1289446	134648681	G	A	0.446	0.447	0.972	-0.0116981574124923	0.0174	0.4992	14004	16757	14424.77
6426686	chr11	rs78497816	134648775	A	G	0.981	0.979	0.786	0.197801127642341	0.0864	0.02204	10146	9839	9758.32
6423794	chr11	rs1289445	134648828	C	T	0.951	0.953	0.836	-0.0267958227871631	0.045	0.5507	14004	16757	14424.77
6422230	chr11	rs1289444	134648843	A	G	0.542	0.543	0.954	-0.0256973671872587	0.0175	0.1428	14004	16757	14424.77
6426624	chr11	rs185445887	134648909	T	C	0.984	0.981	0.674	0.208995944208141	0.0807	0.009568	13457	16217	13881.29
6422785	chr11	rs67338270	134649046	G	C	0.665	0.668	0.955	-0.0189993500097828	0.0185	0.3042	14004	16757	14424.77
6421381	chr11	rs73033780	134650371	G	A	0.97	0.971	0.869	-0.0366951051877892	0.0551	0.5054	14004	16757	14424.77
6428580	chr11	rs79467923	134650750	G	C	0.981	0.979	0.79	0.196199806826663	0.0868	0.02374	10146	9839	9758.32
6423606	chr11	rs7123717	134650992	C	T	0.97	0.971	0.869	-0.0372035489975441	0.0551	0.4999	14004	16757	14424.77
6421750	chr11	rs77843073	134651050	T	C	0.924	0.923	0.887	0.0207041815582916	0.0341	0.5436	14004	16757	14424.77
6425276	chr11	rs2000578	134651444	C	G	0.981	0.979	0.786	0.205696228110405	0.0862	0.01702	10146	9839	9758.32
6428109	chr11	rs78962291	134651734	G	A	0.971	0.971	0.632	-0.0423961495190412	0.0632	0.5019	14004	16757	14424.77
6433903	chr11	rs1289504	134651908	A	G	0.444	0.446	0.995	-0.0138961051921114	0.0172	0.4174	14004	16757	14424.77
6432729	chr11	rs1289503	134651957	C	A	0.871	0.871	0.942	-0.0259025943231108	0.0262	0.3232	14004	16757	14424.77
6427904	chr11	rs80123452	134652238	A	C	0.604	0.605	0.977	0.0008995952428359	0.0176	0.9588	14004	16757	14424.77
6421153	chr11	rs73033784	134652283	T	C	0.97	0.971	0.864	-0.0409990935346932	0.055	0.4566	14004	16757	14424.77
6431200	chr11	rs61512864	134652785	G	T	0.589	0.59	0.977	-0.0122041688389067	0.0175	0.4864	14004	16757	14424.77
6427033	chr11	rs117701167	134652971	G	A	0.954	0.952	0.81	-0.009797842480111	0.045	0.8272	14004	16757	14424.77
6433709	chr11	rs12420691	134653053	A	C	0.62	0.62	0.975	-0.0081027387031859	0.0178	0.6488	14004	16757	14424.77
6432860	chr11	rs12419432	134653172	T	C	0.619	0.62	0.976	-0.0082035573506883	0.0178	0.6454	14004	16757	14424.77
6430934	chr11	rs60227369	134653281	G	A	0.976	0.976	0.905	-0.0128015918372089	0.0614	0.8344	12424	15167	12839.79
6428556	chr11	rs56772282	134653286	G	A	0.972	0.972	0.865	-0.0467038420537432	0.0561	0.4048	14004	16757	14424.77
6430008	chr11	rs11827154	134653828	A	G	0.619	0.62	0.976	-0.0075987978753305	0.0178	0.6678	14004	16757	14424.77
6432603	chr11	rs1289502	134654160	A	G	0.443	0.445	0.989	-0.0149004625639624	0.0172	0.3864	14004	16757	14424.77
6428330	chr11	rs59218406	134654797	G	A	0.97	0.971	0.852	-0.043502667649395	0.0553	0.4313	14004	16757	14424.77
6430567	chr11	rs57140849	134654987	C	T	0.97	0.971	0.85	-0.0428031223253094	0.0553	0.4388	14004	16757	14424.77
6429702	chr11	rs73033792	134655626	C	T	0.969	0.971	0.836	-0.044401309298167	0.0556	0.4254	14004	16757	14424.77
6425635	chr11	rs11224017	134655690	T	C	0.675	0.672	0.89	0.0093957216403621	0.0191	0.625	14004	16757	14424.77
6422289	chr11	rs1289501	134655837	T	C	0.869	0.869	0.907	-0.0328951617042694	0.0265	0.2148	14004	16757	14424.77
6430103	chr11	rs79898696	134657101	A	G	0.925	0.924	0.838	0.0215951374365897	0.0352	0.5391	14004	16757	14424.77
6423279	chr11	rs78466338	134657103	G	T	0.925	0.924	0.838	0.0227981362759783	0.0352	0.5168	14004	16757	14424.77
6426499	chr11	rs11224018	134657359	T	G	0.92	0.918	0.843	-0.0328021562323804	0.0339	0.3332	14004	16757	14424.77
6426239	chr11	rs1289500	134658100	G	A	0.429	0.433	0.918	-0.0171970248285215	0.018	0.3371	14004	16757	14424.77
6432281	chr11	rs60567012	134658221	G	A	0.977	0.976	0.866	0.0047984689115734	0.0637	0.9397	12424	15167	12839.79
6433108	chr11	rs56266806	134658222	G	A	0.977	0.976	0.866	0.0047984689115734	0.0637	0.9406	12424	15167	12839.79
6432079	chr11	rs57661273	134658808	G	A	0.628	0.628	0.905	0.0	0.0185	0.9979	14004	16757	14424.77
6428515	chr11	rs61323393	134659462	G	A	0.64	0.639	0.877	-0.001501126126267	0.019	0.9379	14004	16757	14424.77
6426821	chr11	rs74400642	134660017	C	T	0.976	0.976	0.796	-0.0421979407001862	0.0641	0.5104	13014	15757	13429.79
6429582	chr11	rs4936252	134660163	T	C	0.648	0.65	0.846	-0.003797200248385	0.0193	0.8456	14004	16757	14424.77
6433526	chr11	rs7119365	134660704	C	T	0.831	0.83	0.66	0.0008995952428359	0.0273	0.9729	14004	16757	14424.77
6431851	chr11	rs57002342	134661371	T	C	0.975	0.974	0.83	-0.0349952529972629	0.0597	0.5575	14004	16757	14424.77
6428304	chr11	rs59046679	134661409	T	C	0.974	0.974	0.826	-0.0440041354980549	0.0595	0.4598	14004	16757	14424.77
6431423	chr11	rs60375008	134661461	C	T	0.975	0.975	0.832	-0.0398016818829366	0.0598	0.506	14004	16757	14424.77
6432201	chr11	rs753353	134662127	A	G	0.619	0.612	0.931	0.0320024161254944	0.0181	0.07678	14004	16757	14424.77
6425061	chr11	rs57452808	134662152	T	C	0.975	0.974	0.839	-0.0430954101055856	0.0593	0.4675	14004	16757	14424.77
6422500	chr11	rs60001855	134662250	G	A	0.975	0.975	0.843	-0.043502667649395	0.0595	0.4642	14004	16757	14424.77
6430166	chr11	rs57400489	134662479	A	G	0.974	0.974	0.843	-0.044495399886564	0.0591	0.452	14004	16757	14424.77
6429247	chr11	rs10894879	134662527	C	T	0.629	0.619	0.956	0.0356952753244514	0.0179	0.04633	14004	16757	14424.77
6420846	chr11	rs10894880	134662579	G	A	0.655	0.645	0.957	0.0414010268486756	0.0182	0.02274	14004	16757	14424.77
6423271	chr11	rs7131512	134663326	A	G	0.617	0.61	0.963	0.0305001066483263	0.0177	0.08531	14004	16757	14424.77
6433538	chr11	rs7101583	134663551	C	T	0.652	0.643	0.976	0.0399992561638529	0.0179	0.02575	14004	16757	14424.77
6427021	chr11	rs10791392	134663826	A	G	0.626	0.617	0.974	0.0333960906184285	0.0177	0.05903	14004	16757	14424.77
6426373	chr11	rs60864713	134663940	A	G	0.974	0.974	0.85	-0.052198967543594	0.058	0.3681	14004	16757	14424.77
6428391	chr11	rs10791393	134664007	A	G	0.654	0.646	0.987	0.0374017521540008	0.0178	0.03599	14004	16757	14424.77
6420812	chr11	rs10894881	134664123	G	A	0.655	0.646	0.985	0.0363029992242924	0.0179	0.04214	14004	16757	14424.77
6424431	chr11	rs10894882	134664138	G	A	0.544	0.543	0.894	0.0107025231331357	0.018	0.5506	14004	16757	14424.77
6428746	chr11	rs61907013	134664413	C	T	0.92	0.926	0.691	-0.0840013661662842	0.0388	0.03064	14004	16757	14424.77
6430173	chr11	rs11224019	134664976	T	C	0.627	0.619	0.975	0.0301023438164435	0.0177	0.08928	14004	16757	14424.77
6424433	chr11	rs75127009	134665097	C	G	0.973	0.974	0.852	-0.0538017009683557	0.0578	0.3518	14004	16757	14424.77
6432073	chr11	rs61907014	134665242	T	C	0.651	0.643	0.975	0.0384030712829451	0.0179	0.032	14004	16757	14424.77
6426352	chr11	rs141903296	134665728	A	G	0.974	0.974	0.852	-0.0555972801024095	0.058	0.337	14004	16757	14424.77
6429254	chr11	rs12272594	134666245	G	C	0.636	0.629	0.946	0.0361969153118182	0.018	0.04475	14004	16757	14424.77
6429847	chr11	rs60851867	134666357	G	A	0.973	0.974	0.849	-0.0575973336805821	0.0579	0.3193	14004	16757	14424.77
6423532	chr11	rs76384000	134667375	A	G	0.974	0.974	0.851	-0.0586996008587778	0.058	0.3115	14004	16757	14424.77
6423519	chr11	rs7947725	134667524	C	T	0.972	0.973	0.847	-0.050104527566688	0.0569	0.3787	14004	16757	14424.77
6423221	chr11	rs2076848	134667546	A	T	0.643	0.638	0.914	0.0358978909969844	0.0184	0.05144	14004	16757	14424.77
6424548	chr11	rs11826145	134667681	A	G	0.968	0.971	0.771	-0.033701571673015	0.0587	0.5661	14004	16757	14424.77
6424878	chr11	rs7934549	134667719	T	C	0.973	0.974	0.848	-0.0630036995790015	0.0579	0.2767	14004	16757	14424.77
6420868	chr11	rs35781524	134667741	A	G	0.968	0.971	0.776	-0.0361039752308815	0.0585	0.5379	14004	16757	14424.77
6428544	chr11	rs732804	134667764	A	G	0.905	0.91	0.694	-0.0758017134162819	0.0351	0.03102	14004	16757	14424.77
6433766	chr11	rs10894884	134667859	T	G	0.673	0.665	0.905	0.0402010017441475	0.0189	0.0331	14004	16757	14424.77
6433339	chr11	rs11224020	134668051	A	G	0.922	0.925	0.713	-0.0633978386299677	0.0384	0.09832	14004	16757	14424.77
6423239	chr11	rs12805123	134668079	T	C	0.957	0.962	0.827	0.0109992854583691	0.0516	0.8315	14004	16757	14424.77
6422523	chr11	rs10791394	134668256	T	C	0.603	0.6	0.82	0.0336958638567256	0.0191	0.07666	14004	16757	14424.77
6426304	chr11	rs57197430	134668393	G	A	0.982	0.981	0.439	0.0084045823438103	0.1083	0.9384	11656	12502	11420.78
6424568	chr11	rs1039778	134668665	G	A	0.51	0.51	0.823	0.013202462677756	0.0188	0.4813	14004	16757	14424.77
6427337	chr11	rs11224021	134668864	G	A	0.671	0.662	0.92	0.0358014124633833	0.0187	0.05601	14004	16757	14424.77
6427165	chr11	rs144028774	134669039	C	T	0.983	0.984	0.615	-0.199500269566734	0.1098	0.06929	8215	9564	8176.35
6424256	chr11	rs35488033	134669635	G	A	0.975	0.975	0.698	0.059701843246044	0.0731	0.4142	12180	13111	12183.91
6425551	chr11	rs10750581	134669679	A	G	0.545	0.543	0.87	0.0190964956909883	0.0181	0.2911	14004	16757	14424.77
6431901	chr11	rs11224022	134669752	T	C	0.886	0.893	0.731	-0.0440981887217984	0.0318	0.1653	14004	16757	14424.77
6434505	chr11	rs10750582	134670110	G	A	0.718	0.71	0.904	0.0432989243951476	0.0197	0.02778	14004	16757	14424.77
6427615	chr11	rs7931119	134670150	G	A	0.948	0.953	0.684	-0.0933990072585827	0.0496	0.05966	14004	16757	14424.77
6432063	chr11	rs7931065	134670337	A	G	0.962	0.964	0.478	-0.211301446637622	0.0825	0.01042	8744	9930	9078.23
6422960	chr11	rs931932	134671308	A	C	0.658	0.65	0.936	0.0323026073786261	0.0184	0.07845	14004	16757	14424.77
6433932	chr11	rs10894887	134671688	A	G	0.581	0.581	0.876	0.0133011462391285	0.0183	0.4695	14004	16757	14424.77
6432951	chr11	rs61907020	134671792	A	G	0.961	0.964	0.491	-0.217795378321108	0.0819	0.007822	8744	9930	9078.23
6423670	chr11	rs10736617	134671878	T	C	0.599	0.599	0.898	0.0161980995687726	0.0182	0.3747	14004	16757	14424.77
6433050	chr11	rs7116815	134672036	A	G	0.633	0.628	0.914	0.0320024161254944	0.0183	0.08084	14004	16757	14424.77
6420918	chr11	rs12807278	134672128	G	A	0.973	0.974	0.67	0.0459957873421583	0.0722	0.5239	12180	13111	12183.91
6422668	chr11	rs7117049	134672234	A	G	0.938	0.939	0.785	-0.0428970626523952	0.0398	0.2818	14004	16757	14424.77
6432764	chr11	rs73035318	134672625	C	T	0.938	0.939	0.783	-0.0418954871740363	0.04	0.295	14004	16757	14424.77
6426913	chr11	rs10750583	134672955	C	T	0.598	0.597	0.891	0.01600129372694	0.0183	0.3817	14004	16757	14424.77
6424912	chr11	rs61907021	134673378	G	A	0.947	0.95	0.72	-0.0259949602770859	0.0456	0.5692	14004	16757	14424.77
6424926	chr11	rs11825380	134673492	C	T	0.952	0.954	0.784	-0.0471020897690825	0.0449	0.2947	14004	16757	14424.77
6429534	chr11	rs2102431	134673696	A	G	0.594	0.595	0.862	0.0072039888485025	0.0189	0.7027	14004	16757	14424.77
6424223	chr11	rs76566554	134673950	G	A	0.986	0.986	0.773	0.0548952993715794	0.0948	0.5626	10080	12863	10515.85
6420774	chr11	rs2155302	134674218	G	A	0.936	0.937	0.787	0.0360040066341877	0.0391	0.3577	14004	16757	14424.77
6423520	chr11	rs2136098	134674852	G	A	0.654	0.652	0.908	0.0258041896815329	0.0186	0.1662	14004	16757	14424.77
6431419	chr11	rs77346167	134675378	C	T	0.759	0.753	0.911	0.0264958638039652	0.0206	0.1987	14004	16757	14424.77
6423728	chr11	rs76950381	134676373	C	T	0.985	0.986	0.868	-0.0375980304153185	0.0965	0.697	8472	11270	8915.4
6433679	chr11	rs117189023	134677536	T	C	0.971	0.971	0.611	-0.0623968162257107	0.064	0.3301	14004	16757	14424.77
6433759	chr11	rs11224024	134678632	A	G	0.745	0.739	0.952	0.0260965047212743	0.0198	0.1874	14004	16757	14424.77
6431655	chr11	rs35190814	134679225	T	C	0.972	0.975	0.903	-0.0874987684728371	0.056	0.118	14004	16757	14424.77
6430504	chr11	rs34284944	134679293	C	T	0.986	0.985	0.863	0.15769581696755	0.0919	0.08603	9613	10593	9663.85
6422630	chr11	rs74527124	134679495	C	T	0.985	0.985	0.87	0.157003748809665	0.0914	0.08601	9613	10593	9663.85
6430438	chr11	rs57214808	134679617	G	C	0.959	0.962	0.865	0.0084045823438103	0.0469	0.8572	14004	16757	14424.77
6423132	chr11	rs78061217	134679824	C	T	0.745	0.738	0.966	0.0255020410123433	0.0196	0.194	14004	16757	14424.77
6424452	chr11	rs7128592	134680171	A	G	0.65	0.647	0.984	0.0215951374365897	0.0179	0.227	14004	16757	14424.77
6423974	chr11	rs10791396	134680194	T	C	0.69	0.685	0.979	0.029296631955588	0.0185	0.1124	14004	16757	14424.77
6422833	chr11	rs906626	134680981	G	A	0.65	0.647	0.991	0.0213993910058902	0.0178	0.2307	14004	16757	14424.77
6432013	chr11	rs7103398	134681667	G	A	0.985	0.985	0.911	0.153501897985254	0.0889	0.08429	9613	10593	9663.85
6433840	chr11	rs7106361	134681941	A	G	0.649	0.647	0.995	0.0222017079836866	0.0178	0.2108	14004	16757	14424.77
6434464	chr11	rs34265320	134682306	C	T	0.972	0.974	0.955	-0.0847956517047163	0.0537	0.1144	14004	16757	14424.77
6423325	chr11	rs61907039	134682518	C	T	0.96	0.963	0.898	0.0115035793834154	0.0465	0.8052	14004	16757	14424.77
6424427	chr11	rs10791397	134683159	G	A	0.649	0.647	0.992	0.0223972974420383	0.0178	0.2085	14004	16757	14424.77
6428845	chr11	rs12799339	134683177	T	C	0.959	0.961	0.956	-0.0306035477981776	0.0442	0.4892	14004	16757	14424.77
6429444	chr11	rs2000577	134683861	G	A	0.96	0.963	0.893	0.0109003744682883	0.0464	0.8147	14004	16757	14424.77
6420963	chr11	rs12804167	134683957	C	T	0.958	0.961	0.956	-0.0312017511432645	0.0441	0.4793	14004	16757	14424.77
6424094	chr11	rs34965705	134683990	T	C	0.958	0.961	0.957	-0.0309954337025195	0.0441	0.4818	14004	16757	14424.77
6424855	chr11	rs12804688	134684090	G	A	0.958	0.961	0.957	-0.0310985871020312	0.0441	0.4813	14004	16757	14424.77
6426161	chr11	rs12786926	134684259	T	C	0.958	0.961	0.957	-0.0313049258284153	0.0441	0.4778	14004	16757	14424.77
6431032	chr11	rs12785284	134684267	A	C	0.958	0.961	0.957	-0.031397792147416	0.0441	0.4766	14004	16757	14424.77
6421474	chr11	rs11224025	134684406	A	G	0.751	0.743	0.966	0.0317021347305135	0.0198	0.1089	14004	16757	14424.77
6428039	chr11	rs12786906	134684914	C	A	0.958	0.961	0.957	-0.0302015087331214	0.044	0.4923	14004	16757	14424.77
6423156	chr11	rs12223192	134685397	T	C	0.66	0.658	0.979	0.0215951374365897	0.0181	0.2316	14004	16757	14424.77
6422442	chr11	rs11224026	134685459	A	G	0.731	0.723	0.983	0.0310043588626902	0.0192	0.1061	14004	16757	14424.77
6423136	chr11	rs11820535	134685903	C	T	0.96	0.962	0.87	0.0107025231331357	0.0466	0.8177	14004	16757	14424.77
6430101	chr11	rs11224027	134686119	T	C	0.751	0.743	0.966	0.0330962274891896	0.0198	0.09436	14004	16757	14424.77
6428361	chr11	rs140004062	134686350	T	A	0.986	0.986	0.925	-0.0010005003335835	0.0981	0.9917	7785	10778	8342.03
6433825	chr11	rs192600727	134687034	T	C	0.986	0.986	0.923	-0.0087985943563496	0.0978	0.9281	7785	10778	8342.03
6421501	chr11	rs60907573	134687055	A	G	0.705	0.7	0.963	0.0280041964095973	0.0189	0.1383	14004	16757	14424.77
6424485	chr11	rs150978835	134687525	T	C	0.986	0.986	0.925	-0.0038975857287134	0.0981	0.968	7785	10778	8342.03
6421134	chr11	rs11224028	134687798	G	A	0.746	0.739	0.969	0.0291023874205329	0.0196	0.1389	14004	16757	14424.77
6428273	chr11	rs140787572	134687857	G	A	0.986	0.986	0.917	-0.007095110875924	0.0979	0.9425	7785	10778	8342.03
6433650	chr11	rs138668503	134688070	C	T	0.986	0.986	0.919	-0.0132980281439898	0.0977	0.8914	7785	10778	8342.03
6432505	chr11	rs149426712	134688408	G	A	0.985	0.985	0.894	0.0154007965760229	0.0847	0.8556	10502	13480	11051.47
6432672	chr11	rs144800820	134688730	G	A	0.986	0.986	0.921	0.001598721363697	0.0978	0.9869	7785	10778	8342.03
6429713	chr11	rs148551282	134688791	C	T	0.986	0.986	0.924	-0.0062998021485279	0.098	0.9489	7785	10778	8342.03
6427125	chr11	rs78351114	134688836	C	T	0.984	0.984	0.812	0.102502435234291	0.0848	0.2269	10776	13103	11007.53
6426264	chr11	rs55808446	134688935	C	T	0.971	0.973	0.932	-0.0856995105900367	0.0537	0.1105	14004	16757	14424.77
6433812	chr11	rs79107860	134688975	T	C	0.986	0.986	0.896	0.022299507494767	0.0898	0.8035	9912	12890	10461.47
6431011	chr11	rs34542693	134689224	G	A	0.984	0.984	0.8	0.10080415117661	0.0847	0.2343	10776	13103	11007.53
6424167	chr11	rs115343355	134689244	G	A	0.978	0.978	0.952	-0.0418016408837633	0.0593	0.4814	14004	16757	14424.77
6423011	chr11	rs34536405	134689520	G	A	0.984	0.984	0.798	0.101500073731347	0.0847	0.2308	10776	13103	11007.53
6428405	chr11	rs4293132	134689579	G	C	0.704	0.699	0.949	0.0341985075799122	0.019	0.07113	14004	16757	14424.77
6427847	chr11	rs7108393	134691119	T	C	0.762	0.754	0.96	0.0321960982163169	0.0201	0.1101	14004	16757	14424.77
6433244	chr11	rs7123244	134691606	A	T	0.959	0.961	0.921	-0.0495999919914836	0.0452	0.2727	14004	16757	14424.77
6429138	chr11	rs7127211	134692092	G	A	0.984	0.984	0.766	0.0862969551844677	0.0823	0.2942	11885	14212	12116.53
6430998	chr11	rs1467017	134692180	G	A	0.708	0.704	0.937	0.0297044227063309	0.0191	0.1208	14004	16757	14424.77
6421896	chr11	rs59196059	134692242	G	T	0.958	0.961	0.808	-0.006199175242821	0.0471	0.8951	14004	16757	14424.77
6430280	chr11	rs7948968	134692470	G	A	0.978	0.979	0.946	-0.0369026020501437	0.0601	0.5387	14004	16757	14424.77
6424771	chr11	rs6590770	134693077	A	C	0.664	0.66	0.943	0.0262036654966364	0.0184	0.1542	14004	16757	14424.77
6425694	chr11	rs12788379	134694110	C	G	0.942	0.944	0.806	0.0179970767016546	0.0402	0.6547	14004	16757	14424.77
6431519	chr11	rs10894888	134694677	C	T	0.768	0.759	0.957	0.0411035548784171	0.0203	0.04344	14004	16757	14424.77
6425814	chr11	rs77852497	134696004	C	A	0.982	0.982	0.488	0.0281986543586787	0.0978	0.773	12305	15058	12725.77
6424292	chr11	rs4936253	134696042	G	A	0.725	0.731	0.764	-0.0083043861636152	0.0219	0.7057	14004	16757	14424.77
6433915	chr11	rs6590773	134696354	C	T	0.726	0.72	0.997	0.0234039777790161	0.0189	0.2155	14004	16757	14424.77
6431562	chr11	rs10894890	134696375	T	C	0.725	0.719	0.993	0.023198814502523	0.0189	0.2209	14004	16757	14424.77
6428105	chr11	rs1567299	134696477	T	A	0.86	0.86	0.948	-0.009000382197299	0.0252	0.7212	14004	16757	14424.77
6423585	chr11	rs1007705	134696765	A	G	0.861	0.861	0.952	-0.0095958936734469	0.0252	0.7024	14004	16757	14424.77
6421596	chr11	rs1007704	134696778	C	T	0.861	0.861	0.954	-0.0093031403261444	0.0252	0.711	14004	16757	14424.77
6424214	chr11	rs2512917	134696912	C	A	0.856	0.857	0.934	-0.0136020904182857	0.0251	0.5887	14004	16757	14424.77
6426428	chr11	rs12798506	134697176	T	C	0.861	0.861	0.959	-0.0092022107647994	0.0251	0.7153	14004	16757	14424.77
6425378	chr11	rs2846187	134698175	T	C	0.861	0.861	0.965	-0.009000382197299	0.025	0.7189	14004	16757	14424.77
6431355	chr11	rs66823972	134698180	T	C	0.861	0.861	0.966	-0.0091012913892029	0.025	0.7168	14004	16757	14424.77
6425369	chr11	rs68091574	134698224	G	C	0.861	0.861	0.967	-0.009000382197299	0.025	0.7179	14004	16757	14424.77
6424350	chr11	rs2846186	134698376	T	C	0.861	0.861	0.968	-0.0091012913892029	0.025	0.715	14004	16757	14424.77
6426941	chr11	rs2661962	134698575	A	G	0.861	0.861	0.969	-0.009000382197299	0.025	0.7176	14004	16757	14424.77
6425047	chr11	rs77222285	134698912	T	A	0.771	0.763	0.974	0.0363994293800054	0.0202	0.07199	14004	16757	14424.77
6432463	chr11	rs2661963	134699358	C	G	0.861	0.861	0.973	-0.0088994831870327	0.0249	0.7196	14004	16757	14424.77
6425753	chr11	rs2846185	134699390	A	T	0.861	0.861	0.973	-0.009000382197299	0.0249	0.7189	14004	16757	14424.77
6434435	chr11	rs2661964	134700083	G	A	0.861	0.86	0.976	-0.0085968472255182	0.0249	0.729	14004	16757	14424.77
6428840	chr11	rs2846184	134700170	T	G	0.861	0.861	0.977	-0.0088994831870327	0.0248	0.7188	14004	16757	14424.77
6423622	chr11	rs2661965	134700222	G	A	0.861	0.861	0.977	-0.0085968472255182	0.0248	0.7298	14004	16757	14424.77
6428153	chr11	rs2661966	134700234	A	G	0.861	0.86	0.977	-0.0088994831870327	0.0248	0.719	14004	16757	14424.77
6433826	chr11	rs3133340	134700351	C	T	0.861	0.86	0.978	-0.0086977157031958	0.0248	0.725	14004	16757	14424.77
6425929	chr11	rs67998008	134700598	C	G	0.861	0.86	0.98	-0.0084959889212643	0.0248	0.7304	14004	16757	14424.77
6424721	chr11	rs2846183	134700722	T	A	0.861	0.86	0.982	-0.0082035573506883	0.0248	0.7402	14004	16757	14424.77
6429455	chr11	rs2508831	134701217	T	C	0.861	0.86	0.984	-0.0080019302190585	0.0247	0.7451	14004	16757	14424.77
6429236	chr11	rs75001757	134701669	G	A	0.959	0.96	0.953	-0.0406032684425478	0.0441	0.3575	14004	16757	14424.77
6425408	chr11	rs2846182	134702027	T	C	0.86	0.86	0.987	-0.0080019302190585	0.0247	0.7456	14004	16757	14424.77
6421928	chr11	rs2662004	134702234	G	A	0.86	0.86	0.988	-0.0080019302190585	0.0247	0.745	14004	16757	14424.77
6426793	chr11	rs77833531	134702775	G	C	0.77	0.761	0.978	0.0358014124633833	0.0202	0.07575	14004	16757	14424.77
6422148	chr11	rs12789362	134702818	G	A	0.86	0.86	0.992	-0.0079011318962572	0.0246	0.7482	14004	16757	14424.77
6427000	chr11	rs2846181	134702936	T	C	0.86	0.86	0.993	-0.0079011318962572	0.0246	0.7495	14004	16757	14424.77
6426491	chr11	rs2662003	134703264	T	G	0.86	0.86	0.996	-0.0076995657264405	0.0246	0.7529	14004	16757	14424.77
6430167	chr11	rs2662002	134703285	A	T	0.585	0.578	0.98	0.0159028762794155	0.0173	0.3578	14004	16757	14424.77
6428392	chr11	rs2662001	134703322	G	A	0.86	0.86	0.997	-0.0076995657264405	0.0246	0.754	14004	16757	14424.77
6422249	chr11	rs2846180	134703344	C	T	0.86	0.86	0.997	-0.0075987978753305	0.0246	0.7571	14004	16757	14424.77
6428519	chr11	rs2662000	134703451	G	T	0.86	0.86	0.997	-0.0073972926304747	0.0246	0.7638	14004	16757	14424.77
6422779	chr11	rs2661999	134703585	A	G	0.585	0.578	0.981	0.01600129372694	0.0173	0.3574	14004	16757	14424.77
6432586	chr11	rs11224033	134703588	G	A	0.908	0.909	0.705	-0.009797842480111	0.0344	0.7757	14004	16757	14424.77
6432413	chr11	rs1939725	134703722	T	G	0.585	0.578	0.982	0.0166014304974254	0.0173	0.3381	14004	16757	14424.77
6422120	chr11	rs1939724	134703752	C	T	0.86	0.86	0.998	-0.0060985584618694	0.0246	0.8051	14004	16757	14424.77
6422612	chr11	rs1939723	134703901	G	A	0.86	0.86	0.999	-0.0055956263571598	0.0246	0.8202	14004	16757	14424.77
6434143	chr11	rs2846177	134704373	A	G	0.861	0.86	1.0	-0.0050024916227914	0.0245	0.8393	14004	16757	14424.77
6434436	chr11	rs2846176	134704522	T	C	0.861	0.86	1.0	-0.0051029981759033	0.0245	0.8359	14004	16757	14424.77
6423722	chr11	rs2661997	134704595	G	A	0.861	0.86	1.0	-0.0051029981759033	0.0245	0.8363	14004	16757	14424.77
6429545	chr11	rs2661996	134704874	G	A	0.861	0.86	1.0	-0.0046005663955682	0.0245	0.8524	14004	16757	14424.77
6433540	chr11	rs2661995	134704892	T	C	0.861	0.86	1.0	-0.0045001103249234	0.0245	0.8538	14004	16757	14424.77
6433546	chr11	rs2508829	134705179	A	G	0.861	0.86	1.0	-0.004198802647333	0.0245	0.8655	14004	16757	14424.77
6427912	chr11	rs2512916	134705296	C	T	0.861	0.86	1.0	-0.004198802647333	0.0245	0.8645	14004	16757	14424.77
6427199	chr11	rs11599970	134705338	T	C	0.766	0.758	0.986	0.0341018649449722	0.02	0.08769	14004	16757	14424.77
6432379	chr11	rs11606147	134705417	C	T	0.769	0.76	0.987	0.0372957847436969	0.0201	0.06307	14004	16757	14424.77
6429379	chr11	rs2661994	134705536	A	G	0.626	0.618	0.991	0.0258041896815329	0.0175	0.1413	14004	16757	14424.77
6426089	chr11	rs2186715	134705646	A	G	0.861	0.86	1.0	-0.0038975857287134	0.0245	0.8744	14004	16757	14424.77
6425427	chr11	rs2186714	134705675	A	G	0.627	0.619	0.992	0.0242046886968174	0.0175	0.1666	14004	16757	14424.77
6427672	chr11	rs2155304	134705943	T	C	0.627	0.619	0.993	0.0243998868235351	0.0175	0.1639	14004	16757	14424.77
6428226	chr11	rs2186713	134706069	C	T	0.861	0.861	1.0	-0.0017014466397575	0.0246	0.9446	14004	16757	14424.77
6430671	chr11	rs2846175	134706397	A	G	0.861	0.861	1.0	-0.0045001103249234	0.0246	0.8548	14004	16757	14424.77
6433945	chr11	rs2136100	134706495	T	A	0.585	0.578	0.989	0.0194986595340326	0.0173	0.2593	14004	16757	14424.77
6421087	chr11	rs1939722	134706680	C	T	0.818	0.82	0.992	-0.0165969709073694	0.0223	0.4561	14004	16757	14424.77
6426008	chr11	rs11603669	134706951	C	T	0.75	0.742	0.991	0.0353961009469877	0.0195	0.06955	14004	16757	14424.77
6425965	chr11	rs11603673	134706970	C	T	0.77	0.761	0.987	0.0423024980338776	0.0201	0.03518	14004	16757	14424.77
6433040	chr11	rs117077742	134707057	A	T	0.978	0.978	0.944	-0.0426987545331152	0.06	0.4772	14004	16757	14424.77
6432051	chr11	rs11607861	134707162	A	C	0.686	0.68	0.947	0.0197045832743354	0.0187	0.2917	14004	16757	14424.77
6424040	chr11	rs7924471	134707260	T	G	0.882	0.882	0.668	-0.0243951568347216	0.0323	0.4492	14004	16757	14424.77
6422304	chr11	rs2846174	134707392	A	G	0.747	0.75	0.77	-0.0189993500097828	0.0223	0.3951	14004	16757	14424.77
6428275	chr11	rs2846173	134707419	T	C	0.51	0.505	0.891	0.0190964956909883	0.018	0.289	14004	16757	14424.77
6421542	chr11	rs2846172	134707435	C	A	0.798	0.801	0.885	-0.0054045784588597	0.0226	0.8107	14004	16757	14424.77
6426072	chr11	rs12787678	134707460	T	C	0.804	0.807	0.91	-0.0122952780941516	0.0225	0.5862	14004	16757	14424.77
6421946	chr11	rs4936254	134707604	T	C	0.8	0.798	0.674	-0.0117993392160431	0.0257	0.6472	14004	16757	14424.77
6434415	chr11	rs2661992	134707747	A	G	0.58	0.573	0.952	0.027196791588428	0.0176	0.1213	14004	16757	14424.77
6424385	chr11	rs2661991	134707774	C	G	0.867	0.866	0.979	0.0112959597418516	0.0252	0.6537	14004	16757	14424.77
6421073	chr11	rs2846171	134707982	G	C	0.864	0.864	0.982	0.0007996801705642	0.0251	0.9734	14004	16757	14424.77
6422802	chr11	rs2846170	134708041	T	G	0.869	0.868	0.991	0.0088011559530687	0.0252	0.7285	14004	16757	14424.77
6427620	chr11	rs2846169	134708047	A	G	0.868	0.866	0.987	0.0129951954948113	0.0252	0.6069	14004	16757	14424.77
6427207	chr11	rs2661990	134708196	A	C	0.865	0.865	0.984	0.0053954185169075	0.0251	0.8283	14004	16757	14424.77
6423850	chr11	rs2186712	134708325	G	A	0.869	0.868	0.99	0.0136957831289865	0.0253	0.588	14004	16757	14424.77
6431606	chr11	rs2155303	134708646	T	C	0.869	0.868	0.991	0.0146028573839336	0.0253	0.5628	14004	16757	14424.77
6423827	chr11	rs2846168	134708801	T	C	0.869	0.867	0.99	0.014504302202808	0.0253	0.566	14004	16757	14424.77
6424128	chr11	rs2846167	134708988	C	T	0.87	0.869	0.993	0.0127977582298607	0.0253	0.6133	14004	16757	14424.77
6429078	chr11	rs2846166	134709164	G	A	0.869	0.867	0.991	0.0166997792224134	0.0252	0.5069	14004	16757	14424.77
6432851	chr11	rs59918499	134710295	G	T	0.87	0.868	0.996	0.0156961681063242	0.0253	0.5335	14004	16757	14424.77
6421965	chr11	rs2508827	134710492	C	G	0.87	0.868	0.996	0.0152038337422728	0.0252	0.5471	14004	16757	14424.77
6429432	chr11	rs2247155	134710969	A	G	0.614	0.605	0.997	0.0295976364389436	0.0174	0.08781	14004	16757	14424.77
6432724	chr11	rs117846931	134711091	G	A	0.983	0.983	0.822	0.0078987227933553	0.0886	0.9289	9577	10444	9552.91
6432766	chr11	rs2846159	134711210	C	T	0.869	0.867	0.994	0.01600129372694	0.0252	0.5258	14004	16757	14424.77
6430616	chr11	rs2846160	134711724	A	G	0.87	0.868	1.0	0.0166014304974254	0.0252	0.509	14004	16757	14424.77
6423940	chr11	rs2846161	134711870	G	T	0.87	0.868	1.0	0.0166014304974254	0.0252	0.51	14004	16757	14424.77
6430773	chr11	rs7106918	134712183	G	A	0.869	0.866	0.992	0.016296487966892	0.0252	0.5163	14004	16757	14424.77
6426873	chr11	rs2661987	134712270	T	C	0.868	0.865	0.991	0.0183996828453635	0.0251	0.4637	14004	16757	14424.77
6426800	chr11	rs2846147	134712775	G	A	0.87	0.868	1.0	0.0166014304974254	0.0252	0.5106	14004	16757	14424.77
6426392	chr11	rs2661986	134712777	A	C	0.87	0.868	1.0	0.0166014304974254	0.0252	0.5102	14004	16757	14424.77
6428927	chr11	rs56704033	134712785	A	G	0.76	0.752	0.983	0.0308007491527123	0.0198	0.1203	14004	16757	14424.77
6423593	chr11	rs2661985	134713046	G	A	0.901	0.899	0.879	0.0114047182634362	0.0304	0.7068	14004	16757	14424.77
6426134	chr11	rs2846148	134713158	T	C	0.87	0.868	1.0	0.0164047040252769	0.0252	0.5142	14004	16757	14424.77
6423589	chr11	rs2661984	134713407	A	G	0.87	0.868	1.0	0.0166014304974254	0.0252	0.5089	14004	16757	14424.77
6427853	chr11	rs2846149	134713703	T	C	0.87	0.868	1.0	0.0166014304974254	0.0251	0.5083	14004	16757	14424.77
6428624	chr11	rs2846150	134713740	G	A	0.87	0.868	1.0	0.0165030720990143	0.0252	0.5125	14004	16757	14424.77
6429398	chr11	rs2846151	134713759	A	C	0.87	0.868	1.0	0.0166014304974254	0.0251	0.5088	14004	16757	14424.77
6421733	chr11	rs2661983	134713792	T	C	0.865	0.864	0.995	0.0092966519050945	0.0249	0.7092	14004	16757	14424.77
6430506	chr11	rs2846152	134714186	A	G	0.87	0.868	1.0	0.0168964476597299	0.0251	0.5016	14004	16757	14424.77
6433844	chr11	rs2846153	134714407	T	C	0.87	0.867	1.0	0.0167981182758809	0.0251	0.5029	14004	16757	14424.77
6433126	chr11	rs2846154	134714635	C	T	0.87	0.868	1.0	0.0170045988158238	0.0251	0.4991	14004	16757	14424.77
6430165	chr11	rs2661982	134714989	A	G	0.87	0.868	1.0	0.0170045988158238	0.0251	0.4974	14004	16757	14424.77
6428471	chr11	rs2846155	134715006	C	T	0.87	0.868	1.0	0.0166997792224134	0.0251	0.5061	14004	16757	14424.77
6422909	chr11	rs2661981	134715056	G	A	0.87	0.868	1.0	0.0166014304974254	0.0251	0.5079	14004	16757	14424.77
6429706	chr11	rs2661980	134715082	T	A	0.87	0.867	1.0	0.0173977771764203	0.0251	0.4893	14004	16757	14424.77
6432465	chr11	rs2661979	134715417	T	C	0.868	0.866	1.0	0.017496047616751	0.025	0.4845	14004	16757	14424.77
6428068	chr11	rs1892987	134715777	T	C	0.864	0.864	1.0	0.0075017910703226	0.0248	0.7635	14004	16757	14424.77
6427966	chr11	rs76624648	134715946	C	T	0.981	0.981	0.624	0.0171029078996623	0.0786	0.8273	14004	16757	14424.77
6429242	chr11	rs2155298	134716068	G	A	0.87	0.868	1.0	0.0165030720990143	0.0251	0.5118	14004	16757	14424.77
6432948	chr11	rs2661978	134716264	C	G	0.869	0.867	1.0	0.0178006246255066	0.025	0.4777	14004	16757	14424.77
6429198	chr11	rs2661977	134716409	T	C	0.869	0.867	1.0	0.0170045988158238	0.025	0.4967	14004	16757	14424.77
6429729	chr11	rs2846146	134716459	C	T	0.869	0.867	1.0	0.0178006246255066	0.025	0.4772	14004	16757	14424.77
6426173	chr11	rs2661976	134716566	T	C	0.868	0.866	1.0	0.0177023841130051	0.025	0.4794	14004	16757	14424.77
6433449	chr11	rs2661975	134716654	T	G	0.869	0.867	1.0	0.0170045988158238	0.025	0.4968	14004	16757	14424.77
6433466	chr11	rs2846145	134716829	G	A	0.869	0.867	1.0	0.0152038337422728	0.0251	0.5434	14004	16757	14424.77
6431040	chr11	rs10894891	134716905	C	G	0.147	0.148	0.925	-0.0138961051921114	0.025	0.5777	14004	16757	14424.77
6432642	chr11	rs2661974	134716969	T	G	0.869	0.867	1.0	0.0153023200084426	0.0251	0.5417	14004	16757	14424.77
6422751	chr11	rs2661973	134717062	G	T	0.869	0.867	1.0	0.0152038337422728	0.0251	0.544	14004	16757	14424.77
6429213	chr11	rs2846144	134717090	G	A	0.869	0.867	1.0	0.0152038337422728	0.0251	0.5445	14004	16757	14424.77
6423190	chr11	rs2155297	134717316	G	A	0.892	0.891	0.946	0.0143958802837323	0.0281	0.6082	14004	16757	14424.77
6427527	chr11	rs2846143	134717600	T	C	0.87	0.869	0.989	0.0116024307308398	0.0253	0.6466	14004	16757	14424.77
6434129	chr11	rs75981657	134717607	G	A	0.89	0.893	0.732	-0.0226956079321885	0.0311	0.466	14004	16757	14424.77
6431069	chr11	rs2661972	134717644	C	A	0.869	0.867	0.998	0.0139029051689914	0.0251	0.5786	14004	16757	14424.77
6428672	chr11	rs2661971	134718065	G	C	0.869	0.867	0.997	0.0147014028528927	0.0251	0.5586	14004	16757	14424.77
6433270	chr11	rs2661970	134718067	A	T	0.869	0.867	0.997	0.0147014028528927	0.0251	0.5579	14004	16757	14424.77
6422118	chr11	rs2846142	134718095	G	A	0.869	0.867	0.997	0.0147014028528927	0.0251	0.5585	14004	16757	14424.77
6421858	chr11	rs2846141	134718195	A	G	0.869	0.867	0.996	0.0147014028528927	0.0251	0.5596	14004	16757	14424.77
6433279	chr11	rs2661969	134718217	T	C	0.869	0.867	0.997	0.0140015196358136	0.0251	0.5764	14004	16757	14424.77
6429128	chr11	rs1892986	134718288	T	C	0.869	0.867	0.996	0.0148984646619666	0.0251	0.5547	14004	16757	14424.77
6426978	chr11	rs1892985	134718377	T	A	0.869	0.867	0.995	0.014504302202808	0.0252	0.5631	14004	16757	14424.77
6433283	chr11	rs2661968	134718784	A	T	0.867	0.866	0.988	0.0109003744682883	0.0251	0.6641	14004	16757	14424.77
6424764	chr11	rs77355509	134718807	G	A	0.978	0.978	0.928	-0.0361039752308815	0.0604	0.5496	14004	16757	14424.77
6422155	chr11	rs2661967	134719123	C	T	0.901	0.9	0.871	0.0089002747867194	0.0305	0.7705	14004	16757	14424.77
6431781	chr11	rs12578074	134719726	G	A	0.87	0.868	0.991	0.0141001243787816	0.0253	0.5762	14004	16757	14424.77
6430840	chr11	rs7118455	134720173	C	T	0.87	0.868	0.993	0.0156961681063242	0.0252	0.5337	14004	16757	14424.77
6432244	chr11	rs7104195	134720344	T	C	0.871	0.869	0.991	0.0146028573839336	0.0253	0.5646	14004	16757	14424.77
6434012	chr11	rs12793067	134721036	T	C	0.87	0.868	0.989	0.016296487966892	0.0253	0.5192	14004	16757	14424.77
6423162	chr11	rs11605126	134721471	A	G	0.752	0.745	0.944	0.029403450369242	0.0201	0.1438	14004	16757	14424.77
6425921	chr11	rs66472320	134722181	A	G	0.87	0.868	0.986	0.0154992634469238	0.0254	0.541	14004	16757	14424.77
6433102	chr11	rs7131091	134723096	C	T	0.728	0.721	0.959	0.0239020562806236	0.0193	0.2155	14004	16757	14424.77
6422781	chr11	rs74398592	134723650	A	G	0.978	0.98	0.643	-0.0203966036652218	0.079	0.7964	11905	14648	12320.79
6425417	chr11	rs11822880	134724337	C	G	0.726	0.72	0.955	0.0215951374365897	0.0193	0.2641	14004	16757	14424.77
6427426	chr11	rs60428408	134724426	G	A	0.873	0.871	0.979	0.0150954876453349	0.0256	0.5558	14004	16757	14424.77
6433042	chr11	rs75577958	134725038	C	T	0.899	0.899	0.693	-0.000200020002667	0.0332	0.9944	14004	16757	14424.77
6421048	chr11	rs11828313	134726115	A	T	0.728	0.722	0.951	0.0232965165504356	0.0194	0.2302	14004	16757	14424.77
6433673	chr11	rs140191345	134726181	G	A	0.983	0.983	0.792	-0.0206007457079636	0.0913	0.8215	9577	10444	9552.91
6427351	chr11	rs1995763	134726590	G	A	0.619	0.611	0.945	0.0304031059110447	0.0179	0.08943	14004	16757	14424.77
6425781	chr11	rs1995764	134726725	G	A	0.889	0.887	0.949	0.0168964476597299	0.0276	0.54	14004	16757	14424.77
6429481	chr11	rs11603594	134727469	T	C	0.588	0.579	0.943	0.0288012338056278	0.0177	0.1033	14004	16757	14424.77
6423788	chr11	rs58005948	134727566	G	A	0.872	0.87	0.971	0.0146028573839336	0.0257	0.5702	14004	16757	14424.77
6431122	chr11	rs11224039	134727600	T	A	0.588	0.578	0.94	0.0308007491527123	0.0177	0.08196	14004	16757	14424.77
6429730	chr11	rs58174945	134727651	C	T	0.872	0.871	0.971	0.0142973047008244	0.0257	0.5771	14004	16757	14424.77
6433646	chr11	rs11224040	134727848	T	C	0.874	0.872	0.982	0.0185960172820726	0.0257	0.4689	14004	16757	14424.77
6426430	chr11	rs12786937	134728805	T	C	0.874	0.872	0.978	0.0182033098538737	0.0258	0.48	14004	16757	14424.77
6425144	chr11	rs34631556	134729072	G	A	0.875	0.873	0.976	0.0173977771764203	0.0259	0.5003	14004	16757	14424.77
6429924	chr11	rs118047566	134729142	C	T	0.981	0.981	0.525	-0.116398993884222	0.0875	0.1834	14004	16757	14424.77
6421692	chr11	rs7930666	134729907	G	A	0.875	0.873	0.974	0.0178988554877579	0.0259	0.4904	14004	16757	14424.77
6421675	chr11	rs6590776	134730670	G	A	0.742	0.732	0.951	0.0412954824071715	0.0197	0.03612	14004	16757	14424.77
6432760	chr11	rs35342314	134731159	C	T	0.875	0.873	0.966	0.0182033098538737	0.026	0.485	14004	16757	14424.77
6422251	chr11	rs67693463	134731790	G	A	0.87	0.868	0.88	0.0204004877576787	0.0268	0.4454	14004	16757	14424.77
6421376	chr11	rs7938791	134732128	G	A	0.161	0.161	0.816	-0.0165969709073694	0.0256	0.5184	14004	16757	14424.77
6429825	chr11	rs1508540	134732363	T	C	0.488	0.494	0.838	-0.0431998193062192	0.0185	0.01988	14004	16757	14424.77
6426935	chr11	rs118186853	134732655	G	A	0.985	0.985	0.724	0.06879818587027	0.0914	0.4515	10824	13379	11160.9
6430886	chr11	rs7120769	134732776	G	A	0.737	0.729	0.95	0.0341018649449722	0.0196	0.08243	14004	16757	14424.77
6422317	chr11	rs7125596	134734296	C	T	0.404	0.41	0.885	-0.0388032003238938	0.0184	0.03514	14004	16757	14424.77
6429642	chr11	rs10791399	134734400	G	T	0.429	0.434	0.882	-0.0361039752308815	0.0183	0.04884	14004	16757	14424.77
6428029	chr11	rs187511037	134735198	C	T	0.983	0.984	0.808	-0.0789025245960416	0.0972	0.4173	8545	9783	8716.3
6428308	chr11	rs7951054	134735464	A	G	0.737	0.73	0.952	0.0352995739869328	0.0196	0.07222	14004	16757	14424.77
6432442	chr11	rs4936255	134735908	C	G	0.454	0.457	0.846	-0.0318003125497978	0.0186	0.08777	14004	16757	14424.77
6423070	chr11	rs76602061	134736837	G	T	0.763	0.756	0.969	0.0385955177593629	0.0201	0.05452	14004	16757	14424.77
6431382	chr11	rs78167799	134736966	T	G	0.78	0.773	0.945	0.0382972099323441	0.0208	0.06642	14004	16757	14424.77
6427336	chr11	rs4937969	134736999	T	A	0.169	0.165	0.807	-0.0139975096438537	0.0259	0.5885	14004	16757	14424.77
6431952	chr11	rs11224048	134737999	T	C	0.726	0.719	0.946	0.0377003271828256	0.0195	0.0529	14004	16757	14424.77
6428291	chr11	rs906628	134738270	A	C	0.976	0.977	0.889	-0.0222047099881925	0.0602	0.7126	14004	16757	14424.77
6430292	chr11	rs73593415	134738411	G	A	0.732	0.725	0.972	0.0339955472579582	0.0193	0.07833	14004	16757	14424.77
6421665	chr11	rs61352759	134738634	A	C	0.674	0.667	0.855	0.0277027118389473	0.0195	0.1552	14004	16757	14424.77
6430076	chr11	rs79518674	134738703	C	T	0.762	0.755	0.966	0.0361969153118182	0.0201	0.07142	14004	16757	14424.77
6425410	chr11	rs78607875	134738732	A	T	0.762	0.755	0.965	0.0384030712829451	0.0201	0.05622	14004	16757	14424.77
6425506	chr11	rs7931903	134738885	T	C	0.747	0.741	0.968	0.0355022698424966	0.0197	0.07119	14004	16757	14424.77
6431601	chr11	rs11224049	134738931	T	C	0.756	0.749	0.987	0.0369007163483657	0.0197	0.06157	14004	16757	14424.77
6427659	chr11	rs7932186	134739149	T	G	0.758	0.751	0.994	0.0371994409891063	0.0197	0.05872	14004	16757	14424.77
6427346	chr11	rs7945641	134739273	A	G	0.758	0.75	0.992	0.0379988130912113	0.0197	0.05416	14004	16757	14424.77
6422186	chr11	rs7932439	134739343	T	C	0.758	0.75	0.992	0.0377003271828256	0.0197	0.05549	14004	16757	14424.77
6427452	chr11	rs7945804	134739444	A	G	0.758	0.75	0.991	0.0376040223973664	0.0197	0.05632	14004	16757	14424.77
6423211	chr11	rs7932673	134739525	T	C	0.758	0.75	0.991	0.0376040223973664	0.0197	0.05645	14004	16757	14424.77
6423036	chr11	rs75355374	134740058	T	C	0.763	0.756	0.974	0.0385955177593629	0.02	0.05412	14004	16757	14424.77
6431798	chr11	rs58440468	134740154	G	A	0.757	0.75	0.987	0.0392014821991368	0.0197	0.04689	14004	16757	14424.77
6427636	chr11	rs74395207	134740293	G	A	0.778	0.771	0.961	0.0377003271828256	0.0206	0.06723	14004	16757	14424.77
6431972	chr11	rs11224050	134740597	G	A	0.758	0.75	0.987	0.0381047060335456	0.0198	0.05366	14004	16757	14424.77
6433493	chr11	rs11224051	134740686	A	G	0.758	0.75	0.986	0.0381047060335456	0.0198	0.05389	14004	16757	14424.77
6428715	chr11	rs11224052	134740773	G	T	0.758	0.75	0.986	0.0382009626151637	0.0198	0.05358	14004	16757	14424.77
6432518	chr11	rs2102432	134741237	C	T	0.146	0.142	0.857	-0.0107980900995126	0.0267	0.686	14004	16757	14424.77
6423083	chr11	rs139769092	134742151	T	C	0.978	0.977	0.767	0.0160997014894237	0.0646	0.8028	14004	16757	14424.77
6427755	chr11	rs4937970	134742696	G	A	0.145	0.141	0.857	-0.0083043861636152	0.0269	0.7574	14004	16757	14424.77
6422558	chr11	rs12222465	134743714	T	C	0.984	0.985	0.768	-0.117095771876247	0.0854	0.1704	11780	14725	12312.94
6430941	chr11	rs76664429	134743830	G	A	0.778	0.771	0.948	0.0406043708419401	0.0207	0.05016	14004	16757	14424.77
6429978	chr11	rs11224056	134744661	T	G	0.758	0.75	0.966	0.0392976332717761	0.02	0.0493	14004	16757	14424.77
6432558	chr11	rs73593442	134744877	T	C	0.759	0.751	0.961	0.0409979790340721	0.0201	0.04066	14004	16757	14424.77
6428744	chr11	rs73593443	134745012	A	G	0.758	0.75	0.964	0.0392976332717761	0.02	0.04916	14004	16757	14424.77
6423214	chr11	rs11224057	134745766	A	C	0.756	0.749	0.952	0.0399031725325864	0.0201	0.04689	14004	16757	14424.77
6428557	chr11	rs11224058	134745782	C	A	0.414	0.417	0.905	-0.0372035489975441	0.0183	0.04164	14004	16757	14424.77
6427122	chr11	rs10458997	134746130	C	T	0.412	0.415	0.912	-0.0352023974087295	0.0182	0.05372	14004	16757	14424.77
6430657	chr11	rs79564337	134747335	C	T	0.806	0.802	0.903	0.0374980764200844	0.0224	0.09314	14004	16757	14424.77
6428178	chr11	rs12574331	134747831	T	C	0.931	0.935	0.597	-0.0349020520092649	0.0455	0.4426	14004	16757	14424.77
6431811	chr11	rs73041210	134748290	T	A	0.949	0.95	0.236	-0.0111013930711739	0.0785	0.8876	14004	16757	14424.77
6423072	chr11	rs11224059	134748438	C	T	0.874	0.879	0.435	-0.0025031302181184	0.0397	0.9501	14004	16757	14424.77
6422504	chr11	rs11224060	134748523	A	T	0.909	0.912	0.423	0.0076010387728197	0.0461	0.869	14004	16757	14424.77
6432721	chr11	rs2136099	134749163	T	C	0.463	0.465	0.887	-0.0080019302190585	0.018	0.6561	14004	16757	14424.77
6426891	chr11	rs116859414	134749863	T	G	0.962	0.957	0.722	0.148997424586458	0.0504	0.003084	14004	16757	14424.77
6423460	chr11	rs34351909	134749879	A	T	0.491	0.491	0.935	-0.0039979812872983	0.0175	0.8174	14004	16757	14424.77
6428802	chr11	rs7939914	134749911	G	A	0.467	0.47	0.918	-0.0081027387031859	0.0177	0.6471	14004	16757	14424.77
6426415	chr11	rs11602088	134750023	T	A	0.491	0.491	0.938	-0.0038975857287134	0.0175	0.8214	14004	16757	14424.77
6421614	chr11	rs7940357	134750249	G	A	0.497	0.496	0.939	-0.0027036515743148	0.0175	0.8782	14004	16757	14424.77
6424752	chr11	rs78185423	134750371	A	G	0.961	0.958	0.7	0.0518996105407571	0.0505	0.304	14004	16757	14424.77
6425110	chr11	rs74426818	134750523	T	C	0.78	0.772	0.862	0.0352995739869328	0.0219	0.1077	14004	16757	14424.77
6422740	chr11	rs35113837	134750838	G	T	0.948	0.954	0.581	0.0087020272939009	0.0545	0.8725	14004	16757	14424.77
6421373	chr11	rs34569189	134750869	C	T	0.948	0.954	0.582	0.0087020272939009	0.0545	0.8726	14004	16757	14424.77
6423612	chr11	rs4937971	134750897	G	A	0.496	0.494	0.947	-0.0008003201707691	0.0174	0.9648	14004	16757	14424.77
6426391	chr11	rs73043045	134751043	G	A	0.948	0.954	0.585	0.0092966519050945	0.0544	0.8638	14004	16757	14424.77
6430838	chr11	rs11224062	134751789	G	A	0.494	0.495	0.962	-0.0022024235552	0.0172	0.8987	14004	16757	14424.77
6430513	chr11	rs55680743	134751798	C	T	0.957	0.961	0.538	0.0075017910703226	0.0654	0.9089	11438	13178	11443.82
6430297	chr11	rs12417445	134751861	G	A	0.495	0.496	0.961	-0.0028039273327342	0.0172	0.8712	14004	16757	14424.77
6427818	chr11	rs11224063	134751887	G	A	0.544	0.54	0.901	-0.004701032558649	0.0181	0.7957	14004	16757	14424.77
6433590	chr11	rs10894895	134752034	C	G	0.498	0.498	0.955	-0.0030045090202987	0.0173	0.8619	14004	16757	14424.77
6425051	chr11	rs11224064	134752053	A	G	0.493	0.494	0.952	-0.0043996643446871	0.0173	0.7991	14004	16757	14424.77
6424363	chr11	rs4937972	134752246	A	C	0.544	0.54	0.904	-0.0045001103249234	0.0181	0.8027	14004	16757	14424.77
6428575	chr11	rs4937973	134752714	A	C	0.545	0.54	0.907	-0.0048015088161939	0.0181	0.7917	14004	16757	14424.77
6431029	chr11	rs10791401	134753037	G	C	0.532	0.53	0.893	-0.0106970095483354	0.0182	0.557	14004	16757	14424.77
6424790	chr11	rs73043052	134753092	C	T	0.947	0.953	0.61	0.0098018049722602	0.0549	0.8589	13233	15840	13587.08
6424146	chr11	rs11224065	134753227	A	T	0.91	0.914	0.439	-0.0231048737150968	0.0448	0.6066	14004	16757	14424.77
6434405	chr11	rs67888275	134753551	C	T	0.94	0.947	0.671	0.0119977384336167	0.0484	0.8038	14004	16757	14424.77
6422423	chr11	rs67038736	134753627	G	A	0.977	0.98	0.633	-0.036798848237098	0.0875	0.6739	10378	11825	10406.74
6429483	chr11	rs7120880	134753958	T	A	0.751	0.746	0.832	0.0416984103556758	0.0217	0.05438	14004	16757	14424.77
6433501	chr11	rs1677564	134754907	C	G	0.0571	0.05	0.647	0.0044998604248922	0.0505	0.9284	14004	16757	14424.77
6432237	chr11	rs7113516	134755928	G	A	0.795	0.785	0.882	0.0399031725325864	0.0222	0.07285	14004	16757	14424.77
6431165	chr11	rs7129840	134756307	T	C	0.466	0.466	0.827	-0.0214994661132367	0.0189	0.255	14004	16757	14424.77
6424304	chr11	rs10894897	134756766	G	A	0.52	0.528	0.904	-0.0121029460677457	0.0178	0.4973	14004	16757	14424.77
6429231	chr11	rs149822112	134757144	A	G	0.769	0.76	0.868	0.0339955472579582	0.0215	0.1139	14004	16757	14424.77
6432297	chr11	rs7104477	134757343	C	T	0.94	0.946	0.723	-0.0252972953741621	0.0454	0.577	14004	16757	14424.77
6426212	chr11	rs138263922	134757413	C	T	0.984	0.985	0.781	-0.006199175242821	0.0981	0.95	8890	9952	8979.53
6427984	chr11	rs7108263	134757882	C	T	0.947	0.95	0.717	0.0311982343370806	0.0577	0.5887	10841	11940	10685.91
6430147	chr11	rs7108306	134758036	A	C	0.463	0.47	0.997	-0.0079011318962572	0.0169	0.6424	14004	16757	14424.77
6431322	chr11	rs4937974	134758443	C	A	0.243	0.242	0.925	0.0250047589895661	0.0206	0.2258	14004	16757	14424.77
6425851	chr11	rs7125232	134758485	T	A	0.939	0.948	0.785	-0.0275048131221902	0.0465	0.5532	13147	15808	13524.11
6421557	chr11	rs4937975	134758520	T	A	0.539	0.538	0.94	-0.0083043861636152	0.0176	0.6373	14004	16757	14424.77
6422799	chr11	rs10791402	134758670	G	T	0.539	0.538	0.941	-0.0078003437327339	0.0176	0.6577	14004	16757	14424.77
6430855	chr11	rs543517	134758740	A	T	0.129	0.133	0.856	-0.001501126126267	0.0272	0.9553	14004	16757	14424.77
6428893	chr11	rs4937976	134759111	T	C	0.539	0.539	0.942	-0.0082035573506883	0.0176	0.6415	14004	16757	14424.77
6425815	chr11	rs4937977	134759325	T	C	0.555	0.553	0.92	-0.0102018624845967	0.018	0.5713	14004	16757	14424.77
6431853	chr11	rs2063220	134759586	C	T	0.493	0.498	0.984	-0.0069037763167944	0.0171	0.6878	14004	16757	14424.77
6429109	chr11	rs142419954	134759695	C	T	0.985	0.986	0.814	-0.0769998418888678	0.0996	0.4399	8500	11273	8930.87
6430142	chr11	rs1478751	134759761	T	C	0.481	0.489	0.985	-0.0116981574124923	0.0171	0.4929	14004	16757	14424.77
6421586	chr11	rs1478750	134759896	T	C	0.479	0.487	0.987	-0.0117993392160431	0.0171	0.4887	14004	16757	14424.77
6434270	chr11	rs7939829	134760573	G	A	0.77	0.765	0.917	0.0305970979773775	0.021	0.1456	14004	16757	14424.77
6425536	chr11	rs75153491	134760606	C	T	0.947	0.952	0.698	-0.120598244641203	0.0453	0.007706	14004	16757	14424.77
6433807	chr11	rs10894898	134761316	A	G	0.738	0.739	0.881	-0.0194988734340555	0.0206	0.3443	14004	16757	14424.77
6422360	chr11	rs181923886	134762027	C	A	0.982	0.98	0.719	0.0505029821731068	0.0746	0.498	12770	15725	13307.91
6429932	chr11	rs11224068	134762929	G	A	0.646	0.643	0.758	0.0171029078996623	0.0203	0.3996	14004	16757	14424.77
6429850	chr11	rs528420	134763141	T	C	0.308	0.316	0.881	-0.0281011651109099	0.0197	0.1525	14004	16757	14424.77
6430002	chr11	rs529516	134763304	T	C	0.492	0.495	0.963	-0.0059979518036359	0.0173	0.7302	14004	16757	14424.77
6424836	chr11	rs527199	134763404	C	T	0.489	0.492	0.978	-0.0058973552660839	0.0171	0.7304	14004	16757	14424.77
6424070	chr11	rs1382498	134763726	T	C	0.482	0.48	0.965	0.00730326611012	0.0173	0.6722	14004	16757	14424.77
6431533	chr11	rs1382497	134763825	G	C	0.474	0.472	0.948	0.0077002766261879	0.0174	0.6601	14004	16757	14424.77
6424986	chr11	rs77777354	134763957	C	T	0.967	0.963	0.663	0.10930273489045	0.0559	0.0504	14004	16757	14424.77
6426167	chr11	rs1824830	134763975	C	T	0.54	0.542	0.921	-0.0104039337153929	0.0177	0.5559	14004	16757	14424.77
6427503	chr11	rs4495910	134763993	C	G	0.686	0.691	0.903	-0.021101069908054	0.0193	0.2724	14004	16757	14424.77
6430352	chr11	rs34670930	134764054	G	C	0.786	0.782	0.892	0.0270994698817177	0.0218	0.2146	14004	16757	14424.77
6432105	chr11	rs4290246	134764129	G	T	0.717	0.72	0.957	-0.019203206984436	0.0193	0.3193	14004	16757	14424.77
6422845	chr11	rs4290247	134764252	G	A	0.505	0.503	1.0	0.0037031349243813	0.0169	0.8258	14004	16757	14424.77
6431298	chr11	rs4290248	134764305	G	A	0.505	0.503	1.0	0.0037031349243813	0.0169	0.8277	14004	16757	14424.77
6434071	chr11	rs4272797	134764364	T	C	0.505	0.503	1.0	0.0038027603329278	0.0169	0.8202	14004	16757	14424.77
6431870	chr11	rs72653413	134764384	C	T	0.8	0.795	0.948	0.0278972284172359	0.0216	0.1976	14004	16757	14424.77
6430335	chr11	rs4936257	134764708	C	T	0.505	0.503	1.01	0.003902375817241	0.0169	0.8185	14004	16757	14424.77
6420960	chr11	rs4937978	134764922	G	A	0.715	0.718	0.965	-0.0154994990469515	0.0192	0.4202	14004	16757	14424.77
6426748	chr11	rs10894899	134765476	T	C	0.504	0.502	0.997	0.0048979852621919	0.0169	0.7705	14004	16757	14424.77
6434106	chr11	rs4937979	134766038	A	G	0.504	0.502	0.994	0.0047984689115734	0.017	0.7757	14004	16757	14424.77
6425787	chr11	rs4936258	134766095	C	A	0.504	0.501	0.993	0.0046989426564652	0.017	0.7814	14004	16757	14424.77
6430779	chr11	rs72653414	134766208	A	G	0.797	0.792	0.943	0.0263010744193707	0.0216	0.2224	14004	16757	14424.77
6422262	chr11	rs7934970	134766405	A	G	0.503	0.501	0.99	0.0049974917102918	0.017	0.7703	14004	16757	14424.77
6420964	chr11	rs6590778	134766593	A	G	0.503	0.501	0.987	0.0050969882578437	0.017	0.7632	14004	16757	14424.77
6431618	chr11	rs2199668	134767529	A	T	0.71	0.712	0.943	-0.0150019689183474	0.0193	0.4377	14004	16757	14424.77
6432056	chr11	rs10894900	134769411	C	G	0.704	0.7	0.627	0.0260965047212743	0.0235	0.2665	14004	16757	14424.77
6425520	chr11	rs1478747	134769426	G	A	0.801	0.797	0.796	0.0312951579807101	0.0239	0.1896	14004	16757	14424.77
6423511	chr11	rs1478744	134769854	C	T	0.29	0.29	0.825	0.0099998345783334	0.0206	0.6289	14004	16757	14424.77
6425404	chr11	rs2885463	134770250	A	G	0.462	0.463	0.958	-0.005696192544881	0.0174	0.7419	14004	16757	14424.77
6422961	chr11	rs10894901	134770779	A	G	0.485	0.486	0.979	-0.007296555232638	0.0172	0.6726	14004	16757	14424.77
6422948	chr11	rs1382496	134770934	C	T	0.775	0.767	0.948	0.041995705452017	0.0207	0.04274	14004	16757	14424.77
6422702	chr11	rs75651701	134771081	A	T	0.975	0.978	0.818	-0.0836968760217999	0.0729	0.2514	10348	11361	10390.59
6426747	chr11	rs10894902	134771700	T	C	0.484	0.485	0.988	-0.0081027387031859	0.0171	0.6361	14004	16757	14424.77
6433785	chr11	rs10791403	134771808	C	T	0.484	0.485	0.99	-0.0078003437327339	0.0171	0.6492	14004	16757	14424.77
6423831	chr11	rs72653415	134772511	A	G	0.775	0.766	0.954	0.0432989243951476	0.0206	0.036	14004	16757	14424.77
6431471	chr11	rs12184440	134772654	C	T	0.481	0.483	0.991	-0.0071958279818024	0.0171	0.6731	14004	16757	14424.77
6431843	chr11	rs1987961	134773360	C	T	0.481	0.482	0.992	-0.0069037763167944	0.0171	0.6849	14004	16757	14424.77
6427538	chr11	rs906627	134773425	A	C	0.48	0.482	0.992	-0.0069037763167944	0.0171	0.6863	14004	16757	14424.77
6425315	chr11	rs1154904	134774845	A	G	0.244	0.239	0.977	0.0239996896478807	0.0202	0.2344	14004	16757	14424.77
6432323	chr11	rs1154905	134775317	C	A	0.504	0.506	0.965	-0.0042992284528324	0.0173	0.802	14004	16757	14424.77
6423015	chr11	rs113076319	134775992	C	T	0.901	0.901	0.743	0.0150954876453349	0.0332	0.6498	14004	16757	14424.77
6433424	chr11	rs476135	134776970	A	G	0.985	0.986	0.361	-0.12340003148223	0.148	0.4044	8914	10387	9405.51
6428283	chr11	rs2015703	134777176	A	G	0.489	0.488	0.99	-0.0051029981759033	0.0172	0.7678	14004	16757	14424.77
6422636	chr11	rs1316723	134778792	T	C	0.463	0.462	0.99	-0.007296555232638	0.0171	0.6702	14004	16757	14424.77
6423941	chr11	rs2885465	134778918	G	T	0.496	0.495	0.996	-0.0034961042567088	0.0171	0.8375	14004	16757	14424.77
6429363	chr11	rs1080724	134778982	G	A	0.496	0.495	0.996	-0.0034961042567088	0.0171	0.8375	14004	16757	14424.77
6430222	chr11	rs11828067	134779369	T	C	0.463	0.462	0.991	-0.0073972926304747	0.0171	0.6677	14004	16757	14424.77
6431584	chr11	rs35233026	134779381	C	A	0.505	0.502	0.986	-0.001501126126267	0.0172	0.9286	14004	16757	14424.77
6431544	chr11	rs10750584	134779802	T	C	0.22	0.21	0.961	0.0366019024445485	0.0212	0.08413	14004	16757	14424.77
6429693	chr11	rs3862649	134780595	G	A	0.496	0.495	0.998	-0.0030045090202987	0.0171	0.8617	14004	16757	14424.77
6432609	chr11	rs74589375	134780609	C	T	0.978	0.976	0.891	-0.0239956055562207	0.0596	0.687	14004	16757	14424.77
6431604	chr11	rs1156313	134780932	T	C	0.463	0.462	0.993	-0.0071958279818024	0.0171	0.6749	14004	16757	14424.77
6420999	chr11	rs1156314	134781021	G	A	0.496	0.495	0.999	-0.0030045090202987	0.0171	0.8605	14004	16757	14424.77
6424303	chr11	rs1156315	134781259	T	C	0.496	0.495	0.999	-0.0029042131473898	0.0171	0.8641	14004	16757	14424.77
6422366	chr11	rs1156316	134781265	G	A	0.496	0.495	0.999	-0.0029042131473898	0.0171	0.8657	14004	16757	14424.77
6425855	chr11	rs2169860	134781624	G	A	0.499	0.497	1.0	-0.0009004052431641	0.017	0.9587	14004	16757	14424.77
6428030	chr11	rs2127073	134781867	T	C	0.496	0.495	0.999	-0.0029042131473898	0.0171	0.8633	14004	16757	14424.77
6422204	chr11	rs2127074	134782633	G	A	0.496	0.495	0.998	-0.0030045090202987	0.0171	0.8604	14004	16757	14424.77
6421254	chr11	rs2127075	134782646	C	G	0.463	0.462	0.994	-0.007296555232638	0.0171	0.671	14004	16757	14424.77
6420805	chr11	rs78934032	134782867	C	T	0.975	0.975	0.918	-0.0346949697968869	0.0614	0.5717	11736	14512	12168.32
6421841	chr11	rs2127076	134782947	A	G	0.463	0.462	0.994	-0.007296555232638	0.0171	0.6709	14004	16757	14424.77
6427011	chr11	rs7932220	134783018	G	A	0.499	0.497	0.999	-0.0010005003335835	0.0171	0.9515	14004	16757	14424.77
6433512	chr11	rs11224074	134783363	G	A	0.498	0.496	0.997	-0.001100605444033	0.0171	0.9473	14004	16757	14424.77
6423822	chr11	rs78901563	134784304	G	A	0.978	0.976	0.893	-0.029202265808213	0.0594	0.6231	14004	16757	14424.77
6424546	chr11	rs11224075	134784400	A	G	0.462	0.461	0.993	-0.007004474152883	0.0171	0.6804	14004	16757	14424.77
6426033	chr11	rs4937980	134784794	C	G	0.462	0.461	0.994	-0.0075987978753305	0.0171	0.6581	14004	16757	14424.77
6427023	chr11	rs12226882	134785001	C	T	0.498	0.497	0.994	-0.001300845733048	0.0171	0.9395	14004	16757	14424.77
6429494	chr11	rs10894903	134785106	C	T	0.485	0.485	0.995	-0.0042992284528324	0.0171	0.8007	14004	16757	14424.77
6430214	chr11	rs10894904	134785113	G	A	0.485	0.485	0.995	-0.0042992284528324	0.0171	0.8008	14004	16757	14424.77
6433118	chr11	rs10894905	134785124	C	T	0.489	0.488	0.997	-0.003797200248385	0.0171	0.8235	14004	16757	14424.77
6426267	chr11	rs145397223	134785150	T	G	0.983	0.984	0.862	-0.0679041786138728	0.0817	0.4057	10768	13518	11187.31
6434521	chr11	rs79834540	134785224	C	T	0.978	0.976	0.894	-0.0295009039176847	0.0593	0.6186	14004	16757	14424.77
6430806	chr11	rs72653416	134785334	T	C	0.77	0.763	0.957	0.0379025370484673	0.0205	0.06392	14004	16757	14424.77
6430746	chr11	rs12224400	134785914	A	C	0.232	0.224	0.95	0.0284999894699013	0.0209	0.1729	14004	16757	14424.77
6421109	chr11	rs55676277	134786382	T	C	0.232	0.224	0.95	0.0284999894699013	0.0209	0.1738	14004	16757	14424.77
6421284	chr11	rs2127077	134786985	A	G	0.485	0.485	0.995	-0.0038975857287134	0.0171	0.8193	14004	16757	14424.77
6422944	chr11	rs185128440	134787697	A	G	0.985	0.985	0.643	0.0355987772398635	0.099	0.719	10923	13776	11412.28
6423335	chr11	rs11224076	134789668	C	T	0.496	0.495	0.988	-0.0042992284528324	0.0171	0.8	14004	16757	14424.77
6422011	chr11	rs11224077	134790122	C	T	0.498	0.496	0.99	-0.0021022080918702	0.0171	0.9028	14004	16757	14424.77
6428716	chr11	rs10791404	134790568	A	G	0.461	0.461	0.997	-0.0076995657264405	0.0171	0.653	14004	16757	14424.77
6432068	chr11	rs11224078	134791008	C	T	0.497	0.496	0.99	-0.0023026490626755	0.0171	0.8941	14004	16757	14424.77
6431128	chr11	rs56176827	134791834	T	C	0.977	0.976	0.893	-0.0449973659307358	0.0591	0.4464	14004	16757	14424.77
6428525	chr11	rs78105241	134791926	T	A	0.975	0.974	0.919	-0.0449973659307358	0.0611	0.4615	11736	14512	12168.32
6421765	chr11	rs1564245	134792003	A	G	0.232	0.225	0.947	0.0281014301108748	0.0209	0.179	14004	16757	14424.77
6434094	chr11	rs1478748	134792477	C	T	0.461	0.46	1.0	-0.0078003437327339	0.017	0.6476	14004	16757	14424.77
6427840	chr11	rs60953879	134792669	T	C	0.977	0.976	0.893	-0.04470452178448	0.0591	0.4496	14004	16757	14424.77
6425193	chr11	rs7950628	134792759	C	T	0.461	0.46	1.0	-0.0078003437327339	0.017	0.6454	14004	16757	14424.77
6430644	chr11	rs7951313	134793220	G	A	0.495	0.494	0.989	-0.004198802647333	0.0171	0.8069	14004	16757	14424.77
6431228	chr11	rs972642	134793739	A	G	0.461	0.46	0.999	-0.0078003437327339	0.017	0.6488	14004	16757	14424.77
6425179	chr11	rs7479091	134794094	A	G	0.461	0.46	0.998	-0.0079011318962572	0.0171	0.6448	14004	16757	14424.77
6421191	chr11	rs76506881	134794133	G	A	0.975	0.974	0.918	-0.0447986409079867	0.0611	0.4633	11736	14512	12168.32
6425423	chr11	rs72653417	134794297	G	A	0.786	0.779	0.95	0.0458047599004855	0.021	0.0293	14004	16757	14424.77
6424392	chr11	rs1567300	134794564	C	A	0.461	0.461	0.998	-0.0080019302190585	0.017	0.6375	14004	16757	14424.77
6423447	chr11	rs7108016	134794869	G	T	0.477	0.475	0.985	-0.0062998021485279	0.0172	0.7143	14004	16757	14424.77
6421623	chr11	rs115115430	134795385	G	A	0.975	0.974	0.918	-0.0469029460862576	0.0612	0.443	11736	14512	12168.32
6422628	chr11	rs80183630	134795628	C	T	0.975	0.975	0.662	-0.0095050300143049	0.0705	0.8929	12305	15058	12725.77
6428250	chr11	rs76462781	134795831	A	G	0.975	0.975	0.919	-0.046400022834317	0.0612	0.4479	11736	14512	12168.32
6426241	chr11	rs35301608	134796196	A	G	0.461	0.461	0.998	-0.0081027387031859	0.0171	0.6336	14004	16757	14424.77
6428305	chr11	rs35436325	134796250	G	A	0.475	0.473	0.988	-0.0073972926304747	0.0172	0.6647	14004	16757	14424.77
6424576	chr11	rs539925483	134797942	T	C	0.978	0.974	0.708	0.174600156694668	0.07	0.01261	12305	15058	12725.77
6434067	chr11	rs79604830	134799914	G	A	0.975	0.974	0.917	-0.0469029460862576	0.0611	0.443	11736	14512	12168.32
6433376	chr11	rs77661968	134800013	G	C	0.98	0.98	0.799	0.09349945051399	0.0762	0.2198	10824	13379	11160.9
6420780	chr11	rs7119469	134800882	T	C	0.475	0.474	0.985	-0.007004474152883	0.0172	0.6823	14004	16757	14424.77
6424306	chr11	rs12791112	134801406	C	T	0.498	0.497	0.983	-0.0032954239497972	0.0172	0.8457	14004	16757	14424.77
6423037	chr11	rs12797636	134801524	T	C	0.461	0.461	0.996	-0.0079011318962572	0.0171	0.644	14004	16757	14424.77
6433494	chr11	rs4247669	134802170	C	A	0.248	0.241	0.944	0.0317021347305135	0.0204	0.1207	14004	16757	14424.77
6431908	chr11	rs77276326	134802359	T	G	0.976	0.976	0.897	-0.0548047153744336	0.0632	0.3864	11736	14512	12168.32
6427869	chr11	rs4937983	134803123	T	C	0.463	0.462	0.995	-0.0066017436345624	0.0171	0.6995	14004	16757	14424.77
6433311	chr11	rs4937984	134803591	T	C	0.461	0.46	0.994	-0.0078003437327339	0.0171	0.6471	14004	16757	14424.77
6428814	chr11	rs187787416	134804650	G	T	0.988	0.987	0.625	0.0032048589489113	0.1148	0.9781	9581	12379	10024.4
6422439	chr11	rs182951656	134805031	T	G	0.979	0.979	0.841	-0.0611947843281922	0.0713	0.3906	11146	13922	11578.32
6426400	chr11	rs151323407	134805586	A	G	0.975	0.974	0.913	-0.0465047776557534	0.0613	0.4484	11736	14512	12168.32
6425605	chr11	rs186724274	134806008	T	C	0.984	0.984	0.563	0.0806025509320504	0.1147	0.4826	8299	9199	8291.44
6430020	chr11	rs117078268	134806412	A	C	0.985	0.985	0.546	0.07040254409814	0.1107	0.5249	9561	10795	9699.02
6427227	chr11	rs183405516	134807315	T	C	0.976	0.976	0.888	-0.0676045499371671	0.0633	0.2855	11736	14512	12168.32
6433363	chr11	rs4293133	134807432	G	A	0.463	0.462	0.988	-0.005696192544881	0.0171	0.7382	14004	16757	14424.77
6422225	chr11	rs7118700	134807625	T	A	0.502	0.501	0.966	-0.0031048149534787	0.0173	0.8576	14004	16757	14424.77
6433569	chr11	rs117763215	134808596	G	A	0.918	0.918	0.755	0.0164047040252769	0.0354	0.6433	14004	16757	14424.77
6423609	chr11	rs1319913	134810281	T	C	0.501	0.5	0.966	-0.0022024235552	0.0173	0.8969	14004	16757	14424.77
6430551	chr11	rs79144141	134810570	T	A	0.975	0.975	0.912	-0.0476997588774203	0.0614	0.4369	11736	14512	12168.32
6432162	chr11	rs11224084	134810823	C	G	0.462	0.461	0.982	-0.0055956263571598	0.0172	0.7439	14004	16757	14424.77
6426704	chr11	rs10894907	134811490	G	T	0.461	0.46	0.969	-0.0049019951702315	0.0173	0.779	14004	16757	14424.77
6424875	chr11	rs11224085	134811498	G	A	0.504	0.503	0.957	-0.0024028846163103	0.0174	0.8893	14004	16757	14424.77
6423739	chr11	rs61397492	134811551	C	T	0.976	0.975	0.909	-0.0440981887217984	0.062	0.4769	11736	14512	12168.32
6433011	chr11	rs12288344	134811887	G	A	0.735	0.728	0.904	0.0399031725325864	0.0201	0.04726	14004	16757	14424.77
6432453	chr11	rs11224086	134812013	G	A	0.66	0.656	0.86	-0.0102018624845967	0.0194	0.5984	14004	16757	14424.77
6434305	chr11	rs11224087	134812058	C	T	0.674	0.67	0.836	-0.0043996643446871	0.0198	0.8239	14004	16757	14424.77
6426898	chr11	rs7938605	134812076	T	A	0.885	0.886	0.803	0.0177023841130051	0.0297	0.5517	14004	16757	14424.77
6429719	chr11	rs7952210	134812082	G	A	0.886	0.886	0.804	0.0189983824093147	0.0297	0.5215	14004	16757	14424.77
6425380	chr11	rs76448223	134812117	C	T	0.974	0.973	0.852	-0.0235962138551867	0.0572	0.6798	14004	16757	14424.77
6423290	chr11	rs7952020	134812125	C	T	0.262	0.253	0.833	0.043097802902723	0.0213	0.04249	14004	16757	14424.77
6433733	chr11	rs116489127	134812185	C	T	0.972	0.97	0.801	0.0270994698817177	0.0561	0.6296	14004	16757	14424.77
6421818	chr11	rs6590779	134812323	G	T	0.693	0.692	0.704	-0.0007002451143934	0.022	0.9744	14004	16757	14424.77
6424413	chr11	rs189062141	134812363	A	G	0.978	0.978	0.786	-0.080797992829574	0.0721	0.2625	11146	13922	11578.32
6432749	chr11	rs77306038	134812409	T	C	0.815	0.808	0.808	0.0570984120398765	0.0241	0.01785	14004	16757	14424.77
6422571	chr11	rs6590780	134812412	T	C	0.444	0.444	0.811	0.0066975214477213	0.019	0.7238	14004	16757	14424.77
6433134	chr11	rs7952694	134812471	G	T	0.833	0.837	0.788	-0.001501126126267	0.0258	0.9536	14004	16757	14424.77
6423568	chr11	rs7131575	134812672	A	G	0.264	0.257	0.831	0.0499989570943217	0.0213	0.01908	14004	16757	14424.77
6431578	chr11	rs12418128	134812734	A	G	0.464	0.465	0.89	0.0199986865066891	0.018	0.2663	14004	16757	14424.77
6426389	chr11	rs11224088	134813592	G	A	0.801	0.796	0.968	0.0110981866660334	0.0215	0.6055	14004	16757	14424.77
6422969	chr11	rs11224089	134814301	G	A	0.801	0.795	0.973	0.0109992854583691	0.0214	0.6071	14004	16757	14424.77
6427325	chr11	rs11224090	134814364	G	A	0.787	0.781	0.978	0.0481995135792341	0.0207	0.02017	14004	16757	14424.77
6423440	chr11	rs11224091	134814369	C	T	0.8	0.795	0.973	0.0115035793834154	0.0214	0.5909	14004	16757	14424.77
6432779	chr11	rs7932513	134814836	C	G	0.671	0.667	0.98	0.0377966226945664	0.0182	0.03775	14004	16757	14424.77
6426421	chr11	rs11224092	134815043	G	A	0.8	0.795	0.977	0.0114047182634362	0.0214	0.5945	14004	16757	14424.77
6433863	chr11	rs11224093	134815559	T	G	0.8	0.794	0.978	0.0119977384336167	0.0213	0.5744	14004	16757	14424.77
6423604	chr11	rs75665793	134816100	C	G	0.774	0.775	0.97	-0.008395140788382	0.0206	0.6834	14004	16757	14424.77
6427017	chr11	rs6590781	134816133	C	T	0.671	0.668	0.987	0.0371994409891063	0.0181	0.0403	14004	16757	14424.77
6429370	chr11	rs149417558	134816376	G	A	0.98	0.979	0.832	-0.0695966251380842	0.0725	0.3369	11146	13922	11578.32
6424456	chr11	rs1478743	134816491	A	G	0.793	0.789	0.976	0.0078987227933553	0.0211	0.7066	14004	16757	14424.77
6427072	chr11	rs57050214	134817138	C	T	0.779	0.779	0.975	-0.007095110875924	0.0207	0.7332	14004	16757	14424.77
6427159	chr11	rs57768460	134818123	T	C	0.799	0.793	0.986	0.0125015292229252	0.0212	0.5542	14004	16757	14424.77
6424835	chr11	rs11224097	134818568	G	T	0.827	0.822	0.943	0.0222017079836866	0.0229	0.3323	14004	16757	14424.77
6422626	chr11	rs11224098	134818600	A	G	0.786	0.78	0.979	0.048904443353603	0.0207	0.01823	14004	16757	14424.77
6430952	chr11	rs11224099	134818631	G	A	0.8	0.794	0.99	0.0118001041157506	0.0212	0.578	14004	16757	14424.77
6433221	chr11	rs10894909	134818684	A	G	0.247	0.239	0.986	0.0471984218290006	0.02	0.01827	14004	16757	14424.77
6434449	chr11	rs73046806	134819699	G	A	0.802	0.796	0.979	0.0107025231331357	0.0214	0.6174	14004	16757	14424.77
6423097	chr11	rs74784905	134819838	C	G	0.773	0.774	0.979	-0.0078003437327339	0.0205	0.7053	14004	16757	14424.77
6432394	chr11	rs6590782	134819993	G	A	0.672	0.668	0.991	0.036997088886122	0.0181	0.04103	14004	16757	14424.77
6421251	chr11	rs11224100	134820423	C	G	0.8	0.794	0.992	0.0118989261570991	0.0212	0.5741	14004	16757	14424.77
6425489	chr11	rs11224101	134820490	T	C	0.8	0.794	0.992	0.0118989261570991	0.0212	0.5735	14004	16757	14424.77
6424848	chr11	rs56370036	134820769	A	C	0.821	0.815	0.977	0.0204984635773248	0.0222	0.3558	14004	16757	14424.77
6421471	chr11	rs11224102	134821044	G	A	0.787	0.781	0.984	0.0473033451158665	0.0207	0.02207	14004	16757	14424.77
6425587	chr11	rs57373089	134821122	G	A	0.8	0.794	0.992	0.012096540947233	0.0212	0.5679	14004	16757	14424.77
6426982	chr11	rs140826452	134821250	A	G	0.8	0.794	0.992	0.012096540947233	0.0212	0.5659	14004	16757	14424.77
6433624	chr11	rs11224103	134821370	C	T	0.685	0.681	0.989	0.0099998345783334	0.0183	0.5861	14004	16757	14424.77
6430088	chr11	rs75441444	134821569	G	A	0.806	0.801	0.952	0.0471984218290006	0.0217	0.0298	14004	16757	14424.77
6429616	chr11	rs34787259	134821622	A	C	0.799	0.794	0.992	0.0123039944561641	0.0211	0.5608	14004	16757	14424.77
6426847	chr11	rs56371880	134821715	G	A	0.799	0.794	0.992	0.012096540947233	0.0212	0.5674	14004	16757	14424.77
6429742	chr11	rs12270697	134821797	G	A	0.98	0.98	0.571	0.0215951374365897	0.0859	0.8015	12376	14891	12686.42
6428373	chr11	rs6590783	134821821	A	G	0.447	0.443	0.969	0.0084045823438103	0.0174	0.6285	14004	16757	14424.77
6434059	chr11	rs75372522	134821974	G	A	0.801	0.796	0.983	0.0121953336998771	0.0213	0.568	14004	16757	14424.77
6433913	chr11	rs6590784	134821993	C	T	0.244	0.237	0.983	0.0443995872966845	0.0201	0.02676	14004	16757	14424.77
6428597	chr11	rs78922543	134822052	C	T	0.779	0.78	0.985	-0.0066017436345624	0.0207	0.7479	14004	16757	14424.77
6428894	chr11	rs59799738	134822090	C	T	0.795	0.79	0.989	0.0111970780932162	0.021	0.5921	14004	16757	14424.77
6427870	chr11	rs61602763	134822092	A	G	0.795	0.79	0.989	0.0112959597418516	0.021	0.5918	14004	16757	14424.77
6421193	chr11	rs59817129	134822123	C	T	0.8	0.794	0.991	0.0126990249774084	0.0212	0.5473	14004	16757	14424.77
6425005	chr11	rs11224104	134822743	G	A	0.78	0.78	0.985	-0.0071958279818024	0.0207	0.7266	14004	16757	14424.77
6433350	chr11	rs11224105	134822929	A	C	0.443	0.442	0.993	0.0254045542217263	0.0171	0.1378	14004	16757	14424.77
6433527	chr11	rs11224106	134823025	T	G	0.435	0.434	0.971	0.0254045542217263	0.0174	0.1436	14004	16757	14424.77
6426473	chr11	rs11224107	134823063	G	T	0.243	0.235	0.993	0.0463968262292078	0.02	0.02027	14004	16757	14424.77
6432816	chr11	rs11224108	134823208	C	T	0.979	0.979	0.573	0.0785985885121491	0.0841	0.3498	12376	14891	12686.42
6432156	chr11	rs73046818	134823345	C	T	0.8	0.794	0.993	0.0126990249774084	0.0211	0.5488	14004	16757	14424.77
6431933	chr11	rs76128527	134823370	G	T	0.977	0.976	0.894	-0.0544033888793865	0.0638	0.3939	11736	14512	12168.32
6424189	chr11	rs12417657	134823808	C	T	0.779	0.78	0.984	-0.0071958279818024	0.0207	0.7278	14004	16757	14424.77
6422296	chr11	rs11224109	134824029	C	A	0.785	0.78	0.985	0.0459957873421583	0.0206	0.02567	14004	16757	14424.77
6430834	chr11	rs55887002	134824477	C	G	0.8	0.794	0.992	0.0126002819757385	0.0212	0.551	14004	16757	14424.77
6431182	chr11	rs113850297	134824564	G	A	0.779	0.78	0.983	-0.0068030886197391	0.0207	0.7415	14004	16757	14424.77
6421674	chr11	rs10750585	134824671	C	T	0.242	0.234	0.992	0.0469026696862194	0.02	0.01935	14004	16757	14424.77
6429215	chr11	rs10791405	134824874	T	C	0.242	0.235	0.991	0.0465972853767823	0.02	0.02015	14004	16757	14424.77
6432878	chr11	rs10894910	134825049	A	C	0.8	0.794	0.991	0.0124027667170427	0.0212	0.5577	14004	16757	14424.77
6426732	chr11	rs10894911	134825109	A	G	0.8	0.794	0.991	0.0125015292229252	0.0212	0.5563	14004	16757	14424.77
6422152	chr11	rs10894912	134825168	G	A	0.8	0.794	0.991	0.0125015292229252	0.0212	0.556	14004	16757	14424.77
6431272	chr11	rs77314322	134825198	G	A	0.778	0.779	0.982	-0.0067024110596754	0.0207	0.7451	14004	16757	14424.77
6423890	chr11	rs146915372	134825412	G	A	0.953	0.949	0.696	0.0949010051947198	0.0468	0.04258	14004	16757	14424.77
6433792	chr11	rs11224110	134825463	G	A	0.8	0.794	0.99	0.0124027667170427	0.0212	0.56	14004	16757	14424.77
6425980	chr11	rs11224111	134825498	C	T	0.8	0.794	0.99	0.0125015292229252	0.0212	0.5573	14004	16757	14424.77
6427646	chr11	rs4022298	134825751	G	A	0.886	0.887	0.988	0.0032048589489113	0.0269	0.906	14004	16757	14424.77
6430377	chr11	rs12418444	134826258	C	T	0.779	0.779	0.978	-0.0046005663955682	0.0207	0.8258	14004	16757	14424.77
6432835	chr11	rs12099070	134826305	C	A	0.801	0.795	0.989	0.0117012723076411	0.0213	0.5807	14004	16757	14424.77
6431374	chr11	rs12099074	134826407	G	A	0.801	0.795	0.988	0.0117012723076411	0.0213	0.5806	14004	16757	14424.77
6422052	chr11	rs12099365	134826709	A	G	0.797	0.792	0.945	0.0075017910703226	0.0216	0.7296	14004	16757	14424.77
6430366	chr11	rs7108597	134826719	G	A	0.244	0.236	0.948	0.047598978799279	0.0205	0.02008	14004	16757	14424.77
6434394	chr11	rs57326741	134826768	A	T	0.803	0.798	0.968	0.0097027754613851	0.0216	0.6538	14004	16757	14424.77
6432159	chr11	rs34481541	134826858	C	T	0.797	0.791	0.926	0.0118001041157506	0.0218	0.5896	14004	16757	14424.77
6430024	chr11	rs56707491	134826898	T	G	0.802	0.796	0.881	0.0168964476597299	0.0226	0.4534	14004	16757	14424.77
6433034	chr11	rs60582819	134826934	A	G	0.848	0.845	0.733	0.0112959597418516	0.0274	0.6797	14004	16757	14424.77
6434407	chr11	rs112886196	134827180	G	T	0.896	0.898	0.931	-0.0082035573506883	0.029	0.7764	14004	16757	14424.77
6430507	chr11	rs58325068	134827396	A	G	0.246	0.237	0.974	0.0485996698360624	0.0202	0.01592	14004	16757	14424.77
6431823	chr11	rs114518124	134827505	G	A	0.889	0.891	0.95	-0.001501126126267	0.0278	0.9564	14004	16757	14424.77
6431386	chr11	rs78806407	134827564	C	T	0.84	0.836	0.978	0.0078987227933553	0.0233	0.7342	14004	16757	14424.77
6421648	chr11	rs11825133	134827583	A	G	0.841	0.837	0.982	0.0085037404912207	0.0232	0.7156	14004	16757	14424.77
6428432	chr11	rs10894913	134827971	T	C	0.245	0.237	0.976	0.0467022717525102	0.0201	0.02017	14004	16757	14424.77
6426200	chr11	rs10894914	134827973	A	C	0.577	0.571	0.995	0.0063001125484799	0.0173	0.7168	14004	16757	14424.77
6430631	chr11	rs117585853	134828028	C	A	0.737	0.734	0.978	0.0013990209137074	0.0195	0.941	14004	16757	14424.77
6430121	chr11	rs2169859	134828320	G	A	0.782	0.791	0.891	-0.048203336386541	0.0219	0.02753	14004	16757	14424.77
6428321	chr11	rs12272293	134828457	C	T	0.978	0.978	0.625	0.0663961696396827	0.0724	0.3591	14004	16757	14424.77
6423158	chr11	rs12098967	134828655	C	T	0.841	0.838	0.987	0.0072039888485025	0.0232	0.7549	14004	16757	14424.77
6432963	chr11	rs7946054	134828730	C	A	0.674	0.67	0.987	0.0341985075799122	0.0182	0.05986	14004	16757	14424.77
6427176	chr11	rs73046832	134828860	A	G	0.841	0.838	0.988	0.0074025335167413	0.0232	0.7508	14004	16757	14424.77
6430715	chr11	rs73046833	134828899	G	A	0.841	0.838	0.988	0.0075017910703226	0.0232	0.7467	14004	16757	14424.77
6430211	chr11	rs73046835	134829069	T	C	0.841	0.838	0.988	0.0075017910703226	0.0232	0.7481	14004	16757	14424.77
6427166	chr11	rs77113911	134829072	T	C	0.805	0.8	0.95	0.0416984103556758	0.0217	0.0554	14004	16757	14424.77
6426876	chr11	rs11823733	134829405	T	C	0.841	0.838	0.99	0.00730326611012	0.0232	0.7528	14004	16757	14424.77
6422586	chr11	rs11821804	134829696	C	T	0.842	0.838	0.991	0.0072039888485025	0.0232	0.7549	14004	16757	14424.77
6429033	chr11	rs11821825	134829810	C	A	0.842	0.838	0.991	0.0072039888485025	0.0232	0.7571	14004	16757	14424.77
6434274	chr11	rs10894915	134830024	G	T	0.842	0.838	0.992	0.0071047017299317	0.0232	0.7599	14004	16757	14424.77
6433774	chr11	rs11224112	134830082	T	C	0.842	0.838	0.992	0.0071047017299317	0.0232	0.7609	14004	16757	14424.77
6432210	chr11	rs11224113	134830287	G	T	0.842	0.838	0.992	0.0078987227933553	0.0232	0.7342	14004	16757	14424.77
6423055	chr11	rs1564252	134830332	T	C	0.842	0.838	0.992	0.0077995046323818	0.0232	0.7355	14004	16757	14424.77
6428433	chr11	rs1564251	134830333	G	A	0.842	0.838	0.992	0.0077995046323818	0.0232	0.7367	14004	16757	14424.77
6424997	chr11	rs3929245	134830468	A	G	0.842	0.838	0.993	0.0077995046323818	0.0232	0.7371	14004	16757	14424.77
6426780	chr11	rs4319529	134830542	C	T	0.842	0.838	0.993	0.0069954745123864	0.0232	0.7624	14004	16757	14424.77
6434198	chr11	rs4326814	134830639	T	C	0.842	0.838	0.994	0.0067968490002727	0.0232	0.7685	14004	16757	14424.77
6426261	chr11	rs2362400	134830727	T	G	0.878	0.875	0.803	0.0087020272939009	0.0287	0.7633	14004	16757	14424.77
6434280	chr11	rs2127072	134830840	C	T	0.842	0.838	0.994	0.0067968490002727	0.0232	0.7703	14004	16757	14424.77
6426963	chr11	rs114469675	134831290	T	C	0.842	0.838	0.994	0.0066975214477213	0.0232	0.7734	14004	16757	14424.77
6426345	chr11	rs73595350	134831353	G	A	0.673	0.67	0.989	0.0338988850054592	0.0182	0.06172	14004	16757	14424.77
6433626	chr11	rs34862180	134832210	C	G	0.842	0.838	0.994	0.0064988367398296	0.0232	0.7807	14004	16757	14424.77
6432227	chr11	rs73046842	134832265	G	A	0.837	0.834	0.992	0.0043007385516922	0.0229	0.8519	14004	16757	14424.77
6424068	chr11	rs12224806	134832589	T	A	0.577	0.571	1.0	0.0069954745123864	0.0172	0.6841	14004	16757	14424.77
6424544	chr11	rs73046846	134832653	T	C	0.842	0.838	0.994	0.0062007356416035	0.0232	0.7884	14004	16757	14424.77
6428584	chr11	rs10894916	134832809	A	G	0.787	0.782	0.984	0.0439020462871288	0.0207	0.03391	14004	16757	14424.77
6433397	chr11	rs11224114	134833166	C	T	0.842	0.839	0.993	0.0056042667198317	0.0232	0.8098	14004	16757	14424.77
6422339	chr11	rs11224115	134833168	C	T	0.842	0.839	0.993	0.0056042667198317	0.0232	0.81	14004	16757	14424.77
6429576	chr11	rs11224116	134833588	C	T	0.842	0.839	0.993	0.0055048206344449	0.0232	0.813	14004	16757	14424.77
6424055	chr11	rs11224117	134833782	A	G	0.842	0.839	0.994	0.0052959516591825	0.0232	0.8206	14004	16757	14424.77
6423269	chr11	rs11224118	134834380	A	G	0.842	0.839	0.994	0.0051964749068174	0.0232	0.824	14004	16757	14424.77
6427930	chr11	rs11224119	134834459	C	T	0.842	0.839	0.994	0.0050969882578437	0.0232	0.8256	14004	16757	14424.77
6424603	chr11	rs10894917	134834512	T	C	0.243	0.234	0.983	0.0465018336514199	0.0201	0.02113	14004	16757	14424.77
6421605	chr11	rs36075441	134835286	C	T	0.842	0.839	0.994	0.0048979852621919	0.0232	0.8333	14004	16757	14424.77
6425029	chr11	rs10894918	134835614	C	T	0.572	0.566	1.0	0.005703702916678	0.0172	0.7387	14004	16757	14424.77
6425154	chr11	rs10894919	134835852	G	A	0.576	0.57	1.0	0.0069954745123864	0.0172	0.6828	14004	16757	14424.77
6433488	chr11	rs11224120	134835973	C	T	0.842	0.839	0.994	0.0045994064948955	0.0232	0.8426	14004	16757	14424.77
6427197	chr11	rs77090483	134836148	C	T	0.726	0.723	0.963	0.0047984689115734	0.0194	0.8034	14004	16757	14424.77
6433217	chr11	rs10894920	134836154	G	A	0.576	0.57	1.0	0.0069954745123864	0.0172	0.6826	14004	16757	14424.77
6433064	chr11	rs11224121	134836162	A	G	0.842	0.839	0.994	0.0046989426564652	0.0232	0.8391	14004	16757	14424.77
6432910	chr11	rs58395327	134836513	T	C	0.734	0.731	0.99	0.0058031292269501	0.0194	0.7652	14004	16757	14424.77
6426324	chr11	rs77222440	134836775	G	T	0.976	0.975	0.885	-0.0521041493573948	0.0635	0.4113	11736	14512	12168.32
6423689	chr11	rs10894921	134836815	A	G	0.842	0.839	0.994	0.0045994064948955	0.0232	0.842	14004	16757	14424.77
6429071	chr11	rs11224122	134836981	A	G	0.842	0.839	0.994	0.0047984689115734	0.0232	0.8371	14004	16757	14424.77
6426293	chr11	rs11224123	134837059	G	A	0.842	0.839	0.994	0.0047984689115734	0.0232	0.8375	14004	16757	14424.77
6427831	chr11	rs7949928	134837198	C	T	0.243	0.234	0.984	0.0461963268897065	0.0201	0.02188	14004	16757	14424.77
6425401	chr11	rs11224124	134837518	G	A	0.842	0.839	0.994	0.0044998604248922	0.0232	0.845	14004	16757	14424.77
6426967	chr11	rs11224125	134837648	T	C	0.842	0.839	0.994	0.0046989426564652	0.0232	0.8411	14004	16757	14424.77
6421117	chr11	rs11224126	134837802	C	T	0.842	0.839	0.994	0.0046989426564652	0.0232	0.8411	14004	16757	14424.77
6423945	chr11	rs55852933	134837968	A	T	0.842	0.839	0.994	0.0045994064948955	0.0232	0.8425	14004	16757	14424.77
6423932	chr11	rs55850305	134838134	A	C	0.842	0.839	0.993	0.0045994064948955	0.0232	0.8434	14004	16757	14424.77
6423687	chr11	rs11224127	134838311	G	A	0.787	0.782	0.984	0.0454034834538498	0.0207	0.02827	14004	16757	14424.77
6427026	chr11	rs117093074	134838314	G	A	0.963	0.962	0.817	0.0038027603329278	0.0514	0.9413	13014	15757	13429.79
6424826	chr11	rs79133487	134838352	C	T	0.806	0.801	0.945	0.0441030061101949	0.0218	0.04348	14004	16757	14424.77
6423537	chr11	rs11224128	134838353	G	A	0.842	0.839	0.993	0.0044003044444822	0.0232	0.8499	14004	16757	14424.77
6429416	chr11	rs11224129	134838419	A	T	0.842	0.839	0.993	0.0044998604248922	0.0232	0.8473	14004	16757	14424.77
6429219	chr11	rs11224132	134839210	C	T	0.842	0.839	0.993	0.004101577021075	0.0232	0.8587	14004	16757	14424.77
6433520	chr11	rs11224133	134839301	T	C	0.243	0.235	0.982	0.0459957873421583	0.0201	0.02241	14004	16757	14424.77
6421063	chr11	rs11224134	134839449	T	C	0.842	0.839	0.993	0.004101577021075	0.0232	0.8602	14004	16757	14424.77
6424358	chr11	rs73046861	134839731	G	A	0.842	0.839	0.993	0.004101577021075	0.0232	0.8593	14004	16757	14424.77
6422517	chr11	rs12578083	134839747	A	G	0.734	0.731	0.989	0.0063994795805678	0.0194	0.7426	14004	16757	14424.77
6427470	chr11	rs11224135	134839990	G	A	0.572	0.566	1.0	0.0065981840282271	0.0172	0.7022	14004	16757	14424.77
6431454	chr11	rs73046863	134840005	C	T	0.842	0.839	0.993	0.0044998604248922	0.0233	0.8462	14004	16757	14424.77
6430848	chr11	rs73046865	134840038	G	A	0.864	0.862	0.971	0.0146028573839336	0.025	0.5585	14004	16757	14424.77
6431310	chr11	rs116658034	134840394	A	T	0.734	0.73	0.988	0.0074025335167413	0.0194	0.7007	14004	16757	14424.77
6429077	chr11	rs12419785	134840476	G	A	0.734	0.731	0.989	0.0066975214477213	0.0194	0.7289	14004	16757	14424.77
6421390	chr11	rs12421260	134840497	T	C	0.734	0.731	0.989	0.0066975214477213	0.0194	0.7282	14004	16757	14424.77
6430399	chr11	rs11224136	134840623	G	A	0.837	0.834	0.982	0.0066975214477213	0.0231	0.7722	14004	16757	14424.77
6423426	chr11	rs12417054	134840644	A	C	0.734	0.731	0.989	0.0068961666878413	0.0194	0.7236	14004	16757	14424.77
6421116	chr11	rs12420108	134840898	C	T	0.734	0.731	0.989	0.0068961666878413	0.0194	0.7217	14004	16757	14424.77
6423967	chr11	rs56325224	134841333	G	A	0.57	0.565	0.998	0.0037031349243813	0.0172	0.8304	14004	16757	14424.77
6427358	chr11	rs4936260	134841468	T	C	0.243	0.235	0.983	0.0461963268897065	0.0201	0.02195	14004	16757	14424.77
6421409	chr11	rs79668761	134841603	A	G	0.976	0.975	0.884	-0.0579999442979887	0.0634	0.3605	11736	14512	12168.32
6421547	chr11	rs57656365	134841658	C	T	0.572	0.566	0.999	0.0065981840282271	0.0172	0.7014	14004	16757	14424.77
6427027	chr11	rs60227782	134841806	T	G	0.734	0.731	0.989	0.0069954745123864	0.0194	0.7187	14004	16757	14424.77
6428639	chr11	rs56812889	134841987	C	T	0.734	0.731	0.989	0.0069954745123864	0.0194	0.7161	14004	16757	14424.77
6421070	chr11	rs11828702	134842181	T	C	0.734	0.731	0.989	0.0071047017299317	0.0194	0.7147	14004	16757	14424.77
6428530	chr11	rs11224138	134842214	C	T	0.843	0.84	0.993	0.004101577021075	0.0233	0.8616	14004	16757	14424.77
6428834	chr11	rs12576843	134842248	G	A	0.734	0.731	0.989	0.0069954745123864	0.0194	0.7187	14004	16757	14424.77
6429657	chr11	rs12576856	134842290	G	A	0.734	0.731	0.989	0.0069954745123864	0.0194	0.7183	14004	16757	14424.77
6426216	chr11	rs11224139	134842336	G	T	0.734	0.731	0.989	0.0071047017299317	0.0194	0.7125	14004	16757	14424.77
6422528	chr11	rs11224140	134842530	A	G	0.734	0.731	0.989	0.0072039888485025	0.0194	0.7107	14004	16757	14424.77
6427209	chr11	rs191530680	134842629	G	A	0.981	0.98	0.676	0.0901971304175018	0.0768	0.2403	13014	15757	13429.79
6432511	chr11	rs12225258	134842727	G	A	0.843	0.84	0.994	0.003902375817241	0.0233	0.8678	14004	16757	14424.77
6434218	chr11	rs79240382	134842926	G	C	0.787	0.782	0.984	0.0448012667045393	0.0207	0.03054	14004	16757	14424.77
6431848	chr11	rs11224141	134842980	T	C	0.842	0.84	0.993	0.0037031349243813	0.0233	0.8735	14004	16757	14424.77
6423551	chr11	rs61326643	134843442	C	T	0.742	0.739	0.984	0.0027960873020011	0.0196	0.8862	14004	16757	14424.77
6426082	chr11	rs12362099	134843810	A	G	0.665	0.661	0.989	0.0356952753244514	0.0181	0.04796	14004	16757	14424.77
6427287	chr11	rs77209311	134844039	A	G	0.742	0.739	0.984	0.0027960873020011	0.0196	0.8847	14004	16757	14424.77
6422548	chr11	rs78801199	134844063	C	T	0.742	0.739	0.984	0.0027960873020011	0.0196	0.8849	14004	16757	14424.77
6429509	chr11	rs79424047	134844077	T	A	0.742	0.739	0.984	0.0027960873020011	0.0196	0.8844	14004	16757	14424.77
6425336	chr11	rs73595358	134844102	C	T	0.878	0.88	0.973	0.0029955089797983	0.0264	0.9096	14004	16757	14424.77
6424174	chr11	rs79975954	134844513	G	A	0.787	0.782	0.983	0.0439020462871288	0.0207	0.03402	14004	16757	14424.77
6428598	chr11	rs113031831	134844521	T	A	0.742	0.739	0.984	0.0028958031120254	0.0196	0.884	14004	16757	14424.77
6430115	chr11	rs111903941	134844581	G	A	0.742	0.739	0.984	0.0028958031120254	0.0196	0.8838	14004	16757	14424.77
6425751	chr11	rs181366326	134844608	G	T	0.988	0.987	0.515	0.109401340517326	0.1295	0.3981	9239	11563	9469.08
6429692	chr11	rs111935857	134844669	A	G	0.742	0.739	0.983	0.0028958031120254	0.0196	0.8838	14004	16757	14424.77
6431796	chr11	rs112741070	134844742	G	T	0.742	0.739	0.983	0.0028958031120254	0.0196	0.882	14004	16757	14424.77
6432123	chr11	rs193069229	134845518	C	A	0.806	0.802	0.942	0.0411995232473163	0.0219	0.05983	14004	16757	14424.77
6421406	chr11	rs369088973	134845540	G	A	0.976	0.975	0.894	-0.0538017009683557	0.0644	0.4035	11146	13922	11578.32
6433772	chr11	rs80215193	134845638	C	T	0.666	0.662	0.985	0.0355022698424966	0.0181	0.04965	14004	16757	14424.77
6428510	chr11	rs112587102	134845711	G	C	0.743	0.74	0.978	0.0027960873020011	0.0197	0.8864	14004	16757	14424.77
6427308	chr11	rs80297410	134845720	T	G	0.581	0.575	0.99	0.0043007385516922	0.0173	0.8039	14004	16757	14424.77
6426296	chr11	rs75447419	134845721	T	C	0.581	0.575	0.99	0.0044003044444822	0.0173	0.8014	14004	16757	14424.77
6423781	chr11	rs79916460	134845898	C	T	0.741	0.738	0.982	0.0034041991335623	0.0196	0.861	14004	16757	14424.77
6423175	chr11	rs114470962	134845899	A	G	0.742	0.738	0.982	0.0034041991335623	0.0196	0.8606	14004	16757	14424.77
6429487	chr11	rs113364078	134846058	T	A	0.742	0.739	0.983	0.004201162744548	0.0196	0.83	14004	16757	14424.77
6423213	chr11	rs79140932	134846071	G	C	0.742	0.739	0.983	0.004201162744548	0.0196	0.8286	14004	16757	14424.77
6434433	chr11	rs113235518	134846283	G	A	0.742	0.739	0.983	0.004201162744548	0.0196	0.8309	14004	16757	14424.77
6428117	chr11	rs74579087	134846843	A	G	0.742	0.739	0.983	0.0043007385516922	0.0196	0.8285	14004	16757	14424.77
6421083	chr11	rs10400402	134846952	G	A	0.842	0.839	0.987	0.0044003044444822	0.0233	0.851	14004	16757	14424.77
6422905	chr11	rs11828905	134847013	C	T	0.742	0.739	0.983	0.004201162744548	0.0196	0.8286	14004	16757	14424.77
6428970	chr11	rs10400252	134847031	T	A	0.838	0.836	0.971	0.0025966258472659	0.0233	0.9105	14004	16757	14424.77
6428795	chr11	rs10400302	134847138	A	G	0.58	0.574	0.993	0.0045994064948955	0.0173	0.7903	14004	16757	14424.77
6424933	chr11	rs117758837	134847218	G	A	0.742	0.739	0.983	0.004001981379298	0.0196	0.8375	14004	16757	14424.77
6426247	chr11	rs10400403	134847528	C	G	0.842	0.839	0.986	0.0044003044444822	0.0233	0.8495	14004	16757	14424.77
6434451	chr11	rs61233187	134847570	C	T	0.742	0.739	0.983	0.0043007385516922	0.0196	0.8261	14004	16757	14424.77
6421418	chr11	rs10791406	134847781	C	T	0.244	0.235	0.971	0.0467977043485401	0.0202	0.02084	14004	16757	14424.77
6422664	chr11	rs58296310	134848034	C	T	0.743	0.739	0.983	0.0043007385516922	0.0196	0.8247	14004	16757	14424.77
6434441	chr11	rs11820300	134848070	G	T	0.743	0.739	0.983	0.0043007385516922	0.0196	0.8263	14004	16757	14424.77
6429324	chr11	rs58058991	134848308	G	A	0.742	0.739	0.981	0.004001981379298	0.0196	0.8368	14004	16757	14424.77
6433771	chr11	rs71489101	134848809	T	C	0.791	0.787	0.876	0.0026963615477425	0.0223	0.9042	14004	16757	14424.77
6428640	chr11	rs79522212	134848866	C	G	0.743	0.739	0.98	0.0033045340083004	0.0197	0.8658	14004	16757	14424.77
6428699	chr11	rs56286717	134848935	T	A	0.839	0.836	0.975	0.0037031349243813	0.0233	0.8741	14004	16757	14424.77
6425166	chr11	rs56013364	134849060	T	G	0.581	0.575	0.984	0.0053954185169075	0.0174	0.7581	14004	16757	14424.77
6427500	chr11	rs72653418	134849322	T	A	0.956	0.957	0.678	-0.0303973537275885	0.0503	0.5459	14004	16757	14424.77
6431663	chr11	rs55866950	134849549	G	A	0.783	0.779	0.975	0.0379025370484673	0.0207	0.0668	14004	16757	14424.77
6434430	chr11	rs144915235	134849906	T	C	0.743	0.739	0.982	0.0038027603329278	0.0196	0.8457	14004	16757	14424.77
6430611	chr11	rs12417240	134850545	T	C	0.743	0.739	0.982	0.0037031349243813	0.0196	0.8497	14004	16757	14424.77
6434169	chr11	rs11224144	134850557	G	A	0.742	0.739	0.982	0.0038027603329278	0.0196	0.847	14004	16757	14424.77
6425857	chr11	rs12577588	134850607	G	A	0.742	0.739	0.982	0.0035038543266769	0.0196	0.8576	14004	16757	14424.77
6424132	chr11	rs1965277	134850615	C	G	0.258	0.249	0.936	0.0467977043485401	0.0202	0.02079	14004	16757	14424.77
6431194	chr11	rs1965276	134850661	T	C	0.86	0.858	0.952	0.0129951954948113	0.0249	0.603	14004	16757	14424.77
6420787	chr11	rs55958142	134850892	G	A	0.883	0.885	0.948	0.0035038543266769	0.0272	0.8965	14004	16757	14424.77
6433845	chr11	rs76373453	134851064	C	T	0.976	0.976	0.878	-0.0546990875223834	0.0639	0.3927	11736	14512	12168.32
6423743	chr11	rs1965275	134851066	T	G	0.242	0.234	0.963	0.0467977043485401	0.0204	0.02159	14004	16757	14424.77
6428491	chr11	rs56893576	134851160	A	G	0.546	0.538	0.949	0.0315955615897506	0.0175	0.071	14004	16757	14424.77
6426562	chr11	rs3926659	134851240	C	A	0.881	0.883	0.961	0.004201162744548	0.0268	0.8741	14004	16757	14424.77
6427753	chr11	rs7112780	134851777	A	T	0.881	0.883	0.96	0.0044003044444822	0.0268	0.8705	14004	16757	14424.77
6425296	chr11	rs11224145	134852098	C	T	0.84	0.837	0.976	0.0052959516591825	0.0233	0.8184	14004	16757	14424.77
6431608	chr11	rs12416857	134852627	G	C	0.766	0.764	0.929	-0.0005001250416822	0.0208	0.9798	14004	16757	14424.77
6430872	chr11	rs12416859	134852776	C	T	0.742	0.739	0.982	0.0033045340083004	0.0196	0.8683	14004	16757	14424.77
6433537	chr11	rs11224146	134853001	G	A	0.838	0.835	0.976	0.0060019521956343	0.0232	0.7971	14004	16757	14424.77
6432140	chr11	rs34617743	134853128	A	T	0.742	0.739	0.982	0.0037031349243813	0.0196	0.849	14004	16757	14424.77
6429984	chr11	rs12418350	134853361	T	C	0.604	0.599	0.976	0.0093957216403621	0.0176	0.5944	14004	16757	14424.77
6425972	chr11	rs12416928	134853368	C	T	0.743	0.739	0.981	0.0029955089797983	0.0196	0.877	14004	16757	14424.77
6426028	chr11	rs57357975	134853379	G	A	0.743	0.739	0.981	0.0029955089797983	0.0196	0.8769	14004	16757	14424.77
6421076	chr11	rs1814589	134853541	A	G	0.583	0.577	0.991	0.0050969882578437	0.0173	0.7703	14004	16757	14424.77
6426181	chr11	rs72653419	134853697	C	T	0.955	0.956	0.683	-0.0398016818829366	0.0497	0.4235	14004	16757	14424.77
6425697	chr11	rs117566658	134854807	C	T	0.742	0.739	0.983	0.0033045340083004	0.0196	0.8659	14004	16757	14424.77
6422929	chr11	rs75440354	134854867	C	G	0.742	0.738	0.983	0.0035038543266769	0.0196	0.8592	14004	16757	14424.77
6426581	chr11	rs11224147	134855131	G	A	0.788	0.782	0.979	0.0471030274686428	0.0208	0.02361	14004	16757	14424.77
6433093	chr11	rs11826779	134856536	A	G	0.742	0.738	0.983	0.0034041991335623	0.0196	0.8604	14004	16757	14424.77
6424556	chr11	rs117318814	134856603	C	T	0.742	0.739	0.983	0.0032048589489113	0.0196	0.8702	14004	16757	14424.77
6431313	chr11	rs1971950	134856661	C	A	0.274	0.263	0.966	0.0450020459197846	0.0195	0.02085	14004	16757	14424.77
6424195	chr11	rs11826814	134856792	A	G	0.742	0.738	0.983	0.0035038543266769	0.0196	0.8587	14004	16757	14424.77
6428559	chr11	rs3862650	134857289	A	C	0.698	0.692	0.978	0.0407003871263756	0.0186	0.02897	14004	16757	14424.77
6431953	chr11	rs77380308	134857533	A	G	0.742	0.738	0.981	0.0034041991335623	0.0196	0.8618	14004	16757	14424.77
6421522	chr11	rs1814588	134857899	C	T	0.277	0.266	0.964	0.0437010460710946	0.0194	0.02418	14004	16757	14424.77
6433329	chr11	rs11224155	134858041	C	T	0.98	0.979	0.526	0.0627024616114006	0.0859	0.4657	13147	15808	13524.11
6425334	chr11	rs11224156	134858268	C	A	0.786	0.781	0.983	0.0435000054458512	0.0207	0.03522	14004	16757	14424.77
6430871	chr11	rs11224157	134858302	G	A	0.274	0.263	0.965	0.0450976409030327	0.0195	0.02044	14004	16757	14424.77
6422683	chr11	rs117141571	134858314	G	A	0.913	0.912	0.969	0.013202462677756	0.0304	0.6652	14004	16757	14424.77
6434182	chr11	rs118130796	134858343	C	T	0.981	0.98	0.767	-0.009797842480111	0.0744	0.8953	12467	15217	12886.31
6425099	chr11	rs1975955	134858906	T	C	0.913	0.912	0.967	0.0143958802837323	0.0304	0.6362	14004	16757	14424.77
6431970	chr11	rs7950207	134859329	T	C	0.412	0.418	0.753	-0.0220002402796674	0.0197	0.2646	14004	16757	14424.77
6423968	chr11	rs7925993	134859685	G	T	0.396	0.383	0.911	0.0416984103556758	0.0182	0.02203	14004	16757	14424.77
6421508	chr11	rs9667532	134859964	G	C	0.527	0.518	0.979	0.0335991726304121	0.0172	0.05011	14004	16757	14424.77
6428740	chr11	rs58156923	134860099	C	A	0.743	0.739	0.987	0.0058031292269501	0.0196	0.7657	14004	16757	14424.77
6431097	chr11	rs7103725	134860252	G	A	0.527	0.518	0.979	0.0335991726304121	0.0171	0.04982	14004	16757	14424.77
6424517	chr11	rs2362407	134860614	C	G	0.271	0.26	0.975	0.0437967654983826	0.0194	0.02438	14004	16757	14424.77
6427010	chr11	rs60654334	134860927	C	T	0.746	0.742	0.989	0.0051964749068174	0.0197	0.7911	14004	16757	14424.77
6424253	chr11	rs7107712	134860957	G	A	0.525	0.518	0.973	0.0301993737308422	0.0172	0.07918	14004	16757	14424.77
6425168	chr11	rs11821037	134861142	T	C	0.746	0.742	0.989	0.0050969882578437	0.0197	0.7963	14004	16757	14424.77
6432015	chr11	rs11827913	134861304	C	A	0.746	0.742	0.989	0.0049974917102918	0.0197	0.7976	14004	16757	14424.77
6430970	chr11	rs11821080	134861391	T	C	0.746	0.742	0.988	0.0060019521956343	0.0197	0.7591	14004	16757	14424.77
6420870	chr11	rs11821103	134861458	T	C	0.746	0.742	0.99	0.0049974917102918	0.0197	0.7983	14004	16757	14424.77
6427401	chr11	rs58502710	134861591	T	A	0.746	0.742	0.99	0.0049974917102918	0.0197	0.7982	14004	16757	14424.77
6431763	chr11	rs11224158	134862196	T	G	0.58	0.573	1.0	0.0036034995896235	0.0173	0.8342	14004	16757	14424.77
6429968	chr11	rs10894925	134862259	C	T	0.695	0.69	0.986	0.0379025370484673	0.0185	0.04032	14004	16757	14424.77
6432400	chr11	rs111571863	134862311	A	G	0.916	0.915	0.98	0.0141987193998129	0.0308	0.6438	14004	16757	14424.77
6429910	chr11	rs149525980	134862382	C	T	0.977	0.976	0.522	0.121996369309252	0.0925	0.1873	10394	10906	10013.2
6432315	chr11	rs10894926	134862405	G	C	0.695	0.689	0.987	0.0377966226945664	0.0185	0.04116	14004	16757	14424.77
6422024	chr11	rs12421968	134862450	G	C	0.747	0.742	0.99	0.0048979852621919	0.0197	0.8021	14004	16757	14424.77
6429311	chr11	rs12417884	134862580	T	C	0.747	0.742	0.99	0.0048979852621919	0.0197	0.8013	14004	16757	14424.77
6432424	chr11	rs1824828	134862676	C	T	0.271	0.26	0.979	0.0430020165445429	0.0194	0.02684	14004	16757	14424.77
6424598	chr11	rs10466629	134862951	T	C	0.833	0.83	0.988	-0.0003000450090019	0.0228	0.9885	14004	16757	14424.77
6420782	chr11	rs11819902	134863162	C	T	0.747	0.742	0.99	0.0049974917102918	0.0197	0.8011	14004	16757	14424.77
6422332	chr11	rs11819904	134863196	C	T	0.747	0.743	0.99	0.0049974917102918	0.0197	0.8001	14004	16757	14424.77
6424808	chr11	rs77574837	134863594	C	T	0.747	0.743	0.99	0.0048979852621919	0.0197	0.8034	14004	16757	14424.77
6430077	chr11	rs76198700	134863970	T	G	0.979	0.978	0.672	0.116297488332708	0.0723	0.1077	13014	15757	13429.79
6427810	chr11	rs936538	134864594	A	T	0.736	0.732	0.991	0.0066975214477213	0.0194	0.7285	14004	16757	14424.77
6428738	chr11	rs936537	134864596	G	C	0.736	0.732	0.991	0.0067968490002727	0.0194	0.7275	14004	16757	14424.77
6432047	chr11	rs1871266	134865599	A	C	0.74	0.735	0.991	0.0076010387728197	0.0195	0.6982	14004	16757	14424.77
6422415	chr11	rs1351186	134865605	A	T	0.253	0.242	0.971	0.0513962890834148	0.02	0.01002	14004	16757	14424.77
6427414	chr11	rs11821890	134866102	G	T	0.833	0.831	0.99	0.0007996801705642	0.0227	0.9727	14004	16757	14424.77
6432380	chr11	rs11821985	134866743	C	T	0.971	0.973	0.429	-0.0158042315449673	0.076	0.8357	14004	16757	14424.77
6426117	chr11	rs11224160	134866800	T	C	0.826	0.824	0.857	0.0407963941925694	0.024	0.08936	14004	16757	14424.77
6421462	chr11	rs117505899	134867310	C	T	0.95	0.946	0.697	0.0826025055167839	0.0456	0.06997	14004	16757	14424.77
6427300	chr11	rs73595378	134867672	A	C	0.916	0.915	0.989	0.0128964817350202	0.0306	0.6727	14004	16757	14424.77
6420750	chr11	rs79036623	134867800	C	T	0.979	0.979	0.531	0.024097313483794	0.0847	0.7764	13147	15808	13524.11
6427113	chr11	rs7107234	134868053	C	G	0.916	0.915	0.99	0.013202462677756	0.0306	0.6671	14004	16757	14424.77
6427193	chr11	rs146985711	134868103	C	A	0.977	0.977	0.863	-0.0486021818392175	0.0672	0.4694	11146	13922	11578.32
6422124	chr11	rs12418711	134868394	C	T	0.739	0.735	0.993	0.0084045823438103	0.0195	0.666	14004	16757	14424.77
6430378	chr11	rs58639033	134869107	A	G	0.739	0.735	0.994	0.007997931111062	0.0195	0.68	14004	16757	14424.77
6427171	chr11	rs11224161	134869121	T	C	0.567	0.56	1.0	0.0058031292269501	0.0172	0.7375	14004	16757	14424.77
6425343	chr11	rs1871265	134869557	G	A	0.734	0.73	0.994	0.0064988367398296	0.0193	0.7375	14004	16757	14424.77
6432777	chr11	rs1478746	134869607	A	C	0.349	0.338	0.997	0.0374980764200844	0.0179	0.03632	14004	16757	14424.77
6430422	chr11	rs1478745	134869794	T	C	0.262	0.251	0.993	0.0477038600690104	0.0195	0.01439	14004	16757	14424.77
6425573	chr11	rs73595384	134869940	T	C	0.916	0.915	0.994	0.0118989261570991	0.0306	0.6978	14004	16757	14424.77
6426079	chr11	rs12222123	134870150	G	C	0.564	0.558	1.0	0.0038027603329278	0.0171	0.8236	14004	16757	14424.77
6429032	chr11	rs11224162	134870270	G	A	0.832	0.83	0.992	0.0002999550089979	0.0227	0.9877	14004	16757	14424.77
6424300	chr11	rs10894927	134870483	A	G	0.263	0.251	0.993	0.047799197133273	0.0195	0.0143	14004	16757	14424.77
6421499	chr11	rs55866063	134870502	G	A	0.916	0.915	0.995	0.0116024307308398	0.0306	0.7032	14004	16757	14424.77
6433723	chr11	rs73595388	134871190	C	T	0.916	0.916	0.998	0.0118989261570991	0.0306	0.6962	14004	16757	14424.77
6426125	chr11	rs12275324	134871275	G	A	0.783	0.777	0.991	0.0418039122811836	0.0205	0.04145	14004	16757	14424.77
6421538	chr11	rs73595390	134871338	G	C	0.917	0.916	0.998	0.0136957831289865	0.0306	0.6542	14004	16757	14424.77
6425863	chr11	rs73595392	134871369	G	C	0.916	0.916	0.998	0.013202462677756	0.0306	0.6671	14004	16757	14424.77
6427768	chr11	rs80347407	134871585	A	C	0.953	0.956	0.784	-0.035596090043474	0.0441	0.4195	14004	16757	14424.77
6425937	chr11	rs60887583	134871598	G	T	0.916	0.916	0.999	0.0118989261570991	0.0305	0.6962	14004	16757	14424.77
6427164	chr11	rs10894928	134871705	C	T	0.783	0.777	0.992	0.0418039122811836	0.0205	0.04127	14004	16757	14424.77
6428504	chr11	rs7102094	134872304	C	T	0.263	0.251	0.995	0.047799197133273	0.0195	0.01421	14004	16757	14424.77
6431478	chr11	rs7102009	134872333	A	G	0.917	0.916	0.995	0.0119977384336167	0.0307	0.6963	14004	16757	14424.77
6422454	chr11	rs11224163	134872342	G	A	0.832	0.83	0.992	0.0002999550089979	0.0227	0.9896	14004	16757	14424.77
6423914	chr11	rs10750586	134872605	G	A	0.48	0.474	1.0	0.0072039888485025	0.017	0.6715	14004	16757	14424.77
6428975	chr11	rs10750587	134872705	T	C	0.262	0.251	0.995	0.047598978799279	0.0195	0.01469	14004	16757	14424.77
6433015	chr11	rs1600233	134872785	T	C	0.916	0.916	1.0	0.0106035827841911	0.0305	0.7282	14004	16757	14424.77
6423283	chr11	rs1600232	134873047	T	C	0.916	0.916	1.0	0.0114047182634362	0.0305	0.7097	14004	16757	14424.77
6428470	chr11	rs12292197	134873327	A	G	0.756	0.75	0.975	0.0352030377085245	0.0198	0.07617	14004	16757	14424.77
6428125	chr11	rs10894929	134873635	G	A	0.976	0.976	0.542	0.0315955615897506	0.0787	0.6883	13147	15808	13524.11
6421577	chr11	rs7109925	134873657	C	G	0.823	0.821	0.946	-0.0007002451143934	0.0228	0.9749	14004	16757	14424.77
6424235	chr11	rs72653420	134874115	T	C	0.983	0.983	0.823	-0.0754997094016475	0.0811	0.3524	11358	14108	11777.31
6426822	chr11	rs11224164	134874316	A	G	0.782	0.777	0.993	0.0416024898545136	0.0204	0.04184	14004	16757	14424.77
6425067	chr11	rs10894930	134874355	G	C	0.699	0.693	0.994	0.0382009626151637	0.0185	0.03848	14004	16757	14424.77
6425508	chr11	rs4502009	134874461	T	A	0.564	0.558	1.0	0.0036034995896235	0.0171	0.8336	14004	16757	14424.77
6424484	chr11	rs11224165	134874748	T	A	0.699	0.693	0.994	0.0379988130912113	0.0185	0.03944	14004	16757	14424.77
6428793	chr11	rs1463550	134874751	C	T	0.569	0.562	0.996	0.0048979852621919	0.0172	0.7765	14004	16757	14424.77
6425048	chr11	rs11224166	134874764	G	A	0.782	0.777	0.993	0.0418998134646779	0.0204	0.04067	14004	16757	14424.77
6423388	chr11	rs11224167	134874833	A	G	0.699	0.693	0.995	0.0377966226945664	0.0185	0.04034	14004	16757	14424.77
6422440	chr11	rs59468075	134875194	T	G	0.916	0.916	0.76	0.016296487966892	0.0349	0.6402	14004	16757	14424.77
6432199	chr11	rs10894931	134875211	C	A	0.699	0.693	0.995	0.0381047060335456	0.0185	0.03896	14004	16757	14424.77
6423489	chr11	rs7131010	134875272	T	C	0.832	0.829	0.988	0.0002999550089979	0.0227	0.9884	14004	16757	14424.77
6426603	chr11	rs57609270	134875631	A	T	0.917	0.916	1.0	0.0110981866660334	0.0305	0.7163	14004	16757	14424.77
6432594	chr11	rs11224168	134875704	G	A	0.699	0.693	0.996	0.0377966226945664	0.0185	0.04029	14004	16757	14424.77
6422035	chr11	rs12419485	134875812	G	A	0.74	0.736	0.99	0.0067968490002727	0.0195	0.7277	14004	16757	14424.77
6424717	chr11	rs7104706	134876110	T	C	0.263	0.251	0.998	0.0465972853767823	0.0195	0.01657	14004	16757	14424.77
6434206	chr11	rs7108093	134876437	T	C	0.699	0.693	0.996	0.0377966226945664	0.0185	0.04049	14004	16757	14424.77
6424149	chr11	rs7122522	134876487	C	G	0.917	0.916	1.0	0.0107025231331357	0.0306	0.7273	14004	16757	14424.77
6427476	chr11	rs11224169	134876645	C	T	0.782	0.777	0.993	0.0421011760186353	0.0204	0.03964	14004	16757	14424.77
6421768	chr11	rs10894932	134876820	T	C	0.259	0.248	0.986	0.0469026696862194	0.0197	0.01704	14004	16757	14424.77
6426472	chr11	rs1871264	134877438	G	A	0.699	0.693	0.994	0.0382972099323441	0.0185	0.03828	14004	16757	14424.77
6425535	chr11	rs755526	134877666	T	C	0.699	0.693	0.996	0.0374017521540008	0.0185	0.04268	14004	16757	14424.77
6425715	chr11	rs755525	134877674	A	G	0.699	0.693	0.996	0.0374017521540008	0.0185	0.04266	14004	16757	14424.77
6421062	chr11	rs12366078	134878117	T	C	0.699	0.693	0.996	0.0374980764200844	0.0185	0.04229	14004	16757	14424.77
6427948	chr11	rs73597108	134878187	T	C	0.699	0.693	0.996	0.0374980764200844	0.0185	0.0423	14004	16757	14424.77
6422268	chr11	rs75088400	134878205	C	A	0.782	0.777	0.994	0.0411995232473163	0.0204	0.04401	14004	16757	14424.77
6423906	chr11	rs73597110	134878240	A	G	0.699	0.693	0.996	0.0374980764200844	0.0185	0.04211	14004	16757	14424.77
6425692	chr11	rs56165107	134878340	G	A	0.916	0.916	1.0	0.0107025231331357	0.0305	0.7261	14004	16757	14424.77
6425348	chr11	rs58732879	134878390	C	T	0.699	0.693	0.996	0.0374980764200844	0.0185	0.04235	14004	16757	14424.77
6423904	chr11	rs151216524	134878687	G	A	0.74	0.735	0.993	0.0075017910703226	0.0195	0.699	14004	16757	14424.77
6422347	chr11	rs9736541	134878720	G	A	0.263	0.252	0.997	0.0454990400712183	0.0195	0.01926	14004	16757	14424.77
6425277	chr11	rs10894934	134878767	T	A	0.782	0.777	0.994	0.0411035548784171	0.0204	0.04417	14004	16757	14424.77
6424844	chr11	rs55924743	134878773	C	A	0.916	0.916	1.0	0.0101978249764461	0.0305	0.7389	14004	16757	14424.77
6423579	chr11	rs7101368	134878855	G	A	0.692	0.686	0.988	0.0363994293800054	0.0184	0.04814	14004	16757	14424.77
6430672	chr11	rs10894935	134878890	G	T	0.782	0.777	0.994	0.0411035548784171	0.0204	0.0442	14004	16757	14424.77
6422082	chr11	rs10894936	134878944	C	T	0.782	0.777	0.994	0.0407963941925694	0.0204	0.04576	14004	16757	14424.77
6420741	chr11	rs10894937	134879336	C	T	0.782	0.777	0.994	0.0411035548784171	0.0204	0.04441	14004	16757	14424.77
6422851	chr11	rs12364719	134879915	T	C	0.698	0.692	0.993	0.0371030879515023	0.0185	0.04481	14004	16757	14424.77
6428222	chr11	rs112859059	134879920	G	A	0.916	0.916	1.0	0.0100988346774146	0.0305	0.7394	14004	16757	14424.77
6426547	chr11	rs10894939	134879974	G	A	0.781	0.776	0.988	0.0397974698740661	0.0205	0.05182	14004	16757	14424.77
6426480	chr11	rs7129628	134880170	T	C	0.781	0.776	0.986	0.0416984103556758	0.0205	0.04166	14004	16757	14424.77
6426094	chr11	rs72653421	134880174	G	A	0.983	0.983	0.823	-0.0727965247845636	0.0809	0.3679	11358	14108	11777.31
6433989	chr11	rs12224068	134880693	G	C	0.832	0.829	0.99	0.001998002662673	0.0227	0.9307	14004	16757	14424.77
6428567	chr11	rs11224172	134880859	C	T	0.782	0.777	0.993	0.0414010268486756	0.0205	0.04304	14004	16757	14424.77
6425528	chr11	rs10750588	134881142	G	T	0.265	0.253	0.994	0.0483996117232768	0.0195	0.01293	14004	16757	14424.77
6432836	chr11	rs11224173	134881173	G	A	0.832	0.829	0.99	0.0013990209137074	0.0227	0.9506	14004	16757	14424.77
6423392	chr11	rs61501107	134881538	G	A	0.916	0.916	1.0	0.0101978249764461	0.0305	0.7391	14004	16757	14424.77
6420950	chr11	rs10894940	134882485	T	C	0.784	0.778	0.99	0.0448012667045393	0.0205	0.02923	14004	16757	14424.77
6426360	chr11	rs11224174	134882534	T	G	0.7	0.694	0.992	0.0399031725325864	0.0185	0.03104	14004	16757	14424.77
6433737	chr11	rs11224175	134882546	T	A	0.832	0.829	0.99	0.0014988761237359	0.0227	0.9488	14004	16757	14424.77
6423054	chr11	rs10894941	134882585	C	T	0.7	0.694	0.992	0.0399031725325864	0.0185	0.03106	14004	16757	14424.77
6422235	chr11	rs10791407	134882673	A	G	0.264	0.253	0.994	0.0483043318863239	0.0194	0.01295	14004	16757	14424.77
6421810	chr11	rs57640216	134882846	A	G	0.739	0.735	0.993	0.0074025335167413	0.0195	0.7035	14004	16757	14424.77
6430674	chr11	rs10894942	134883022	G	A	0.783	0.777	0.986	0.0444952398865513	0.0206	0.03026	14004	16757	14424.77
6427020	chr11	rs61281334	134883135	G	T	0.763	0.76	0.938	-0.0010005003335835	0.0207	0.9631	14004	16757	14424.77
6423508	chr11	rs11501291	134883150	C	T	0.701	0.694	0.992	0.0399031725325864	0.0185	0.03121	14004	16757	14424.77
6423861	chr11	rs145692001	134883393	G	T	0.98	0.979	0.673	0.1189024089243	0.0733	0.1047	13014	15757	13429.79
6427573	chr11	rs11224176	134883855	T	A	0.701	0.694	0.992	0.0399031725325864	0.0185	0.0312	14004	16757	14424.77
6430752	chr11	rs11224178	134884066	T	C	0.701	0.694	0.992	0.0399031725325864	0.0185	0.03115	14004	16757	14424.77
6424661	chr11	rs11224179	134884238	A	T	0.701	0.694	0.992	0.0399031725325864	0.0185	0.03109	14004	16757	14424.77
6429682	chr11	rs11224180	134884278	A	G	0.701	0.694	0.992	0.0399031725325864	0.0185	0.03113	14004	16757	14424.77
6425749	chr11	rs59661974	134884350	C	G	0.701	0.694	0.992	0.0399031725325864	0.0185	0.0311	14004	16757	14424.77
6422816	chr11	rs11224181	134884651	C	T	0.784	0.778	0.989	0.0446960805488528	0.0205	0.0294	14004	16757	14424.77
6433556	chr11	rs12577331	134884818	G	A	0.739	0.735	0.993	0.0074025335167413	0.0195	0.7047	14004	16757	14424.77
6423019	chr11	rs113183882	134885209	G	A	0.917	0.916	1.0	0.0099998345783334	0.0306	0.7448	14004	16757	14424.77
6429950	chr11	rs56033983	134885241	G	A	0.701	0.694	0.992	0.0399031725325864	0.0185	0.03132	14004	16757	14424.77
6430215	chr11	rs12291647	134885413	G	A	0.784	0.778	0.989	0.044600447168905	0.0205	0.02991	14004	16757	14424.77
6423369	chr11	rs12278408	134885475	A	G	0.701	0.694	0.992	0.0399031725325864	0.0185	0.03127	14004	16757	14424.77
6429163	chr11	rs149497052	134885774	G	A	0.987	0.987	0.527	0.0528960093534967	0.1082	0.6251	13414	16167	13834.77
6433448	chr11	rs11224182	134885901	T	G	0.699	0.693	0.99	0.036997088886122	0.0185	0.04558	14004	16757	14424.77
6434163	chr11	rs11828026	134885964	C	T	0.917	0.916	1.0	0.0097027754613851	0.0305	0.751	14004	16757	14424.77
6433412	chr11	rs56141165	134886525	G	A	0.918	0.917	0.995	0.0069954745123864	0.0308	0.8216	14004	16757	14424.77
6424884	chr11	rs2219784	134886687	G	A	0.915	0.915	0.988	0.0088011559530687	0.0305	0.7729	14004	16757	14424.77
6422187	chr11	rs1382495	134887028	C	T	0.917	0.916	1.0	0.0098018049722602	0.0305	0.7479	14004	16757	14424.77
6429206	chr11	rs73597127	134887096	C	T	0.917	0.916	1.0	0.009197572354042	0.0305	0.7621	14004	16757	14424.77
6431370	chr11	rs11224184	134887468	C	T	0.832	0.83	0.986	0.0009995003330834	0.0227	0.9635	14004	16757	14424.77
6427603	chr11	rs11828793	134887590	C	T	0.917	0.916	1.01	0.0097027754613851	0.0305	0.7502	14004	16757	14424.77
6424563	chr11	rs11224185	134887915	T	C	0.566	0.56	1.0	0.0056042667198317	0.0171	0.7448	14004	16757	14424.77
6424666	chr11	rs75119999	134887929	A	T	0.953	0.956	0.782	-0.0375045865412751	0.0443	0.397	14004	16757	14424.77
6426874	chr11	rs12574029	134888449	C	T	0.808	0.802	0.929	0.0491996041469672	0.0221	0.02606	14004	16757	14424.77
6432273	chr11	rs1904226	134888574	G	A	0.917	0.916	1.01	0.0096037361426946	0.0305	0.7535	14004	16757	14424.77
6428563	chr11	rs725880	134888811	A	T	0.917	0.916	1.0	0.0097027754613851	0.0306	0.7522	14004	16757	14424.77
6425112	chr11	rs725879	134888862	A	C	0.917	0.916	1.01	0.0097027754613851	0.0305	0.7514	14004	16757	14424.77
6427255	chr11	rs10894943	134889076	A	C	0.784	0.778	0.989	0.044600447168905	0.0205	0.03008	14004	16757	14424.77
6431477	chr11	rs2016039	134889099	A	T	0.917	0.916	1.0	0.0097027754613851	0.0305	0.7499	14004	16757	14424.77
6428211	chr11	rs725877	134889130	T	C	0.916	0.916	0.998	0.0055048206344449	0.0305	0.8563	14004	16757	14424.77
6428051	chr11	rs76080454	134889373	G	A	0.977	0.977	0.856	-0.053200374867981	0.068	0.4335	11146	13922	11578.32
6428070	chr11	rs55969429	134889485	T	C	0.5	0.497	0.947	0.0064988367398296	0.0174	0.7101	14004	16757	14424.77
6427718	chr11	rs7926411	134890077	G	A	0.917	0.916	1.0	0.0099008246772624	0.0305	0.7456	14004	16757	14424.77
6430651	chr11	rs7941197	134890082	T	G	0.917	0.916	1.0	0.0099008246772624	0.0305	0.7459	14004	16757	14424.77
6432738	chr11	rs61471147	134890143	G	A	0.917	0.916	1.01	0.0097027754613851	0.0305	0.7513	14004	16757	14424.77
6422992	chr11	rs3916078	134890642	G	A	0.76	0.774	0.902	-0.0536012187552047	0.021	0.01058	14004	16757	14424.77
6421234	chr11	rs73597134	134890879	A	G	0.917	0.916	1.0	0.0096037361426946	0.0306	0.7528	14004	16757	14424.77
6431737	chr11	rs73597136	134890928	C	T	0.917	0.916	1.01	0.0097027754613851	0.0305	0.7506	14004	16757	14424.77
6433098	chr11	rs117439383	134891059	T	C	0.916	0.916	0.758	0.0154007965760229	0.0349	0.6599	14004	16757	14424.77
6432648	chr11	rs1478742	134891347	A	G	0.487	0.48	1.0	0.0076010387728197	0.017	0.6523	14004	16757	14424.77
6431631	chr11	rs1478741	134891410	T	C	0.917	0.916	1.01	0.0097027754613851	0.0305	0.7506	14004	16757	14424.77
6425620	chr11	rs7948888	134891846	T	C	0.917	0.916	1.01	0.0098018049722602	0.0305	0.7488	14004	16757	14424.77
6433784	chr11	rs7101375	134892698	T	C	0.917	0.916	1.01	0.0099998345783334	0.0305	0.7436	14004	16757	14424.77
6430216	chr11	rs10894944	134892704	G	T	0.564	0.559	1.01	0.0021975835434872	0.0171	0.8984	14004	16757	14424.77
6427925	chr11	rs10894945	134893106	A	C	0.784	0.778	0.987	0.0444952398865513	0.0206	0.03059	14004	16757	14424.77
6427601	chr11	rs147988749	134893175	C	T	0.976	0.972	0.682	0.116795881913747	0.0686	0.08865	12305	15058	12725.77
6434225	chr11	rs56131964	134893619	G	A	0.917	0.916	1.0	0.0100988346774146	0.0305	0.7415	14004	16757	14424.77
6425592	chr11	rs7120263	134893765	G	A	0.917	0.916	1.01	0.0099008246772624	0.0305	0.7451	14004	16757	14424.77
6432494	chr11	rs7120419	134893915	G	A	0.917	0.916	1.01	0.0099008246772624	0.0305	0.7443	14004	16757	14424.77
6429143	chr11	rs6590785	134894229	C	A	0.917	0.916	1.0	0.0098018049722602	0.0305	0.7488	14004	16757	14424.77
6428327	chr11	rs10894946	134894557	T	A	0.785	0.779	0.987	0.0448012667045393	0.0206	0.02944	14004	16757	14424.77
6433970	chr11	rs79297336	134894635	C	T	0.976	0.979	0.839	-0.0998976863400252	0.0717	0.1637	10839	12040	10960.49
6423529	chr11	rs7124203	134894643	C	T	0.917	0.916	1.0	0.0096037361426946	0.0305	0.7534	14004	16757	14424.77
6434477	chr11	rs2363069	134895062	T	C	0.916	0.916	1.0	0.0087020272939009	0.0305	0.7745	14004	16757	14424.77
6430607	chr11	rs11224189	134895823	C	T	0.567	0.56	1.0	0.0059025456526138	0.0172	0.7317	14004	16757	14424.77
6434175	chr11	rs2363070	134895850	T	C	0.917	0.916	1.0	0.0082954970241069	0.0305	0.7849	14004	16757	14424.77
6431091	chr11	rs11224190	134896148	T	C	0.831	0.828	0.987	0.0052959516591825	0.0227	0.8156	14004	16757	14424.77
6431203	chr11	rs7925371	134896538	G	A	0.917	0.916	1.0	0.0078987227933553	0.0306	0.7971	14004	16757	14424.77
6424395	chr11	rs2363071	134896633	C	T	0.917	0.916	1.0	0.0077995046323818	0.0306	0.7997	14004	16757	14424.77
6432971	chr11	rs718239	134897304	G	A	0.917	0.916	1.0	0.00730326611012	0.0306	0.8124	14004	16757	14424.77
6431350	chr11	rs1871267	134897468	C	A	0.79	0.784	0.985	0.0437967654983826	0.0208	0.03536	14004	16757	14424.77
6434028	chr11	rs12575415	134897974	G	C	0.79	0.784	0.985	0.0439020462871288	0.0208	0.03499	14004	16757	14424.77
6426374	chr11	rs12575417	134898011	G	C	0.698	0.693	0.969	0.0352030377085245	0.0187	0.0598	14004	16757	14424.77
6427396	chr11	rs7111462	134898848	G	T	0.917	0.917	1.0	0.0029955089797983	0.0306	0.9218	14004	16757	14424.77
6427036	chr11	rs7111710	134899045	G	A	0.917	0.917	1.0	0.0022973590486834	0.0306	0.9398	14004	16757	14424.77
6428501	chr11	rs12575275	134899436	T	C	0.984	0.983	0.676	0.0772017529034669	0.0853	0.3652	12348	15108	12772.29
6433597	chr11	rs112598306	134899527	C	A	0.923	0.923	0.938	0.0003999200213268	0.0327	0.9902	14004	16757	14424.77
6426892	chr11	rs12576349	134899576	A	G	0.79	0.785	0.983	0.0434042576072856	0.0208	0.03729	14004	16757	14424.77
6430592	chr11	rs7944401	134899605	C	A	0.919	0.919	0.981	0.0014988761237359	0.0313	0.9623	14004	16757	14424.77
6424511	chr11	rs7944422	134899721	A	G	0.917	0.917	1.0	0.001998002662673	0.0307	0.9479	14004	16757	14424.77
6428480	chr11	rs1382500	134900314	G	A	0.976	0.978	0.311	-0.206003779999639	0.1028	0.04508	13317	16265	13851.39
6426952	chr11	rs11224191	134900469	C	T	0.348	0.341	0.89	0.0432989243951476	0.019	0.02236	14004	16757	14424.77
6432446	chr11	rs1478754	134900860	C	T	0.81	0.805	0.912	0.0471984218290006	0.0224	0.03553	14004	16757	14424.77
6421015	chr11	rs10894947	134901048	G	A	0.355	0.343	0.998	0.0377003271828256	0.0178	0.03471	14004	16757	14424.77
6430135	chr11	rs11224192	134901664	G	C	0.838	0.835	0.971	0.0	0.0233	0.9997	14004	16757	14424.77
6421374	chr11	rs1478753	134902536	G	A	0.271	0.26	0.99	0.047799197133273	0.0193	0.01345	14004	16757	14424.77
6428931	chr11	rs10750589	134903050	A	G	0.355	0.343	0.996	0.0385955177593629	0.0179	0.03062	14004	16757	14424.77
6432855	chr11	rs12575381	134903460	G	A	0.732	0.729	0.988	0.0030952049073025	0.0193	0.8716	14004	16757	14424.77
6434043	chr11	rs12575376	134903583	C	T	0.739	0.735	0.99	0.0078987227933553	0.0195	0.6861	14004	16757	14424.77
6420991	chr11	rs12575383	134903634	C	T	0.966	0.968	0.667	-0.079497856132099	0.0554	0.1517	14004	16757	14424.77
6428956	chr11	rs1478752	134903770	G	A	0.791	0.785	0.982	0.0435000054458512	0.0209	0.03701	14004	16757	14424.77
6433065	chr11	rs186232335	134903923	C	G	0.984	0.985	0.585	-0.0752948300371352	0.0991	0.4474	11206	11753	11070.65
6421991	chr11	rs10894948	134904302	T	G	0.732	0.729	0.988	0.0034041991335623	0.0193	0.8622	14004	16757	14424.77
6426850	chr11	rs79848929	134904692	A	G	0.976	0.976	0.532	0.0096037361426946	0.0768	0.9007	14004	16757	14424.77
6425552	chr11	rs67859035	134905534	T	C	0.732	0.729	0.988	0.0033045340083004	0.0193	0.8661	14004	16757	14424.77
6423477	chr11	rs1351189	134905665	G	T	0.355	0.344	0.994	0.0387013475370749	0.0179	0.03024	14004	16757	14424.77
6432030	chr11	rs1351188	134905781	G	A	0.523	0.514	0.983	0.031799009548949	0.0171	0.06321	14004	16757	14424.77
6429521	chr11	rs117063597	134906095	T	G	0.739	0.735	0.989	0.007997931111062	0.0195	0.6817	14004	16757	14424.77
6422753	chr11	rs11224193	134906282	C	T	0.791	0.785	0.98	0.0437967654983826	0.0209	0.03632	14004	16757	14424.77
6420777	chr11	rs11224194	134906378	C	T	0.624	0.615	0.98	0.0346043046869299	0.0176	0.04929	14004	16757	14424.77
6434110	chr11	rs12576323	134906463	C	T	0.734	0.731	0.988	0.0066975214477213	0.0194	0.728	14004	16757	14424.77
6433009	chr11	rs79757976	134906858	C	A	0.734	0.731	0.987	0.0066975214477213	0.0194	0.7278	14004	16757	14424.77
6428917	chr11	rs10791408	134907140	G	A	0.523	0.514	0.981	0.0321960982163169	0.0171	0.06048	14004	16757	14424.77
6428936	chr11	rs60303858	134907644	C	T	0.732	0.729	0.986	0.0032048589489113	0.0193	0.8672	14004	16757	14424.77
6432259	chr11	rs58068871	134907848	T	C	0.734	0.731	0.987	0.0068961666878413	0.0194	0.7217	14004	16757	14424.77
6431744	chr11	rs78310575	134908295	G	A	0.739	0.735	0.987	0.0081963182244858	0.0195	0.6752	14004	16757	14424.77
6426503	chr11	rs10894949	134908639	G	A	0.976	0.976	0.531	0.0092966519050945	0.0769	0.9041	14004	16757	14424.77
6429233	chr11	rs737574	134908823	A	G	0.357	0.345	0.988	0.0402010017441475	0.0179	0.02517	14004	16757	14424.77
6431131	chr11	rs59916146	134909180	C	G	0.739	0.735	0.988	0.0082954970241069	0.0195	0.6714	14004	16757	14424.77
6425496	chr11	rs734808	134909393	C	G	0.911	0.911	0.925	0.0047984689115734	0.0309	0.8751	14004	16757	14424.77
6421787	chr11	rs57715698	134909649	G	T	0.733	0.729	0.983	0.0059025456526138	0.0194	0.762	14004	16757	14424.77
6428691	chr11	rs4022295	134909667	C	A	0.566	0.559	0.998	0.0075017910703226	0.0172	0.6613	14004	16757	14424.77
6421439	chr11	rs60526738	134912652	G	T	0.733	0.729	0.983	0.0060019521956343	0.0194	0.7562	14004	16757	14424.77
6421516	chr11	rs12274506	134912668	A	G	0.733	0.729	0.983	0.0059025456526138	0.0194	0.7595	14004	16757	14424.77
6423785	chr11	rs11224195	134912673	C	T	0.812	0.807	0.972	0.0418039122811836	0.0219	0.05621	14004	16757	14424.77
6428539	chr11	rs10894950	134912827	T	C	0.379	0.367	0.984	0.0371030879515023	0.0177	0.03634	14004	16757	14424.77
6421964	chr11	rs12294853	134912835	T	C	0.566	0.559	0.995	0.007997931111062	0.0172	0.6413	14004	16757	14424.77
6432742	chr11	rs55791917	134912866	T	A	0.833	0.83	0.985	0.0059025456526138	0.0228	0.7955	14004	16757	14424.77
6423012	chr11	rs56399734	134914510	T	C	0.813	0.807	0.972	0.0418998134646779	0.0219	0.05533	14004	16757	14424.77
6422116	chr11	rs73048564	134915316	C	T	0.833	0.83	0.984	0.0053954185169075	0.0228	0.8141	14004	16757	14424.77
6431395	chr11	rs7931251	134915376	C	G	0.293	0.281	0.975	0.0461963268897065	0.019	0.01503	14004	16757	14424.77
6429199	chr11	rs140923399	134915403	T	C	0.977	0.977	0.687	0.027799974857679	0.0673	0.6791	14004	16757	14424.77
6423234	chr11	rs55971108	134916016	C	A	0.731	0.727	0.979	0.0089993837968006	0.0194	0.6433	14004	16757	14424.77
6425231	chr11	rs11224196	134916275	T	G	0.833	0.83	0.984	0.0051964749068174	0.0228	0.8196	14004	16757	14424.77
6431301	chr11	rs73597189	134916463	G	A	0.737	0.733	0.983	0.0111970780932162	0.0195	0.5649	14004	16757	14424.77
6431243	chr11	rs1463549	134916479	C	T	0.837	0.833	0.967	0.0049974917102918	0.0232	0.8284	14004	16757	14424.77
6432685	chr11	rs1463548	134916495	T	C	0.38	0.368	0.973	0.0379988130912113	0.0178	0.03284	14004	16757	14424.77
6421725	chr11	rs1463547	134916544	A	G	0.291	0.278	0.961	0.0483996117232768	0.0192	0.01164	14004	16757	14424.77
6425066	chr11	rs10458998	134916733	G	A	0.39	0.378	0.949	0.0368043345220483	0.0179	0.04008	14004	16757	14424.77
6433306	chr11	rs10894951	134917168	C	T	0.542	0.533	0.969	0.0338022134084658	0.0173	0.05045	14004	16757	14424.77
6423917	chr11	rs73048569	134917197	G	A	0.834	0.831	0.98	0.0048979852621919	0.0229	0.8308	14004	16757	14424.77
6424531	chr11	rs59247183	134918178	T	C	0.813	0.808	0.977	0.0411035548784171	0.0218	0.06019	14004	16757	14424.77
6426249	chr11	rs12576965	134918371	G	A	0.734	0.73	0.976	0.0101978249764461	0.0195	0.6	14004	16757	14424.77
6432226	chr11	rs10894952	134919300	A	T	0.544	0.536	0.978	0.03029639423135	0.0172	0.07847	14004	16757	14424.77
6427927	chr11	rs10894953	134919439	C	T	0.545	0.536	0.978	0.0301993737308422	0.0172	0.07907	14004	16757	14424.77
6425731	chr11	rs74721805	134919742	G	A	0.919	0.919	0.961	0.0014988761237359	0.0317	0.9628	14004	16757	14424.77
6426663	chr11	rs75901483	134920023	T	C	0.738	0.734	0.979	0.0098018049722602	0.0196	0.6165	14004	16757	14424.77
6431820	chr11	rs11224200	134920190	T	C	0.976	0.976	0.534	0.0156961681063242	0.0767	0.8375	14004	16757	14424.77
6431543	chr11	rs58555076	134920353	T	C	0.377	0.365	0.987	0.0368043345220483	0.0177	0.03741	14004	16757	14424.77
6425744	chr11	rs57053785	134920502	G	A	0.917	0.917	0.974	0.00730326611012	0.031	0.8139	14004	16757	14424.77
6423296	chr11	rs10894954	134920860	A	G	0.814	0.809	0.981	0.0412954824071715	0.0219	0.05908	14004	16757	14424.77
6432384	chr11	rs12421887	134921112	G	C	0.734	0.73	0.977	0.0082954970241069	0.0194	0.6695	14004	16757	14424.77
6434172	chr11	rs11224201	134921483	A	G	0.545	0.537	0.979	0.0301993737308422	0.0172	0.07948	14004	16757	14424.77
6423744	chr11	rs79482372	134921963	C	T	0.814	0.809	0.981	0.0412954824071715	0.0219	0.05937	14004	16757	14424.77
6427097	chr11	rs74339661	134922121	T	G	0.897	0.897	0.902	-0.0068030886197391	0.0292	0.8168	14004	16757	14424.77
6427421	chr11	rs10894955	134922745	C	T	0.976	0.976	0.541	0.0304031059110447	0.0757	0.6878	14004	16757	14424.77
6427802	chr11	rs75977720	134922764	G	A	0.739	0.735	0.975	0.0076010387728197	0.0196	0.6988	14004	16757	14424.77
6423774	chr11	rs7119608	134922825	A	C	0.813	0.808	0.974	0.0404027066313724	0.0219	0.06492	14004	16757	14424.77
6425653	chr11	rs73597196	134922913	A	G	0.917	0.917	0.971	0.0077995046323818	0.0311	0.8022	14004	16757	14424.77
6423117	chr11	rs7120030	134922936	G	A	0.379	0.368	0.988	0.0338988850054592	0.0177	0.05531	14004	16757	14424.77
6430915	chr11	rs10894956	134923119	G	C	0.546	0.537	0.983	0.0287040681283552	0.0172	0.09478	14004	16757	14424.77
6430625	chr11	rs148870635	134923456	A	G	0.988	0.987	0.537	0.0465972853767823	0.1089	0.669	13414	16167	13834.77
6421697	chr11	rs11224205	134923612	T	G	0.832	0.829	0.974	0.0074025335167413	0.0229	0.7478	14004	16757	14424.77
6430594	chr11	rs11224206	134923760	G	A	0.834	0.83	0.979	0.0048979852621919	0.0229	0.8315	14004	16757	14424.77
6426974	chr11	rs73048582	134923872	G	A	0.834	0.83	0.979	0.0051964749068174	0.0229	0.8215	14004	16757	14424.77
6423538	chr11	rs138524289	134924007	C	G	0.978	0.978	0.692	0.0270021387025708	0.0678	0.6906	14004	16757	14424.77
6425152	chr11	rs117189311	134924047	G	A	0.944	0.946	0.578	-0.0372969647443931	0.0485	0.4419	14004	16757	14424.77
6430826	chr11	rs1564253	134924542	G	A	0.38	0.368	0.987	0.0335024720540013	0.0177	0.05828	14004	16757	14424.77
6434360	chr11	rs73597199	134924887	T	C	0.917	0.917	0.967	0.0081963182244858	0.0312	0.7925	14004	16757	14424.77
6432555	chr11	rs80184168	134925231	C	A	0.735	0.731	0.981	0.0066975214477213	0.0194	0.7311	14004	16757	14424.77
6433256	chr11	rs11224212	134925451	C	T	0.834	0.83	0.97	0.0059025456526138	0.023	0.7972	14004	16757	14424.77
6424232	chr11	rs11224214	134925487	G	A	0.833	0.83	0.967	0.0066975214477213	0.023	0.772	14004	16757	14424.77
6433767	chr11	rs73032108	134926021	G	T	0.835	0.831	0.974	0.0052959516591825	0.023	0.8186	14004	16757	14424.77
6428324	chr11	rs11224216	134926427	C	T	0.815	0.81	0.982	0.0411995232473163	0.0219	0.05963	14004	16757	14424.77
6425465	chr11	rs11224217	134926509	C	T	0.815	0.81	0.982	0.0412954824071715	0.0219	0.05942	14004	16757	14424.77
6432498	chr11	rs6590788	134926754	G	A	0.263	0.249	0.916	0.0425996136188173	0.0201	0.03387	14004	16757	14424.77
6433454	chr11	rs7106317	134926811	C	T	0.815	0.81	0.982	0.0411995232473163	0.0219	0.05951	14004	16757	14424.77
6425833	chr11	rs7106433	134926834	C	T	0.815	0.81	0.982	0.0412954824071715	0.0219	0.05934	14004	16757	14424.77
6425016	chr11	rs7122863	134927095	T	C	0.38	0.368	0.982	0.0355022698424966	0.0177	0.04553	14004	16757	14424.77
6424004	chr11	rs7106629	134927104	A	G	0.815	0.81	0.982	0.0412954824071715	0.0219	0.05907	14004	16757	14424.77
6425820	chr11	rs7106727	134927174	A	C	0.815	0.81	0.982	0.0412954824071715	0.0219	0.05923	14004	16757	14424.77
6431892	chr11	rs12418692	134927447	G	C	0.546	0.537	0.977	0.0301993737308422	0.0172	0.07981	14004	16757	14424.77
6431594	chr11	rs56666382	134927578	C	G	0.815	0.81	0.982	0.0414010268486756	0.0219	0.05865	14004	16757	14424.77
6431251	chr11	rs58203348	134927777	C	T	0.815	0.81	0.982	0.0414010268486756	0.0219	0.05876	14004	16757	14424.77
6433038	chr11	rs7933507	134928223	C	T	0.815	0.81	0.982	0.04149696667529	0.0219	0.05798	14004	16757	14424.77
6423401	chr11	rs7933616	134928308	C	T	0.547	0.539	0.973	0.0289955368412525	0.0173	0.09289	14004	16757	14424.77
6421491	chr11	rs4623918	134928459	C	G	0.739	0.735	0.975	0.0103957761821204	0.0196	0.5976	14004	16757	14424.77
6432874	chr11	rs141782216	134928595	A	T	0.984	0.984	0.725	-0.094101910056301	0.0968	0.3311	8922	11890	9466.5
6427084	chr11	rs4508216	134928602	A	C	0.549	0.54	0.973	0.0329027196757078	0.0173	0.05738	14004	16757	14424.77
6430642	chr11	rs146014402	134928683	C	T	0.959	0.961	0.548	0.0266029817945341	0.0572	0.6421	14004	16757	14424.77
6422532	chr11	rs4533050	134928767	G	A	0.916	0.916	0.728	0.0109003744682883	0.0356	0.7598	14004	16757	14424.77
6422041	chr11	rs7123524	134929444	C	T	0.651	0.646	0.961	0.0098018049722602	0.0182	0.5892	14004	16757	14424.77
6429202	chr11	rs12286529	134929715	A	T	0.807	0.803	0.986	0.0349037160078804	0.0216	0.1062	14004	16757	14424.77
6425075	chr11	rs12273395	134929784	C	A	0.807	0.803	0.985	0.0349037160078804	0.0216	0.1055	14004	16757	14424.77
6423233	chr11	rs4528347	134929931	T	C	0.29	0.278	0.968	0.0443039255565243	0.0192	0.02092	14004	16757	14424.77
6428774	chr11	rs12281950	134930200	T	C	0.807	0.803	0.986	0.0347974835421732	0.0216	0.1067	14004	16757	14424.77
6423830	chr11	rs4540845	134930689	G	A	0.807	0.803	0.986	0.0347008987793103	0.0216	0.1074	14004	16757	14424.77
6434315	chr11	rs12290238	134931635	A	G	0.808	0.804	0.987	0.0350968370374295	0.0216	0.1043	14004	16757	14424.77
6425230	chr11	rs11224218	134931766	T	C	0.834	0.831	0.968	0.0025966258472659	0.023	0.9107	14004	16757	14424.77
6423947	chr11	rs73032131	134932481	T	C	0.834	0.831	0.968	0.0024968801985871	0.023	0.9134	14004	16757	14424.77
6432371	chr11	rs7929069	134932565	G	A	0.808	0.804	0.987	0.0355987772398635	0.0216	0.09956	14004	16757	14424.77
6424643	chr11	rs7946786	134932667	T	C	0.291	0.279	0.962	0.0434042576072856	0.0192	0.02383	14004	16757	14424.77
6424788	chr11	rs148419290	134932695	G	C	0.986	0.989	0.429	-0.353793385333669	0.1394	0.01112	9954	11088	10044.36
6425955	chr11	rs7931837	134932745	C	T	0.809	0.804	0.985	0.0379988130912113	0.0217	0.07926	14004	16757	14424.77
6429111	chr11	rs10894957	134933513	T	C	0.641	0.634	0.97	0.0259016375226531	0.0179	0.1473	14004	16757	14424.77
6432138	chr11	rs10894958	134933972	A	G	0.816	0.81	0.982	0.0435000054458512	0.0219	0.04752	14004	16757	14424.77
6420793	chr11	rs12294124	134934063	A	G	0.808	0.804	0.987	0.0356952753244514	0.0216	0.09824	14004	16757	14424.77
6430336	chr11	rs61907167	134934181	A	G	0.809	0.804	0.985	0.0377003271828256	0.0217	0.08132	14004	16757	14424.77
6431679	chr11	rs78046179	134934255	C	A	0.856	0.85	0.86	0.054497654936202	0.0257	0.0343	14004	16757	14424.77
6427848	chr11	rs143698923	134934517	G	A	0.816	0.811	0.98	0.0432989243951476	0.022	0.04901	14004	16757	14424.77
6422336	chr11	rs11826792	134934550	T	C	0.916	0.916	0.93	0.0084045823438103	0.0315	0.791	14004	16757	14424.77
6425449	chr11	rs4639956	134934677	A	C	0.809	0.804	0.983	0.0377003271828256	0.0217	0.08192	14004	16757	14424.77
6431309	chr11	rs141759417	134934715	C	T	0.977	0.976	0.529	0.0347008987793103	0.078	0.6561	14004	16757	14424.77
6427080	chr11	rs56386976	134935024	C	T	0.808	0.804	0.984	0.0353961009469877	0.0216	0.1017	14004	16757	14424.77
6430353	chr11	rs143942860	134935189	C	G	0.84	0.835	0.909	0.0471984218290006	0.024	0.04984	14004	16757	14424.77
6428846	chr11	rs11224224	134936185	A	G	0.809	0.804	0.981	0.0382972099323441	0.0217	0.07794	14004	16757	14424.77
6429189	chr11	rs11224225	134936379	T	C	0.832	0.83	0.954	-0.0007002451143934	0.0231	0.9775	14004	16757	14424.77
6431948	chr11	rs12293304	134936509	T	A	0.809	0.804	0.98	0.0382009626151637	0.0217	0.07872	14004	16757	14424.77
6428115	chr11	rs7126697	134936853	C	T	0.3	0.288	0.952	0.0450976409030327	0.0192	0.01854	14004	16757	14424.77
6421330	chr11	rs7126927	134936894	G	A	0.809	0.804	0.98	0.0381047060335456	0.0217	0.07974	14004	16757	14424.77
6433919	chr11	rs11224226	134937633	C	T	0.491	0.484	0.966	0.012096540947233	0.0174	0.4841	14004	16757	14424.77
6430306	chr11	rs77522482	134937654	G	T	0.742	0.738	0.954	0.0100988346774146	0.0199	0.6136	14004	16757	14424.77
6433548	chr11	rs4427581	134937726	G	T	0.809	0.805	0.979	0.0379025370484673	0.0217	0.08158	14004	16757	14424.77
6428424	chr11	rs73599127	134937737	C	T	0.916	0.916	0.905	0.0164047040252769	0.032	0.609	14004	16757	14424.77
6432347	chr11	rs10894959	134937875	G	C	0.809	0.804	0.979	0.0379988130912113	0.0217	0.08077	14004	16757	14424.77
6427787	chr11	rs4338544	134938470	G	A	0.809	0.804	0.978	0.0377966226945664	0.0218	0.08255	14004	16757	14424.77
6434443	chr11	rs4331122	134938820	G	A	0.817	0.812	0.972	0.0425996136188173	0.0221	0.05389	14004	16757	14424.77
6426656	chr11	rs4293134	134938847	C	T	0.294	0.281	0.944	0.0458047599004855	0.0194	0.01819	14004	16757	14424.77
6433154	chr11	rs12288815	134939126	T	A	0.811	0.806	0.961	0.0387013475370749	0.022	0.07868	14004	16757	14424.77
6424083	chr11	rs12281911	134939134	G	T	0.812	0.807	0.958	0.0392976332717761	0.0221	0.07561	14004	16757	14424.77
6427045	chr11	rs12294971	134939136	A	G	0.812	0.807	0.957	0.0392014821991368	0.0221	0.07609	14004	16757	14424.77
6433046	chr11	rs73599129	134939292	C	T	0.653	0.647	0.939	0.0134984841513417	0.0184	0.4645	14004	16757	14424.77
6420804	chr11	rs12282026	134939337	G	C	0.809	0.804	0.972	0.0382009626151637	0.0218	0.07946	14004	16757	14424.77
6421989	chr11	rs12295143	134939461	A	G	0.809	0.804	0.972	0.0382972099323441	0.0218	0.07866	14004	16757	14424.77
6426957	chr11	rs11224227	134940079	C	G	0.807	0.803	0.968	0.0361969153118182	0.0218	0.09699	14004	16757	14424.77
6428151	chr11	rs11224228	134940416	C	T	0.808	0.804	0.971	0.0366019024445485	0.0218	0.09359	14004	16757	14424.77
6426381	chr11	rs74604648	134940485	G	A	0.976	0.976	0.521	0.0382972099323441	0.077	0.619	14004	16757	14424.77
6430300	chr11	rs11224229	134940959	T	G	0.808	0.804	0.968	0.0361969153118182	0.0218	0.0969	14004	16757	14424.77
6429671	chr11	rs4373942	134941330	T	C	0.289	0.277	0.898	0.0446960805488528	0.0199	0.02514	14004	16757	14424.77
6432260	chr11	rs76544895	134941472	G	T	0.739	0.734	0.936	0.0124027667170427	0.02	0.536	14004	16757	14424.77
6429046	chr11	rs11224230	134941700	C	T	0.809	0.805	0.952	0.0352030377085245	0.022	0.1102	14004	16757	14424.77
6432978	chr11	rs10791409	134942100	C	T	0.833	0.831	0.934	-0.0018016219466282	0.0234	0.9394	14004	16757	14424.77
6432388	chr11	rs7480520	134942171	G	T	0.833	0.831	0.933	-0.0016012813669738	0.0234	0.9439	14004	16757	14424.77
6422297	chr11	rs56964566	134942370	A	G	0.813	0.808	0.964	0.0392014821991368	0.0221	0.07551	14004	16757	14424.77
6426570	chr11	rs7483202	134942402	G	A	0.833	0.831	0.933	-0.0019018072895963	0.0234	0.9351	14004	16757	14424.77
6425724	chr11	rs7483230	134942469	G	A	0.833	0.831	0.932	-0.0021022080918702	0.0234	0.9276	14004	16757	14424.77
6433676	chr11	rs4430530	134942543	A	G	0.909	0.909	0.824	0.0152038337422728	0.0324	0.6383	14004	16757	14424.77
6421958	chr11	rs4430531	134942626	A	G	0.288	0.276	0.897	0.0461008368826632	0.02	0.021	14004	16757	14424.77
6428993	chr11	rs7130009	134942926	A	G	0.641	0.634	0.937	0.0238044133801613	0.0182	0.1897	14004	16757	14424.77
6423871	chr11	rs7129981	134943190	G	A	0.289	0.277	0.895	0.0463013553668425	0.02	0.02055	14004	16757	14424.77
6433954	chr11	rs4078382	134944142	G	C	0.592	0.588	0.863	0.0172012073197748	0.0185	0.3519	14004	16757	14424.77
6432206	chr11	rs11224231	134944160	C	G	0.709	0.72	0.848	-0.0423022562339069	0.0204	0.03837	14004	16757	14424.77
6427217	chr11	rs4076253	134944606	T	A	0.961	0.959	0.63	0.0711013138260554	0.054	0.1883	14004	16757	14424.77
6432422	chr11	rs11224232	134944770	C	G	0.818	0.813	0.952	0.0399031725325864	0.0224	0.07533	14004	16757	14424.77
6434193	chr11	rs10894960	134945308	C	T	0.816	0.812	0.947	0.0384992991506098	0.0224	0.08599	14004	16757	14424.77
6427162	chr11	rs11828008	134945373	C	G	0.926	0.926	0.775	0.0119977384336167	0.0367	0.7429	14004	16757	14424.77
6421840	chr11	rs116841545	134945413	C	T	0.843	0.838	0.878	0.0458047599004855	0.0247	0.0634	14004	16757	14424.77
6425597	chr11	rs11224233	134945522	G	A	0.819	0.814	0.941	0.042503779526724	0.0226	0.05998	14004	16757	14424.77
6431643	chr11	rs11823417	134945710	A	G	0.671	0.666	0.875	0.0149969810059077	0.0193	0.4383	14004	16757	14424.77
6423218	chr11	rs80294507	134945765	G	A	0.819	0.814	0.94	0.0392014821991368	0.0226	0.08244	14004	16757	14424.77
