## Supplementary material for "Characterization of shared and ancestry-specific signals driving complex traits using multi-ancestry fine-mapping": s1_gwas_temp.txt

Unnamed: 0	chrom	ID	pos	A1	A2	FCAS	FCON	IMPINFO	BETA	SE	P	NCAS	NCON	NEFF
7187348	chr11	rs67593439	133353091	G	A	0.819	0.813	0.985	0.0152038337422728	0.0112	0.1757	53386	77258	58749.13
7194199	chr11	rs7951982	133355396	C	T	0.767	0.761	0.99	0.0063994795805678	0.0102	0.5311	53386	77258	58749.13
7199373	chr11	rs12276910	133356128	A	G	0.948	0.948	0.983	-0.0253998626327317	0.0196	0.1948	53386	77258	58749.13
7198733	chr11	rs7927989	133356488	G	A	0.765	0.76	0.995	0.0051964749068174	0.0102	0.611	53386	77258	58749.13
7195070	chr11	rs78276040	133356598	G	C	0.98	0.98	0.919	0.0323994240466592	0.0328	0.3234	51482	74837	56860.24
7194207	chr11	rs7927918	133356605	C	G	0.764	0.758	0.993	0.0063001125484799	0.0102	0.537	53386	77258	58749.13
7189085	chr11	rs73025643	133357180	C	T	0.949	0.948	0.984	-0.023401696181619	0.0196	0.2327	53386	77258	58749.13
7184543	chr11	rs7125997	133357194	G	A	0.98	0.98	0.914	0.0315955615897506	0.0328	0.335	51482	74837	56860.24
7188165	chr11	rs35789380	133357468	G	A	0.765	0.76	0.995	0.005703702916678	0.0102	0.5751	53386	77258	58749.13
7199346	chr11	rs4937777	133357907	G	T	0.764	0.758	0.992	0.0063994795805678	0.0102	0.5308	53386	77258	58749.13
7186529	chr11	rs7129716	133358110	A	G	0.742	0.736	0.985	0.0092966519050945	0.0099	0.3492	53386	77258	58749.13
7189388	chr11	rs35679530	133358588	T	A	0.764	0.758	0.993	0.0060019521956343	0.0102	0.5584	53386	77258	58749.13
7188706	chr11	rs7926705	133359242	A	T	0.744	0.737	0.985	0.009504687014246	0.0099	0.3382	53386	77258	58749.13
7187017	chr11	rs4937778	133359522	G	A	0.767	0.761	0.993	0.0064988367398296	0.0102	0.5262	53386	77258	58749.13
7196708	chr11	rs4937779	133359567	C	T	0.746	0.74	0.986	0.0092966519050945	0.0099	0.351	53386	77258	58749.13
7190430	chr11	rs6590713	133359887	G	T	0.767	0.76	0.994	0.0060019521956343	0.0102	0.557	53386	77258	58749.13
7193541	chr11	rs76946697	133359988	C	A	0.979	0.979	0.929	0.0299956000353805	0.0319	0.3476	51803	75071	57130.92
7189661	chr11	rs11823416	133360812	C	A	0.817	0.811	0.993	0.0158044491449436	0.0111	0.1552	53386	77258	58749.13
7196948	chr11	rs12280379	133361057	G	A	0.766	0.76	0.993	0.0068961666878413	0.0102	0.5002	53386	77258	58749.13
7192859	chr11	rs61657317	133361623	G	A	0.979	0.979	0.93	0.0324962313421326	0.0321	0.3122	51803	75071	57130.92
7189084	chr11	rs12283798	133362556	C	A	0.949	0.948	0.984	-0.0183982139464423	0.0195	0.346	53386	77258	58749.13
7199427	chr11	rs4937780	133362817	T	G	0.815	0.81	0.992	0.0148984646619666	0.0111	0.1809	53386	77258	58749.13
7194526	chr11	rs12284032	133363015	C	T	0.949	0.948	0.983	-0.0188974371044634	0.0195	0.3345	53386	77258	58749.13
7184072	chr11	rs12284182	133363152	G	A	0.948	0.947	0.982	-0.0214994661132367	0.0195	0.27	53386	77258	58749.13
7189378	chr11	rs4937781	133363179	C	T	0.766	0.759	0.99	0.0067968490002727	0.0102	0.5048	53386	77258	58749.13
7186754	chr11	rs116706402	133363633	T	G	0.979	0.979	0.928	0.031498667059371	0.0321	0.3257	51803	75071	57130.92
7189313	chr11	rs148646149	133363823	C	T	0.979	0.979	0.928	0.0320992618599997	0.0321	0.3161	51803	75071	57130.92
7190504	chr11	rs145238737	133365047	A	G	0.979	0.979	0.928	0.0333960906184285	0.0321	0.2981	51803	75071	57130.92
7191257	chr11	rs149175842	133365405	T	A	0.979	0.979	0.929	0.0332993704009261	0.032	0.2982	51803	75071	57130.92
7192049	chr11	rs112381553	133365427	C	T	0.979	0.979	0.93	0.0324962313421326	0.032	0.3101	51803	75071	57130.92
7188357	chr11	rs12269873	133365464	T	G	0.948	0.947	0.979	-0.0222047099881925	0.0195	0.2546	53386	77258	58749.13
7189363	chr11	rs76860084	133365617	G	A	0.927	0.926	0.965	-0.0058973552660839	0.0168	0.7247	53386	77258	58749.13
7188680	chr11	rs12270154	133365920	T	C	0.949	0.948	0.977	-0.0231048737150968	0.0197	0.2407	53386	77258	58749.13
7188774	chr11	rs4936193	133366929	C	G	0.754	0.748	0.979	0.0112959597418516	0.0101	0.2631	53386	77258	58749.13
7197535	chr11	rs79968430	133366990	G	A	0.98	0.98	0.917	0.0248974696545107	0.0328	0.4478	51163	74558	56562.58
7185007	chr11	rs6590714	133367412	C	T	0.744	0.737	0.981	0.0110981866660334	0.0099	0.2624	53386	77258	58749.13
7185653	chr11	rs6590715	133367430	C	A	0.472	0.469	0.877	0.0047984689115734	0.0092	0.6014	53386	77258	58749.13
7193777	chr11	rs12419575	133368176	G	A	0.827	0.822	0.996	0.0133998200630165	0.0114	0.2398	53386	77258	58749.13
7192509	chr11	rs11223488	133368885	C	T	0.948	0.947	0.972	-0.0196008476550609	0.0196	0.316	53386	77258	58749.13
7185706	chr11	rs4937782	133369332	C	T	0.756	0.75	0.976	0.0090984829852593	0.0101	0.3677	53386	77258	58749.13
7184709	chr11	rs4937783	133369359	G	C	0.811	0.805	0.981	0.0182033098538737	0.0111	0.1007	53386	77258	58749.13
7199699	chr11	rs13377259	133369596	A	T	0.942	0.941	0.942	-0.0236986067778773	0.0189	0.2087	53386	77258	58749.13
7188750	chr11	rs71477444	133369750	T	C	0.755	0.748	0.971	0.0108014536938559	0.0101	0.2872	53386	77258	58749.13
7197137	chr11	rs76052809	133370177	A	G	0.947	0.946	0.967	-0.0209989425960583	0.0195	0.2795	53386	77258	58749.13
7191427	chr11	rs73025662	133370326	G	T	0.812	0.806	0.976	0.0193025022544974	0.0111	0.0825	53386	77258	58749.13
7183964	chr11	rs67204326	133370476	G	T	0.811	0.805	0.976	0.0184978548821194	0.0111	0.09564	53386	77258	58749.13
7194684	chr11	rs4937784	133371608	C	T	0.836	0.831	0.934	0.0166014304974254	0.012	0.167	53386	77258	58749.13
7183634	chr11	rs77998059	133371640	C	T	0.832	0.827	0.929	0.0150954876453349	0.0119	0.2045	53386	77258	58749.13
7186664	chr11	rs4937785	133371775	C	G	0.862	0.858	0.898	0.0172012073197748	0.0131	0.1901	53386	77258	58749.13
7192503	chr11	rs4245117	133373083	A	C	0.815	0.818	0.821	-0.0052035148315978	0.0123	0.6709	53386	77258	58749.13
7195443	chr11	rs12294146	133373265	C	G	0.954	0.955	0.79	-0.0235040691879941	0.0232	0.3115	53386	77258	58749.13
7191533	chr11	rs7118965	133374802	A	C	0.835	0.834	0.963	-0.0030045090202987	0.0118	0.7999	53386	77258	58749.13
7190174	chr11	rs73587643	133375022	C	T	0.941	0.939	0.927	0.0109003744682883	0.0189	0.5645	53386	77258	58749.13
7186767	chr11	rs6590716	133375310	C	T	0.962	0.962	0.969	-0.0231969816042026	0.0228	0.3099	53386	77258	58749.13
7193516	chr11	rs56174341	133375365	C	G	0.96	0.961	0.955	-0.0290993078252748	0.0227	0.199	53386	77258	58749.13
7185878	chr11	rs4937787	133375648	A	C	0.881	0.879	0.968	0.0087020272939009	0.0135	0.5165	53386	77258	58749.13
7189414	chr11	rs35618674	133376037	G	A	0.889	0.887	0.967	0.0056042667198317	0.0139	0.6863	53386	77258	58749.13
7195724	chr11	rs4937788	133376068	C	T	0.888	0.886	0.967	0.0053954185169075	0.0139	0.6985	53386	77258	58749.13
7193344	chr11	rs12788589	133376450	T	C	0.82	0.818	0.953	0.005703702916678	0.0115	0.6184	53386	77258	58749.13
7185291	chr11	rs73587651	133377267	C	T	0.886	0.884	0.962	0.0024968801985871	0.0138	0.8568	53386	77258	58749.13
7187352	chr11	rs56405523	133377750	A	G	0.787	0.783	0.95	0.0037031349243813	0.0108	0.733	53386	77258	58749.13
7187331	chr11	rs12796600	133378031	T	C	0.856	0.852	0.913	0.0114047182634362	0.0128	0.3724	53386	77258	58749.13
7191622	chr11	rs73025668	133378247	T	C	0.96	0.96	0.97	-0.0222047099881925	0.0224	0.321	53386	77258	58749.13
7192383	chr11	rs73025670	133378274	G	A	0.961	0.962	0.972	-0.0243029385231735	0.0227	0.2844	53386	77258	58749.13
7194739	chr11	rs73025671	133378313	T	C	0.961	0.961	0.972	-0.0236986067778773	0.0226	0.2945	53386	77258	58749.13
7184143	chr11	rs73025672	133378409	C	T	0.961	0.961	0.973	-0.0246001168682327	0.0226	0.2774	53386	77258	58749.13
7190686	chr11	rs73025673	133378434	C	T	0.961	0.961	0.973	-0.0247026126403718	0.0226	0.2742	53386	77258	58749.13
7189092	chr11	rs7110247	133378641	C	G	0.959	0.96	0.973	-0.022398994943479	0.0223	0.3138	53386	77258	58749.13
7187594	chr11	rs34226771	133378872	T	G	0.863	0.861	0.975	0.0005998200719675	0.0127	0.965	53386	77258	58749.13
7193524	chr11	rs117070048	133379046	C	T	0.958	0.955	0.924	0.0172012073197748	0.022	0.4347	53386	77258	58749.13
7193925	chr11	rs57033693	133379427	C	T	0.961	0.962	0.976	-0.0263029084210524	0.0226	0.2444	53386	77258	58749.13
7194917	chr11	rs7936263	133379484	A	G	0.739	0.734	0.971	0.0016985566355815	0.0099	0.8667	53386	77258	58749.13
7196660	chr11	rs73025680	133379770	G	C	0.962	0.962	0.975	-0.0248973835545144	0.0228	0.274	53386	77258	58749.13
7184909	chr11	rs4366501	133380325	T	C	0.953	0.951	0.942	0.0187039847937718	0.0207	0.3669	53386	77258	58749.13
7196135	chr11	rs61262683	133380611	G	A	0.961	0.962	0.978	-0.026898543868701	0.0226	0.2337	53386	77258	58749.13
7187475	chr11	rs73025684	133381256	G	A	0.961	0.962	0.974	-0.0259949602770859	0.0226	0.2502	53386	77258	58749.13
7185603	chr11	rs73025685	133381576	A	C	0.961	0.962	0.979	-0.026898543868701	0.0225	0.2321	53386	77258	58749.13
7186883	chr11	rs11223489	133381608	G	C	0.75	0.746	0.971	0.0021975835434872	0.0101	0.8265	53386	77258	58749.13
7196183	chr11	rs73025687	133382243	A	G	0.962	0.962	0.977	-0.0255024404124231	0.0228	0.2626	53386	77258	58749.13
7195171	chr11	rs11223490	133382740	T	C	0.959	0.96	0.978	-0.023002541565316	0.0222	0.3009	53386	77258	58749.13
7193342	chr11	rs11223491	133382990	C	T	0.959	0.96	0.978	-0.0231048737150968	0.0222	0.3001	53386	77258	58749.13
7192075	chr11	rs11223492	133383286	T	C	0.959	0.96	0.974	-0.0249999098013234	0.0222	0.2597	53386	77258	58749.13
7187217	chr11	rs73025693	133383517	G	A	0.961	0.961	0.98	-0.0274020297483382	0.0225	0.2242	53386	77258	58749.13
7188884	chr11	rs61172426	133383727	T	C	0.959	0.96	0.978	-0.0231969816042026	0.0222	0.2963	53386	77258	58749.13
7185626	chr11	rs34810428	133384027	G	A	0.831	0.828	0.98	0.0037031349243813	0.0116	0.7479	53386	77258	58749.13
7187394	chr11	rs11824805	133384076	T	C	0.959	0.96	0.979	-0.0232993336544035	0.0222	0.2943	53386	77258	58749.13
7192573	chr11	rs55858766	133384386	T	G	0.961	0.961	0.981	-0.026898543868701	0.0225	0.2316	53386	77258	58749.13
7189884	chr11	rs55863421	133384416	T	C	0.96	0.961	0.98	-0.0272992569378225	0.0224	0.2247	53386	77258	58749.13
7188018	chr11	rs61255508	133384492	A	G	0.953	0.951	0.94	0.0185960172820726	0.0209	0.3737	53386	77258	58749.13
7187478	chr11	rs6590717	133385654	A	G	0.738	0.734	0.98	0.0012991557316201	0.0099	0.8993	53386	77258	58749.13
7198067	chr11	rs73587663	133385686	G	C	0.826	0.823	0.984	0.0008995952428359	0.0114	0.9395	53386	77258	58749.13
7198447	chr11	rs56313485	133386457	C	T	0.961	0.961	0.983	-0.0267958227871631	0.0225	0.2333	53386	77258	58749.13
7193975	chr11	rs76471104	133386544	C	T	0.954	0.951	0.941	0.0180952882690919	0.0209	0.3854	53386	77258	58749.13
7184338	chr11	rs11223493	133386590	G	A	0.832	0.828	0.985	0.0028958031120254	0.0116	0.8037	53386	77258	58749.13
7198947	chr11	rs7114449	133386595	G	A	0.238	0.233	0.862	0.0141001243787816	0.011	0.1979	53386	77258	58749.13
7185266	chr11	rs12285739	133386757	A	T	0.748	0.749	0.853	-0.0019018072895963	0.0108	0.8581	53386	77258	58749.13
7189429	chr11	rs56359414	133388023	A	T	0.959	0.96	0.984	-0.0229002198863326	0.0221	0.3011	53386	77258	58749.13
7189695	chr11	rs56065855	133388281	A	T	0.959	0.96	0.985	-0.0229002198863326	0.0221	0.3002	53386	77258	58749.13
7186693	chr11	rs55951010	133388316	G	A	0.961	0.961	0.986	-0.027196494688472	0.0224	0.2261	53386	77258	58749.13
7194553	chr11	rs6590718	133388742	A	G	0.736	0.732	0.982	0.0018981972830802	0.0099	0.8479	53386	77258	58749.13
7195649	chr11	rs74774493	133388893	C	G	0.953	0.951	0.947	0.0159028762794155	0.0207	0.442	53386	77258	58749.13
7188905	chr11	rs77150015	133389050	C	A	0.953	0.951	0.943	0.0167981182758809	0.0209	0.4217	53386	77258	58749.13
7184507	chr11	rs4131674	133389115	T	C	0.961	0.961	0.987	-0.0259025943231108	0.0224	0.2474	53386	77258	58749.13
7186300	chr11	rs7107604	133389853	C	T	0.959	0.96	0.985	-0.0238010101859522	0.0222	0.282	53386	77258	58749.13
7198800	chr11	rs12792779	133390192	C	T	0.828	0.825	0.988	0.0022973590486834	0.0115	0.8442	53386	77258	58749.13
7198029	chr11	rs35468298	133390269	T	A	0.826	0.823	0.987	0.0025966258472659	0.0114	0.8178	53386	77258	58749.13
7191837	chr11	rs35309700	133390402	A	G	0.788	0.786	0.983	-0.004198802647333	0.0106	0.6954	53386	77258	58749.13
7190204	chr11	rs7108670	133390469	G	C	0.811	0.809	0.987	-0.0051029981759033	0.0111	0.6432	53386	77258	58749.13
7195278	chr11	rs7108751	133390734	C	T	0.764	0.761	0.982	-0.0018016219466282	0.0102	0.862	53386	77258	58749.13
7186771	chr11	rs56151569	133390904	A	G	0.952	0.95	0.949	0.0141987193998129	0.0206	0.4891	53386	77258	58749.13
7194936	chr11	rs76730282	133391268	T	C	0.953	0.951	0.948	0.0149969810059077	0.0207	0.4687	53386	77258	58749.13
7194477	chr11	rs34838605	133391339	G	C	0.833	0.831	0.988	-0.0036968248442897	0.0116	0.7498	53386	77258	58749.13
7187102	chr11	rs78450513	133391402	T	C	0.953	0.951	0.948	0.0148984646619666	0.0207	0.4696	53386	77258	58749.13
7194678	chr11	rs7117082	133392294	G	T	0.913	0.912	0.975	0.0004998750416509	0.0155	0.9752	53386	77258	58749.13
7198046	chr11	rs4937789	133392402	G	A	0.856	0.854	0.994	0.0018981972830802	0.0123	0.8765	53386	77258	58749.13
7186140	chr11	rs4936194	133392555	C	T	0.857	0.855	0.995	0.0009995003330834	0.0123	0.9385	53386	77258	58749.13
7195532	chr11	rs4936195	133392702	C	G	0.857	0.855	0.995	0.0009995003330834	0.0123	0.9368	53386	77258	58749.13
7188826	chr11	rs73029122	133392747	A	G	0.962	0.962	0.983	-0.0229002198863326	0.0227	0.3137	53386	77258	58749.13
7188270	chr11	rs73029124	133393932	G	A	0.962	0.962	0.981	-0.0255024404124231	0.0227	0.2619	53386	77258	58749.13
7185466	chr11	rs77516434	133393995	C	G	0.967	0.966	0.955	-0.0023026490626755	0.0244	0.9246	53386	77258	58749.13
7199380	chr11	rs12803064	133394596	T	C	0.825	0.822	0.993	0.0016985566355815	0.0113	0.8809	53386	77258	58749.13
7186909	chr11	rs12802455	133394957	C	T	0.859	0.857	0.993	-0.0033957590691798	0.0124	0.7868	53386	77258	58749.13
7191977	chr11	rs75706358	133395142	C	G	0.967	0.965	0.954	-0.0024028846163103	0.0244	0.9214	53386	77258	58749.13
7193185	chr11	rs34536590	133395989	G	A	0.786	0.783	0.986	-0.0038975857287134	0.0106	0.7112	53386	77258	58749.13
7194177	chr11	rs7926500	133396313	C	T	0.862	0.86	0.999	-0.0014009809156281	0.0125	0.9108	53386	77258	58749.13
7184297	chr11	rs4373944	133396619	A	G	0.967	0.965	0.956	-0.0026033858701149	0.0244	0.9158	53386	77258	58749.13
7196258	chr11	rs4373945	133396675	A	G	0.967	0.965	0.956	-0.0027036515743148	0.0244	0.9102	53386	77258	58749.13
7183364	chr11	rs10791292	133397168	G	A	0.745	0.744	0.89	0.0078987227933553	0.0105	0.4508	53386	77258	58749.13
7187412	chr11	rs77422754	133397786	G	A	0.967	0.966	0.956	0.0	0.0245	0.9986	53386	77258	58749.13
7190202	chr11	rs4130016	133398116	A	G	0.823	0.82	0.995	0.0029955089797983	0.0113	0.7911	53386	77258	58749.13
7189595	chr11	rs4378414	133398260	A	G	0.751	0.748	0.996	-0.001501126126267	0.01	0.8774	53386	77258	58749.13
7183552	chr11	rs12799484	133399500	C	T	0.787	0.784	0.985	-0.0043996643446871	0.0106	0.6772	53386	77258	58749.13
7196068	chr11	rs4402307	133399857	C	T	0.784	0.782	0.984	-0.0058973552660839	0.0106	0.5756	53386	77258	58749.13
7185862	chr11	rs4460831	133399980	T	C	0.778	0.777	0.965	-0.0068030886197391	0.0106	0.5173	53386	77258	58749.13
7194534	chr11	rs4539336	133400115	T	G	0.748	0.746	0.979	-0.0018016219466282	0.01	0.8544	53386	77258	58749.13
7185591	chr11	rs4554901	133400279	C	T	0.858	0.857	0.988	-0.0023026490626755	0.0124	0.8519	53386	77258	58749.13
7196886	chr11	rs4570596	133401766	C	G	0.788	0.786	0.854	0.0102968054773682	0.0114	0.3662	53386	77258	58749.13
7188237	chr11	rs4403819	133401871	A	C	0.789	0.787	0.852	0.0115035793834154	0.0114	0.3151	53386	77258	58749.13
7195028	chr11	rs12361255	133402849	T	C	0.909	0.912	0.916	-0.0256050287153947	0.0158	0.1054	53386	77258	58749.13
7190055	chr11	rs11223496	133403066	G	A	0.946	0.949	0.89	-0.0267033828345498	0.0204	0.1912	53386	77258	58749.13
7197167	chr11	rs11223497	133403090	C	G	0.946	0.948	0.89	-0.0271040176920589	0.0204	0.1831	53386	77258	58749.13
7197798	chr11	rs11223498	133403198	T	C	0.946	0.948	0.891	-0.0267033828345498	0.0204	0.1892	53386	77258	58749.13
7198277	chr11	rs4427583	133403337	G	A	0.707	0.707	0.876	-0.002002002670673	0.0101	0.8445	53386	77258	58749.13
7194233	chr11	rs55827149	133404167	C	T	0.964	0.965	0.951	-0.0248973835545144	0.0239	0.296	53386	77258	58749.13
7190127	chr11	rs56142555	133404448	C	T	0.964	0.965	0.948	-0.0252049938352247	0.0239	0.2916	53386	77258	58749.13
7185539	chr11	rs73029137	133406400	T	C	0.957	0.957	0.87	-0.0086977157031958	0.0228	0.7048	53386	77258	58749.13
7187547	chr11	rs10894686	133406462	T	C	0.948	0.95	0.874	-0.0188974371044634	0.0208	0.3634	53386	77258	58749.13
7196940	chr11	rs57510128	133407378	C	T	0.863	0.866	0.899	-0.0218980211012161	0.0133	0.1001	53386	77258	58749.13
7194547	chr11	rs11820795	133407921	T	C	0.959	0.96	0.933	-0.0341050206499513	0.0227	0.1318	53386	77258	58749.13
7194362	chr11	rs73029139	133408812	T	C	0.962	0.963	0.931	-0.0390007373497326	0.0235	0.09666	53386	77258	58749.13
7184621	chr11	rs67784708	133408903	A	C	0.96	0.961	0.928	-0.0380030548002074	0.023	0.09823	53386	77258	58749.13
7188464	chr11	rs66794106	133410136	G	T	0.96	0.961	0.931	-0.0394999521368577	0.0229	0.08437	53386	77258	58749.13
7183539	chr11	rs67508147	133410681	A	T	0.96	0.961	0.931	-0.0390007373497326	0.0229	0.08805	53386	77258	58749.13
7185090	chr11	rs67249722	133410823	A	T	0.96	0.961	0.932	-0.0375980304153185	0.0229	0.1002	53386	77258	58749.13
7193856	chr11	rs66774922	133410846	C	T	0.96	0.961	0.931	-0.039104719880761	0.0229	0.08723	53386	77258	58749.13
7199353	chr11	rs66898018	133410913	G	A	0.96	0.961	0.93	-0.0393023164827424	0.0229	0.08612	53386	77258	58749.13
7185402	chr11	rs73029145	133411730	C	T	0.977	0.977	0.837	0.0	0.0318	0.9995	53266	77097	58611.62
7196091	chr11	rs12574416	133412085	C	G	0.932	0.932	0.936	0.0078987227933553	0.0176	0.6552	53386	77258	58749.13
7193393	chr11	rs7934518	133412141	T	G	0.932	0.931	0.941	0.0023971245997214	0.0175	0.893	53386	77258	58749.13
7189525	chr11	rs7934721	133412252	T	C	0.835	0.837	0.939	-0.0154994990469515	0.012	0.1974	53386	77258	58749.13
7190749	chr11	rs61912415	133412259	G	C	0.934	0.933	0.946	0.004201162744548	0.0177	0.8105	53386	77258	58749.13
7183694	chr11	rs61912416	133412325	G	A	0.933	0.933	0.947	0.005703702916678	0.0177	0.7478	53386	77258	58749.13
7195558	chr11	rs10894691	133412543	T	C	0.847	0.85	0.968	-0.0158042315449673	0.0123	0.1967	53386	77258	58749.13
7188083	chr11	rs34453165	133413523	C	T	0.932	0.932	0.947	0.0084045823438103	0.0176	0.633	53386	77258	58749.13
7190350	chr11	rs10894692	133414400	T	G	0.849	0.852	0.968	-0.0153979421800967	0.0123	0.2097	53386	77258	58749.13
7199595	chr11	rs10894693	133414469	G	A	0.934	0.933	0.949	0.0060019521956343	0.0177	0.7345	53386	77258	58749.13
7188534	chr11	rs10894694	133414671	A	G	0.848	0.851	0.969	-0.0142003494011414	0.0123	0.246	53386	77258	58749.13
7191653	chr11	rs10894695	133414799	A	G	0.934	0.933	0.949	0.0076010387728197	0.0177	0.6655	53386	77258	58749.13
7191771	chr11	rs11223501	133414987	T	C	0.847	0.85	0.971	-0.0145960053074092	0.0122	0.233	53386	77258	58749.13
7198191	chr11	rs68107944	133415183	A	G	0.847	0.85	0.971	-0.0145960053074092	0.0122	0.2334	53386	77258	58749.13
7192352	chr11	rs11223502	133415374	C	T	0.934	0.933	0.949	0.0058031292269501	0.0177	0.7429	53386	77258	58749.13
7199349	chr11	rs11223503	133415375	A	G	0.846	0.849	0.973	-0.0169020380753563	0.0122	0.1653	53386	77258	58749.13
7195611	chr11	rs61912417	133415471	G	T	0.847	0.849	0.966	-0.013004189135254	0.0123	0.2876	53386	77258	58749.13
7185306	chr11	rs75001098	133416803	T	C	0.953	0.954	0.92	-0.0188974371044634	0.0213	0.3742	53386	77258	58749.13
7190110	chr11	rs117924958	133417490	C	A	0.955	0.957	0.941	-0.0259949602770859	0.0218	0.2336	53386	77258	58749.13
7186583	chr11	rs73029151	133417623	C	T	0.96	0.961	0.948	-0.0437951599996715	0.0228	0.05442	53386	77258	58749.13
7197021	chr11	rs61912419	133419213	C	T	0.847	0.849	0.963	-0.0140989243795016	0.0123	0.2484	53386	77258	58749.13
7196304	chr11	rs75233764	133421263	G	A	0.956	0.957	0.942	-0.0249999098013234	0.0218	0.2519	53386	77258	58749.13
7196650	chr11	rs11223504	133421866	T	A	0.842	0.844	0.96	-0.0113036461713921	0.0121	0.3497	53386	77258	58749.13
7192451	chr11	rs11223505	133421869	G	A	0.933	0.933	0.94	0.0077995046323818	0.0177	0.6574	53386	77258	58749.13
7193236	chr11	rs73029156	133422994	C	T	0.956	0.957	0.942	-0.027196494688472	0.0217	0.2113	53386	77258	58749.13
7195258	chr11	rs7121227	133423497	C	G	0.887	0.888	0.942	-0.0043996643446871	0.0141	0.7571	53386	77258	58749.13
7184666	chr11	rs73029159	133423677	T	C	0.945	0.947	0.926	-0.0160988945897493	0.0198	0.4166	53386	77258	58749.13
7186620	chr11	rs7947266	133424634	G	T	0.932	0.931	0.945	0.0059025456526138	0.0175	0.7353	53386	77258	58749.13
7193020	chr11	rs73029161	133424717	A	T	0.955	0.956	0.95	-0.026600681797179	0.0214	0.2141	53386	77258	58749.13
7192693	chr11	rs73029162	133424896	C	G	0.889	0.889	0.962	-0.0059979518036359	0.0139	0.6662	53386	77258	58749.13
7193270	chr11	rs77035861	133425051	T	A	0.932	0.931	0.947	0.004001981379298	0.0174	0.82	53386	77258	58749.13
7186519	chr11	rs73029166	133425052	T	C	0.887	0.887	0.966	-0.0083043861636152	0.0138	0.5494	53386	77258	58749.13
7183354	chr11	rs73029167	133426595	A	G	0.955	0.956	0.954	-0.0263953113595316	0.0213	0.2164	53386	77258	58749.13
7185181	chr11	rs73029168	133426827	G	A	0.946	0.948	0.929	-0.0105049846451474	0.0199	0.597	53386	77258	58749.13
7194928	chr11	rs11826406	133426933	T	C	0.887	0.887	0.97	-0.0074980401773571	0.0138	0.5843	53386	77258	58749.13
7188719	chr11	rs7924634	133427737	T	C	0.831	0.833	0.961	-0.0073972926304747	0.0117	0.5262	53386	77258	58749.13
7190681	chr11	rs7941028	133427956	A	G	0.955	0.956	0.955	-0.0260975991218731	0.0213	0.2203	53386	77258	58749.13
7184904	chr11	rs12363758	133428402	C	T	0.932	0.932	0.954	0.0029955089797983	0.0174	0.8653	53386	77258	58749.13
7189164	chr11	rs144742448	133428767	A	G	0.946	0.948	0.93	-0.0105959392134034	0.0199	0.5958	53386	77258	58749.13
7192327	chr11	rs7123529	133429014	A	G	0.886	0.886	0.971	-0.007095110875924	0.0137	0.6042	53386	77258	58749.13
7188572	chr11	rs10894696	133429236	G	A	0.932	0.932	0.955	0.0034041991335623	0.0174	0.844	53386	77258	58749.13
7191906	chr11	rs78665620	133429558	C	A	0.932	0.932	0.956	0.0037031349243813	0.0174	0.8304	53386	77258	58749.13
7197359	chr11	rs74536099	133429603	T	C	0.938	0.936	0.928	0.0119977384336167	0.0184	0.5138	53386	77258	58749.13
7194794	chr11	rs79091434	133429606	A	G	0.938	0.936	0.928	0.0126002819757385	0.0183	0.492	53386	77258	58749.13
7185464	chr11	rs80184365	133429630	T	C	0.937	0.935	0.932	0.0133998200630165	0.0182	0.4605	53386	77258	58749.13
7191803	chr11	rs61912420	133429766	G	A	0.932	0.931	0.957	0.0035038543266769	0.0174	0.8418	53386	77258	58749.13
7194998	chr11	rs11223506	133430472	T	C	0.932	0.932	0.959	0.0035038543266769	0.0174	0.8409	53386	77258	58749.13
7185447	chr11	rs11223507	133431022	T	C	0.932	0.931	0.96	0.0055048206344449	0.0173	0.7501	53386	77258	58749.13
7189632	chr11	rs11223508	133431258	C	T	0.865	0.863	0.99	-0.002002002670673	0.0126	0.8724	53386	77258	58749.13
7189614	chr11	rs11223509	133431360	T	C	0.865	0.863	0.99	-0.0021022080918702	0.0126	0.8673	53386	77258	58749.13
7191265	chr11	rs11223510	133431692	A	T	0.931	0.931	0.962	0.0044998604248922	0.0173	0.7962	53386	77258	58749.13
7198840	chr11	rs7122319	133432077	T	C	0.931	0.93	0.963	0.003902375817241	0.0172	0.8232	53386	77258	58749.13
7189983	chr11	rs10894697	133433026	A	G	0.869	0.868	1.0	0.0001999800026662	0.0127	0.9899	53386	77258	58749.13
7185654	chr11	rs10894698	133433028	T	A	0.869	0.867	1.0	0.0001999800026662	0.0127	0.9848	53386	77258	58749.13
7199412	chr11	rs7126632	133433063	T	C	0.868	0.867	1.0	0.0004998750416509	0.0127	0.9688	53386	77258	58749.13
7194271	chr11	rs10894699	133433098	A	G	0.814	0.814	0.985	-0.0043996643446871	0.0112	0.694	53386	77258	58749.13
7197369	chr11	rs11223511	133434425	A	G	0.813	0.813	0.984	-0.004701032558649	0.0111	0.6759	53386	77258	58749.13
7194822	chr11	rs76223390	133434534	T	C	0.841	0.844	0.781	-0.0082035573506883	0.0134	0.5394	53386	77258	58749.13
7192683	chr11	rs11223512	133434663	A	G	0.87	0.868	0.998	-0.0009004052431641	0.0128	0.9432	53386	77258	58749.13
7197356	chr11	rs73031235	133435152	G	A	0.947	0.948	0.953	-0.0171970248285215	0.0197	0.3826	53386	77258	58749.13
7185583	chr11	rs11223513	133436177	C	T	0.932	0.931	0.962	0.0025966258472659	0.0174	0.8799	53386	77258	58749.13
7183958	chr11	rs73031237	133437128	A	T	0.947	0.948	0.951	-0.0171970248285215	0.0197	0.3826	53386	77258	58749.13
7192332	chr11	rs73031238	133437158	G	A	0.946	0.947	0.949	-0.0169020380753563	0.0197	0.3912	53386	77258	58749.13
7192023	chr11	rs10894700	133437437	A	T	0.868	0.867	0.988	0.0	0.0128	0.9984	53386	77258	58749.13
7195131	chr11	rs73031240	133437778	A	G	0.947	0.948	0.95	-0.0181028726978536	0.0198	0.36	53386	77258	58749.13
7197619	chr11	rs3923896	133437848	A	G	0.93	0.93	0.958	0.004101577021075	0.0173	0.812	53386	77258	58749.13
7188523	chr11	rs3923897	133437869	T	A	0.869	0.868	0.986	-0.0009004052431641	0.0128	0.9455	53386	77258	58749.13
7186468	chr11	rs4491248	133438040	G	A	0.932	0.931	0.957	0.0005998200719675	0.0174	0.9733	53386	77258	58749.13
7184011	chr11	rs10894701	133438128	T	C	0.93	0.93	0.955	0.0048979852621919	0.0173	0.7784	53386	77258	58749.13
7184785	chr11	rs7946923	133438221	T	C	0.93	0.929	0.955	0.0043007385516922	0.0172	0.8043	53386	77258	58749.13
7197033	chr11	rs7126093	133438625	T	C	0.945	0.947	0.947	-0.0143017847108596	0.0196	0.4668	53386	77258	58749.13
7186233	chr11	rs4499019	133439313	G	T	0.814	0.814	0.968	-0.0048015088161939	0.0113	0.6724	53386	77258	58749.13
7194109	chr11	rs3924072	133439342	A	G	0.876	0.877	0.952	-0.0045001103249234	0.0134	0.7386	53386	77258	58749.13
7195210	chr11	rs7103796	133440310	T	A	0.945	0.946	0.944	-0.013004189135254	0.0196	0.5075	53386	77258	58749.13
7199126	chr11	rs7103922	133440432	T	C	0.809	0.809	0.957	-0.004198802647333	0.0112	0.7057	53386	77258	58749.13
7190229	chr11	rs73031246	133441205	C	T	0.94	0.939	0.936	-0.0060985584618694	0.0187	0.7447	53386	77258	58749.13
7189124	chr11	rs10894702	133444089	T	C	0.871	0.872	0.938	-0.003596459514405	0.0133	0.7881	53386	77258	58749.13
7197030	chr11	rs11223516	133446514	A	G	0.927	0.927	0.933	-0.0003000450090019	0.0172	0.9866	53386	77258	58749.13
7194132	chr11	rs10894703	133446792	C	T	0.393	0.392	0.905	0.0013990209137074	0.0093	0.8838	53386	77258	58749.13
7192267	chr11	rs10894704	133446929	A	G	0.302	0.3	0.909	0.0025966258472659	0.0099	0.7918	53386	77258	58749.13
7184469	chr11	rs7130218	133448685	C	G	0.916	0.915	0.934	-0.0006001800720324	0.016	0.9687	53386	77258	58749.13
7199194	chr11	rs12223019	133449274	G	C	0.388	0.387	0.91	0.0011992805754821	0.0093	0.8964	53386	77258	58749.13
7195397	chr11	rs7107660	133450149	C	T	0.303	0.302	0.936	0.0026963615477425	0.0097	0.7805	53386	77258	58749.13
7183782	chr11	rs57214368	133450627	G	A	0.916	0.915	0.934	0.0004998750416509	0.016	0.9769	53386	77258	58749.13
7197905	chr11	rs4937791	133450851	T	C	0.394	0.393	0.932	0.0009995003330834	0.0091	0.9134	53386	77258	58749.13
7195843	chr11	rs4936196	133450999	A	G	0.388	0.387	0.934	0.0018981972830802	0.0091	0.8317	53386	77258	58749.13
7198373	chr11	rs11826497	133451542	T	G	0.304	0.302	0.941	0.0033045340083004	0.0097	0.7328	53386	77258	58749.13
7183598	chr11	rs11828595	133451572	A	G	0.301	0.3	0.941	0.0020977980821461	0.0097	0.8257	53386	77258	58749.13
7185640	chr11	rs4609619	133453021	G	T	0.311	0.311	0.938	0.0011992805754821	0.0096	0.8989	53386	77258	58749.13
7186932	chr11	rs10791293	133453195	A	C	0.411	0.411	0.941	0.0046989426564652	0.009	0.5987	53386	77258	58749.13
7188311	chr11	rs4074579	133454992	G	C	0.825	0.827	0.987	-0.0073972926304747	0.0114	0.5164	53386	77258	58749.13
7189807	chr11	rs4937792	133455155	T	C	0.76	0.761	0.995	-0.0108991808690006	0.0101	0.2793	53386	77258	58749.13
7189331	chr11	rs11606099	133455509	G	A	0.922	0.923	0.952	-0.006199175242821	0.0165	0.7052	53386	77258	58749.13
7185036	chr11	rs72472267	133455513	C	G	0.939	0.938	0.971	-0.0236986067778773	0.0182	0.1926	53386	77258	58749.13
7184663	chr11	rs11599983	133455847	T	C	0.922	0.923	0.952	-0.005304041591906	0.0165	0.7479	53386	77258	58749.13
7188557	chr11	rs6590719	133456095	A	G	0.54	0.541	0.974	-0.0076995657264405	0.0087	0.3802	53386	77258	58749.13
7191309	chr11	rs61342290	133456141	A	T	0.761	0.762	0.995	-0.0106970095483354	0.0101	0.2906	53386	77258	58749.13
7185017	chr11	rs4936197	133456159	G	A	0.515	0.514	0.966	-0.004701032558649	0.0088	0.5873	53386	77258	58749.13
7197175	chr11	rs111707985	133456956	G	C	0.859	0.857	0.958	0.001099395443301	0.0126	0.9323	53386	77258	58749.13
7186563	chr11	rs12291876	133456988	T	A	0.824	0.825	0.992	-0.0051029981759033	0.0114	0.654	53386	77258	58749.13
7185853	chr11	rs12285119	133457118	G	A	0.824	0.825	0.992	-0.0051029981759033	0.0114	0.6564	53386	77258	58749.13
7197426	chr11	rs61911476	133457547	G	A	0.937	0.937	0.986	-0.0235962138551867	0.0179	0.1888	53386	77258	58749.13
7189672	chr11	rs76110193	133457974	A	G	0.824	0.825	0.992	-0.0051029981759033	0.0114	0.6504	53386	77258	58749.13
7196081	chr11	rs10894705	133458545	A	T	0.922	0.923	0.956	-0.0052035148315978	0.0165	0.7506	53386	77258	58749.13
7197563	chr11	rs4937793	133458811	T	A	0.937	0.937	0.986	-0.0239956055562207	0.0179	0.1802	53386	77258	58749.13
7185743	chr11	rs61911477	133458984	G	C	0.937	0.937	0.986	-0.023401696181619	0.0179	0.1922	53386	77258	58749.13
7190987	chr11	rs73031256	133459863	C	T	0.937	0.937	0.986	-0.0243029385231735	0.0179	0.1752	53386	77258	58749.13
7187722	chr11	rs12290536	133459873	G	A	0.824	0.825	0.993	-0.0049019951702315	0.0114	0.6653	53386	77258	58749.13
7190346	chr11	rs7105748	133460265	A	T	0.681	0.683	0.985	-0.0091012913892029	0.0093	0.3257	53386	77258	58749.13
7194765	chr11	rs9705167	133460802	C	T	0.824	0.826	0.993	-0.0050024916227914	0.0114	0.6572	53386	77258	58749.13
7189316	chr11	rs9705178	133460818	G	A	0.824	0.826	0.993	-0.0050024916227914	0.0114	0.6628	53386	77258	58749.13
7199050	chr11	rs11223521	133462354	C	T	0.761	0.762	0.994	-0.0105049846451474	0.0101	0.301	53386	77258	58749.13
7192632	chr11	rs73031259	133463439	A	G	0.937	0.937	0.989	-0.0227979086760041	0.0179	0.2023	53386	77258	58749.13
7193890	chr11	rs12271362	133463444	G	T	0.825	0.826	0.995	-0.004701032558649	0.0114	0.6757	53386	77258	58749.13
7189582	chr11	rs61911478	133463824	G	A	0.937	0.937	0.989	-0.0235962138551867	0.0179	0.1866	53386	77258	58749.13
7191015	chr11	rs61911479	133464083	C	T	0.937	0.937	0.989	-0.0229002198863326	0.0179	0.2005	53386	77258	58749.13
7190460	chr11	rs10894708	133464108	A	T	0.923	0.923	0.965	-0.0046005663955682	0.0164	0.7787	53386	77258	58749.13
7195652	chr11	rs7123063	133464260	C	G	0.826	0.826	0.992	-0.0051029981759033	0.0114	0.6517	53386	77258	58749.13
7186057	chr11	rs11223524	133464261	T	C	0.859	0.857	0.966	0.0013990209137074	0.0125	0.9099	53386	77258	58749.13
7188241	chr11	rs75059626	133466315	G	C	0.846	0.846	0.987	-0.0027036515743148	0.012	0.8203	53386	77258	58749.13
7191485	chr11	rs11223525	133466319	A	T	0.923	0.923	0.968	-0.0033957590691798	0.0164	0.8357	53386	77258	58749.13
7186846	chr11	rs61911480	133466331	C	T	0.937	0.937	0.99	-0.022398994943479	0.0179	0.211	53386	77258	58749.13
7189100	chr11	rs61911481	133466711	A	G	0.705	0.705	0.986	-0.0068030886197391	0.0095	0.4745	53386	77258	58749.13
7194497	chr11	rs4937794	133466941	G	T	0.937	0.937	0.99	-0.0225012653465135	0.0179	0.2081	53386	77258	58749.13
7196153	chr11	rs73031267	133466966	C	A	0.923	0.923	0.97	-0.0028039273327342	0.0164	0.8642	53386	77258	58749.13
7192054	chr11	rs56406748	133469062	A	C	0.846	0.845	0.986	-0.0016012813669738	0.012	0.8953	53386	77258	58749.13
7185644	chr11	rs73031268	133469312	G	A	0.923	0.923	0.974	-0.0024028846163103	0.0164	0.8849	53386	77258	58749.13
7187358	chr11	rs61911482	133469733	T	C	0.937	0.937	0.992	-0.0222967349986103	0.0179	0.2126	53386	77258	58749.13
7185140	chr11	rs7126622	133470684	C	G	0.536	0.533	0.977	-0.0004000800213396	0.0087	0.966	53386	77258	58749.13
7190239	chr11	rs77309164	133471227	C	G	0.846	0.846	0.99	-0.001300845733048	0.012	0.9113	53386	77258	58749.13
7199783	chr11	rs11606737	133472324	A	G	0.704	0.704	0.998	-0.005304041591906	0.0094	0.5774	53386	77258	58749.13
7192256	chr11	rs76168608	133473554	G	A	0.848	0.847	0.991	-0.0007002451143934	0.012	0.9526	53386	77258	58749.13
7194314	chr11	rs4245119	133473974	G	T	0.563	0.561	0.988	-0.0025031302181184	0.0087	0.7733	53386	77258	58749.13
7191999	chr11	rs10894710	133475018	T	C	0.922	0.923	0.984	-0.0026033858701149	0.0162	0.8738	53386	77258	58749.13
7198583	chr11	rs4937795	133475211	C	T	0.937	0.937	0.997	-0.0208968257129853	0.0178	0.2408	53386	77258	58749.13
7189049	chr11	rs75059469	133475261	G	A	0.859	0.858	0.989	-0.0008003201707691	0.0124	0.9507	53386	77258	58749.13
7194184	chr11	rs75576882	133475721	C	T	0.963	0.962	0.96	0.0184978548821194	0.0233	0.4269	53386	77258	58749.13
7187259	chr11	rs7121096	133476016	C	A	0.782	0.782	0.995	-0.0004000800213396	0.0104	0.971	53386	77258	58749.13
7198966	chr11	rs12282797	133476431	T	C	0.852	0.85	0.994	0.0006997551142732	0.0121	0.9531	53386	77258	58749.13
7198560	chr11	rs4128621	133477595	C	G	0.725	0.725	0.998	-0.0055956263571598	0.0096	0.561	53386	77258	58749.13
7188180	chr11	rs4128620	133477628	A	G	0.725	0.725	0.998	-0.005696192544881	0.0096	0.5569	53386	77258	58749.13
7197662	chr11	rs4128622	133477710	C	T	0.725	0.725	0.998	-0.0055956263571598	0.0096	0.5581	53386	77258	58749.13
7190689	chr11	rs11223529	133478136	A	G	0.725	0.725	0.998	-0.0055956263571598	0.0096	0.5585	53386	77258	58749.13
7196742	chr11	rs12418740	133478658	G	A	0.938	0.938	0.994	-0.0197028322758684	0.018	0.2729	53386	77258	58749.13
7185519	chr11	rs56127358	133478826	G	A	0.906	0.907	0.992	0.0055048206344449	0.0148	0.71	53386	77258	58749.13
7191548	chr11	rs7111779	133479215	G	A	0.725	0.725	0.999	-0.0055956263571598	0.0096	0.5637	53386	77258	58749.13
7185294	chr11	rs61911483	133479254	G	A	0.941	0.94	0.995	-0.0221024699079472	0.0182	0.226	53386	77258	58749.13
7194532	chr11	rs7112193	133479748	C	T	0.938	0.938	0.994	-0.01999864650669	0.018	0.2665	53386	77258	58749.13
7186960	chr11	rs7952524	133479904	T	A	0.725	0.725	0.999	-0.0055956263571598	0.0096	0.5605	53386	77258	58749.13
7184452	chr11	rs12576929	133480150	T	A	0.938	0.938	0.995	-0.0203966036652218	0.018	0.2572	53386	77258	58749.13
7184403	chr11	rs61911504	133480440	C	T	0.938	0.938	0.995	-0.0206007457079636	0.018	0.2521	53386	77258	58749.13
7193816	chr11	rs55659044	133480832	T	A	0.787	0.787	0.998	-0.0004000800213396	0.0105	0.9725	53386	77258	58749.13
7187404	chr11	rs11223530	133481115	G	A	0.725	0.725	0.999	-0.004701032558649	0.0096	0.6265	53386	77258	58749.13
7197938	chr11	rs5006740	133481927	A	G	0.938	0.938	0.996	-0.0206007457079636	0.0179	0.2512	53386	77258	58749.13
7186585	chr11	rs4310633	133481951	C	A	0.725	0.725	1.0	-0.0052035148315978	0.0096	0.5884	53386	77258	58749.13
7183547	chr11	rs77682140	133482034	T	C	0.962	0.961	0.974	0.0239996896478807	0.0226	0.2874	53386	77258	58749.13
7188183	chr11	rs4547105	133482446	G	C	0.725	0.725	1.0	-0.0050024916227914	0.0096	0.6044	53386	77258	58749.13
7187043	chr11	rs4334029	133483146	T	C	0.725	0.725	1.0	-0.0049019951702315	0.0096	0.61	53386	77258	58749.13
7193848	chr11	rs7114493	133483207	T	C	0.939	0.939	0.998	-0.0212951405401588	0.0181	0.2379	53386	77258	58749.13
7198505	chr11	rs4937796	133483790	C	G	0.939	0.939	0.997	-0.0226956079321885	0.0181	0.2085	53386	77258	58749.13
7194771	chr11	rs4937802	133484254	T	C	0.682	0.679	1.0	-0.0068030886197391	0.0092	0.4616	53386	77258	58749.13
7187564	chr11	rs80274217	133485125	A	C	0.905	0.905	0.997	0.0097027754613851	0.0147	0.5091	53386	77258	58749.13
7186319	chr11	rs10791295	133485126	A	G	0.679	0.676	1.0	-0.0057967688471774	0.0092	0.5288	53386	77258	58749.13
7199125	chr11	rs4542428	133485299	G	A	0.961	0.96	0.983	0.0213993910058902	0.0224	0.3383	53386	77258	58749.13
7197011	chr11	rs4468364	133485401	C	T	0.545	0.542	0.997	0.0020977980821461	0.0086	0.8052	53386	77258	58749.13
7192808	chr11	rs10750534	133485771	A	C	0.679	0.676	1.0	-0.005696192544881	0.0092	0.5346	53386	77258	58749.13
7184699	chr11	rs10750535	133485797	C	T	0.679	0.676	1.0	-0.0057967688471774	0.0092	0.5258	53386	77258	58749.13
7187661	chr11	rs7933366	133486088	C	T	0.679	0.676	1.0	-0.0057967688471774	0.0092	0.5296	53386	77258	58749.13
7193403	chr11	rs7108451	133486918	T	C	0.64	0.637	0.998	-0.0018016219466282	0.009	0.8399	53386	77258	58749.13
7191012	chr11	rs7123241	133487141	G	A	0.679	0.676	1.0	-0.0060985584618694	0.0092	0.5091	53386	77258	58749.13
7193443	chr11	rs11605248	133487460	G	C	0.947	0.946	0.643	0.0178006246255066	0.0241	0.4596	53386	77258	58749.13
7197144	chr11	rs10791296	133487618	T	C	0.544	0.542	0.997	0.0020977980821461	0.0086	0.8104	53386	77258	58749.13
7184061	chr11	rs12576622	133488157	G	C	0.905	0.905	0.996	0.009197572354042	0.0147	0.5301	53386	77258	58749.13
7188617	chr11	rs12576606	133488164	C	A	0.905	0.905	0.996	0.0092966519050945	0.0147	0.5293	53386	77258	58749.13
7185868	chr11	rs10791297	133488239	A	G	0.544	0.542	0.998	0.0021975835434872	0.0086	0.8025	53386	77258	58749.13
7187562	chr11	rs78097034	133488572	C	T	0.905	0.905	0.998	0.009504687014246	0.0147	0.5169	53386	77258	58749.13
7192031	chr11	rs80312197	133488657	C	T	0.905	0.905	0.998	0.009504687014246	0.0147	0.5162	53386	77258	58749.13
7198689	chr11	rs75385999	133488805	G	A	0.905	0.905	0.998	0.0092966519050945	0.0147	0.526	53386	77258	58749.13
7183499	chr11	rs11223532	133488915	G	T	0.679	0.677	1.0	-0.0058973552660839	0.0092	0.5197	53386	77258	58749.13
7194241	chr11	rs7924646	133489286	G	T	0.544	0.542	0.998	0.0020977980821461	0.0086	0.8038	53386	77258	58749.13
7195180	chr11	rs75856022	133489379	A	G	0.905	0.905	0.998	0.0093957216403621	0.0147	0.5245	53386	77258	58749.13
7183876	chr11	rs5009633	133489686	C	T	0.64	0.637	1.0	-0.0016012813669738	0.0089	0.8576	53386	77258	58749.13
7184889	chr11	rs12577191	133489818	G	A	0.905	0.905	0.999	0.009504687014246	0.0147	0.5192	53386	77258	58749.13
7184676	chr11	rs4245120	133489916	C	A	0.64	0.637	1.0	-0.001501126126267	0.0089	0.8639	53386	77258	58749.13
7192209	chr11	rs12574078	133489958	T	C	0.905	0.905	0.999	0.0093957216403621	0.0147	0.5203	53386	77258	58749.13
7195175	chr11	rs4340068	133490222	A	T	0.64	0.637	1.0	-0.0017014466397575	0.0089	0.8513	53386	77258	58749.13
7191030	chr11	rs10791298	133490944	G	T	0.64	0.637	1.0	-0.0016012813669738	0.0089	0.8578	53386	77258	58749.13
7188786	chr11	rs10791299	133490973	T	A	0.545	0.542	1.0	0.0021975835434872	0.0086	0.7972	53386	77258	58749.13
7187536	chr11	rs4351831	133491593	A	G	0.64	0.636	1.0	-0.0018016219466282	0.0089	0.8377	53386	77258	58749.13
7198916	chr11	rs4418823	133491762	C	T	0.639	0.636	1.0	-0.002002002670673	0.0089	0.8207	53386	77258	58749.13
7197559	chr11	rs4494315	133491908	T	C	0.544	0.541	1.0	0.0021975835434872	0.0086	0.8003	53386	77258	58749.13
7190493	chr11	rs79789505	133492494	G	C	0.905	0.905	1.0	0.0097027754613851	0.0147	0.5068	53386	77258	58749.13
7184733	chr11	rs11822149	133492755	T	C	0.866	0.865	0.991	0.0155977206230546	0.0127	0.219	53386	77258	58749.13
7194102	chr11	rs7940046	133492835	G	T	0.94	0.939	0.998	-0.0208049294331883	0.0181	0.2507	53386	77258	58749.13
7186021	chr11	rs76690200	133493299	G	A	0.905	0.905	0.998	0.0101978249764461	0.0147	0.4878	53386	77258	58749.13
7194101	chr11	rs7940977	133493542	G	A	0.545	0.542	0.998	0.0020977980821461	0.0086	0.8041	53386	77258	58749.13
7189510	chr11	rs77568917	133493728	A	G	0.905	0.905	0.997	0.0102968054773682	0.0147	0.4844	53386	77258	58749.13
7189329	chr11	rs6590720	133493834	A	G	0.64	0.637	0.999	-0.0023026490626755	0.0089	0.7974	53386	77258	58749.13
7186220	chr11	rs78267950	133493932	G	A	0.905	0.905	0.996	0.0102968054773682	0.0147	0.4847	53386	77258	58749.13
7194612	chr11	rs7122540	133493991	C	A	0.843	0.843	0.996	-0.0009004052431641	0.0119	0.9392	53386	77258	58749.13
7186850	chr11	rs75596932	133494066	A	G	0.905	0.905	0.996	0.0105046326450854	0.0147	0.475	53386	77258	58749.13
7188806	chr11	rs6590721	133494089	C	T	0.545	0.542	0.997	0.0020977980821461	0.0086	0.8104	53386	77258	58749.13
7198671	chr11	rs7108783	133494355	T	C	0.938	0.938	0.997	-0.0203047533403643	0.018	0.2582	53386	77258	58749.13
7189509	chr11	rs75263914	133494738	T	C	0.903	0.904	0.991	0.0103957761821204	0.0146	0.4758	53386	77258	58749.13
7187399	chr11	rs7127453	133495291	G	A	0.94	0.939	0.999	-0.0202027073175195	0.0181	0.263	53386	77258	58749.13
7190061	chr11	rs7127862	133495556	G	C	0.64	0.637	0.997	-0.0024028846163103	0.009	0.7847	53386	77258	58749.13
7193215	chr11	rs7127785	133495676	C	T	0.798	0.795	0.996	-0.0071958279818024	0.0107	0.4987	53386	77258	58749.13
7187309	chr11	rs28605203	133495735	G	C	0.798	0.795	0.995	-0.007296555232638	0.0107	0.4964	53386	77258	58749.13
7193498	chr11	rs75109229	133495817	C	T	0.962	0.961	0.974	0.0215951374365897	0.0226	0.3393	53386	77258	58749.13
7187710	chr11	rs60512520	133495905	T	C	0.96	0.96	0.973	0.0209979909956055	0.0223	0.3454	53386	77258	58749.13
7185655	chr11	rs75676171	133496074	G	T	0.962	0.961	0.973	0.0215951374365897	0.0226	0.34	53386	77258	58749.13
7188246	chr11	rs35025295	133496335	G	A	0.882	0.882	0.984	-0.0052035148315978	0.0135	0.6996	53386	77258	58749.13
7196933	chr11	rs11223533	133496385	T	G	0.543	0.54	0.991	0.001998002662673	0.0087	0.8185	53386	77258	58749.13
7190624	chr11	rs12365724	133496972	C	T	0.882	0.882	0.983	-0.005304041591906	0.0135	0.6937	53386	77258	58749.13
7197568	chr11	rs149192094	133497043	A	G	0.962	0.961	0.97	0.0213993910058902	0.0227	0.3444	53386	77258	58749.13
7192309	chr11	rs4937803	133497296	A	G	0.797	0.795	0.993	-0.0073972926304747	0.0107	0.4889	53386	77258	58749.13
7195564	chr11	rs118150193	133497739	G	C	0.962	0.961	0.967	0.0203025023378308	0.0227	0.3723	53386	77258	58749.13
7197318	chr11	rs10894714	133497776	A	G	0.798	0.795	0.992	-0.007004474152883	0.0107	0.5155	53386	77258	58749.13
7199351	chr11	rs55940646	133498105	G	A	0.842	0.841	0.977	0.0030952049073025	0.0119	0.7953	53386	77258	58749.13
7196143	chr11	rs10894715	133498147	A	G	0.64	0.637	0.992	-0.0025031302181184	0.009	0.7847	53386	77258	58749.13
7193672	chr11	rs10894716	133498239	A	G	0.798	0.795	0.991	-0.007095110875924	0.0107	0.5108	53386	77258	58749.13
7184673	chr11	rs147309073	133498297	G	A	0.905	0.905	0.984	0.0092966519050945	0.0148	0.5317	53386	77258	58749.13
7199089	chr11	rs11223535	133498409	T	C	0.94	0.939	0.997	-0.0214994661132367	0.0181	0.2344	53386	77258	58749.13
7184541	chr11	rs10894717	133498450	G	A	0.844	0.841	0.975	0.0001999800026662	0.012	0.9881	53386	77258	58749.13
7186610	chr11	rs11223536	133498456	C	T	0.94	0.939	0.996	-0.0209989425960583	0.0181	0.2452	53386	77258	58749.13
7189581	chr11	rs12574050	133498940	C	G	0.905	0.905	0.983	0.009197572354042	0.0148	0.5347	53386	77258	58749.13
7195797	chr11	rs4937804	133499033	G	A	0.798	0.795	0.989	-0.0074980401773571	0.0107	0.4873	53386	77258	58749.13
7190381	chr11	rs143903406	133500036	A	G	0.904	0.905	0.979	0.0077002766261879	0.0148	0.6044	53386	77258	58749.13
7194895	chr11	rs184500821	133500293	C	A	0.883	0.882	0.978	-0.005304041591906	0.0135	0.6953	53386	77258	58749.13
7188710	chr11	rs56237336	133500366	T	C	0.798	0.795	0.988	-0.0071958279818024	0.0107	0.5038	53386	77258	58749.13
7188722	chr11	rs3134441	133500708	A	G	0.865	0.865	0.967	0.0141001243787816	0.0128	0.2691	53386	77258	58749.13
7189423	chr11	rs12222376	133500726	G	A	0.631	0.628	0.978	-0.007004474152883	0.009	0.4354	53386	77258	58749.13
7188346	chr11	rs55721319	133500848	T	A	0.883	0.882	0.977	-0.005304041591906	0.0135	0.6948	53386	77258	58749.13
7197023	chr11	rs11601948	133501303	C	T	0.882	0.882	0.974	-0.0054950702819798	0.0135	0.6853	53386	77258	58749.13
7185457	chr11	rs113215234	133501703	A	G	0.865	0.865	0.965	0.0139029051689914	0.0128	0.2793	53386	77258	58749.13
7187676	chr11	rs3134440	133502492	G	C	0.888	0.888	0.941	0.0147999386115992	0.0141	0.2942	53386	77258	58749.13
7195267	chr11	rs112625580	133502576	G	A	0.883	0.883	0.974	-0.005304041591906	0.0136	0.6961	53386	77258	58749.13
7183903	chr11	rs3134536	133502670	T	C	0.904	0.904	0.971	0.0093957216403621	0.0148	0.5277	53386	77258	58749.13
7189344	chr11	rs3134537	133503592	A	G	0.903	0.904	0.971	0.0081963182244858	0.0148	0.5793	53386	77258	58749.13
7185799	chr11	rs12575830	133504469	G	C	0.94	0.94	0.997	-0.023002541565316	0.0182	0.2056	53386	77258	58749.13
7194155	chr11	rs12282011	133504713	C	A	0.858	0.856	0.982	-0.0005001250416822	0.0124	0.9692	53386	77258	58749.13
7194180	chr11	rs12575883	133504948	G	A	0.903	0.904	0.97	0.0086028888072678	0.0148	0.5635	53386	77258	58749.13
7196139	chr11	rs3134535	133505077	C	G	0.545	0.542	0.979	-0.0001000050003333	0.0087	0.9868	53386	77258	58749.13
7196154	chr11	rs4603319	133505315	A	G	0.94	0.94	0.998	-0.0229002198863326	0.0182	0.2067	53386	77258	58749.13
7186174	chr11	rs2375252	133505509	T	C	0.94	0.94	0.998	-0.0226035462098532	0.0182	0.2135	53386	77258	58749.13
7189339	chr11	rs3104215	133505582	G	C	0.545	0.542	0.979	-0.0001000050003333	0.0087	0.9947	53386	77258	58749.13
7189075	chr11	rs115410762	133505893	C	T	0.974	0.974	0.927	0.027196791588428	0.0282	0.3348	53238	77025	58568.11
7199712	chr11	rs1566015	133505919	C	T	0.94	0.94	0.995	-0.0229002198863326	0.0182	0.2075	53386	77258	58749.13
7189040	chr11	rs2132490	133507036	G	A	0.94	0.94	0.992	-0.022398994943479	0.0182	0.2176	53386	77258	58749.13
7190718	chr11	rs2173000	133507330	C	T	0.904	0.904	0.969	0.0089002747867194	0.0149	0.5504	53386	77258	58749.13
7191081	chr11	rs6590722	133507581	G	A	0.797	0.795	0.981	-0.0062998021485279	0.0108	0.5569	53386	77258	58749.13
7192587	chr11	rs3134533	133507596	T	C	0.878	0.878	0.956	0.0135971385060249	0.0135	0.311	53386	77258	58749.13
7183366	chr11	rs4937805	133509056	C	T	0.94	0.939	0.985	-0.023002541565316	0.0183	0.2072	53386	77258	58749.13
7190828	chr11	rs3104216	133509759	C	T	0.55	0.548	0.977	-0.0023026490626755	0.0087	0.7961	53386	77258	58749.13
7183965	chr11	rs11223538	133510607	T	A	0.857	0.856	0.98	-0.0004000800213396	0.0124	0.9734	53386	77258	58749.13
7192130	chr11	rs12365329	133516999	T	C	0.884	0.883	0.969	-0.007296555232638	0.0137	0.5926	53386	77258	58749.13
7193201	chr11	rs9704138	133517252	A	G	0.571	0.569	0.973	-0.0019018072895963	0.0088	0.8335	53386	77258	58749.13
7189951	chr11	rs12364129	133517452	C	G	0.884	0.883	0.968	-0.007296555232638	0.0137	0.5926	53386	77258	58749.13
7183359	chr11	rs9645677	133518069	A	G	0.892	0.892	0.969	-0.0091012913892029	0.0141	0.5202	53386	77258	58749.13
7198299	chr11	rs7127195	133518136	C	T	0.207	0.206	0.955	-0.0005001250416822	0.0109	0.9634	53386	77258	58749.13
7189865	chr11	rs9645678	133518509	G	C	0.892	0.892	0.969	-0.009000382197299	0.0141	0.5239	53386	77258	58749.13
7192045	chr11	rs7128036	133518562	G	T	0.679	0.677	0.98	-0.0067024110596754	0.0093	0.4718	53386	77258	58749.13
7198641	chr11	rs7127986	133518725	C	T	0.75	0.749	0.991	-0.0059979518036359	0.01	0.5465	53386	77258	58749.13
7192376	chr11	rs737316	133519174	T	C	0.131	0.129	0.882	0.0003999200213268	0.0136	0.9761	53386	77258	58749.13
7184424	chr11	rs11223542	133519643	G	T	0.892	0.892	0.965	-0.0092022107647994	0.0141	0.5161	53386	77258	58749.13
7195539	chr11	rs4614467	133519930	A	T	0.908	0.907	0.541	0.0134984841513417	0.0202	0.5039	53386	77258	58749.13
7198423	chr11	rs903814	133519980	G	T	0.192	0.19	0.93	-0.0014009809156281	0.0114	0.8992	53386	77258	58749.13
7195406	chr11	rs2279694	133520207	T	C	0.336	0.337	0.935	-0.0003000450090019	0.0094	0.972	53386	77258	58749.13
7199615	chr11	rs2047296	133520260	C	G	0.0982	0.0979	0.928	-0.0091012913892029	0.0151	0.5455	53386	77258	58749.13
7187413	chr11	rs113563229	133520492	C	G	0.979	0.979	0.897	-0.001100605444033	0.032	0.9713	52578	75621	57800.32
7197065	chr11	rs11223543	133520757	C	T	0.895	0.893	0.939	-0.0124977728299804	0.0145	0.3871	53386	77258	58749.13
7189799	chr11	rs7109463	133520996	A	C	0.912	0.913	0.928	-0.0079011318962572	0.0158	0.6175	53386	77258	58749.13
7195522	chr11	rs7109808	133520999	G	C	0.912	0.913	0.928	-0.0073972926304747	0.0158	0.6426	53386	77258	58749.13
7183827	chr11	rs111501346	133521169	G	A	0.978	0.979	0.886	-0.0050024916227914	0.0317	0.8757	52912	76783	58291.28
7193476	chr11	rs7110106	133521396	C	T	0.909	0.91	0.921	-0.0031048149534787	0.0157	0.8444	53386	77258	58749.13
7190747	chr11	rs10894722	133521620	G	A	0.909	0.911	0.92	-0.002002002670673	0.0157	0.8985	53386	77258	58749.13
7186024	chr11	rs11223544	133521666	C	A	0.89	0.89	0.926	-0.0027036515743148	0.0143	0.852	53386	77258	58749.13
7190921	chr11	rs10791302	133521772	A	G	0.412	0.413	0.937	-0.0017014466397575	0.0091	0.8522	53386	77258	58749.13
7195299	chr11	rs35613296	133521881	C	A	0.899	0.9	0.892	0.0037031349243813	0.0152	0.807	53386	77258	58749.13
7184144	chr11	rs61911540	133522026	C	G	0.906	0.904	0.906	-0.0122952780941516	0.0154	0.4246	53386	77258	58749.13
7196155	chr11	rs75554117	133522251	A	G	0.96	0.959	0.78	0.013202462677756	0.0248	0.5926	53386	77258	58749.13
7195671	chr11	rs75255906	133522263	T	C	0.965	0.964	0.781	0.0244974716003874	0.0263	0.3528	53386	77258	58749.13
7193331	chr11	rs55754446	133522510	A	C	0.891	0.892	0.699	0.009504687014246	0.0167	0.5689	53386	77258	58749.13
7187864	chr11	rs753300	133522904	G	T	0.612	0.615	0.716	-0.0355028330426552	0.0105	0.0007094	53386	77258	58749.13
7192981	chr11	rs1126295	133523966	C	G	0.333	0.338	0.957	-0.0145960053074092	0.0093	0.116	53386	77258	58749.13
7194435	chr11	rs1126296	133524201	C	T	0.333	0.338	0.963	-0.0137034650584925	0.0093	0.1391	53386	77258	58749.13
7193782	chr11	rs4937808	133524393	C	A	0.332	0.338	0.967	-0.0142003494011414	0.0093	0.1258	53386	77258	58749.13
7191474	chr11	rs58755028	133525233	G	A	0.741	0.747	0.924	-0.0036968248442897	0.0103	0.7228	53386	77258	58749.13
7184928	chr11	rs55952723	133525331	G	T	0.744	0.75	0.926	-0.005696192544881	0.0103	0.5846	53386	77258	58749.13
7189955	chr11	rs924110	133525963	C	T	0.263	0.267	0.985	-0.0052035148315978	0.0098	0.5943	53386	77258	58749.13
7190103	chr11	rs10750538	133527979	A	C	0.262	0.266	0.989	-0.0046005663955682	0.0098	0.6361	53386	77258	58749.13
7192999	chr11	rs12277713	133528521	T	C	0.526	0.523	0.948	-0.0012007205765188	0.0089	0.8934	53386	77258	58749.13
7193841	chr11	rs10894723	133528831	C	T	0.54	0.537	0.95	-0.0022024235552	0.0089	0.8011	53386	77258	58749.13
7186180	chr11	rs6590724	133530847	C	T	0.928	0.927	0.978	0.0360040066341877	0.0169	0.03282	53386	77258	58749.13
7184107	chr11	rs10732252	133531628	G	A	0.264	0.268	0.991	-0.0036968248442897	0.0098	0.7061	53386	77258	58749.13
7184269	chr11	rs10791303	133531999	T	C	0.623	0.623	0.963	-0.0114047880634385	0.0091	0.2066	53386	77258	58749.13
7196322	chr11	rs6590725	133534203	T	C	0.328	0.333	0.998	-0.0123965203365513	0.0092	0.1748	53386	77258	58749.13
7197929	chr11	rs6590726	133534918	C	A	0.705	0.711	0.964	-0.0026033858701149	0.0097	0.789	53386	77258	58749.13
7187240	chr11	rs66724730	133536860	C	G	0.938	0.937	0.978	0.0259016375226531	0.018	0.1514	53386	77258	58749.13
7191056	chr11	rs7933451	133539132	C	G	0.65	0.654	0.976	0.0035038543266769	0.0092	0.701	53386	77258	58749.13
7189651	chr11	rs903815	133539657	A	G	0.613	0.611	0.97	-0.0059979518036359	0.009	0.5051	53386	77258	58749.13
7193908	chr11	rs7116186	133540592	C	T	0.652	0.655	0.981	0.0024968801985871	0.0091	0.7865	53386	77258	58749.13
7194835	chr11	rs11223553	133540722	A	G	0.938	0.936	0.98	0.0223972974420383	0.0179	0.2123	53386	77258	58749.13
7189545	chr11	rs2132487	133544855	T	G	0.261	0.264	0.988	-0.0005001250416822	0.0098	0.9582	53386	77258	58749.13
7188215	chr11	rs61911544	133545495	G	A	0.716	0.721	0.992	-0.003797200248385	0.0096	0.6953	53386	77258	58749.13
7187157	chr11	rs1496244	133547685	A	G	0.621	0.621	0.996	0.0076010387728197	0.0089	0.3925	53386	77258	58749.13
7196461	chr11	rs7483343	133547856	A	G	0.619	0.62	0.998	0.0069954745123864	0.0089	0.4334	53386	77258	58749.13
7190205	chr11	rs10894724	133547942	T	G	0.262	0.264	0.989	-0.0006001800720324	0.0098	0.9543	53386	77258	58749.13
7185811	chr11	rs1496246	133548061	A	G	0.628	0.63	0.984	-0.0064004391810282	0.009	0.4752	53386	77258	58749.13
7183548	chr11	rs10750539	133548873	G	A	0.647	0.649	0.986	-0.0079011318962572	0.0091	0.3817	53386	77258	58749.13
7195722	chr11	rs73035002	133550073	C	G	0.986	0.986	0.71	0.01600129372694	0.048	0.7382	47079	65842	51104.56
7184248	chr11	rs7948542	133555552	A	T	0.57	0.572	0.962	-0.0004000800213396	0.0089	0.9601	53386	77258	58749.13
7188081	chr11	rs4550237	133559540	A	G	0.363	0.368	0.967	-0.0064004391810282	0.0091	0.4841	53386	77258	58749.13
7190322	chr11	rs4937814	133559721	G	C	0.827	0.83	0.964	-0.0140989243795016	0.0116	0.2229	53386	77258	58749.13
7199267	chr11	rs11820612	133560628	T	C	0.735	0.739	0.97	-0.0024028846163103	0.01	0.8079	53386	77258	58749.13
7184812	chr11	rs11223560	133561399	G	A	0.4	0.397	0.984	0.005703702916678	0.0088	0.5189	53386	77258	58749.13
7191168	chr11	rs6590727	133562521	G	A	0.197	0.199	0.972	-0.005304041591906	0.011	0.6268	53386	77258	58749.13
7197701	chr11	rs11223561	133562724	A	C	0.799	0.803	0.985	-0.0138048499765589	0.0108	0.2034	53386	77258	58749.13
7196698	chr11	rs10894726	133563087	T	G	0.794	0.799	0.982	-0.0152963956259917	0.0108	0.1551	53386	77258	58749.13
7187790	chr11	rs713279	133563309	C	A	0.804	0.808	0.99	-0.0144032303107437	0.0109	0.1865	53386	77258	58749.13
7194237	chr11	rs713278	133563491	G	A	0.908	0.904	0.964	0.0297044227063309	0.0151	0.04903	53386	77258	58749.13
7190528	chr11	rs10894727	133564635	T	C	0.446	0.444	0.969	0.0003999200213268	0.0088	0.9644	53386	77258	58749.13
7192437	chr11	rs11223562	133564874	T	C	0.799	0.803	0.979	-0.0124977728299804	0.0109	0.2493	53386	77258	58749.13
7189207	chr11	rs4936202	133566614	A	G	0.182	0.184	0.985	-0.001100605444033	0.0112	0.9234	53386	77258	58749.13
7189957	chr11	rs4397868	133566985	C	T	0.187	0.189	0.989	-0.0014009809156281	0.0111	0.8998	53386	77258	58749.13
7198028	chr11	rs10894728	133569828	T	C	0.444	0.442	0.965	0.0006997551142732	0.0088	0.9361	53386	77258	58749.13
7196057	chr11	rs7125406	133570606	G	T	0.9	0.896	0.942	0.0282958691548473	0.0147	0.05501	53386	77258	58749.13
7190529	chr11	rs1353468	133570694	A	G	0.443	0.441	0.963	0.0003999200213268	0.0089	0.9664	53386	77258	58749.13
7183697	chr11	rs4937815	133571291	G	T	0.197	0.199	0.964	-0.0055956263571598	0.011	0.6137	53386	77258	58749.13
7191587	chr11	rs4937816	133571295	C	T	0.658	0.652	0.947	0.0072039888485025	0.0093	0.4373	53386	77258	58749.13
7185210	chr11	rs55786149	133572794	G	A	0.661	0.655	0.943	0.0065981840282271	0.0094	0.478	53386	77258	58749.13
7197097	chr11	rs2375251	133574128	A	G	0.118	0.118	0.878	-0.007296555232638	0.0142	0.6098	53386	77258	58749.13
7190614	chr11	rs4937817	133574298	C	G	0.47	0.475	0.911	-0.0102018624845967	0.009	0.2572	53386	77258	58749.13
7195517	chr11	rs4245123	133575300	C	T	0.329	0.335	0.936	-0.0145046862028817	0.0095	0.1256	53386	77258	58749.13
7195220	chr11	rs79876406	133575365	C	T	0.655	0.655	0.802	0.0013990209137074	0.0101	0.8868	53386	77258	58749.13
7194161	chr11	rs77218080	133575366	A	G	0.654	0.654	0.802	0.0012991557316201	0.0101	0.8967	53386	77258	58749.13
7198937	chr11	rs75323470	133578690	A	C	0.909	0.908	0.729	0.024097313483794	0.0176	0.1707	53386	77258	58749.13
7183954	chr11	rs112722782	133580348	A	G	0.967	0.968	0.881	-0.0019018072895963	0.0258	0.941	53200	76329	58439.19
7193013	chr11	rs10791306	133580426	C	T	0.588	0.587	0.989	-0.0112025145079934	0.0088	0.2002	53386	77258	58749.13
7188819	chr11	rs10791307	133580553	G	T	0.589	0.587	0.988	-0.0113036461713921	0.0088	0.1978	53386	77258	58749.13
7184197	chr11	rs11826935	133581150	T	C	0.589	0.587	0.985	-0.0112025145079934	0.0088	0.2011	53386	77258	58749.13
7192085	chr11	rs4937819	133581703	G	A	0.929	0.931	0.899	-0.0042992284528324	0.0179	0.809	53386	77258	58749.13
7189185	chr11	rs12791420	133581726	A	T	0.588	0.586	0.983	-0.0116981574124923	0.0088	0.1826	53386	77258	58749.13
7184192	chr11	rs10894729	133582018	A	G	0.585	0.583	0.981	-0.0114047880634385	0.0088	0.1972	53386	77258	58749.13
7184189	chr11	rs10894730	133582155	C	T	0.585	0.584	0.979	-0.0112025145079934	0.0088	0.2028	53386	77258	58749.13
7191529	chr11	rs10894731	133582192	G	T	0.605	0.604	0.966	-0.0112025145079934	0.009	0.2121	53386	77258	58749.13
7187768	chr11	rs4936203	133582222	G	A	0.928	0.93	0.901	-0.002002002670673	0.0178	0.9106	53386	77258	58749.13
7194041	chr11	rs11223565	133583495	A	G	0.846	0.845	0.877	-0.0043996643446871	0.0127	0.7292	53386	77258	58749.13
7188787	chr11	rs60971512	133583995	C	T	0.903	0.902	0.835	-0.000200020002667	0.0159	0.9924	53386	77258	58749.13
7189517	chr11	rs10894732	133584166	A	C	0.505	0.511	0.922	-0.0149004625639624	0.009	0.09772	53386	77258	58749.13
7190660	chr11	rs10894733	133584181	G	A	0.781	0.783	0.936	-0.0135007260538548	0.0108	0.2094	53386	77258	58749.13
7184844	chr11	rs7478695	133584361	C	T	0.96	0.96	0.795	0.0291995144044279	0.0249	0.2412	53386	77258	58749.13
7195375	chr11	rs55834955	133584482	C	T	0.981	0.983	0.799	-0.0769998418888678	0.0393	0.05005	47260	66554	51482.62
7184932	chr11	rs1079304	133584530	C	A	0.755	0.759	0.912	-0.0007002451143934	0.0106	0.9506	53386	77258	58749.13
7188367	chr11	rs1079305	133584626	A	G	0.811	0.813	0.925	-0.01999864650669	0.0114	0.08086	53386	77258	58749.13
7193961	chr11	rs1039090	133585530	A	T	0.597	0.598	0.902	-0.0076995657264405	0.0093	0.4046	53386	77258	58749.13
7192231	chr11	rs4937820	133585590	G	T	0.672	0.675	0.904	-0.0009004052431641	0.0097	0.9258	53386	77258	58749.13
7185200	chr11	rs10894734	133586336	C	T	0.878	0.876	0.907	0.0097027754613851	0.0138	0.4841	53386	77258	58749.13
7194514	chr11	rs10894735	133586650	G	A	0.819	0.819	0.943	-0.0122952780941516	0.0115	0.2836	53386	77258	58749.13
7188430	chr11	rs11223567	133587167	G	A	0.878	0.876	0.909	0.0092966519050945	0.0138	0.5006	53386	77258	58749.13
7188396	chr11	rs4937821	133587360	C	G	0.377	0.384	0.927	-0.0136020904182857	0.0092	0.1392	53386	77258	58749.13
7198870	chr11	rs11223568	133587477	G	A	0.818	0.819	0.939	-0.0122952780941516	0.0115	0.2841	53386	77258	58749.13
7198327	chr11	rs11223569	133587552	G	A	0.818	0.819	0.939	-0.0123965203365513	0.0115	0.281	53386	77258	58749.13
7194060	chr11	rs903817	133587983	C	T	0.446	0.45	0.943	-0.002002002670673	0.0089	0.8271	53386	77258	58749.13
7191198	chr11	rs4936204	133588418	G	A	0.755	0.756	0.9	0.0044003044444822	0.0106	0.6813	53386	77258	58749.13
7188250	chr11	rs10894736	133588430	C	T	0.8	0.799	0.897	0.001598721363697	0.0114	0.891	53386	77258	58749.13
7194665	chr11	rs4936205	133588464	C	T	0.326	0.329	0.926	-0.0092022107647994	0.0095	0.3353	53386	77258	58749.13
7189255	chr11	rs10894737	133588532	C	T	0.545	0.546	0.917	-0.0006001800720324	0.009	0.945	53386	77258	58749.13
7191103	chr11	rs7126938	133588742	G	A	0.725	0.728	0.908	-0.0098988321792475	0.0101	0.328	53386	77258	58749.13
7191237	chr11	rs12364512	133588934	G	A	0.874	0.872	0.907	0.009197572354042	0.0136	0.5015	53386	77258	58749.13
7194200	chr11	rs4534597	133589155	A	G	0.25	0.254	0.954	-0.0106970095483354	0.0102	0.2923	53386	77258	58749.13
7189284	chr11	rs60034005	133589392	G	A	0.671	0.673	0.908	-0.0012007205765188	0.0097	0.9013	53386	77258	58749.13
7196050	chr11	rs73594803	133589467	C	T	0.973	0.974	0.861	-0.0164953025291975	0.0293	0.5736	52172	74604	57161.55
7185816	chr11	rs10894738	133589512	G	A	0.818	0.819	0.935	-0.0139975096438537	0.0115	0.2236	53386	77258	58749.13
7197163	chr11	rs67250568	133589569	G	A	0.738	0.739	0.903	-0.0045001103249234	0.0104	0.6639	53386	77258	58749.13
7192336	chr11	rs7130699	133589578	A	T	0.671	0.674	0.908	-0.001501126126267	0.0097	0.8777	53386	77258	58749.13
7197887	chr11	rs7130793	133589582	C	T	0.672	0.675	0.908	-0.0017014466397575	0.0097	0.8576	53386	77258	58749.13
7198588	chr11	rs61911584	133589896	C	T	0.936	0.937	0.855	0.004101577021075	0.0193	0.8328	53386	77258	58749.13
7198454	chr11	rs7927483	133590335	G	A	0.445	0.448	0.953	-0.0014009809156281	0.0089	0.8742	53386	77258	58749.13
7196309	chr11	rs61911587	133590703	G	A	0.935	0.937	0.853	0.0033045340083004	0.0192	0.8623	53386	77258	58749.13
7185395	chr11	rs7108925	133591340	G	A	0.263	0.267	0.98	-0.0119005312583873	0.0099	0.2272	53386	77258	58749.13
7194295	chr11	rs11821200	133591377	T	C	0.741	0.736	0.978	0.0109003744682883	0.0099	0.2707	53386	77258	58749.13
7193074	chr11	rs11828072	133591574	C	G	0.739	0.734	0.978	0.0109003744682883	0.0099	0.2718	53386	77258	58749.13
7194752	chr11	rs34835651	133591579	G	A	0.741	0.737	0.977	0.0106035827841911	0.0099	0.2856	53386	77258	58749.13
7187905	chr11	rs35048422	133591666	C	T	0.738	0.734	0.979	0.0112959597418516	0.0099	0.2538	53386	77258	58749.13
7190776	chr11	rs56773187	133591978	C	G	0.738	0.734	0.978	0.0105046326450854	0.0099	0.2884	53386	77258	58749.13
7183817	chr11	rs59373565	133592048	C	T	0.738	0.734	0.979	0.0114047182634362	0.0099	0.2499	53386	77258	58749.13
7183472	chr11	rs57715089	133592170	C	T	0.75	0.746	0.982	0.0126002819757385	0.01	0.2075	53386	77258	58749.13
7194795	chr11	rs12805289	133592219	C	T	0.751	0.746	0.983	0.0128964817350202	0.01	0.1974	53386	77258	58749.13
7183983	chr11	rs7113215	133592309	G	A	0.973	0.973	0.836	0.0134984841513417	0.0297	0.6505	52242	74674	57231.55
7186552	chr11	rs12806223	133592526	G	A	0.751	0.746	0.985	0.0125015292229252	0.01	0.2111	53386	77258	58749.13
7197227	chr11	rs12806225	133592534	G	A	0.751	0.746	0.985	0.0124027667170427	0.01	0.2164	53386	77258	58749.13
7190612	chr11	rs7116867	133592962	A	G	0.974	0.975	0.831	-0.0309026047398165	0.0305	0.3111	52242	74674	57231.55
7185796	chr11	rs748798	133593015	G	T	0.751	0.747	0.981	0.0136957831289865	0.01	0.1735	53386	77258	58749.13
7185057	chr11	rs748797	133593033	C	G	0.798	0.804	0.875	-0.023401696181619	0.0116	0.04327	53386	77258	58749.13
7184729	chr11	rs61911593	133593053	G	C	0.751	0.746	0.981	0.0134984841513417	0.01	0.1772	53386	77258	58749.13
7199802	chr11	rs748799	133593110	T	A	0.754	0.749	0.978	0.0128964817350202	0.0101	0.1998	53386	77258	58749.13
7195132	chr11	rs35436000	133593269	T	C	0.751	0.746	0.98	0.0134984841513417	0.01	0.1776	53386	77258	58749.13
7183468	chr11	rs903818	133594258	C	T	0.134	0.136	0.92	-0.0152963956259917	0.0132	0.2452	53386	77258	58749.13
7199792	chr11	rs10894739	133595048	G	A	0.713	0.712	0.886	0.0017983819413794	0.0101	0.8626	53386	77258	58749.13
7187875	chr11	rs3751102	133595128	C	T	0.751	0.746	0.978	0.0139029051689914	0.0101	0.1678	53386	77258	58749.13
7186977	chr11	rs3751103	133595256	G	A	0.751	0.746	0.977	0.0141001243787816	0.0101	0.1614	53386	77258	58749.13
7187151	chr11	rs11826106	133595613	A	G	0.732	0.728	0.968	0.0138042809763971	0.0099	0.1632	53386	77258	58749.13
7189244	chr11	rs11821467	133595794	G	A	0.734	0.729	0.966	0.0138042809763971	0.0099	0.1619	53386	77258	58749.13
7188214	chr11	rs10894740	133596122	G	A	0.12	0.122	0.922	-0.0176956485356892	0.0138	0.1984	53386	77258	58749.13
7197308	chr11	rs7116371	133596564	T	C	0.728	0.724	0.95	0.0136957831289865	0.0099	0.1674	53386	77258	58749.13
7195619	chr11	rs12799518	133596917	T	C	0.731	0.727	0.941	0.0143958802837323	0.01	0.1487	53386	77258	58749.13
7184135	chr11	rs10791308	133597719	T	C	0.108	0.11	0.878	-0.0154994990469515	0.0148	0.2945	53386	77258	58749.13
7192840	chr11	rs4245124	133598674	A	C	0.303	0.305	0.902	-0.0138961051921114	0.0099	0.1596	53386	77258	58749.13
7187005	chr11	rs10791309	133599242	T	C	0.32	0.331	0.928	-0.0252972953741621	0.0096	0.008083	53386	77258	58749.13
7194703	chr11	rs7945576	133599939	C	T	0.594	0.602	0.945	-0.026898543868701	0.009	0.002884	53386	77258	58749.13
7187415	chr11	rs12802451	133600861	T	C	0.753	0.756	0.945	0.0034041991335623	0.0103	0.7409	53386	77258	58749.13
7184320	chr11	rs11223572	133602329	C	T	0.844	0.847	0.93	-0.027196494688472	0.0123	0.02727	53386	77258	58749.13
7193056	chr11	rs34161433	133602717	A	C	0.839	0.84	0.931	-0.001501126126267	0.0121	0.9027	53386	77258	58749.13
7192079	chr11	rs9988837	133602888	G	A	0.844	0.847	0.93	-0.0259949602770859	0.0123	0.03506	53386	77258	58749.13
7196418	chr11	rs9988836	133602908	C	G	0.331	0.343	0.952	-0.0267033828345498	0.0094	0.004334	53386	77258	58749.13
7190222	chr11	rs12279437	133603494	C	T	0.767	0.77	0.962	0.0052959516591825	0.0104	0.6071	53386	77258	58749.13
7187060	chr11	rs11603570	133604435	C	T	0.843	0.847	0.931	-0.0267958227871631	0.0123	0.02903	53386	77258	58749.13
7192138	chr11	rs12288646	133605164	T	C	0.766	0.769	0.962	0.0048979852621919	0.0104	0.6383	53386	77258	58749.13
7185083	chr11	rs4937823	133605450	C	T	0.331	0.342	0.958	-0.0256050287153947	0.0093	0.006057	53386	77258	58749.13
7198883	chr11	rs35741643	133605554	A	G	0.839	0.84	0.936	-0.0019018072895963	0.0121	0.8726	53386	77258	58749.13
7193495	chr11	rs4937824	133605561	G	A	0.744	0.749	0.936	-0.0182047046548463	0.0103	0.07646	53386	77258	58749.13
7192160	chr11	rs4937825	133605945	A	G	0.331	0.342	0.958	-0.0257999754904126	0.0093	0.005712	53386	77258	58749.13
7196662	chr11	rs12283603	133606162	C	T	0.843	0.846	0.933	-0.0263029084210524	0.0123	0.03223	53386	77258	58749.13
7196845	chr11	rs58143384	133606683	C	A	0.979	0.98	0.852	-0.0087985943563496	0.0333	0.7906	53224	76606	58489.61
7196204	chr11	rs11223573	133607512	A	G	0.766	0.769	0.963	0.0043007385516922	0.0104	0.6769	53386	77258	58749.13
7186179	chr11	rs11223574	133607524	C	T	0.821	0.826	0.953	-0.028399474521698	0.0116	0.01394	53386	77258	58749.13
7191973	chr11	rs73038632	133607897	G	T	0.923	0.924	0.883	0.0099998345783334	0.0173	0.5619	53386	77258	58749.13
7188876	chr11	rs73038693	133607995	A	G	0.947	0.946	0.869	0.0077002766261879	0.0206	0.7066	53386	77258	58749.13
7194244	chr11	rs4937826	133608430	G	C	0.816	0.82	0.953	-0.0260975991218731	0.0114	0.02226	53386	77258	58749.13
7197048	chr11	rs10791310	133610039	A	G	0.816	0.82	0.954	-0.0240980393840575	0.0114	0.03487	53386	77258	58749.13
7195567	chr11	rs12224157	133611102	C	T	0.583	0.591	0.954	-0.0255024404124231	0.0089	0.004356	53386	77258	58749.13
7190618	chr11	rs10894742	133611968	A	G	0.978	0.979	0.859	-0.0166986496230515	0.0329	0.6112	52772	76067	58060.18
7199180	chr11	rs7944209	133612035	C	T	0.765	0.769	0.939	-0.0140989243795016	0.0105	0.1799	53386	77258	58749.13
7188860	chr11	rs7944602	133612417	A	G	0.328	0.339	0.963	-0.0256050287153947	0.0093	0.006033	53386	77258	58749.13
7191191	chr11	rs12276816	133614403	A	G	0.765	0.767	0.968	0.0048979852621919	0.0103	0.6352	53386	77258	58749.13
7189359	chr11	rs11223576	133615688	G	C	0.926	0.928	0.915	0.0076010387728197	0.0173	0.6591	53386	77258	58749.13
7196279	chr11	rs10431101	133615843	C	T	0.341	0.352	0.962	-0.0239956055562207	0.0092	0.009384	53386	77258	58749.13
7195187	chr11	rs11223577	133615858	T	G	0.764	0.766	0.97	0.0047984689115734	0.0103	0.6397	53386	77258	58749.13
7194108	chr11	rs78790234	133617190	C	T	0.976	0.977	0.921	-0.020498669477346	0.0299	0.4934	53325	77015	58651.61
7193813	chr11	rs6590728	133618314	T	C	0.341	0.351	0.969	-0.0207028323592018	0.0092	0.02465	53386	77258	58749.13
7195958	chr11	rs11223578	133618604	T	C	0.974	0.975	0.885	-0.0319964709431669	0.0295	0.2788	53322	76999	58646.49
7184466	chr11	rs1496241	133618819	T	C	0.739	0.741	0.983	0.0087020272939009	0.0099	0.3782	53386	77258	58749.13
7195857	chr11	rs1496242	133618841	T	C	0.739	0.741	0.984	0.0082954970241069	0.0099	0.3974	53386	77258	58749.13
7198631	chr11	rs11223579	133618905	C	T	0.828	0.832	0.996	-0.0281011651109099	0.0115	0.01423	53386	77258	58749.13
7198789	chr11	rs61911602	133619566	T	C	0.741	0.743	0.98	0.0088011559530687	0.0099	0.3766	53386	77258	58749.13
7185109	chr11	rs61458219	133619783	T	C	0.971	0.972	0.931	-0.0125990355765152	0.0271	0.6421	53325	77015	58651.61
7198629	chr11	rs11606733	133620296	C	T	0.813	0.814	0.95	-0.0138048499765589	0.0113	0.2216	53386	77258	58749.13
7185242	chr11	rs11600622	133620428	T	G	0.812	0.813	0.95	-0.0140989243795016	0.0113	0.2121	53386	77258	58749.13
7199279	chr11	rs1496243	133620944	A	G	0.328	0.338	0.976	-0.0216016445577609	0.0093	0.01986	53386	77258	58749.13
7185024	chr11	rs79369108	133621255	C	T	0.982	0.983	0.91	-0.0332982854015147	0.0355	0.3488	51989	74128	56978.12
7192356	chr11	rs61911603	133621572	C	T	0.829	0.83	0.961	0.0047984689115734	0.0116	0.6797	53386	77258	58749.13
7186445	chr11	rs12806439	133622745	G	C	0.77	0.766	0.915	0.0165030720990143	0.0106	0.1217	53386	77258	58749.13
7185104	chr11	rs768507	133623421	C	G	0.946	0.948	0.925	-0.005696192544881	0.0201	0.7771	53386	77258	58749.13
7191419	chr11	rs2889035	133623890	C	G	0.79	0.793	0.975	0.0028958031120254	0.0107	0.7865	53386	77258	58749.13
7183478	chr11	rs10791311	133624202	G	C	0.634	0.639	0.969	-0.0243029385231735	0.0091	0.007461	53386	77258	58749.13
7199326	chr11	rs12272716	133624740	G	A	0.79	0.793	0.975	0.0030952049073025	0.0107	0.7747	53386	77258	58749.13
7195049	chr11	rs10894743	133624860	G	C	0.634	0.64	0.969	-0.0243951568347216	0.0091	0.007171	53386	77258	58749.13
7186085	chr11	rs1982923	133625316	G	T	0.971	0.972	0.947	-0.0159972768350078	0.0271	0.5554	53325	77015	58651.61
7196193	chr11	rs140938503	133625434	C	A	0.981	0.982	0.888	-0.0319964709431669	0.0343	0.352	52865	76648	58250.9
7186215	chr11	rs12803513	133626037	G	T	0.844	0.845	0.961	0.0044003044444822	0.0121	0.717	53386	77258	58749.13
7187321	chr11	rs61911604	133630214	C	T	0.843	0.845	0.96	0.0056042667198317	0.0121	0.6447	53386	77258	58749.13
7187829	chr11	rs4936207	133631687	A	C	0.355	0.365	0.973	-0.0197028322758684	0.0091	0.03035	53386	77258	58749.13
7190329	chr11	rs12577877	133635173	A	T	0.634	0.639	0.972	-0.0239034240815591	0.0091	0.008346	53386	77258	58749.13
7188320	chr11	rs58961684	133636423	A	G	0.946	0.948	0.936	-0.0065010863423599	0.0199	0.7428	53386	77258	58749.13
7195464	chr11	rs12804866	133636514	C	T	0.79	0.793	0.976	0.0036034995896235	0.0107	0.7343	53386	77258	58749.13
7195311	chr11	rs79310265	133639295	A	G	0.971	0.972	0.966	-0.0138961051921114	0.0268	0.6047	53325	77015	58651.61
7192666	chr11	rs2220960	133639946	G	A	0.341	0.352	0.986	-0.0206007457079636	0.0091	0.02406	53386	77258	58749.13
7195950	chr11	rs1603389	133640611	T	C	0.621	0.627	0.982	-0.0242004837056584	0.0089	0.006782	53386	77258	58749.13
7183343	chr11	rs12282901	133641040	C	T	0.946	0.947	0.942	-0.005696192544881	0.0198	0.7746	53386	77258	58749.13
7193951	chr11	rs61911608	133642153	T	G	0.713	0.718	0.975	0.0033045340083004	0.0097	0.7295	53386	77258	58749.13
7192822	chr11	rs61911609	133642244	A	G	0.788	0.791	0.977	0.0037031349243813	0.0107	0.7255	53386	77258	58749.13
7186685	chr11	rs4937829	133642497	A	G	0.341	0.352	0.989	-0.0203966036652218	0.0091	0.02563	53386	77258	58749.13
7187582	chr11	rs10894744	133643288	T	C	0.621	0.627	0.984	-0.0238010101859522	0.0089	0.007798	53386	77258	58749.13
7193307	chr11	rs2375250	133643644	T	C	0.789	0.792	0.978	0.003902375817241	0.0107	0.7132	53386	77258	58749.13
7195927	chr11	rs4936208	133644469	T	C	0.341	0.351	0.99	-0.0202027073175195	0.0091	0.0271	53386	77258	58749.13
7195573	chr11	rs61911610	133644872	T	C	0.941	0.942	0.946	-0.0036968248442897	0.0188	0.8445	53386	77258	58749.13
7183955	chr11	rs7104887	133644947	C	T	0.788	0.791	0.978	0.004001981379298	0.0107	0.7076	53386	77258	58749.13
7190428	chr11	rs12416939	133644980	T	C	0.971	0.972	0.98	-0.0169020380753563	0.0267	0.5253	53325	77015	58651.61
7193156	chr11	rs4937830	133645903	G	C	0.341	0.351	0.993	-0.020498669477346	0.0091	0.02416	53386	77258	58749.13
7187639	chr11	rs12290776	133646394	T	C	0.804	0.809	0.976	-0.001100605444033	0.011	0.9196	53386	77258	58749.13
7191005	chr11	rs12290778	133646406	T	C	0.804	0.809	0.976	-0.001100605444033	0.011	0.9211	53386	77258	58749.13
7187034	chr11	rs11223585	133646726	C	T	0.625	0.631	0.985	-0.0256973671872587	0.009	0.004061	53386	77258	58749.13
7198189	chr11	rs10894745	133647016	A	G	0.341	0.351	0.995	-0.0203966036652218	0.0091	0.02497	53386	77258	58749.13
7189603	chr11	rs12285633	133647306	C	G	0.804	0.809	0.976	-0.001300845733048	0.011	0.9069	53386	77258	58749.13
7190556	chr11	rs61911613	133647575	A	C	0.859	0.861	0.962	-0.0003000450090019	0.0126	0.9805	53386	77258	58749.13
7185957	chr11	rs2132489	133647594	C	T	0.424	0.435	0.988	-0.0235962138551867	0.0088	0.007032	53386	77258	58749.13
7186701	chr11	rs7926898	133650237	C	G	0.37	0.38	0.988	-0.0191012733024012	0.009	0.03341	53386	77258	58749.13
7192326	chr11	rs74542082	133652076	G	A	0.861	0.863	0.961	0.0013990209137074	0.0127	0.9101	53386	77258	58749.13
7192510	chr11	rs10791315	133652191	T	C	0.387	0.398	0.988	-0.022398994943479	0.0089	0.01187	53386	77258	58749.13
7187237	chr11	rs61911614	133652265	G	A	0.807	0.811	0.973	-0.0006001800720324	0.0111	0.96	53386	77258	58749.13
7196841	chr11	rs10791316	133652385	C	T	0.582	0.589	0.978	-0.0213972981080803	0.0088	0.01533	53386	77258	58749.13
7193784	chr11	rs34502061	133652524	C	T	0.806	0.811	0.973	-0.0009004052431641	0.0111	0.9378	53386	77258	58749.13
7195785	chr11	rs34393193	133653117	C	G	0.824	0.829	0.929	-0.0027036515743148	0.0118	0.8194	53386	77258	58749.13
7191426	chr11	rs35409856	133653120	G	A	0.824	0.829	0.929	-0.0022024235552	0.0118	0.8512	53386	77258	58749.13
7197844	chr11	rs35965631	133653169	G	A	0.809	0.813	0.969	-0.0007002451143934	0.0112	0.953	53386	77258	58749.13
7195291	chr11	rs61911624	133653176	C	T	0.809	0.813	0.969	-0.0007002451143934	0.0112	0.9471	53386	77258	58749.13
7199488	chr11	rs7117087	133653260	C	T	0.387	0.398	0.989	-0.0221024699079472	0.0089	0.01283	53386	77258	58749.13
7190384	chr11	rs12283631	133653308	A	G	0.807	0.811	0.974	-0.0005001250416822	0.0111	0.9615	53386	77258	58749.13
7185031	chr11	rs4937832	133653383	A	G	0.971	0.972	0.973	-0.0122041688389067	0.0267	0.648	53386	77258	58749.13
7188421	chr11	rs10791317	133653485	C	T	0.582	0.589	0.979	-0.0209989425960583	0.0088	0.01729	53386	77258	58749.13
7187634	chr11	rs12283860	133653710	A	G	0.806	0.811	0.974	0.0	0.0111	0.999	53386	77258	58749.13
7194616	chr11	rs6590730	133653827	C	T	0.387	0.398	0.989	-0.0214994661132367	0.0089	0.01556	53386	77258	58749.13
7186613	chr11	rs7942610	133654065	A	G	0.581	0.588	0.977	-0.0212951405401588	0.0088	0.01578	53386	77258	58749.13
7191811	chr11	rs7942611	133654066	A	G	0.581	0.588	0.977	-0.0214994661132367	0.0088	0.01475	53386	77258	58749.13
7186488	chr11	rs10750540	133654099	C	G	0.582	0.589	0.977	-0.0212951405401588	0.0088	0.01576	53386	77258	58749.13
7192864	chr11	rs903816	133655772	G	A	0.357	0.37	0.986	-0.0231969816042026	0.009	0.01024	53386	77258	58749.13
7197115	chr11	rs67110673	133655889	T	G	0.86	0.862	0.959	0.001598721363697	0.0127	0.8981	53386	77258	58749.13
7183438	chr11	rs61911626	133656170	G	A	0.946	0.948	0.956	-0.0074980401773571	0.0196	0.7028	53386	77258	58749.13
7197901	chr11	rs7130384	133656681	C	G	0.357	0.37	0.985	-0.023002541565316	0.009	0.01115	53386	77258	58749.13
7193051	chr11	rs10791318	133656891	A	G	0.582	0.589	0.975	-0.0218980211012161	0.0088	0.01308	53386	77258	58749.13
7186795	chr11	rs7106178	133657154	T	G	0.319	0.328	0.981	-0.0187038311937836	0.0093	0.04478	53386	77258	58749.13
7184440	chr11	rs34790786	133657216	A	G	0.806	0.81	0.966	0.0011992805754821	0.0111	0.9144	53386	77258	58749.13
7193070	chr11	rs10732872	133657374	C	T	0.319	0.328	0.98	-0.0183982139464423	0.0093	0.04802	53386	77258	58749.13
7185305	chr11	rs11223586	133657425	C	G	0.622	0.627	0.934	-0.0099998320783335	0.0092	0.2792	53386	77258	58749.13
7192909	chr11	rs10732873	133657500	A	C	0.0566	0.0548	0.952	0.0089993837968006	0.0192	0.6397	53386	77258	58749.13
7194555	chr11	rs10894747	133657849	C	G	0.624	0.632	0.906	-0.0197028322758684	0.0094	0.03605	53386	77258	58749.13
7192201	chr11	rs34731155	133657931	A	G	0.45	0.44	0.927	0.0254045542217263	0.009	0.004897	53386	77258	58749.13
7192091	chr11	rs58773458	133658006	G	C	0.952	0.954	0.924	0.0027960873020011	0.0214	0.8961	53386	77258	58749.13
7194246	chr11	rs59722096	133658007	G	A	0.793	0.792	0.928	0.0158044491449436	0.011	0.1518	53386	77258	58749.13
7192515	chr11	rs12795042	133658168	A	C	0.383	0.373	0.957	0.0288012338056278	0.0091	0.001511	53386	77258	58749.13
7190447	chr11	rs7111235	133658661	T	C	0.508	0.498	0.98	0.0221038989069263	0.0087	0.0113	53386	77258	58749.13
7189572	chr11	rs7114538	133658924	T	C	0.699	0.691	0.957	0.0183015011699126	0.0096	0.05536	53386	77258	58749.13
7195719	chr11	rs4132718	133659773	C	T	0.567	0.559	0.987	0.0207041815582916	0.0087	0.01781	53386	77258	58749.13
7189654	chr11	rs4132717	133659847	T	C	0.566	0.558	0.988	0.0205964297986501	0.0087	0.01847	53386	77258	58749.13
7194160	chr11	rs4448704	133660235	A	C	0.566	0.558	0.988	0.0205964297986501	0.0087	0.01827	53386	77258	58749.13
7186594	chr11	rs4256997	133660677	A	G	0.133	0.13	0.984	0.0005998200719675	0.0129	0.9632	53386	77258	58749.13
7188248	chr11	rs4379863	133660717	T	C	0.0655	0.0642	0.979	0.0005998200719675	0.0177	0.9739	53386	77258	58749.13
7195830	chr11	rs4551783	133661116	A	C	0.0655	0.0643	0.98	0.0006997551142732	0.0177	0.9669	53386	77258	58749.13
7188866	chr11	rs35045599	133661338	A	G	0.567	0.559	0.989	0.0208021276292633	0.0087	0.01693	53386	77258	58749.13
7194696	chr11	rs7107654	133661556	A	G	0.573	0.566	0.988	0.0215951374365897	0.0087	0.01371	53386	77258	58749.13
7194406	chr11	rs7111368	133661815	G	C	0.567	0.559	0.989	0.0204984635773248	0.0087	0.01875	53386	77258	58749.13
7199275	chr11	rs7111177	133661892	A	G	0.567	0.559	0.99	0.0207041815582916	0.0087	0.01745	53386	77258	58749.13
7184473	chr11	rs7933520	133661906	C	T	0.578	0.582	0.981	-0.0222047099881925	0.0088	0.01153	53386	77258	58749.13
7185462	chr11	rs7112045	133662542	C	T	0.561	0.566	0.99	-0.021203207651103	0.0087	0.01527	53386	77258	58749.13
7196893	chr11	rs10894748	133663395	T	A	0.562	0.567	0.992	-0.0208049294331883	0.0087	0.01714	53386	77258	58749.13
7183895	chr11	rs10791319	133663671	T	C	0.562	0.567	0.993	-0.0208049294331883	0.0087	0.01699	53386	77258	58749.13
7188086	chr11	rs35408653	133663980	C	T	0.576	0.567	0.995	0.0221038989069263	0.0087	0.01148	53386	77258	58749.13
7197171	chr11	rs61911632	133664590	A	G	0.576	0.567	0.995	0.0219962978718961	0.0087	0.01183	53386	77258	58749.13
7185599	chr11	rs9667033	133664606	A	C	0.0893	0.0864	0.989	0.0063001125484799	0.0153	0.6793	53386	77258	58749.13
7183562	chr11	rs55988347	133664693	C	T	0.576	0.567	0.996	0.0219962978718961	0.0087	0.01177	53386	77258	58749.13
7186440	chr11	rs12799645	133665213	A	T	0.576	0.567	0.997	0.0218006299588528	0.0087	0.0122	53386	77258	58749.13
7198027	chr11	rs12800478	133665570	C	T	0.576	0.567	0.997	0.0218006299588528	0.0087	0.0124	53386	77258	58749.13
7184670	chr11	rs10791320	133666245	C	T	0.561	0.566	0.992	-0.021101069908054	0.0087	0.01537	53386	77258	58749.13
7197326	chr11	rs4073744	133666700	T	C	0.575	0.567	0.996	0.0213993910058902	0.0087	0.01436	53386	77258	58749.13
7193262	chr11	rs7110505	133667121	G	A	0.885	0.885	0.957	0.0126990249774084	0.0138	0.3559	53386	77258	58749.13
7184301	chr11	rs7480395	133667674	A	G	0.528	0.52	0.993	0.0215951374365897	0.0086	0.01239	53386	77258	58749.13
7194669	chr11	rs2851123	133667862	C	T	0.941	0.942	0.984	-0.0060985584618694	0.0185	0.7421	53386	77258	58749.13
7186489	chr11	rs2723604	133668690	G	A	0.913	0.915	0.998	-0.0031950988965408	0.0154	0.8356	53386	77258	58749.13
7189740	chr11	rs2723603	133669387	G	A	0.913	0.915	0.998	-0.003596459514405	0.0154	0.8172	53386	77258	58749.13
7195681	chr11	rs1944729	133669679	T	G	0.574	0.565	0.992	0.0226026252094292	0.0087	0.00954	53386	77258	58749.13
7196477	chr11	rs1944730	133669755	A	G	0.574	0.565	0.992	0.0226026252094292	0.0087	0.009689	53386	77258	58749.13
7198739	chr11	rs35223779	133670275	G	A	0.576	0.567	0.992	0.021898468701116	0.0087	0.01227	53386	77258	58749.13
7195554	chr11	rs7131488	133671961	C	T	0.575	0.566	0.99	0.0225048553400694	0.0087	0.009974	53386	77258	58749.13
7194147	chr11	rs12788682	133672730	G	T	0.53	0.522	0.989	0.0225048553400694	0.0087	0.009536	53386	77258	58749.13
7197228	chr11	rs34763330	133673154	G	C	0.575	0.567	0.989	0.0204004877576787	0.0088	0.01969	53386	77258	58749.13
7198168	chr11	rs2851124	133673744	C	T	0.915	0.917	0.988	-0.0030045090202987	0.0156	0.8471	53386	77258	58749.13
7195836	chr11	rs4529892	133674097	A	G	0.574	0.566	0.987	0.0213015034199157	0.0088	0.0153	53386	77258	58749.13
7188019	chr11	rs2723602	133674229	G	A	0.869	0.872	0.979	0.0002999550089979	0.013	0.9809	53386	77258	58749.13
7190584	chr11	rs4529893	133674271	A	T	0.574	0.566	0.987	0.0213015034199157	0.0088	0.01493	53386	77258	58749.13
7184675	chr11	rs12280972	133674814	C	T	0.935	0.936	0.976	-0.0008003201707691	0.0177	0.9631	53386	77258	58749.13
7183761	chr11	rs7936122	133675017	C	T	0.574	0.566	0.984	0.0213993910058902	0.0088	0.01451	53386	77258	58749.13
7190457	chr11	rs34962430	133675184	A	T	0.575	0.566	0.985	0.0215951374365897	0.0088	0.01385	53386	77258	58749.13
7191130	chr11	rs34619364	133675733	T	C	0.574	0.566	0.984	0.0215951374365897	0.0088	0.01379	53386	77258	58749.13
7195427	chr11	rs2723601	133676938	G	A	0.912	0.915	0.981	-0.0040983869261633	0.0155	0.7918	53386	77258	58749.13
7196951	chr11	rs7130532	133677278	A	T	0.529	0.521	0.982	0.0208021276292633	0.0087	0.01704	53386	77258	58749.13
7199096	chr11	rs12785628	133677303	G	A	0.528	0.521	0.982	0.0204984635773248	0.0087	0.01841	53386	77258	58749.13
7184801	chr11	rs2156677	133678019	G	A	0.443	0.438	0.979	0.0212036062510236	0.0088	0.01581	53386	77258	58749.13
7183712	chr11	rs1105602	133679495	C	A	0.576	0.567	0.978	0.0210959082947329	0.0088	0.01645	53386	77258	58749.13
7191776	chr11	rs2723600	133679758	G	A	0.44	0.435	0.975	0.0213015034199157	0.0088	0.01541	53386	77258	58749.13
7193897	chr11	rs2723599	133681071	T	C	0.905	0.908	0.953	-0.0067024110596754	0.0151	0.6567	53386	77258	58749.13
7196584	chr11	rs2851122	133681074	C	G	0.905	0.908	0.952	-0.0060985584618694	0.0152	0.6891	53386	77258	58749.13
7188873	chr11	rs2853118	133681425	G	A	0.427	0.422	0.964	0.0154992634469238	0.0089	0.0809	53386	77258	58749.13
7184704	chr11	rs10894749	133682252	A	G	0.42	0.412	0.948	0.0215951374365897	0.009	0.01629	53386	77258	58749.13
7186996	chr11	rs12797371	133682550	T	C	0.761	0.754	0.971	0.0159028762794155	0.0102	0.1202	53386	77258	58749.13
7198208	chr11	rs12795650	133682551	A	G	0.758	0.752	0.971	0.0147999386115992	0.0102	0.1444	53386	77258	58749.13
7199191	chr11	rs12796225	133682592	G	C	0.758	0.751	0.973	0.0159028762794155	0.0101	0.1179	53386	77258	58749.13
7192321	chr11	rs12221971	133682831	A	T	0.976	0.978	0.953	-0.0375045865412751	0.0297	0.2064	53386	77258	58749.13
7185142	chr11	rs1806831	133683064	T	C	0.681	0.676	0.977	0.0160997014894237	0.0093	0.0845	53386	77258	58749.13
7183837	chr11	rs2723596	133683156	T	C	0.948	0.948	0.964	0.0178988554877579	0.0197	0.3634	53386	77258	58749.13
7183451	chr11	rs2853119	133685008	A	G	0.706	0.7	0.986	0.0199006617063362	0.0095	0.03642	53386	77258	58749.13
7198520	chr11	rs4936209	133686106	C	G	0.757	0.751	0.994	0.0150954876453349	0.01	0.1323	53386	77258	58749.13
7185392	chr11	rs2723594	133686117	A	G	0.943	0.943	0.976	0.0099008246772624	0.0188	0.5984	53386	77258	58749.13
7186897	chr11	rs12576074	133686324	C	T	0.758	0.752	0.996	0.0152038337422728	0.01	0.1306	53386	77258	58749.13
7191889	chr11	rs2851128	133686467	G	A	0.67	0.666	0.992	0.0133011462391285	0.0092	0.1479	53386	77258	58749.13
7195038	chr11	rs2723593	133687453	G	C	0.304	0.309	0.964	-0.0091012913892029	0.0095	0.3412	53386	77258	58749.13
7184529	chr11	rs2723592	133687574	C	T	0.677	0.672	0.993	0.0126990249774084	0.0092	0.1689	53386	77258	58749.13
7192523	chr11	rs2723591	133687610	C	T	0.7	0.694	0.994	0.0166997792224134	0.0094	0.07633	53386	77258	58749.13
7184851	chr11	rs2723590	133687837	A	G	0.677	0.672	0.994	0.013202462677756	0.0092	0.1521	53386	77258	58749.13
7197877	chr11	rs9667066	133687923	G	A	0.976	0.977	0.98	-0.0421979407001862	0.029	0.1447	53386	77258	58749.13
7198944	chr11	rs2723589	133688009	G	A	0.677	0.673	0.996	0.0117012723076411	0.0092	0.205	53386	77258	58749.13
7194142	chr11	rs2853120	133688273	G	A	0.698	0.693	0.995	0.0161980995687726	0.0094	0.08431	53386	77258	58749.13
7188192	chr11	rs2723588	133689963	A	G	0.675	0.671	0.997	0.0126990249774084	0.0092	0.1671	53386	77258	58749.13
7194983	chr11	rs2851127	133690219	A	G	0.675	0.671	0.998	0.0126990249774084	0.0092	0.1654	53386	77258	58749.13
7189730	chr11	rs11822562	133690456	A	C	0.756	0.75	0.993	0.0147014028528927	0.01	0.1436	53386	77258	58749.13
7185523	chr11	rs115124044	133690987	T	C	0.98	0.981	0.981	-0.040197189751413	0.0317	0.2044	53316	77188	58679.13
7185430	chr11	rs4937835	133691060	G	C	0.756	0.751	0.993	0.014504302202808	0.01	0.1482	53386	77258	58749.13
7196632	chr11	rs2851126	133691230	G	A	0.7	0.695	0.993	0.0152038337422728	0.0094	0.1068	53386	77258	58749.13
7197703	chr11	rs2723587	133691682	A	G	0.908	0.91	0.984	0.0075017910703226	0.0151	0.6213	53386	77258	58749.13
7191000	chr11	rs9667722	133691984	C	A	0.944	0.946	0.983	0.0228958774769045	0.0193	0.2366	53386	77258	58749.13
7185217	chr11	rs73042834	133692109	T	C	0.972	0.972	0.968	0.0280041964095973	0.0271	0.3019	52235	73507	57003.92
7197980	chr11	rs9667736	133692140	G	A	0.971	0.973	0.981	0.0006997551142732	0.0269	0.9783	53386	77258	58749.13
7195467	chr11	rs9667845	133692349	G	A	0.949	0.951	0.989	0.0280041964095973	0.0201	0.1636	53386	77258	58749.13
7197493	chr11	rs10791321	133692536	T	C	0.954	0.955	0.985	0.0251022847608284	0.021	0.2314	53386	77258	58749.13
7197899	chr11	rs7131428	133692877	T	G	0.973	0.973	0.969	0.0461008368826632	0.0278	0.0971	52297	73761	57103.59
7194354	chr11	rs2851125	133693236	C	T	0.933	0.931	0.942	0.0109992854583691	0.0176	0.5324	53386	77258	58749.13
7187166	chr11	rs4320967	133693264	C	A	0.949	0.951	0.991	0.0273038345273452	0.0201	0.1744	53386	77258	58749.13
7197210	chr11	rs7102034	133693601	T	C	0.954	0.955	0.986	0.0259016375226531	0.021	0.2165	53386	77258	58749.13
7186833	chr11	rs7120412	133694292	G	C	0.949	0.951	0.992	0.0267977123853779	0.0201	0.1824	53386	77258	58749.13
7190662	chr11	rs7120562	133694415	G	T	0.949	0.951	0.992	0.026398473854531	0.0201	0.1887	53386	77258	58749.13
7187238	chr11	rs66615241	133694579	T	C	0.977	0.977	0.967	0.0439977464776452	0.0302	0.1449	52106	72986	56797.12
7196256	chr11	rs73042846	133695200	C	T	0.978	0.978	0.97	0.0479993753879105	0.0305	0.1153	52106	72986	56797.12
7196283	chr11	rs73042847	133695213	G	A	0.978	0.978	0.97	0.0481042146741464	0.0305	0.115	52106	72986	56797.12
7184428	chr11	rs73042849	133695279	G	A	0.978	0.978	0.97	0.0491044005063081	0.0305	0.1075	52106	72986	56797.12
7183593	chr11	rs77309249	133695530	T	C	0.978	0.979	0.956	0.0092966519050945	0.0309	0.762	53104	76704	58397.01
7191211	chr11	rs2723616	133696258	T	C	0.525	0.522	0.971	0.013202462677756	0.0087	0.1317	53386	77258	58749.13
7192250	chr11	rs715797	133696584	C	T	0.95	0.952	0.988	0.0329027196757078	0.0202	0.1041	53386	77258	58749.13
7197130	chr11	rs715798	133696629	T	A	0.949	0.951	0.99	0.0311982343370806	0.0201	0.1204	53386	77258	58749.13
7192118	chr11	rs73042852	133697012	G	T	0.978	0.978	0.967	0.0497991787524836	0.0306	0.1042	52037	72710	56686.72
7188980	chr11	rs7110432	133697359	A	G	0.972	0.973	0.978	0.0063001125484799	0.027	0.8161	53386	77258	58749.13
7192817	chr11	rs12418092	133698721	T	A	0.969	0.971	0.937	-0.0120017335415971	0.0264	0.6499	53200	76329	58439.19
7189287	chr11	rs1105494	133698733	C	A	0.637	0.627	0.98	0.0264958638039652	0.009	0.003269	53386	77258	58749.13
7192254	chr11	rs73042854	133700178	T	A	0.981	0.98	0.938	0.10889924695599	0.033	0.0009795	52540	73836	57404.47
7190888	chr11	rs73042857	133700854	C	T	0.944	0.941	0.938	0.0558036076154242	0.0192	0.003651	53386	77258	58749.13
7197622	chr11	rs2097101	133701956	A	G	0.606	0.596	0.979	0.0338022134084658	0.0089	0.000141	53386	77258	58749.13
7192625	chr11	rs80292708	133702211	T	C	0.978	0.978	0.925	0.0213015034199157	0.0315	0.4994	52176	73264	56908.97
7187221	chr11	rs10791322	133702429	G	A	0.614	0.604	0.973	0.0336958638567256	0.0089	0.0001656	53386	77258	58749.13
7184776	chr11	rs10791323	133702650	T	C	0.503	0.49	0.903	0.0356952753244514	0.0091	8.588e-05	53386	77258	58749.13
7198711	chr11	rs11604410	133702779	T	G	0.584	0.573	0.969	0.0377966226945664	0.0089	1.974e-05	53386	77258	58749.13
7184517	chr11	rs114421546	133703152	T	C	0.982	0.982	0.947	-0.006199175242821	0.0396	0.8764	39359	52537	42051.26
7192120	chr11	rs7928888	133703696	A	C	0.615	0.604	0.983	0.0352995739869328	0.0089	7.315e-05	53386	77258	58749.13
7192878	chr11	rs10791324	133704065	T	C	0.625	0.614	0.973	0.0369007163483657	0.009	4.064e-05	53386	77258	58749.13
7194686	chr11	rs2723615	133704567	C	T	0.624	0.612	0.987	0.0341985075799122	0.0089	0.0001269	53386	77258	58749.13
7189635	chr11	rs2853117	133705266	T	G	0.616	0.605	0.99	0.0344014267173323	0.0089	0.0001038	53386	77258	58749.13
7186240	chr11	rs1893850	133705356	T	C	0.616	0.605	0.99	0.0344980404075674	0.0089	9.996e-05	53386	77258	58749.13
7185095	chr11	rs2851115	133705381	C	A	0.623	0.612	0.991	0.0341985075799122	0.0089	0.000118	53386	77258	58749.13
7183784	chr11	rs2851116	133705759	G	A	0.623	0.612	0.991	0.0339955472579582	0.0089	0.0001321	53386	77258	58749.13
7184912	chr11	rs2723614	133705871	T	G	0.62	0.608	0.989	0.0341985075799122	0.0089	0.0001218	53386	77258	58749.13
7199216	chr11	rs2851117	133705905	C	T	0.584	0.573	0.987	0.0353961009469877	0.0088	5.531e-05	53386	77258	58749.13
7199013	chr11	rs2851118	133705995	A	C	0.616	0.605	0.991	0.0343048036919902	0.0089	0.0001061	53386	77258	58749.13
7195170	chr11	rs80035044	133706179	C	T	0.982	0.982	0.955	-0.007296555232638	0.0396	0.8536	39278	52214	41921.74
7196465	chr11	rs2851119	133706382	T	C	0.55	0.542	0.987	0.0320024161254944	0.0087	0.0002356	53386	77258	58749.13
7183795	chr11	rs2723613	133706696	G	A	0.623	0.612	0.993	0.0335991726304121	0.0089	0.0001549	53386	77258	58749.13
7192991	chr11	rs2853116	133707063	A	G	0.623	0.612	0.993	0.0335024720540013	0.0089	0.0001627	53386	77258	58749.13
7199681	chr11	rs2853115	133707908	A	G	0.623	0.612	0.994	0.0338988850054592	0.0089	0.0001328	53386	77258	58749.13
7193247	chr11	rs2851120	133708065	T	C	0.623	0.612	0.995	0.0332993704009261	0.0089	0.0001747	53386	77258	58749.13
7183453	chr11	rs10791325	133708707	G	A	0.618	0.607	0.99	0.0338988850054592	0.0089	0.0001318	53386	77258	58749.13
7196244	chr11	rs148405947	133709514	A	G	0.984	0.985	0.954	-0.0274020297483382	0.0432	0.5259	38307	51164	40974.79
7185776	chr11	rs116660928	133709592	A	T	0.971	0.972	0.967	0.0059025456526138	0.0265	0.8245	53386	77258	58749.13
7184722	chr11	rs2723608	133710149	A	G	0.616	0.605	0.995	0.0338022134084658	0.0088	0.0001311	53386	77258	58749.13
7191083	chr11	rs2250123	133710796	T	C	0.68	0.671	0.99	0.0226026252094292	0.0092	0.0145	53386	77258	58749.13
7184770	chr11	rs2250025	133710914	G	A	0.623	0.612	0.996	0.0329027196757078	0.0089	0.0002092	53386	77258	58749.13
7185487	chr11	rs2723607	133711018	C	G	0.623	0.612	0.996	0.0327962744150825	0.0089	0.000215	53386	77258	58749.13
7190924	chr11	rs2723605	133711241	C	G	0.615	0.605	0.996	0.0333960906184285	0.0088	0.000158	53386	77258	58749.13
7190884	chr11	rs2723598	133711652	G	A	0.623	0.612	0.997	0.0330962274891896	0.0089	0.0001891	53386	77258	58749.13
7190849	chr11	rs2257010	133712348	G	A	0.623	0.612	0.997	0.0326994961630157	0.0089	0.0002214	53386	77258	58749.13
7196777	chr11	rs2257004	133712473	C	T	0.623	0.612	0.997	0.0329994782631079	0.0089	0.0001956	53386	77258	58749.13
7192257	chr11	rs2187449	133712682	G	A	0.226	0.216	0.985	0.0459957873421583	0.0104	1.063e-05	53386	77258	58749.13
7184204	chr11	rs5019134	133713082	G	C	0.616	0.605	0.998	0.0332026408277183	0.0088	0.0001737	53386	77258	58749.13
7193603	chr11	rs55801927	133713094	A	C	0.616	0.605	0.998	0.0332993704009261	0.0088	0.0001646	53386	77258	58749.13
7195968	chr11	rs76588534	133713150	A	G	0.981	0.98	0.945	0.101500073731347	0.0327	0.001936	52304	73603	57169.98
7190737	chr11	rs10750541	133713189	C	A	0.623	0.612	0.998	0.0329027196757078	0.0089	0.0002003	53386	77258	58749.13
7192295	chr11	rs10750542	133713436	T	C	0.616	0.605	0.998	0.0332026408277183	0.0088	0.0001721	53386	77258	58749.13
7191200	chr11	rs10791328	133713730	A	G	0.623	0.612	0.999	0.0326994961630157	0.0089	0.0002198	53386	77258	58749.13
7189149	chr11	rs2282602	133714522	G	A	0.623	0.612	0.999	0.0329027196757078	0.0089	0.0002047	53386	77258	58749.13
7184445	chr11	rs2282603	133714543	G	A	0.961	0.963	0.968	-0.0122041688389067	0.023	0.5961	53386	77258	58749.13
7196088	chr11	rs2282604	133714672	A	G	0.615	0.605	0.999	0.0332026408277183	0.0088	0.0001712	53386	77258	58749.13
7186481	chr11	rs2156676	133715791	G	C	0.615	0.605	0.999	0.0332993704009261	0.0088	0.0001595	53386	77258	58749.13
7183515	chr11	rs12418442	133715862	A	T	0.982	0.982	0.974	-0.0123965203365513	0.0394	0.7537	38378	51244	41046.93
7199486	chr11	rs10791329	133716356	T	C	0.616	0.605	0.999	0.0332026408277183	0.0088	0.0001708	53386	77258	58749.13
7196447	chr11	rs11223599	133717902	T	A	0.615	0.605	0.999	0.0332026408277183	0.0088	0.000169	53386	77258	58749.13
7199364	chr11	rs10750543	133718467	G	A	0.616	0.605	0.998	0.0332026408277183	0.0088	0.0001691	53386	77258	58749.13
7199016	chr11	rs10750544	133718740	A	G	0.587	0.577	0.996	0.0338988850054592	0.0087	0.0001071	53386	77258	58749.13
7188218	chr11	rs143018013	133719038	C	T	0.982	0.982	0.975	-0.0120017335415971	0.0393	0.7604	38459	51567	41176.45
7189249	chr11	rs10750545	133719221	G	A	0.621	0.61	0.994	0.0332993704009261	0.0089	0.000172	53386	77258	58749.13
7185693	chr11	rs10750546	133719565	G	A	0.623	0.612	0.997	0.0332026408277183	0.0089	0.0001805	53386	77258	58749.13
7197750	chr11	rs1944734	133720077	G	A	0.622	0.612	0.997	0.0330962274891896	0.0089	0.0001884	53386	77258	58749.13
7187000	chr11	rs73028348	133723892	G	A	0.981	0.979	0.945	0.103602972082549	0.0325	0.001434	52304	73603	57169.98
7198769	chr11	rs117439990	133725046	C	T	0.961	0.963	0.962	-0.0120017335415971	0.023	0.6023	53386	77258	58749.13
7191258	chr11	rs1944733	133725945	A	G	0.779	0.775	0.985	0.0209000641077417	0.0105	0.04528	53386	77258	58749.13
7183653	chr11	rs1944732	133725989	A	G	0.616	0.605	0.995	0.0341985075799122	0.0088	0.0001107	53386	77258	58749.13
7197099	chr11	rs1944731	133726067	G	A	0.616	0.605	0.995	0.0341985075799122	0.0088	0.0001112	53386	77258	58749.13
7185526	chr11	rs7128438	133726083	C	T	0.971	0.972	0.987	0.0032048589489113	0.0261	0.9013	53386	77258	58749.13
7185076	chr11	rs10894752	133727086	A	C	0.722	0.715	0.99	0.0323994240466592	0.0096	0.0007699	53386	77258	58749.13
7192007	chr11	rs78406218	133727209	T	C	0.961	0.963	0.962	-0.0151034855773182	0.023	0.511	53386	77258	58749.13
7183830	chr11	rs10791330	133727535	C	T	0.586	0.576	0.995	0.0344980404075674	0.0087	8.164e-05	53386	77258	58749.13
7197831	chr11	rs77737960	133727824	T	C	0.961	0.963	0.962	-0.0140989243795016	0.0229	0.5394	53386	77258	58749.13
7198078	chr11	rs116001048	133729097	C	A	0.971	0.972	0.988	0.0028958031120254	0.0261	0.9123	53386	77258	58749.13
7186373	chr11	rs10750547	133729249	T	G	0.877	0.874	0.953	0.0190964956909883	0.0134	0.1542	53386	77258	58749.13
7185323	chr11	rs10750548	133729469	A	G	0.615	0.604	0.996	0.0344014267173323	0.0088	0.0001024	53386	77258	58749.13
7186294	chr11	rs80068472	133729516	C	G	0.971	0.972	0.989	0.0028958031120254	0.0261	0.911	53386	77258	58749.13
7196833	chr11	rs75659599	133729775	C	T	0.971	0.972	0.99	0.0027960873020011	0.0261	0.9132	53386	77258	58749.13
7197543	chr11	rs77395601	133730060	A	T	0.982	0.982	0.986	-0.0125990355765152	0.0391	0.7472	38378	51244	41046.93
7183610	chr11	rs76458353	133730180	G	A	0.971	0.972	0.99	0.0027960873020011	0.026	0.9146	53386	77258	58749.13
7188203	chr11	rs78606729	133730241	G	A	0.962	0.96	0.944	0.0205964297986501	0.023	0.3699	53386	77258	58749.13
7193654	chr11	rs10750549	133730820	A	G	0.615	0.604	0.996	0.0346043046869299	0.0088	8.902e-05	53386	77258	58749.13
7194353	chr11	rs4937837	133731134	T	C	0.615	0.604	0.997	0.0346043046869299	0.0088	8.923e-05	53386	77258	58749.13
7197443	chr11	rs2156681	133731644	G	T	0.587	0.576	0.997	0.0350002811846215	0.0087	6.303e-05	53386	77258	58749.13
7185211	chr11	rs12417860	133732076	C	T	0.971	0.972	0.992	0.0024968801985871	0.026	0.9235	53386	77258	58749.13
7191079	chr11	rs12417869	133732128	C	T	0.982	0.982	0.989	-0.0138048499765589	0.0391	0.7235	38378	51244	41046.93
7194327	chr11	rs10791332	133732150	A	G	0.586	0.576	0.997	0.0349037160078804	0.0087	6.648e-05	53386	77258	58749.13
7183820	chr11	rs4489760	133732265	A	T	0.584	0.573	0.995	0.0349037160078804	0.0087	6.493e-05	53386	77258	58749.13
7184964	chr11	rs10791333	133732861	T	C	0.723	0.715	0.994	0.0330962274891896	0.0096	0.000579	53386	77258	58749.13
7196993	chr11	rs7104994	133732943	A	G	0.971	0.972	0.993	0.0021975835434872	0.026	0.9318	53386	77258	58749.13
7184833	chr11	rs7121600	133733163	T	G	0.971	0.972	0.993	0.0022973590486834	0.026	0.9294	53386	77258	58749.13
7188167	chr11	rs35375713	133733620	G	A	0.737	0.73	0.973	0.0209000641077417	0.0099	0.03429	53386	77258	58749.13
7184963	chr11	rs7946883	133733864	T	C	0.585	0.574	0.993	0.0379988130912113	0.0087	1.384e-05	53386	77258	58749.13
7191570	chr11	rs7946895	133733893	T	C	0.584	0.574	0.992	0.0374017521540008	0.0087	1.955e-05	53386	77258	58749.13
7194545	chr11	rs4937839	133734177	T	C	0.584	0.573	0.992	0.0366983037826737	0.0088	2.778e-05	53386	77258	58749.13
7186364	chr11	rs4937840	133734322	C	G	0.599	0.588	0.992	0.03649585023784	0.0088	3.36e-05	53386	77258	58749.13
7197719	chr11	rs4269938	133734350	T	C	0.877	0.875	0.989	0.0167981182758809	0.0131	0.1993	53386	77258	58749.13
7184645	chr11	rs4937841	133734461	A	T	0.617	0.607	0.977	0.0339955472579582	0.0089	0.0001402	53386	77258	58749.13
7193811	chr11	rs4937842	133734542	G	C	0.617	0.605	0.979	0.036997088886122	0.0089	3.348e-05	53386	77258	58749.13
7194755	chr11	rs12420447	133734614	T	C	0.982	0.983	0.972	-0.0170037478161859	0.04	0.6711	38523	51389	41191.93
7194048	chr11	rs10894754	133734907	T	G	0.88	0.877	0.984	0.0192044091837133	0.0133	0.1481	53386	77258	58749.13
7186913	chr11	rs12419337	133735238	C	A	0.982	0.982	0.983	-0.0012007205765188	0.0371	0.975	43799	58504	47245.37
7195742	chr11	rs10791334	133735810	A	C	0.584	0.572	0.995	0.0399031725325864	0.0087	4.944e-06	53386	77258	58749.13
7191780	chr11	rs10750550	133736083	A	G	0.551	0.539	0.997	0.0428008353226943	0.0087	7.777e-07	53386	77258	58749.13
7196212	chr11	rs12417695	133736509	C	T	0.966	0.967	0.982	0.0190964956909883	0.0243	0.4323	53200	76329	58439.19
7184728	chr11	rs7118985	133736632	C	A	0.966	0.967	0.982	0.0200967016991224	0.0243	0.4096	53200	76329	58439.19
7191647	chr11	rs35842351	133736668	C	T	0.966	0.966	0.982	0.0195967237465575	0.0242	0.4174	53200	76329	58439.19
7197793	chr11	rs11223607	133736703	G	A	0.593	0.58	0.985	0.0406043708419401	0.0088	4.103e-06	53386	77258	58749.13
7183744	chr11	rs74644696	133737251	C	T	0.966	0.966	0.981	0.0200967016991224	0.0242	0.4048	53200	76329	58439.19
7184137	chr11	rs1114367	133737304	G	T	0.586	0.573	1.0	0.0406043708419401	0.0087	3.178e-06	53386	77258	58749.13
7192825	chr11	rs10750551	133737462	G	A	0.586	0.573	1.0	0.0402970567645369	0.0087	3.807e-06	53386	77258	58749.13
7184913	chr11	rs76604194	133737559	A	T	0.966	0.966	0.983	0.0195967237465575	0.0242	0.4167	53200	76329	58439.19
7186557	chr11	rs73030342	133737674	G	C	0.979	0.978	0.95	0.0939000951930513	0.0308	0.002316	52841	75249	57900.31
7191571	chr11	rs78868297	133738735	C	T	0.966	0.967	0.985	0.0189983824093147	0.0243	0.4345	53200	76329	58439.19
7198408	chr11	rs78629006	133739535	G	A	0.967	0.967	0.984	0.0244974716003874	0.0244	0.3153	53200	76329	58439.19
7191497	chr11	rs10791335	133739571	T	A	0.552	0.539	1.0	0.0428966409523063	0.0086	7.021e-07	53386	77258	58749.13
7195120	chr11	rs10894755	133739685	A	G	0.586	0.573	1.0	0.0404987422798789	0.0087	3.316e-06	53386	77258	58749.13
7193284	chr11	rs10736608	133740048	C	T	0.552	0.539	1.0	0.0428008353226943	0.0086	7.16e-07	53386	77258	58749.13
7192286	chr11	rs10750552	133740141	C	A	0.552	0.539	1.0	0.0428008353226943	0.0086	7.102e-07	53386	77258	58749.13
7197902	chr11	rs10750553	133740251	T	C	0.552	0.539	1.0	0.0428966409523063	0.0086	7.066e-07	53386	77258	58749.13
7187549	chr11	rs11223609	133741766	C	T	0.552	0.539	1.0	0.0430020165445429	0.0086	6.578e-07	53386	77258	58749.13
7195691	chr11	rs78856946	133741942	G	A	0.966	0.967	0.987	0.0189983824093147	0.0242	0.4337	53200	76329	58439.19
7193691	chr11	rs2156680	133742292	T	G	0.552	0.539	1.0	0.0428966409523063	0.0086	6.727e-07	53386	77258	58749.13
7189726	chr11	rs2156679	133742304	C	T	0.552	0.539	1.0	0.0428966409523063	0.0086	6.735e-07	53386	77258	58749.13
7194901	chr11	rs74663115	133742581	A	G	0.966	0.967	0.987	0.0189983824093147	0.0242	0.4333	53200	76329	58439.19
7197876	chr11	rs4353292	133742656	A	G	0.585	0.572	1.0	0.0409019913204257	0.0087	2.671e-06	53386	77258	58749.13
7195247	chr11	rs1119851	133742842	T	C	0.552	0.539	1.0	0.0430020165445429	0.0086	6.498e-07	53386	77258	58749.13
7194409	chr11	rs79424350	133742843	G	A	0.967	0.967	0.987	0.0239020562806236	0.0244	0.3259	53200	76329	58439.19
7185307	chr11	rs4463860	133742911	G	C	0.691	0.681	0.994	0.0389033551082361	0.0093	2.997e-05	53386	77258	58749.13
7190723	chr11	rs1119852	133743022	C	A	0.552	0.539	1.0	0.043097802902723	0.0086	6.138e-07	53386	77258	58749.13
7196466	chr11	rs11533204	133743644	A	G	0.552	0.539	1.0	0.043203157300648	0.0086	5.86e-07	53386	77258	58749.13
7183858	chr11	rs11534483	133743670	T	C	0.691	0.681	0.994	0.0390957053401303	0.0093	2.805e-05	53386	77258	58749.13
7190473	chr11	rs2187450	133743792	A	G	0.552	0.539	1.0	0.043203157300648	0.0086	6.001e-07	53386	77258	58749.13
7197934	chr11	rs7130231	133744442	C	T	0.573	0.562	0.997	0.0355022698424966	0.0087	4.551e-05	53386	77258	58749.13
7195152	chr11	rs1120247	133745180	T	G	0.573	0.562	0.997	0.0355987772398635	0.0087	4.365e-05	53386	77258	58749.13
7193496	chr11	rs1120246	133745212	G	A	0.573	0.562	0.997	0.0353961009469877	0.0087	4.755e-05	53386	77258	58749.13
7196781	chr11	rs1120245	133745290	A	G	0.573	0.562	0.997	0.0355987772398635	0.0087	4.343e-05	53386	77258	58749.13
7199827	chr11	rs10894756	133745852	G	A	0.573	0.562	0.997	0.0356952753244514	0.0087	4.216e-05	53386	77258	58749.13
7197981	chr11	rs10791336	133745999	G	A	0.573	0.562	0.997	0.0356952753244514	0.0087	4.209e-05	53386	77258	58749.13
7196678	chr11	rs73030363	133747093	G	C	0.979	0.977	0.947	0.0953010888539114	0.0306	0.001834	52841	75249	57900.31
7197405	chr11	rs140543114	133747772	T	C	0.961	0.964	0.963	-0.0222047099881925	0.0231	0.3369	53386	77258	58749.13
7185616	chr11	rs59743120	133747893	T	C	0.966	0.967	0.992	0.0198026272961797	0.0242	0.4139	53200	76329	58439.19
7191627	chr11	rs149542860	133748105	T	C	0.966	0.967	0.992	0.0199006617063362	0.0242	0.4119	53200	76329	58439.19
7184498	chr11	rs148249473	133748217	C	G	0.966	0.967	0.992	0.0198026272961797	0.0242	0.4132	53200	76329	58439.19
7197534	chr11	rs141199124	133748227	A	G	0.966	0.967	0.992	0.0198026272961797	0.0242	0.4125	53200	76329	58439.19
7197904	chr11	rs139431478	133748316	T	C	0.966	0.967	0.992	0.0213015034199157	0.0242	0.3772	53200	76329	58439.19
7194410	chr11	rs4536234	133752842	G	A	0.691	0.681	0.993	0.0392014821991368	0.0093	2.563e-05	53386	77258	58749.13
7186782	chr11	rs113781015	133753286	T	C	0.966	0.967	0.995	0.0212036062510236	0.0241	0.3795	53200	76329	58439.19
7188538	chr11	rs111586771	133753406	G	A	0.966	0.967	0.995	0.0207041815582916	0.0241	0.3921	53200	76329	58439.19
7190557	chr11	rs1843289	133754373	T	C	0.966	0.967	0.996	0.0193025022544974	0.0242	0.4239	53200	76329	58439.19
7198996	chr11	rs329663	133754543	A	G	0.552	0.539	1.0	0.0432989243951476	0.0086	5.377e-07	53386	77258	58749.13
7199687	chr11	rs4937846	133754795	C	T	0.691	0.681	0.994	0.0392014821991368	0.0093	2.658e-05	53386	77258	58749.13
7190258	chr11	rs7931768	133754804	T	C	0.966	0.967	0.997	0.0209000641077417	0.0241	0.386	53200	76329	58439.19
7187797	chr11	rs12574238	133754831	G	A	0.766	0.762	0.987	0.007997931111062	0.0102	0.4338	53386	77258	58749.13
7196073	chr11	rs4937847	133754888	G	C	0.76	0.754	0.989	0.0259990758686168	0.0101	0.01017	53386	77258	58749.13
7189591	chr11	rs329664	133754975	G	T	0.551	0.538	0.999	0.0437967654983826	0.0086	4.067e-07	53386	77258	58749.13
7188490	chr11	rs11223611	133755234	G	A	0.69	0.68	0.993	0.0395956428583544	0.0093	2.173e-05	53386	77258	58749.13
7189872	chr11	rs11223612	133755242	G	A	0.69	0.68	0.993	0.0395956428583544	0.0093	2.179e-05	53386	77258	58749.13
7198992	chr11	rs1485197	133756187	A	G	0.966	0.967	0.999	0.0205964297986501	0.0241	0.3928	53200	76329	58439.19
7195300	chr11	rs77113601	133757190	G	A	0.966	0.967	0.999	0.0193025022544974	0.0241	0.4238	53200	76329	58439.19
7189066	chr11	rs4937849	133757791	A	G	0.69	0.68	0.993	0.039701366851552	0.0093	2.043e-05	53386	77258	58749.13
7195295	chr11	rs1485196	133758417	C	A	0.966	0.967	0.999	0.0199986865066891	0.0241	0.4057	53200	76329	58439.19
7184140	chr11	rs1485195	133758537	A	G	0.966	0.967	0.999	0.0192044091837133	0.0241	0.4253	53200	76329	58439.19
7189617	chr11	rs6590732	133759242	A	G	0.966	0.967	0.999	0.0204984635773248	0.0241	0.3947	53200	76329	58439.19
7186019	chr11	rs546381	133760651	T	G	0.551	0.538	1.0	0.0439020462871288	0.0086	3.767e-07	53386	77258	58749.13
7195565	chr11	rs12418227	133760907	A	G	0.966	0.967	0.999	0.0210959082947329	0.0241	0.3815	53200	76329	58439.19
7191733	chr11	rs12418266	133761102	A	T	0.966	0.967	0.999	0.0195967237465575	0.0241	0.4161	53200	76329	58439.19
7195908	chr11	rs76403833	133761330	A	G	0.966	0.967	0.999	0.0193025022544974	0.0241	0.4231	53200	76329	58439.19
7190199	chr11	rs36086419	133761715	G	C	0.747	0.739	0.985	0.0149969810059077	0.01	0.1308	53386	77258	58749.13
7196313	chr11	rs76465140	133761986	T	C	0.966	0.967	0.999	0.0212036062510236	0.0241	0.3799	53200	76329	58439.19
7197612	chr11	rs651067	133762135	C	T	0.861	0.859	1.0	0.0172012073197748	0.0124	0.1638	53386	77258	58749.13
7192213	chr11	rs7948061	133762480	T	C	0.966	0.967	0.998	0.0218006299588528	0.0241	0.3661	53200	76329	58439.19
7185747	chr11	rs1077251	133763079	A	G	0.966	0.967	0.998	0.0200967016991224	0.0242	0.4061	53200	76329	58439.19
7188158	chr11	rs79231264	133763351	G	A	0.966	0.967	0.997	0.0218006299588528	0.0241	0.3667	53200	76329	58439.19
7188449	chr11	rs77626841	133763389	G	A	0.966	0.967	0.997	0.0203025023378308	0.0242	0.4006	53200	76329	58439.19
7194395	chr11	rs10894759	133763476	G	A	0.69	0.68	0.99	0.0395956428583544	0.0093	2.238e-05	53386	77258	58749.13
7193815	chr11	rs79883545	133763477	C	T	0.966	0.967	0.997	0.0217027816432335	0.0241	0.3689	53200	76329	58439.19
7191589	chr11	rs75520597	133764491	T	C	0.966	0.967	0.996	0.0204004877576787	0.0241	0.3976	53200	76329	58439.19
7194344	chr11	rs329647	133764666	G	C	0.312	0.295	0.993	0.0535028515173065	0.0094	1.322e-08	53386	77258	58749.13
7195128	chr11	rs75050187	133764741	G	A	0.966	0.967	0.996	0.0205964297986501	0.0241	0.3931	53200	76329	58439.19
7194817	chr11	rs4937850	133764891	G	C	0.459	0.444	0.995	0.0394995204367644	0.0087	5.766e-06	53386	77258	58749.13
7189792	chr11	rs10791337	133765127	G	T	0.458	0.444	0.995	0.039701366851552	0.0087	5.139e-06	53386	77258	58749.13
7188717	chr11	rs329648	133765367	T	C	0.345	0.327	0.994	0.047598978799279	0.0092	2.127e-07	53386	77258	58749.13
7194536	chr11	rs329649	133765666	A	G	0.853	0.851	1.0	0.0109992854583691	0.0121	0.3617	53386	77258	58749.13
7194326	chr11	rs3802918	133768886	G	A	0.969	0.969	0.993	0.0194986595340326	0.025	0.4362	53200	76329	58439.19
7196862	chr11	rs329652	133769699	A	G	0.342	0.325	0.996	0.0471984218290006	0.0092	2.673e-07	53386	77258	58749.13
7195918	chr11	rs4936211	133770411	G	C	0.763	0.756	0.991	0.0260965047212743	0.0102	0.01029	53386	77258	58749.13
7191850	chr11	rs329653	133771179	G	A	0.456	0.442	0.996	0.0384030712829451	0.0087	1.013e-05	53386	77258	58749.13
7190142	chr11	rs11223616	133772838	T	C	0.761	0.773	0.995	-0.0388967656299467	0.0102	0.0001434	53386	77258	58749.13
7191462	chr11	rs10894761	133772854	G	A	0.453	0.44	0.996	0.0377003271828256	0.0087	1.458e-05	53386	77258	58749.13
7185932	chr11	rs73032046	133773691	A	C	0.807	0.817	0.994	-0.0408011614039327	0.011	0.0002126	53386	77258	58749.13
7193761	chr11	rs34013297	133774078	C	A	0.761	0.773	0.995	-0.039104719880761	0.0102	0.0001278	53386	77258	58749.13
7193664	chr11	rs510306	133774863	A	C	0.445	0.432	0.997	0.0350002811846215	0.0087	5.916e-05	53386	77258	58749.13
7190217	chr11	rs10894762	133775443	T	C	0.759	0.753	0.993	0.0238044133801613	0.0101	0.01873	53386	77258	58749.13
7185050	chr11	rs329674	133776948	A	G	0.207	0.207	0.998	0.0098018049722602	0.0106	0.3563	53386	77258	58749.13
7187851	chr11	rs329675	133778102	C	T	0.632	0.622	0.999	0.0228958774769045	0.0089	0.01001	53386	77258	58749.13
7184108	chr11	rs11223617	133780757	G	A	0.778	0.776	0.998	0.0164047040252769	0.0104	0.114	53386	77258	58749.13
7195799	chr11	rs626583	133781111	T	C	0.625	0.616	0.995	0.0198026272961797	0.0089	0.02579	53386	77258	58749.13
7185532	chr11	rs329676	133781191	C	G	0.633	0.624	0.996	0.0236969951765786	0.0089	0.007976	53386	77258	58749.13
7192965	chr11	rs35883589	133781706	C	T	0.937	0.938	0.967	0.0182033098538737	0.0181	0.3137	53386	77258	58749.13
7193626	chr11	rs748919	133783232	T	C	0.78	0.777	0.998	0.016296487966892	0.0104	0.117	53386	77258	58749.13
7187347	chr11	rs75990128	133783662	C	G	0.973	0.975	0.966	-0.0478046499481398	0.0278	0.08576	52473	75393	57579.45
7187498	chr11	rs73032062	133784410	C	A	0.808	0.819	0.996	-0.0431998193062192	0.011	9.354e-05	53386	77258	58749.13
7199334	chr11	rs901035	133784499	G	A	0.808	0.819	0.996	-0.0433042394092723	0.011	8.889e-05	53386	77258	58749.13
7189598	chr11	rs329677	133785194	G	A	0.653	0.646	0.991	0.0184978548821194	0.009	0.04132	53386	77258	58749.13
7196692	chr11	rs3824992	133786590	A	G	0.411	0.412	0.992	-0.0102018624845967	0.0088	0.2441	53386	77258	58749.13
7185739	chr11	rs3802923	133786824	C	G	0.739	0.729	0.974	0.0284999894699013	0.0099	0.003894	53386	77258	58749.13
7194634	chr11	rs3802922	133786945	A	C	0.803	0.813	0.991	-0.0378991867540796	0.011	0.00055	53386	77258	58749.13
7183368	chr11	rs3802921	133786993	T	C	0.8	0.81	0.994	-0.0460962958929736	0.0109	2.235e-05	53386	77258	58749.13
7185378	chr11	rs3802920	133787001	G	T	0.807	0.818	0.994	-0.0413012760239546	0.011	0.0001817	53386	77258	58749.13
7185190	chr11	rs3741104	133787549	T	C	0.952	0.955	0.973	-0.0290993078252748	0.0207	0.1608	53386	77258	58749.13
7188978	chr11	rs73032070	133787717	G	A	0.782	0.793	0.968	-0.044401309298167	0.0107	3.194e-05	53386	77258	58749.13
7190404	chr11	rs4937856	133788407	C	A	0.533	0.523	0.953	0.0205964297986501	0.0089	0.02035	53386	77258	58749.13
7193756	chr11	rs10791338	133788869	A	G	0.277	0.278	0.964	-0.0026033858701149	0.0098	0.7889	53386	77258	58749.13
7192076	chr11	rs12800905	133788992	T	C	0.628	0.622	0.967	0.0194986595340326	0.009	0.03032	53386	77258	58749.13
7185959	chr11	rs12801289	133789199	T	G	0.529	0.536	0.964	-0.0105959392134034	0.0088	0.2269	53386	77258	58749.13
7194293	chr11	rs11223621	133791354	C	T	0.574	0.582	0.993	-0.0146974807605841	0.0087	0.09287	53386	77258	58749.13
7198837	chr11	rs596430	133792021	T	C	0.155	0.151	0.986	0.0284999894699013	0.012	0.01794	53386	77258	58749.13
7188363	chr11	rs34845616	133792644	G	A	0.761	0.753	0.984	0.0134984841513417	0.0101	0.1828	53386	77258	58749.13
7195642	chr11	rs2027788	133792736	A	G	0.572	0.58	0.992	-0.0145046862028817	0.0087	0.09774	53386	77258	58749.13
7190451	chr11	rs73032079	133792743	G	A	0.936	0.931	0.976	0.0693954571051522	0.0176	7.635e-05	53386	77258	58749.13
7191080	chr11	rs2062368	133794488	T	C	0.556	0.565	0.996	-0.0170037478161859	0.0087	0.04978	53386	77258	58749.13
7195451	chr11	rs329670	133794599	T	C	0.126	0.123	0.988	0.0274984287018097	0.0131	0.03591	53386	77258	58749.13
7184482	chr11	rs329669	133795017	G	A	0.624	0.61	0.997	0.0320992618599997	0.0089	0.0002951	53386	77258	58749.13
7198305	chr11	rs329668	133795219	T	C	0.15	0.145	0.994	0.0389995348490096	0.0122	0.001334	53386	77258	58749.13
7196038	chr11	rs329667	133796538	G	A	0.592	0.578	0.995	0.0389033551082361	0.0088	8.702e-06	53386	77258	58749.13
7198437	chr11	rs11223625	133796676	A	C	0.823	0.832	0.99	-0.0335981494309355	0.0114	0.003208	53386	77258	58749.13
7186113	chr11	rs167915	133797581	A	T	0.647	0.632	0.991	0.0421970486997883	0.009	2.819e-06	53386	77258	58749.13
7190659	chr11	rs1612416	133797646	A	C	0.336	0.327	0.989	0.0285971749776749	0.0092	0.00189	53386	77258	58749.13
7191795	chr11	rs1793680	133798762	C	T	0.634	0.618	0.993	0.0404027066313724	0.0089	5.964e-06	53386	77258	58749.13
7193612	chr11	rs329673	133798999	C	T	0.201	0.194	0.991	0.0356952753244514	0.0109	0.001013	53386	77258	58749.13
7196033	chr11	rs329672	133799132	C	T	0.387	0.377	0.99	0.0291023874205329	0.0089	0.001087	53386	77258	58749.13
7189480	chr11	rs10894763	133799408	C	T	0.802	0.806	0.983	-0.0159972768350078	0.011	0.1442	53386	77258	58749.13
7196275	chr11	rs191300	133800017	C	T	0.0562	0.0523	0.961	0.053000336561653	0.0194	0.006269	53386	77258	58749.13
7196151	chr11	rs1682859	133800219	C	A	0.327	0.315	0.979	0.0382009626151637	0.0093	4.102e-05	53386	77258	58749.13
7192554	chr11	rs11223626	133800477	A	C	0.677	0.682	0.986	-0.0170952954286372	0.0093	0.06623	53386	77258	58749.13
7194496	chr11	rs229285	133800642	A	T	0.645	0.63	0.988	0.0423024980338776	0.009	2.669e-06	53386	77258	58749.13
7187610	chr11	rs11223627	133800769	G	A	0.634	0.641	0.983	-0.0153979421800967	0.009	0.08733	53386	77258	58749.13
7190140	chr11	rs329671	133801262	G	A	0.649	0.633	0.988	0.0426954385276174	0.009	2.264e-06	53386	77258	58749.13
7192397	chr11	rs10894764	133803239	A	G	0.818	0.822	0.988	-0.0108991808690006	0.0113	0.3367	53386	77258	58749.13
7198294	chr11	rs486560	133803278	T	C	0.58	0.56	0.989	0.0513012943555507	0.0088	4.556e-09	53386	77258	58749.13
7191938	chr11	rs329637	133805585	C	T	0.58	0.56	0.991	0.0511017760490843	0.0087	5.197e-09	53386	77258	58749.13
7197090	chr11	rs329636	133807097	A	G	0.291	0.281	0.993	0.0326027085440124	0.0096	0.000642	53386	77258	58749.13
7183821	chr11	rs73034263	133808038	C	G	0.8	0.783	0.977	0.0696006867298358	0.0108	1.089e-10	53386	77258	58749.13
7197198	chr11	rs10894765	133808184	C	T	0.8	0.804	0.996	-0.009000382197299	0.0108	0.4066	53386	77258	58749.13
7192803	chr11	rs12278050	133809032	C	T	0.732	0.742	0.992	-0.0378991867540796	0.0098	0.0001088	53386	77258	58749.13
7186284	chr11	rs558709	133809385	T	C	0.568	0.548	0.996	0.055500929860874	0.0087	1.683e-10	53386	77258	58749.13
7188355	chr11	rs644854	133809660	A	G	0.568	0.548	0.996	0.055500929860874	0.0087	1.721e-10	53386	77258	58749.13
7195700	chr11	rs11223630	133809690	C	T	0.8	0.804	0.996	-0.0093031403261444	0.0108	0.3913	53386	77258	58749.13
7188765	chr11	rs645376	133809810	A	G	0.296	0.286	0.998	0.0308977113278438	0.0095	0.001136	53386	77258	58749.13
7191700	chr11	rs476821	133810259	C	A	0.568	0.548	0.995	0.055500929860874	0.0087	1.716e-10	53386	77258	58749.13
7194630	chr11	rs11223632	133810283	G	A	0.8	0.804	0.995	-0.0093031403261444	0.0109	0.3904	53386	77258	58749.13
7193614	chr11	rs1682862	133810656	A	G	0.296	0.286	0.998	0.0312951579807101	0.0095	0.0009811	53386	77258	58749.13
7193972	chr11	rs10444323	133811160	C	T	0.728	0.738	0.992	-0.0369959896867261	0.0098	0.0001531	53386	77258	58749.13
7197763	chr11	rs329641	133811396	T	A	0.568	0.548	0.995	0.0553968632202877	0.0087	1.808e-10	53386	77258	58749.13
7191315	chr11	rs10894767	133811531	G	A	0.728	0.738	0.992	-0.0369026020501437	0.0098	0.0001544	53386	77258	58749.13
7190399	chr11	rs329642	133812299	T	C	0.575	0.555	0.993	0.0542987734073789	0.0087	4.833e-10	53386	77258	58749.13
7184181	chr11	rs329643	133812526	T	C	0.296	0.286	0.999	0.0315955615897506	0.0095	0.0008624	53386	77258	58749.13
7191913	chr11	rs329644	133812944	C	G	0.295	0.285	0.997	0.0318958749835631	0.0095	0.0007718	53386	77258	58749.13
7197677	chr11	rs329645	133813168	C	T	0.291	0.282	0.996	0.0329027196757078	0.0095	0.0005656	53386	77258	58749.13
7190858	chr11	rs11223634	133813425	A	G	0.8	0.804	0.995	-0.0105959392134034	0.0108	0.3272	53386	77258	58749.13
7197087	chr11	rs329646	133813626	G	A	0.568	0.548	0.995	0.0551981604647623	0.0087	2.199e-10	53386	77258	58749.13
7191629	chr11	rs595986	133814191	A	G	0.293	0.283	0.998	0.0324962313421326	0.0095	0.000633	53386	77258	58749.13
7192093	chr11	rs28428505	133814468	C	T	0.728	0.738	0.989	-0.036798848237098	0.0098	0.0001643	53386	77258	58749.13
7198652	chr11	rs4937860	133814713	A	G	0.897	0.9	0.963	-0.0278029446620889	0.0145	0.05546	53386	77258	58749.13
7191049	chr11	rs59210593	133815350	A	G	0.842	0.845	0.988	-0.010302892995897	0.012	0.3879	53386	77258	58749.13
7185667	chr11	rs11223635	133815792	A	G	0.565	0.545	0.99	0.0548952993715794	0.0087	2.846e-10	53386	77258	58749.13
7185327	chr11	rs12291005	133815951	C	G	0.863	0.867	0.975	-0.0198048272985997	0.0127	0.1205	53386	77258	58749.13
7193769	chr11	rs10894768	133815981	C	G	0.694	0.701	0.955	-0.0217958123704574	0.0096	0.02271	53386	77258	58749.13
7197615	chr11	rs10894769	133816224	C	T	0.832	0.84	0.944	-0.0344051267241774	0.012	0.004051	53386	77258	58749.13
7195195	chr11	rs91583	133817009	C	T	0.562	0.543	0.986	0.0518996105407571	0.0087	2.695e-09	53386	77258	58749.13
7189883	chr11	rs689380	133817037	C	T	0.563	0.544	0.983	0.0515957486436504	0.0087	3.314e-09	53386	77258	58749.13
7191872	chr11	rs500166	133817055	A	G	0.553	0.535	0.98	0.0505029821731068	0.0087	7.304e-09	53386	77258	58749.13
7188234	chr11	rs688502	133817223	A	G	0.437	0.421	0.985	0.0493043176841434	0.0088	1.785e-08	53386	77258	58749.13
7198011	chr11	rs688500	133817225	C	T	0.569	0.549	0.985	0.0515957486436504	0.0087	3.608e-09	53386	77258	58749.13
7186015	chr11	rs73034287	133817247	C	G	0.872	0.875	0.981	-0.0067024110596754	0.0131	0.6097	53386	77258	58749.13
7199229	chr11	rs502834	133817333	G	A	0.569	0.549	0.989	0.0546018151915836	0.0087	3.847e-10	53386	77258	58749.13
7185688	chr11	rs507378	133817792	T	C	0.439	0.422	0.988	0.0499989570943217	0.0087	1.056e-08	53386	77258	58749.13
7199641	chr11	rs695134	133817809	C	T	0.439	0.422	0.987	0.0501986955327459	0.0087	9.299e-09	53386	77258	58749.13
7199788	chr11	rs11223638	133819222	C	T	0.87	0.873	0.983	-0.010302892995897	0.013	0.4299	53386	77258	58749.13
7187986	chr11	rs564123	133819417	G	T	0.584	0.564	0.984	0.0507976715868588	0.0088	7.095e-09	53386	77258	58749.13
7194316	chr11	rs11223639	133819442	A	G	0.863	0.865	0.981	-0.0066017436345624	0.0127	0.6033	53386	77258	58749.13
7193086	chr11	rs11223640	133819690	C	G	0.87	0.873	0.983	-0.010302892995897	0.013	0.4282	53386	77258	58749.13
7184353	chr11	rs77184211	133819814	G	A	0.985	0.985	0.931	-0.015895669405385	0.0467	0.7336	34036	50373	37587.42
7187579	chr11	rs77899339	133820816	C	A	0.983	0.983	0.935	-0.0453007592301635	0.0351	0.1972	52067	74207	57116.91
7189150	chr11	rs329640	133821131	A	G	0.55	0.545	0.981	0.0274011363479391	0.0087	0.001689	53386	77258	58749.13
7193829	chr11	rs118031494	133821144	G	A	0.929	0.923	0.97	0.0956010465893889	0.0168	1.146e-08	53386	77258	58749.13
7187742	chr11	rs11223642	133821261	C	T	0.842	0.844	0.974	-0.0098988321792475	0.012	0.4133	53386	77258	58749.13
7184385	chr11	rs73034295	133822133	G	A	0.811	0.793	0.974	0.0784968981407531	0.011	9.24e-13	53386	77258	58749.13
7199033	chr11	rs4936213	133822555	A	G	0.661	0.672	0.978	-0.0346949697968869	0.0092	0.0001686	53386	77258	58749.13
7185453	chr11	rs75059851	133822569	A	G	0.808	0.79	0.984	0.0770999203808484	0.0109	1.209e-12	53386	77258	58749.13
7193624	chr11	rs694424	133824539	A	G	0.123	0.119	0.976	0.0332026408277183	0.0134	0.01285	53386	77258	58749.13
7191111	chr11	rs12273435	133825855	G	A	0.802	0.806	0.952	-0.0274020297483382	0.0111	0.0135	53386	77258	58749.13
7188235	chr11	rs12792661	133826414	G	A	0.774	0.779	0.961	-0.0278954863187535	0.0105	0.00807	53386	77258	58749.13
7189212	chr11	rs12291823	133826909	G	A	0.779	0.784	0.959	-0.0252972953741621	0.0106	0.01735	53386	77258	58749.13
7194272	chr11	rs3802924	133827733	A	C	0.805	0.788	0.986	0.0736035592446318	0.0108	9.583e-12	53386	77258	58749.13
7191611	chr11	rs73036062	133828187	G	A	0.805	0.787	0.985	0.073203992258416	0.0108	1.146e-11	53386	77258	58749.13
7192368	chr11	rs73036063	133828758	G	A	0.805	0.787	0.985	0.0729995008835215	0.0108	1.357e-11	53386	77258	58749.13
7187173	chr11	rs73036064	133829442	G	A	0.804	0.787	0.984	0.0721997240344179	0.0108	2.154e-11	53386	77258	58749.13
7195477	chr11	rs3758927	133829644	C	G	0.805	0.787	0.985	0.0721997240344179	0.0108	2.245e-11	53386	77258	58749.13
7195791	chr11	rs73036065	133830067	G	T	0.805	0.787	0.984	0.0727019842157449	0.0108	1.679e-11	53386	77258	58749.13
7192301	chr11	rs10894771	133832131	G	C	0.738	0.721	0.968	0.0633972451297916	0.0099	1.412e-10	53386	77258	58749.13
7197650	chr11	rs10791341	133832211	A	G	0.418	0.403	0.952	0.0450976409030327	0.009	4.92e-07	53386	77258	58749.13
7196103	chr11	rs612823	133834104	T	C	0.621	0.601	0.959	0.0660966815748511	0.009	2.488e-13	53386	77258	58749.13
7183737	chr11	rs61908397	133834494	C	T	0.952	0.954	0.906	-0.013004189135254	0.0214	0.5421	53386	77258	58749.13
7199002	chr11	rs7109293	133834657	G	A	0.915	0.916	0.923	-0.006199175242821	0.0161	0.7022	53386	77258	58749.13
7191430	chr11	rs669257	133836301	C	A	0.794	0.791	0.953	0.0197045832743354	0.0109	0.07102	53386	77258	58749.13
7185218	chr11	rs2000852	133838221	C	T	0.796	0.777	0.98	0.0749033700266622	0.0106	1.922e-12	53386	77258	58749.13
7185645	chr11	rs329682	133838259	A	G	0.114	0.109	0.962	0.0489996660319079	0.0139	0.0004168	53386	77258	58749.13
7191919	chr11	rs2000853	133838417	A	G	0.795	0.776	0.98	0.0748013031727843	0.0106	1.854e-12	53386	77258	58749.13
7192161	chr11	rs7122746	133838808	T	C	0.795	0.777	0.981	0.0750981960059311	0.0106	1.548e-12	53386	77258	58749.13
7199594	chr11	rs7106806	133838837	G	C	0.795	0.777	0.981	0.0749033700266622	0.0106	1.82e-12	53386	77258	58749.13
7189154	chr11	rs7106715	133838905	C	T	0.796	0.777	0.981	0.0746992259002006	0.0106	2.14e-12	53386	77258	58749.13
7187314	chr11	rs11223646	133839560	G	A	0.795	0.777	0.982	0.0749033700266622	0.0106	1.767e-12	53386	77258	58749.13
7197936	chr11	rs11223647	133839588	G	A	0.795	0.777	0.982	0.0749961490364056	0.0106	1.68e-12	53386	77258	58749.13
7189292	chr11	rs7127156	133839857	T	C	0.795	0.776	0.982	0.0752002325629352	0.0106	1.419e-12	53386	77258	58749.13
7195117	chr11	rs329681	133839918	A	T	0.449	0.459	0.97	-0.0152050125429676	0.0088	0.08345	53386	77258	58749.13
7188041	chr11	rs73036081	133840156	C	T	0.796	0.777	0.982	0.0746992259002006	0.0106	2.031e-12	53386	77258	58749.13
7185385	chr11	rs11223649	133840471	T	C	0.796	0.777	0.982	0.0748013031727843	0.0106	1.961e-12	53386	77258	58749.13
7185213	chr11	rs11223650	133840647	A	G	0.796	0.777	0.982	0.0748013031727843	0.0106	2e-12	53386	77258	58749.13
7195286	chr11	rs55747998	133840793	C	T	0.796	0.777	0.981	0.0748013031727843	0.0106	1.896e-12	53386	77258	58749.13
7194953	chr11	rs56241440	133840830	A	C	0.796	0.777	0.981	0.0749033700266622	0.0106	1.889e-12	53386	77258	58749.13
7188687	chr11	rs11223651	133841034	C	T	0.796	0.777	0.981	0.0749961490364056	0.0106	1.717e-12	53386	77258	58749.13
7196785	chr11	rs11223652	133841207	A	G	0.796	0.777	0.981	0.0750981960059311	0.0106	1.666e-12	53386	77258	58749.13
7184355	chr11	rs11223654	133841579	C	T	0.796	0.777	0.98	0.0750981960059311	0.0106	1.642e-12	53386	77258	58749.13
7188496	chr11	rs73036086	133841782	C	T	0.796	0.777	0.98	0.0752002325629352	0.0106	1.555e-12	53386	77258	58749.13
7191635	chr11	rs73036087	133842361	G	A	0.796	0.777	0.979	0.0754042744478771	0.0106	1.386e-12	53386	77258	58749.13
7187821	chr11	rs329680	133842480	T	C	0.115	0.11	0.966	0.0479040574070545	0.0138	0.0005313	53386	77258	58749.13
7185271	chr11	rs11223655	133842707	G	A	0.796	0.777	0.978	0.0755990028718877	0.0106	1.268e-12	53386	77258	58749.13
7194129	chr11	rs11223656	133842973	T	A	0.796	0.777	0.978	0.0754042744478771	0.0106	1.411e-12	53386	77258	58749.13
7185422	chr11	rs11223658	133843216	G	A	0.796	0.777	0.978	0.0757009883436821	0.0107	1.203e-12	53386	77258	58749.13
7193720	chr11	rs329678	133843518	C	G	0.449	0.459	0.968	-0.0151034855773182	0.0088	0.08559	53386	77258	58749.13
7194707	chr11	rs57204268	133844024	A	G	0.846	0.846	0.938	-0.0064004391810282	0.0123	0.6006	53386	77258	58749.13
7195834	chr11	rs11223659	133844708	G	A	0.796	0.777	0.975	0.0762014934935767	0.0107	9.147e-13	53386	77258	58749.13
7197019	chr11	rs12576981	133844879	G	A	0.94	0.941	0.931	-0.0033957590691798	0.019	0.8591	53386	77258	58749.13
7199092	chr11	rs12290617	133845385	C	T	0.871	0.875	0.975	-0.0414993071780289	0.0131	0.001521	53386	77258	58749.13
7199420	chr11	rs329662	133845904	T	A	0.115	0.11	0.965	0.0479993753879105	0.0138	0.0005105	53386	77258	58749.13
7185042	chr11	rs12282724	133846385	G	T	0.871	0.875	0.975	-0.0413950753663857	0.0131	0.001535	53386	77258	58749.13
7188014	chr11	rs329660	133846499	A	G	0.115	0.11	0.965	0.0479993753879105	0.0138	0.0005081	53386	77258	58749.13
7189995	chr11	rs12283206	133847148	G	T	0.871	0.875	0.976	-0.0411970648503382	0.0131	0.001611	53386	77258	58749.13
7194301	chr11	rs1038480	133848212	G	A	0.871	0.875	0.977	-0.0408949138454712	0.0131	0.00174	53386	77258	58749.13
7183351	chr11	rs12286758	133849206	C	T	0.871	0.875	0.976	-0.0418016408837633	0.0131	0.00142	53386	77258	58749.13
7195625	chr11	rs329658	133849281	T	C	0.115	0.11	0.966	0.0483996117232768	0.0138	0.0004623	53386	77258	58749.13
7187764	chr11	rs329657	133849403	G	A	0.115	0.11	0.966	0.0489996660319079	0.0138	0.0003997	53386	77258	58749.13
7186861	chr11	rs329656	133849448	C	A	0.246	0.237	0.974	0.0517002115855168	0.0102	3.842e-07	53386	77258	58749.13
7198135	chr11	rs329655	133850516	C	A	0.524	0.528	0.964	-0.0111013930711739	0.0088	0.2075	53386	77258	58749.13
7196923	chr11	rs11223661	133851412	G	T	0.796	0.777	0.963	0.0780992819830517	0.0107	3.559e-13	53386	77258	58749.13
7191968	chr11	rs329654	133852608	C	T	0.116	0.11	0.962	0.0495041949030891	0.0138	0.0003509	53386	77258	58749.13
7196871	chr11	rs12294011	133852681	G	A	0.869	0.873	0.961	-0.0418954871740363	0.0131	0.001392	53386	77258	58749.13
7191865	chr11	rs4936214	133852683	T	C	0.658	0.642	0.946	0.04149696667529	0.0093	7.886e-06	53386	77258	58749.13
7190913	chr11	rs4936215	133852684	A	G	0.788	0.769	0.952	0.0816997954833017	0.0107	1.868e-14	53386	77258	58749.13
7195198	chr11	rs4936216	133853008	C	T	0.794	0.775	0.957	0.0795041011125991	0.0108	1.426e-13	53386	77258	58749.13
7189750	chr11	rs12366213	133853665	G	A	0.695	0.706	0.956	-0.0530000131617053	0.0096	3.661e-08	53386	77258	58749.13
7195584	chr11	rs167914	133853694	C	G	0.332	0.345	0.943	-0.0442027026797326	0.0094	2.433e-06	53386	77258	58749.13
7199704	chr11	rs536866	133854059	A	G	0.826	0.825	0.95	0.0121953336998771	0.0117	0.2949	53386	77258	58749.13
7184881	chr11	rs329688	133854353	C	T	0.827	0.826	0.952	0.0121953336998771	0.0117	0.2959	53386	77258	58749.13
7197500	chr11	rs329686	133855149	A	G	0.822	0.821	0.955	0.0090984829852593	0.0115	0.4283	53386	77258	58749.13
7194670	chr11	rs7939344	133856803	G	C	0.261	0.257	0.938	0.0106035827841911	0.0102	0.2993	53386	77258	58749.13
7193775	chr11	rs12807621	133856811	G	C	0.838	0.844	0.939	-0.0523043316292892	0.0122	1.738e-05	53386	77258	58749.13
7198757	chr11	rs7939047	133856832	A	G	0.265	0.26	0.941	0.0141001243787816	0.0101	0.1627	53386	77258	58749.13
7195455	chr11	rs329685	133857478	T	C	0.663	0.668	0.943	-0.0267033828345498	0.0094	0.004585	53386	77258	58749.13
7183589	chr11	rs750666	133858478	C	A	0.498	0.489	0.941	0.0251998010217421	0.0089	0.004697	53386	77258	58749.13
7199010	chr11	rs56088265	133858679	C	T	0.819	0.823	0.904	-0.0349952529972629	0.0118	0.00304	53386	77258	58749.13
7196236	chr11	rs901036	133858766	G	C	0.904	0.906	0.889	0.0084045823438103	0.0156	0.5932	53386	77258	58749.13
7189952	chr11	rs329684	133858806	G	A	0.45	0.447	0.869	0.004201162744548	0.0093	0.6525	53386	77258	58749.13
7199235	chr11	rs729870	133858893	C	T	0.808	0.812	0.878	-0.0084959889212643	0.0117	0.4665	53386	77258	58749.13
7198716	chr11	rs74384545	133859017	T	C	0.892	0.892	0.809	-0.007296555232638	0.0155	0.6387	53386	77258	58749.13
7183961	chr11	rs77688740	133859977	G	T	0.909	0.903	0.932	0.0432989243951476	0.0153	0.004751	53386	77258	58749.13
7185808	chr11	rs12364540	133860039	C	T	0.433	0.425	0.932	0.0189002595004805	0.009	0.03612	53386	77258	58749.13
7193526	chr11	rs11223663	133860344	T	C	0.936	0.936	0.894	0.0226026252094292	0.0187	0.2268	53386	77258	58749.13
7187293	chr11	rs73596887	133860465	G	A	0.898	0.892	0.941	0.0347974835421732	0.0145	0.01658	53386	77258	58749.13
7187494	chr11	rs11606293	133860689	C	T	0.899	0.895	0.94	0.0394995204367644	0.0147	0.00701	53386	77258	58749.13
7188561	chr11	rs73596889	133861146	C	A	0.898	0.892	0.946	0.0347974835421732	0.0145	0.01641	53386	77258	58749.13
7199500	chr11	rs75691728	133861243	A	C	0.898	0.895	0.941	0.0390957053401303	0.0146	0.007524	53386	77258	58749.13
7192639	chr11	rs7928003	133861535	G	A	0.898	0.892	0.95	0.0347974835421732	0.0145	0.01609	53386	77258	58749.13
7184915	chr11	rs7928009	133861551	G	A	0.898	0.892	0.949	0.0353961009469877	0.0145	0.01432	53386	77258	58749.13
7185263	chr11	rs10791342	133862526	T	C	0.752	0.752	0.98	-0.0087985943563496	0.0101	0.3815	53386	77258	58749.13
7188457	chr11	rs76634388	133862576	G	A	0.895	0.891	0.95	0.0381047060335456	0.0144	0.007956	53386	77258	58749.13
7193992	chr11	rs11607463	133862889	C	T	0.895	0.891	0.95	0.0382972099323441	0.0143	0.007632	53386	77258	58749.13
7186775	chr11	rs11223665	133862915	A	T	0.81	0.809	0.93	0.0008995952428359	0.0114	0.9345	53386	77258	58749.13
7184524	chr11	rs2019649	133862976	A	G	0.762	0.762	0.978	-0.013004189135254	0.0102	0.2027	53386	77258	58749.13
7199650	chr11	rs7935665	133863594	A	G	0.896	0.89	0.95	0.039701366851552	0.0143	0.00559	53386	77258	58749.13
7189616	chr11	rs12577993	133863810	C	G	0.762	0.763	0.977	-0.013399371963117	0.0102	0.1907	53386	77258	58749.13
7192026	chr11	rs4937861	133864279	A	G	0.229	0.225	0.959	0.0236969951765786	0.0105	0.02369	53386	77258	58749.13
7187264	chr11	rs73038289	133864895	C	G	0.705	0.711	0.961	-0.0282040203730758	0.0096	0.003466	53386	77258	58749.13
7186863	chr11	rs7929735	133864938	T	C	0.261	0.257	0.964	0.0160997014894237	0.01	0.1059	53386	77258	58749.13
7198398	chr11	rs1985297	133865910	T	C	0.792	0.782	0.956	0.0454034834538498	0.0108	2.555e-05	53386	77258	58749.13
7193840	chr11	rs4937863	133867344	C	T	0.883	0.877	0.929	0.0336958638567256	0.0138	0.01444	53386	77258	58749.13
7186720	chr11	rs10791343	133868233	T	C	0.265	0.261	0.957	0.0148984646619666	0.01	0.1353	53386	77258	58749.13
7191707	chr11	rs7925153	133869383	T	C	0.49	0.495	0.962	-0.0214994661132367	0.0088	0.01449	53386	77258	58749.13
7193930	chr11	rs61111310	133871428	C	G	0.895	0.891	0.964	0.0374980764200844	0.0142	0.008408	53386	77258	58749.13
7193641	chr11	rs57317637	133871930	T	G	0.936	0.936	0.912	0.0320024161254944	0.0185	0.0845	53386	77258	58749.13
7186229	chr11	rs586802	133874656	G	A	0.26	0.262	0.977	-0.0229002198863326	0.0099	0.02124	53386	77258	58749.13
7185937	chr11	rs586313	133874712	T	C	0.26	0.261	0.976	-0.0218980211012161	0.0099	0.02744	53386	77258	58749.13
7184123	chr11	rs643328	133875078	C	T	0.523	0.525	0.982	-0.0127003085782322	0.0087	0.1431	53386	77258	58749.13
7197942	chr11	rs595065	133875360	C	T	0.521	0.522	0.983	-0.0107980900995126	0.0087	0.2121	53386	77258	58749.13
7193967	chr11	rs608671	133876104	C	T	0.521	0.522	0.984	-0.0113036461713921	0.0087	0.1935	53386	77258	58749.13
7183337	chr11	rs694100	133876162	C	A	0.521	0.522	0.984	-0.0113036461713921	0.0087	0.1945	53386	77258	58749.13
7183777	chr11	rs596422	133876350	T	G	0.521	0.522	0.984	-0.0111013930711739	0.0087	0.2007	53386	77258	58749.13
7184272	chr11	rs517437	133876804	A	C	0.378	0.375	0.978	0.0090984829852593	0.009	0.3128	53386	77258	58749.13
7197220	chr11	rs609317	133876884	C	G	0.521	0.522	0.985	-0.0112025145079934	0.0087	0.196	53386	77258	58749.13
7187214	chr11	rs617323	133876892	A	G	0.521	0.522	0.985	-0.0114958245134845	0.0087	0.185	53386	77258	58749.13
7186219	chr11	rs75206103	133877097	C	T	0.895	0.891	0.983	0.0368043345220483	0.0141	0.008932	53386	77258	58749.13
7194340	chr11	rs647198	133877386	C	T	0.415	0.413	0.981	0.0028958031120254	0.0088	0.7405	53386	77258	58749.13
7189549	chr11	rs524588	133877553	C	T	0.125	0.123	0.955	-0.0019018072895963	0.0133	0.8893	53386	77258	58749.13
7190268	chr11	rs651203	133879180	C	A	0.521	0.522	0.989	-0.0115969858456632	0.0086	0.1792	53386	77258	58749.13
7191887	chr11	rs679024	133879612	G	T	0.521	0.522	0.989	-0.0115969858456632	0.0086	0.1798	53386	77258	58749.13
7188554	chr11	rs679033	133879623	C	T	0.521	0.522	0.989	-0.0115969858456632	0.0086	0.1807	53386	77258	58749.13
7194294	chr11	rs679105	133879683	C	T	0.521	0.522	0.99	-0.0114958245134845	0.0086	0.182	53386	77258	58749.13
7190427	chr11	rs497741	133879714	C	T	0.521	0.522	0.99	-0.0114047880634385	0.0086	0.1881	53386	77258	58749.13
7196011	chr11	rs4936219	133880989	T	A	0.905	0.899	0.988	0.0385955177593629	0.0146	0.00816	53386	77258	58749.13
7187563	chr11	rs620436	133881446	C	T	0.519	0.52	0.993	-0.0102018624845967	0.0086	0.2386	53386	77258	58749.13
7192307	chr11	rs561836	133882138	A	G	0.517	0.519	0.99	-0.0105049846451474	0.0086	0.2243	53386	77258	58749.13
7187067	chr11	rs673235	133882202	C	A	0.413	0.41	0.989	0.0043007385516922	0.0088	0.6248	53386	77258	58749.13
7188429	chr11	rs659896	133882888	G	A	0.674	0.675	0.979	-0.0122041688389067	0.0093	0.1885	53386	77258	58749.13
7192796	chr11	rs479721	133882921	A	G	0.615	0.622	0.988	-0.0251024465608414	0.0089	0.004855	53386	77258	58749.13
7186105	chr11	rs479821	133882954	C	A	0.661	0.673	0.991	-0.0315009870620622	0.0092	0.0005948	53386	77258	58749.13
7188622	chr11	rs604241	133883070	G	T	0.615	0.622	0.988	-0.0244976316004002	0.0089	0.005842	53386	77258	58749.13
7196411	chr11	rs629164	133883761	C	T	0.622	0.63	0.984	-0.0289963604415917	0.0089	0.001212	53386	77258	58749.13
7187019	chr11	rs11607468	133883893	T	C	0.894	0.891	0.987	0.0366983037826737	0.014	0.008923	53386	77258	58749.13
7199328	chr11	rs627899	133884019	G	T	0.622	0.63	0.984	-0.0292949370570243	0.0089	0.001062	53386	77258	58749.13
7183740	chr11	rs619091	133884137	A	T	0.394	0.403	0.972	-0.0401035026973339	0.0089	6.735e-06	53386	77258	58749.13
7188309	chr11	rs619534	133884207	T	C	0.608	0.616	0.975	-0.0285023604727122	0.0089	0.001445	53386	77258	58749.13
7190085	chr11	rs78971498	133884523	C	T	0.894	0.891	0.987	0.03649585023784	0.014	0.009269	53386	77258	58749.13
7183916	chr11	rs627455	133887799	G	A	0.563	0.571	0.994	-0.0165969709073694	0.0087	0.05725	53386	77258	58749.13
7198676	chr11	rs4937864	133890469	G	A	0.906	0.9	0.99	0.0374017521540008	0.0146	0.01052	53386	77258	58749.13
7186732	chr11	rs79444669	133890803	G	A	0.899	0.896	0.967	0.0382009626151637	0.0145	0.008237	53386	77258	58749.13
7192793	chr11	rs669067	133891409	T	C	0.389	0.387	0.979	0.0093957216403621	0.0089	0.2914	53386	77258	58749.13
7186182	chr11	rs667712	133891688	G	C	0.204	0.202	0.955	0.0093957216403621	0.0109	0.3873	53386	77258	58749.13
7192063	chr11	rs11607396	133892478	G	A	0.895	0.892	0.98	0.0353961009469877	0.0141	0.01209	53386	77258	58749.13
7187910	chr11	rs678998	133892662	C	T	0.623	0.63	0.969	-0.0299953975354009	0.009	0.0008914	53386	77258	58749.13
7186951	chr11	rs75883489	133892911	G	A	0.897	0.894	0.972	0.0372957847436969	0.0143	0.009031	53386	77258	58749.13
7196112	chr11	rs612737	133892964	A	G	0.516	0.52	0.975	-0.0154994990469515	0.0087	0.07567	53386	77258	58749.13
7195312	chr11	rs58406308	133892980	C	T	0.895	0.891	0.978	0.0361004656247227	0.0141	0.01053	53386	77258	58749.13
7189057	chr11	rs11607952	133893215	G	A	0.895	0.891	0.978	0.0361004656247227	0.0141	0.01041	53386	77258	58749.13
7183526	chr11	rs75183845	133895386	C	T	0.971	0.972	0.82	-0.0335981494309355	0.0287	0.2429	53386	77258	58749.13
7186291	chr11	rs486111	133896537	A	G	0.845	0.849	0.966	-0.0176956485356892	0.0121	0.1444	53386	77258	58749.13
7195851	chr11	rs682386	133896873	A	G	0.202	0.199	0.958	0.0084045823438103	0.011	0.4452	53386	77258	58749.13
7193470	chr11	rs74380652	133896965	G	A	0.895	0.892	0.969	0.0350002811846215	0.0142	0.01359	53386	77258	58749.13
7186142	chr11	rs80092584	133897089	T	C	0.808	0.808	0.942	-0.0086977157031958	0.0113	0.4405	53386	77258	58749.13
7194214	chr11	rs724095	133897382	A	G	0.825	0.814	0.995	0.0448968808822823	0.0113	6.595e-05	53386	77258	58749.13
7195029	chr11	rs7127632	133897972	T	C	0.826	0.815	0.995	0.0448012667045393	0.0113	7.103e-05	53386	77258	58749.13
7185755	chr11	rs7938718	133899614	G	A	0.826	0.815	0.993	0.0452983606272869	0.0113	5.987e-05	53386	77258	58749.13
7192032	chr11	rs7938834	133899729	G	A	0.826	0.815	0.993	0.0454034834538498	0.0113	5.839e-05	53386	77258	58749.13
7190634	chr11	rs611504	133901338	C	T	0.845	0.85	0.939	-0.0188974371044634	0.0124	0.1264	53386	77258	58749.13
7199679	chr11	rs611976	133901436	G	T	0.185	0.183	0.93	0.0081963182244858	0.0115	0.4773	53386	77258	58749.13
7193707	chr11	rs1007024	133901772	C	A	0.587	0.574	0.955	0.0320024161254944	0.009	0.0003457	53386	77258	58749.13
7183386	chr11	rs608838	133901854	A	G	0.43	0.422	0.946	0.0239020562806236	0.009	0.007682	53386	77258	58749.13
7189319	chr11	rs12417643	133901920	G	C	0.959	0.959	0.892	0.0052959516591825	0.0232	0.8204	53386	77258	58749.13
7199812	chr11	rs12361880	133902912	C	T	0.718	0.713	0.931	0.0188021269625962	0.0099	0.05803	53386	77258	58749.13
7198849	chr11	rs2236657	133904185	C	A	0.809	0.799	0.927	0.0346043046869299	0.0113	0.002219	53386	77258	58749.13
7186186	chr11	rs12281234	133905234	C	T	0.805	0.803	0.927	-0.001100605444033	0.0112	0.9189	53386	77258	58749.13
7190761	chr11	rs687187	133905334	T	C	0.629	0.623	0.92	0.0267977123853779	0.0093	0.003857	53386	77258	58749.13
7187260	chr11	rs3132800	133905962	A	C	0.368	0.364	0.913	0.0126002819757385	0.0093	0.179	53386	77258	58749.13
7185506	chr11	rs3132823	133906047	G	C	0.632	0.625	0.918	0.0270994698817177	0.0093	0.003574	53386	77258	58749.13
7198793	chr11	rs11223668	133906264	C	A	0.782	0.77	0.927	0.0452983606272869	0.0108	2.597e-05	53386	77258	58749.13
7198755	chr11	rs880483	133906529	A	G	0.496	0.489	0.886	0.0168964476597299	0.0091	0.06506	53386	77258	58749.13
7185952	chr11	rs3893083	133906794	A	G	0.576	0.563	0.903	0.0330962274891896	0.0092	0.0003039	53386	77258	58749.13
7193287	chr11	rs879601	133907345	G	T	0.659	0.67	0.853	-0.0271040176920589	0.0099	0.006123	53386	77258	58749.13
7198170	chr11	rs1260049	133908374	G	A	0.816	0.815	0.912	0.0021975835434872	0.0116	0.8473	53386	77258	58749.13
7188665	chr11	rs1144231	133909341	T	C	0.812	0.811	0.915	0.0045994064948955	0.0115	0.6904	53386	77258	58749.13
7198120	chr11	rs1144232	133909657	T	A	0.812	0.812	0.91	0.0043007385516922	0.0115	0.7061	53386	77258	58749.13
7195457	chr11	rs2276073	133909733	G	A	0.862	0.856	0.852	0.0126002819757385	0.0135	0.3485	53386	77258	58749.13
7187806	chr11	rs574524	133909881	C	T	0.852	0.858	0.861	-0.0413012760239546	0.0131	0.001677	53386	77258	58749.13
7184639	chr11	rs3168117	133910549	T	C	0.619	0.623	0.744	-0.0140989243795016	0.0103	0.1712	53386	77258	58749.13
7187655	chr11	rs59212866	133913466	G	A	0.935	0.934	0.779	0.0077995046323818	0.0199	0.6964	53386	77258	58749.13
7186936	chr11	rs7127134	133913985	C	T	0.908	0.904	0.862	0.0187039847937718	0.0159	0.2411	53386	77258	58749.13
7193807	chr11	rs1784502	133914040	A	G	0.506	0.5	0.869	0.0219962978718961	0.0092	0.01706	53386	77258	58749.13
7195382	chr11	rs1784395	133914218	T	C	0.507	0.502	0.874	0.0209000641077417	0.0092	0.02296	53386	77258	58749.13
7194847	chr11	rs1564848	133915265	A	G	0.76	0.755	0.898	0.0244974716003874	0.0106	0.02105	53386	77258	58749.13
7196529	chr11	rs7927885	133915783	C	T	0.893	0.889	0.887	0.0180952882690919	0.0147	0.2191	53386	77258	58749.13
7193334	chr11	rs1146198	133916305	G	A	0.533	0.528	0.884	0.0179970767016546	0.0092	0.04913	53386	77258	58749.13
7194728	chr11	rs1146199	133918496	C	T	0.765	0.76	0.895	0.023198814502523	0.0107	0.0304	53386	77258	58749.13
7196145	chr11	rs7126672	133919721	A	C	0.532	0.527	0.895	0.016296487966892	0.0091	0.07356	53386	77258	58749.13
7197249	chr11	rs2846633	133921465	G	T	0.359	0.352	0.946	0.023003381764963	0.0092	0.01296	53386	77258	58749.13
7189902	chr11	rs10894772	133921647	A	T	0.856	0.855	0.909	0.0160997014894237	0.0128	0.2086	53386	77258	58749.13
7192185	chr11	rs2017948	133923298	A	G	0.894	0.899	0.948	-0.047899061319535	0.0145	0.0009488	53386	77258	58749.13
7198240	chr11	rs1784389	133923605	A	G	0.716	0.71	0.935	0.0215951374365897	0.0099	0.02868	53386	77258	58749.13
7197140	chr11	rs1784390	133924039	C	T	0.923	0.918	0.903	0.0312951579807101	0.0168	0.06279	53386	77258	58749.13
7193301	chr11	rs34174902	133924638	A	C	0.893	0.898	0.946	-0.0475004961488543	0.0145	0.00104	53386	77258	58749.13
7187422	chr11	rs12270892	133924689	G	A	0.878	0.873	0.935	0.0177023841130051	0.0135	0.1896	53386	77258	58749.13
7186448	chr11	rs12270911	133924888	C	T	0.863	0.858	0.939	0.0188021269625962	0.0128	0.1419	53386	77258	58749.13
7185018	chr11	rs12790084	133925182	C	G	0.592	0.591	0.946	0.0012991557316201	0.009	0.8858	53386	77258	58749.13
7194462	chr11	rs11223673	133926026	A	T	0.592	0.591	0.948	0.0009995003330834	0.009	0.9071	53386	77258	58749.13
7187999	chr11	rs1784391	133926704	G	A	0.75	0.743	0.933	0.0295976364389436	0.0102	0.003865	53386	77258	58749.13
7198320	chr11	rs67559465	133927154	G	A	0.894	0.899	0.948	-0.0486966685402845	0.0145	0.000799	53386	77258	58749.13
7197523	chr11	rs59054177	133927714	T	C	0.795	0.794	0.946	0.012096540947233	0.0109	0.2694	53386	77258	58749.13
7188439	chr11	rs58777499	133927788	C	T	0.863	0.858	0.943	0.0183996828453635	0.0128	0.1507	53386	77258	58749.13
7188748	chr11	rs1260057	133927789	A	G	0.34	0.332	0.987	0.0259990758686168	0.0092	0.004574	53386	77258	58749.13
7192411	chr11	rs75395822	133928061	A	G	0.894	0.899	0.948	-0.0486966685402845	0.0145	0.000794	53386	77258	58749.13
7193730	chr11	rs11223674	133928189	G	A	0.863	0.858	0.944	0.0183996828453635	0.0128	0.1498	53386	77258	58749.13
7197357	chr11	rs12226601	133928249	G	A	0.903	0.898	0.931	0.0298985503458634	0.0149	0.04522	53386	77258	58749.13
7191114	chr11	rs12803490	133928265	C	T	0.894	0.899	0.948	-0.0486966685402845	0.0145	0.0007955	53386	77258	58749.13
7198516	chr11	rs4937866	133928704	C	T	0.903	0.898	0.932	0.0297044227063309	0.0149	0.0463	53386	77258	58749.13
7183959	chr11	rs11223675	133928770	G	A	0.795	0.794	0.95	0.0121953336998771	0.0109	0.2642	53386	77258	58749.13
7193308	chr11	rs1146200	133929556	A	C	0.341	0.333	0.997	0.0246048038572487	0.0091	0.006937	53386	77258	58749.13
7187923	chr11	rs10894773	133929987	T	C	0.688	0.693	0.95	-0.0108991808690006	0.0095	0.2537	53386	77258	58749.13
7187618	chr11	rs585166	133931013	A	G	0.108	0.105	0.979	0.0184978548821194	0.0141	0.1899	53386	77258	58749.13
7187880	chr11	rs12275749	133932333	G	T	0.862	0.858	0.952	0.0189002595004805	0.0127	0.1375	53386	77258	58749.13
7190389	chr11	rs661820	133932652	T	C	0.21	0.203	0.96	0.0382972099323441	0.0109	0.0004224	53386	77258	58749.13
7194607	chr11	rs11601844	133932785	C	G	0.894	0.899	0.947	-0.0515986041477272	0.0145	0.000385	53386	77258	58749.13
7186415	chr11	rs7941172	133933568	T	C	0.912	0.907	0.9	0.0374017521540008	0.0159	0.01845	53386	77258	58749.13
7187356	chr11	rs12277727	133933616	C	T	0.88	0.876	0.94	0.016296487966892	0.0135	0.2299	53386	77258	58749.13
7187156	chr11	rs636162	133934413	G	A	0.601	0.61	0.94	-0.0207028323592018	0.0091	0.02317	53386	77258	58749.13
7185953	chr11	rs643843	133934962	G	T	0.652	0.644	0.965	0.0304031059110447	0.0092	0.0009177	53386	77258	58749.13
7196939	chr11	rs694410	133934995	A	G	0.768	0.757	0.855	0.0411035548784171	0.011	0.000178	53386	77258	58749.13
7183619	chr11	rs11223677	133935551	A	T	0.865	0.865	0.972	0.0108014536938559	0.0127	0.3958	53386	77258	58749.13
7199622	chr11	rs11607765	133935635	A	G	0.902	0.895	0.963	0.0483996117232768	0.0146	0.0008972	53386	77258	58749.13
7186938	chr11	rs7115486	133936055	A	C	0.864	0.865	0.972	0.0101978249764461	0.0127	0.4245	53386	77258	58749.13
7185789	chr11	rs12273384	133936487	G	A	0.864	0.865	0.973	0.0099998345783334	0.0127	0.4342	53386	77258	58749.13
7197423	chr11	rs686008	133936722	A	G	0.409	0.399	0.948	0.0350002811846215	0.009	0.000105	53386	77258	58749.13
7185538	chr11	rs1107368	133937024	C	T	0.689	0.68	0.988	0.0392976332717761	0.0093	2.423e-05	53386	77258	58749.13
7183633	chr11	rs11223679	133939837	G	A	0.941	0.936	0.98	0.0399992561638529	0.0182	0.02779	53386	77258	58749.13
7190650	chr11	rs646763	133940173	G	C	0.817	0.806	0.969	0.047598978799279	0.0112	2.163e-05	53386	77258	58749.13
7193497	chr11	rs35590990	133940197	G	C	0.903	0.897	0.974	0.0437967654983826	0.0146	0.002633	53386	77258	58749.13
7196214	chr11	rs641501	133941046	C	T	0.69	0.68	1.0	0.0387975467079122	0.0093	2.772e-05	53386	77258	58749.13
7186412	chr11	rs583109	133941104	T	G	0.689	0.679	1.0	0.0392014821991368	0.0092	2.248e-05	53386	77258	58749.13
7199467	chr11	rs595102	133941411	G	A	0.69	0.68	1.0	0.0387975467079122	0.0093	2.811e-05	53386	77258	58749.13
7195942	chr11	rs34671397	133941545	G	A	0.904	0.897	0.975	0.0443039255565243	0.0146	0.002383	53386	77258	58749.13
7194454	chr11	rs670123	133942800	C	T	0.69	0.68	1.0	0.0387013475370749	0.0093	2.841e-05	53386	77258	58749.13
7198843	chr11	rs617391	133943474	C	G	0.69	0.68	1.0	0.0389033551082361	0.0093	2.703e-05	53386	77258	58749.13
7196330	chr11	rs618378	133943706	A	T	0.688	0.678	1.0	0.0404027066313724	0.0092	1.242e-05	53386	77258	58749.13
7191737	chr11	rs4936220	133944023	A	G	0.773	0.77	0.93	0.0092966519050945	0.0106	0.3822	53386	77258	58749.13
7192790	chr11	rs7358529	133944987	C	G	0.862	0.863	0.985	0.0125015292229252	0.0126	0.321	53386	77258	58749.13
7196218	chr11	rs682833	133945291	C	A	0.688	0.678	0.999	0.0407003871263756	0.0092	1.08e-05	53386	77258	58749.13
7197864	chr11	rs670332	133945422	C	T	0.688	0.678	1.0	0.0404987422798789	0.0092	1.142e-05	53386	77258	58749.13
7196508	chr11	rs671974	133945730	C	T	0.826	0.815	0.989	0.0495993604912842	0.0113	1.13e-05	53386	77258	58749.13
7191760	chr11	rs603009	133946270	G	A	0.688	0.678	0.999	0.0404987422798789	0.0092	1.172e-05	53386	77258	58749.13
7192025	chr11	rs1267746	133946713	C	A	0.827	0.816	0.99	0.0501035869662456	0.0113	9.52e-06	53386	77258	58749.13
7196338	chr11	rs11223683	133946837	C	G	0.941	0.936	0.988	0.0407003871263756	0.0181	0.02465	53386	77258	58749.13
7198282	chr11	rs2509224	133947253	G	A	0.98	0.981	0.982	0.0546018151915836	0.0373	0.1426	39516	58371	43475.47
7187773	chr11	rs10750554	133947505	C	T	0.688	0.678	0.999	0.0404987422798789	0.0092	1.161e-05	53386	77258	58749.13
7195449	chr11	rs7358423	133947534	G	A	0.688	0.678	0.999	0.0404987422798789	0.0092	1.141e-05	53386	77258	58749.13
7186666	chr11	rs10894777	133947732	A	G	0.862	0.863	0.986	0.0121953336998771	0.0125	0.3296	53386	77258	58749.13
7195357	chr11	rs150290629	133948133	G	C	0.941	0.936	0.988	0.0406043708419401	0.0181	0.02498	53386	77258	58749.13
7193743	chr11	rs657838	133948826	T	C	0.688	0.678	0.999	0.0406043708419401	0.0092	1.102e-05	53386	77258	58749.13
7192913	chr11	rs671800	133948981	C	T	0.688	0.678	0.999	0.0409979790340721	0.0092	9.104e-06	53386	77258	58749.13
7195307	chr11	rs644247	133949565	C	T	0.688	0.678	0.999	0.0407003871263756	0.0092	1.085e-05	53386	77258	58749.13
7196170	chr11	rs654160	133950618	T	G	0.827	0.816	0.99	0.0497991787524836	0.0113	1.08e-05	53386	77258	58749.13
7183768	chr11	rs117177496	133950628	A	C	0.903	0.897	0.98	0.043595744117646	0.0145	0.002692	53386	77258	58749.13
7192241	chr11	rs642831	133950824	G	A	0.687	0.677	0.999	0.0411995232473163	0.0092	8.136e-06	53386	77258	58749.13
7199014	chr11	rs470590	133950966	G	A	0.98	0.981	0.984	0.0562007331879655	0.0372	0.1306	39720	58556	43669.51
7194397	chr11	rs470514	133951803	T	G	0.688	0.678	0.999	0.0407003871263756	0.0092	1.07e-05	53386	77258	58749.13
7197601	chr11	rs470956	133952750	G	A	0.688	0.678	0.999	0.0407003871263756	0.0092	1.05e-05	53386	77258	58749.13
7194469	chr11	rs11603717	133953405	A	G	0.862	0.863	0.987	0.0125015292229252	0.0125	0.3192	53386	77258	58749.13
7186665	chr11	rs2155086	133953505	A	T	0.903	0.897	0.981	0.0432989243951476	0.0145	0.002839	53386	77258	58749.13
7192912	chr11	rs647837	133955325	A	G	0.924	0.919	0.996	0.0465018336514199	0.0161	0.003938	53386	77258	58749.13
7185134	chr11	rs12363949	133955336	A	G	0.941	0.936	0.992	0.0399031725325864	0.0181	0.02725	53386	77258	58749.13
7190246	chr11	rs621698	133956458	G	C	0.687	0.677	0.999	0.04149696667529	0.0092	6.896e-06	53386	77258	58749.13
7197718	chr11	rs659196	133956588	T	C	0.688	0.678	0.999	0.0411035548784171	0.0092	8.866e-06	53386	77258	58749.13
7192170	chr11	rs470553	133956702	T	G	0.98	0.981	0.984	0.0439020462871288	0.0377	0.2439	37157	56160	41192.74
7197723	chr11	rs630896	133956879	T	C	0.98	0.981	0.987	0.0549994182186046	0.037	0.1373	39933	58764	43879.98
7183415	chr11	rs470880	133956961	G	A	0.688	0.678	0.999	0.0409979790340721	0.0092	8.97e-06	53386	77258	58749.13
7199787	chr11	rs470481	133957489	C	T	0.687	0.677	0.999	0.04149696667529	0.0092	6.943e-06	53386	77258	58749.13
7194281	chr11	rs470531	133957730	T	G	0.688	0.678	0.999	0.0411035548784171	0.0092	8.47e-06	53386	77258	58749.13
7193956	chr11	rs592902	133958242	G	A	0.688	0.678	0.999	0.0411035548784171	0.0092	8.704e-06	53386	77258	58749.13
7191896	chr11	rs12793689	133958375	A	G	0.904	0.897	0.982	0.0430020165445429	0.0145	0.003034	53386	77258	58749.13
7188200	chr11	rs471007	133958611	G	T	0.687	0.677	0.999	0.04149696667529	0.0092	7.191e-06	53386	77258	58749.13
7184293	chr11	rs1259687	133959358	T	C	0.687	0.677	0.999	0.0416024898545136	0.0092	6.562e-06	53386	77258	58749.13
7189953	chr11	rs470855	133960366	A	G	0.688	0.678	0.999	0.0411035548784171	0.0092	8.622e-06	53386	77258	58749.13
7195763	chr11	rs470780	133960378	A	C	0.826	0.815	0.991	0.0493995022947674	0.0113	1.221e-05	53386	77258	58749.13
7189285	chr11	rs626322	133961250	T	C	0.687	0.677	0.999	0.0414010268486756	0.0092	7.32e-06	53386	77258	58749.13
7186459	chr11	rs71486981	133961348	C	G	0.904	0.898	0.982	0.0434042576072856	0.0146	0.002835	53386	77258	58749.13
7195909	chr11	rs674487	133961452	A	G	0.291	0.283	0.934	0.0338988850054592	0.0098	0.0005624	53386	77258	58749.13
7198258	chr11	rs2510345	133961798	G	A	0.688	0.678	0.999	0.0409019913204257	0.0092	9.455e-06	53386	77258	58749.13
7189842	chr11	rs1784500	133961946	C	T	0.687	0.677	0.999	0.04149696667529	0.0092	6.979e-06	53386	77258	58749.13
7192095	chr11	rs77739582	133962127	G	A	0.903	0.897	0.983	0.0425996136188173	0.0145	0.003307	53386	77258	58749.13
7186649	chr11	rs11223686	133962206	C	T	0.862	0.862	0.989	0.0133011462391285	0.0125	0.2868	53386	77258	58749.13
7199407	chr11	rs470796	133964570	A	T	0.688	0.678	0.999	0.0409979790340721	0.0092	9.245e-06	53386	77258	58749.13
7198874	chr11	rs631156	133965607	A	T	0.923	0.919	1.0	0.0452983606272869	0.016	0.004696	53386	77258	58749.13
7193127	chr11	rs470836	133966142	C	T	0.688	0.678	0.999	0.0409979790340721	0.0092	9.176e-06	53386	77258	58749.13
7195579	chr11	rs470982	133967378	A	G	0.688	0.678	0.999	0.0409979790340721	0.0092	9.182e-06	53386	77258	58749.13
7193075	chr11	rs11223689	133968076	C	G	0.862	0.862	0.991	0.0133011462391285	0.0125	0.2882	53386	77258	58749.13
7197291	chr11	rs470437	133968377	C	T	0.923	0.919	1.0	0.0452027848308288	0.016	0.004871	53386	77258	58749.13
7189121	chr11	rs470434	133969102	T	G	0.688	0.677	0.998	0.0411035548784171	0.0092	8.754e-06	53386	77258	58749.13
7192663	chr11	rs470372	133969537	A	G	0.687	0.677	0.999	0.0414010268486756	0.0092	7.189e-06	53386	77258	58749.13
7194015	chr11	rs470474	133969570	T	C	0.688	0.678	0.999	0.0409979790340721	0.0092	9.239e-06	53386	77258	58749.13
7197842	chr11	rs470536	133970215	T	C	0.687	0.677	0.999	0.0414010268486756	0.0092	7.306e-06	53386	77258	58749.13
7188815	chr11	rs470461	133970561	G	A	0.923	0.919	1.0	0.0450020459197846	0.016	0.004962	53386	77258	58749.13
7188247	chr11	rs470944	133970758	A	G	0.688	0.678	0.999	0.0409979790340721	0.0092	9.153e-06	53386	77258	58749.13
7185553	chr11	rs470522	133971452	A	T	0.688	0.677	0.999	0.0409019913204257	0.0092	9.598e-06	53386	77258	58749.13
7188417	chr11	rs470694	133971727	T	C	0.687	0.677	0.999	0.0414010268486756	0.0092	7.411e-06	53386	77258	58749.13
7190050	chr11	rs470388	133971731	G	T	0.923	0.919	1.0	0.0450976409030327	0.016	0.004916	53386	77258	58749.13
7194962	chr11	rs470456	133972159	G	T	0.688	0.678	0.998	0.0409979790340721	0.0092	9.125e-06	53386	77258	58749.13
7190054	chr11	rs470451	133972336	C	A	0.688	0.678	0.998	0.0409979790340721	0.0092	9.216e-06	53386	77258	58749.13
7194940	chr11	rs9666359	133973695	G	A	0.862	0.862	0.992	0.0135971385060249	0.0125	0.2761	53386	77258	58749.13
7195974	chr11	rs1143811	133974496	T	A	0.688	0.677	0.998	0.0409979790340721	0.0092	9.2e-06	53386	77258	58749.13
7183622	chr11	rs1143812	133974577	G	A	0.827	0.816	0.994	0.0489996660319079	0.0113	1.433e-05	53386	77258	58749.13
7191238	chr11	rs637517	133976662	C	G	0.687	0.677	0.999	0.0416024898545136	0.0092	6.835e-06	53386	77258	58749.13
7193839	chr11	rs148057824	133976708	A	G	0.904	0.897	0.987	0.0418998134646779	0.0145	0.0038	53386	77258	58749.13
7199099	chr11	rs11223690	133976873	C	G	0.862	0.862	0.993	0.0133998200630165	0.0125	0.2833	53386	77258	58749.13
7197852	chr11	rs470639	133977350	G	C	0.687	0.677	0.999	0.0414010268486756	0.0092	7.402e-06	53386	77258	58749.13
7197814	chr11	rs470409	133977365	A	T	0.687	0.677	0.999	0.0414010268486756	0.0092	7.387e-06	53386	77258	58749.13
7187492	chr11	rs470854	133977462	G	C	0.98	0.981	0.998	0.0551035262260241	0.0368	0.1346	39933	58764	43879.98
7196327	chr11	rs470565	133977833	A	G	0.687	0.677	0.999	0.0414010268486756	0.0092	7.377e-06	53386	77258	58749.13
7193493	chr11	rs470960	133978396	C	T	0.688	0.677	0.999	0.0409979790340721	0.0092	9.306e-06	53386	77258	58749.13
7192055	chr11	rs470961	133978454	C	T	0.688	0.677	0.999	0.0409019913204257	0.0092	9.349e-06	53386	77258	58749.13
7191981	chr11	rs470953	133978710	T	A	0.688	0.677	0.999	0.0409019913204257	0.0092	9.718e-06	53386	77258	58749.13
7193631	chr11	rs1267813	133981075	G	C	0.688	0.677	0.999	0.0409019913204257	0.0092	9.547e-06	53386	77258	58749.13
7184222	chr11	rs11223694	133981391	A	C	0.904	0.897	0.987	0.0423983514166169	0.0145	0.003446	53386	77258	58749.13
7191656	chr11	rs639165	133981405	G	A	0.688	0.678	0.998	0.0409979790340721	0.0092	9.381e-06	53386	77258	58749.13
7196032	chr11	rs626717	133981635	G	A	0.688	0.678	0.998	0.0411035548784171	0.0092	8.879e-06	53386	77258	58749.13
7194538	chr11	rs11223695	133982074	C	T	0.833	0.828	0.9	0.0167981182758809	0.0121	0.1652	53386	77258	58749.13
7193416	chr11	rs11604360	133982230	G	C	0.862	0.862	0.995	0.0133998200630165	0.0125	0.2839	53386	77258	58749.13
7188067	chr11	rs658544	133982820	A	C	0.688	0.677	0.999	0.0409019913204257	0.0092	9.67e-06	53386	77258	58749.13
7191915	chr11	rs11604455	133982866	C	T	0.904	0.897	0.989	0.0416984103556758	0.0145	0.003948	53386	77258	58749.13
7193993	chr11	rs621953	133982988	C	T	0.688	0.677	0.999	0.0409019913204257	0.0092	9.531e-06	53386	77258	58749.13
7199218	chr11	rs1259915	133983832	T	C	0.98	0.981	0.999	0.0461963268897065	0.0374	0.2174	37300	56298	41333.21
7194044	chr11	rs658450	133984128	T	C	0.688	0.677	0.999	0.0409019913204257	0.0092	9.508e-06	53386	77258	58749.13
7195024	chr11	rs470882	133984827	T	A	0.687	0.677	0.999	0.0412954824071715	0.0092	7.523e-06	53386	77258	58749.13
7188109	chr11	rs470966	133985498	T	C	0.688	0.677	0.999	0.0409019913204257	0.0092	9.595e-06	53386	77258	58749.13
7196723	chr11	rs470425	133985528	G	T	0.98	0.981	1.0	0.0463013553668425	0.0374	0.2163	37300	56298	41333.21
7189905	chr11	rs470957	133985785	A	G	0.41	0.4	0.955	0.0355022698424966	0.009	7.578e-05	53386	77258	58749.13
7185829	chr11	rs12574945	133986152	A	G	0.98	0.981	0.846	-0.0188974371044634	0.0352	0.5921	52432	75421	57506.91
7190393	chr11	rs470483	133986159	T	A	0.98	0.981	1.0	0.047598978799279	0.0374	0.2034	37300	56298	41333.21
7184290	chr11	rs486017	133986339	G	C	0.688	0.677	0.999	0.0407963941925694	0.0092	9.88e-06	53386	77258	58749.13
7183966	chr11	rs11223699	133986641	G	A	0.862	0.862	0.996	0.0134984841513417	0.0125	0.2782	53386	77258	58749.13
7186106	chr11	rs610684	133986967	C	A	0.688	0.677	0.999	0.0407963941925694	0.0092	1.007e-05	53386	77258	58749.13
7185390	chr11	rs611170	133987099	G	C	0.688	0.677	0.999	0.0407963941925694	0.0092	9.865e-06	53386	77258	58749.13
7190677	chr11	rs622111	133987204	G	A	0.827	0.816	0.996	0.0487996879336047	0.0113	1.533e-05	53386	77258	58749.13
7198830	chr11	rs623823	133987594	G	A	0.688	0.677	0.999	0.0409019913204257	0.0092	9.481e-06	53386	77258	58749.13
7183624	chr11	rs7942767	133988646	C	T	0.862	0.862	0.997	0.0135971385060249	0.0124	0.2755	53386	77258	58749.13
7196624	chr11	rs625740	133988779	G	A	0.687	0.677	1.0	0.0414010268486756	0.0092	7.339e-06	53386	77258	58749.13
7199066	chr11	rs624504	133989012	A	G	0.688	0.677	0.999	0.0409019913204257	0.0092	9.391e-06	53386	77258	58749.13
7183677	chr11	rs470829	133989200	T	G	0.98	0.981	1.0	0.0463968262292078	0.0374	0.2149	37300	56298	41333.21
7188356	chr11	rs12287552	133990164	C	T	0.862	0.862	0.998	0.0135971385060249	0.0124	0.2761	53386	77258	58749.13
7192377	chr11	rs11601362	133990177	A	G	0.904	0.897	0.991	0.0411995232473163	0.0145	0.004344	53386	77258	58749.13
7187830	chr11	rs12275818	133990450	A	T	0.862	0.862	0.998	0.0136957831289865	0.0124	0.27	53386	77258	58749.13
7193996	chr11	rs470547	133991156	G	A	0.688	0.677	0.999	0.0409019913204257	0.0092	9.712e-06	53386	77258	58749.13
7190596	chr11	rs470500	133991305	G	A	0.688	0.677	1.0	0.0407963941925694	0.0092	9.778e-06	53386	77258	58749.13
7188950	chr11	rs71486988	133991827	C	T	0.904	0.897	0.991	0.0411995232473163	0.0144	0.004389	53386	77258	58749.13
7194613	chr11	rs9804672	133992432	C	T	0.862	0.862	0.998	0.0134984841513417	0.0124	0.2763	53386	77258	58749.13
7188283	chr11	rs470846	133993256	A	G	0.687	0.677	1.0	0.0412954824071715	0.0092	7.51e-06	53386	77258	58749.13
7189213	chr11	rs470830	133993690	A	G	0.98	0.981	1.0	0.0469980831605826	0.0373	0.2081	37300	56298	41333.21
7197360	chr11	rs11223702	133994048	C	T	0.94	0.936	1.0	0.0397974698740661	0.0179	0.0262	53386	77258	58749.13
7191690	chr11	rs7101690	133994183	T	G	0.843	0.833	0.996	0.0450020459197846	0.0117	0.0001264	53386	77258	58749.13
7199436	chr11	rs470952	133994276	G	A	0.303	0.295	0.929	0.0352995739869328	0.0097	0.0002892	53386	77258	58749.13
7194664	chr11	rs10894778	133995008	C	T	0.827	0.816	0.997	0.0481042146741464	0.0113	1.967e-05	53386	77258	58749.13
7191560	chr11	rs11223703	133995251	G	C	0.843	0.833	0.996	0.0448968808822823	0.0117	0.0001274	53386	77258	58749.13
7186643	chr11	rs4937867	133996479	C	T	0.774	0.771	0.946	0.0075017910703226	0.0105	0.4788	53386	77258	58749.13
7185141	chr11	rs11223704	133997052	T	A	0.844	0.833	0.997	0.0452027848308288	0.0117	0.0001178	53386	77258	58749.13
7193354	chr11	rs470719	133997653	C	T	0.98	0.981	1.0	0.047598978799279	0.0374	0.2026	37300	56298	41333.21
7187241	chr11	rs470713	133997898	A	G	0.687	0.677	1.0	0.0412954824071715	0.0092	7.643e-06	53386	77258	58749.13
7184817	chr11	rs470407	133998353	T	C	0.687	0.677	1.0	0.0412954824071715	0.0092	7.587e-06	53386	77258	58749.13
7192875	chr11	rs71486989	133998516	C	T	0.904	0.897	0.992	0.0409019913204257	0.0144	0.00458	53386	77258	58749.13
7196278	chr11	rs625641	133998727	G	A	0.688	0.678	1.0	0.0409019913204257	0.0092	9.305e-06	53386	77258	58749.13
7199022	chr11	rs470659	133999845	C	T	0.98	0.981	1.0	0.0485044090596151	0.0373	0.1937	37300	56298	41333.21
7191875	chr11	rs470570	134000514	T	C	0.688	0.678	1.0	0.0409019913204257	0.0092	9.33e-06	53386	77258	58749.13
7190740	chr11	rs11223705	134001033	C	A	0.862	0.862	0.999	0.0134984841513417	0.0124	0.2786	53386	77258	58749.13
7197133	chr11	rs12286321	134001233	A	G	0.862	0.862	0.999	0.0134984841513417	0.0124	0.2764	53386	77258	58749.13
7196760	chr11	rs2155088	134001771	G	A	0.942	0.937	1.0	0.043595744117646	0.0181	0.01621	53386	77258	58749.13
7193903	chr11	rs470452	134002480	T	C	0.688	0.678	1.0	0.0407963941925694	0.0092	9.728e-06	53386	77258	58749.13
7195802	chr11	rs470564	134002630	A	G	0.687	0.677	1.0	0.0411995232473163	0.0092	7.883e-06	53386	77258	58749.13
7192379	chr11	rs11223706	134002741	C	T	0.862	0.862	0.999	0.0134984841513417	0.0124	0.2765	53386	77258	58749.13
7197870	chr11	rs470417	134002868	C	T	0.98	0.981	1.0	0.0485996698360624	0.0373	0.193	37300	56298	41333.21
7191387	chr11	rs79978516	134004037	C	G	0.941	0.937	1.0	0.0414010268486756	0.0181	0.02209	53386	77258	58749.13
7188061	chr11	rs74724065	134004187	G	A	0.862	0.862	0.999	0.0134984841513417	0.0124	0.2766	53386	77258	58749.13
7195965	chr11	rs470680	134004562	T	G	0.687	0.677	1.0	0.0411995232473163	0.0092	7.82e-06	53386	77258	58749.13
7196095	chr11	rs4264164	134004725	T	G	0.862	0.862	0.999	0.0134984841513417	0.0124	0.2769	53386	77258	58749.13
7194592	chr11	rs11223709	134004773	T	G	0.774	0.771	0.95	0.0071047017299317	0.0105	0.5001	53386	77258	58749.13
7190824	chr11	rs470587	134005495	T	C	0.688	0.678	1.0	0.0409019913204257	0.0092	9.569e-06	53386	77258	58749.13
7198735	chr11	rs111473077	134005940	G	A	0.904	0.897	0.994	0.0407003871263756	0.0144	0.00476	53386	77258	58749.13
7197666	chr11	rs7947419	134006964	C	T	0.94	0.936	1.0	0.0394033887747662	0.0179	0.02764	53386	77258	58749.13
7194965	chr11	rs1783814	134007108	A	G	0.688	0.678	1.0	0.0407963941925694	0.0092	1.005e-05	53386	77258	58749.13
7190340	chr11	rs470936	134008678	C	T	0.688	0.678	1.0	0.0407963941925694	0.0092	9.869e-06	53386	77258	58749.13
7198083	chr11	rs470935	134008769	A	G	0.98	0.981	1.0	0.0499038295281839	0.0375	0.1828	36795	55793	40828.21
7197367	chr11	rs470459	134008909	T	C	0.688	0.678	1.0	0.0409979790340721	0.0092	8.955e-06	53386	77258	58749.13
7196099	chr11	rs470600	134009111	T	G	0.687	0.677	1.0	0.0414010268486756	0.0092	7.185e-06	53386	77258	58749.13
7198478	chr11	rs6590734	134009253	G	A	0.862	0.862	0.999	0.0134984841513417	0.0124	0.2761	53386	77258	58749.13
7191759	chr11	rs470608	134009302	G	A	0.688	0.678	1.0	0.0407003871263756	0.0092	1.012e-05	53386	77258	58749.13
7195936	chr11	rs2276266	134009860	T	C	0.844	0.833	0.999	0.0443995872966845	0.0117	0.0001525	53386	77258	58749.13
7195400	chr11	rs12575294	134010042	C	A	0.904	0.898	0.994	0.04149696667529	0.0145	0.004187	53386	77258	58749.13
7194900	chr11	rs646998	134010722	A	G	0.687	0.677	1.0	0.0409979790340721	0.0092	8.61e-06	53386	77258	58749.13
7184853	chr11	rs10894780	134011021	T	A	0.862	0.862	0.999	0.0133011462391285	0.0124	0.2839	53386	77258	58749.13
7185473	chr11	rs34732010	134011651	C	T	0.844	0.833	0.999	0.0443995872966845	0.0117	0.0001537	53386	77258	58749.13
7198486	chr11	rs470809	134011913	C	T	0.685	0.675	0.997	0.0406043708419401	0.0092	1.1e-05	53386	77258	58749.13
7187462	chr11	rs10791345	134012013	G	A	0.844	0.833	0.999	0.044600447168905	0.0117	0.0001416	53386	77258	58749.13
7191300	chr11	rs60632066	134013706	A	G	0.856	0.856	0.996	0.0126002819757385	0.0122	0.3042	53386	77258	58749.13
7186030	chr11	rs11605753	134015154	G	A	0.904	0.897	0.994	0.0407003871263756	0.0144	0.004844	53386	77258	58749.13
7190119	chr11	rs1815858	134015451	T	C	0.856	0.856	0.997	0.0127977582298607	0.0122	0.2971	53386	77258	58749.13
7183642	chr11	rs11223714	134016011	T	C	0.856	0.856	0.997	0.0123039944561641	0.0122	0.314	53386	77258	58749.13
7191966	chr11	rs627592	134016635	T	C	0.98	0.981	1.0	0.0507026199737612	0.0373	0.1741	37300	56298	41333.21
7189274	chr11	rs646513	134016905	C	G	0.601	0.588	0.969	0.0350968370374295	0.0089	8.55e-05	53386	77258	58749.13
7199774	chr11	rs12270157	134017421	A	G	0.759	0.752	0.993	0.0281986543586787	0.01	0.004865	53386	77258	58749.13
7191492	chr11	rs113163924	134017462	A	G	0.903	0.897	0.993	0.0409019913204257	0.0144	0.004631	53386	77258	58749.13
7186286	chr11	rs694186	134017557	G	A	0.981	0.981	0.974	0.0522982892110339	0.0335	0.1186	50448	72942	55600.5
7187704	chr11	rs111796206	134017632	C	T	0.889	0.89	0.91	0.0239996896478807	0.0144	0.09615	53386	77258	58749.13
7186575	chr11	rs113489119	134017642	A	G	0.919	0.922	0.916	0.0109003744682883	0.0166	0.5133	53386	77258	58749.13
7192853	chr11	rs595584	134017661	G	A	0.913	0.908	0.941	0.043203157300648	0.0156	0.005709	53386	77258	58749.13
7186048	chr11	rs610382	134018656	T	C	0.679	0.669	0.999	0.0411035548784171	0.0092	7.58e-06	53386	77258	58749.13
7185257	chr11	rs610829	134018745	G	A	0.924	0.92	0.995	0.044600447168905	0.0162	0.005752	53386	77258	58749.13
7185769	chr11	rs12795060	134018980	G	A	0.903	0.896	0.987	0.041995705452017	0.0144	0.003637	53386	77258	58749.13
7197294	chr11	rs55689702	134019112	G	T	0.941	0.937	1.0	0.0414010268486756	0.0181	0.02223	53386	77258	58749.13
7188565	chr11	rs597320	134019361	G	A	0.633	0.626	0.987	0.0305001066483263	0.009	0.0006468	53386	77258	58749.13
7188100	chr11	rs11223715	134019675	T	C	0.914	0.91	0.922	0.0308977113278438	0.0159	0.0514	53386	77258	58749.13
7188641	chr11	rs7936421	134019901	T	C	0.856	0.857	0.993	0.0133998200630165	0.0123	0.2769	53386	77258	58749.13
7197113	chr11	rs11223716	134020222	T	G	0.678	0.669	0.97	0.0218006299588528	0.0093	0.01953	53386	77258	58749.13
7191536	chr11	rs641024	134020848	G	A	0.924	0.92	1.0	0.0485044090596151	0.0161	0.00257	53386	77258	58749.13
7188051	chr11	rs643447	134021477	G	T	0.922	0.918	1.0	0.0450020459197846	0.0159	0.004818	53386	77258	58749.13
7187896	chr11	rs655627	134021859	G	A	0.45	0.438	0.964	0.04149696667529	0.0088	2.553e-06	53386	77258	58749.13
7196865	chr11	rs6590735	134022087	G	T	0.474	0.461	0.978	0.0374017521540008	0.0087	1.881e-05	53386	77258	58749.13
7184935	chr11	rs11223717	134022388	T	A	0.94	0.935	0.999	0.0394995204367644	0.0179	0.0269	53386	77258	58749.13
7197984	chr11	rs94499	134023728	A	G	0.779	0.775	0.998	0.0291023874205329	0.0103	0.004914	53386	77258	58749.13
7195597	chr11	rs2014708	134023859	C	A	0.902	0.896	0.986	0.0412954824071715	0.0144	0.004089	53386	77258	58749.13
7189945	chr11	rs1259158	134024427	G	A	0.806	0.802	0.97	0.0259016375226531	0.011	0.01866	53386	77258	58749.13
7196177	chr11	rs12789117	134025034	T	C	0.904	0.897	0.992	0.0411035548784171	0.0145	0.004459	53386	77258	58749.13
7191249	chr11	rs611384	134025501	G	A	0.841	0.841	0.998	0.0210959082947329	0.0118	0.07222	53386	77258	58749.13
7197310	chr11	rs622260	134025568	G	A	0.683	0.673	0.996	0.0402010017441475	0.0092	1.304e-05	53386	77258	58749.13
7193212	chr11	rs624477	134026088	G	A	0.779	0.775	1.0	0.0291995144044279	0.0103	0.004748	53386	77258	58749.13
7184053	chr11	rs1143814	134027217	A	G	0.681	0.671	0.999	0.04149696667529	0.0092	6.47e-06	53386	77258	58749.13
7184714	chr11	rs55683807	134028447	G	A	0.981	0.982	0.82	-0.0338050046123612	0.0361	0.3483	52376	75195	57417.15
7193747	chr11	rs581591	134029579	A	G	0.98	0.981	1.0	0.0528011569911275	0.0375	0.1587	37300	56298	41333.21
7185460	chr11	rs589670	134030768	T	C	0.681	0.67	0.999	0.04149696667529	0.0092	6.364e-06	53386	77258	58749.13
7190273	chr11	rs609631	134031246	G	C	0.681	0.67	0.999	0.0414010268486756	0.0092	6.775e-06	53386	77258	58749.13
7197788	chr11	rs605930	134032102	G	A	0.779	0.775	1.0	0.0289955368412525	0.0103	0.004921	53386	77258	58749.13
7194791	chr11	rs11601638	134032480	G	A	0.904	0.897	0.992	0.0409979790340721	0.0144	0.004484	53386	77258	58749.13
7198584	chr11	rs617971	134032505	C	A	0.841	0.841	0.999	0.0209979909956055	0.0117	0.07411	53386	77258	58749.13
7197853	chr11	rs625815	134032541	A	G	0.681	0.67	1.0	0.0414010268486756	0.0092	6.63e-06	53386	77258	58749.13
7194300	chr11	rs79935816	134032707	G	A	0.94	0.935	0.999	0.0412954824071715	0.0179	0.02101	53386	77258	58749.13
7192564	chr11	rs113332288	134033752	G	A	0.986	0.985	0.841	0.073101751798059	0.0421	0.08273	47913	70377	53205.48
7186635	chr11	rs12788980	134033944	G	A	0.904	0.897	0.992	0.0411035548784171	0.0144	0.004372	53386	77258	58749.13
7183866	chr11	rs621516	134033999	A	G	0.681	0.671	1.0	0.0412954824071715	0.0092	6.984e-06	53386	77258	58749.13
7193685	chr11	rs632858	134034218	G	T	0.681	0.671	1.0	0.0414010268486756	0.0092	6.76e-06	53386	77258	58749.13
7188136	chr11	rs632886	134034248	C	T	0.682	0.672	0.999	0.0407003871263756	0.0092	9.511e-06	53386	77258	58749.13
7191558	chr11	rs632951	134034305	T	C	0.681	0.67	1.0	0.0414010268486756	0.0092	6.447e-06	53386	77258	58749.13
7183918	chr11	rs635024	134034727	G	A	0.841	0.841	0.999	0.0209000641077417	0.0117	0.07493	53386	77258	58749.13
7190635	chr11	rs11223718	134034966	C	T	0.904	0.897	0.992	0.0411995232473163	0.0144	0.00435	53386	77258	58749.13
7189531	chr11	rs115462785	134035577	T	C	0.939	0.935	1.0	0.0374017521540008	0.0177	0.03532	53386	77258	58749.13
7191738	chr11	rs35268670	134036741	C	T	0.904	0.897	0.992	0.0407003871263756	0.0144	0.004842	53386	77258	58749.13
7189844	chr11	rs73731	134038538	C	T	0.778	0.774	1.0	0.0288983900426488	0.0103	0.005028	53386	77258	58749.13
7184599	chr11	rs2305381	134039021	C	T	0.94	0.935	1.0	0.0394995204367644	0.0179	0.02692	53386	77258	58749.13
7184205	chr11	rs11606866	134039963	A	C	0.903	0.897	0.992	0.0411035548784171	0.0144	0.00439	53386	77258	58749.13
7183836	chr11	rs10791346	134041634	C	T	0.779	0.775	1.0	0.0288983900426488	0.0103	0.005097	53386	77258	58749.13
7190243	chr11	rs10750555	134041726	G	C	0.681	0.67	1.0	0.0411035548784171	0.0092	7.65e-06	53386	77258	58749.13
7196546	chr11	rs10736610	134041884	C	T	0.681	0.67	1.0	0.0414010268486756	0.0092	6.601e-06	53386	77258	58749.13
7198030	chr11	rs10736611	134041889	A	G	0.681	0.67	1.0	0.0412954824071715	0.0092	7.003e-06	53386	77258	58749.13
7186311	chr11	rs2186759	134042480	A	G	0.681	0.67	1.0	0.0412954824071715	0.0092	6.789e-06	53386	77258	58749.13
7191731	chr11	rs10750556	134043086	G	A	0.682	0.672	1.0	0.0406043708419401	0.0092	9.865e-06	53386	77258	58749.13
7184883	chr11	rs10736612	134043191	G	A	0.682	0.672	1.0	0.0404027066313724	0.0092	1.131e-05	53386	77258	58749.13
7193979	chr11	rs10894781	134043724	C	T	0.84	0.841	1.0	0.0209979909956055	0.0117	0.07342	53386	77258	58749.13
7191179	chr11	rs10791347	134044143	T	C	0.682	0.672	1.0	0.0404987422798789	0.0092	1.059e-05	53386	77258	58749.13
7185384	chr11	rs7126232	134044504	A	G	0.681	0.67	1.0	0.0409019913204257	0.0092	8.469e-06	53386	77258	58749.13
7187603	chr11	rs2276265	134047243	T	C	0.68	0.67	1.0	0.04149696667529	0.0092	6.229e-06	53386	77258	58749.13
7187879	chr11	rs11223722	134047676	G	A	0.68	0.67	1.0	0.0411995232473163	0.0092	6.986e-06	53386	77258	58749.13
7184613	chr11	rs10894782	134048143	G	T	0.682	0.672	1.0	0.0406043708419401	0.0092	9.677e-06	53386	77258	58749.13
7189997	chr11	rs3737446	134050868	C	T	0.903	0.897	0.992	0.0407003871263756	0.0144	0.004737	53386	77258	58749.13
7186869	chr11	rs7131644	134054089	T	G	0.84	0.841	1.0	0.0199986865066891	0.0117	0.08861	53386	77258	58749.13
7189712	chr11	rs10894783	134055478	C	A	0.84	0.841	1.0	0.0199006617063362	0.0117	0.08941	53386	77258	58749.13
7185910	chr11	rs74843747	134056256	C	T	0.939	0.934	0.997	0.0385955177593629	0.0178	0.02999	53386	77258	58749.13
7191447	chr11	rs10791348	134056876	T	C	0.773	0.767	0.996	0.0329994782631079	0.0102	0.001249	53386	77258	58749.13
7184938	chr11	rs4424683	134060331	T	C	0.902	0.896	0.987	0.0381047060335456	0.0144	0.007984	53386	77258	58749.13
7196328	chr11	rs10894784	134061599	A	G	0.678	0.668	0.998	0.0400953305639422	0.0092	1.261e-05	53386	77258	58749.13
7188672	chr11	rs77011790	134063200	T	C	0.901	0.895	0.987	0.0374980764200844	0.0143	0.008757	53386	77258	58749.13
7188261	chr11	rs12294111	134063553	C	G	0.857	0.857	0.993	0.0126002819757385	0.0123	0.3071	53386	77258	58749.13
7188606	chr11	rs1125399	134064540	T	C	0.779	0.775	0.999	0.0284999894699013	0.0103	0.005843	53386	77258	58749.13
7189412	chr11	rs12573858	134064675	G	T	0.903	0.897	0.991	0.0395956428583544	0.0144	0.006021	53386	77258	58749.13
7184730	chr11	rs58224221	134065678	C	T	0.94	0.935	0.992	0.0409019913204257	0.0179	0.02262	53386	77258	58749.13
7196365	chr11	rs11223724	134066103	A	G	0.68	0.669	0.997	0.0392014821991368	0.0092	1.991e-05	53386	77258	58749.13
7184383	chr11	rs11820053	134066752	T	C	0.678	0.668	0.998	0.0397974698740661	0.0092	1.464e-05	53386	77258	58749.13
7189789	chr11	rs7105263	134067463	C	T	0.779	0.775	0.998	0.0284027945161868	0.0103	0.006001	53386	77258	58749.13
7198759	chr11	rs74648805	134068546	G	C	0.98	0.981	0.994	0.0535028515173065	0.0374	0.1526	37370	56368	41403.21
7198114	chr11	rs11607466	134068655	C	T	0.901	0.895	0.986	0.0377966226945664	0.0143	0.008195	53386	77258	58749.13
7198500	chr11	rs11607531	134069014	C	T	0.901	0.895	0.985	0.0379025370484673	0.0143	0.008187	53386	77258	58749.13
7187296	chr11	rs11223725	134069713	T	C	0.98	0.981	0.994	0.0553968632202877	0.0374	0.1381	37370	56368	41403.21
7187989	chr11	rs7940071	134070402	G	A	0.634	0.626	0.991	0.0287040681283552	0.0089	0.00133	53386	77258	58749.13
7186114	chr11	rs34903942	134071458	T	C	0.901	0.895	0.985	0.0379988130912113	0.0143	0.007998	53386	77258	58749.13
7193627	chr11	rs10750557	134072014	C	T	0.679	0.668	0.997	0.0397974698740661	0.0092	1.431e-05	53386	77258	58749.13
7193710	chr11	rs7934522	134072378	T	C	0.779	0.775	0.997	0.0281986543586787	0.0103	0.006357	53386	77258	58749.13
7185052	chr11	rs2305380	134072910	C	T	0.78	0.777	0.974	0.0063001125484799	0.0105	0.5499	53386	77258	58749.13
7192649	chr11	rs2305379	134073019	A	T	0.731	0.729	0.989	0.0149969810059077	0.0097	0.1234	53386	77258	58749.13
7198695	chr11	rs2305378	134073154	A	G	0.778	0.775	0.977	0.0062007356416035	0.0104	0.5535	53386	77258	58749.13
7192128	chr11	rs896409	134073913	C	T	0.84	0.841	0.996	0.0194005857039748	0.0118	0.09899	53386	77258	58749.13
7189550	chr11	rs10791349	134074099	T	C	0.84	0.841	0.996	0.0192044091837133	0.0118	0.1019	53386	77258	58749.13
7195492	chr11	rs10894785	134076940	G	T	0.681	0.671	0.998	0.0402970567645369	0.0092	1.165e-05	53386	77258	58749.13
7196431	chr11	rs10894786	134079663	A	T	0.84	0.841	0.995	0.0189002595004805	0.0118	0.1082	53386	77258	58749.13
7191705	chr11	rs7108464	134080741	G	A	0.857	0.858	0.992	0.0116024307308398	0.0123	0.3488	53386	77258	58749.13
7189464	chr11	rs10894787	134081407	C	A	0.681	0.67	0.998	0.0404987422798789	0.0092	1.064e-05	53386	77258	58749.13
7185636	chr11	rs10791350	134081670	T	G	0.779	0.775	0.995	0.0278972284172359	0.0104	0.007052	53386	77258	58749.13
7189810	chr11	rs1551184	134085771	G	A	0.424	0.415	0.998	0.0281986543586787	0.0087	0.001229	53386	77258	58749.13
7194515	chr11	rs1031381	134088682	G	A	0.604	0.605	0.993	-0.0074980401773571	0.0088	0.3952	53386	77258	58749.13
7190248	chr11	rs11223729	134091813	A	G	0.956	0.952	0.987	0.0243022925229648	0.0208	0.2438	53386	77258	58749.13
7197034	chr11	rs2010438	134092051	T	A	0.424	0.414	0.991	0.0281986543586787	0.0088	0.001271	53386	77258	58749.13
7197725	chr11	rs12803807	134093724	T	C	0.898	0.891	0.971	0.0339955472579582	0.0142	0.01671	53386	77258	58749.13
7184572	chr11	rs11607699	134093888	G	C	0.897	0.891	0.974	0.0344980404075674	0.0142	0.01471	53386	77258	58749.13
7191804	chr11	rs11223730	134094398	G	T	0.957	0.953	0.985	0.0270021387025708	0.021	0.1988	53386	77258	58749.13
7194772	chr11	rs7130894	134094399	T	C	0.692	0.682	0.985	0.0327962744150825	0.0093	0.0004522	53386	77258	58749.13
7184693	chr11	rs4937869	134094874	C	T	0.799	0.796	0.928	0.0067968490002727	0.0111	0.5411	53386	77258	58749.13
7189157	chr11	rs523621	134095673	C	T	0.311	0.32	0.983	-0.0346017967900747	0.0093	0.000211	53386	77258	58749.13
7191859	chr11	rs543528	134099101	T	G	0.309	0.318	0.982	-0.0341050206499513	0.0094	0.0002692	53386	77258	58749.13
7187863	chr11	rs11223731	134100499	G	A	0.783	0.78	0.973	0.0065981840282271	0.0105	0.5337	53386	77258	58749.13
7198035	chr11	rs522134	134101903	G	A	0.31	0.319	0.982	-0.0346017967900747	0.0093	0.0002176	53386	77258	58749.13
7198281	chr11	rs1259022	134105030	A	G	0.212	0.214	0.98	-0.0188974371044634	0.0106	0.07451	53386	77258	58749.13
7195956	chr11	rs12800423	134106052	A	T	0.875	0.873	0.951	-0.0069037763167944	0.0133	0.6053	53386	77258	58749.13
7194583	chr11	rs573929	134106675	A	G	0.262	0.264	0.977	-0.0159972768350078	0.0099	0.1062	53386	77258	58749.13
7189441	chr11	rs61703311	134108059	G	T	0.711	0.707	0.984	0.0032048589489113	0.0095	0.7357	53386	77258	58749.13
7198443	chr11	rs574608	134110800	C	T	0.0286	0.0283	0.961	-0.0124977728299804	0.0267	0.6411	53316	77188	58679.13
7186739	chr11	rs10894788	134111547	A	G	0.71	0.706	0.992	0.0021975835434872	0.0095	0.8162	53386	77258	58749.13
7186041	chr11	rs4362160	134112033	G	A	0.71	0.706	0.992	0.0021975835434872	0.0095	0.8164	53386	77258	58749.13
7196443	chr11	rs2282562	134112662	G	A	0.711	0.707	0.992	0.0028958031120254	0.0095	0.7617	53386	77258	58749.13
7191353	chr11	rs12180	134116125	G	A	0.672	0.68	0.991	-0.0169020380753563	0.0092	0.06808	53386	77258	58749.13
7187113	chr11	rs492761	134117015	T	C	0.028	0.0275	0.961	-0.0065010863423599	0.027	0.8084	53386	77258	58749.13
7187143	chr11	rs2305382	134118109	C	G	0.928	0.924	0.964	0.0155977206230546	0.0168	0.3519	53386	77258	58749.13
7186217	chr11	rs570113	134122250	C	T	0.659	0.667	0.989	-0.0153979421800967	0.0092	0.09275	53386	77258	58749.13
7194500	chr11	rs12292140	134122461	C	T	0.71	0.706	0.992	0.0043007385516922	0.0095	0.6496	53386	77258	58749.13
7188492	chr11	rs1048761	134124124	C	A	0.657	0.655	0.991	-0.0026033858701149	0.0091	0.7766	53386	77258	58749.13
7195445	chr11	rs11223734	134124312	G	A	0.667	0.665	0.994	-0.0027036515743148	0.0091	0.7703	53386	77258	58749.13
7184057	chr11	rs1551182	134124614	T	C	0.711	0.707	0.992	0.004101577021075	0.0095	0.6644	53386	77258	58749.13
7184033	chr11	rs1551183	134124818	T	C	0.711	0.707	0.992	0.004101577021075	0.0095	0.6687	53386	77258	58749.13
7191097	chr11	rs3758925	134125351	C	A	0.667	0.665	0.993	-0.0025031302181184	0.0091	0.7878	53386	77258	58749.13
7198514	chr11	rs3758924	134125359	C	G	0.667	0.665	0.993	-0.0025031302181184	0.0091	0.7878	53386	77258	58749.13
7192548	chr11	rs7941201	134125514	G	A	0.667	0.665	0.993	-0.0025031302181184	0.0091	0.7861	53386	77258	58749.13
7194146	chr11	rs12417114	134125990	G	A	0.667	0.665	0.993	-0.0023026490626755	0.0091	0.7994	53386	77258	58749.13
7196190	chr11	rs473041	134126612	T	C	0.668	0.676	0.991	-0.0162005226717083	0.0092	0.07814	53386	77258	58749.13
7190306	chr11	rs10894789	134127782	T	C	0.667	0.665	0.991	-0.0024028846163103	0.0091	0.7931	53386	77258	58749.13
7193703	chr11	rs11223738	134128313	G	T	0.668	0.666	0.99	-0.0028039273327342	0.0092	0.7572	53386	77258	58749.13
7192430	chr11	rs498602	134130174	T	C	0.0278	0.0272	0.964	-0.0010005003335835	0.027	0.9718	53386	77258	58749.13
7185856	chr11	rs12226809	134130189	C	T	0.711	0.707	0.988	0.0044003044444822	0.0095	0.6442	53386	77258	58749.13
7199367	chr11	rs74339999	134132157	C	T	0.926	0.922	0.961	0.0093957216403621	0.0166	0.5729	53386	77258	58749.13
7195073	chr11	rs73603086	134132334	G	C	0.888	0.891	0.968	-0.010302892995897	0.0139	0.4592	53386	77258	58749.13
7191194	chr11	rs561945	134132559	G	A	0.668	0.676	0.987	-0.0166986496230515	0.0092	0.07016	53386	77258	58749.13
7197943	chr11	rs10791351	134136831	T	C	0.711	0.707	0.981	0.0049974917102918	0.0096	0.5995	53386	77258	58749.13
7194626	chr11	rs514417	134136920	G	A	0.667	0.676	0.984	-0.0171970248285215	0.0092	0.06284	53386	77258	58749.13
7189032	chr11	rs58897957	134137444	G	A	0.712	0.707	0.979	0.0055048206344449	0.0096	0.562	53386	77258	58749.13
7188132	chr11	rs57534561	134137451	G	C	0.711	0.707	0.979	0.0059025456526138	0.0096	0.5392	53386	77258	58749.13
7188377	chr11	rs10894790	134138626	A	G	0.712	0.707	0.98	0.0048979852621919	0.0096	0.6053	53386	77258	58749.13
7195305	chr11	rs79204670	134139101	C	G	0.926	0.922	0.958	0.0087020272939009	0.0166	0.601	53386	77258	58749.13
7194370	chr11	rs1839796	134139579	T	C	0.712	0.707	0.979	0.0049974917102918	0.0096	0.6009	53386	77258	58749.13
7190062	chr11	rs478881	134139780	A	G	0.264	0.267	0.976	-0.015895669405385	0.0098	0.1066	53386	77258	58749.13
7194524	chr11	rs66594429	134139831	A	G	0.668	0.666	0.98	-0.0022024235552	0.0092	0.8115	53386	77258	58749.13
7199012	chr11	rs11223741	134140586	A	T	0.712	0.707	0.978	0.0048979852621919	0.0096	0.6062	53386	77258	58749.13
7199318	chr11	rs10894791	134142033	A	G	0.709	0.705	0.969	0.0053954185169075	0.0096	0.5748	53386	77258	58749.13
7190760	chr11	rs55823731	134142520	G	A	0.711	0.707	0.976	0.0056042667198317	0.0096	0.5575	53386	77258	58749.13
7187706	chr11	rs554874	134142530	G	A	0.667	0.676	0.98	-0.0174005146801673	0.0093	0.05967	53386	77258	58749.13
7189845	chr11	rs553991	134142634	C	T	0.0261	0.0257	0.97	-0.0217038334437866	0.0278	0.4348	53251	77127	58616.2
7191645	chr11	rs529419	134142949	G	A	0.667	0.676	0.98	-0.0176956485356892	0.0093	0.05569	53386	77258	58749.13
7193809	chr11	rs486119	134143420	A	G	0.667	0.676	0.979	-0.0177974390305806	0.0093	0.05427	53386	77258	58749.13
7197189	chr11	rs2443557	134146010	T	C	0.727	0.737	0.964	-0.0325955083699338	0.0099	0.0009931	53386	77258	58749.13
7194708	chr11	rs2443558	134146025	G	A	0.468	0.474	0.962	-0.0164953025291975	0.0088	0.05962	53386	77258	58749.13
7188900	chr11	rs11223742	134146233	G	A	0.879	0.88	0.961	-0.0065010863423599	0.0135	0.6321	53386	77258	58749.13
7197428	chr11	rs3132809	134146406	G	C	0.603	0.614	0.975	-0.0252972953741621	0.0089	0.004676	53386	77258	58749.13
7191586	chr11	rs67473835	134147371	G	A	0.793	0.789	0.978	0.0133998200630165	0.0107	0.2118	53386	77258	58749.13
7197257	chr11	rs76849136	134147600	T	C	0.965	0.962	0.935	0.0198026272961797	0.0241	0.4115	52428	75603	57541.49
7190847	chr11	rs1669258	134148862	G	T	0.516	0.523	0.983	-0.0168003386783461	0.0087	0.05354	53386	77258	58749.13
7198154	chr11	rs3132810	134149074	A	G	0.718	0.729	0.987	-0.0307994715535284	0.0097	0.001498	53386	77258	58749.13
7195354	chr11	rs536449	134149641	G	A	0.0192	0.0182	0.992	-0.0499993949944177	0.037	0.177	40317	59120	44249.85
7193265	chr11	rs12805143	134150557	C	T	0.925	0.922	0.906	0.0463013553668425	0.017	0.006429	53386	77258	58749.13
7185344	chr11	rs503676	134150896	C	G	0.721	0.731	0.982	-0.02960390325858	0.0097	0.002422	53386	77258	58749.13
7196192	chr11	rs11223743	134151039	A	G	0.731	0.726	0.973	0.0097027754613851	0.0098	0.3211	53386	77258	58749.13
7196407	chr11	rs472287	134151975	G	C	0.0173	0.0163	0.983	-0.0540972217202848	0.0392	0.1669	40056	58872	43995.5
7185680	chr11	rs10791352	134152030	G	A	0.209	0.2	0.997	0.0246048038572487	0.0107	0.02139	53386	77258	58749.13
7195006	chr11	rs579856	134152289	G	A	0.807	0.815	0.993	-0.0346949697968869	0.011	0.001635	53386	77258	58749.13
7198329	chr11	rs4936224	134152348	A	G	0.88	0.881	0.976	-0.0067024110596754	0.0134	0.6201	53386	77258	58749.13
7194789	chr11	rs10894792	134153418	G	T	0.879	0.88	0.977	-0.0065010863423599	0.0134	0.6248	53386	77258	58749.13
7194195	chr11	rs492383	134153518	G	A	0.807	0.815	0.994	-0.033701571673015	0.011	0.002184	53386	77258	58749.13
7197331	chr11	rs521637	134154407	A	G	0.806	0.814	0.994	-0.0331949048576409	0.011	0.002525	53386	77258	58749.13
7189088	chr11	rs495732	134154577	C	G	0.808	0.816	0.994	-0.0341050206499513	0.011	0.001971	53386	77258	58749.13
7193367	chr11	rs78910050	134155202	A	G	0.963	0.964	0.833	-0.0207028323592018	0.0255	0.4166	53386	77258	58749.13
7199505	chr11	rs10894793	134155418	G	C	0.809	0.804	0.987	0.0141001243787816	0.011	0.1981	53386	77258	58749.13
7191724	chr11	rs2850255	134155539	C	T	0.772	0.768	0.978	0.0190964956909883	0.0103	0.064	53386	77258	58749.13
7184500	chr11	rs12278484	134155714	T	C	0.809	0.804	0.987	0.0138042809763971	0.011	0.2066	53386	77258	58749.13
7186497	chr11	rs2581883	134155879	C	T	0.532	0.528	0.98	0.0069954745123864	0.0087	0.4191	53386	77258	58749.13
7197737	chr11	rs7123222	134156395	C	T	0.521	0.517	0.99	0.0098018049722602	0.0086	0.2546	53386	77258	58749.13
7196839	chr11	rs58159886	134156658	G	A	0.809	0.805	0.988	0.0121953336998771	0.011	0.2639	53386	77258	58749.13
7197536	chr11	rs4936225	134157035	C	A	0.81	0.805	0.989	0.0106035827841911	0.011	0.3317	53386	77258	58749.13
7189018	chr11	rs4936226	134157073	A	G	0.809	0.805	0.989	0.0102968054773682	0.011	0.3458	53386	77258	58749.13
7197698	chr11	rs1144230	134157749	C	T	0.517	0.513	0.996	0.0103957761821204	0.0086	0.2252	53386	77258	58749.13
7196874	chr11	rs959046	134158458	C	G	0.397	0.394	0.994	0.0089993837968006	0.0088	0.3064	53386	77258	58749.13
7189158	chr11	rs3824995	134158745	A	G	0.81	0.806	0.992	0.0090984829852593	0.011	0.4035	53386	77258	58749.13
7193638	chr11	rs10894794	134158817	A	C	0.81	0.806	0.992	0.0089993837968006	0.011	0.4089	53386	77258	58749.13
7191736	chr11	rs1146196	134159051	A	G	0.509	0.504	0.996	0.0111970780932162	0.0086	0.1912	53386	77258	58749.13
7194322	chr11	rs485752	134159213	G	A	0.618	0.621	0.995	-0.0129028853555234	0.0089	0.1456	53386	77258	58749.13
7186773	chr11	rs59246351	134159345	G	A	0.865	0.861	0.984	0.0	0.0126	0.998	53386	77258	58749.13
7193503	chr11	rs1146195	134159467	A	G	0.509	0.504	0.997	0.0109003744682883	0.0086	0.2042	53386	77258	58749.13
7189109	chr11	rs1272233	134159501	A	G	0.509	0.504	0.997	0.0109992854583691	0.0086	0.2018	53386	77258	58749.13
7192040	chr11	rs2846390	134159539	C	A	0.51	0.504	0.997	0.0110981866660334	0.0086	0.1971	53386	77258	58749.13
7188116	chr11	rs521321	134160054	C	T	0.618	0.621	0.996	-0.013004189135254	0.0089	0.1419	53386	77258	58749.13
7189870	chr11	rs1144229	134160332	T	C	0.511	0.506	0.997	0.0112959597418516	0.0086	0.1885	53386	77258	58749.13
7195383	chr11	rs1144228	134160433	C	T	0.513	0.508	0.997	0.0109003744682883	0.0086	0.2052	53386	77258	58749.13
7197560	chr11	rs542707	134160839	A	G	0.129	0.127	0.999	-0.000200020002667	0.0129	0.9876	53386	77258	58749.13
7187911	chr11	rs1144227	134161100	G	A	0.511	0.506	0.997	0.0114047182634362	0.0086	0.1854	53386	77258	58749.13
7184580	chr11	rs576900	134161381	C	G	0.662	0.663	0.989	-0.007004474152883	0.0091	0.4462	53386	77258	58749.13
7199158	chr11	rs570020	134161452	C	T	0.13	0.127	0.999	-0.000200020002667	0.0129	0.9864	53386	77258	58749.13
7196060	chr11	rs570106	134161479	T	C	0.0184	0.0178	0.991	-0.0490011864330638	0.0357	0.1699	45450	66097	50162.81
7186509	chr11	rs1258844	134161652	T	G	0.468	0.464	0.991	0.0053954185169075	0.0087	0.5321	53386	77258	58749.13
7195996	chr11	rs1144225	134162412	C	T	0.511	0.506	0.997	0.0116024307308398	0.0086	0.1771	53386	77258	58749.13
7192382	chr11	rs546420	134162437	A	G	0.129	0.127	0.998	0.0	0.0129	0.997	53386	77258	58749.13
7197036	chr11	rs544629	134162625	A	G	0.0186	0.0174	0.985	-0.0201006717070029	0.0383	0.6002	39376	57229	43099.81
7187292	chr11	rs1146194	134162630	C	T	0.512	0.506	0.997	0.0115035793834154	0.0086	0.1816	53386	77258	58749.13
7192606	chr11	rs1144224	134162644	G	C	0.512	0.506	0.997	0.0115035793834154	0.0086	0.1803	53386	77258	58749.13
7186419	chr11	rs1146193	134162759	C	G	0.512	0.506	0.996	0.0116024307308398	0.0086	0.1782	53386	77258	58749.13
7189620	chr11	rs1144223	134162866	G	A	0.512	0.506	0.996	0.0117012723076411	0.0086	0.1746	53386	77258	58749.13
7186511	chr11	rs1144222	134163401	C	T	0.512	0.506	0.996	0.0115035793834154	0.0086	0.1795	53386	77258	58749.13
7188592	chr11	rs512731	134163777	A	G	0.0602	0.058	0.959	0.0100988346774146	0.0187	0.5899	53386	77258	58749.13
7185822	chr11	rs473798	134164552	C	T	0.81	0.817	0.995	-0.0292949370570243	0.011	0.008016	53386	77258	58749.13
7198556	chr11	rs1899113	134164553	T	C	0.929	0.929	0.967	-0.0071958279818024	0.0171	0.6745	53386	77258	58749.13
7196385	chr11	rs1144221	134164618	C	A	0.645	0.643	0.998	0.012096540947233	0.009	0.1791	53386	77258	58749.13
7196280	chr11	rs483244	134164712	C	T	0.321	0.323	0.993	-0.007004474152883	0.0092	0.4484	53386	77258	58749.13
7198964	chr11	rs1258842	134167225	A	T	0.641	0.632	0.987	0.0164047040252769	0.009	0.0687	53386	77258	58749.13
7195119	chr11	rs1837566	134168519	C	A	0.888	0.89	0.993	-0.0074980401773571	0.0138	0.5851	53386	77258	58749.13
7197504	chr11	rs1595895	134168806	T	C	0.888	0.89	0.995	-0.008395140788382	0.0137	0.5397	53386	77258	58749.13
7188608	chr11	rs1146192	134169194	T	C	0.77	0.766	0.989	0.0195967237465575	0.0102	0.05524	53386	77258	58749.13
7192364	chr11	rs1144219	134172031	G	T	0.631	0.624	0.989	0.013202462677756	0.0089	0.1384	53386	77258	58749.13
7190636	chr11	rs493499	134172319	A	G	0.81	0.818	0.995	-0.0310985871020312	0.0111	0.004936	53386	77258	58749.13
7196351	chr11	rs495623	134172670	G	A	0.81	0.818	0.995	-0.0312017511432645	0.0111	0.004824	53386	77258	58749.13
7187572	chr11	rs1893054	134173746	T	C	0.788	0.784	0.994	0.0106035827841911	0.0105	0.3133	53386	77258	58749.13
7186329	chr11	rs565713	134174232	T	A	0.127	0.125	0.994	0.0023971245997214	0.013	0.8522	53386	77258	58749.13
7192681	chr11	rs10750558	134174334	T	G	0.789	0.785	0.993	0.0102968054773682	0.0105	0.3295	53386	77258	58749.13
7198792	chr11	rs10894796	134175486	C	G	0.779	0.776	0.983	0.0082954970241069	0.0104	0.425	53386	77258	58749.13
7184342	chr11	rs12272129	134177205	G	T	0.793	0.789	0.989	0.0072039888485025	0.0106	0.4959	53386	77258	58749.13
7198337	chr11	rs2510356	134177275	C	T	0.226	0.222	0.988	0.001099395443301	0.0104	0.9142	53386	77258	58749.13
7185192	chr11	rs489131	134178959	C	T	0.0282	0.0275	0.98	-0.0316970867432546	0.0266	0.2335	53235	76865	58549.61
7184312	chr11	rs569316	134178997	A	G	0.81	0.817	0.992	-0.0309026047398165	0.0111	0.005342	53386	77258	58749.13
7193446	chr11	rs7924934	134179321	A	G	0.9	0.902	0.987	-0.0005001250416822	0.0145	0.9743	53386	77258	58749.13
7193359	chr11	rs493501	134179387	T	C	0.81	0.817	0.992	-0.0306963490025976	0.0111	0.005611	53386	77258	58749.13
7183987	chr11	rs573028	134179397	C	T	0.128	0.125	0.991	0.0013990209137074	0.013	0.9132	53386	77258	58749.13
7196018	chr11	rs526507	134180695	G	C	0.0302	0.0289	0.983	-0.0209989425960583	0.0258	0.4154	53305	76935	58619.61
7183869	chr11	rs548378	134180773	A	G	0.802	0.808	0.98	-0.0267958227871631	0.011	0.01451	53386	77258	58749.13
7192519	chr11	rs11223753	134180874	G	A	0.901	0.903	0.988	9.99950003332973e-05	0.0145	0.9919	53386	77258	58749.13
7190240	chr11	rs1144218	134181101	T	C	0.53	0.523	0.987	0.0089002747867194	0.0087	0.3041	53386	77258	58749.13
7199365	chr11	rs553231	134181337	T	C	0.0302	0.0289	0.983	-0.0226035462098532	0.0258	0.3807	53305	76935	58619.61
7185228	chr11	rs751719	134182135	T	C	0.0299	0.0287	0.979	-0.0248973835545144	0.026	0.3373	53305	76935	58619.61
7189131	chr11	rs1144216	134182856	A	G	0.226	0.221	0.943	0.0183996828453635	0.0106	0.08304	53386	77258	58749.13
7190804	chr11	rs73604928	134182970	C	T	0.903	0.905	0.97	-0.0028039273327342	0.0148	0.8512	53386	77258	58749.13
7186083	chr11	rs1144215	134183450	T	C	0.561	0.554	0.981	0.0110981866660334	0.0087	0.2038	53386	77258	58749.13
7196881	chr11	rs1144214	134184141	C	T	0.629	0.621	0.992	0.012096540947233	0.0089	0.1744	53386	77258	58749.13
7191880	chr11	rs579409	134184715	T	C	0.335	0.338	0.995	-0.0060985584618694	0.0091	0.5034	53386	77258	58749.13
7196087	chr11	rs486360	134185247	A	C	0.0927	0.0912	0.976	0.0020977980821461	0.0151	0.8888	53386	77258	58749.13
7188123	chr11	rs512958	134185832	G	A	0.337	0.339	0.995	-0.006199175242821	0.0091	0.4955	53386	77258	58749.13
7192660	chr11	rs515699	134186137	T	A	0.0249	0.0242	0.963	-0.019203206984436	0.0286	0.5012	53235	76865	58549.61
7187573	chr11	rs574328	134187896	A	G	0.271	0.274	0.987	-0.0088994831870327	0.0097	0.3581	53386	77258	58749.13
7184306	chr11	rs1144213	134188408	T	C	0.632	0.625	0.99	0.0123039944561641	0.0089	0.1699	53386	77258	58749.13
7184718	chr11	rs578825	134188414	T	C	0.335	0.338	0.996	-0.0066017436345624	0.0091	0.4654	53386	77258	58749.13
7189936	chr11	rs481252	134188542	T	C	0.439	0.44	0.991	-0.0065010863423599	0.0087	0.4579	53386	77258	58749.13
7191518	chr11	rs1146191	134191585	T	C	0.566	0.559	0.983	0.0103957761821204	0.0087	0.2322	53386	77258	58749.13
7191874	chr11	rs1146190	134192256	T	A	0.566	0.559	0.984	0.0109992854583691	0.0087	0.2091	53386	77258	58749.13
7193921	chr11	rs512359	134193742	T	C	0.706	0.715	0.998	-0.0216016445577609	0.0095	0.02255	53386	77258	58749.13
7194493	chr11	rs568044	134193829	A	G	0.706	0.715	0.998	-0.0217038334437866	0.0095	0.022	53386	77258	58749.13
7187433	chr11	rs68192549	134194345	G	A	0.897	0.899	0.984	0.0	0.0143	0.9984	53386	77258	58749.13
7197488	chr11	rs576408	134194750	A	C	0.706	0.715	0.996	-0.0216016445577609	0.0095	0.02263	53386	77258	58749.13
7191762	chr11	rs513412	134194937	G	A	0.337	0.34	0.996	-0.0065010863423599	0.0091	0.4746	53386	77258	58749.13
7187325	chr11	rs11600362	134196132	C	T	0.9	0.901	0.98	0.0027960873020011	0.0145	0.8483	53386	77258	58749.13
7189199	chr11	rs11606054	134196311	C	T	0.896	0.898	0.978	9.99950003332973e-05	0.0143	0.9941	53386	77258	58749.13
7183721	chr11	rs11606067	134196321	C	T	0.896	0.898	0.978	-0.0006001800720324	0.0143	0.968	53386	77258	58749.13
7188783	chr11	rs1146189	134196442	G	A	0.567	0.56	0.98	0.009197572354042	0.0088	0.2921	53386	77258	58749.13
7188076	chr11	rs3133072	134196629	T	C	0.37	0.37	0.978	-0.0084959889212643	0.009	0.3428	53386	77258	58749.13
7190568	chr11	rs11223756	134196784	C	T	0.896	0.898	0.975	-0.001100605444033	0.0143	0.937	53386	77258	58749.13
7199260	chr11	rs548465	134196849	A	G	0.273	0.274	0.977	-0.0095050300143049	0.0098	0.3276	53386	77258	58749.13
7199293	chr11	rs1146188	134197635	T	C	0.562	0.554	0.98	0.0099998345783334	0.0087	0.2509	53386	77258	58749.13
7187045	chr11	rs530357	134198172	C	T	0.0241	0.0235	0.93	-0.0194988734340555	0.0295	0.507	53235	76865	58549.61
7197939	chr11	rs11223757	134198486	A	T	0.909	0.91	0.953	-0.0014009809156281	0.0153	0.929	53386	77258	58749.13
7199804	chr11	rs3133073	134199915	T	A	0.273	0.274	0.96	-0.0113036461713921	0.0098	0.2497	53386	77258	58749.13
7193298	chr11	rs10894797	134200295	T	C	0.901	0.903	0.953	-0.0026033858701149	0.0148	0.8594	53386	77258	58749.13
7189386	chr11	rs3098651	134201864	T	C	0.261	0.263	0.947	-0.0131966945943914	0.01	0.1897	53386	77258	58749.13
7195147	chr11	rs7124693	134202036	C	T	0.76	0.768	0.939	-0.0247026126403718	0.0104	0.01784	53386	77258	58749.13
7198749	chr11	rs7950541	134203357	C	T	0.801	0.807	0.913	-0.0275048131221902	0.0113	0.01522	53386	77258	58749.13
7187793	chr11	rs7950754	134203404	G	A	0.388	0.392	0.914	-0.0166986496230515	0.0092	0.0699	53386	77258	58749.13
7193250	chr11	rs1258854	134203538	T	C	0.393	0.396	0.954	-0.0110002818588653	0.009	0.2234	53386	77258	58749.13
7194414	chr11	rs1258853	134203737	C	A	0.284	0.288	0.944	-0.0138961051921114	0.0098	0.1554	53386	77258	58749.13
7188944	chr11	rs10894798	134204105	G	C	0.694	0.689	0.907	0.0139029051689914	0.0098	0.1538	53386	77258	58749.13
7194937	chr11	rs11223758	134205993	C	T	0.628	0.625	0.97	0.0060019521956343	0.009	0.5044	53386	77258	58749.13
7192463	chr11	rs11223759	134206797	T	C	0.619	0.615	0.984	0.0044998604248922	0.0089	0.6131	53386	77258	58749.13
7186660	chr11	rs7123380	134207089	A	G	0.618	0.615	0.986	0.004201162744548	0.0089	0.6344	53386	77258	58749.13
7192849	chr11	rs7949029	134208139	C	T	0.618	0.615	0.991	0.004201162744548	0.0089	0.6375	53386	77258	58749.13
7192655	chr11	rs11223760	134208765	T	C	0.618	0.615	0.994	0.0036034995896235	0.0089	0.6872	53386	77258	58749.13
7199640	chr11	rs10894799	134208908	T	C	0.618	0.615	0.994	0.0037031349243813	0.0089	0.6735	53386	77258	58749.13
7193067	chr11	rs10791354	134209347	T	G	0.618	0.615	0.991	0.004101577021075	0.0089	0.6463	53386	77258	58749.13
7191623	chr11	rs71487002	134209957	G	A	0.927	0.926	0.82	0.01600129372694	0.0182	0.3777	53386	77258	58749.13
7190777	chr11	rs9888274	134210483	A	G	0.618	0.615	0.987	0.003902375817241	0.0089	0.6621	53386	77258	58749.13
7192260	chr11	rs1258852	134210529	A	G	0.867	0.869	0.879	-0.0036968248442897	0.0135	0.7834	53386	77258	58749.13
7184633	chr11	rs11223761	134210544	C	T	0.618	0.615	0.985	0.004001981379298	0.0089	0.6538	53386	77258	58749.13
7199651	chr11	rs11223762	134210661	T	C	0.618	0.615	0.984	0.004101577021075	0.0089	0.6417	53386	77258	58749.13
7186166	chr11	rs1258851	134211300	C	T	0.831	0.831	0.834	0.0085037404912207	0.0126	0.5021	53386	77258	58749.13
7184641	chr11	rs71489003	134212084	T	C	0.925	0.924	0.81	0.014504302202808	0.0181	0.4229	53386	77258	58749.13
7197832	chr11	rs71489004	134213543	A	G	0.949	0.947	0.798	0.022299507494767	0.0217	0.3043	53386	77258	58749.13
7184370	chr11	rs733091	134213630	T	C	0.624	0.621	0.953	0.0046989426564652	0.0091	0.6029	53386	77258	58749.13
7184530	chr11	rs370186550	134214375	A	C	0.98	0.98	0.602	0.0485044090596151	0.0398	0.2227	53386	77258	58749.13
7191296	chr11	rs111433290	134214380	C	T	0.835	0.835	0.792	0.0014988761237359	0.013	0.9062	53386	77258	58749.13
7189005	chr11	rs72653410	134216182	C	A	0.959	0.96	0.833	-0.0307994715535284	0.0241	0.2009	52493	75664	57604.43
7197623	chr11	rs11223765	134216865	C	A	0.834	0.834	0.977	-0.0081027387031859	0.0117	0.489	53386	77258	58749.13
7199644	chr11	rs10894800	134217210	C	T	0.932	0.936	0.82	-0.0193969096107316	0.0189	0.3047	53386	77258	58749.13
7187106	chr11	rs67013198	134217453	G	A	0.967	0.969	0.787	-0.0606952493104976	0.0278	0.02922	53386	77258	58749.13
7188995	chr11	rs73030608	134217463	C	T	0.905	0.905	0.852	-0.0071958279818024	0.0159	0.6519	53386	77258	58749.13
7196430	chr11	rs10750560	134217987	C	T	0.15	0.148	0.947	0.0189002595004805	0.0124	0.1271	53386	77258	58749.13
7196062	chr11	rs61026557	134218162	A	G	0.763	0.765	0.896	0.0049974917102918	0.0107	0.643	53386	77258	58749.13
7187840	chr11	rs59278384	134218275	A	G	0.75	0.752	0.893	-0.0012007205765188	0.0105	0.9074	53386	77258	58749.13
7195557	chr11	rs78612862	134219850	C	T	0.953	0.952	0.834	0.0167981182758809	0.0222	0.4501	53386	77258	58749.13
7196618	chr11	rs78651735	134220057	T	C	0.953	0.952	0.834	0.016296487966892	0.0222	0.4623	53386	77258	58749.13
7185788	chr11	rs80229287	134220710	G	A	0.953	0.953	0.835	0.0139029051689914	0.0223	0.5343	53386	77258	58749.13
7186206	chr11	rs73030611	134220816	T	C	0.766	0.768	0.908	0.0064988367398296	0.0107	0.5436	53386	77258	58749.13
7183446	chr11	rs61908675	134220859	T	A	0.81	0.809	0.916	-0.0217958123704574	0.0114	0.0569	53386	77258	58749.13
7195062	chr11	rs10791356	134221847	C	G	0.498	0.496	0.953	-0.0031048149534787	0.0088	0.7274	53386	77258	58749.13
7183799	chr11	rs147248452	134222792	T	C	0.926	0.926	0.925	0.0166997792224134	0.0171	0.3311	53386	77258	58749.13
7192398	chr11	rs58937199	134223302	T	C	0.948	0.947	0.955	0.0501035869662456	0.0197	0.01106	53386	77258	58749.13
7196628	chr11	rs6590738	134224899	C	T	0.371	0.368	0.944	0.0063994795805678	0.0092	0.4837	53386	77258	58749.13
7190079	chr11	rs73604976	134225456	G	T	0.948	0.947	0.973	0.0515007728624032	0.0196	0.008654	53386	77258	58749.13
7190287	chr11	rs7940114	134225692	G	A	0.518	0.514	0.985	-0.0016012813669738	0.0087	0.8492	53386	77258	58749.13
7191525	chr11	rs3802928	134226278	C	T	0.948	0.947	0.979	0.0507976715868588	0.0195	0.009221	53386	77258	58749.13
7193912	chr11	rs7103356	134227401	A	G	0.388	0.383	0.944	0.0066975214477213	0.0091	0.4586	53386	77258	58749.13
7194176	chr11	rs2360226	134227749	G	A	0.154	0.152	0.943	0.023003381764963	0.0123	0.06097	53386	77258	58749.13
7197667	chr11	rs73604982	134227768	G	A	0.949	0.948	0.966	0.0584952975902863	0.0198	0.003178	53386	77258	58749.13
7188589	chr11	rs893948	134227993	G	A	0.176	0.173	0.941	0.0291995144044279	0.0117	0.01239	53386	77258	58749.13
7199706	chr11	rs73604984	134228429	C	T	0.949	0.948	0.96	0.0587970705084571	0.0199	0.00316	53386	77258	58749.13
7192145	chr11	rs2119298	134231061	A	G	0.543	0.539	0.928	-0.0040983869261633	0.009	0.6506	53386	77258	58749.13
7197473	chr11	rs79250858	134232399	C	T	0.949	0.95	0.79	-0.0124977728299804	0.0222	0.5746	53386	77258	58749.13
7188216	chr11	rs35355076	134233114	A	G	0.488	0.487	0.898	0.0193025022544974	0.0091	0.034	53386	77258	58749.13
7185386	chr11	rs11601964	134234081	G	C	0.843	0.844	0.945	0.0232965165504356	0.0122	0.05566	53386	77258	58749.13
7193885	chr11	rs60460137	134234186	G	A	0.712	0.711	0.975	0.0110981866660334	0.0096	0.2459	53386	77258	58749.13
7196981	chr11	rs4262740	134234406	A	T	0.237	0.233	0.937	0.0394995204367644	0.0105	0.0001615	53386	77258	58749.13
7193220	chr11	rs7103363	134234408	G	A	0.711	0.71	0.978	0.0102968054773682	0.0096	0.2819	53386	77258	58749.13
7199814	chr11	rs7103469	134234452	G	A	0.711	0.71	0.98	0.0097027754613851	0.0096	0.3083	53386	77258	58749.13
7196090	chr11	rs4937877	134235392	G	A	0.342	0.339	0.984	0.0349037160078804	0.0091	0.0001334	53386	77258	58749.13
7196042	chr11	rs11603105	134235738	G	A	0.714	0.713	0.98	0.007997931111062	0.0096	0.403	53386	77258	58749.13
7191344	chr11	rs10894801	134235865	G	A	0.711	0.71	0.98	0.0098018049722602	0.0096	0.3058	53386	77258	58749.13
7194850	chr11	rs4937879	134235924	A	G	0.311	0.308	0.987	0.0295976364389436	0.0094	0.001557	53386	77258	58749.13
7190975	chr11	rs55914067	134236361	A	G	0.679	0.679	0.978	0.0005998200719675	0.0093	0.9503	53386	77258	58749.13
7184526	chr11	rs11223771	134236760	A	G	0.676	0.676	0.977	0.0008995952428359	0.0093	0.921	53386	77258	58749.13
7196046	chr11	rs10791357	134237113	C	A	0.796	0.795	0.965	0.0307037775750057	0.0109	0.00479	53386	77258	58749.13
7187502	chr11	rs2119297	134237620	A	G	0.294	0.291	0.979	0.0349037160078804	0.0096	0.0002617	53386	77258	58749.13
7199653	chr11	rs2884942	134237806	C	T	0.79	0.787	0.963	0.0352995739869328	0.0108	0.001043	53386	77258	58749.13
7198986	chr11	rs7127277	134237888	A	G	0.71	0.708	0.933	-0.0003000450090019	0.0098	0.974	53386	77258	58749.13
7186160	chr11	rs79893499	134237891	G	A	0.838	0.836	0.942	0.0133011462391285	0.012	0.2659	53386	77258	58749.13
7194647	chr11	rs3741101	134238372	C	G	0.834	0.834	0.955	0.0259990758686168	0.0118	0.02787	53386	77258	58749.13
7185328	chr11	rs3741100	134238389	G	C	0.785	0.783	0.968	0.0326994961630157	0.0107	0.002123	53386	77258	58749.13
7185201	chr11	rs80082975	134239888	G	A	0.889	0.89	0.935	0.0308007491527123	0.0142	0.02981	53386	77258	58749.13
7183578	chr11	rs10791358	134240142	T	C	0.651	0.647	0.984	0.0332026408277183	0.0091	0.0002563	53386	77258	58749.13
7186902	chr11	rs3741099	134240524	T	C	0.714	0.709	0.969	0.0395956428583544	0.0096	3.986e-05	53386	77258	58749.13
7190086	chr11	rs4937880	134241094	A	G	0.649	0.645	0.986	0.0339955472579582	0.0091	0.0001777	53386	77258	58749.13
7194922	chr11	rs11608146	134242327	A	G	0.302	0.299	0.969	0.0304031059110447	0.0095	0.001411	53386	77258	58749.13
7187730	chr11	rs12808458	134242530	C	A	0.673	0.669	0.953	0.0301993737308422	0.0094	0.001295	53386	77258	58749.13
7189536	chr11	rs10894802	134243049	G	A	0.864	0.863	0.95	0.043595744117646	0.0129	0.0007151	53386	77258	58749.13
7186268	chr11	rs10894803	134243254	T	A	0.795	0.793	0.961	0.023198814502523	0.0109	0.03295	53386	77258	58749.13
7187070	chr11	rs3741098	134243447	C	T	0.786	0.784	0.964	0.0304031059110447	0.0107	0.004427	53386	77258	58749.13
7185388	chr11	rs3741097	134244123	C	G	0.794	0.793	0.963	0.0222017079836866	0.0108	0.04036	53386	77258	58749.13
7194388	chr11	rs893947	134244322	A	C	0.607	0.605	0.982	0.0063994795805678	0.0089	0.4714	53386	77258	58749.13
7183838	chr11	rs9783402	134245284	T	C	0.272	0.266	0.997	0.0467022717525102	0.0097	1.485e-06	53386	77258	58749.13
7189448	chr11	rs78173727	134246067	C	T	0.825	0.823	0.958	0.0382972099323441	0.0116	0.0009156	53386	77258	58749.13
7192582	chr11	rs7112912	134246900	C	T	0.481	0.475	0.969	0.053000336561653	0.0088	1.392e-09	53386	77258	58749.13
7199759	chr11	rs56112441	134246938	C	T	0.874	0.873	0.943	0.0459002781827573	0.0133	0.0005631	53386	77258	58749.13
7186533	chr11	rs7113199	134247187	A	C	0.303	0.296	0.991	0.0522982892110339	0.0094	2.801e-08	53386	77258	58749.13
7189461	chr11	rs11223774	134247315	A	G	0.301	0.294	0.989	0.0524975689577541	0.0094	2.739e-08	53386	77258	58749.13
7191781	chr11	rs12363198	134247728	C	G	0.874	0.872	0.939	0.0475036226439669	0.0133	0.0003701	53386	77258	58749.13
7194398	chr11	rs10894804	134247842	A	T	0.535	0.531	0.933	0.0165030720990143	0.0089	0.06451	53386	77258	58749.13
7193408	chr11	rs11223775	134247895	C	T	0.666	0.663	0.922	0.0213993910058902	0.0095	0.02427	53386	77258	58749.13
7196320	chr11	rs10894805	134248055	G	A	0.427	0.427	0.94	-0.0182047046548463	0.009	0.04321	53386	77258	58749.13
7183454	chr11	rs11223776	134248081	T	C	0.979	0.978	0.825	0.0077002766261879	0.0337	0.8196	52707	76175	57996.9
7185099	chr11	rs893953	134249321	T	C	0.288	0.283	0.968	0.0450976409030327	0.0097	3.066e-06	53386	77258	58749.13
7197643	chr11	rs893952	134249349	T	C	0.301	0.295	0.979	0.0465018336514199	0.0095	1.002e-06	53386	77258	58749.13
7193292	chr11	rs78977082	134249550	C	T	0.946	0.946	0.929	-0.0084959889212643	0.0199	0.6692	53386	77258	58749.13
7192931	chr11	rs4937881	134250818	G	T	0.457	0.452	0.963	0.0483043318863239	0.0088	4.392e-08	53386	77258	58749.13
7196704	chr11	rs7951640	134251252	C	T	0.457	0.452	0.963	0.0483043318863239	0.0088	4.442e-08	53386	77258	58749.13
7187681	chr11	rs729687	134251777	C	A	0.618	0.616	0.955	0.0215951374365897	0.0091	0.01745	53386	77258	58749.13
7184740	chr11	rs12806537	134254796	C	T	0.714	0.711	0.937	0.029296631955588	0.0098	0.002838	53386	77258	58749.13
7187511	chr11	rs61908689	134255189	G	T	0.876	0.877	0.841	-0.034198147379977	0.0143	0.01672	53386	77258	58749.13
7196474	chr11	rs10791359	134255244	T	C	0.286	0.285	0.911	0.0297044227063309	0.01	0.002987	53386	77258	58749.13
7188811	chr11	rs11223777	134255325	T	C	0.915	0.913	0.867	0.0503983940836932	0.0166	0.002371	53386	77258	58749.13
7192951	chr11	rs10894807	134255464	G	C	0.429	0.431	0.861	-0.0136020904182857	0.0094	0.1458	53386	77258	58749.13
7187883	chr11	rs75219147	134255979	C	T	0.928	0.928	0.915	-0.0025031302181184	0.0175	0.8872	53386	77258	58749.13
7192469	chr11	rs11223778	134256781	C	G	0.625	0.624	0.923	0.0231011029079872	0.0093	0.01269	53386	77258	58749.13
7183765	chr11	rs10894808	134256805	C	T	0.888	0.882	0.98	0.0592966816705476	0.0136	1.318e-05	53386	77258	58749.13
7190400	chr11	rs78488408	134257078	C	G	0.928	0.927	0.912	-0.001300845733048	0.0174	0.9401	53386	77258	58749.13
7185588	chr11	rs893951	134258416	T	G	0.33	0.322	0.949	0.0491996041469672	0.0094	1.671e-07	53386	77258	58749.13
7196648	chr11	rs59803683	134259563	G	C	0.958	0.956	0.951	0.0580990823836463	0.0218	0.007631	53200	76329	58439.19
7193223	chr11	rs11223780	134261150	A	G	0.866	0.86	0.98	0.0459002781827573	0.0126	0.0002816	53386	77258	58749.13
7195334	chr11	rs77954628	134262154	A	G	0.814	0.809	0.97	0.0324962313421326	0.0111	0.003568	53386	77258	58749.13
7186877	chr11	rs893950	134262338	T	A	0.52	0.513	0.934	0.047799197133273	0.0089	8.233e-08	53386	77258	58749.13
7189194	chr11	rs7103855	134262599	C	G	0.945	0.946	0.947	-0.0125990355765152	0.0195	0.5176	53386	77258	58749.13
7198898	chr11	rs79256507	134263728	C	A	0.873	0.866	0.978	0.0503033045092425	0.0129	9.86e-05	53386	77258	58749.13
7188662	chr11	rs80021729	134263734	A	C	0.873	0.866	0.978	0.0505029821731068	0.0129	9.202e-05	53386	77258	58749.13
7185288	chr11	rs58475265	134264142	T	C	0.851	0.844	0.978	0.0503983940836932	0.0121	2.988e-05	53386	77258	58749.13
7199053	chr11	rs74639401	134264213	C	T	0.873	0.866	0.98	0.0505029821731068	0.0129	9.158e-05	53386	77258	58749.13
7198218	chr11	rs74622686	134264227	A	G	0.872	0.866	0.98	0.0499989570943217	0.0129	0.0001028	53386	77258	58749.13
7194766	chr11	rs60337613	134264255	T	C	0.872	0.866	0.98	0.0501986955327459	0.0129	9.628e-05	53386	77258	58749.13
7187525	chr11	rs78212286	134264491	C	A	0.985	0.984	0.946	0.0605963861236938	0.0417	0.1464	42734	55822	45813.14
7189336	chr11	rs75373472	134264506	T	G	0.873	0.866	0.981	0.0509022179271191	0.0129	7.825e-05	53386	77258	58749.13
7185203	chr11	rs111711955	134264529	A	G	0.873	0.866	0.981	0.0511967897311259	0.0129	7.267e-05	53386	77258	58749.13
7197766	chr11	rs77478906	134264596	T	C	0.865	0.858	0.981	0.0505980527630914	0.0126	5.695e-05	53386	77258	58749.13
7198490	chr11	rs78975867	134264729	G	A	0.873	0.866	0.982	0.0501986955327459	0.0129	9.776e-05	53386	77258	58749.13
7196834	chr11	rs79449985	134265121	C	T	0.864	0.858	0.982	0.0501035869662456	0.0126	6.628e-05	53386	77258	58749.13
7193982	chr11	rs77897340	134265173	C	T	0.865	0.858	0.982	0.0499989570943217	0.0126	6.89e-05	53386	77258	58749.13
7196601	chr11	rs75842822	134265236	C	T	0.865	0.858	0.982	0.0499038295281839	0.0126	7.091e-05	53386	77258	58749.13
7197456	chr11	rs2360225	134265254	A	G	0.865	0.858	0.983	0.0499989570943217	0.0126	6.915e-05	53386	77258	58749.13
7197709	chr11	rs877456	134265315	T	C	0.865	0.858	0.983	0.0499989570943217	0.0126	6.852e-05	53386	77258	58749.13
7197866	chr11	rs55751035	134265723	C	T	0.873	0.866	0.984	0.0497040321791155	0.0129	0.0001135	53386	77258	58749.13
7188330	chr11	rs7928758	134265967	T	G	0.854	0.846	0.983	0.0522033801338585	0.0121	1.753e-05	53386	77258	58749.13
7189371	chr11	rs878987	134266372	A	G	0.854	0.847	0.982	0.0520040417467951	0.0122	1.925e-05	53386	77258	58749.13
7190580	chr11	rs75474440	134267092	C	T	0.873	0.866	0.985	0.0503033045092425	0.0129	9.364e-05	53386	77258	58749.13
7191984	chr11	rs746431	134267093	A	G	0.803	0.797	0.977	0.0338022134084658	0.0109	0.001866	53386	77258	58749.13
7193309	chr11	rs76369658	134268110	C	T	0.873	0.866	0.986	0.0505980527630914	0.0129	8.192e-05	53386	77258	58749.13
7196437	chr11	rs2165313	134268411	T	C	0.769	0.763	0.969	0.0212036062510236	0.0103	0.03958	53386	77258	58749.13
7198056	chr11	rs11820880	134268453	T	C	0.862	0.854	0.985	0.0524026787930484	0.0124	2.404e-05	53386	77258	58749.13
7198018	chr11	rs7929612	134268634	C	T	0.864	0.858	0.988	0.0499989570943217	0.0125	6.276e-05	53386	77258	58749.13
7193147	chr11	rs7948031	134269091	T	C	0.864	0.858	0.988	0.0493995022947674	0.0125	7.723e-05	53386	77258	58749.13
7192771	chr11	rs78642342	134269120	G	A	0.873	0.866	0.988	0.0497040321791155	0.0129	0.000111	53386	77258	58749.13
7191979	chr11	rs4937882	134269637	C	T	0.509	0.502	0.934	0.0495993604912842	0.0089	2.591e-08	53386	77258	58749.13
7191532	chr11	rs75190711	134269772	G	C	0.865	0.858	0.988	0.0505980527630914	0.0125	5.271e-05	53386	77258	58749.13
7185322	chr11	rs79416046	134270003	C	T	0.872	0.866	0.988	0.0491044005063081	0.0128	0.0001284	53386	77258	58749.13
7183403	chr11	rs11823810	134270070	A	G	0.864	0.858	0.988	0.0495041949030891	0.0125	7.627e-05	53386	77258	58749.13
7190412	chr11	rs34702205	134270721	G	A	0.872	0.866	0.988	0.0487044462100383	0.0128	0.0001463	53386	77258	58749.13
7199187	chr11	rs56007027	134270955	G	A	0.864	0.858	0.988	0.0489996660319079	0.0125	8.951e-05	53386	77258	58749.13
7196401	chr11	rs11822913	134271645	T	A	0.872	0.866	0.987	0.0481042146741464	0.0128	0.0001827	53386	77258	58749.13
7194778	chr11	rs11600529	134271665	C	T	0.95	0.951	0.966	-0.0350988198393953	0.0201	0.08116	53386	77258	58749.13
7194834	chr11	rs11822935	134271771	T	C	0.872	0.866	0.988	0.0485996698360624	0.0128	0.0001538	53386	77258	58749.13
7199493	chr11	rs11825120	134271805	A	G	0.872	0.866	0.988	0.0485044090596151	0.0128	0.0001544	53386	77258	58749.13
7188724	chr11	rs76956658	134272144	G	A	0.873	0.866	0.988	0.0495993604912842	0.0129	0.0001149	53386	77258	58749.13
7186856	chr11	rs7945585	134272451	G	A	0.872	0.866	0.988	0.0485044090596151	0.0128	0.0001571	53386	77258	58749.13
7188339	chr11	rs11826381	134273304	A	G	0.853	0.846	0.987	0.0505029821731068	0.0121	3.073e-05	53386	77258	58749.13
7196037	chr11	rs10894810	134273559	C	T	0.803	0.798	0.987	0.0301023438164435	0.0108	0.005395	53386	77258	58749.13
7199324	chr11	rs78033321	134274550	C	A	0.95	0.951	0.973	-0.0372035489975441	0.02	0.06346	53386	77258	58749.13
7188399	chr11	rs11602310	134274575	G	A	0.939	0.94	0.972	-0.0198966317144566	0.0182	0.2746	53386	77258	58749.13
7185002	chr11	rs1866769	134274676	A	G	0.798	0.792	0.989	0.0310043588626902	0.0107	0.00377	53386	77258	58749.13
7184619	chr11	rs1866768	134274710	A	G	0.799	0.793	0.99	0.0301993737308422	0.0107	0.004759	53386	77258	58749.13
7194506	chr11	rs1866767	134274763	C	T	0.888	0.883	0.988	0.0454990400712183	0.0136	0.0007994	53386	77258	58749.13
7184119	chr11	rs11223784	134275922	C	T	0.949	0.951	0.968	-0.0386992491392765	0.02	0.05329	53386	77258	58749.13
7184318	chr11	rs11223785	134275986	G	A	0.813	0.808	0.985	0.0274984287018097	0.011	0.01279	53386	77258	58749.13
7183749	chr11	rs7932600	134276142	A	G	0.802	0.797	0.983	0.0284999894699013	0.0108	0.008457	53386	77258	58749.13
7196988	chr11	rs56766695	134276302	A	G	0.804	0.799	0.985	0.0289955368412525	0.0109	0.007557	53386	77258	58749.13
7185963	chr11	rs56387937	134276970	C	T	0.855	0.848	0.986	0.0507026199737612	0.0122	3.057e-05	53386	77258	58749.13
7187796	chr11	rs75184941	134277750	G	A	0.854	0.847	0.986	0.0515007728624032	0.0121	2.249e-05	53386	77258	58749.13
7198727	chr11	rs11223787	134277978	G	A	0.851	0.844	0.986	0.0485044090596151	0.012	5.61e-05	53386	77258	58749.13
7192067	chr11	rs113328990	134278010	G	T	0.854	0.847	0.986	0.0515007728624032	0.0122	2.28e-05	53386	77258	58749.13
7191849	chr11	rs11824649	134279352	T	C	0.854	0.847	0.985	0.0511967897311259	0.0121	2.471e-05	53386	77258	58749.13
7191987	chr11	rs56134226	134279882	T	C	0.854	0.847	0.985	0.0509022179271191	0.0121	2.704e-05	53386	77258	58749.13
7191292	chr11	rs56330625	134280067	G	A	0.854	0.847	0.985	0.0511017760490843	0.0121	2.593e-05	53386	77258	58749.13
7184918	chr11	rs55986667	134280126	A	C	0.854	0.847	0.985	0.0509022179271191	0.0121	2.754e-05	53386	77258	58749.13
7189538	chr11	rs28378882	134280503	G	T	0.854	0.847	0.983	0.0509022179271191	0.0122	2.889e-05	53386	77258	58749.13
7188501	chr11	rs28625034	134280504	C	T	0.854	0.847	0.983	0.0507976715868588	0.0122	2.97e-05	53386	77258	58749.13
7183661	chr11	rs28402124	134280521	T	C	0.854	0.847	0.983	0.0505980527630914	0.0122	3.082e-05	53386	77258	58749.13
7195191	chr11	rs7108503	134280766	A	G	0.851	0.844	0.984	0.0493995022947674	0.0121	4.112e-05	53386	77258	58749.13
7185516	chr11	rs7108756	134280860	C	A	0.851	0.844	0.984	0.0487996879336047	0.0121	5.084e-05	53386	77258	58749.13
7191873	chr11	rs7109198	134281220	C	T	0.977	0.977	0.965	0.0311013012983478	0.0296	0.2936	53265	76770	58555.21
7187711	chr11	rs78760579	134281332	T	G	0.873	0.866	0.984	0.0487996879336047	0.0129	0.0001469	53386	77258	58749.13
7195099	chr11	rs11223791	134282729	T	C	0.767	0.76	0.917	0.0520989697439806	0.0106	8.722e-07	53386	77258	58749.13
7186667	chr11	rs57755918	134285414	A	G	0.971	0.971	0.944	0.0250047589895661	0.0269	0.3534	52841	75249	57900.31
7194554	chr11	rs78751202	134286609	T	C	0.889	0.883	0.984	0.0485996698360624	0.0136	0.000361	53386	77258	58749.13
7194516	chr11	rs11223794	134287396	C	T	0.852	0.846	0.984	0.0505980527630914	0.0121	2.892e-05	53386	77258	58749.13
7184898	chr11	rs1440480	134290032	A	G	0.39	0.378	0.959	0.0589007839201085	0.009	6.798e-11	53386	77258	58749.13
7194602	chr11	rs55646072	134292765	G	T	0.889	0.883	0.981	0.0493043176841434	0.0136	0.000303	53386	77258	58749.13
7191230	chr11	rs56129946	134292819	C	T	0.889	0.883	0.981	0.0491996041469672	0.0136	0.000307	53386	77258	58749.13
7194582	chr11	rs4937883	134293443	A	G	0.0733	0.0698	0.962	0.0729995008835215	0.017	1.727e-05	53386	77258	58749.13
7196028	chr11	rs77867811	134293610	A	G	0.889	0.883	0.982	0.0497991787524836	0.0136	0.0002583	53386	77258	58749.13
7192122	chr11	rs1561613	134294571	T	A	0.895	0.891	0.95	0.0432989243951476	0.0142	0.002339	53386	77258	58749.13
7198836	chr11	rs2119299	134294730	C	T	0.882	0.878	0.981	0.0335024720540013	0.0133	0.01218	53386	77258	58749.13
7186516	chr11	rs55943924	134294813	G	A	0.887	0.881	0.977	0.0546018151915836	0.0136	5.686e-05	53386	77258	58749.13
7192456	chr11	rs893949	134296384	C	T	0.472	0.458	0.993	0.0611045066532856	0.0087	1.642e-12	53386	77258	58749.13
7183417	chr11	rs733856	134296641	A	G	0.494	0.481	0.994	0.0572967376061087	0.0086	3.264e-11	53386	77258	58749.13
7196377	chr11	rs4937884	134297110	A	G	0.493	0.48	0.989	0.0577970987262168	0.0087	2.399e-11	53386	77258	58749.13
7190263	chr11	rs10750561	134297345	A	G	0.498	0.484	0.988	0.0590987523872065	0.0087	8.312e-12	53386	77258	58749.13
7193818	chr11	rs10894811	134297678	C	T	0.696	0.692	0.94	0.0387013475370749	0.0097	6.105e-05	53386	77258	58749.13
7190147	chr11	rs7106392	134298318	C	G	0.0575	0.0556	0.792	0.023003381764963	0.0209	0.2726	53386	77258	58749.13
7194972	chr11	rs1561612	134299606	T	C	0.0808	0.0788	0.987	0.0088011559530687	0.016	0.5802	53386	77258	58749.13
7196180	chr11	rs920481	134299864	G	A	0.343	0.343	0.985	-0.0248051189189711	0.0092	0.006712	53386	77258	58749.13
7195725	chr11	rs920480	134299945	G	C	0.343	0.343	0.981	-0.0236986067778773	0.0092	0.009899	53386	77258	58749.13
7199554	chr11	rs12281210	134299948	A	G	0.728	0.725	0.973	0.0311982343370806	0.0098	0.00147	53386	77258	58749.13
7191221	chr11	rs12294512	134299961	G	A	0.745	0.74	0.976	0.0332026408277183	0.01	0.0008957	53386	77258	58749.13
7195516	chr11	rs10219279	134300267	A	T	0.0964	0.0932	0.991	0.0063001125484799	0.0148	0.6692	53386	77258	58749.13
7195738	chr11	rs7937081	134300415	A	G	0.0964	0.0932	0.991	0.0069954745123864	0.0147	0.6354	53386	77258	58749.13
7198744	chr11	rs10219432	134300559	C	T	0.0711	0.0685	0.988	0.0153023200084426	0.017	0.3676	53386	77258	58749.13
7187838	chr11	rs7937326	134300644	A	C	0.071	0.0685	0.988	0.0153023200084426	0.017	0.3672	53386	77258	58749.13
7195110	chr11	rs2884941	134300921	C	T	0.071	0.0685	0.988	0.0149969810059077	0.017	0.3777	53386	77258	58749.13
7198982	chr11	rs1561611	134301136	C	T	0.0711	0.0685	0.987	0.0152038337422728	0.017	0.3706	53386	77258	58749.13
7188271	chr11	rs1561610	134301403	A	G	0.0809	0.0788	0.989	0.0096037361426946	0.0159	0.5474	53386	77258	58749.13
7190951	chr11	rs1975391	134301569	A	C	0.0711	0.0685	0.987	0.0154992634469238	0.017	0.3607	53386	77258	58749.13
7185806	chr11	rs11223799	134301693	G	T	0.897	0.897	0.955	0.0165030720990143	0.0145	0.2559	53386	77258	58749.13
7198193	chr11	rs10791360	134301899	C	A	0.0739	0.0709	0.984	0.0168964476597299	0.0167	0.3114	53386	77258	58749.13
7186790	chr11	rs4936231	134302141	A	G	0.0711	0.0685	0.985	0.0155977206230546	0.017	0.3572	53386	77258	58749.13
7195806	chr11	rs4937885	134302477	T	G	0.0711	0.0685	0.985	0.0156961681063242	0.017	0.3569	53386	77258	58749.13
7191459	chr11	rs10750562	134302845	C	T	0.0711	0.0685	0.985	0.0156961681063242	0.017	0.3557	53386	77258	58749.13
7188064	chr11	rs10791361	134303058	C	T	0.0739	0.0709	0.983	0.0173977771764203	0.0167	0.2991	53386	77258	58749.13
7193970	chr11	rs10894812	134303121	C	T	0.0895	0.0862	0.985	0.0125015292229252	0.0153	0.4162	53386	77258	58749.13
7199601	chr11	rs7949167	134303306	C	G	0.0739	0.0709	0.982	0.0172012073197748	0.0167	0.3056	53386	77258	58749.13
7195963	chr11	rs6590740	134303405	A	G	0.0711	0.0685	0.983	0.0158044491449436	0.017	0.3529	53386	77258	58749.13
7189033	chr11	rs7935849	134303426	T	C	0.0711	0.0685	0.983	0.0158044491449436	0.017	0.352	53386	77258	58749.13
7185843	chr11	rs4937886	134303586	C	T	0.0711	0.0685	0.982	0.0158044491449436	0.017	0.352	53386	77258	58749.13
7189469	chr11	rs4937887	134303682	T	C	0.0711	0.0685	0.982	0.0159028762794155	0.017	0.3517	53386	77258	58749.13
7193838	chr11	rs4937888	134303701	G	A	0.0711	0.0685	0.982	0.0159028762794155	0.017	0.3514	53386	77258	58749.13
7193561	chr11	rs4937889	134303908	C	T	0.0711	0.0685	0.982	0.0159028762794155	0.017	0.3512	53386	77258	58749.13
7185006	chr11	rs77627888	134304632	T	C	0.956	0.955	0.891	0.0035038543266769	0.0223	0.8765	53386	77258	58749.13
7188110	chr11	rs7925223	134304715	A	G	0.0711	0.0685	0.98	0.0159028762794155	0.017	0.3506	53386	77258	58749.13
7190610	chr11	rs10791362	134305110	G	A	0.0739	0.0709	0.978	0.017496047616751	0.0168	0.298	53386	77258	58749.13
7184930	chr11	rs10750563	134305181	G	T	0.071	0.0685	0.979	0.0164047040252769	0.0171	0.3349	53386	77258	58749.13
7192881	chr11	rs10736613	134305196	G	A	0.0711	0.0685	0.979	0.01600129372694	0.0171	0.3473	53386	77258	58749.13
7188353	chr11	rs10791363	134305754	G	A	0.0758	0.0728	0.978	0.0158044491449436	0.0166	0.341	53386	77258	58749.13
7185425	chr11	rs7933196	134306727	A	G	0.0709	0.0684	0.978	0.0161980995687726	0.0171	0.3423	53386	77258	58749.13
7189459	chr11	rs4245129	134307716	A	G	0.0868	0.0841	0.977	0.0110981866660334	0.0156	0.475	53386	77258	58749.13
7190410	chr11	rs4245130	134307770	T	C	0.071	0.0685	0.976	0.0166997792224134	0.0171	0.3296	53386	77258	58749.13
7189724	chr11	rs4245131	134308031	C	T	0.862	0.859	0.956	0.0363994293800054	0.0127	0.004301	53386	77258	58749.13
7190755	chr11	rs11223807	134308161	G	T	0.714	0.706	0.922	0.0295005481176215	0.0099	0.002786	53386	77258	58749.13
7192895	chr11	rs4937890	134308169	C	T	0.868	0.865	0.942	0.0399031725325864	0.0131	0.002272	53386	77258	58749.13
7191146	chr11	rs11223808	134308569	G	A	0.53	0.521	0.962	0.0291995144044279	0.0088	0.0009025	53386	77258	58749.13
7192837	chr11	rs56323805	134308729	G	A	0.749	0.75	0.968	-0.0021022080918702	0.0101	0.8331	53386	77258	58749.13
7191932	chr11	rs10894814	134308765	C	T	0.286	0.29	0.993	-0.019203206984436	0.0095	0.04353	53386	77258	58749.13
7184505	chr11	rs10791364	134308907	G	A	0.537	0.541	0.975	-0.0151034855773182	0.0087	0.08334	53386	77258	58749.13
7188336	chr11	rs7484072	134308919	G	A	0.543	0.546	0.974	-0.0151034855773182	0.0087	0.08377	53386	77258	58749.13
7183875	chr11	rs4643092	134309155	T	C	0.286	0.29	0.994	-0.019294956182969	0.0095	0.04204	53386	77258	58749.13
7184977	chr11	rs4575291	134309304	C	T	0.286	0.29	0.996	-0.019203206984436	0.0095	0.04278	53386	77258	58749.13
7188282	chr11	rs4460830	134309317	T	C	0.286	0.29	0.996	-0.019203206984436	0.0095	0.04303	53386	77258	58749.13
7198752	chr11	rs4575292	134309454	C	T	0.539	0.543	0.979	-0.0156010662286512	0.0087	0.07242	53386	77258	58749.13
7198959	chr11	rs10894815	134309625	A	G	0.286	0.29	0.999	-0.01999864650669	0.0095	0.03483	53386	77258	58749.13
7187159	chr11	rs11223809	134309805	T	C	0.286	0.29	1.0	-0.019203206984436	0.0095	0.04234	53386	77258	58749.13
7187931	chr11	rs55917458	134309991	C	T	0.286	0.29	0.999	-0.019203206984436	0.0095	0.04264	53386	77258	58749.13
7188757	chr11	rs56126629	134310000	G	A	0.749	0.749	0.974	-0.0019018072895963	0.01	0.8508	53386	77258	58749.13
7183724	chr11	rs4264165	134310801	G	C	0.276	0.28	0.997	-0.0178992398878318	0.0096	0.06172	53386	77258	58749.13
7189822	chr11	rs75992462	134311772	T	C	0.78	0.778	0.976	0.0007996801705642	0.0105	0.9414	53386	77258	58749.13
7186080	chr11	rs10732874	134311979	T	C	0.268	0.267	0.996	-0.0114958245134845	0.0097	0.2377	53386	77258	58749.13
7198960	chr11	rs10750569	134312019	C	T	0.282	0.28	0.994	-0.0111013930711739	0.0096	0.2472	53386	77258	58749.13
7191680	chr11	rs7935549	134312341	C	T	0.635	0.638	0.974	-0.0299953975354009	0.0091	0.000908	53386	77258	58749.13
7194446	chr11	rs7950809	134312443	T	G	0.264	0.262	0.996	-0.0098988321792475	0.0098	0.3113	53386	77258	58749.13
7188728	chr11	rs7935790	134312488	C	T	0.503	0.502	0.988	-0.0112025145079934	0.0086	0.1962	53386	77258	58749.13
7186433	chr11	rs11223813	134312742	T	C	0.777	0.776	0.982	0.0006997551142732	0.0104	0.9467	53386	77258	58749.13
7194758	chr11	rs11223814	134312775	A	G	0.777	0.776	0.982	0.0009995003330834	0.0104	0.921	53386	77258	58749.13
7189138	chr11	rs12576256	134313681	C	A	0.771	0.769	0.97	0.0032048589489113	0.0103	0.76	53386	77258	58749.13
7199337	chr11	rs12802834	134315229	G	A	0.864	0.861	0.953	0.0374980764200844	0.0128	0.003463	53386	77258	58749.13
7194390	chr11	rs10894817	134315244	C	T	0.51	0.509	0.974	-0.0067024110596754	0.0087	0.4403	53386	77258	58749.13
7187460	chr11	rs12287744	134315273	G	A	0.798	0.805	0.945	-0.0442027026797326	0.0111	6.872e-05	53386	77258	58749.13
7199255	chr11	rs11223816	134315499	G	A	0.649	0.651	0.971	-0.0259025943231108	0.0091	0.004575	53386	77258	58749.13
7197573	chr11	rs10894818	134316222	G	A	0.511	0.51	0.969	-0.0057967688471774	0.0087	0.5037	53386	77258	58749.13
7196977	chr11	rs55888805	134316231	C	G	0.782	0.781	0.959	9.99950003332973e-05	0.0106	0.9916	53386	77258	58749.13
7193397	chr11	rs7938546	134316532	T	G	0.509	0.508	0.966	-0.0059979518036359	0.0087	0.4903	53386	77258	58749.13
7196949	chr11	rs7934317	134317228	C	G	0.367	0.365	0.955	-0.0051029981759033	0.0091	0.5801	53386	77258	58749.13
7186023	chr11	rs4390362	134317377	C	T	0.281	0.279	0.978	-0.0004000800213396	0.0097	0.9708	53386	77258	58749.13
7186733	chr11	rs11223819	134318228	C	T	0.819	0.813	0.974	0.0108014536938559	0.0113	0.3392	53386	77258	58749.13
7195710	chr11	rs11223820	134318482	A	G	0.815	0.81	0.972	0.0056042667198317	0.0112	0.6141	53386	77258	58749.13
7190368	chr11	rs10128718	134319582	T	C	0.289	0.288	0.99	-0.0030045090202987	0.0095	0.7556	53386	77258	58749.13
7189238	chr11	rs10128652	134319718	G	C	0.282	0.281	0.99	0.0003999200213268	0.0096	0.963	53386	77258	58749.13
7184317	chr11	rs35624240	134319838	A	G	0.818	0.812	0.978	0.009197572354042	0.0112	0.4107	53386	77258	58749.13
7187887	chr11	rs35419292	134320343	T	C	0.822	0.815	0.981	0.014504302202808	0.0113	0.1994	53386	77258	58749.13
7191071	chr11	rs73034335	134322262	C	T	0.822	0.815	0.984	0.0147999386115992	0.0113	0.1887	53386	77258	58749.13
7189743	chr11	rs7926191	134322328	C	T	0.47	0.475	0.989	-0.0110002818588653	0.0087	0.2047	53386	77258	58749.13
7195418	chr11	rs11601026	134323250	T	C	0.928	0.929	0.88	0.0008995952428359	0.018	0.9587	53386	77258	58749.13
7194677	chr11	rs4245132	134323342	A	G	0.29	0.288	0.997	-0.0022024235552	0.0095	0.8157	53386	77258	58749.13
7189179	chr11	rs4245133	134323444	C	T	0.47	0.475	0.989	-0.0106970095483354	0.0087	0.2176	53386	77258	58749.13
7196122	chr11	rs11223824	134323455	G	A	0.822	0.815	0.986	0.0152038337422728	0.0113	0.1764	53386	77258	58749.13
7190386	chr11	rs4937891	134323597	C	T	0.47	0.475	0.989	-0.0106970095483354	0.0087	0.2178	53386	77258	58749.13
7193280	chr11	rs73034340	134323771	T	A	0.822	0.815	0.985	0.0153023200084426	0.0113	0.1757	53386	77258	58749.13
7190133	chr11	rs10791367	134324387	T	C	0.292	0.29	0.996	-0.0014009809156281	0.0095	0.8791	53386	77258	58749.13
7192786	chr11	rs10894821	134324677	A	G	0.47	0.475	0.988	-0.0105959392134034	0.0087	0.2189	53386	77258	58749.13
7193738	chr11	rs11223825	134325046	C	G	0.822	0.815	0.983	0.0154007965760229	0.0113	0.1734	53386	77258	58749.13
7195672	chr11	rs10894822	134325175	G	A	0.47	0.475	0.987	-0.0106970095483354	0.0087	0.2174	53386	77258	58749.13
7193997	chr11	rs10791368	134325318	C	T	0.47	0.475	0.987	-0.0105959392134034	0.0087	0.2209	53386	77258	58749.13
7187080	chr11	rs11223826	134325328	A	C	0.822	0.815	0.982	0.0153023200084426	0.0113	0.1756	53386	77258	58749.13
7185186	chr11	rs10791369	134325431	T	A	0.292	0.29	0.996	-0.001300845733048	0.0095	0.8948	53386	77258	58749.13
7184287	chr11	rs11223827	134326336	T	C	0.291	0.29	0.996	-0.001300845733048	0.0095	0.8901	53386	77258	58749.13
7194689	chr11	rs11223828	134326363	C	T	0.291	0.289	0.996	-0.0012007205765188	0.0095	0.8997	53386	77258	58749.13
7199776	chr11	rs10894823	134326516	T	C	0.0666	0.0635	0.934	0.0360040066341877	0.018	0.04607	53386	77258	58749.13
7196108	chr11	rs11223829	134326518	C	T	0.47	0.475	0.985	-0.0105959392134034	0.0087	0.2229	53386	77258	58749.13
7196119	chr11	rs34304413	134328254	G	A	0.822	0.815	0.975	0.0153023200084426	0.0113	0.1778	53386	77258	58749.13
7187906	chr11	rs4937892	134329063	A	G	0.29	0.289	0.994	-0.0019018072895963	0.0095	0.8398	53386	77258	58749.13
7183575	chr11	rs10160471	134329294	A	G	0.292	0.29	0.994	-0.001300845733048	0.0095	0.8933	53386	77258	58749.13
7185034	chr11	rs10160807	134329368	G	A	0.292	0.29	0.993	-0.0012007205765188	0.0095	0.8965	53386	77258	58749.13
7194343	chr11	rs10791370	134329581	A	G	0.292	0.29	0.992	-0.0012007205765188	0.0095	0.8979	53386	77258	58749.13
7198919	chr11	rs12802879	134329835	C	G	0.822	0.815	0.972	0.0153023200084426	0.0113	0.1774	53386	77258	58749.13
7193458	chr11	rs73034363	134330045	A	C	0.822	0.815	0.97	0.0154007965760229	0.0113	0.1759	53386	77258	58749.13
7192353	chr11	rs12226875	134330254	G	C	0.291	0.289	0.988	-0.001501126126267	0.0095	0.876	53386	77258	58749.13
7187578	chr11	rs7115342	134330399	G	A	0.823	0.816	0.964	0.0153023200084426	0.0114	0.1809	53386	77258	58749.13
7198222	chr11	rs10894827	134330404	C	T	0.469	0.474	0.975	-0.0111013930711739	0.0087	0.2026	53386	77258	58749.13
7185442	chr11	rs11223841	134330409	C	T	0.823	0.816	0.964	0.0154992634469238	0.0114	0.1756	53386	77258	58749.13
7197123	chr11	rs11223842	134330418	A	G	0.47	0.475	0.975	-0.0108991808690006	0.0087	0.2124	53386	77258	58749.13
7194400	chr11	rs7115253	134330488	C	T	0.822	0.815	0.967	0.0153023200084426	0.0114	0.1781	53386	77258	58749.13
7189300	chr11	rs4075617	134331380	G	C	0.47	0.475	0.974	-0.0110002818588653	0.0087	0.2062	53386	77258	58749.13
7194219	chr11	rs4335562	134332113	C	A	0.717	0.718	0.909	0.001099395443301	0.01	0.9111	53386	77258	58749.13
7188623	chr11	rs11223843	134332177	C	T	0.471	0.476	0.968	-0.0110002818588653	0.0087	0.2071	53386	77258	58749.13
7188575	chr11	rs4937893	134332593	A	C	0.472	0.477	0.966	-0.0114047880634385	0.0088	0.1948	53386	77258	58749.13
7187310	chr11	rs35483338	134332616	A	T	0.821	0.814	0.955	0.0159028762794155	0.0114	0.1645	53386	77258	58749.13
7191405	chr11	rs34572307	134332624	A	G	0.821	0.814	0.954	0.0159028762794155	0.0114	0.1642	53386	77258	58749.13
7198835	chr11	rs66853247	134332800	T	C	0.82	0.814	0.953	0.0164047040252769	0.0114	0.1491	53386	77258	58749.13
7189877	chr11	rs67260687	134333087	C	T	0.82	0.814	0.952	0.0159028762794155	0.0114	0.1644	53386	77258	58749.13
7192900	chr11	rs34064974	134333351	A	G	0.82	0.814	0.951	0.01600129372694	0.0114	0.1604	53386	77258	58749.13
7185414	chr11	rs4937894	134333360	A	G	0.29	0.289	0.973	-0.0028039273327342	0.0096	0.7706	53386	77258	58749.13
7187517	chr11	rs73034383	134333658	C	T	0.821	0.814	0.947	0.0160997014894237	0.0115	0.1608	53386	77258	58749.13
7190046	chr11	rs11223844	134333794	C	T	0.821	0.814	0.947	0.0164047040252769	0.0115	0.1513	53386	77258	58749.13
7195228	chr11	rs67206424	134334574	G	A	0.822	0.815	0.94	0.0172994970780611	0.0115	0.1338	53386	77258	58749.13
7194437	chr11	rs67901227	134334611	T	C	0.821	0.814	0.938	0.017496047616751	0.0115	0.1292	53386	77258	58749.13
7192246	chr11	rs35135125	134334619	A	G	0.821	0.814	0.937	0.0172994970780611	0.0115	0.1327	53386	77258	58749.13
7189703	chr11	rs7106366	134335717	A	G	0.821	0.815	0.936	0.0167981182758809	0.0115	0.1451	53386	77258	58749.13
7191618	chr11	rs4495909	134335720	T	C	0.29	0.289	0.957	-0.0038975857287134	0.0097	0.6845	53386	77258	58749.13
7183509	chr11	rs4559699	134335917	A	T	0.29	0.289	0.957	-0.0040983869261633	0.0097	0.674	53386	77258	58749.13
7187593	chr11	rs3935519	134335953	C	T	0.291	0.29	0.955	-0.0043996643446871	0.0097	0.6461	53386	77258	58749.13
7183718	chr11	rs73034390	134336459	T	C	0.807	0.801	0.909	0.0139029051689914	0.0114	0.2211	53386	77258	58749.13
7193343	chr11	rs4937896	134336887	C	T	0.679	0.681	0.861	0.0034041991335623	0.0099	0.7343	53386	77258	58749.13
7185657	chr11	rs7350520	134337361	A	G	0.861	0.858	0.903	0.0121953336998771	0.0131	0.3508	53386	77258	58749.13
7191382	chr11	rs78071771	134337566	T	G	0.66	0.661	0.944	-0.005696192544881	0.0094	0.5444	53386	77258	58749.13
7199271	chr11	rs10894828	134337728	A	G	0.657	0.658	0.946	-0.0071958279818024	0.0093	0.4405	53386	77258	58749.13
7184018	chr11	rs10791371	134337850	C	T	0.677	0.678	0.941	-0.0059979518036359	0.0095	0.5279	53386	77258	58749.13
7191933	chr11	rs7117021	134339632	T	C	0.653	0.655	0.969	-0.007004474152883	0.0092	0.4481	53386	77258	58749.13
7186428	chr11	rs9783310	134339651	C	G	0.658	0.659	0.969	-0.0054045784588597	0.0092	0.5562	53386	77258	58749.13
7188778	chr11	rs73034394	134339741	C	T	0.965	0.964	0.809	0.024097313483794	0.026	0.3528	53386	77258	58749.13
7193851	chr11	rs4937897	134340279	G	C	0.646	0.647	0.969	-0.007004474152883	0.0091	0.4464	53386	77258	58749.13
7185248	chr11	rs10894829	134340403	G	A	0.655	0.656	0.974	-0.0066017436345624	0.0092	0.4746	53386	77258	58749.13
7187305	chr11	rs10791372	134340457	T	G	0.653	0.655	0.975	-0.0075987978753305	0.0092	0.4062	53386	77258	58749.13
7194883	chr11	rs11223852	134341183	C	T	0.645	0.647	0.969	-0.007296555232638	0.0091	0.4229	53386	77258	58749.13
7187567	chr11	rs117359673	134341435	T	G	0.981	0.982	0.82	-0.0154994990469515	0.0355	0.663	52428	75406	57500.59
7196779	chr11	rs12418947	134342005	G	A	0.882	0.878	0.889	0.0170045988158238	0.0141	0.2268	53386	77258	58749.13
7192819	chr11	rs4128665	134342782	T	C	0.36	0.357	0.973	0.0090984829852593	0.0091	0.3151	53386	77258	58749.13
7196986	chr11	rs4128666	134343048	G	A	0.363	0.359	0.972	0.009504687014246	0.0091	0.2952	53386	77258	58749.13
7184509	chr11	rs4579940	134343932	T	C	0.352	0.35	0.976	0.0107025231331357	0.0091	0.2416	53386	77258	58749.13
7190868	chr11	rs4567482	134343947	C	T	0.861	0.857	0.893	0.0178006246255066	0.0131	0.1765	53386	77258	58749.13
7196563	chr11	rs4522185	134343958	T	C	0.352	0.349	0.977	0.0109003744682883	0.0091	0.2331	53386	77258	58749.13
7189814	chr11	rs35379631	134344068	C	T	0.869	0.865	0.894	0.0138042809763971	0.0135	0.3039	53386	77258	58749.13
7199657	chr11	rs4936232	134344525	T	C	0.352	0.349	0.978	0.0112959597418516	0.0091	0.2142	53386	77258	58749.13
7191985	chr11	rs4936233	134344729	C	A	0.352	0.349	0.98	0.0111970780932162	0.0091	0.2187	53386	77258	58749.13
7185004	chr11	rs4245134	134345428	A	G	0.352	0.349	0.965	0.0108014536938559	0.0092	0.2378	53386	77258	58749.13
7184187	chr11	rs117003879	134345870	T	C	0.955	0.956	0.756	-0.0353992243518656	0.0241	0.1424	53386	77258	58749.13
7196354	chr11	rs7130091	134346119	A	G	0.667	0.664	0.908	0.0184978548821194	0.0096	0.05392	53386	77258	58749.13
7198128	chr11	rs4937898	134346430	C	A	0.358	0.355	0.93	0.0124027667170427	0.0093	0.1816	53386	77258	58749.13
7196627	chr11	rs4937899	134346431	A	G	0.357	0.354	0.928	0.0112959597418516	0.0093	0.2247	53386	77258	58749.13
7198564	chr11	rs73036312	134346497	G	T	0.842	0.841	0.836	0.0213015034199157	0.0129	0.1004	53386	77258	58749.13
7187765	chr11	rs10791373	134347974	C	T	0.818	0.819	0.844	-0.0043996643446871	0.0122	0.7175	53386	77258	58749.13
7188364	chr11	rs4245135	134348134	T	G	0.576	0.575	0.715	0.0101978249764461	0.0103	0.324	53386	77258	58749.13
7196133	chr11	rs11223856	134348139	G	A	0.883	0.885	0.734	-0.003797200248385	0.0159	0.8108	53386	77258	58749.13
7194458	chr11	rs10894830	134348291	G	A	0.883	0.884	0.814	0.0101978249764461	0.015	0.4958	53386	77258	58749.13
7196261	chr11	rs10791374	134348426	A	G	0.607	0.608	0.84	-0.0087985943563496	0.0097	0.364	53386	77258	58749.13
7196064	chr11	rs11824640	134348650	C	T	0.904	0.905	0.909	-0.0201006717070029	0.0155	0.1927	53386	77258	58749.13
7191575	chr11	rs11819954	134348704	A	G	0.886	0.888	0.892	-0.0243951568347216	0.0145	0.09221	53386	77258	58749.13
7197287	chr11	rs60829123	134348726	C	T	0.92	0.919	0.785	0.0110981866660334	0.018	0.5367	53386	77258	58749.13
7199238	chr11	rs4281495	134348756	T	A	0.746	0.742	0.81	0.0008995952428359	0.011	0.932	53386	77258	58749.13
7190875	chr11	rs7941895	134348915	C	T	0.9	0.902	0.922	-0.0208968257129853	0.0151	0.1657	53386	77258	58749.13
7187518	chr11	rs61910482	134349208	G	A	0.964	0.963	0.853	0.0291995144044279	0.0249	0.2409	53386	77258	58749.13
7196547	chr11	rs11223857	134349224	C	T	0.869	0.872	0.905	-0.0323992324466777	0.0135	0.01645	53386	77258	58749.13
7190598	chr11	rs61910483	134349326	A	T	0.964	0.962	0.855	0.0332026408277183	0.0248	0.1808	53386	77258	58749.13
7187405	chr11	rs7121146	134349542	G	C	0.828	0.831	0.851	-0.0176040459483609	0.0124	0.1569	53386	77258	58749.13
7184615	chr11	rs10894831	134349754	A	G	0.868	0.871	0.919	-0.0282040203730758	0.0133	0.03438	53386	77258	58749.13
7195651	chr11	rs11223858	134350107	C	T	0.802	0.801	0.816	0.0112959597418516	0.012	0.3463	53386	77258	58749.13
7194017	chr11	rs12419998	134350108	G	A	0.797	0.798	0.806	0.004101577021075	0.012	0.7326	53386	77258	58749.13
7190535	chr11	rs56737742	134351075	G	A	0.912	0.913	0.927	-0.004701032558649	0.0158	0.7652	53386	77258	58749.13
7186542	chr11	rs11223859	134351243	G	T	0.86	0.863	0.903	-0.0251024465608414	0.0131	0.05531	53386	77258	58749.13
7195484	chr11	rs56291804	134351268	T	C	0.909	0.91	0.938	0.0006997551142732	0.0155	0.9615	53386	77258	58749.13
7196426	chr11	rs7925572	134351885	C	T	0.912	0.912	0.946	0.0007996801705642	0.0155	0.9602	53386	77258	58749.13
7190307	chr11	rs6590741	134352219	G	T	0.908	0.909	0.948	-0.0022024235552	0.0153	0.8829	53386	77258	58749.13
7198439	chr11	rs11606721	134352896	G	C	0.908	0.909	0.954	-0.0014009809156281	0.0153	0.9251	53386	77258	58749.13
7197553	chr11	rs11600556	134352951	T	G	0.908	0.909	0.954	-0.0014009809156281	0.0152	0.9269	53386	77258	58749.13
7186101	chr11	rs76131411	134352974	C	T	0.967	0.966	0.889	0.0270994698817177	0.0257	0.2905	53386	77258	58749.13
7196390	chr11	rs10894832	134352975	A	G	0.409	0.406	0.89	-0.0004000800213396	0.0093	0.9619	53386	77258	58749.13
7189074	chr11	rs141912147	134353399	C	T	0.982	0.983	0.869	-0.0587950465105055	0.0356	0.09838	52100	75410	57490.56
7199771	chr11	rs7111077	134353827	A	G	0.908	0.909	0.961	-0.0010005003335835	0.0152	0.9491	53386	77258	58749.13
7183822	chr11	rs61349996	134353946	A	G	0.908	0.909	0.961	-0.0008003201707691	0.0152	0.9576	53386	77258	58749.13
7186238	chr11	rs75560348	134354140	A	G	0.908	0.909	0.961	-0.0008003201707691	0.0152	0.9594	53386	77258	58749.13
7189615	chr11	rs4076615	134354443	A	G	0.968	0.967	0.904	0.0238044133801613	0.0256	0.3526	53386	77258	58749.13
7191640	chr11	rs4076616	134354512	G	A	0.908	0.909	0.962	-0.0007002451143934	0.0152	0.9609	53386	77258	58749.13
7194459	chr11	rs11607792	134354531	C	T	0.908	0.909	0.962	-0.0005001250416822	0.0152	0.9739	53386	77258	58749.13
7197229	chr11	rs4335563	134354648	A	G	0.451	0.448	0.923	0.001099395443301	0.009	0.9053	53386	77258	58749.13
7194415	chr11	rs11601681	134354659	T	C	0.908	0.909	0.962	-0.000200020002667	0.0152	0.9917	53386	77258	58749.13
7183344	chr11	rs11603653	134354718	A	G	0.912	0.912	0.962	0.0024968801985871	0.0154	0.8708	53386	77258	58749.13
7188732	chr11	rs7116103	134355088	G	A	0.908	0.908	0.921	0.0052959516591825	0.0155	0.7309	53386	77258	58749.13
7193258	chr11	rs7119746	134355933	A	G	0.169	0.168	0.957	0.0022973590486834	0.0118	0.8427	53386	77258	58749.13
7184994	chr11	rs11602971	134356705	C	T	0.912	0.912	0.97	0.0027960873020011	0.0154	0.8546	53386	77258	58749.13
7199197	chr11	rs12418713	134357023	C	T	0.767	0.765	0.923	0.0100988346774146	0.0106	0.3412	53386	77258	58749.13
7198331	chr11	rs77116101	134357078	C	A	0.967	0.966	0.921	0.021497269010823	0.0251	0.3914	53386	77258	58749.13
7186941	chr11	rs12418724	134357150	C	G	0.767	0.764	0.924	0.0100988346774146	0.0106	0.3413	53386	77258	58749.13
7192216	chr11	rs59375486	134357770	A	G	0.816	0.814	0.918	0.0114047182634362	0.0116	0.3246	53386	77258	58749.13
7198575	chr11	rs7119754	134359186	G	A	0.914	0.914	0.97	0.0023971245997214	0.0156	0.878	53386	77258	58749.13
7188365	chr11	rs4457763	134359194	A	G	0.315	0.317	0.944	-0.0068030886197391	0.0095	0.4783	53386	77258	58749.13
7188544	chr11	rs11223863	134359808	A	G	0.835	0.832	0.982	0.0102968054773682	0.0116	0.3741	53386	77258	58749.13
7191073	chr11	rs4469900	134360064	G	A	0.839	0.839	0.91	-0.001100605444033	0.0123	0.9287	53386	77258	58749.13
7194045	chr11	rs113209969	134360350	C	T	0.834	0.832	0.982	0.0106035827841911	0.0116	0.3607	53386	77258	58749.13
7196237	chr11	rs111884379	134360586	A	G	0.834	0.831	0.983	0.0107025231331357	0.0116	0.3574	53386	77258	58749.13
7195211	chr11	rs113079643	134361597	C	T	0.817	0.814	0.928	0.0127977582298607	0.0115	0.2672	53386	77258	58749.13
7190310	chr11	rs4471437	134362384	T	A	0.479	0.484	0.956	-0.013399371963117	0.0088	0.1273	53386	77258	58749.13
7185839	chr11	rs61910487	134364797	G	A	0.951	0.951	0.964	0.0045994064948955	0.0203	0.8196	53386	77258	58749.13
7188187	chr11	rs113242741	134366228	G	T	0.914	0.914	0.976	0.0046989426564652	0.0155	0.7608	53386	77258	58749.13
7191842	chr11	rs11223870	134366256	G	A	0.834	0.832	0.993	0.0108014536938559	0.0115	0.3514	53386	77258	58749.13
7188731	chr11	rs111671280	134366810	G	A	0.914	0.914	0.977	0.0030952049073025	0.0155	0.84	53386	77258	58749.13
7190525	chr11	rs59254338	134367136	G	A	0.834	0.832	0.995	0.0110981866660334	0.0115	0.3376	53386	77258	58749.13
7192314	chr11	rs11606333	134367330	G	A	0.816	0.813	0.938	0.0135971385060249	0.0115	0.2358	53386	77258	58749.13
7191763	chr11	rs7117302	134367484	T	G	0.834	0.831	0.996	0.0108014536938559	0.0115	0.35	53386	77258	58749.13
7185920	chr11	rs73036335	134367642	T	A	0.84	0.84	0.923	-0.000200020002667	0.0122	0.9868	53386	77258	58749.13
7194599	chr11	rs4512874	134367663	C	A	0.834	0.832	0.997	0.0109992854583691	0.0115	0.3397	53386	77258	58749.13
7192011	chr11	rs4576835	134367664	T	G	0.834	0.832	0.997	0.0109992854583691	0.0115	0.3386	53386	77258	58749.13
7195663	chr11	rs4268526	134367820	C	A	0.834	0.832	0.998	0.0110981866660334	0.0115	0.3371	53386	77258	58749.13
7183623	chr11	rs4578403	134367977	G	A	0.914	0.914	0.98	0.0051964749068174	0.0155	0.7381	53386	77258	58749.13
7185150	chr11	rs12577387	134368252	C	T	0.951	0.95	0.982	0.0065981840282271	0.0201	0.7437	53386	77258	58749.13
7192132	chr11	rs79817170	134368765	G	A	0.915	0.915	0.974	0.0043007385516922	0.0156	0.7815	53386	77258	58749.13
7190726	chr11	rs77200068	134368766	C	T	0.915	0.915	0.974	0.0044003044444822	0.0156	0.778	53386	77258	58749.13
7194058	chr11	rs11223871	134368792	C	T	0.835	0.833	0.993	0.0108014536938559	0.0116	0.3518	53386	77258	58749.13
7187538	chr11	rs11223872	134368807	C	A	0.835	0.832	0.994	0.0114047182634362	0.0115	0.323	53386	77258	58749.13
7199421	chr11	rs11223873	134369170	A	G	0.911	0.912	0.979	0.0009995003330834	0.0153	0.9467	53386	77258	58749.13
7187326	chr11	rs7109883	134369417	G	T	0.443	0.446	0.993	-0.0149004625639624	0.0087	0.08644	53386	77258	58749.13
7187823	chr11	rs11223874	134369628	A	G	0.834	0.831	0.995	0.0110981866660334	0.0115	0.3342	53386	77258	58749.13
7190456	chr11	rs11223875	134369755	A	G	0.834	0.831	0.994	0.0112959597418516	0.0115	0.3262	53386	77258	58749.13
7184716	chr11	rs7950968	134370291	T	C	0.441	0.444	0.99	-0.0135007260538548	0.0087	0.1219	53386	77258	58749.13
7195421	chr11	rs7936220	134370586	C	G	0.834	0.831	0.991	0.0116024307308398	0.0115	0.315	53386	77258	58749.13
7189704	chr11	rs61910490	134370657	G	T	0.951	0.951	0.981	0.0033045340083004	0.0201	0.8682	53386	77258	58749.13
7188135	chr11	rs4937904	134371119	A	G	0.451	0.456	0.983	-0.0143017847108596	0.0087	0.1016	53386	77258	58749.13
7193759	chr11	rs59057270	134371265	T	C	0.834	0.831	0.988	0.0124027667170427	0.0116	0.2846	53386	77258	58749.13
7187090	chr11	rs11600295	134371311	G	A	0.855	0.853	0.968	0.0177023841130051	0.0124	0.1537	53386	77258	58749.13
7185854	chr11	rs55981903	134372248	T	C	0.898	0.896	0.972	0.0194986595340326	0.0143	0.1718	53386	77258	58749.13
7192302	chr11	rs11223877	134372527	A	G	0.183	0.185	0.967	-0.0086977157031958	0.0113	0.441	53386	77258	58749.13
7188713	chr11	rs4937905	134373419	A	T	0.421	0.423	0.984	-0.0094040800752939	0.0088	0.2869	53386	77258	58749.13
7196512	chr11	rs58327513	134373462	A	G	0.861	0.861	0.951	0.0093957216403621	0.0128	0.4636	53386	77258	58749.13
7197743	chr11	rs11605721	134373881	A	C	0.866	0.865	0.979	0.0056042667198317	0.0127	0.662	53386	77258	58749.13
7195949	chr11	rs12804946	134374111	G	A	0.42	0.421	0.985	-0.0086977157031958	0.0088	0.3218	53386	77258	58749.13
7188092	chr11	rs12804812	134374153	C	T	0.398	0.399	0.983	-0.006199175242821	0.0089	0.4838	53386	77258	58749.13
7198988	chr11	rs61191138	134374269	C	T	0.869	0.87	0.963	0.0077002766261879	0.013	0.5521	53386	77258	58749.13
7188209	chr11	rs12574933	134374708	C	T	0.952	0.952	0.983	0.0014988761237359	0.0203	0.943	53386	77258	58749.13
7183347	chr11	rs73036346	134374713	C	T	0.872	0.873	0.95	0.0047984689115734	0.0132	0.7181	53386	77258	58749.13
7193209	chr11	rs4582990	134374772	T	C	0.324	0.324	0.972	-0.0040983869261633	0.0093	0.6622	53386	77258	58749.13
7186482	chr11	rs11223878	134375308	T	G	0.418	0.42	0.987	-0.0112025145079934	0.0088	0.2012	53386	77258	58749.13
7192443	chr11	rs61910491	134375557	G	A	0.952	0.951	0.982	0.004201162744548	0.0203	0.8361	53386	77258	58749.13
7186821	chr11	rs61910492	134375575	T	C	0.952	0.951	0.982	0.0043007385516922	0.0203	0.8336	53386	77258	58749.13
7187647	chr11	rs4528346	134375776	G	T	0.951	0.951	0.982	0.0074025335167413	0.0201	0.7128	53386	77258	58749.13
7198805	chr11	rs75712899	134376082	T	G	0.91	0.909	0.962	0.0109003744682883	0.0153	0.4745	53386	77258	58749.13
7194597	chr11	rs7946411	134376084	T	C	0.651	0.648	0.973	0.0176041339483571	0.0091	0.05474	53386	77258	58749.13
7184225	chr11	rs10894834	134376325	A	C	0.651	0.648	0.974	0.0171029078996623	0.0091	0.06082	53386	77258	58749.13
7199785	chr11	rs61910493	134376558	G	A	0.951	0.95	0.982	0.0077002766261879	0.0201	0.7006	53386	77258	58749.13
7196672	chr11	rs11604268	134376622	A	G	0.861	0.86	0.971	0.0118989261570991	0.0126	0.3433	53386	77258	58749.13
7184279	chr11	rs77070540	134377227	T	G	0.975	0.974	0.972	0.0173977771764203	0.0275	0.528	53238	77025	58568.11
7199564	chr11	rs12796502	134377708	T	C	0.436	0.437	0.986	-0.0120017335415971	0.0088	0.1705	53386	77258	58749.13
7195612	chr11	rs75252979	134377889	T	C	0.79	0.794	0.924	0.0017983819413794	0.0111	0.8699	53386	77258	58749.13
7194848	chr11	rs61910496	134377915	T	G	0.884	0.883	0.921	0.0080971295874548	0.014	0.5603	53386	77258	58749.13
7193052	chr11	rs66537956	134377975	G	T	0.164	0.163	0.931	0.0045994064948955	0.0121	0.7018	53386	77258	58749.13
7189415	chr11	rs35097692	134377978	G	A	0.441	0.443	0.969	-0.010302892995897	0.0088	0.241	53386	77258	58749.13
7199612	chr11	rs73036358	134378235	C	T	0.835	0.835	0.935	0.003902375817241	0.012	0.7487	53386	77258	58749.13
7199122	chr11	rs79126357	134378236	G	A	0.975	0.974	0.973	0.0172012073197748	0.0275	0.5328	53238	77025	58568.11
7190099	chr11	rs4937906	134378348	G	C	0.364	0.366	0.959	-0.0111013930711739	0.0091	0.2252	53386	77258	58749.13
7198071	chr11	rs111425423	134378391	T	C	0.933	0.933	0.927	0.0068961666878413	0.0178	0.697	53386	77258	58749.13
7185833	chr11	rs370946961	134378425	C	G	0.988	0.989	0.659	-0.0938053126850552	0.06	0.1178	37235	49795	40382.21
7193349	chr11	rs74826231	134378520	A	G	0.932	0.933	0.927	0.0068961666878413	0.0178	0.6968	53386	77258	58749.13
7198871	chr11	rs77167234	134378893	T	C	0.975	0.974	0.974	0.0168964476597299	0.0275	0.5397	53238	77025	58568.11
7191661	chr11	rs7937148	134379060	T	A	0.96	0.959	0.972	0.0153023200084426	0.0223	0.4931	53386	77258	58749.13
7187268	chr11	rs78958473	134379083	A	G	0.932	0.933	0.925	0.0065981840282271	0.0178	0.7089	53386	77258	58749.13
7185753	chr11	rs78153233	134379297	C	T	0.959	0.96	0.963	0.0013990209137074	0.0221	0.9483	53386	77258	58749.13
7197038	chr11	rs74451874	134379438	C	T	0.933	0.933	0.926	0.0077002766261879	0.0178	0.6665	53386	77258	58749.13
7187135	chr11	rs117433606	134379443	A	C	0.933	0.933	0.926	0.0077002766261879	0.0178	0.6675	53386	77258	58749.13
7188836	chr11	rs77035130	134379890	T	C	0.933	0.933	0.925	0.0075017910703226	0.0178	0.6736	53386	77258	58749.13
7185492	chr11	rs117129241	134379980	C	T	0.959	0.96	0.963	0.0022973590486834	0.0222	0.9187	53386	77258	58749.13
7197823	chr11	rs114321875	134380050	T	C	0.959	0.96	0.964	0.0020977980821461	0.0222	0.9249	53386	77258	58749.13
7191306	chr11	rs117149759	134380116	C	T	0.933	0.933	0.925	0.0060019521956343	0.0178	0.7347	53386	77258	58749.13
7192873	chr11	rs12276453	134380120	C	T	0.452	0.453	0.975	-0.0116981574124923	0.0088	0.1837	53386	77258	58749.13
7197634	chr11	rs75493105	134380429	A	G	0.933	0.933	0.925	0.0076010387728197	0.0178	0.6717	53386	77258	58749.13
7198274	chr11	rs75187237	134380488	C	T	0.96	0.961	0.883	-0.0353992243518656	0.0235	0.1316	53386	77258	58749.13
7193423	chr11	rs3924981	134380711	G	C	0.932	0.932	0.923	0.0088011559530687	0.0178	0.6214	53386	77258	58749.13
7192944	chr11	rs4427580	134381231	A	G	0.41	0.411	0.973	-0.0094040800752939	0.0089	0.2921	53386	77258	58749.13
7187658	chr11	rs4245136	134381546	A	G	0.451	0.453	0.976	-0.0116981574124923	0.0088	0.1808	53386	77258	58749.13
7189875	chr11	rs4606492	134381569	G	A	0.963	0.962	0.99	0.0183015011699126	0.0228	0.4237	53386	77258	58749.13
7184415	chr11	rs4357701	134381582	G	A	0.963	0.962	0.99	0.0183015011699126	0.0228	0.4234	53386	77258	58749.13
7183543	chr11	rs11223879	134381739	C	G	0.968	0.968	0.847	0.0078987227933553	0.0266	0.768	53386	77258	58749.13
7195453	chr11	rs61230581	134381842	T	C	0.963	0.962	0.99	0.0184978548821194	0.0228	0.4169	53386	77258	58749.13
7184634	chr11	rs60718772	134381990	C	T	0.963	0.962	0.988	0.0189002595004805	0.0228	0.4089	53386	77258	58749.13
7197540	chr11	rs59652355	134381999	A	G	0.963	0.962	0.99	0.0185960172820726	0.0228	0.4166	53386	77258	58749.13
7190743	chr11	rs56668652	134382054	A	G	0.963	0.962	0.989	0.0180952882690919	0.0228	0.4286	53386	77258	58749.13
7199631	chr11	rs56722435	134382314	A	G	0.963	0.962	0.989	0.0194005857039748	0.0229	0.3963	53386	77258	58749.13
7192053	chr11	rs61464189	134382338	A	G	0.963	0.962	0.989	0.0194005857039748	0.0229	0.3962	53386	77258	58749.13
7194932	chr11	rs57004182	134382365	G	A	0.963	0.962	0.989	0.0185960172820726	0.0229	0.4164	53386	77258	58749.13
7199118	chr11	rs59601502	134382646	C	T	0.963	0.962	0.989	0.0190964956909883	0.0228	0.4023	53386	77258	58749.13
7185554	chr11	rs61910520	134383072	A	C	0.963	0.962	0.989	0.0188021269625962	0.0228	0.4113	53386	77258	58749.13
7193924	chr11	rs61910521	134383266	C	G	0.963	0.962	0.989	0.0182033098538737	0.0228	0.4251	53386	77258	58749.13
7199110	chr11	rs7925307	134383352	T	C	0.96	0.959	0.979	0.0121953336998771	0.0223	0.5837	53386	77258	58749.13
7191732	chr11	rs61910522	134383597	A	G	0.938	0.937	0.943	0.0139029051689914	0.0184	0.4507	53386	77258	58749.13
7189193	chr11	rs61910523	134383599	G	A	0.938	0.937	0.943	0.0138042809763971	0.0184	0.4534	53386	77258	58749.13
7186194	chr11	rs377250313	134383615	A	G	0.937	0.936	0.953	0.0141001243787816	0.0181	0.4365	53386	77258	58749.13
7194672	chr11	rs76042035	134383697	C	T	0.938	0.936	0.984	0.0194986595340326	0.0178	0.2742	53386	77258	58749.13
7186654	chr11	rs116896039	134383714	T	C	0.938	0.936	0.984	0.0198026272961797	0.0178	0.2662	53386	77258	58749.13
7186235	chr11	rs76026394	134383848	G	T	0.938	0.936	0.984	0.0199986865066891	0.0178	0.2614	53386	77258	58749.13
7185641	chr11	rs74872374	134383874	C	T	0.938	0.936	0.984	0.0198026272961797	0.0178	0.267	53386	77258	58749.13
7183927	chr11	rs79327862	134384043	C	A	0.911	0.909	0.945	0.0194986595340326	0.0155	0.2072	53386	77258	58749.13
7194737	chr11	rs61910525	134384102	A	G	0.938	0.936	0.984	0.0197045832743354	0.0178	0.2687	53386	77258	58749.13
7193646	chr11	rs10750572	134384387	G	C	0.29	0.289	0.945	-0.005304041591906	0.0098	0.5906	53386	77258	58749.13
7195193	chr11	rs12221828	134384580	A	G	0.434	0.435	0.965	-0.0074980401773571	0.0088	0.3935	53386	77258	58749.13
7185262	chr11	rs78800140	134384687	T	G	0.974	0.974	0.973	0.0155977206230546	0.0274	0.5687	53386	77258	58749.13
7199587	chr11	rs111793124	134385025	A	G	0.971	0.97	0.955	0.021898468701116	0.0259	0.3988	53386	77258	58749.13
7197407	chr11	rs117786140	134385026	C	T	0.971	0.97	0.952	0.0200967016991224	0.026	0.4388	53386	77258	58749.13
7197376	chr11	rs73036375	134385168	C	T	0.78	0.781	0.919	0.0048979852621919	0.0109	0.6492	53386	77258	58749.13
7198471	chr11	rs11223880	134386313	T	G	0.521	0.523	0.969	-0.0093031403261444	0.0088	0.2899	53386	77258	58749.13
7197200	chr11	rs61910526	134386519	C	G	0.938	0.936	0.987	0.0207041815582916	0.0178	0.2439	53386	77258	58749.13
7188812	chr11	rs61910527	134386530	C	G	0.938	0.936	0.987	0.0207041815582916	0.0178	0.2435	53386	77258	58749.13
7194064	chr11	rs12797672	134386613	T	C	0.479	0.481	0.978	-0.0128015918372089	0.0087	0.1421	53386	77258	58749.13
7188143	chr11	rs7951177	134386701	G	A	0.98	0.981	0.897	-0.0433042394092723	0.0346	0.2108	50904	67227	54929.13
7198264	chr11	rs7933606	134387446	G	T	0.938	0.936	0.988	0.0195967237465575	0.0178	0.272	53386	77258	58749.13
7193126	chr11	rs7933502	134387458	C	T	0.938	0.936	0.988	0.0195967237465575	0.0178	0.2721	53386	77258	58749.13
7192059	chr11	rs12419058	134387515	C	T	0.937	0.935	0.982	0.0231011029079872	0.0177	0.1915	53386	77258	58749.13
7194321	chr11	rs61910528	134387826	A	G	0.938	0.936	0.989	0.0194005857039748	0.0178	0.2758	53386	77258	58749.13
7198360	chr11	rs61910529	134388029	G	A	0.938	0.936	0.987	0.0210959082947329	0.0178	0.2348	53386	77258	58749.13
7185238	chr11	rs3934863	134388552	T	A	0.938	0.936	0.989	0.0194986595340326	0.0178	0.2731	53386	77258	58749.13
7189893	chr11	rs3935330	134388943	T	A	0.938	0.936	0.99	0.0185960172820726	0.0178	0.2957	53386	77258	58749.13
7186288	chr11	rs3935329	134388955	T	G	0.938	0.936	0.99	0.0189983824093147	0.0178	0.2845	53386	77258	58749.13
7195840	chr11	rs61910530	134389316	G	C	0.938	0.936	0.99	0.0183015011699126	0.0178	0.3044	53386	77258	58749.13
7197862	chr11	rs61910531	134389529	G	A	0.938	0.936	0.99	0.0178006246255066	0.0178	0.3165	53386	77258	58749.13
7196493	chr11	rs61910532	134389535	A	G	0.938	0.936	0.99	0.0178006246255066	0.0178	0.3169	53386	77258	58749.13
7188977	chr11	rs61910533	134389808	G	A	0.938	0.936	0.99	0.0189002595004805	0.0178	0.2874	53386	77258	58749.13
7191127	chr11	rs61910534	134390215	A	G	0.938	0.936	0.991	0.0187039847937718	0.0178	0.2915	53386	77258	58749.13
7190155	chr11	rs61910535	134390316	T	C	0.938	0.936	0.991	0.0188021269625962	0.0178	0.2896	53386	77258	58749.13
7190775	chr11	rs7948792	134390943	A	G	0.936	0.934	0.991	0.0202045073158995	0.0176	0.2519	53386	77258	58749.13
7198612	chr11	rs7949323	134391132	G	A	0.938	0.936	0.988	0.0192044091837133	0.0178	0.2811	53386	77258	58749.13
7195432	chr11	rs7949139	134391209	A	G	0.937	0.935	0.988	0.0194005857039748	0.0177	0.2714	53386	77258	58749.13
7189240	chr11	rs7936175	134391551	T	C	0.936	0.934	0.987	0.0208021276292633	0.0177	0.2381	53386	77258	58749.13
7196072	chr11	rs12420612	134391593	C	T	0.524	0.525	0.941	-0.0095050300143049	0.0089	0.2846	53386	77258	58749.13
7191460	chr11	rs61910536	134391603	C	T	0.938	0.936	0.986	0.0189983824093147	0.0178	0.286	53386	77258	58749.13
7187381	chr11	rs7128583	134391747	A	G	0.308	0.308	0.948	-0.0049019951702315	0.0096	0.61	53386	77258	58749.13
7196924	chr11	rs61910537	134392432	G	A	0.938	0.936	0.983	0.0189002595004805	0.0179	0.2904	53386	77258	58749.13
7191343	chr11	rs10894835	134392906	C	T	0.427	0.427	0.926	-0.0068030886197391	0.0091	0.4513	53386	77258	58749.13
7195959	chr11	rs57234634	134393025	A	T	0.938	0.936	0.98	0.0200967016991224	0.0179	0.2622	53386	77258	58749.13
7184050	chr11	rs7936730	134395242	A	G	0.529	0.525	0.981	0.0193025022544974	0.0087	0.0271	53386	77258	58749.13
7191699	chr11	rs10894836	134395448	C	T	0.679	0.679	0.96	0.0107025231331357	0.0094	0.2545	53386	77258	58749.13
7195562	chr11	rs7952453	134395635	T	G	0.938	0.936	0.978	0.0205964297986501	0.0179	0.2482	53386	77258	58749.13
7193658	chr11	rs61910539	134395978	T	C	0.856	0.851	0.953	0.0198026272961797	0.0124	0.112	53386	77258	58749.13
7186143	chr11	rs11600008	134396173	C	T	0.531	0.527	0.974	0.0182033098538737	0.0087	0.03749	53386	77258	58749.13
7199019	chr11	rs61910540	134397357	G	C	0.938	0.936	0.972	0.0228958774769045	0.0179	0.2014	53386	77258	58749.13
7190211	chr11	rs79127612	134398295	C	T	0.916	0.913	0.889	0.0219962978718961	0.0164	0.1797	53386	77258	58749.13
7189539	chr11	rs61910542	134398890	G	A	0.882	0.878	0.938	0.0203025023378308	0.0136	0.136	53386	77258	58749.13
7195438	chr11	rs4936236	134399594	G	A	0.0718	0.0701	0.904	0.0116024307308398	0.0176	0.5107	53386	77258	58749.13
7191096	chr11	rs4936237	134399736	T	C	0.964	0.964	0.811	-0.0021022080918702	0.0256	0.9339	53386	77258	58749.13
7199389	chr11	rs4936238	134399760	G	A	0.363	0.36	0.942	-0.0021022080918702	0.0093	0.8238	53386	77258	58749.13
7185756	chr11	rs77018746	134400905	C	G	0.949	0.949	0.812	-0.0325955083699338	0.0217	0.1321	53386	77258	58749.13
7184178	chr11	rs12418354	134401302	T	C	0.781	0.778	0.88	0.0255995183002125	0.011	0.02059	53386	77258	58749.13
7188201	chr11	rs10791377	134401754	A	T	0.679	0.679	0.802	-0.015702643727291	0.0103	0.128	53386	77258	58749.13
7193693	chr11	rs10750573	134401780	A	G	0.417	0.414	0.774	0.0025966258472659	0.0099	0.7966	53386	77258	58749.13
7184668	chr11	rs55659847	134402324	C	T	0.861	0.857	0.883	0.0076010387728197	0.0132	0.5628	53386	77258	58749.13
7183426	chr11	rs7944093	134402611	A	G	0.291	0.287	0.936	0.0152038337422728	0.0098	0.1207	53386	77258	58749.13
7193294	chr11	rs33999186	134403004	C	T	0.812	0.814	0.925	-0.0225012653465135	0.0114	0.04927	53386	77258	58749.13
7185718	chr11	rs12273199	134403183	C	T	0.874	0.87	0.923	0.0173977771764203	0.0134	0.1947	53386	77258	58749.13
7197399	chr11	rs11223888	134403389	C	T	0.418	0.414	0.957	0.0075017910703226	0.0089	0.4017	53386	77258	58749.13
7196472	chr11	rs12287910	134403616	A	C	0.419	0.415	0.957	0.0066975214477213	0.0089	0.4504	53386	77258	58749.13
7184980	chr11	rs3924413	134404193	G	A	0.333	0.326	0.957	0.0225048553400694	0.0093	0.01601	53386	77258	58749.13
7185409	chr11	rs76546472	134404479	A	T	0.901	0.899	0.958	0.0270994698817177	0.0147	0.06546	53386	77258	58749.13
7188374	chr11	rs4936239	134405033	G	C	0.328	0.322	0.957	0.0213015034199157	0.0094	0.02317	53386	77258	58749.13
7189993	chr11	rs6590742	134405964	A	G	0.328	0.322	0.958	0.0213015034199157	0.0094	0.02327	53386	77258	58749.13
7190069	chr11	rs6590743	134405996	A	G	0.959	0.959	0.968	0.0209000641077417	0.0219	0.3417	53386	77258	58749.13
7190778	chr11	rs6590744	134406059	A	G	0.328	0.322	0.958	0.0212036062510236	0.0094	0.02347	53386	77258	58749.13
7198687	chr11	rs7109085	134406309	C	T	0.947	0.948	0.968	0.0063994795805678	0.0195	0.7424	53386	77258	58749.13
7193158	chr11	rs11602388	134406903	T	C	0.899	0.897	0.966	0.0269047980491434	0.0145	0.06446	53386	77258	58749.13
7193854	chr11	rs10894837	134407108	A	C	0.328	0.322	0.958	0.0217027816432335	0.0094	0.02078	53386	77258	58749.13
7195125	chr11	rs11600683	134407305	C	T	0.9	0.898	0.968	0.0277027118389473	0.0146	0.05755	53386	77258	58749.13
7185786	chr11	rs12272206	134407370	C	G	0.76	0.753	0.958	0.0318958749835631	0.0102	0.001782	53386	77258	58749.13
7197525	chr11	rs11600736	134407406	G	T	0.902	0.9	0.971	0.0281014301108748	0.0147	0.05558	53386	77258	58749.13
7183433	chr11	rs34796975	134408575	G	A	0.766	0.766	0.947	-0.0045001103249234	0.0104	0.6693	53386	77258	58749.13
7198980	chr11	rs34791591	134408581	G	C	0.766	0.766	0.947	-0.0043996643446871	0.0104	0.6722	53386	77258	58749.13
7190031	chr11	rs6590745	134408935	C	T	0.945	0.945	0.98	0.0109992854583691	0.019	0.5623	53386	77258	58749.13
7183992	chr11	rs7129387	134408988	G	T	0.959	0.959	0.977	0.0200967016991224	0.0219	0.3577	53386	77258	58749.13
7186350	chr11	rs35072498	134409243	C	G	0.904	0.904	0.964	-0.001100605444033	0.0149	0.9422	53386	77258	58749.13
7190573	chr11	rs76022972	134409341	G	T	0.901	0.899	0.966	0.0275957115907991	0.0146	0.05995	53386	77258	58749.13
7188612	chr11	rs12417998	134409652	G	A	0.904	0.904	0.966	-0.0008003201707691	0.0149	0.9561	53386	77258	58749.13
7186976	chr11	rs61911865	134409677	G	A	0.805	0.798	0.962	0.0218006299588528	0.011	0.04816	53386	77258	58749.13
7191752	chr11	rs11602023	134409981	G	A	0.901	0.899	0.965	0.0280041964095973	0.0147	0.05629	53386	77258	58749.13
7183917	chr11	rs61911866	134410045	C	T	0.846	0.84	0.967	0.0172994970780611	0.012	0.1517	53386	77258	58749.13
7190841	chr11	rs11223889	134410197	T	C	0.728	0.733	0.957	-0.023002541565316	0.0099	0.02032	53386	77258	58749.13
7195160	chr11	rs7103313	134410212	C	A	0.896	0.895	0.969	0.0298014912367898	0.0143	0.03678	53386	77258	58749.13
7194341	chr11	rs4325325	134410451	C	T	0.634	0.638	0.963	-0.007296555232638	0.0091	0.4219	53386	77258	58749.13
7190983	chr11	rs4625482	134410565	G	A	0.8	0.793	0.962	0.0202045073158995	0.0109	0.06451	53386	77258	58749.13
7199711	chr11	rs12278035	134410606	G	C	0.846	0.84	0.969	0.0168964476597299	0.012	0.1602	53386	77258	58749.13
7197173	chr11	rs10894838	134410837	G	T	0.728	0.733	0.958	-0.0226956079321885	0.0099	0.0219	53386	77258	58749.13
7195771	chr11	rs7107863	134411391	C	T	0.239	0.238	0.975	-0.0176956485356892	0.0102	0.083	53386	77258	58749.13
7199103	chr11	rs7930732	134411435	G	A	0.629	0.632	0.967	-0.0078003437327339	0.0091	0.3862	53386	77258	58749.13
7187124	chr11	rs7108293	134411731	C	T	0.858	0.857	0.962	0.017496047616751	0.0126	0.1639	53386	77258	58749.13
7193781	chr11	rs3922657	134411781	T	C	0.738	0.733	0.973	0.017496047616751	0.0099	0.07579	53386	77258	58749.13
7186110	chr11	rs4491247	134411809	T	C	0.904	0.903	0.974	0.0204984635773248	0.0148	0.1658	53386	77258	58749.13
7198322	chr11	rs6590746	134411914	T	C	0.583	0.585	0.963	0.001598721363697	0.0089	0.8554	53386	77258	58749.13
7193969	chr11	rs12280153	134412059	G	A	0.847	0.841	0.975	0.0166997792224134	0.012	0.1635	53386	77258	58749.13
7196409	chr11	rs11603227	134412112	G	C	0.901	0.899	0.959	0.0269047980491434	0.0147	0.06671	53386	77258	58749.13
7196305	chr11	rs11223892	134412307	A	G	0.377	0.373	0.962	0.0126990249774084	0.009	0.159	53386	77258	58749.13
7184007	chr11	rs11223893	134412414	C	T	0.858	0.857	0.955	0.0177023841130051	0.0126	0.1613	53386	77258	58749.13
7192778	chr11	rs10894839	134412774	C	T	0.763	0.764	0.94	0.0149969810059077	0.0104	0.152	53386	77258	58749.13
7189766	chr11	rs11223894	134412800	G	A	0.837	0.838	0.95	0.0133998200630165	0.012	0.2641	53386	77258	58749.13
7193540	chr11	rs75521445	134412867	C	A	0.938	0.938	0.911	0.0084045823438103	0.0186	0.6516	53386	77258	58749.13
7196209	chr11	rs77944592	134413683	C	T	0.953	0.952	0.945	0.0404987422798789	0.0208	0.05151	53386	77258	58749.13
7188043	chr11	rs7938789	134413722	C	G	0.612	0.62	0.949	-0.0246001168682327	0.0091	0.006847	53386	77258	58749.13
7186964	chr11	rs7941918	134413972	A	G	0.107	0.103	0.959	0.0089002747867194	0.0143	0.5318	53386	77258	58749.13
7198108	chr11	rs73593289	134414325	C	T	0.957	0.955	0.938	0.0437967654983826	0.0218	0.04485	53386	77258	58749.13
7191510	chr11	rs10791378	134414424	A	G	0.469	0.472	0.95	-0.0014009809156281	0.0088	0.8758	53386	77258	58749.13
7185089	chr11	rs11223895	134414496	T	C	0.565	0.572	0.945	-0.0153979421800967	0.0089	0.0859	53386	77258	58749.13
7197072	chr11	rs11223896	134414597	G	T	0.566	0.573	0.945	-0.0152963956259917	0.0089	0.08729	53386	77258	58749.13
7192068	chr11	rs11825319	134414622	G	A	0.829	0.829	0.948	-0.015895669405385	0.0117	0.1761	53386	77258	58749.13
7191196	chr11	rs7942818	134414657	C	T	0.809	0.802	0.965	0.0192044091837133	0.0111	0.08271	53386	77258	58749.13
7194787	chr11	rs7945798	134414774	C	G	0.959	0.959	0.968	0.0258041896815329	0.022	0.2404	53386	77258	58749.13
7189610	chr11	rs118003852	134415541	C	T	0.959	0.959	0.967	0.0243022925229648	0.022	0.2693	53386	77258	58749.13
7195218	chr11	rs4525252	134415543	T	A	0.109	0.106	0.958	0.009504687014246	0.0142	0.5049	53386	77258	58749.13
7185452	chr11	rs12287648	134416212	G	A	0.808	0.802	0.964	0.0183996828453635	0.0111	0.09572	53386	77258	58749.13
7196514	chr11	rs34861820	134416360	T	C	0.926	0.928	0.921	-0.0121029460677457	0.0173	0.484	53386	77258	58749.13
7191372	chr11	rs61908863	134416490	G	A	0.849	0.843	0.962	0.013202462677756	0.0122	0.2778	53386	77258	58749.13
7199123	chr11	rs10791379	134416685	A	G	0.576	0.582	0.941	-0.0122952780941516	0.009	0.1714	53386	77258	58749.13
7193857	chr11	rs10791380	134416704	C	T	0.47	0.473	0.946	-0.0014009809156281	0.0089	0.8762	53386	77258	58749.13
7188517	chr11	rs10791381	134416860	G	A	0.577	0.583	0.94	-0.0123965203365513	0.009	0.1678	53386	77258	58749.13
7189622	chr11	rs7936692	134417759	G	A	0.734	0.739	0.955	-0.0176040459483609	0.01	0.07806	53386	77258	58749.13
7199661	chr11	rs76776526	134418452	A	G	0.959	0.958	0.935	0.0515007728624032	0.0224	0.02153	53386	77258	58749.13
7184923	chr11	rs4937907	134418459	C	T	0.389	0.387	0.936	0.0009995003330834	0.0091	0.9163	53386	77258	58749.13
7196022	chr11	rs7940755	134418934	C	G	0.734	0.738	0.955	-0.0174005146801673	0.01	0.08142	53386	77258	58749.13
7196786	chr11	rs12806825	134421456	T	G	0.915	0.917	0.89	-0.0121029460677457	0.0165	0.4624	53386	77258	58749.13
7185726	chr11	rs12288735	134421798	G	T	0.733	0.725	0.941	0.0243022925229648	0.01	0.01499	53386	77258	58749.13
7193682	chr11	rs76904687	134421971	A	T	0.89	0.888	0.929	0.0227981362759783	0.0142	0.1095	53386	77258	58749.13
7185949	chr11	rs75201574	134422722	T	C	0.966	0.965	0.947	0.0389033551082361	0.0242	0.1078	53386	77258	58749.13
7196049	chr11	rs11223899	134423252	C	T	0.753	0.757	0.923	-0.0225012653465135	0.0104	0.03046	53386	77258	58749.13
7197170	chr11	rs61908867	134423307	T	A	0.73	0.722	0.941	0.0226026252094292	0.01	0.02336	53386	77258	58749.13
7192651	chr11	rs73038356	134423543	T	C	0.73	0.722	0.941	0.022299507494767	0.01	0.0255	53386	77258	58749.13
7189767	chr11	rs112166515	134423761	C	G	0.966	0.965	0.946	0.0392014821991368	0.0242	0.1054	53386	77258	58749.13
7184515	chr11	rs34944754	134424092	G	A	0.932	0.933	0.894	-0.0243951568347216	0.0182	0.1811	53386	77258	58749.13
7186255	chr11	rs4597081	134425315	C	T	0.703	0.707	0.968	-0.0156010662286512	0.0096	0.1033	53386	77258	58749.13
7199583	chr11	rs7118423	134425833	A	G	0.702	0.706	0.972	-0.0156010662286512	0.0096	0.1027	53386	77258	58749.13
7190402	chr11	rs13377274	134426461	A	G	0.858	0.852	0.952	0.0194005857039748	0.0126	0.1225	53386	77258	58749.13
7188125	chr11	rs61908870	134427176	G	A	0.858	0.851	0.951	0.0187039847937718	0.0126	0.1369	53386	77258	58749.13
7198732	chr11	rs11223900	134427657	G	C	0.558	0.556	0.95	-0.0038975857287134	0.0089	0.6598	53386	77258	58749.13
7184726	chr11	rs73595010	134428126	C	T	0.876	0.881	0.93	-0.0064004391810282	0.0137	0.641	53386	77258	58749.13
7187104	chr11	rs10894842	134428586	G	A	0.889	0.888	0.899	0.0139029051689914	0.0145	0.3399	53386	77258	58749.13
7192635	chr11	rs74525686	134429683	G	A	0.752	0.755	0.895	-0.013004189135254	0.0105	0.2168	53386	77258	58749.13
7195887	chr11	rs12800764	134429821	C	T	0.611	0.61	0.935	-0.0058973552660839	0.0091	0.5184	53386	77258	58749.13
7186826	chr11	rs12800788	134429855	C	T	0.459	0.46	0.937	-0.004198802647333	0.0089	0.6406	53386	77258	58749.13
7186768	chr11	rs7113440	134430272	A	G	0.69	0.69	0.947	-0.0034961042567088	0.0096	0.7167	53386	77258	58749.13
7184521	chr11	rs11223901	134430826	A	G	0.888	0.89	0.956	-0.0001000050003333	0.0141	0.9919	53386	77258	58749.13
7191524	chr11	rs11223902	134431218	T	G	0.738	0.741	0.907	-0.010302892995897	0.0103	0.3161	53386	77258	58749.13
7188194	chr11	rs61440209	134431368	A	G	0.765	0.768	0.964	0.004101577021075	0.0104	0.6926	53386	77258	58749.13
7194889	chr11	rs12789838	134431676	C	T	0.63	0.635	0.974	-0.0203966036652218	0.009	0.02384	53386	77258	58749.13
7198845	chr11	rs11223903	134431715	A	C	0.499	0.5	0.968	-0.0131966945943914	0.0087	0.1324	53386	77258	58749.13
7186302	chr11	rs74804910	134431779	G	T	0.863	0.865	0.923	-0.0042992284528324	0.0131	0.7415	53386	77258	58749.13
7194740	chr11	rs11223904	134431834	T	G	0.471	0.473	0.961	-0.0154994990469515	0.0088	0.07725	53386	77258	58749.13
7193633	chr11	rs4936241	134432050	G	A	0.647	0.652	0.983	-0.0212951405401588	0.0091	0.01931	53386	77258	58749.13
7188035	chr11	rs11223906	134432080	T	C	0.869	0.865	0.979	0.0126002819757385	0.0128	0.3267	53386	77258	58749.13
7192033	chr11	rs12574383	134433004	C	T	0.903	0.904	0.978	0.004101577021075	0.0148	0.7831	53386	77258	58749.13
7196945	chr11	rs12575528	134433019	T	C	0.646	0.651	0.983	-0.0220002402796674	0.0091	0.01542	53386	77258	58749.13
7196318	chr11	rs12574399	134433069	G	T	0.903	0.904	0.979	0.0048979852621919	0.0148	0.7409	53386	77258	58749.13
7198724	chr11	rs78817699	134433221	T	C	0.903	0.904	0.979	0.0044003044444822	0.0148	0.7647	53386	77258	58749.13
7189688	chr11	rs11223907	134433271	A	C	0.903	0.904	0.979	0.0046989426564652	0.0148	0.7499	53386	77258	58749.13
7192720	chr11	rs75706939	134433670	C	T	0.921	0.922	0.966	-0.0156010662286512	0.0163	0.3398	53386	77258	58749.13
7197347	chr11	rs60813067	134434086	C	T	0.903	0.904	0.98	0.0048979852621919	0.0148	0.74	53386	77258	58749.13
7199211	chr11	rs79081419	134434697	G	C	0.921	0.922	0.966	-0.0156010662286512	0.0163	0.3379	53386	77258	58749.13
7184088	chr11	rs77522230	134435090	C	T	0.921	0.922	0.966	-0.0153979421800967	0.0163	0.3441	53386	77258	58749.13
7186762	chr11	rs78410889	134435178	G	T	0.921	0.922	0.966	-0.015702643727291	0.0163	0.3368	53386	77258	58749.13
7195837	chr11	rs78605372	134435383	C	T	0.982	0.979	0.958	0.07040254409814	0.0327	0.03115	52129	75193	57196.94
7187033	chr11	rs77074429	134435720	A	G	0.902	0.903	0.982	0.0036034995896235	0.0147	0.8066	53386	77258	58749.13
7195878	chr11	rs75524069	134435790	A	T	0.902	0.903	0.983	0.0036034995896235	0.0147	0.8079	53386	77258	58749.13
7187116	chr11	rs58575564	134435870	G	A	0.92	0.922	0.966	-0.0164038098256767	0.0163	0.3148	53386	77258	58749.13
7186422	chr11	rs74624226	134436048	T	A	0.921	0.922	0.967	-0.015702643727291	0.0163	0.3345	53386	77258	58749.13
7189160	chr11	rs56952827	134436323	C	A	0.902	0.903	0.984	0.0028958031120254	0.0147	0.842	53386	77258	58749.13
7194904	chr11	rs79198148	134436529	C	T	0.92	0.922	0.967	-0.0168003386783461	0.0163	0.3036	53386	77258	58749.13
7190796	chr11	rs61908906	134436599	G	A	0.87	0.866	0.984	0.0119977384336167	0.0128	0.3514	53386	77258	58749.13
7193874	chr11	rs7929054	134437138	T	C	0.878	0.881	0.978	-0.001300845733048	0.0134	0.9222	53386	77258	58749.13
7195596	chr11	rs6590749	134437385	G	C	0.423	0.425	0.982	-0.0098988321792475	0.0088	0.2577	53386	77258	58749.13
7184375	chr11	rs4937908	134437873	T	G	0.417	0.42	0.984	-0.0102018624845967	0.0088	0.2446	53386	77258	58749.13
7183484	chr11	rs76331104	134438262	A	G	0.982	0.979	0.96	0.0712037590063322	0.0326	0.02912	52064	74931	57092.78
7190219	chr11	rs12287452	134438961	A	G	0.87	0.866	0.985	0.0117012723076411	0.0128	0.3626	53386	77258	58749.13
7183523	chr11	rs4132239	134438991	C	T	0.902	0.903	0.988	0.0055048206344449	0.0147	0.7073	53386	77258	58749.13
7191990	chr11	rs4129604	134439125	A	G	0.645	0.651	0.985	-0.0231048737150968	0.0091	0.01069	53386	77258	58749.13
7192964	chr11	rs74718041	134439166	T	A	0.92	0.922	0.968	-0.0164038098256767	0.0163	0.3123	53386	77258	58749.13
7193173	chr11	rs10894843	134440132	C	A	0.87	0.866	0.985	0.0118989261570991	0.0128	0.354	53386	77258	58749.13
7193596	chr11	rs11223908	134440192	A	G	0.902	0.903	0.99	0.0061013488579762	0.0146	0.6795	53386	77258	58749.13
7186079	chr11	rs76705841	134440263	C	T	0.919	0.921	0.968	-0.019294956182969	0.0162	0.2328	53386	77258	58749.13
7187035	chr11	rs117168003	134441438	C	G	0.982	0.979	0.963	0.0716041258594429	0.0328	0.02905	51559	74426	56587.78
7198606	chr11	rs4937909	134441821	T	C	0.902	0.903	0.993	0.0063001125484799	0.0146	0.667	53386	77258	58749.13
7194890	chr11	rs4497424	134442417	C	T	0.903	0.904	0.992	0.0061013488579762	0.0147	0.6771	53386	77258	58749.13
7186692	chr11	rs4362161	134442493	A	G	0.903	0.904	0.992	0.0061013488579762	0.0147	0.6757	53386	77258	58749.13
7183763	chr11	rs4937911	134443468	C	T	0.722	0.726	0.979	-0.0216016445577609	0.0097	0.02582	53386	77258	58749.13
7187266	chr11	rs11223909	134443554	A	G	0.969	0.969	0.979	0.0036034995896235	0.0251	0.8873	53305	76935	58619.61
7185736	chr11	rs4612821	134444050	C	T	0.712	0.716	0.981	-0.0177974390305806	0.0096	0.06368	53386	77258	58749.13
7187093	chr11	rs12099351	134444801	T	C	0.748	0.755	0.986	-0.0364046818937998	0.01	0.00027	53386	77258	58749.13
7196564	chr11	rs4937912	134444923	C	G	0.485	0.484	0.978	0.0018981972830802	0.0087	0.8234	53386	77258	58749.13
7187382	chr11	rs56301156	134444986	T	A	0.843	0.844	0.974	0.0213993910058902	0.012	0.07488	53386	77258	58749.13
7195007	chr11	rs56059242	134444987	G	A	0.843	0.843	0.977	0.0213993910058902	0.012	0.07408	53386	77258	58749.13
7187581	chr11	rs7946099	134445018	G	A	0.837	0.84	0.973	0.003902375817241	0.0119	0.7455	53386	77258	58749.13
7184412	chr11	rs76529930	134445139	T	C	0.903	0.904	0.989	0.0075017910703226	0.0147	0.61	53386	77258	58749.13
7194977	chr11	rs75580958	134445140	G	A	0.903	0.904	0.989	0.0075017910703226	0.0147	0.6095	53386	77258	58749.13
7196908	chr11	rs35327266	134445199	C	A	0.67	0.676	0.978	-0.0121029460677457	0.0092	0.1915	53386	77258	58749.13
7185005	chr11	rs34655993	134445315	G	A	0.59	0.598	0.983	-0.0159972768350078	0.0088	0.06927	53386	77258	58749.13
7196957	chr11	rs11223911	134445343	G	A	0.858	0.853	0.987	0.0154992634469238	0.0123	0.2084	53386	77258	58749.13
7187121	chr11	rs79812921	134445424	C	T	0.903	0.904	0.992	0.0066975214477213	0.0147	0.6491	53386	77258	58749.13
7184078	chr11	rs78926050	134445695	A	C	0.92	0.922	0.973	-0.0177974390305806	0.0162	0.2732	53386	77258	58749.13
7199198	chr11	rs4937913	134446211	C	T	0.903	0.903	0.99	0.007997931111062	0.0146	0.5845	53386	77258	58749.13
7192237	chr11	rs4937914	134446469	C	T	0.903	0.904	0.992	0.0077002766261879	0.0147	0.5988	53386	77258	58749.13
7189382	chr11	rs4937915	134446470	A	G	0.419	0.421	0.981	-0.0080019302190585	0.0088	0.3616	53386	77258	58749.13
7185472	chr11	rs4937916	134446506	C	T	0.903	0.904	0.991	0.0077995046323818	0.0147	0.5953	53386	77258	58749.13
7189804	chr11	rs10894844	134447404	C	T	0.887	0.888	0.985	0.0198026272961797	0.0137	0.1484	53386	77258	58749.13
7196004	chr11	rs10894845	134448470	C	T	0.87	0.87	0.996	0.0098018049722602	0.0128	0.4437	53386	77258	58749.13
7188337	chr11	rs10894846	134448815	A	C	0.811	0.816	0.986	-0.0080019302190585	0.0111	0.4712	53386	77258	58749.13
7194087	chr11	rs9919597	134448928	G	A	0.475	0.468	0.981	0.0165030720990143	0.0087	0.0581	53386	77258	58749.13
7198147	chr11	rs9919596	134449111	C	A	0.571	0.561	0.99	0.0189002595004805	0.0087	0.03025	53386	77258	58749.13
7191822	chr11	rs9919607	134449247	G	A	0.565	0.556	0.991	0.0192044091837133	0.0087	0.02732	53386	77258	58749.13
7197268	chr11	rs11223912	134449758	G	A	0.871	0.871	0.994	0.0108014536938559	0.0128	0.3987	53386	77258	58749.13
7189676	chr11	rs58123928	134449779	A	C	0.871	0.871	0.994	0.0108014536938559	0.0128	0.3987	53386	77258	58749.13
7187595	chr11	rs12807438	134451870	T	C	0.97	0.969	0.987	0.0141001243787816	0.0252	0.5768	53305	76935	58619.61
7189992	chr11	rs4482042	134451935	T	C	0.0847	0.0847	0.984	-0.0064004391810282	0.0156	0.6794	53386	77258	58749.13
7185043	chr11	rs12806964	134452124	G	A	0.97	0.969	0.987	0.0124027667170427	0.0252	0.6225	53305	76935	58619.61
7188228	chr11	rs7122711	134453680	T	C	0.0848	0.0849	0.986	-0.0075987978753305	0.0155	0.6224	53386	77258	58749.13
7192439	chr11	rs10791382	134454503	T	C	0.16	0.157	0.989	-0.0042992284528324	0.0118	0.714	53386	77258	58749.13
7186297	chr11	rs35839531	134454647	G	C	0.873	0.873	0.992	0.0102968054773682	0.013	0.4256	53386	77258	58749.13
7186799	chr11	rs7936271	134454789	G	A	0.52	0.508	0.992	0.0234039777790161	0.0086	0.006661	53386	77258	58749.13
7193607	chr11	rs6590750	134455203	T	G	0.52	0.508	0.993	0.023198814502523	0.0086	0.007325	53386	77258	58749.13
7198379	chr11	rs4937917	134455278	T	G	0.16	0.158	0.991	-0.004701032558649	0.0118	0.6879	53386	77258	58749.13
7191735	chr11	rs4937918	134455371	A	C	0.16	0.158	0.991	-0.0045001103249234	0.0118	0.7037	53386	77258	58749.13
7187074	chr11	rs10894848	134455747	C	T	0.866	0.866	0.991	0.0086028888072678	0.0127	0.5006	53386	77258	58749.13
7187059	chr11	rs4411287	134455749	C	A	0.461	0.454	0.99	0.0143958802837323	0.0087	0.09772	53386	77258	58749.13
7189025	chr11	rs12799211	134457599	C	T	0.861	0.86	0.989	0.0136957831289865	0.0125	0.2729	53386	77258	58749.13
7194149	chr11	rs10894849	134457783	G	T	0.524	0.513	0.992	0.0228958774769045	0.0086	0.008174	53386	77258	58749.13
7198935	chr11	rs4245137	134458118	A	G	0.0838	0.0838	0.99	-0.0042992284528324	0.0156	0.7828	53386	77258	58749.13
7197193	chr11	rs4245138	134458153	G	A	0.861	0.86	0.988	0.0134984841513417	0.0125	0.2774	53386	77258	58749.13
7194315	chr11	rs11223914	134458748	C	T	0.861	0.86	0.988	0.0133011462391285	0.0125	0.2856	53386	77258	58749.13
7187604	chr11	rs10894850	134460324	T	C	0.161	0.158	0.99	-0.001100605444033	0.0118	0.9269	53386	77258	58749.13
7188448	chr11	rs4245139	134463411	A	T	0.0711	0.0701	0.992	0.0022973590486834	0.0168	0.8916	53386	77258	58749.13
7187318	chr11	rs10791383	134464014	T	G	0.0487	0.0489	0.994	-0.0043996643446871	0.02	0.8274	53386	77258	58749.13
7193451	chr11	rs7108471	134464532	A	T	0.0703	0.0694	0.993	0.001998002662673	0.0169	0.9082	53386	77258	58749.13
7198684	chr11	rs34135450	134464533	C	T	0.958	0.956	0.979	0.0193025022544974	0.0213	0.3661	53386	77258	58749.13
7184361	chr11	rs4937919	134465220	T	C	0.126	0.124	0.996	-0.0086977157031958	0.013	0.5031	53386	77258	58749.13
7197150	chr11	rs4937920	134465744	C	T	0.89	0.89	0.998	0.0118001041157506	0.0138	0.3914	53386	77258	58749.13
7194715	chr11	rs7925548	134466278	T	A	0.126	0.124	0.994	-0.008395140788382	0.013	0.5176	53386	77258	58749.13
7186955	chr11	rs7926027	134466656	T	C	0.071	0.0699	0.993	0.0035038543266769	0.0168	0.8331	53386	77258	58749.13
7197066	chr11	rs10894851	134467067	T	C	0.768	0.772	0.986	-0.0102018624845967	0.0103	0.3237	53386	77258	58749.13
7192565	chr11	rs10894852	134468463	G	A	0.841	0.839	0.983	0.0159028762794155	0.0119	0.1789	53386	77258	58749.13
7184878	chr11	rs12279808	134470178	C	T	0.537	0.525	0.986	0.0259990758686168	0.0087	0.002742	53386	77258	58749.13
7197771	chr11	rs10791384	134470507	T	C	0.201	0.193	0.987	0.0185960172820726	0.0109	0.0876	53386	77258	58749.13
7192967	chr11	rs4300405	134472661	T	A	0.14	0.134	0.989	0.0329994782631079	0.0126	0.008601	53386	77258	58749.13
7189780	chr11	rs10894854	134473365	C	A	0.861	0.86	0.991	0.0204984635773248	0.0125	0.1015	53386	77258	58749.13
7193305	chr11	rs10750575	134473872	C	A	0.0509	0.0506	0.993	0.0017983819413794	0.0196	0.9264	53386	77258	58749.13
7199809	chr11	rs7113773	134473947	T	A	0.208	0.2	0.99	0.0192044091837133	0.0107	0.07415	53386	77258	58749.13
7184959	chr11	rs7128409	134474169	C	T	0.14	0.134	0.991	0.0333960906184285	0.0125	0.007797	53386	77258	58749.13
7188058	chr11	rs9988879	134474758	G	A	0.537	0.525	0.99	0.0270021387025708	0.0087	0.001788	53386	77258	58749.13
7194652	chr11	rs4411286	134475308	C	T	0.209	0.201	0.991	0.0194986595340326	0.0107	0.06831	53386	77258	58749.13
7188128	chr11	rs4315093	134475682	C	T	0.209	0.201	0.992	0.0192044091837133	0.0107	0.07367	53386	77258	58749.13
7187255	chr11	rs6421618	134475781	T	C	0.208	0.201	0.992	0.0192044091837133	0.0107	0.07342	53386	77258	58749.13
7188362	chr11	rs7107009	134476362	G	A	0.526	0.514	0.991	0.027799974857679	0.0086	0.001302	53386	77258	58749.13
7194997	chr11	rs7106815	134476412	C	T	0.209	0.201	0.993	0.0183996828453635	0.0107	0.08516	53386	77258	58749.13
7196567	chr11	rs7118368	134477024	C	T	0.219	0.211	0.991	0.0178988554877579	0.0105	0.08968	53386	77258	58749.13
7191361	chr11	rs1944864	134479291	A	G	0.769	0.775	0.996	-0.0374007702544828	0.0102	0.0002555	53386	77258	58749.13
7187803	chr11	rs1944865	134479371	A	T	0.949	0.949	0.996	-0.0026033858701149	0.0196	0.8927	53386	77258	58749.13
7199058	chr11	rs4550236	134479892	C	T	0.87	0.873	0.991	0.0081963182244858	0.0129	0.5236	53386	77258	58749.13
7198838	chr11	rs3017971	134480099	A	G	0.469	0.483	0.994	-0.0282040203730758	0.0086	0.001086	53386	77258	58749.13
7191503	chr11	rs3017972	134480291	A	C	0.461	0.474	0.995	-0.0292949370570243	0.0086	0.0007055	53386	77258	58749.13
7197527	chr11	rs3017973	134480516	C	T	0.461	0.474	0.995	-0.0289963604415917	0.0086	0.0007781	53386	77258	58749.13
7185335	chr11	rs3019689	134481078	G	A	0.86	0.859	0.995	0.0194986595340326	0.0124	0.1176	53386	77258	58749.13
7196421	chr11	rs3017974	134481403	C	T	0.685	0.69	0.985	-0.023401696181619	0.0093	0.01227	53386	77258	58749.13
7189036	chr11	rs1944866	134482466	T	C	0.876	0.877	0.993	0.0105046326450854	0.0131	0.4238	53386	77258	58749.13
7189473	chr11	rs7113634	134482756	G	A	0.787	0.794	0.996	-0.0170952954286372	0.0106	0.1061	53386	77258	58749.13
7195635	chr11	rs9667811	134483015	G	A	0.787	0.794	0.996	-0.0170952954286372	0.0106	0.1059	53386	77258	58749.13
7197464	chr11	rs58664545	134483079	G	A	0.787	0.794	0.995	-0.0172987645783295	0.0106	0.1033	53386	77258	58749.13
7192440	chr11	rs57687175	134483176	A	G	0.787	0.794	0.996	-0.0171970248285215	0.0106	0.1043	53386	77258	58749.13
7198031	chr11	rs61154338	134483198	G	A	0.787	0.794	0.996	-0.0171970248285215	0.0106	0.1041	53386	77258	58749.13
7192924	chr11	rs3017976	134483394	C	T	0.86	0.859	0.995	0.0189002595004805	0.0124	0.1286	53386	77258	58749.13
7186493	chr11	rs3019687	134483871	A	C	0.434	0.445	0.998	-0.0231048737150968	0.0087	0.007832	53386	77258	58749.13
7194190	chr11	rs3019686	134484141	T	C	0.826	0.824	0.998	0.0250047589895661	0.0113	0.02758	53386	77258	58749.13
7193918	chr11	rs2156701	134484246	A	G	0.434	0.444	0.998	-0.0229002198863326	0.0087	0.008331	53386	77258	58749.13
7187289	chr11	rs4245140	134484487	A	G	0.787	0.794	0.996	-0.0170037478161859	0.0106	0.1088	53386	77258	58749.13
7194002	chr11	rs2156702	134484547	C	G	0.434	0.445	0.998	-0.0229002198863326	0.0087	0.0081	53386	77258	58749.13
7190752	chr11	rs2156703	134484711	T	C	0.647	0.651	0.995	-0.0129028853555234	0.009	0.1534	53386	77258	58749.13
7199465	chr11	rs2156704	134485021	T	C	0.787	0.794	0.996	-0.0169020380753563	0.0106	0.1096	53386	77258	58749.13
7195750	chr11	rs2000856	134485101	T	C	0.433	0.443	0.998	-0.0222967349986103	0.0087	0.01006	53386	77258	58749.13
7190929	chr11	rs3019685	134485352	A	G	0.647	0.651	0.995	-0.0130953713122409	0.009	0.1446	53386	77258	58749.13
7188093	chr11	rs2000858	134485458	A	G	0.787	0.794	0.995	-0.0174005146801673	0.0106	0.09998	53386	77258	58749.13
7195875	chr11	rs2000859	134485499	T	G	0.787	0.794	0.996	-0.017502275136142	0.0106	0.09799	53386	77258	58749.13
7193814	chr11	rs67824656	134485625	T	G	0.787	0.794	0.995	-0.0174005146801673	0.0106	0.1009	53386	77258	58749.13
7186842	chr11	rs2226891	134486796	T	G	0.788	0.795	0.994	-0.0176956485356892	0.0106	0.0949	53386	77258	58749.13
7184905	chr11	rs2097112	134486859	A	G	0.434	0.444	0.997	-0.0231969816042026	0.0087	0.00739	53386	77258	58749.13
7186627	chr11	rs56167774	134487221	G	T	0.787	0.794	0.996	-0.0166986496230515	0.0106	0.1142	53386	77258	58749.13
7195571	chr11	rs11821186	134487480	T	C	0.785	0.792	0.994	-0.0172987645783295	0.0106	0.1004	53386	77258	58749.13
7196574	chr11	rs3019684	134487605	G	C	0.868	0.865	0.996	0.024702368640342	0.0127	0.05231	53386	77258	58749.13
7189978	chr11	rs3019683	134488163	T	C	0.646	0.65	0.994	-0.013399371963117	0.009	0.1362	53386	77258	58749.13
7190572	chr11	rs2097113	134488572	G	A	0.582	0.585	0.995	-0.0125990355765152	0.0087	0.1487	53386	77258	58749.13
7185705	chr11	rs7950440	134488595	T	C	0.646	0.649	0.995	-0.0130953713122409	0.009	0.1443	53386	77258	58749.13
7184772	chr11	rs2097114	134488644	T	C	0.588	0.592	0.994	-0.0121029460677457	0.0088	0.1684	53386	77258	58749.13
7183862	chr11	rs3019682	134488690	C	G	0.646	0.649	0.995	-0.013399371963117	0.009	0.138	53386	77258	58749.13
7195903	chr11	rs3017978	134489279	C	T	0.646	0.649	0.994	-0.013004189135254	0.009	0.1481	53386	77258	58749.13
7188935	chr11	rs3019681	134489717	A	T	0.646	0.649	0.995	-0.0135007260538548	0.009	0.1337	53386	77258	58749.13
7196054	chr11	rs3019680	134490000	C	T	0.408	0.417	0.99	-0.0247026126403718	0.0088	0.004912	53386	77258	58749.13
7197202	chr11	rs3019679	134490077	G	T	0.646	0.649	0.994	-0.0138048499765589	0.009	0.1247	53386	77258	58749.13
7188933	chr11	rs3019678	134490127	C	T	0.825	0.823	0.997	0.022299507494767	0.0113	0.04813	53386	77258	58749.13
7195376	chr11	rs3017979	134490388	T	C	0.837	0.834	0.999	0.0239996896478807	0.0116	0.0385	53386	77258	58749.13
7191187	chr11	rs3019677	134490599	T	G	0.646	0.649	0.995	-0.0137034650584925	0.009	0.1279	53386	77258	58749.13
7187435	chr11	rs2000860	134490641	C	G	0.942	0.942	0.991	-0.0008003201707691	0.0184	0.9663	53386	77258	58749.13
7192488	chr11	rs3019676	134490687	C	T	0.646	0.649	0.995	-0.013399371963117	0.009	0.1365	53386	77258	58749.13
7197520	chr11	rs4937922	134490977	G	A	0.942	0.943	0.994	-0.0026033858701149	0.0185	0.888	53386	77258	58749.13
7185810	chr11	rs3019675	134490998	C	T	0.646	0.649	0.995	-0.0132980281439898	0.009	0.1384	53386	77258	58749.13
7187332	chr11	rs3019674	134491369	T	C	0.646	0.649	0.995	-0.013399371963117	0.009	0.1362	53386	77258	58749.13
7185497	chr11	rs3019673	134491488	C	T	0.646	0.649	0.995	-0.013399371963117	0.009	0.137	53386	77258	58749.13
7192613	chr11	rs3017980	134492509	T	G	0.646	0.649	0.995	-0.0138961051921114	0.009	0.123	53386	77258	58749.13
7198213	chr11	rs3019672	134492684	G	C	0.646	0.649	0.995	-0.0138961051921114	0.009	0.122	53386	77258	58749.13
7196544	chr11	rs3017982	134492920	G	A	0.646	0.649	0.995	-0.0135007260538548	0.009	0.1345	53386	77258	58749.13
7190558	chr11	rs2187463	134493110	G	A	0.837	0.834	1.0	0.0244974716003874	0.0116	0.03511	53386	77258	58749.13
7197962	chr11	rs2187464	134493127	A	G	0.646	0.649	0.995	-0.0132980281439898	0.009	0.1397	53386	77258	58749.13
7188172	chr11	rs2187465	134493161	G	C	0.839	0.835	1.0	0.0247999239054771	0.0116	0.03333	53386	77258	58749.13
7186656	chr11	rs2156705	134493327	A	G	0.646	0.649	0.995	-0.0137034650584925	0.009	0.1269	53386	77258	58749.13
7188042	chr11	rs3017983	134493977	G	A	0.658	0.663	0.991	-0.0156010662286512	0.0091	0.08587	53386	77258	58749.13
7189847	chr11	rs3019671	134494054	C	T	0.599	0.602	0.995	-0.0132980281439898	0.0088	0.1299	53386	77258	58749.13
7188366	chr11	rs3019670	134494468	A	C	0.578	0.586	0.991	-0.0274020297483382	0.0087	0.00171	53386	77258	58749.13
7196506	chr11	rs3017984	134495011	G	A	0.837	0.834	0.999	0.0255020410123433	0.0116	0.02792	53386	77258	58749.13
7197499	chr11	rs3019669	134495764	G	C	0.836	0.833	0.999	0.0244974716003874	0.0116	0.03489	53386	77258	58749.13
7186377	chr11	rs3019668	134495874	G	A	0.836	0.833	0.999	0.0243022925229648	0.0116	0.03601	53386	77258	58749.13
7187500	chr11	rs2000862	134496459	A	G	0.571	0.584	0.994	-0.0396976268585458	0.0087	5.219e-06	53386	77258	58749.13
7189560	chr11	rs3019667	134496674	C	T	0.497	0.507	0.993	-0.0306035477981776	0.0086	0.0003931	53386	77258	58749.13
7191788	chr11	rs1944879	134498065	G	C	0.942	0.943	0.991	-0.001100605444033	0.0185	0.9543	53386	77258	58749.13
7197435	chr11	rs1944878	134498120	A	C	0.791	0.785	0.971	0.025696986087186	0.0107	0.0166	53386	77258	58749.13
7192916	chr11	rs1944877	134498385	G	A	0.813	0.806	0.993	0.0301023438164435	0.011	0.006295	53386	77258	58749.13
7191566	chr11	rs72653411	134498637	G	A	0.943	0.943	0.99	-0.0006001800720324	0.0186	0.9736	53386	77258	58749.13
7191041	chr11	rs7122771	134499106	T	C	0.752	0.759	0.993	-0.0385953087593848	0.01	0.0001157	53386	77258	58749.13
7192774	chr11	rs3019638	134500531	C	T	0.479	0.486	0.986	-0.0249999098013234	0.0087	0.003941	53386	77258	58749.13
7193799	chr11	rs7115305	134500922	G	A	0.746	0.753	0.973	-0.0401035026973339	0.01	6.376e-05	53386	77258	58749.13
7185924	chr11	rs10894855	134501203	T	C	0.47	0.478	0.977	-0.0249999098013234	0.0087	0.004013	53386	77258	58749.13
7183989	chr11	rs3019639	134501763	C	A	0.874	0.876	0.984	-0.0017014466397575	0.0132	0.8953	53386	77258	58749.13
7185370	chr11	rs3019640	134501885	T	C	0.607	0.622	0.99	-0.0473956369746291	0.0089	9.184e-08	53386	77258	58749.13
7187107	chr11	rs3019641	134502040	A	G	0.692	0.7	0.991	-0.0335050785573982	0.0094	0.000348	53386	77258	58749.13
7189800	chr11	rs3019642	134502285	G	A	0.705	0.712	0.993	-0.0328951617042694	0.0095	0.0005271	53386	77258	58749.13
7195281	chr11	rs3017970	134502530	T	A	0.878	0.878	0.993	-0.0006001800720324	0.0132	0.9623	53386	77258	58749.13
7198069	chr11	rs3017969	134502649	G	C	0.693	0.701	0.996	-0.0316970867432546	0.0094	0.0007201	53386	77258	58749.13
7185093	chr11	rs3017968	134503079	T	C	0.693	0.701	0.997	-0.0316041926269978	0.0094	0.0007262	53386	77258	58749.13
7191348	chr11	rs3019643	134503242	A	G	0.693	0.701	0.998	-0.0316041926269978	0.0094	0.0007386	53386	77258	58749.13
7189950	chr11	rs3019644	134503875	C	T	0.705	0.712	0.996	-0.0323992324466777	0.0095	0.000629	53386	77258	58749.13
7189891	chr11	rs4936242	134504018	G	A	0.878	0.879	0.996	0.0005998200719675	0.0132	0.9658	53386	77258	58749.13
7185610	chr11	rs4343039	134504060	T	G	0.62	0.634	0.994	-0.0471020897690825	0.0089	1.288e-07	53386	77258	58749.13
7193401	chr11	rs4937923	134504133	C	T	0.879	0.879	0.992	-0.0006001800720324	0.0133	0.9664	53386	77258	58749.13
7197481	chr11	rs4937924	134504134	A	G	0.878	0.879	0.992	-0.0008003201707691	0.0133	0.9509	53386	77258	58749.13
7193039	chr11	rs4466855	134504239	C	T	0.608	0.623	0.994	-0.0462952789853036	0.0089	1.774e-07	53386	77258	58749.13
7194988	chr11	rs4545574	134504278	A	G	0.62	0.634	0.994	-0.0469972723609114	0.0089	1.404e-07	53386	77258	58749.13
7189039	chr11	rs4529891	134504398	C	G	0.78	0.789	0.989	-0.0252049938352247	0.0105	0.01673	53386	77258	58749.13
7189984	chr11	rs3017967	134504584	T	C	0.608	0.623	0.994	-0.0465990663783681	0.0089	1.397e-07	53386	77258	58749.13
7184441	chr11	rs2187466	134504614	G	A	0.608	0.623	0.994	-0.0467038420537432	0.0089	1.362e-07	53386	77258	58749.13
7190073	chr11	rs3017966	134504819	A	C	0.609	0.624	0.994	-0.0451019739124202	0.0089	3.589e-07	53386	77258	58749.13
7198562	chr11	rs3019645	134504859	G	A	0.622	0.635	0.994	-0.0456042446050211	0.0089	3.179e-07	53386	77258	58749.13
7187827	chr11	rs3019646	134505056	G	C	0.609	0.624	0.995	-0.0451961304529691	0.0089	3.381e-07	53386	77258	58749.13
7184442	chr11	rs3019647	134505134	G	A	0.878	0.879	0.996	0.0009995003330834	0.0132	0.9372	53386	77258	58749.13
7183597	chr11	rs3019648	134505872	T	C	0.885	0.886	0.996	0.0018981972830802	0.0136	0.8864	53386	77258	58749.13
7189876	chr11	rs3019649	134506052	T	C	0.608	0.623	0.995	-0.046400022834317	0.0089	1.593e-07	53386	77258	58749.13
7197204	chr11	rs3019650	134506483	C	A	0.877	0.878	0.997	0.0009995003330834	0.0132	0.9411	53386	77258	58749.13
7199124	chr11	rs3017965	134506955	C	A	0.608	0.623	0.994	-0.0458973523870375	0.0089	2.238e-07	53386	77258	58749.13
7189852	chr11	rs3017964	134507408	C	T	0.885	0.886	0.993	0.0005998200719675	0.0136	0.9655	53386	77258	58749.13
7192927	chr11	rs949112	134507482	A	G	0.607	0.623	0.995	-0.0467981495486393	0.0089	1.261e-07	53386	77258	58749.13
7189484	chr11	rs3019651	134507623	C	T	0.607	0.623	0.995	-0.0467981495486393	0.0089	1.277e-07	53386	77258	58749.13
7196142	chr11	rs949111	134507926	T	A	0.607	0.623	0.995	-0.0465047776557534	0.0089	1.474e-07	53386	77258	58749.13
7194168	chr11	rs3017963	134508438	A	G	0.877	0.878	0.997	0.0012991557316201	0.0132	0.9219	53386	77258	58749.13
7197199	chr11	rs3019652	134508966	T	C	0.608	0.623	0.995	-0.0458031298018141	0.0089	2.238e-07	53386	77258	58749.13
7188190	chr11	rs3019654	134509641	T	C	0.607	0.622	0.993	-0.0453949344903922	0.0089	3.028e-07	53386	77258	58749.13
7187902	chr11	rs3018015	134510309	T	C	0.607	0.622	0.995	-0.0456984484517478	0.0089	2.396e-07	53386	77258	58749.13
7184421	chr11	rs3019655	134510563	G	T	0.93	0.931	0.995	-0.0036968248442897	0.0171	0.8266	53386	77258	58749.13
7197450	chr11	rs3019656	134510741	T	C	0.608	0.623	0.995	-0.0456984484517478	0.0089	2.421e-07	53386	77258	58749.13
7185980	chr11	rs11223922	134511210	C	A	0.954	0.953	0.997	0.0028958031120254	0.0204	0.8855	53386	77258	58749.13
7198366	chr11	rs3018014	134511261	T	A	0.608	0.623	0.995	-0.0456984484517478	0.0089	2.418e-07	53386	77258	58749.13
7183447	chr11	rs3019657	134511647	G	A	0.876	0.877	0.996	-0.0024028846163103	0.0132	0.8529	53386	77258	58749.13
7194174	chr11	rs3018013	134512715	C	T	0.608	0.623	0.995	-0.0453949344903922	0.0089	2.888e-07	53386	77258	58749.13
7186659	chr11	rs3019658	134512956	G	A	0.931	0.933	0.992	-0.0004000800213396	0.0172	0.9815	53386	77258	58749.13
7189337	chr11	rs3018012	134512957	G	A	0.931	0.933	0.992	-0.0004000800213396	0.0172	0.981	53386	77258	58749.13
7191632	chr11	rs11223923	134513044	G	A	0.954	0.953	0.997	0.0033045340083004	0.0204	0.8723	53386	77258	58749.13
7190013	chr11	rs11223924	134513162	G	A	0.954	0.953	0.997	0.0030952049073025	0.0204	0.8813	53386	77258	58749.13
7197271	chr11	rs11223925	134513438	C	T	0.954	0.954	0.997	0.001598721363697	0.0205	0.9388	53386	77258	58749.13
7194533	chr11	rs3019659	134513448	G	A	0.608	0.623	0.995	-0.0456984484517478	0.0089	2.456e-07	53386	77258	58749.13
7190906	chr11	rs949110	134514282	T	C	0.612	0.627	0.992	-0.0458973523870375	0.0089	2.359e-07	53386	77258	58749.13
7192475	chr11	rs3018011	134514679	G	T	0.937	0.939	0.993	-0.0023026490626755	0.018	0.8984	53386	77258	58749.13
7190479	chr11	rs3018009	134515510	A	G	0.662	0.679	0.993	-0.0515038428671156	0.0092	1.939e-08	53386	77258	58749.13
7194365	chr11	rs3019660	134515724	G	A	0.937	0.939	0.994	-0.0027036515743148	0.018	0.8811	53386	77258	58749.13
7185038	chr11	rs3019661	134516348	C	T	0.937	0.939	0.994	-0.0028039273327342	0.018	0.8748	53386	77258	58749.13
7185235	chr11	rs3018008	134516427	T	C	0.937	0.939	0.994	-0.0028039273327342	0.018	0.8745	53386	77258	58749.13
7191660	chr11	rs3018007	134517052	C	T	0.93	0.931	0.994	-0.0038975857287134	0.0172	0.8186	53386	77258	58749.13
7197186	chr11	rs11223926	134517478	G	A	0.954	0.954	0.997	0.0011992805754821	0.0205	0.953	53386	77258	58749.13
7185586	chr11	rs3019662	134518738	C	T	0.444	0.451	0.994	-0.0177974390305806	0.0087	0.03987	53386	77258	58749.13
7192389	chr11	rs2226892	134519606	C	A	0.605	0.62	0.994	-0.0471964348309747	0.0088	9.306e-08	53386	77258	58749.13
7195433	chr11	rs61910769	134520818	T	C	0.959	0.958	0.963	0.0135971385060249	0.0219	0.5356	53386	77258	58749.13
7196995	chr11	rs3019663	134521051	T	C	0.605	0.62	0.994	-0.0469029460862576	0.0088	1.11e-07	53386	77258	58749.13
7185544	chr11	rs11532042	134521301	G	A	0.954	0.954	0.997	0.0013990209137074	0.0205	0.9441	53386	77258	58749.13
7191188	chr11	rs3018005	134523498	C	T	0.678	0.692	0.989	-0.0494949124461712	0.0093	1.017e-07	53386	77258	58749.13
7186705	chr11	rs3018004	134523500	G	A	0.677	0.691	0.99	-0.0497050825796673	0.0093	8.703e-08	53386	77258	58749.13
7183970	chr11	rs11603151	134524449	G	A	0.672	0.686	1.0	-0.0525045539821493	0.0092	1.101e-08	53386	77258	58749.13
7189958	chr11	rs3018003	134524663	A	C	0.605	0.62	0.994	-0.0478046499481398	0.0088	6.344e-08	53386	77258	58749.13
7186879	chr11	rs3019664	134525406	A	G	0.928	0.929	0.978	0.0096037361426946	0.0169	0.5708	53386	77258	58749.13
7184438	chr11	rs3019665	134525634	C	T	0.692	0.704	0.991	-0.048203336386541	0.0094	2.845e-07	53386	77258	58749.13
7191225	chr11	rs11223927	134525648	G	A	0.953	0.952	0.994	0.0051964749068174	0.0202	0.7968	53386	77258	58749.13
7199727	chr11	rs3018001	134526280	T	C	0.518	0.531	0.959	-0.0426048328324374	0.0088	1.249e-06	53386	77258	58749.13
7192737	chr11	rs114529218	134526983	G	A	0.954	0.954	0.997	0.001998002662673	0.0205	0.9208	53386	77258	58749.13
7198719	chr11	rs11223928	134527421	C	T	0.605	0.621	0.993	-0.0478046499481398	0.0088	6.497e-08	53386	77258	58749.13
7197762	chr11	rs1123501	134527562	G	A	0.932	0.933	0.993	-0.0005001250416822	0.0173	0.9782	53386	77258	58749.13
7199236	chr11	rs60471450	134528873	G	T	0.954	0.954	0.996	0.001998002662673	0.0205	0.9223	53386	77258	58749.13
7194391	chr11	rs3019637	134529499	C	T	0.885	0.886	0.993	0.001099395443301	0.0136	0.9377	53386	77258	58749.13
7198021	chr11	rs3017987	134530291	G	A	0.609	0.623	0.992	-0.0458031298018141	0.0089	2.386e-07	53386	77258	58749.13
7188644	chr11	rs74856908	134530396	C	T	0.954	0.954	0.996	0.0022973590486834	0.0205	0.9121	53386	77258	58749.13
7193860	chr11	rs999786	134530726	T	A	0.607	0.622	0.992	-0.0460020545617973	0.0089	2.022e-07	53386	77258	58749.13
7188359	chr11	rs999785	134531267	A	C	0.606	0.622	0.992	-0.046201018900714	0.0089	1.81e-07	53386	77258	58749.13
7186726	chr11	rs3017988	134531636	A	C	0.605	0.621	0.992	-0.0467038420537432	0.0089	1.341e-07	53386	77258	58749.13
7196674	chr11	rs3017989	134531650	T	C	0.607	0.622	0.991	-0.046201018900714	0.0089	1.864e-07	53386	77258	58749.13
7196620	chr11	rs3017990	134531882	T	C	0.654	0.666	0.985	-0.0442967745820927	0.0091	1.231e-06	53386	77258	58749.13
7194540	chr11	rs3017991	134531891	T	C	0.888	0.889	0.988	0.0023971245997214	0.0138	0.8608	53386	77258	58749.13
7189041	chr11	rs1893868	134532595	A	G	0.605	0.621	0.991	-0.0465047776557534	0.0089	1.545e-07	53386	77258	58749.13
7184188	chr11	rs1944876	134532846	A	T	0.592	0.593	0.99	0.0078987227933553	0.0088	0.3703	53386	77258	58749.13
7187276	chr11	rs949109	134533494	A	G	0.441	0.447	0.991	-0.0169020380753563	0.0087	0.05151	53386	77258	58749.13
7198349	chr11	rs12799798	134533576	G	C	0.631	0.627	0.993	0.0022973590486834	0.0089	0.7936	53386	77258	58749.13
7184191	chr11	rs76186275	134533704	T	C	0.954	0.954	0.995	0.001998002662673	0.0205	0.9224	53386	77258	58749.13
7187406	chr11	rs76089077	134533774	C	T	0.954	0.954	0.995	0.0014988761237359	0.0205	0.9423	53386	77258	58749.13
7186247	chr11	rs11223929	134533869	G	A	0.969	0.968	0.98	0.0107025231331357	0.0249	0.6681	53386	77258	58749.13
7193876	chr11	rs3017992	134534942	A	C	0.441	0.448	0.991	-0.0176956485356892	0.0087	0.04173	53386	77258	58749.13
7196422	chr11	rs949108	134535003	T	C	0.11	0.113	0.895	-0.023002541565316	0.0144	0.1105	53386	77258	58749.13
7194006	chr11	rs59613820	134535429	G	A	0.954	0.953	0.994	0.0020977980821461	0.0205	0.9196	53386	77258	58749.13
7188191	chr11	rs34453616	134535457	C	G	0.799	0.803	0.993	-0.0363009797263316	0.0108	0.000753	53386	77258	58749.13
7183439	chr11	rs3019635	134535544	C	T	0.965	0.966	0.973	-0.0152050125429676	0.0242	0.5303	53386	77258	58749.13
7198633	chr11	rs949107	134536000	G	T	0.441	0.447	0.991	-0.0174005146801673	0.0087	0.04525	53386	77258	58749.13
7196745	chr11	rs3019634	134536937	G	A	0.441	0.447	0.991	-0.0178992398878318	0.0087	0.03908	53386	77258	58749.13
7195470	chr11	rs3019633	134537108	C	G	0.441	0.447	0.991	-0.0177974390305806	0.0087	0.04067	53386	77258	58749.13
7188954	chr11	rs3017993	134537383	C	G	0.505	0.508	0.99	-0.0131966945943914	0.0086	0.1266	53386	77258	58749.13
7188676	chr11	rs3017994	134537732	A	G	0.505	0.508	0.99	-0.013004189135254	0.0086	0.1328	53386	77258	58749.13
7193276	chr11	rs11223933	134538212	C	G	0.958	0.957	0.975	0.0149969810059077	0.0215	0.487	53386	77258	58749.13
7188511	chr11	rs1944875	134538795	T	A	0.82	0.827	0.985	-0.0277001306422786	0.0114	0.01478	53386	77258	58749.13
7188667	chr11	rs3016419	134538843	G	A	0.933	0.934	0.986	0.0029955089797983	0.0175	0.8654	53386	77258	58749.13
7199081	chr11	rs2096773	134539212	G	T	0.782	0.792	0.985	-0.0312017511432645	0.0106	0.003209	53386	77258	58749.13
7184100	chr11	rs948044	134539404	A	T	0.782	0.792	0.985	-0.0307994715535284	0.0106	0.003623	53386	77258	58749.13
7192700	chr11	rs3017995	134539716	T	C	0.935	0.936	0.977	0.0036034995896235	0.0179	0.8423	53386	77258	58749.13
7188841	chr11	rs78584303	134539744	G	T	0.948	0.947	0.994	-0.0050024916227914	0.0194	0.7956	53386	77258	58749.13
7192013	chr11	rs6590757	134540453	G	C	0.658	0.652	0.992	0.0076010387728197	0.0091	0.4012	53386	77258	58749.13
7190919	chr11	rs3019632	134540578	G	A	0.386	0.39	0.987	-0.0139975096438537	0.0089	0.1157	53386	77258	58749.13
7191409	chr11	rs3017996	134541247	C	T	0.782	0.792	0.984	-0.032502530761974	0.0106	0.002123	53386	77258	58749.13
7192550	chr11	rs3019631	134541267	G	C	0.782	0.791	0.984	-0.032502530761974	0.0106	0.002136	53386	77258	58749.13
7189621	chr11	rs76189767	134541433	A	T	0.954	0.954	0.996	0.0	0.0205	0.9982	53386	77258	58749.13
7186094	chr11	rs7946497	134541894	T	A	0.657	0.652	0.993	0.0085037404912207	0.0091	0.3509	53386	77258	58749.13
7199082	chr11	rs10894856	134542279	T	A	0.647	0.641	0.989	0.0101978249764461	0.009	0.2596	53386	77258	58749.13
7192169	chr11	rs11223934	134542909	A	G	0.658	0.652	0.994	0.0084045823438103	0.0091	0.3551	53386	77258	58749.13
7191540	chr11	rs12274504	134542941	T	A	0.756	0.754	0.926	0.0077002766261879	0.0104	0.4567	53386	77258	58749.13
7198592	chr11	rs3016427	134543085	A	G	0.783	0.792	0.986	-0.0322959448008212	0.0106	0.002261	53386	77258	58749.13
7192571	chr11	rs3019630	134543139	A	G	0.387	0.39	0.989	-0.0135007260538548	0.0089	0.129	53386	77258	58749.13
7185149	chr11	rs61910795	134543293	G	A	0.811	0.815	0.994	-0.0360003042410416	0.011	0.001115	53386	77258	58749.13
7191624	chr11	rs3016428	134544301	G	A	0.783	0.792	0.986	-0.032502530761974	0.0106	0.002161	53386	77258	58749.13
7186135	chr11	rs1939727	134544904	G	A	0.947	0.946	0.997	-0.0009004052431641	0.0192	0.9628	53386	77258	58749.13
7192727	chr11	rs11223935	134545418	A	C	0.658	0.652	0.995	0.0082954970241069	0.0091	0.357	53386	77258	58749.13
7193155	chr11	rs10894857	134545646	A	G	0.657	0.652	0.995	0.0085037404912207	0.0091	0.3476	53386	77258	58749.13
7195279	chr11	rs11825627	134545980	A	G	0.657	0.651	0.995	0.0087020272939009	0.0091	0.337	53386	77258	58749.13
7197825	chr11	rs11820994	134546035	G	A	0.657	0.651	0.995	0.0085037404912207	0.0091	0.3455	53386	77258	58749.13
7195845	chr11	rs12791408	134546306	G	T	0.657	0.652	0.995	0.0086028888072678	0.0091	0.3426	53386	77258	58749.13
7191775	chr11	rs55662799	134546566	C	T	0.8	0.79	0.981	0.0437967654983826	0.0108	4.741e-05	53386	77258	58749.13
7184241	chr11	rs55980538	134546567	A	G	0.799	0.789	0.981	0.043595744117646	0.0107	5.05e-05	53386	77258	58749.13
7186750	chr11	rs56205450	134546676	A	G	0.835	0.826	0.961	0.0473033451158665	0.0117	5.262e-05	53386	77258	58749.13
7197627	chr11	rs61910800	134547276	G	A	0.795	0.785	0.999	0.043203157300648	0.0106	4.489e-05	53386	77258	58749.13
7189273	chr11	rs1939728	134547554	A	C	0.385	0.389	0.99	-0.0130953713122409	0.0089	0.1412	53386	77258	58749.13
7185272	chr11	rs75090534	134547857	C	T	0.948	0.947	0.999	-0.0019018072895963	0.0193	0.922	53386	77258	58749.13
7194933	chr11	rs11603224	134547958	A	G	0.756	0.754	0.927	0.0074025335167413	0.0104	0.4746	53386	77258	58749.13
7191291	chr11	rs1939730	134548147	G	C	0.933	0.935	0.984	-0.0010005003335835	0.0176	0.9546	53386	77258	58749.13
7188736	chr11	rs1939731	134548453	A	G	0.933	0.935	0.984	-0.001300845733048	0.0176	0.9389	53386	77258	58749.13
7185493	chr11	rs11223936	134548813	G	A	0.454	0.456	0.999	-0.0128015918372089	0.0086	0.1369	53386	77258	58749.13
7194412	chr11	rs76585640	134548876	G	C	0.948	0.947	1.0	-0.0008003201707691	0.0193	0.9666	53386	77258	58749.13
7193751	chr11	rs3016429	134548918	C	T	0.784	0.794	0.989	-0.0306035477981776	0.0106	0.003905	53386	77258	58749.13
7198017	chr11	rs10894858	134549010	T	G	0.657	0.652	0.998	0.0081963182244858	0.009	0.3673	53386	77258	58749.13
7198091	chr11	rs1892992	134549157	C	G	0.388	0.392	0.993	-0.0137034650584925	0.0088	0.1206	53386	77258	58749.13
7189356	chr11	rs1892993	134549478	T	C	0.657	0.652	0.998	0.007997931111062	0.009	0.3752	53386	77258	58749.13
7189392	chr11	rs1892994	134549569	C	G	0.657	0.652	0.998	0.0080971295874548	0.009	0.3691	53386	77258	58749.13
7195603	chr11	rs3019629	134550051	T	C	0.388	0.392	0.992	-0.0138961051921114	0.0088	0.1169	53386	77258	58749.13
7196961	chr11	rs3017997	134550057	C	T	0.934	0.934	0.982	0.0	0.0176	0.9995	53386	77258	58749.13
7187291	chr11	rs2155295	134550660	C	T	0.948	0.947	0.999	-0.001300845733048	0.0193	0.9467	53386	77258	58749.13
7197101	chr11	rs1944895	134551169	G	A	0.793	0.783	0.999	0.0426954385276174	0.0105	5.172e-05	53386	77258	58749.13
7197789	chr11	rs3016420	134551259	G	A	0.805	0.814	0.992	-0.0328951617042694	0.011	0.002755	53386	77258	58749.13
7198359	chr11	rs4439527	134551575	T	G	0.657	0.652	0.996	0.0077002766261879	0.0091	0.3974	53386	77258	58749.13
7199281	chr11	rs1944893	134551700	T	C	0.805	0.814	0.993	-0.0328951617042694	0.011	0.002727	53386	77258	58749.13
7197192	chr11	rs75037851	134551866	A	T	0.947	0.947	0.998	0.0006997551142732	0.0192	0.9713	53386	77258	58749.13
7192043	chr11	rs79693696	134552637	T	G	0.947	0.947	0.996	0.0005998200719675	0.0193	0.9753	53386	77258	58749.13
7192699	chr11	rs1893869	134553300	G	A	0.806	0.814	0.99	-0.0309954337025195	0.011	0.00483	53386	77258	58749.13
7197800	chr11	rs2155296	134553798	G	A	0.792	0.783	0.984	0.0452983606272869	0.0106	1.917e-05	53386	77258	58749.13
7185170	chr11	rs76184956	134553822	C	T	0.982	0.981	0.95	0.001998002662673	0.0352	0.9536	47847	69946	52926.72
7191619	chr11	rs34559680	134554076	T	G	0.98	0.979	0.425	-0.0182963622831166	0.0476	0.7005	52423	75594	57534.43
7194806	chr11	rs2000863	134554100	T	C	0.559	0.554	0.994	0.0115035793834154	0.0087	0.1865	53386	77258	58749.13
7195745	chr11	rs3017998	134554692	G	C	0.42	0.423	0.994	-0.0114047880634385	0.0087	0.1916	53386	77258	58749.13
7188474	chr11	rs7111841	134554799	G	A	0.792	0.783	0.998	0.0423983514166169	0.0105	5.775e-05	53386	77258	58749.13
7197772	chr11	rs2096774	134554964	A	G	0.42	0.423	0.994	-0.0116981574124923	0.0087	0.1819	53386	77258	58749.13
7193749	chr11	rs2156707	134555214	A	C	0.524	0.522	0.998	0.005703702916678	0.0086	0.5067	53386	77258	58749.13
7186439	chr11	rs2155299	134555348	A	G	0.865	0.868	0.998	-0.0069037763167944	0.0127	0.5853	53386	77258	58749.13
7189816	chr11	rs3016425	134555526	G	A	0.42	0.423	0.996	-0.0120017335415971	0.0087	0.1699	53386	77258	58749.13
7194851	chr11	rs3017999	134556240	A	G	0.525	0.523	0.998	0.0049974917102918	0.0086	0.5634	53386	77258	58749.13
7189383	chr11	rs12098913	134556266	T	C	0.66	0.655	0.996	0.0081963182244858	0.0091	0.364	53386	77258	58749.13
7196552	chr11	rs3737494	134556580	C	T	0.929	0.929	0.968	-0.0128015918372089	0.017	0.4529	53386	77258	58749.13
7190682	chr11	rs3737493	134556622	T	C	0.911	0.913	0.997	-0.0123965203365513	0.0152	0.413	53386	77258	58749.13
7188002	chr11	rs1939721	134556655	C	T	0.525	0.523	0.999	0.0048979852621919	0.0086	0.5668	53386	77258	58749.13
7190574	chr11	rs2282608	134556946	T	C	0.792	0.782	1.0	0.0437010460710946	0.0105	3.306e-05	53386	77258	58749.13
7192399	chr11	rs2282607	134557038	T	A	0.42	0.423	0.994	-0.0121029460677457	0.0087	0.1672	53386	77258	58749.13
7188107	chr11	rs2282606	134557359	T	G	0.524	0.522	0.997	0.0050969882578437	0.0086	0.5549	53386	77258	58749.13
7195751	chr11	rs3016424	134557999	A	G	0.656	0.649	0.998	0.0281986543586787	0.0091	0.001862	53386	77258	58749.13
7196634	chr11	rs74420843	134559196	G	A	0.951	0.953	0.903	-0.013004189135254	0.0212	0.5387	53386	77258	58749.13
7185760	chr11	rs948046	134559204	A	G	0.661	0.656	0.992	0.0096037361426946	0.0091	0.2904	53386	77258	58749.13
7191466	chr11	rs3018000	134559475	T	G	0.357	0.361	0.967	-0.0114958245134845	0.0091	0.2088	53386	77258	58749.13
7196969	chr11	rs2187467	134560189	C	T	0.832	0.834	0.993	-0.009696862978864	0.0116	0.4032	53386	77258	58749.13
7184239	chr11	rs2156706	134560357	A	G	0.386	0.389	0.987	-0.0153979421800967	0.0089	0.08265	53386	77258	58749.13
7189326	chr11	rs4638321	134561194	C	T	0.788	0.791	0.971	-0.0255024404124231	0.0107	0.01727	53386	77258	58749.13
7191936	chr11	rs1939720	134561571	T	A	0.957	0.957	0.977	-0.0124977728299804	0.0215	0.5616	53386	77258	58749.13
7198207	chr11	rs11223939	134561678	C	T	0.939	0.942	0.981	-0.0236986067778773	0.0183	0.195	53386	77258	58749.13
7196191	chr11	rs11223940	134562283	T	C	0.932	0.934	0.983	-0.0225012653465135	0.0174	0.1946	53386	77258	58749.13
7184034	chr11	rs1944870	134562295	C	T	0.595	0.607	0.986	-0.0490011864330638	0.0088	2.979e-08	53386	77258	58749.13
7192731	chr11	rs11223941	134562616	T	C	0.932	0.934	0.983	-0.0222047099881925	0.0174	0.2007	53386	77258	58749.13
7199677	chr11	rs11223942	134562734	G	A	0.932	0.934	0.983	-0.022398994943479	0.0174	0.1977	53386	77258	58749.13
7195194	chr11	rs11223944	134562832	G	A	0.932	0.934	0.983	-0.022398994943479	0.0174	0.1962	53386	77258	58749.13
7191135	chr11	rs11223946	134562968	G	C	0.932	0.934	0.983	-0.022398994943479	0.0174	0.1975	53386	77258	58749.13
7187393	chr11	rs142732943	134563189	T	C	0.932	0.934	0.983	-0.0226035462098532	0.0174	0.1938	53386	77258	58749.13
7188541	chr11	rs113349494	134563418	C	T	0.932	0.934	0.983	-0.0226035462098532	0.0174	0.1924	53386	77258	58749.13
7186047	chr11	rs11223947	134563643	T	C	0.932	0.934	0.983	-0.0217958123704574	0.0174	0.2101	53386	77258	58749.13
7185446	chr11	rs11223948	134563654	G	A	0.932	0.934	0.983	-0.022398994943479	0.0174	0.1984	53386	77258	58749.13
7195104	chr11	rs11223949	134563735	G	A	0.974	0.974	0.974	-0.001300845733048	0.0275	0.9616	53386	77258	58749.13
7192978	chr11	rs11223950	134563813	T	C	0.932	0.935	0.984	-0.0231048737150968	0.0174	0.1844	53386	77258	58749.13
7194558	chr11	rs11223951	134563918	G	A	0.932	0.935	0.984	-0.0231048737150968	0.0174	0.185	53386	77258	58749.13
7196690	chr11	rs11223952	134564126	T	C	0.932	0.935	0.983	-0.0227979086760041	0.0174	0.1897	53386	77258	58749.13
7193245	chr11	rs60385395	134564680	T	C	0.932	0.935	0.983	-0.0231048737150968	0.0174	0.1842	53386	77258	58749.13
7194464	chr11	rs11223953	134565375	T	C	0.932	0.935	0.983	-0.0231048737150968	0.0174	0.1842	53386	77258	58749.13
7193242	chr11	rs11223954	134565417	A	C	0.932	0.935	0.982	-0.023002541565316	0.0174	0.1863	53386	77258	58749.13
7194885	chr11	rs1944871	134566116	A	G	0.777	0.781	0.988	-0.036798848237098	0.0104	0.0004055	53386	77258	58749.13
7196036	chr11	rs28680389	134566275	G	A	0.912	0.912	0.983	-0.0120017335415971	0.0154	0.4359	53386	77258	58749.13
7198833	chr11	rs11605177	134566423	A	T	0.777	0.781	0.988	-0.0369959896867261	0.0104	0.0003861	53386	77258	58749.13
7189001	chr11	rs3017985	134566439	G	C	0.956	0.956	0.973	-0.0115969858456632	0.0214	0.5867	53386	77258	58749.13
7186988	chr11	rs3017986	134566586	A	G	0.914	0.916	0.977	-0.0236986067778773	0.0157	0.1313	53386	77258	58749.13
7196591	chr11	rs79823690	134567878	C	T	0.974	0.974	0.972	-0.0040983869261633	0.0275	0.8822	53386	77258	58749.13
7199618	chr11	rs12788448	134568812	G	C	0.8	0.807	0.988	-0.0421040660228114	0.0109	0.0001076	53386	77258	58749.13
7183621	chr11	rs11223955	134568904	C	T	0.803	0.809	0.988	-0.0416973775562091	0.0109	0.000135	53386	77258	58749.13
7195761	chr11	rs11223956	134568942	T	C	0.971	0.972	0.973	-0.0076995657264405	0.0263	0.771	53386	77258	58749.13
7194071	chr11	rs12277397	134569102	G	T	0.881	0.879	0.98	-0.0114958245134845	0.0134	0.3889	53386	77258	58749.13
7197055	chr11	rs11223957	134569120	G	A	0.696	0.708	0.989	-0.0515986041477272	0.0094	4.769e-08	53386	77258	58749.13
7189211	chr11	rs12224700	134570087	T	C	0.694	0.706	0.989	-0.0505987987633697	0.0094	7.9e-08	53386	77258	58749.13
7187971	chr11	rs12223636	134570214	G	C	0.691	0.703	0.989	-0.0509986009718156	0.0094	5.967e-08	53386	77258	58749.13
7193069	chr11	rs11223958	134570935	C	T	0.881	0.879	0.98	-0.0101008421794295	0.0134	0.4493	53386	77258	58749.13
7190938	chr11	rs7118729	134572169	G	A	0.388	0.392	0.976	-0.0217958123704574	0.0089	0.01477	53386	77258	58749.13
7184278	chr11	rs1939726	134576216	G	A	0.571	0.582	0.986	-0.0478046499481398	0.0088	4.878e-08	53386	77258	58749.13
7197935	chr11	rs1944872	134577633	T	A	0.851	0.85	0.974	-0.0099998320783335	0.0123	0.4172	53386	77258	58749.13
7187699	chr11	rs4937933	134578733	C	A	0.964	0.965	0.739	-0.0107980900995126	0.0272	0.691	53386	77258	58749.13
7198913	chr11	rs7943590	134578735	A	C	0.937	0.936	0.831	0.0189983824093147	0.0195	0.3318	53386	77258	58749.13
7194361	chr11	rs11826073	134579241	G	A	0.849	0.857	0.991	-0.0416973775562091	0.0122	0.0006429	53386	77258	58749.13
7183741	chr11	rs4937935	134580591	A	T	0.563	0.574	0.98	-0.0492952917248775	0.0088	1.854e-08	53386	77258	58749.13
7192998	chr11	rs80051554	134580634	T	G	0.849	0.857	0.991	-0.0416035498550752	0.0122	0.0006635	53386	77258	58749.13
7199130	chr11	rs1955023	134580920	C	A	0.866	0.864	0.974	-0.009696862978864	0.0128	0.446	53386	77258	58749.13
7188277	chr11	rs61910820	134581277	A	G	0.832	0.824	0.966	0.0411995232473163	0.0116	0.0003838	53386	77258	58749.13
7192311	chr11	rs4936244	134581403	A	C	0.858	0.866	0.99	-0.0423022562339069	0.0125	0.0007428	53386	77258	58749.13
7197478	chr11	rs28440152	134582491	G	A	0.89	0.889	0.97	-0.0135007260538548	0.0139	0.3316	53386	77258	58749.13
7198080	chr11	rs4379864	134582746	G	A	0.983	0.984	0.963	-0.0112025145079934	0.0404	0.7806	40082	60765	44738.63
7186517	chr11	rs11823478	134583198	A	G	0.822	0.83	0.99	-0.0352956263947246	0.0114	0.001944	53386	77258	58749.13
7195060	chr11	rs10791385	134583554	T	C	0.823	0.83	0.99	-0.0349952529972629	0.0114	0.002168	53386	77258	58749.13
7199748	chr11	rs6590759	134584801	T	A	0.959	0.96	0.984	-0.0060985584618694	0.0221	0.7827	53386	77258	58749.13
7187519	chr11	rs7120885	134585056	A	C	0.823	0.831	0.988	-0.0347985055426955	0.0114	0.002323	53386	77258	58749.13
7199754	chr11	rs6590760	134585109	C	T	0.543	0.554	0.973	-0.0471020897690825	0.0088	7.34e-08	53386	77258	58749.13
7193410	chr11	rs10894859	134586703	T	C	0.537	0.547	0.963	-0.0471020897690825	0.0088	8.506e-08	53386	77258	58749.13
7197624	chr11	rs12277680	134586708	A	G	0.562	0.572	0.964	-0.0484027392281675	0.0088	4.26e-08	53386	77258	58749.13
7195640	chr11	rs948043	134586728	T	C	0.824	0.831	0.982	-0.0356997191343252	0.0115	0.001874	53386	77258	58749.13
7187612	chr11	rs7929431	134587122	A	C	0.823	0.831	0.983	-0.0352023974087295	0.0115	0.002122	53386	77258	58749.13
7197659	chr11	rs6590761	134588240	A	C	0.823	0.831	0.979	-0.0352956263947246	0.0115	0.002132	53386	77258	58749.13
7186621	chr11	rs6590762	134588562	G	T	0.959	0.96	0.974	-0.0074980401773571	0.0222	0.736	53386	77258	58749.13
7184179	chr11	rs4936245	134589018	C	A	0.959	0.96	0.972	-0.0082035573506883	0.0222	0.7137	53386	77258	58749.13
7187613	chr11	rs4936246	134589161	C	T	0.95	0.951	0.969	-0.0117993392160431	0.0204	0.5637	53386	77258	58749.13
7189579	chr11	rs61909165	134589355	T	A	0.832	0.824	0.959	0.0409019913204257	0.0116	0.0004529	53386	77258	58749.13
7185101	chr11	rs4937936	134589740	C	A	0.889	0.888	0.96	-0.0144032303107437	0.014	0.3009	53386	77258	58749.13
7193029	chr11	rs7119532	134589877	C	T	0.95	0.952	0.964	-0.0127003085782322	0.0205	0.5337	53386	77258	58749.13
7189214	chr11	rs61456992	134589947	G	A	0.959	0.96	0.965	-0.0067024110596754	0.0223	0.7626	53386	77258	58749.13
7196909	chr11	rs34748926	134592912	G	A	0.736	0.738	0.948	-0.0377953294954024	0.0101	0.0001698	53386	77258	58749.13
7187589	chr11	rs73600945	134594262	T	C	0.889	0.887	0.938	-0.0105959392134034	0.0141	0.4521	53386	77258	58749.13
7193508	chr11	rs10894860	134594998	C	T	0.541	0.55	0.944	-0.047899061319535	0.0089	7.416e-08	53386	77258	58749.13
7196921	chr11	rs11823283	134595036	G	A	0.848	0.841	0.952	0.0483043318863239	0.0122	7.464e-05	53386	77258	58749.13
7197112	chr11	rs12279719	134595195	C	G	0.892	0.891	0.944	-0.0172987645783295	0.0143	0.2254	53386	77258	58749.13
7185593	chr11	rs7948875	134595578	T	C	0.477	0.486	0.931	-0.0413012760239546	0.0089	3.839e-06	53386	77258	58749.13
7192926	chr11	rs7951888	134595774	T	C	0.537	0.546	0.947	-0.0469029460862576	0.0089	1.308e-07	53386	77258	58749.13
7195240	chr11	rs11223968	134597652	C	T	0.69	0.699	0.922	-0.0403950023610502	0.0097	3.224e-05	53386	77258	58749.13
7197351	chr11	rs7952193	134598043	A	G	0.284	0.286	0.916	-0.0213972981080803	0.01	0.03236	53386	77258	58749.13
7192980	chr11	rs73600953	134598232	G	C	0.859	0.864	0.928	-0.0318003125497978	0.0129	0.01415	53386	77258	58749.13
7188730	chr11	rs11223969	134598450	T	C	0.983	0.984	0.891	0.0102968054773682	0.0438	0.8151	36188	55983	40449.15
7196104	chr11	rs11223970	134600370	A	G	0.84	0.832	0.955	0.0428966409523063	0.0119	0.0003125	53386	77258	58749.13
7196123	chr11	rs10791386	134600585	A	T	0.883	0.887	0.929	-0.0323992324466777	0.014	0.02051	53386	77258	58749.13
7184545	chr11	rs11223971	134600907	G	C	0.72	0.721	0.869	0.0099998345783334	0.0103	0.3325	53386	77258	58749.13
7191815	chr11	rs12364470	134601012	T	G	0.84	0.832	0.955	0.0421970486997883	0.0119	0.0003877	53386	77258	58749.13
7196319	chr11	rs59161742	134601435	A	T	0.981	0.982	0.881	-0.0166986496230515	0.0357	0.6401	50270	73298	55544.3
7193980	chr11	rs12282518	134601525	C	A	0.892	0.891	0.906	-0.0206007457079636	0.0145	0.1563	53386	77258	58749.13
7185670	chr11	rs11223972	134601963	G	A	0.515	0.525	0.877	-0.0458973523870375	0.0092	5.797e-07	53386	77258	58749.13
7192867	chr11	rs61105947	134602333	C	T	0.982	0.982	0.839	0.0183996828453635	0.0415	0.6579	40719	59881	45243.77
7199094	chr11	rs4936248	134602480	A	T	0.649	0.65	0.807	-0.0085968472255182	0.01	0.3903	53386	77258	58749.13
7188880	chr11	rs73600961	134602841	A	G	0.86	0.862	0.864	-0.019203206984436	0.0134	0.1526	53386	77258	58749.13
7197010	chr11	rs11604608	134602946	G	A	0.92	0.92	0.843	0.0023971245997214	0.0173	0.8901	53386	77258	58749.13
7198402	chr11	rs7947975	134603992	C	T	0.783	0.786	0.861	-0.0125990355765152	0.0113	0.266	53386	77258	58749.13
7193031	chr11	rs2000576	134604072	T	C	0.861	0.863	0.868	-0.0202027073175195	0.0134	0.1312	53386	77258	58749.13
7194792	chr11	rs7130741	134604912	C	T	0.861	0.863	0.87	-0.019294956182969	0.0134	0.1493	53386	77258	58749.13
7189757	chr11	rs35868113	134605091	T	C	0.813	0.815	0.845	-0.0226035462098532	0.0121	0.06068	53386	77258	58749.13
7183592	chr11	rs4937941	134606194	G	A	0.784	0.786	0.865	-0.0127003085782322	0.0113	0.26	53386	77258	58749.13
7198965	chr11	rs4937942	134606394	A	C	0.783	0.786	0.865	-0.0127003085782322	0.0113	0.2586	53386	77258	58749.13
7192431	chr11	rs11824131	134606939	C	T	0.861	0.863	0.874	-0.0194988734340555	0.0134	0.1446	53386	77258	58749.13
7184177	chr11	rs28361542	134606989	G	A	0.861	0.863	0.873	-0.0203047533403643	0.0134	0.13	53386	77258	58749.13
7194158	chr11	rs28694380	134607064	A	G	0.815	0.816	0.859	-0.0083043861636152	0.012	0.4894	53386	77258	58749.13
7193010	chr11	rs7929317	134607871	T	G	0.823	0.827	0.944	-0.0198048272985997	0.0117	0.09166	53386	77258	58749.13
7195746	chr11	rs76060115	134607989	C	T	0.878	0.881	0.949	-0.0267958227871631	0.0136	0.04907	53386	77258	58749.13
7194499	chr11	rs79557043	134607990	A	G	0.878	0.881	0.949	-0.0267033828345498	0.0136	0.04993	53386	77258	58749.13
7191100	chr11	rs77333119	134607994	C	T	0.878	0.881	0.949	-0.026600681797179	0.0136	0.05103	53386	77258	58749.13
7183503	chr11	rs7929564	134608079	T	G	0.823	0.827	0.945	-0.0198966317144566	0.0117	0.08957	53386	77258	58749.13
7185249	chr11	rs7943044	134608118	G	A	0.878	0.881	0.95	-0.0259949602770859	0.0136	0.05558	53386	77258	58749.13
7188528	chr11	rs60437326	134608614	C	T	0.877	0.879	0.868	-0.0315009870620622	0.0141	0.02548	53386	77258	58749.13
7185950	chr11	rs111211592	134608758	C	T	0.877	0.881	0.947	-0.0274020297483382	0.0136	0.04363	53386	77258	58749.13
7190182	chr11	rs11825482	134608916	C	A	0.877	0.879	0.868	-0.0318003125497978	0.0141	0.024	53386	77258	58749.13
7199713	chr11	rs12286049	134609179	C	T	0.71	0.713	0.882	-0.0159972768350078	0.0101	0.1132	53386	77258	58749.13
7195954	chr11	rs12361529	134609801	A	G	0.723	0.718	0.94	0.0152038337422728	0.0099	0.1238	53386	77258	58749.13
7186236	chr11	rs60622467	134610965	C	T	0.878	0.881	0.941	-0.0249999098013234	0.0137	0.06722	53386	77258	58749.13
7190095	chr11	rs11223975	134611125	C	T	0.856	0.856	0.911	0.0027960873020011	0.0129	0.8291	53386	77258	58749.13
7190508	chr11	rs10894861	134611176	A	G	0.239	0.24	0.905	-0.0197028322758684	0.0106	0.06395	53386	77258	58749.13
7198015	chr11	rs10894862	134611335	A	G	0.573	0.569	0.934	0.0069954745123864	0.009	0.4386	53386	77258	58749.13
7193082	chr11	rs111258054	134611390	C	T	0.818	0.81	0.946	0.0259016375226531	0.0114	0.02302	53386	77258	58749.13
7189153	chr11	rs12360957	134611417	T	A	0.64	0.636	0.94	0.0064988367398296	0.0092	0.485	53386	77258	58749.13
7192199	chr11	rs58887922	134611483	C	T	0.778	0.771	0.946	0.0189983824093147	0.0106	0.07262	53386	77258	58749.13
7194773	chr11	rs7930275	134611807	C	T	0.779	0.772	0.948	0.0193025022544974	0.0106	0.06875	53386	77258	58749.13
7192653	chr11	rs7931468	134612652	G	A	0.78	0.786	0.929	-0.0248973835545144	0.0109	0.02201	53386	77258	58749.13
7194270	chr11	rs7946307	134612701	T	A	0.647	0.654	0.9	-0.0318003125497978	0.0095	0.0008416	53386	77258	58749.13
7195966	chr11	rs57952722	134613005	G	A	0.921	0.923	0.895	-0.02960390325858	0.017	0.08204	53386	77258	58749.13
7185319	chr11	rs7934611	134613171	C	T	0.912	0.913	0.921	0.0074025335167413	0.016	0.6436	53386	77258	58749.13
7187063	chr11	rs11223983	134613230	T	A	0.855	0.86	0.872	-0.0239034240815591	0.0132	0.06972	53386	77258	58749.13
7193370	chr11	rs61909313	134613603	G	C	0.909	0.907	0.869	0.0071047017299317	0.016	0.6572	53386	77258	58749.13
7187438	chr11	rs10791387	134613630	C	T	0.33	0.326	0.86	0.0074025335167413	0.0099	0.4547	53386	77258	58749.13
7198579	chr11	rs35397222	134613697	C	T	0.893	0.89	0.81	0.0190964956909883	0.0154	0.2166	53386	77258	58749.13
7191710	chr11	rs11223984	134613731	C	T	0.832	0.837	0.817	-0.0473956369746291	0.0128	0.0002079	53386	77258	58749.13
7184554	chr11	rs1892984	134613917	G	T	0.783	0.789	0.914	-0.0163021610829842	0.011	0.1387	53386	77258	58749.13
7190354	chr11	rs67344499	134614138	T	A	0.953	0.954	0.951	0.0146028573839336	0.0214	0.4941	53386	77258	58749.13
7187242	chr11	rs12807823	134614175	T	C	0.864	0.862	0.948	0.0089002747867194	0.0128	0.4856	53386	77258	58749.13
7199835	chr11	rs12807834	134614183	T	G	0.864	0.862	0.948	0.0086028888072678	0.0128	0.5017	53386	77258	58749.13
7195297	chr11	rs4614466	134614305	A	T	0.787	0.793	0.953	-0.0138048499765589	0.0109	0.203	53386	77258	58749.13
7190540	chr11	rs67182737	134614552	G	C	0.935	0.937	0.906	0.0033045340083004	0.0187	0.8618	53386	77258	58749.13
7197403	chr11	rs4937947	134614585	A	G	0.642	0.647	0.957	-0.0055956263571598	0.0092	0.5394	53386	77258	58749.13
7195162	chr11	rs4937948	134614608	G	A	0.848	0.847	0.938	0.0078987227933553	0.0123	0.5246	53386	77258	58749.13
7193804	chr11	rs4936250	134614642	C	G	0.348	0.357	0.864	-0.0198048272985997	0.0097	0.04109	53386	77258	58749.13
7185926	chr11	rs59291637	134615042	C	T	0.955	0.956	0.964	0.0110981866660334	0.0215	0.6062	53386	77258	58749.13
7188720	chr11	rs75967183	134615043	G	A	0.809	0.811	0.841	0.0100988346774146	0.012	0.399	53386	77258	58749.13
7189857	chr11	rs10750576	134615334	G	A	0.654	0.658	0.989	-0.0050024916227914	0.0091	0.5829	53386	77258	58749.13
7191404	chr11	rs10791388	134615426	C	T	0.784	0.79	0.964	-0.0146974807605841	0.0108	0.1725	53386	77258	58749.13
7188177	chr11	rs11223986	134615539	G	C	0.694	0.698	0.988	-0.0068030886197391	0.0094	0.467	53386	77258	58749.13
7199274	chr11	rs4937949	134615817	A	G	0.649	0.653	0.99	-0.0036968248442897	0.0091	0.6798	53386	77258	58749.13
7196352	chr11	rs4937950	134615847	C	T	0.955	0.956	0.963	0.0107025231331357	0.0215	0.6186	53386	77258	58749.13
7190370	chr11	rs10894867	134615934	A	T	0.694	0.698	0.989	-0.007004474152883	0.0094	0.4572	53386	77258	58749.13
7188615	chr11	rs11223987	134616066	G	A	0.695	0.698	0.989	-0.0069037763167944	0.0094	0.4639	53386	77258	58749.13
7194604	chr11	rs35818328	134616086	G	C	0.864	0.862	0.947	0.0108014536938559	0.0128	0.3982	53386	77258	58749.13
7198510	chr11	rs1944880	134616207	C	T	0.649	0.653	0.989	-0.004198802647333	0.0091	0.6407	53386	77258	58749.13
7190021	chr11	rs34226067	134616366	C	T	0.864	0.862	0.947	0.0109003744682883	0.0128	0.3934	53386	77258	58749.13
7199153	chr11	rs11223988	134617082	C	T	0.964	0.965	0.946	0.0124027667170427	0.0243	0.6115	53386	77258	58749.13
7185916	chr11	rs11223989	134617231	A	G	0.955	0.956	0.954	0.009504687014246	0.0216	0.6596	53386	77258	58749.13
7190539	chr11	rs4937951	134617321	G	A	0.695	0.698	0.991	-0.0066017436345624	0.0094	0.4801	53386	77258	58749.13
7192337	chr11	rs11223990	134617556	A	T	0.686	0.688	0.986	-0.0064004391810282	0.0093	0.4937	53386	77258	58749.13
7196243	chr11	rs1892988	134618253	T	C	0.627	0.631	0.953	-0.004198802647333	0.0091	0.6463	53386	77258	58749.13
7194963	chr11	rs11223991	134618405	C	A	0.935	0.937	0.91	-0.0091012913892029	0.0184	0.6201	53386	77258	58749.13
7190098	chr11	rs73031712	134618899	C	A	0.792	0.789	0.774	0.0099008246772624	0.0121	0.4115	53386	77258	58749.13
7186611	chr11	rs76093320	134618900	G	A	0.916	0.915	0.776	-0.0121029460677457	0.0175	0.4911	53386	77258	58749.13
7184112	chr11	rs7481161	134618944	A	T	0.536	0.534	0.703	0.0204004877576787	0.0103	0.04826	53386	77258	58749.13
7193421	chr11	rs11601707	134619154	T	C	0.684	0.689	0.803	-0.0104039337153929	0.0104	0.3186	53386	77258	58749.13
7190783	chr11	rs10894868	134619197	A	G	0.81	0.811	0.768	0.0111970780932162	0.0126	0.3748	53386	77258	58749.13
7187715	chr11	rs4937953	134619220	C	G	0.469	0.467	0.773	-0.015895669405385	0.0098	0.1065	53386	77258	58749.13
7185681	chr11	rs1944882	134619520	C	G	0.183	0.181	0.913	0.0164047040252769	0.0117	0.161	53386	77258	58749.13
7186062	chr11	rs58822187	134619861	A	C	0.936	0.937	0.815	0.0107025231331357	0.0197	0.5866	53386	77258	58749.13
7199698	chr11	rs746541	134620146	A	T	0.43	0.42	0.907	0.0266029817945341	0.0092	0.003659	53386	77258	58749.13
7194240	chr11	rs11600687	134621010	G	A	0.907	0.909	0.973	-0.0046005663955682	0.0151	0.7611	53386	77258	58749.13
7193537	chr11	rs1892991	134621270	A	C	0.905	0.907	0.974	-0.005696192544881	0.0149	0.702	53386	77258	58749.13
7190518	chr11	rs7932707	134621603	T	C	0.246	0.244	0.979	0.0093957216403621	0.0101	0.3515	53386	77258	58749.13
7187930	chr11	rs1944883	134621625	C	G	0.0579	0.0578	0.966	0.0153023200084426	0.0188	0.415	53386	77258	58749.13
7186839	chr11	rs1944884	134622325	C	T	0.246	0.244	0.986	0.0093957216403621	0.0101	0.3513	53386	77258	58749.13
7184087	chr11	rs6590763	134622399	C	G	0.245	0.243	0.989	0.0084045823438103	0.0101	0.4036	53386	77258	58749.13
7187058	chr11	rs67420314	134622517	C	T	0.954	0.953	0.968	-0.009696862978864	0.0208	0.6399	53386	77258	58749.13
7187032	chr11	rs6590764	134622564	G	A	0.245	0.243	0.991	0.0086028888072678	0.0101	0.3951	53386	77258	58749.13
7191445	chr11	rs6590765	134622757	A	G	0.0598	0.0592	0.976	0.016296487966892	0.0185	0.3762	53386	77258	58749.13
7184481	chr11	rs11604476	134623381	T	C	0.905	0.907	0.981	-0.0051029981759033	0.0149	0.7324	53386	77258	58749.13
7189102	chr11	rs11602394	134623809	G	T	0.859	0.861	0.978	-0.0049019951702315	0.0126	0.6991	53386	77258	58749.13
7189937	chr11	rs6590766	134623889	C	T	0.711	0.72	0.974	-0.0235962138551867	0.0097	0.01485	53386	77258	58749.13
7185058	chr11	rs948047	134624014	T	C	0.44	0.43	0.976	0.0251998010217421	0.0088	0.004178	53386	77258	58749.13
7183811	chr11	rs80332289	134624196	C	T	0.956	0.956	0.966	-0.0076995657264405	0.0215	0.7215	53321	77197	58686.2
7186791	chr11	rs11602945	134624423	G	A	0.905	0.906	0.98	-0.004198802647333	0.0149	0.7773	53386	77258	58749.13
7185531	chr11	rs11605136	134624454	T	C	0.905	0.907	0.982	-0.0051029981759033	0.0149	0.7349	53386	77258	58749.13
7186168	chr11	rs73031733	134624576	C	T	0.91	0.91	0.976	-0.006199175242821	0.0152	0.6829	53386	77258	58749.13
7193363	chr11	rs1944885	134624615	C	A	0.0599	0.0593	0.983	0.0167981182758809	0.0184	0.3616	53386	77258	58749.13
7193083	chr11	rs1944886	134624641	A	G	0.0583	0.0579	0.984	0.01600129372694	0.0186	0.3882	53386	77258	58749.13
7193687	chr11	rs10894870	134624671	A	G	0.617	0.627	0.984	-0.0221024699079472	0.009	0.01377	53386	77258	58749.13
7191644	chr11	rs7929855	134624738	C	T	0.526	0.536	0.985	-0.0217958123704574	0.0087	0.01221	53386	77258	58749.13
7191748	chr11	rs4569023	134624888	C	T	0.711	0.721	0.986	-0.0236986067778773	0.0096	0.01371	53386	77258	58749.13
7196776	chr11	rs4539335	134624942	C	T	0.0614	0.0606	0.983	0.017496047616751	0.0182	0.336	53386	77258	58749.13
7198353	chr11	rs4454738	134624976	C	T	0.926	0.928	0.921	-0.0121029460677457	0.0174	0.4886	53386	77258	58749.13
7187744	chr11	rs4548634	134625044	G	A	0.711	0.721	0.987	-0.0238010101859522	0.0096	0.01321	53386	77258	58749.13
7185347	chr11	rs4269937	134625046	A	C	0.71	0.72	0.987	-0.0238010101859522	0.0096	0.01316	53386	77258	58749.13
7183745	chr11	rs4573692	134625076	G	A	0.71	0.72	0.987	-0.0238010101859522	0.0096	0.01328	53386	77258	58749.13
7189342	chr11	rs12575477	134625128	G	A	0.906	0.907	0.983	-0.0050024916227914	0.0149	0.738	53386	77258	58749.13
7194285	chr11	rs59511896	134625149	G	A	0.906	0.907	0.983	-0.0043996643446871	0.0149	0.7694	53386	77258	58749.13
7197477	chr11	rs10791389	134625186	A	C	0.0614	0.0605	0.983	0.0182033098538737	0.0182	0.3175	53386	77258	58749.13
7197641	chr11	rs12288121	134625518	T	C	0.785	0.792	0.961	-0.0255024404124231	0.0108	0.01807	53386	77258	58749.13
7192474	chr11	rs12281154	134625552	C	A	0.785	0.792	0.961	-0.0257999754904126	0.0108	0.01677	53386	77258	58749.13
7183778	chr11	rs7111624	134625554	G	T	0.56	0.548	0.986	0.0284027945161868	0.0087	0.001102	53386	77258	58749.13
7195140	chr11	rs4937954	134625703	T	C	0.0615	0.0605	0.984	0.0179970767016546	0.0182	0.3239	53386	77258	58749.13
7198890	chr11	rs4937955	134625735	G	A	0.906	0.908	0.983	-0.0032954239497972	0.015	0.8258	53386	77258	58749.13
7198285	chr11	rs12294419	134625851	A	T	0.71	0.72	0.99	-0.023401696181619	0.0096	0.01465	53386	77258	58749.13
7193190	chr11	rs4937956	134625924	T	C	0.906	0.908	0.983	-0.0031048149534787	0.015	0.8333	53386	77258	58749.13
7197343	chr11	rs1944887	134626123	A	G	0.396	0.387	0.99	0.0244974716003874	0.0089	0.005647	53386	77258	58749.13
7192650	chr11	rs1944888	134626169	T	G	0.711	0.72	0.991	-0.0235962138551867	0.0096	0.01385	53386	77258	58749.13
7190874	chr11	rs948048	134626493	C	T	0.826	0.825	0.875	0.0126990249774084	0.0121	0.2957	53386	77258	58749.13
7189188	chr11	rs948049	134626551	C	G	0.132	0.13	0.968	0.0171029078996623	0.013	0.1895	53386	77258	58749.13
7187144	chr11	rs11223996	134626887	T	C	0.879	0.881	0.94	-0.0092022107647994	0.0137	0.5028	53386	77258	58749.13
7189452	chr11	rs7948887	134627577	C	T	0.91	0.914	0.926	-0.0208049294331883	0.0159	0.192	53386	77258	58749.13
7193202	chr11	rs7952242	134627893	G	A	0.91	0.914	0.926	-0.020498669477346	0.0159	0.1976	53386	77258	58749.13
7193806	chr11	rs948050	134627975	G	A	0.551	0.539	0.99	0.0287040681283552	0.0087	0.0009545	53386	77258	58749.13
7190600	chr11	rs2155300	134628152	G	C	0.502	0.489	0.987	0.0270021387025708	0.0087	0.001805	53386	77258	58749.13
7185298	chr11	rs73031758	134628201	C	T	0.919	0.923	0.922	-0.0188974371044634	0.0168	0.2599	53386	77258	58749.13
7184359	chr11	rs11223997	134628300	C	A	0.741	0.748	0.96	-0.0244976316004002	0.0101	0.01535	53386	77258	58749.13
7184376	chr11	rs73031759	134628326	C	T	0.91	0.914	0.925	-0.021101069908054	0.0159	0.1846	53386	77258	58749.13
7192207	chr11	rs1944889	134628452	T	C	0.152	0.15	0.992	0.0071047017299317	0.0121	0.5548	53386	77258	58749.13
7195657	chr11	rs11223998	134628589	T	C	0.74	0.747	0.96	-0.0243951568347216	0.0101	0.0154	53386	77258	58749.13
7191744	chr11	rs1944890	134628757	A	G	0.551	0.539	0.99	0.0285971749776749	0.0087	0.0009996	53386	77258	58749.13
7191018	chr11	rs10894872	134628807	A	G	0.551	0.539	0.99	0.0285971749776749	0.0087	0.001	53386	77258	58749.13
7193330	chr11	rs7928150	134629111	G	A	0.551	0.539	0.989	0.0285971749776749	0.0087	0.001	53386	77258	58749.13
7184274	chr11	rs12277245	134629148	C	T	0.74	0.748	0.958	-0.0239034240815591	0.0101	0.01802	53386	77258	58749.13
7193983	chr11	rs6590767	134629437	C	A	0.152	0.15	0.994	0.0077002766261879	0.0121	0.5233	53386	77258	58749.13
7190548	chr11	rs112522138	134629466	G	A	0.909	0.913	0.923	-0.0212951405401588	0.0159	0.1794	53386	77258	58749.13
7199476	chr11	rs11224000	134630514	A	C	0.924	0.927	0.92	-0.013004189135254	0.0173	0.4526	53386	77258	58749.13
7191339	chr11	rs78133315	134630973	G	T	0.924	0.927	0.92	-0.0131966945943914	0.0173	0.4453	53386	77258	58749.13
7186937	chr11	rs10750577	134631047	G	C	0.152	0.15	0.995	0.0077002766261879	0.0121	0.5224	53386	77258	58749.13
7188328	chr11	rs7939430	134631823	A	G	0.152	0.15	0.995	0.0077995046323818	0.0121	0.5204	53386	77258	58749.13
7188703	chr11	rs10750578	134632044	G	A	0.552	0.539	0.988	0.0291995144044279	0.0087	0.000777	53386	77258	58749.13
7197436	chr11	rs7939769	134632074	A	G	0.0585	0.0581	0.986	0.0148984646619666	0.0185	0.422	53386	77258	58749.13
7190343	chr11	rs113007184	134632326	A	T	0.91	0.914	0.921	-0.0212951405401588	0.016	0.1823	53386	77258	58749.13
7194701	chr11	rs114781441	134632476	C	T	0.956	0.956	0.968	-0.009797842480111	0.0214	0.6462	53321	77197	58686.2
7193898	chr11	rs111822320	134632496	T	A	0.909	0.913	0.92	-0.021101069908054	0.016	0.185	53386	77258	58749.13
7198173	chr11	rs7119012	134632636	G	C	0.212	0.212	0.983	0.0088011559530687	0.0106	0.4095	53386	77258	58749.13
7185998	chr11	rs61906986	134632881	G	C	0.744	0.752	0.955	-0.0251024465608414	0.0102	0.01344	53386	77258	58749.13
7189923	chr11	rs7122072	134632902	C	T	0.296	0.291	0.956	0.0159028762794155	0.0097	0.1019	53386	77258	58749.13
7187948	chr11	rs77263182	134633506	C	T	0.901	0.902	0.979	0.0004998750416509	0.0146	0.9726	53386	77258	58749.13
7189778	chr11	rs10750580	134633538	A	G	0.173	0.173	0.983	0.005703702916678	0.0115	0.6225	53386	77258	58749.13
7198183	chr11	rs10894873	134633950	C	T	0.613	0.624	0.984	-0.026898543868701	0.009	0.002686	53386	77258	58749.13
7196491	chr11	rs10894874	134633992	C	G	0.659	0.671	0.979	-0.027998320426861	0.0092	0.002451	53386	77258	58749.13
7183923	chr11	rs7126788	134634277	A	G	0.31	0.306	0.958	0.0119977384336167	0.0095	0.2084	53386	77258	58749.13
7194441	chr11	rs11224001	134634296	G	A	0.557	0.546	0.991	0.0274984287018097	0.0087	0.001524	53386	77258	58749.13
7185391	chr11	rs9888241	134634574	G	T	0.17	0.17	0.984	0.0048979852621919	0.0115	0.6709	53386	77258	58749.13
7193277	chr11	rs10894875	134635102	C	T	0.659	0.671	0.979	-0.0285023604727122	0.0092	0.002053	53386	77258	58749.13
7190673	chr11	rs11224002	134635982	C	T	0.921	0.924	0.914	-0.0123965203365513	0.017	0.4656	53386	77258	58749.13
7191960	chr11	rs78041131	134637008	C	T	0.922	0.924	0.914	-0.0122041688389067	0.0171	0.4737	53386	77258	58749.13
7185683	chr11	rs10894876	134637128	C	G	0.557	0.546	0.994	0.0273038345273452	0.0087	0.001663	53386	77258	58749.13
7194551	chr11	rs7102831	134637381	T	C	0.17	0.17	0.983	0.0046989426564652	0.0116	0.6811	53386	77258	58749.13
7190231	chr11	rs11224003	134637840	G	A	0.785	0.792	0.948	-0.0259949602770859	0.0109	0.01638	53386	77258	58749.13
7195440	chr11	rs1944891	134638090	A	G	0.17	0.17	0.984	0.0046989426564652	0.0116	0.6849	53386	77258	58749.13
7198070	chr11	rs1944892	134638254	T	A	0.17	0.17	0.984	0.0045994064948955	0.0116	0.6899	53386	77258	58749.13
7188142	chr11	rs11532043	134638786	A	G	0.921	0.924	0.913	-0.0127003085782322	0.0171	0.4566	53386	77258	58749.13
7183984	chr11	rs11500924	134639939	G	T	0.784	0.791	0.948	-0.0259949602770859	0.0108	0.01657	53386	77258	58749.13
7192275	chr11	rs11224004	134640455	C	T	0.785	0.791	0.948	-0.0256050287153947	0.0108	0.01819	53386	77258	58749.13
7184422	chr11	rs1289464	134640932	A	G	0.17	0.17	0.984	0.0047984689115734	0.0115	0.6792	53386	77258	58749.13
7198127	chr11	rs1289463	134640978	A	G	0.557	0.546	0.997	0.0277027118389473	0.0087	0.001385	53386	77258	58749.13
7187824	chr11	rs10894877	134641159	G	A	0.74	0.749	0.952	-0.0288007896057264	0.0101	0.004575	53386	77258	58749.13
7194186	chr11	rs11224005	134641164	T	A	0.922	0.924	0.911	-0.0129028853555234	0.0171	0.4501	53386	77258	58749.13
7197988	chr11	rs11224006	134641222	A	G	0.784	0.791	0.948	-0.0257999754904126	0.0108	0.01726	53386	77258	58749.13
7194842	chr11	rs10894878	134641831	C	T	0.738	0.747	0.951	-0.0290993078252748	0.0101	0.004097	53386	77258	58749.13
7198420	chr11	rs1289462	134641861	C	T	0.17	0.17	0.984	0.0046989426564652	0.0115	0.6819	53386	77258	58749.13
7185595	chr11	rs1289461	134641934	C	A	0.17	0.17	0.984	0.0043007385516922	0.0115	0.7078	53386	77258	58749.13
7187002	chr11	rs1289460	134642280	G	A	0.17	0.17	0.984	0.0044998604248922	0.0115	0.6952	53386	77258	58749.13
7184608	chr11	rs1289459	134642632	A	G	0.557	0.546	0.998	0.0277027118389473	0.0087	0.001349	53386	77258	58749.13
7188772	chr11	rs1289458	134642852	G	A	0.558	0.546	0.998	0.0274984287018097	0.0087	0.001481	53386	77258	58749.13
7184202	chr11	rs1289456	134643064	C	G	0.558	0.546	0.998	0.0274984287018097	0.0087	0.001471	53386	77258	58749.13
7185345	chr11	rs1289455	134643147	A	G	0.17	0.17	0.984	0.0044998604248922	0.0116	0.6984	53386	77258	58749.13
7198786	chr11	rs1289454	134643204	A	T	0.17	0.17	0.983	0.0044998604248922	0.0116	0.6992	53386	77258	58749.13
7199042	chr11	rs1289453	134643329	G	A	0.558	0.546	0.997	0.0277027118389473	0.0087	0.001363	53386	77258	58749.13
7186838	chr11	rs182515224	134643465	A	G	0.986	0.986	0.726	-0.003797200248385	0.0457	0.9334	48184	68044	52690.04
7197933	chr11	rs1289452	134644282	G	A	0.443	0.455	0.996	-0.0275973271921043	0.0087	0.001434	53386	77258	58749.13
7188118	chr11	rs7120408	134644926	A	G	0.613	0.624	0.981	-0.0270012755029434	0.009	0.002611	53386	77258	58749.13
7192961	chr11	rs1289451	134644931	A	G	0.83	0.83	0.98	-0.0040983869261633	0.0116	0.7222	53386	77258	58749.13
7199361	chr11	rs7121029	134645307	C	G	0.921	0.924	0.905	-0.0140989243795016	0.0172	0.4107	53386	77258	58749.13
7186642	chr11	rs7121326	134645637	A	G	0.613	0.625	0.98	-0.0272992569378225	0.009	0.002328	53386	77258	58749.13
7189229	chr11	rs7107231	134645729	T	G	0.922	0.924	0.905	-0.0142003494011414	0.0172	0.4098	53386	77258	58749.13
7183730	chr11	rs10160383	134646252	A	G	0.781	0.788	0.941	-0.0267958227871631	0.0108	0.01332	53386	77258	58749.13
7196962	chr11	rs1289450	134646641	C	T	0.784	0.783	0.974	-0.0049019951702315	0.0106	0.6404	53386	77258	58749.13
7184931	chr11	rs1289449	134647177	G	A	0.784	0.783	0.972	-0.004701032558649	0.0106	0.6586	53386	77258	58749.13
7195101	chr11	rs1289448	134647527	G	C	0.784	0.784	0.971	-0.0038975857287134	0.0106	0.7117	53386	77258	58749.13
7186265	chr11	rs11603506	134648247	A	G	0.984	0.986	0.915	-0.0703044455099639	0.0473	0.1372	33863	46499	36860.5
7195752	chr11	rs1289447	134648623	G	A	0.569	0.578	0.951	-0.0249999098013234	0.0089	0.005093	53386	77258	58749.13
7196216	chr11	rs1289446	134648681	G	A	0.484	0.494	0.957	-0.0263953113595316	0.0088	0.002669	53386	77258	58749.13
7190515	chr11	rs78497816	134648775	A	G	0.959	0.959	0.941	-0.0163021610829842	0.0223	0.465	53386	77258	58749.13
7187054	chr11	rs1289445	134648828	C	T	0.764	0.77	0.938	-0.0240980393840575	0.0105	0.02197	53386	77258	58749.13
7185173	chr11	rs1289444	134648843	A	G	0.585	0.595	0.964	-0.019203206984436	0.0089	0.03154	53386	77258	58749.13
7185832	chr11	rs67338270	134649046	G	C	0.836	0.837	0.968	-0.0091012913892029	0.0118	0.443	53386	77258	58749.13
7184125	chr11	rs73033780	134650371	G	A	0.941	0.941	0.95	-0.019294956182969	0.0187	0.3023	53386	77258	58749.13
7192814	chr11	rs79467923	134650750	G	C	0.959	0.959	0.938	-0.0159972768350078	0.0224	0.4742	53386	77258	58749.13
7186827	chr11	rs7123717	134650992	C	T	0.941	0.941	0.95	-0.019294956182969	0.0187	0.3038	53386	77258	58749.13
7184581	chr11	rs77843073	134651050	T	C	0.968	0.968	0.958	-0.0193969096107316	0.0252	0.4406	53386	77258	58749.13
7188804	chr11	rs2000578	134651444	C	G	0.958	0.958	0.939	-0.015702643727291	0.0223	0.4807	53386	77258	58749.13
7199100	chr11	rs1289504	134651908	A	G	0.46	0.471	0.977	-0.0288007896057264	0.0087	0.0009406	53386	77258	58749.13
7197721	chr11	rs1289503	134651957	C	A	0.698	0.707	0.958	-0.0260975991218731	0.0096	0.006804	53386	77258	58749.13
7191988	chr11	rs80123452	134652238	A	C	0.822	0.823	0.977	-0.007095110875924	0.0114	0.5318	53386	77258	58749.13
7183841	chr11	rs73033784	134652283	T	C	0.941	0.941	0.942	-0.01999864650669	0.0188	0.288	53386	77258	58749.13
7195934	chr11	rs61512864	134652785	G	T	0.803	0.805	0.972	-0.0098988321792475	0.011	0.3701	53386	77258	58749.13
7198858	chr11	rs12420691	134653053	A	C	0.863	0.864	0.991	-0.0048015088161939	0.0126	0.704	53386	77258	58749.13
7197871	chr11	rs12419432	134653172	T	C	0.863	0.864	0.991	-0.0055956263571598	0.0126	0.6554	53386	77258	58749.13
7192787	chr11	rs56772282	134653286	G	A	0.953	0.953	0.94	-0.0086977157031958	0.021	0.6786	53386	77258	58749.13
7194490	chr11	rs11827154	134653828	A	G	0.863	0.864	0.992	-0.005304041591906	0.0126	0.6758	53386	77258	58749.13
7197579	chr11	rs1289502	134654160	A	G	0.46	0.471	0.97	-0.0288007896057264	0.0087	0.0009736	53386	77258	58749.13
7192498	chr11	rs59218406	134654797	G	A	0.941	0.941	0.928	-0.0196008476550609	0.0189	0.3007	53386	77258	58749.13
7195148	chr11	rs57140849	134654987	C	T	0.94	0.941	0.929	-0.0203047533403643	0.0189	0.2844	53386	77258	58749.13
7194135	chr11	rs73033792	134655626	C	T	0.94	0.941	0.923	-0.0217958123704574	0.019	0.2505	53386	77258	58749.13
7189246	chr11	rs11224017	134655690	T	C	0.81	0.809	0.962	0.0158044491449436	0.0112	0.1587	53386	77258	58749.13
7185250	chr11	rs1289501	134655837	T	C	0.698	0.708	0.942	-0.0256973671872587	0.0097	0.008264	53386	77258	58749.13
7194598	chr11	rs79898696	134657101	A	G	0.968	0.969	0.915	-0.023002541565316	0.026	0.3751	53386	77258	58749.13
7186446	chr11	rs78466338	134657103	G	T	0.968	0.969	0.914	-0.023401696181619	0.026	0.3686	53386	77258	58749.13
7190275	chr11	rs11224018	134657359	T	G	0.936	0.938	0.869	-0.0206007457079636	0.0194	0.2882	53386	77258	58749.13
7189979	chr11	rs1289500	134658100	G	A	0.415	0.424	0.915	-0.0248973835545144	0.0091	0.006249	53386	77258	58749.13
7196928	chr11	rs57661273	134658808	G	A	0.865	0.866	0.941	-0.0066017436345624	0.013	0.6103	53386	77258	58749.13
7192738	chr11	rs61323393	134659462	G	A	0.866	0.867	0.92	-0.0107980900995126	0.0132	0.4157	53386	77258	58749.13
7193973	chr11	rs4936252	134660163	T	C	0.836	0.838	0.912	-0.0168003386783461	0.0122	0.1701	53386	77258	58749.13
7198644	chr11	rs7119365	134660704	C	T	0.951	0.951	0.644	0.0064988367398296	0.0253	0.7957	53386	77258	58749.13
7197076	chr11	rs753353	134662127	A	G	0.569	0.569	0.952	0.0037031349243813	0.0089	0.6781	53386	77258	58749.13
7193587	chr11	rs10894879	134662527	C	T	0.612	0.611	0.967	0.0030952049073025	0.009	0.7321	53386	77258	58749.13
7183461	chr11	rs10894880	134662579	G	A	0.625	0.625	0.962	0.0063001125484799	0.009	0.4859	53386	77258	58749.13
7186437	chr11	rs7131512	134663326	A	G	0.554	0.555	0.971	-0.0003000450090019	0.0088	0.9751	53386	77258	58749.13
7198656	chr11	rs7101583	134663551	C	T	0.598	0.597	0.982	0.0003999200213268	0.0088	0.9628	53386	77258	58749.13
7190926	chr11	rs10791392	134663826	A	G	0.596	0.595	0.981	0.0016985566355815	0.0088	0.8432	53386	77258	58749.13
7192578	chr11	rs10791393	134664007	A	G	0.61	0.61	0.988	0.0006997551142732	0.0089	0.9356	53386	77258	58749.13
7183418	chr11	rs10894881	134664123	G	A	0.61	0.611	0.988	0.0006997551142732	0.0089	0.9344	53386	77258	58749.13
7187814	chr11	rs10894882	134664138	G	A	0.333	0.335	0.932	0.0067968490002727	0.0095	0.4765	53386	77258	58749.13
7193007	chr11	rs61907013	134664413	C	T	0.765	0.766	0.92	0.0076010387728197	0.0106	0.4717	53386	77258	58749.13
7194681	chr11	rs11224019	134664976	T	C	0.609	0.61	0.984	0.0009995003330834	0.0089	0.9084	53386	77258	58749.13
7196922	chr11	rs61907014	134665242	T	C	0.61	0.61	0.983	0.0007996801705642	0.0089	0.929	53386	77258	58749.13
7193595	chr11	rs12272594	134666245	G	C	0.578	0.579	0.971	-0.0023026490626755	0.0088	0.7942	53386	77258	58749.13
7186378	chr11	rs2076848	134667546	A	T	0.569	0.573	0.925	0.0018981972830802	0.0091	0.8304	53386	77258	58749.13
7187942	chr11	rs11826145	134667681	A	G	0.8	0.799	0.946	-0.009696862978864	0.011	0.3801	53386	77258	58749.13
7183488	chr11	rs35781524	134667741	A	G	0.799	0.799	0.947	-0.010302892995897	0.011	0.3515	53386	77258	58749.13
7192775	chr11	rs732804	134667764	A	G	0.775	0.776	0.918	0.0107025231331357	0.0108	0.3224	53386	77258	58749.13
7198939	chr11	rs10894884	134667859	T	G	0.771	0.775	0.928	-0.002002002670673	0.0107	0.8547	53386	77258	58749.13
7198415	chr11	rs11224020	134668051	A	G	0.777	0.776	0.93	0.0176041339483571	0.0107	0.1006	53386	77258	58749.13
7186399	chr11	rs12805123	134668079	T	C	0.781	0.782	0.952	-0.015895669405385	0.0107	0.1366	53386	77258	58749.13
7185527	chr11	rs10791394	134668256	T	C	0.536	0.535	0.891	0.0032048589489113	0.0091	0.7266	53386	77258	58749.13
7190057	chr11	rs57197430	134668393	G	A	0.975	0.974	0.821	0.0089002747867194	0.0304	0.7698	52493	75664	57604.43
7187967	chr11	rs1039778	134668665	G	A	0.263	0.268	0.909	-0.0004000800213396	0.0103	0.9717	53386	77258	58749.13
7191323	chr11	rs11224021	134668864	G	A	0.839	0.843	0.956	-0.0111013930711739	0.012	0.3552	53386	77258	58749.13
7187574	chr11	rs35488033	134669635	G	A	0.801	0.798	0.943	0.0064988367398296	0.0111	0.5543	53386	77258	58749.13
7189142	chr11	rs10750581	134669679	A	G	0.349	0.351	0.954	0.0065981840282271	0.0093	0.4727	53386	77258	58749.13
7196717	chr11	rs11224022	134669752	T	C	0.513	0.511	0.954	0.0109992854583691	0.0088	0.2141	53386	77258	58749.13
7199819	chr11	rs10750582	134670110	G	A	0.863	0.866	0.943	-0.0153979421800967	0.013	0.2356	53386	77258	58749.13
7191636	chr11	rs7931119	134670150	G	A	0.59	0.588	0.934	0.0108014536938559	0.0091	0.2314	53386	77258	58749.13
7196910	chr11	rs7931065	134670337	A	G	0.79	0.79	0.933	0.0089002747867194	0.011	0.4143	53386	77258	58749.13
7186050	chr11	rs931932	134671308	A	C	0.838	0.842	0.972	-0.013004189135254	0.0119	0.2757	53386	77258	58749.13
7199133	chr11	rs10894887	134671688	A	G	0.36	0.362	0.941	0.0074025335167413	0.0093	0.4211	53386	77258	58749.13
7197971	chr11	rs61907020	134671792	A	G	0.79	0.79	0.937	0.0116024307308398	0.0109	0.2869	53386	77258	58749.13
7186901	chr11	rs10736617	134671878	T	C	0.363	0.366	0.949	0.0075017910703226	0.0092	0.4162	53386	77258	58749.13
7198094	chr11	rs7116815	134672036	A	G	0.627	0.63	0.951	-0.0048015088161939	0.0091	0.603	53386	77258	58749.13
7183542	chr11	rs12807278	134672128	G	A	0.791	0.789	0.943	0.004001981379298	0.0109	0.7107	53386	77258	58749.13
7185703	chr11	rs7117049	134672234	A	G	0.923	0.924	0.912	0.0066975214477213	0.0171	0.693	53386	77258	58749.13
7197764	chr11	rs73035318	134672625	C	T	0.923	0.924	0.911	0.004101577021075	0.017	0.8075	53386	77258	58749.13
7190791	chr11	rs10750583	134672955	C	T	0.363	0.365	0.945	0.00730326611012	0.0092	0.4313	53386	77258	58749.13
7188376	chr11	rs61907021	134673378	G	A	0.793	0.793	0.932	0.0115035793834154	0.011	0.2982	53386	77258	58749.13
7188391	chr11	rs11825380	134673492	C	T	0.945	0.946	0.894	-0.0026033858701149	0.0201	0.8981	53386	77258	58749.13
7193905	chr11	rs2102431	134673696	A	G	0.478	0.479	0.918	0.0078987227933553	0.009	0.3786	53386	77258	58749.13
7187541	chr11	rs76566554	134673950	G	A	0.976	0.976	0.918	-0.020498669477346	0.0297	0.4904	53256	76737	58541.05
7183375	chr11	rs2155302	134674218	G	A	0.76	0.761	0.937	0.0111970780932162	0.0104	0.2806	53386	77258	58749.13
7186727	chr11	rs2136098	134674852	G	A	0.557	0.558	0.946	0.0116024307308398	0.0089	0.1922	53386	77258	58749.13
7196168	chr11	rs77346167	134675378	C	T	0.931	0.932	0.947	0.0078987227933553	0.0176	0.6516	53386	77258	58749.13
7198931	chr11	rs11224024	134678632	A	G	0.866	0.866	0.961	0.0344980404075674	0.0129	0.00762	53386	77258	58749.13
7196429	chr11	rs35190814	134679225	T	C	0.905	0.903	0.972	0.0061013488579762	0.0148	0.6792	53386	77258	58749.13
7195079	chr11	rs34284944	134679293	C	T	0.943	0.944	0.945	0.0125015292229252	0.0193	0.5159	53386	77258	58749.13
7185652	chr11	rs74527124	134679495	C	T	0.943	0.944	0.946	0.0126002819757385	0.0193	0.5155	53386	77258	58749.13
7194995	chr11	rs57214808	134679617	G	C	0.849	0.85	0.954	-0.0098988321792475	0.0123	0.42	53386	77258	58749.13
7186266	chr11	rs78061217	134679824	C	T	0.867	0.866	0.97	0.0352030377085245	0.0129	0.006352	53386	77258	58749.13
7187836	chr11	rs7128592	134680171	A	G	0.535	0.537	0.986	0.0170045988158238	0.0087	0.05089	53386	77258	58749.13
7187239	chr11	rs10791396	134680194	T	C	0.687	0.689	0.98	0.0135971385060249	0.0094	0.146	53386	77258	58749.13
7185888	chr11	rs906626	134680981	G	A	0.535	0.537	0.989	0.0172994970780611	0.0087	0.04644	53386	77258	58749.13
7196849	chr11	rs7103398	134681667	G	A	0.943	0.944	0.954	0.0114047182634362	0.0192	0.5526	53386	77258	58749.13
7199024	chr11	rs7106361	134681941	A	G	0.535	0.537	0.991	0.0166997792224134	0.0087	0.05512	53386	77258	58749.13
7199765	chr11	rs34265320	134682306	C	T	0.905	0.903	0.975	0.0053954185169075	0.0148	0.7124	53386	77258	58749.13
7186502	chr11	rs61907039	134682518	C	T	0.849	0.85	0.96	-0.0107980900995126	0.0123	0.3795	53386	77258	58749.13
7187805	chr11	rs10791397	134683159	G	A	0.535	0.537	0.99	0.0166014304974254	0.0087	0.05651	53386	77258	58749.13
7193117	chr11	rs12799339	134683177	T	C	0.848	0.848	0.975	0.0087020272939009	0.0121	0.4725	53386	77258	58749.13
7193805	chr11	rs2000577	134683861	G	A	0.849	0.85	0.96	-0.0111013930711739	0.0123	0.3667	53386	77258	58749.13
7183600	chr11	rs12804167	134683957	C	T	0.848	0.847	0.974	0.0077995046323818	0.0121	0.5219	53386	77258	58749.13
7187386	chr11	rs34965705	134683990	T	C	0.848	0.847	0.974	0.0072039888485025	0.0121	0.5536	53386	77258	58749.13
7188316	chr11	rs12804688	134684090	G	A	0.848	0.847	0.975	0.0075017910703226	0.0121	0.5339	53386	77258	58749.13
7189882	chr11	rs12786926	134684259	T	C	0.848	0.847	0.974	0.0077995046323818	0.0121	0.5195	53386	77258	58749.13
7195730	chr11	rs12785284	134684267	A	C	0.848	0.847	0.974	0.0075017910703226	0.0121	0.5352	53386	77258	58749.13
7184237	chr11	rs11224025	134684406	A	G	0.931	0.932	0.969	0.0076010387728197	0.0174	0.6618	53386	77258	58749.13
7192149	chr11	rs12786906	134684914	C	A	0.848	0.848	0.975	0.0082954970241069	0.0121	0.4925	53386	77258	58749.13
7186296	chr11	rs12223192	134685397	T	C	0.535	0.537	0.985	0.0160997014894237	0.0087	0.06413	53386	77258	58749.13
7185427	chr11	rs11224026	134685459	A	G	0.839	0.839	0.991	0.029403450369242	0.0118	0.01255	53386	77258	58749.13
7186272	chr11	rs11820535	134685903	C	T	0.848	0.85	0.956	-0.0115969858456632	0.0123	0.3454	53386	77258	58749.13
7194596	chr11	rs11224027	134686119	T	C	0.931	0.932	0.968	0.0071047017299317	0.0174	0.6815	53386	77258	58749.13
7184270	chr11	rs60907573	134687055	A	G	0.715	0.717	0.967	0.0139029051689914	0.0097	0.1515	53386	77258	58749.13
7183815	chr11	rs11224028	134687798	G	A	0.868	0.867	0.976	0.0353961009469877	0.0129	0.00597	53386	77258	58749.13
7191065	chr11	rs78351114	134688836	C	T	0.944	0.945	0.942	0.0203025023378308	0.0196	0.2999	53386	77258	58749.13
7190007	chr11	rs55808446	134688935	C	T	0.902	0.901	0.968	0.0006997551142732	0.0146	0.9606	53386	77258	58749.13
7195702	chr11	rs34542693	134689224	G	A	0.944	0.945	0.939	0.0177023841130051	0.0195	0.3637	53386	77258	58749.13
7186115	chr11	rs34536405	134689520	G	A	0.944	0.945	0.939	0.0180952882690919	0.0195	0.3517	53386	77258	58749.13
7192596	chr11	rs4293132	134689579	G	C	0.637	0.639	0.968	0.0168964476597299	0.0091	0.06443	53386	77258	58749.13
7191916	chr11	rs7108393	134691119	T	C	0.866	0.866	0.972	0.031498667059371	0.0129	0.01421	53386	77258	58749.13
7198317	chr11	rs7123244	134691606	A	T	0.902	0.901	0.965	0.0002999550089979	0.0147	0.983	53386	77258	58749.13
7193453	chr11	rs7127211	134692092	G	A	0.943	0.944	0.935	0.0168964476597299	0.0195	0.3858	53386	77258	58749.13
7195692	chr11	rs1467017	134692180	G	A	0.662	0.663	0.963	0.0185960172820726	0.0093	0.04531	53386	77258	58749.13
7184754	chr11	rs59196059	134692242	G	T	0.853	0.853	0.938	-0.006199175242821	0.0125	0.6214	53386	77258	58749.13
7188210	chr11	rs6590770	134693077	A	C	0.536	0.537	0.965	0.0158044491449436	0.0088	0.07211	53386	77258	58749.13
7189321	chr11	rs12788379	134694110	C	G	0.795	0.797	0.947	0.0012991557316201	0.011	0.9036	53386	77258	58749.13
7196282	chr11	rs10894888	134694677	C	T	0.931	0.932	0.961	0.0089002747867194	0.0175	0.6104	53386	77258	58749.13
7187621	chr11	rs4936253	134696042	G	A	0.622	0.618	0.889	-0.0012007205765188	0.0095	0.8995	53386	77258	58749.13
7199116	chr11	rs6590773	134696354	C	T	0.756	0.756	0.989	0.0062007356416035	0.01	0.5404	53386	77258	58749.13
7196331	chr11	rs10894890	134696375	T	C	0.755	0.755	0.988	0.0064988367398296	0.01	0.5176	53386	77258	58749.13
7192218	chr11	rs1567299	134696477	T	A	0.749	0.753	0.963	-0.0051029981759033	0.0101	0.6132	53386	77258	58749.13
7186806	chr11	rs1007705	134696765	A	G	0.758	0.761	0.965	-0.0027036515743148	0.0102	0.7957	53386	77258	58749.13
7184395	chr11	rs1007704	134696778	C	T	0.758	0.762	0.966	-0.0024028846163103	0.0103	0.817	53386	77258	58749.13
7187529	chr11	rs2512917	134696912	C	A	0.742	0.745	0.954	-0.0021022080918702	0.0101	0.8384	53386	77258	58749.13
7190195	chr11	rs12798506	134697176	T	C	0.755	0.758	0.971	-0.0024028846163103	0.0102	0.8147	53386	77258	58749.13
7188941	chr11	rs2846187	134698175	T	C	0.755	0.758	0.972	-0.0022024235552	0.0102	0.8251	53386	77258	58749.13
7196093	chr11	rs66823972	134698180	T	C	0.755	0.758	0.973	-0.0022024235552	0.0102	0.8271	53386	77258	58749.13
7188929	chr11	rs68091574	134698224	G	C	0.755	0.758	0.973	-0.0023026490626755	0.0102	0.8234	53386	77258	58749.13
7187707	chr11	rs2846186	134698376	T	C	0.755	0.758	0.973	-0.0023026490626755	0.0102	0.8239	53386	77258	58749.13
7190829	chr11	rs2661962	134698575	A	G	0.755	0.758	0.974	-0.0021022080918702	0.0102	0.8355	53386	77258	58749.13
7188536	chr11	rs77222285	134698912	T	A	0.947	0.949	0.983	-0.0174005146801673	0.0196	0.375	53386	77258	58749.13
7197388	chr11	rs2661963	134699358	C	G	0.755	0.758	0.975	-0.0024028846163103	0.0101	0.8163	53386	77258	58749.13
7189395	chr11	rs2846185	134699390	A	T	0.755	0.758	0.976	-0.0024028846163103	0.0101	0.815	53386	77258	58749.13
7199721	chr11	rs2661964	134700083	G	A	0.755	0.758	0.976	-0.0024028846163103	0.0101	0.8163	53386	77258	58749.13
7193112	chr11	rs2846184	134700170	T	G	0.755	0.758	0.977	-0.0025031302181184	0.0101	0.8059	53386	77258	58749.13
7186849	chr11	rs2661965	134700222	G	A	0.755	0.758	0.977	-0.0024028846163103	0.0101	0.8111	53386	77258	58749.13
7192277	chr11	rs2661966	134700234	A	G	0.755	0.758	0.977	-0.0025031302181184	0.0101	0.8046	53386	77258	58749.13
7199008	chr11	rs3133340	134700351	C	T	0.755	0.758	0.977	-0.0024028846163103	0.0101	0.8104	53386	77258	58749.13
7189599	chr11	rs67998008	134700598	C	G	0.755	0.758	0.978	-0.0023026490626755	0.0101	0.8177	53386	77258	58749.13
7188156	chr11	rs2846183	134700722	T	A	0.755	0.758	0.979	-0.0022024235552	0.0101	0.8287	53386	77258	58749.13
7193817	chr11	rs2508831	134701217	T	C	0.755	0.758	0.98	-0.0021022080918702	0.0101	0.8335	53386	77258	58749.13
7193573	chr11	rs75001757	134701669	G	A	0.886	0.883	0.987	0.0030952049073025	0.0136	0.8174	53386	77258	58749.13
7188974	chr11	rs2846182	134702027	T	C	0.755	0.758	0.981	-0.0023026490626755	0.0101	0.8213	53386	77258	58749.13
7184791	chr11	rs2662004	134702234	G	A	0.755	0.758	0.981	-0.0024028846163103	0.0101	0.8146	53386	77258	58749.13
7190643	chr11	rs77833531	134702775	G	C	0.947	0.949	0.988	-0.0168003386783461	0.0196	0.3904	53386	77258	58749.13
7185075	chr11	rs12789362	134702818	G	A	0.755	0.758	0.984	-0.0022024235552	0.0101	0.8298	53386	77258	58749.13
7190903	chr11	rs2846181	134702936	T	C	0.755	0.758	0.984	-0.0024028846163103	0.0101	0.815	53386	77258	58749.13
7190266	chr11	rs2662003	134703264	T	G	0.755	0.758	0.985	-0.0022024235552	0.0101	0.8265	53386	77258	58749.13
7194675	chr11	rs2662002	134703285	A	T	0.501	0.504	0.988	0.0020977980821461	0.0087	0.8054	53386	77258	58749.13
7192579	chr11	rs2662001	134703322	G	A	0.755	0.758	0.986	-0.0023026490626755	0.0101	0.8197	53386	77258	58749.13
7185196	chr11	rs2846180	134703344	C	T	0.755	0.758	0.986	-0.0024028846163103	0.0101	0.8143	53386	77258	58749.13
7192742	chr11	rs2662000	134703451	G	T	0.755	0.758	0.986	-0.0024028846163103	0.0101	0.8102	53386	77258	58749.13
7185823	chr11	rs2661999	134703585	A	G	0.5	0.505	0.989	0.001099395443301	0.0087	0.8955	53386	77258	58749.13
7197327	chr11	rs1939725	134703722	T	G	0.5	0.504	0.99	0.001598721363697	0.0087	0.8561	53386	77258	58749.13
7185029	chr11	rs1939724	134703752	C	T	0.754	0.758	0.987	-0.0026033858701149	0.0101	0.7952	53386	77258	58749.13
7185628	chr11	rs1939723	134703901	G	A	0.755	0.758	0.988	-0.0025031302181184	0.0101	0.8004	53386	77258	58749.13
7199381	chr11	rs2846177	134704373	A	G	0.755	0.758	0.989	-0.0026033858701149	0.0101	0.7948	53386	77258	58749.13
7199725	chr11	rs2846176	134704522	T	C	0.755	0.758	0.989	-0.0026033858701149	0.0101	0.7998	53386	77258	58749.13
7186958	chr11	rs2661997	134704595	G	A	0.755	0.758	0.989	-0.0025031302181184	0.0101	0.8015	53386	77258	58749.13
7193920	chr11	rs2661996	134704874	G	A	0.755	0.758	0.99	-0.0027036515743148	0.0101	0.7907	53386	77258	58749.13
7198660	chr11	rs2661995	134704892	T	C	0.755	0.758	0.99	-0.0027036515743148	0.0101	0.7916	53386	77258	58749.13
7198667	chr11	rs2508829	134705179	A	G	0.755	0.758	0.99	-0.0028039273327342	0.0101	0.7805	53386	77258	58749.13
7191998	chr11	rs2512916	134705296	C	T	0.755	0.758	0.991	-0.0026033858701149	0.0101	0.7923	53386	77258	58749.13
7191163	chr11	rs11599970	134705338	T	C	0.886	0.889	0.996	-0.0016012813669738	0.0137	0.9093	53386	77258	58749.13
7197288	chr11	rs11606147	134705417	C	T	0.947	0.949	0.994	-0.015702643727291	0.0195	0.4226	53386	77258	58749.13
7193735	chr11	rs2661994	134705536	A	G	0.615	0.621	0.994	-0.000200020002667	0.0089	0.98	53386	77258	58749.13
7189794	chr11	rs2186715	134705646	A	G	0.755	0.758	0.992	-0.0028039273327342	0.0101	0.7801	53386	77258	58749.13
7188991	chr11	rs2186714	134705675	A	G	0.64	0.646	0.995	-0.0022024235552	0.009	0.8045	53386	77258	58749.13
7191711	chr11	rs2155304	134705943	T	C	0.64	0.646	0.995	-0.0022024235552	0.009	0.8041	53386	77258	58749.13
7192363	chr11	rs2186713	134706069	C	T	0.754	0.758	0.992	-0.0031048149534787	0.0101	0.7542	53386	77258	58749.13
7195288	chr11	rs2846175	134706397	A	G	0.754	0.758	0.992	-0.0031048149534787	0.0101	0.7582	53386	77258	58749.13
7199147	chr11	rs2136100	134706495	T	A	0.5	0.504	0.995	0.0026963615477425	0.0086	0.7535	53386	77258	58749.13
7183750	chr11	rs1939722	134706680	C	T	0.58	0.581	0.992	0.003902375817241	0.0088	0.6587	53386	77258	58749.13
7189693	chr11	rs11603669	134706951	C	T	0.809	0.808	0.997	0.0012991557316201	0.0109	0.9031	53386	77258	58749.13
7189638	chr11	rs11603673	134706970	C	T	0.947	0.949	0.996	-0.0182963622831166	0.0195	0.3483	53386	77258	58749.13
7196896	chr11	rs11607861	134707162	A	C	0.887	0.891	0.984	-0.0016012813669738	0.0139	0.91	53386	77258	58749.13
7187316	chr11	rs7924471	134707260	T	G	0.889	0.889	0.882	0.0082954970241069	0.0146	0.5689	53386	77258	58749.13
7185270	chr11	rs2846174	134707392	A	G	0.529	0.527	0.906	0.0003999200213268	0.009	0.9675	53386	77258	58749.13
7192422	chr11	rs2846173	134707419	T	C	0.493	0.498	0.914	-0.007004474152883	0.009	0.4346	53386	77258	58749.13
7184321	chr11	rs2846172	134707435	C	A	0.595	0.593	0.937	0.0068961666878413	0.009	0.4481	53386	77258	58749.13
7189777	chr11	rs12787678	134707460	T	C	0.626	0.625	0.955	0.004101577021075	0.0091	0.6487	53386	77258	58749.13
7184809	chr11	rs4936254	134707604	T	C	0.968	0.967	0.779	0.0399992561638529	0.0275	0.1455	53386	77258	58749.13
7199703	chr11	rs2661992	134707747	A	G	0.496	0.5	0.984	0.0006997551142732	0.0087	0.9373	53386	77258	58749.13
7187743	chr11	rs2661991	134707774	C	G	0.728	0.732	0.987	-0.0027036515743148	0.0098	0.7833	53386	77258	58749.13
7183736	chr11	rs2846171	134707982	G	C	0.642	0.642	0.988	0.0007996801705642	0.009	0.9289	53386	77258	58749.13
7185852	chr11	rs2846170	134708041	T	G	0.755	0.759	0.987	-0.003797200248385	0.0101	0.7063	53386	77258	58749.13
7191642	chr11	rs2846169	134708047	A	G	0.755	0.759	0.987	-0.0039979812872983	0.0101	0.691	53386	77258	58749.13
7191171	chr11	rs2661990	134708196	A	C	0.645	0.647	0.992	-0.001100605444033	0.009	0.9068	53386	77258	58749.13
7187112	chr11	rs2186712	134708325	G	A	0.756	0.761	0.989	-0.0059979518036359	0.0101	0.5505	53386	77258	58749.13
7196374	chr11	rs2155303	134708646	T	C	0.757	0.762	0.991	-0.007004474152883	0.0101	0.4875	53386	77258	58749.13
7187088	chr11	rs2846168	134708801	T	C	0.757	0.762	0.991	-0.0066017436345624	0.0101	0.512	53386	77258	58749.13
7187424	chr11	rs2846167	134708988	C	T	0.784	0.788	0.989	-0.0082035573506883	0.0106	0.4356	53386	77258	58749.13
7193388	chr11	rs2846166	134709164	G	A	0.758	0.763	0.991	-0.0068030886197391	0.0101	0.5009	53386	77258	58749.13
7197861	chr11	rs59918499	134710295	G	T	0.785	0.789	0.991	-0.0094040800752939	0.0106	0.3748	53386	77258	58749.13
7184835	chr11	rs2508827	134710492	C	G	0.785	0.789	0.991	-0.0094040800752939	0.0106	0.3729	53386	77258	58749.13
7193792	chr11	rs2247155	134710969	A	G	0.534	0.538	1.0	-0.002002002670673	0.0086	0.8173	53386	77258	58749.13
7197767	chr11	rs2846159	134711210	C	T	0.786	0.79	0.993	-0.0098988321792475	0.0106	0.3478	53386	77258	58749.13
7195214	chr11	rs2846160	134711724	A	G	0.786	0.79	0.993	-0.0101008421794295	0.0106	0.3372	53386	77258	58749.13
7187204	chr11	rs2846161	134711870	G	T	0.786	0.79	0.993	-0.0102018624845967	0.0106	0.336	53386	77258	58749.13
7195412	chr11	rs7106918	134712183	G	A	0.785	0.79	0.993	-0.0102018624845967	0.0106	0.332	53386	77258	58749.13
7190732	chr11	rs2661987	134712270	T	C	0.758	0.763	0.995	-0.008395140788382	0.0101	0.4081	53386	77258	58749.13
7190649	chr11	rs2846147	134712775	G	A	0.786	0.79	0.993	-0.010302892995897	0.0106	0.3288	53386	77258	58749.13
7190149	chr11	rs2661986	134712777	A	C	0.786	0.79	0.993	-0.0102018624845967	0.0106	0.3329	53386	77258	58749.13
7193214	chr11	rs56704033	134712785	A	G	0.887	0.89	0.994	-0.0016012813669738	0.0137	0.906	53386	77258	58749.13
7186813	chr11	rs2661985	134713046	G	A	0.87	0.873	0.923	-0.0244976316004002	0.0134	0.06722	53386	77258	58749.13
7189849	chr11	rs2846148	134713158	T	C	0.786	0.79	0.993	-0.0102018624845967	0.0106	0.3363	53386	77258	58749.13
7186810	chr11	rs2661984	134713407	A	G	0.786	0.79	0.994	-0.0101008421794295	0.0106	0.3373	53386	77258	58749.13
7191924	chr11	rs2846149	134713703	T	C	0.786	0.79	0.994	-0.0102018624845967	0.0106	0.333	53386	77258	58749.13
7192866	chr11	rs2846150	134713740	G	A	0.786	0.79	0.994	-0.0098988321792475	0.0106	0.3467	53386	77258	58749.13
7193753	chr11	rs2846151	134713759	A	C	0.786	0.79	0.994	-0.0102018624845967	0.0106	0.332	53386	77258	58749.13
7184558	chr11	rs2661983	134713792	T	C	0.647	0.648	0.997	-0.0006001800720324	0.009	0.9455	53386	77258	58749.13
7195080	chr11	rs2846152	134714186	A	G	0.786	0.79	0.994	-0.010302892995897	0.0106	0.3298	53386	77258	58749.13
7199027	chr11	rs2846153	134714407	T	C	0.786	0.79	0.993	-0.0106970095483354	0.0106	0.3123	53386	77258	58749.13
7198188	chr11	rs2846154	134714635	C	T	0.786	0.79	0.995	-0.010302892995897	0.0106	0.3313	53386	77258	58749.13
7194674	chr11	rs2661982	134714989	A	G	0.786	0.79	0.995	-0.0099998320783335	0.0106	0.3448	53386	77258	58749.13
7192680	chr11	rs2846155	134715006	C	T	0.786	0.79	0.994	-0.0102018624845967	0.0106	0.3356	53386	77258	58749.13
7185984	chr11	rs2661981	134715056	G	A	0.786	0.79	0.995	-0.0099998320783335	0.0106	0.3448	53386	77258	58749.13
7194140	chr11	rs2661980	134715082	T	A	0.785	0.79	0.995	-0.0106970095483354	0.0106	0.3112	53386	77258	58749.13
7197391	chr11	rs2661979	134715417	T	C	0.759	0.764	0.997	-0.007095110875924	0.0101	0.4824	53386	77258	58749.13
7192177	chr11	rs1892987	134715777	T	C	0.645	0.647	1.0	-0.0010005003335835	0.009	0.9132	53386	77258	58749.13
7193579	chr11	rs2155298	134716068	G	A	0.786	0.79	0.995	-0.010302892995897	0.0106	0.3297	53386	77258	58749.13
7197969	chr11	rs2661978	134716264	C	G	0.76	0.764	0.997	-0.0068030886197391	0.0101	0.5011	53386	77258	58749.13
7193518	chr11	rs2661977	134716409	T	C	0.759	0.764	0.997	-0.007095110875924	0.0101	0.4816	53386	77258	58749.13
7194163	chr11	rs2846146	134716459	C	T	0.76	0.764	0.997	-0.0069037763167944	0.0101	0.4961	53386	77258	58749.13
7189898	chr11	rs2661976	134716566	T	C	0.759	0.764	0.997	-0.0078003437327339	0.0101	0.4421	53386	77258	58749.13
7198554	chr11	rs2661975	134716654	T	G	0.759	0.764	0.997	-0.007004474152883	0.0101	0.4916	53386	77258	58749.13
7198572	chr11	rs2846145	134716829	G	A	0.76	0.764	0.997	-0.0068030886197391	0.0101	0.4991	53386	77258	58749.13
7195740	chr11	rs10894891	134716905	C	G	0.28	0.275	0.954	0.0051964749068174	0.0099	0.5946	53386	77258	58749.13
7197620	chr11	rs2661974	134716969	T	G	0.76	0.764	0.996	-0.0069037763167944	0.0101	0.4974	53386	77258	58749.13
7185793	chr11	rs2661973	134717062	G	T	0.76	0.764	0.996	-0.007095110875924	0.0101	0.4843	53386	77258	58749.13
7193533	chr11	rs2846144	134717090	G	A	0.76	0.764	0.996	-0.007095110875924	0.0101	0.4848	53386	77258	58749.13
7186334	chr11	rs2155297	134717316	G	A	0.76	0.765	0.994	-0.0069037763167944	0.0101	0.4967	53386	77258	58749.13
7191530	chr11	rs2846143	134717600	T	C	0.775	0.78	0.991	-0.003797200248385	0.0104	0.7134	53386	77258	58749.13
7195769	chr11	rs2661972	134717644	C	A	0.759	0.764	0.996	-0.007296555232638	0.0101	0.4738	53386	77258	58749.13
7192928	chr11	rs2661971	134718065	G	C	0.76	0.764	0.995	-0.007095110875924	0.0101	0.484	53386	77258	58749.13
7198342	chr11	rs2661970	134718067	A	T	0.76	0.764	0.995	-0.007095110875924	0.0101	0.4839	53386	77258	58749.13
7185025	chr11	rs2846142	134718095	G	A	0.76	0.764	0.995	-0.007095110875924	0.0101	0.484	53386	77258	58749.13
7184708	chr11	rs2846141	134718195	A	G	0.759	0.764	0.995	-0.007296555232638	0.0101	0.4715	53386	77258	58749.13
7198352	chr11	rs2661969	134718217	T	C	0.759	0.764	0.995	-0.007296555232638	0.0101	0.4702	53386	77258	58749.13
7193441	chr11	rs1892986	134718288	T	C	0.76	0.764	0.995	-0.007004474152883	0.0101	0.4921	53386	77258	58749.13
7190878	chr11	rs1892985	134718377	T	A	0.759	0.764	0.995	-0.0075987978753305	0.0101	0.4517	53386	77258	58749.13
7198356	chr11	rs2661968	134718784	A	T	0.702	0.707	0.991	-0.0031048149534787	0.0095	0.7456	53386	77258	58749.13
7185081	chr11	rs2661967	134719123	C	T	0.871	0.874	0.917	-0.0248973835545144	0.0135	0.06487	53386	77258	58749.13
7196573	chr11	rs12578074	134719726	G	A	0.786	0.791	0.991	-0.0105959392134034	0.0106	0.3156	53386	77258	58749.13
7195497	chr11	rs7118455	134720173	C	T	0.759	0.764	0.994	-0.0085968472255182	0.0101	0.3972	53386	77258	58749.13
7197128	chr11	rs7104195	134720344	T	C	0.786	0.79	0.99	-0.0110002818588653	0.0106	0.301	53386	77258	58749.13
7199223	chr11	rs12793067	134721036	T	C	0.759	0.764	0.993	-0.0087985943563496	0.0101	0.385	53386	77258	58749.13
7186301	chr11	rs11605126	134721471	A	G	0.928	0.931	0.959	-0.0066017436345624	0.0173	0.7019	53386	77258	58749.13
7189590	chr11	rs66472320	134722181	A	G	0.759	0.764	0.991	-0.0076995657264405	0.0102	0.451	53386	77258	58749.13
7198162	chr11	rs7131091	134723096	C	T	0.949	0.952	0.979	-0.0144032303107437	0.0203	0.4787	53386	77258	58749.13
7188982	chr11	rs11822880	134724337	C	G	0.891	0.894	0.977	-0.0016012813669738	0.0141	0.9105	53386	77258	58749.13
7191418	chr11	rs60428408	134724426	G	A	0.79	0.793	0.981	-0.0080019302190585	0.0107	0.454	53386	77258	58749.13
7183706	chr11	rs11828313	134726115	A	T	0.891	0.894	0.975	-0.0005001250416822	0.0141	0.972	53386	77258	58749.13
7191340	chr11	rs1995763	134726590	G	A	0.656	0.664	0.979	-0.0080019302190585	0.0092	0.3846	53386	77258	58749.13
7189426	chr11	rs1995764	134726725	G	A	0.787	0.791	0.985	-0.0088994831870327	0.0106	0.402	53386	77258	58749.13
7193844	chr11	rs11603594	134727469	T	C	0.535	0.539	0.979	-0.0007002451143934	0.0087	0.9335	53386	77258	58749.13
7187048	chr11	rs58005948	134727566	G	A	0.701	0.706	0.985	-0.004198802647333	0.0095	0.6596	53386	77258	58749.13
7195839	chr11	rs11224039	134727600	T	A	0.534	0.539	0.979	-0.0010005003335835	0.0087	0.9071	53386	77258	58749.13
7194164	chr11	rs58174945	134727651	C	T	0.701	0.706	0.985	-0.0039979812872983	0.0095	0.6717	53386	77258	58749.13
7198777	chr11	rs11224040	134727848	T	C	0.757	0.762	0.992	-0.0085968472255182	0.0101	0.3962	53386	77258	58749.13
7190197	chr11	rs12786937	134728805	T	C	0.759	0.764	0.99	-0.0081027387031859	0.0102	0.4272	53386	77258	58749.13
7188649	chr11	rs34631556	134729072	G	A	0.759	0.764	0.989	-0.0081027387031859	0.0102	0.4262	53386	77258	58749.13
7184508	chr11	rs7930666	134729907	G	A	0.759	0.764	0.985	-0.0076995657264405	0.0102	0.4478	53386	77258	58749.13
7184487	chr11	rs6590776	134730670	G	A	0.95	0.953	0.971	-0.019203206984436	0.0205	0.3476	53386	77258	58749.13
7197759	chr11	rs35342314	134731159	C	T	0.76	0.764	0.981	-0.0082035573506883	0.0102	0.4249	53386	77258	58749.13
7185198	chr11	rs67693463	134731790	G	A	0.778	0.781	0.928	-0.0006001800720324	0.0108	0.9546	53386	77258	58749.13
7184117	chr11	rs7938791	134732128	G	A	0.364	0.361	0.914	-0.0093031403261444	0.0094	0.3228	53386	77258	58749.13
7194274	chr11	rs1508540	134732363	T	C	0.688	0.685	0.926	0.004101577021075	0.0097	0.671	53386	77258	58749.13
7195548	chr11	rs7120769	134732776	G	A	0.835	0.835	0.969	0.0027960873020011	0.0118	0.8145	53386	77258	58749.13
7185290	chr11	rs7125596	134734296	C	T	0.415	0.407	0.921	0.0238044133801613	0.0092	0.009256	53386	77258	58749.13
7194051	chr11	rs10791399	134734400	G	T	0.464	0.456	0.921	0.0112959597418516	0.0091	0.2114	53386	77258	58749.13
7192464	chr11	rs7951054	134735464	A	G	0.836	0.835	0.968	0.0006997551142732	0.0118	0.9515	53386	77258	58749.13
7197365	chr11	rs4936255	134735908	C	G	0.684	0.683	0.902	0.0058031292269501	0.0098	0.556	53386	77258	58749.13
7186189	chr11	rs76602061	134736837	G	T	0.864	0.863	0.974	0.0069954745123864	0.0127	0.5832	53386	77258	58749.13
7196120	chr11	rs78167799	134736966	T	G	0.953	0.955	0.94	-0.0104039337153929	0.0214	0.6251	53386	77258	58749.13
7191322	chr11	rs4937969	134736999	T	A	0.504	0.503	0.931	-0.0024028846163103	0.0089	0.7918	53386	77258	58749.13
7196773	chr11	rs11224048	134737999	T	C	0.709	0.707	0.957	-0.0008003201707691	0.0097	0.9312	53386	77258	58749.13
7192444	chr11	rs906628	134738270	A	C	0.936	0.935	0.96	0.0243998868235351	0.0179	0.1734	53386	77258	58749.13
7194823	chr11	rs73593415	134738411	G	A	0.673	0.67	0.98	0.0087020272939009	0.0093	0.346	53386	77258	58749.13
7184475	chr11	rs61352759	134738634	A	C	0.699	0.697	0.927	0.0026963615477425	0.0097	0.7854	53386	77258	58749.13
7194566	chr11	rs79518674	134738703	C	T	0.857	0.856	0.961	0.005703702916678	0.0125	0.6502	53386	77258	58749.13
7188975	chr11	rs78607875	134738732	A	T	0.799	0.797	0.961	0.0150954876453349	0.0109	0.1658	53386	77258	58749.13
7189094	chr11	rs7931903	134738885	T	C	0.618	0.616	0.979	-0.0022024235552	0.0089	0.8029	53386	77258	58749.13
7196369	chr11	rs11224049	134738931	T	C	0.67	0.667	0.986	0.0069954745123864	0.0092	0.4497	53386	77258	58749.13
7191695	chr11	rs7932186	134739149	T	G	0.734	0.733	0.997	0.0003999200213268	0.0097	0.9632	53386	77258	58749.13
7191334	chr11	rs7945641	134739273	A	G	0.734	0.733	0.996	0.0001999800026662	0.0097	0.9849	53386	77258	58749.13
7185112	chr11	rs7932439	134739343	T	C	0.734	0.733	0.996	0.0	0.0097	0.9998	53386	77258	58749.13
7191449	chr11	rs7945804	134739444	A	G	0.734	0.732	0.995	0.0005998200719675	0.0097	0.9498	53386	77258	58749.13
7186365	chr11	rs7932673	134739525	T	C	0.733	0.732	0.995	0.0005998200719675	0.0097	0.9541	53386	77258	58749.13
7186150	chr11	rs75355374	134740058	T	C	0.864	0.864	0.974	0.0067968490002727	0.0127	0.5924	53386	77258	58749.13
7196599	chr11	rs58440468	134740154	G	A	0.733	0.732	0.993	0.0002999550089979	0.0098	0.9749	53386	77258	58749.13
7191662	chr11	rs74395207	134740293	G	A	0.952	0.954	0.963	-0.028399474521698	0.0209	0.1752	53386	77258	58749.13
7196794	chr11	rs11224050	134740597	G	A	0.733	0.732	0.992	0.0001999800026662	0.0098	0.9829	53386	77258	58749.13
7198599	chr11	rs11224051	134740686	A	G	0.733	0.732	0.991	0.0001999800026662	0.0098	0.9873	53386	77258	58749.13
7192972	chr11	rs11224052	134740773	G	T	0.733	0.732	0.991	0.0001999800026662	0.0098	0.9849	53386	77258	58749.13
7197463	chr11	rs2102432	134741237	C	T	0.346	0.342	0.939	0.0135971385060249	0.0094	0.1478	53386	77258	58749.13
7191813	chr11	rs4937970	134742696	G	A	0.346	0.341	0.939	0.0140015196358136	0.0094	0.136	53386	77258	58749.13
7195622	chr11	rs76664429	134743830	G	A	0.952	0.954	0.952	-0.0293979151845611	0.021	0.1621	53386	77258	58749.13
7194453	chr11	rs11224056	134744661	T	G	0.733	0.732	0.974	0.0009995003330834	0.0098	0.9173	53386	77258	58749.13
7197515	chr11	rs73593442	134744877	T	C	0.733	0.732	0.973	0.0009995003330834	0.0099	0.9216	53386	77258	58749.13
7193005	chr11	rs73593443	134745012	A	G	0.733	0.732	0.973	0.0009995003330834	0.0099	0.9171	53386	77258	58749.13
7186370	chr11	rs11224057	134745766	A	C	0.731	0.729	0.964	0.0011992805754821	0.0099	0.9033	53386	77258	58749.13
7192788	chr11	rs11224058	134745782	C	A	0.679	0.677	0.944	0.0060019521956343	0.0095	0.5265	53386	77258	58749.13
7191061	chr11	rs10458997	134746130	C	T	0.68	0.678	0.946	0.0063001125484799	0.0095	0.5055	53386	77258	58749.13
7195269	chr11	rs79564337	134747335	C	T	0.956	0.959	0.92	-0.0360003042410416	0.0224	0.1072	53386	77258	58749.13
7192306	chr11	rs12574331	134747831	T	C	0.826	0.824	0.824	0.0115035793834154	0.0125	0.357	53386	77258	58749.13
7196610	chr11	rs73041210	134748290	T	A	0.799	0.795	0.583	0.0108014536938559	0.014	0.4408	53386	77258	58749.13
7186190	chr11	rs11224059	134748438	C	T	0.619	0.618	0.692	0.0001999800026662	0.0107	0.9881	53386	77258	58749.13
7185499	chr11	rs11224060	134748523	A	T	0.606	0.603	0.794	-0.007004474152883	0.0099	0.481	53386	77258	58749.13
7197710	chr11	rs2136099	134749163	T	C	0.482	0.485	0.928	-0.021101069908054	0.0089	0.01845	53386	77258	58749.13
7186645	chr11	rs34351909	134749879	A	T	0.642	0.645	0.958	-0.0185000759845861	0.0092	0.04444	53386	77258	58749.13
7193071	chr11	rs7939914	134749911	G	A	0.489	0.491	0.944	-0.0176040459483609	0.0089	0.04742	53386	77258	58749.13
7190176	chr11	rs11602088	134750023	T	A	0.642	0.645	0.96	-0.0182047046548463	0.0092	0.04779	53386	77258	58749.13
7184416	chr11	rs7940357	134750249	G	A	0.644	0.647	0.958	-0.0176040459483609	0.0092	0.05589	53386	77258	58749.13
7188607	chr11	rs74426818	134750523	T	C	0.967	0.968	0.919	-0.0206007457079636	0.0254	0.4174	53386	77258	58749.13
7185784	chr11	rs35113837	134750838	G	T	0.744	0.745	0.929	-0.0158042315449673	0.0102	0.1232	53386	77258	58749.13
7184113	chr11	rs34569189	134750869	C	T	0.744	0.745	0.929	-0.0158042315449673	0.0102	0.123	53386	77258	58749.13
7186834	chr11	rs4937971	134750897	G	A	0.642	0.645	0.964	-0.0180010511095525	0.0092	0.0489	53386	77258	58749.13
7190148	chr11	rs73043045	134751043	G	A	0.744	0.745	0.93	-0.015895669405385	0.0102	0.1214	53386	77258	58749.13
7195495	chr11	rs11224062	134751789	G	A	0.642	0.645	0.97	-0.0172987645783295	0.0091	0.05808	53386	77258	58749.13
7195089	chr11	rs55680743	134751798	C	T	0.747	0.747	0.934	-0.0152963956259917	0.0102	0.1342	53386	77258	58749.13
7194828	chr11	rs12417445	134751861	G	A	0.654	0.657	0.963	-0.0182963622831166	0.0092	0.04716	53386	77258	58749.13
7191888	chr11	rs11224063	134751887	G	A	0.898	0.901	0.945	-0.0146974807605841	0.0148	0.3189	53386	77258	58749.13
7198712	chr11	rs10894895	134752034	C	G	0.638	0.641	0.964	-0.0163021610829842	0.0091	0.07511	53386	77258	58749.13
7188540	chr11	rs11224064	134752053	A	G	0.636	0.639	0.962	-0.0160988945897493	0.0091	0.07813	53386	77258	58749.13
7187725	chr11	rs4937972	134752246	A	C	0.898	0.901	0.946	-0.0144032303107437	0.0148	0.329	53386	77258	58749.13
7192811	chr11	rs4937973	134752714	A	C	0.898	0.901	0.948	-0.0143017847108596	0.0147	0.3328	53386	77258	58749.13
7195726	chr11	rs10791401	134753037	G	C	0.772	0.773	0.937	-0.0064004391810282	0.0106	0.549	53386	77258	58749.13
7188233	chr11	rs73043052	134753092	C	T	0.744	0.744	0.933	-0.0159972768350078	0.0102	0.1162	53386	77258	58749.13
7187444	chr11	rs11224065	134753227	A	T	0.768	0.768	0.739	-0.0158042315449673	0.0118	0.1813	53386	77258	58749.13
7199692	chr11	rs67888275	134753551	C	T	0.718	0.719	0.931	-0.0172987645783295	0.0099	0.08192	53386	77258	58749.13
7185405	chr11	rs67038736	134753627	G	A	0.847	0.847	0.948	-0.0040983869261633	0.0123	0.737	53386	77258	58749.13
7193847	chr11	rs7120880	134753958	T	A	0.713	0.715	0.927	-0.0187038311937836	0.0099	0.05924	53386	77258	58749.13
7198609	chr11	rs1677564	134754907	C	G	0.309	0.309	0.943	0.0126002819757385	0.0096	0.1879	53386	77258	58749.13
7197121	chr11	rs7113516	134755928	G	A	0.971	0.973	0.914	-0.032502530761974	0.0274	0.2354	53386	77258	58749.13
7195895	chr11	rs7129840	134756307	T	C	0.762	0.764	0.858	0.0143958802837323	0.011	0.1881	53386	77258	58749.13
7187643	chr11	rs10894897	134756766	G	A	0.455	0.458	0.974	-0.0130953713122409	0.0088	0.1345	53386	77258	58749.13
7193562	chr11	rs149822112	134757144	A	G	0.97	0.972	0.914	-0.0290993078252748	0.0271	0.2839	53386	77258	58749.13
7197188	chr11	rs7104477	134757343	C	T	0.663	0.664	0.948	-0.0123965203365513	0.0094	0.1849	53386	77258	58749.13
7192078	chr11	rs7108263	134757882	C	T	0.669	0.67	0.958	-0.0125990355765152	0.0093	0.176	53386	77258	58749.13
7194653	chr11	rs7108306	134758036	A	C	0.432	0.435	0.996	-0.0164038098256767	0.0087	0.05879	53386	77258	58749.13
7196066	chr11	rs4937974	134758443	C	A	0.398	0.403	0.988	-0.0197028322758684	0.0088	0.02607	53386	77258	58749.13
7189514	chr11	rs7125232	134758485	T	A	0.54	0.54	0.973	-0.0117993392160431	0.0088	0.1779	53386	77258	58749.13
7184339	chr11	rs4937975	134758520	T	A	0.894	0.896	0.945	-0.0137034650584925	0.0145	0.345	53386	77258	58749.13
7185849	chr11	rs10791402	134758670	G	T	0.894	0.897	0.945	-0.0144032303107437	0.0145	0.3228	53386	77258	58749.13
7195514	chr11	rs543517	134758740	A	T	0.119	0.119	0.881	-0.0116981574124923	0.0142	0.4114	53386	77258	58749.13
7193174	chr11	rs4937976	134759111	T	C	0.893	0.896	0.945	-0.0145046862028817	0.0145	0.3162	53386	77258	58749.13
7189468	chr11	rs4937977	134759325	T	C	0.897	0.9	0.942	-0.0123965203365513	0.0147	0.3991	53386	77258	58749.13
7196661	chr11	rs2063220	134759586	C	T	0.561	0.566	0.981	-0.0163021610829842	0.0088	0.06216	53386	77258	58749.13
7194648	chr11	rs1478751	134759761	T	C	0.432	0.435	0.991	-0.0162005226717083	0.0087	0.06292	53386	77258	58749.13
7184379	chr11	rs1478750	134759896	T	C	0.431	0.434	0.99	-0.0172987645783295	0.0087	0.04726	53386	77258	58749.13
7199539	chr11	rs7939829	134760573	G	A	0.836	0.837	0.968	-0.007004474152883	0.0118	0.5543	53386	77258	58749.13
7189129	chr11	rs75153491	134760606	C	T	0.973	0.973	0.709	0.0507976715868588	0.0316	0.1079	53386	77258	58749.13
7198989	chr11	rs10894898	134761316	A	G	0.614	0.609	0.963	0.0226026252094292	0.009	0.01218	53386	77258	58749.13
7194399	chr11	rs11224068	134762929	G	A	0.838	0.838	0.936	-0.0088994831870327	0.0121	0.4612	53386	77258	58749.13
7194305	chr11	rs528420	134763141	T	C	0.305	0.306	0.937	-0.0084959889212643	0.0097	0.3797	53386	77258	58749.13
7194482	chr11	rs529516	134763304	T	C	0.461	0.465	0.986	-0.0227979086760041	0.0087	0.008833	53386	77258	58749.13
7188288	chr11	rs527199	134763404	C	T	0.454	0.458	0.994	-0.021101069908054	0.0087	0.015	53386	77258	58749.13
7187353	chr11	rs1382498	134763726	T	C	0.409	0.405	0.979	0.0234039777790161	0.0088	0.008275	53386	77258	58749.13
7196301	chr11	rs1382497	134763825	G	C	0.412	0.408	0.976	0.0235993322503244	0.0089	0.007694	53386	77258	58749.13
7189890	chr11	rs1824830	134763975	C	T	0.557	0.551	0.981	0.0258041896815329	0.0087	0.003177	53386	77258	58749.13
7191502	chr11	rs4495910	134763993	C	G	0.577	0.571	0.982	0.0285971749776749	0.0088	0.001128	53386	77258	58749.13
7194893	chr11	rs34670930	134764054	G	C	0.955	0.956	0.794	-0.0274020297483382	0.0235	0.2426	53386	77258	58749.13
7196958	chr11	rs4290246	134764129	G	T	0.591	0.583	0.989	0.0297044227063309	0.0088	0.0007386	53386	77258	58749.13
7185908	chr11	rs4290247	134764252	G	A	0.54	0.536	1.0	0.0242046886968174	0.0086	0.005013	53386	77258	58749.13
7196041	chr11	rs4290248	134764305	G	A	0.54	0.535	1.0	0.0244974716003874	0.0086	0.004549	53386	77258	58749.13
7199291	chr11	rs4272797	134764364	T	C	0.541	0.536	1.0	0.0246048038572487	0.0086	0.004396	53386	77258	58749.13
7196682	chr11	rs72653413	134764384	C	T	0.978	0.978	0.964	-0.0095050300143049	0.0301	0.7518	53172	76774	58464.44
7194870	chr11	rs4936257	134764708	C	T	0.541	0.536	1.0	0.0242046886968174	0.0086	0.004929	53386	77258	58749.13
7183595	chr11	rs4937978	134764922	G	A	0.58	0.573	0.995	0.0281014301108748	0.0087	0.001289	53386	77258	58749.13
7190591	chr11	rs10894899	134765476	T	C	0.54	0.535	0.998	0.0244974716003874	0.0086	0.004521	53386	77258	58749.13
7199336	chr11	rs4937979	134766038	A	G	0.54	0.535	0.996	0.0251022847608284	0.0086	0.003712	53386	77258	58749.13
7189434	chr11	rs4936258	134766095	C	A	0.54	0.535	0.996	0.0251022847608284	0.0086	0.003749	53386	77258	58749.13
7195424	chr11	rs72653414	134766208	A	G	0.978	0.978	0.963	-0.0123965203365513	0.03	0.6806	53172	76774	58464.44
7185208	chr11	rs7934970	134766405	A	G	0.54	0.535	0.995	0.025297307774162	0.0087	0.003466	53386	77258	58749.13
7183601	chr11	rs6590778	134766593	A	G	0.541	0.536	0.994	0.0259990758686168	0.0087	0.002704	53386	77258	58749.13
7196386	chr11	rs2199668	134767529	A	T	0.58	0.573	0.985	0.0298014912367898	0.0088	0.0006859	53386	77258	58749.13
7196903	chr11	rs10894900	134769411	C	G	0.697	0.698	0.759	-0.0112025145079934	0.0107	0.2958	53386	77258	58749.13
7189112	chr11	rs1478747	134769426	G	A	0.757	0.759	0.866	-0.0145046862028817	0.0108	0.1789	53386	77258	58749.13
7186714	chr11	rs1478744	134769854	C	T	0.462	0.459	0.921	0.0160997014894237	0.009	0.07304	53386	77258	58749.13
7188971	chr11	rs2885463	134770250	A	G	0.614	0.607	0.993	0.0311013012983478	0.0089	0.0004448	53386	77258	58749.13
7186051	chr11	rs10894901	134770779	A	G	0.616	0.609	0.994	0.0327962744150825	0.0089	0.0002194	53386	77258	58749.13
7186034	chr11	rs1382496	134770934	C	T	0.978	0.979	0.966	-0.0083043861636152	0.0304	0.7837	53172	76774	58464.44
7190590	chr11	rs10894902	134771700	T	C	0.625	0.618	0.997	0.0333960906184285	0.0089	0.0001762	53386	77258	58749.13
7198962	chr11	rs10791403	134771808	C	T	0.626	0.619	0.997	0.0338022134084658	0.0089	0.0001475	53386	77258	58749.13
7187092	chr11	rs72653415	134772511	A	G	0.978	0.979	0.967	-0.0076995657264405	0.0304	0.799	53172	76774	58464.44
7196227	chr11	rs12184440	134772654	C	T	0.616	0.61	0.996	0.0323994240466592	0.0089	0.0002483	53386	77258	58749.13
7196653	chr11	rs1987961	134773360	C	T	0.616	0.609	0.996	0.0320024161254944	0.0089	0.0003037	53386	77258	58749.13
7191545	chr11	rs906627	134773425	A	C	0.616	0.609	0.996	0.0320024161254944	0.0089	0.000297	53386	77258	58749.13
7188849	chr11	rs1154904	134774845	A	G	0.47	0.465	0.994	0.0264958638039652	0.0086	0.002163	53386	77258	58749.13
7197215	chr11	rs1154905	134775317	C	A	0.651	0.646	0.965	0.0310043588626902	0.0092	0.0007282	53386	77258	58749.13
7186121	chr11	rs113076319	134775992	C	T	0.952	0.953	0.908	-0.026898543868701	0.0212	0.2048	53386	77258	58749.13
7198517	chr11	rs476135	134776970	A	G	0.899	0.898	0.977	-0.0062998021485279	0.0144	0.6605	53386	77258	58749.13
7192436	chr11	rs2015703	134777176	A	G	0.649	0.645	0.99	0.0269047980491434	0.009	0.002928	53386	77258	58749.13
7185660	chr11	rs1316723	134778792	T	C	0.608	0.605	0.993	0.0213993910058902	0.0088	0.01535	53386	77258	58749.13
7187207	chr11	rs2885465	134778918	G	T	0.65	0.645	0.993	0.0274984287018097	0.009	0.002349	53386	77258	58749.13
7193714	chr11	rs1080724	134778982	G	A	0.65	0.645	0.993	0.0274011363479391	0.009	0.002392	53386	77258	58749.13
7194742	chr11	rs11828067	134779369	T	C	0.609	0.606	0.995	0.0210959082947329	0.0088	0.01663	53386	77258	58749.13
7196355	chr11	rs35233026	134779381	C	A	0.742	0.738	0.995	0.0324962313421326	0.0098	0.0009697	53386	77258	58749.13
7196312	chr11	rs10750584	134779802	T	C	0.55	0.548	0.984	0.0164047040252769	0.0087	0.05942	53386	77258	58749.13
7194124	chr11	rs3862649	134780595	G	A	0.65	0.645	0.995	0.0273038345273452	0.009	0.0025	53386	77258	58749.13
7196372	chr11	rs1156313	134780932	T	C	0.609	0.606	0.996	0.0207041815582916	0.0088	0.01893	53386	77258	58749.13
7183639	chr11	rs1156314	134781021	G	A	0.65	0.645	0.996	0.0270021387025708	0.009	0.002775	53386	77258	58749.13
7187642	chr11	rs1156315	134781259	T	C	0.65	0.645	0.995	0.0274011363479391	0.009	0.002415	53386	77258	58749.13
7185346	chr11	rs1156316	134781265	G	A	0.65	0.645	0.995	0.0273038345273452	0.009	0.002451	53386	77258	58749.13
7189519	chr11	rs2169860	134781624	G	A	0.743	0.739	0.999	0.0332026408277183	0.0098	0.0007446	53386	77258	58749.13
7192137	chr11	rs2127073	134781867	T	C	0.65	0.645	0.997	0.0270021387025708	0.009	0.002767	53386	77258	58749.13
7185139	chr11	rs2127074	134782633	G	A	0.65	0.645	0.997	0.0270021387025708	0.009	0.002711	53386	77258	58749.13
7183960	chr11	rs2127075	134782646	C	G	0.609	0.606	0.998	0.0209000641077417	0.0088	0.01764	53386	77258	58749.13
7184689	chr11	rs2127076	134782947	A	G	0.609	0.606	0.998	0.0209000641077417	0.0088	0.01771	53386	77258	58749.13
7190915	chr11	rs7932220	134783018	G	A	0.743	0.739	0.999	0.0330962274891896	0.0098	0.0007648	53386	77258	58749.13
7198623	chr11	rs11224074	134783363	G	A	0.742	0.738	0.999	0.0326027085440124	0.0098	0.0008991	53386	77258	58749.13
7187940	chr11	rs11224075	134784400	A	G	0.609	0.606	0.998	0.0208021276292633	0.0088	0.01826	53386	77258	58749.13
7189722	chr11	rs4937980	134784794	C	G	0.609	0.606	0.999	0.0207041815582916	0.0088	0.01866	53386	77258	58749.13
7190931	chr11	rs12226882	134785001	C	T	0.744	0.74	0.997	0.0341018649449722	0.0099	0.0005433	53386	77258	58749.13
7193861	chr11	rs10894903	134785106	C	T	0.61	0.607	0.998	0.0209979909956055	0.0088	0.01694	53386	77258	58749.13
7194733	chr11	rs10894904	134785113	G	A	0.61	0.607	0.998	0.0209979909956055	0.0088	0.01689	53386	77258	58749.13
7198182	chr11	rs10894905	134785124	C	T	0.61	0.607	0.998	0.0213015034199157	0.0088	0.01545	53386	77258	58749.13
7195454	chr11	rs72653416	134785334	T	C	0.978	0.978	0.956	-0.0086977157031958	0.0303	0.7754	53172	76774	58464.44
7195385	chr11	rs12224400	134785914	A	C	0.587	0.584	0.997	0.0199006617063362	0.0087	0.0227	53386	77258	58749.13
7183779	chr11	rs55676277	134786382	T	C	0.587	0.584	0.997	0.0198026272961797	0.0087	0.02312	53386	77258	58749.13
7183996	chr11	rs2127077	134786985	A	G	0.61	0.607	0.999	0.0212036062510236	0.0088	0.01606	53386	77258	58749.13
7186512	chr11	rs11224076	134789668	C	T	0.651	0.646	0.996	0.0274011363479391	0.009	0.00237	53386	77258	58749.13
7184892	chr11	rs11224077	134790122	C	T	0.744	0.74	0.998	0.0338988850054592	0.0099	0.0005836	53386	77258	58749.13
7192974	chr11	rs10791404	134790568	A	G	0.61	0.607	0.998	0.0212036062510236	0.0088	0.01601	53386	77258	58749.13
7196916	chr11	rs11224078	134791008	C	T	0.744	0.74	0.998	0.0338988850054592	0.0099	0.0005769	53386	77258	58749.13
7184598	chr11	rs1564245	134792003	A	G	0.588	0.585	0.996	0.0203025023378308	0.0087	0.02026	53386	77258	58749.13
7199319	chr11	rs1478748	134792477	C	T	0.609	0.606	1.0	0.0204004877576787	0.0088	0.02071	53386	77258	58749.13
7188708	chr11	rs7950628	134792759	C	T	0.609	0.606	1.0	0.0204984635773248	0.0088	0.01985	53386	77258	58749.13
7195251	chr11	rs7951313	134793220	G	A	0.651	0.646	0.997	0.0266029817945341	0.009	0.003107	53386	77258	58749.13
7195961	chr11	rs972642	134793739	A	G	0.61	0.607	0.999	0.0202045073158995	0.0088	0.02203	53386	77258	58749.13
7188689	chr11	rs7479091	134794094	A	G	0.609	0.606	0.997	0.0205964297986501	0.0088	0.0195	53386	77258	58749.13
7188988	chr11	rs72653417	134794297	G	A	0.978	0.979	0.952	-0.0088994831870327	0.0304	0.7697	53172	76774	58464.44
7187754	chr11	rs1567300	134794564	C	A	0.61	0.607	0.998	0.0200967016991224	0.0088	0.02253	53386	77258	58749.13
7186634	chr11	rs7108016	134794869	G	T	0.743	0.74	0.996	0.0323994240466592	0.0099	0.0009985	53386	77258	58749.13
7189981	chr11	rs35301608	134796196	A	G	0.609	0.607	0.998	0.0203025023378308	0.0088	0.0213	53386	77258	58749.13
7192462	chr11	rs35436325	134796250	G	A	0.741	0.738	0.997	0.0317021347305135	0.0098	0.00128	53386	77258	58749.13
7183388	chr11	rs7119469	134800882	T	C	0.742	0.738	0.996	0.0318958749835631	0.0098	0.001178	53386	77258	58749.13
7187645	chr11	rs12791112	134801406	C	T	0.743	0.739	0.996	0.0333960906184285	0.0099	0.0006978	53386	77258	58749.13
7186151	chr11	rs12797636	134801524	T	C	0.609	0.607	0.996	0.0203025023378308	0.0088	0.02143	53386	77258	58749.13
7198600	chr11	rs4247669	134802170	C	A	0.587	0.585	0.992	0.0198026272961797	0.0088	0.0239	53386	77258	58749.13
7191943	chr11	rs4937983	134803123	T	C	0.701	0.699	0.996	0.0238044133801613	0.0094	0.01137	53386	77258	58749.13
7198389	chr11	rs4937984	134803591	T	C	0.609	0.606	0.995	0.0205964297986501	0.0088	0.0198	53386	77258	58749.13
7198445	chr11	rs4293133	134807432	G	A	0.701	0.699	0.99	0.024097313483794	0.0095	0.01077	53386	77258	58749.13
7185168	chr11	rs7118700	134807625	T	A	0.745	0.741	0.985	0.0346043046869299	0.0099	0.0004837	53386	77258	58749.13
7186831	chr11	rs1319913	134810281	T	C	0.744	0.74	0.983	0.0341985075799122	0.0099	0.0005785	53386	77258	58749.13
7197027	chr11	rs11224084	134810823	C	G	0.609	0.607	0.983	0.0204004877576787	0.0089	0.02157	53386	77258	58749.13
7190537	chr11	rs10894907	134811490	G	T	0.611	0.608	0.976	0.0207041815582916	0.0089	0.02018	53386	77258	58749.13
7188340	chr11	rs11224085	134811498	G	A	0.748	0.743	0.976	0.0352995739869328	0.01	0.0004241	53386	77258	58749.13
7198049	chr11	rs12288344	134811887	G	A	0.844	0.845	0.961	-0.0102018624845967	0.0121	0.3998	53386	77258	58749.13
7197377	chr11	rs11224086	134812013	G	A	0.882	0.879	0.92	0.0315955615897506	0.0139	0.02281	53386	77258	58749.13
7199580	chr11	rs11224087	134812058	C	T	0.843	0.839	0.882	0.0308007491527123	0.0126	0.01432	53386	77258	58749.13
7190770	chr11	rs7938605	134812076	T	A	0.847	0.847	0.892	0.0172994970780611	0.0127	0.172	53386	77258	58749.13
7194153	chr11	rs7952210	134812082	G	A	0.847	0.847	0.892	0.0170045988158238	0.0127	0.1805	53386	77258	58749.13
7186458	chr11	rs7952020	134812125	C	T	0.492	0.489	0.846	0.0209000641077417	0.0094	0.02579	53386	77258	58749.13
7184665	chr11	rs6590779	134812323	G	T	0.875	0.873	0.694	0.0134984841513417	0.0156	0.3847	53386	77258	58749.13
7185584	chr11	rs6590780	134812412	T	C	0.676	0.676	0.89	0.0200967016991224	0.0098	0.0396	53386	77258	58749.13
7198196	chr11	rs7952694	134812471	G	T	0.855	0.855	0.929	0.0255020410123433	0.0127	0.04419	53386	77258	58749.13
7186784	chr11	rs7131575	134812672	A	G	0.642	0.642	0.858	0.0179970767016546	0.0097	0.0634	53386	77258	58749.13
7196350	chr11	rs12418128	134812734	A	G	0.698	0.698	0.909	0.0105046326450854	0.0098	0.2831	53386	77258	58749.13
7190146	chr11	rs11224088	134813592	G	A	0.849	0.844	0.982	0.0320024161254944	0.0121	0.008005	53386	77258	58749.13
7186064	chr11	rs11224089	134814301	G	A	0.848	0.843	0.984	0.031498667059371	0.012	0.008834	53386	77258	58749.13
7191311	chr11	rs11224090	134814364	G	A	0.853	0.854	0.977	-0.0115969858456632	0.0123	0.3425	53386	77258	58749.13
7186626	chr11	rs11224091	134814369	C	T	0.847	0.842	0.985	0.0301023438164435	0.012	0.0119	53386	77258	58749.13
7197786	chr11	rs7932513	134814836	C	G	0.727	0.726	0.988	0.0133011462391285	0.0097	0.1717	53386	77258	58749.13
7190184	chr11	rs11224092	134815043	G	A	0.848	0.843	0.986	0.0315955615897506	0.012	0.008624	53386	77258	58749.13
7199051	chr11	rs11224093	134815559	T	G	0.847	0.842	0.987	0.0301993737308422	0.012	0.01175	53386	77258	58749.13
7186825	chr11	rs75665793	134816100	C	G	0.955	0.957	0.991	-0.0309954337025195	0.0212	0.1432	53386	77258	58749.13
7190923	chr11	rs6590781	134816133	C	T	0.728	0.727	0.993	0.0136957831289865	0.0097	0.1585	53386	77258	58749.13
7187844	chr11	rs1478743	134816491	A	G	0.846	0.841	0.989	0.0297044227063309	0.0119	0.01277	53386	77258	58749.13
7190991	chr11	rs57050214	134817138	C	T	0.956	0.957	0.992	-0.0289037168568363	0.0212	0.1741	53386	77258	58749.13
7191109	chr11	rs57768460	134818123	T	C	0.846	0.841	0.991	0.0301023438164435	0.0119	0.01154	53386	77258	58749.13
7188289	chr11	rs11224097	134818568	G	T	0.857	0.853	0.943	0.0307037775750057	0.0126	0.01474	53386	77258	58749.13
7185648	chr11	rs11224098	134818600	A	G	0.853	0.853	0.98	-0.0107980900995126	0.0122	0.3775	53386	77258	58749.13
7195636	chr11	rs11224099	134818631	G	A	0.848	0.843	0.992	0.031498667059371	0.012	0.008536	53386	77258	58749.13
7198295	chr11	rs10894909	134818684	A	G	0.442	0.437	0.986	0.0225048553400694	0.0087	0.009961	53386	77258	58749.13
7199739	chr11	rs73046806	134819699	G	A	0.851	0.846	0.982	0.0288983900426488	0.0121	0.01717	53386	77258	58749.13
7186221	chr11	rs74784905	134819838	C	G	0.955	0.957	0.994	-0.0320997276601081	0.0212	0.1295	53386	77258	58749.13
7197307	chr11	rs6590782	134819993	G	A	0.727	0.726	0.991	0.0128964817350202	0.0097	0.1832	53386	77258	58749.13
7183957	chr11	rs11224100	134820423	C	G	0.848	0.843	0.994	0.0314017631395316	0.012	0.008587	53386	77258	58749.13
7189068	chr11	rs11224101	134820490	T	C	0.848	0.843	0.994	0.031498667059371	0.012	0.008392	53386	77258	58749.13
7188303	chr11	rs56370036	134820769	A	C	0.849	0.843	0.993	0.0320992618599997	0.012	0.007352	53386	77258	58749.13
7184235	chr11	rs11224102	134821044	G	A	0.853	0.853	0.981	-0.0105959392134034	0.0122	0.387	53386	77258	58749.13
7189187	chr11	rs57373089	134821122	G	A	0.848	0.843	0.994	0.0314017631395316	0.0119	0.008533	53386	77258	58749.13
7190882	chr11	rs140826452	134821250	A	G	0.848	0.843	0.994	0.0312951579807101	0.0119	0.008687	53386	77258	58749.13
7198748	chr11	rs11224103	134821370	C	T	0.722	0.716	0.99	0.0407003871263756	0.0096	2.315e-05	53386	77258	58749.13
7194581	chr11	rs75441444	134821569	G	A	0.977	0.978	0.937	-0.0099998320783335	0.0302	0.7394	53172	76774	58464.44
7194014	chr11	rs34787259	134821622	A	C	0.846	0.841	0.99	0.0310043588626902	0.0119	0.009254	53386	77258	58749.13
7190703	chr11	rs56371880	134821715	G	A	0.847	0.842	0.99	0.0324962313421326	0.012	0.006587	53386	77258	58749.13
7194182	chr11	rs12270697	134821797	G	A	0.861	0.861	0.95	-0.004198802647333	0.0127	0.7426	53386	77258	58749.13
7192552	chr11	rs6590783	134821821	A	G	0.554	0.549	0.979	0.0251998010217421	0.0087	0.003988	53386	77258	58749.13
7199278	chr11	rs75372522	134821974	G	A	0.85	0.845	0.982	0.0307037775750057	0.0121	0.0111	53386	77258	58749.13
7199112	chr11	rs6590784	134821993	C	T	0.444	0.439	0.987	0.0231011029079872	0.0087	0.008066	53386	77258	58749.13
7192834	chr11	rs78922543	134822052	C	T	0.955	0.957	0.993	-0.0309954337025195	0.0211	0.1417	53386	77258	58749.13
7193175	chr11	rs59799738	134822090	C	T	0.848	0.843	0.991	0.031799009548949	0.012	0.007987	53386	77258	58749.13
7191944	chr11	rs61602763	134822092	A	G	0.848	0.843	0.991	0.0317021347305135	0.012	0.008136	53386	77258	58749.13
7183887	chr11	rs59817129	134822123	C	T	0.848	0.843	0.992	0.0321960982163169	0.012	0.007183	53386	77258	58749.13
7188487	chr11	rs11224104	134822743	G	A	0.956	0.957	0.994	-0.0292949370570243	0.0212	0.1679	53386	77258	58749.13
7198431	chr11	rs11224105	134822929	A	C	0.595	0.595	0.995	0.0055048206344449	0.0088	0.5341	53386	77258	58749.13
7198645	chr11	rs11224106	134823025	T	G	0.588	0.589	0.987	0.0032048589489113	0.0088	0.7171	53386	77258	58749.13
7190250	chr11	rs11224107	134823063	G	T	0.443	0.438	0.989	0.0227981362759783	0.0087	0.008795	53386	77258	58749.13
7197827	chr11	rs11224108	134823208	C	T	0.876	0.876	0.97	-0.0114047880634385	0.0132	0.3903	53386	77258	58749.13
7197022	chr11	rs73046818	134823345	C	T	0.848	0.843	0.995	0.0308977113278438	0.0119	0.009551	53386	77258	58749.13
7187497	chr11	rs12417657	134823808	C	T	0.956	0.957	0.994	-0.029202265808213	0.0212	0.1695	53386	77258	58749.13
7185259	chr11	rs11224109	134824029	C	A	0.853	0.854	0.983	-0.0107980900995126	0.0122	0.3777	53386	77258	58749.13
7195489	chr11	rs55887002	134824477	C	G	0.847	0.842	0.996	0.031498667059371	0.0119	0.008313	53386	77258	58749.13
7195915	chr11	rs113850297	134824564	G	A	0.955	0.957	0.996	-0.0310985871020312	0.0212	0.1416	53386	77258	58749.13
7184486	chr11	rs10750585	134824671	C	T	0.443	0.438	0.988	0.023198814502523	0.0087	0.007667	53386	77258	58749.13
7193538	chr11	rs10791405	134824874	T	C	0.442	0.437	0.987	0.0228958774769045	0.0087	0.008697	53386	77258	58749.13
7197888	chr11	rs10894910	134825049	A	C	0.846	0.841	0.996	0.03029639423135	0.0119	0.01089	53386	77258	58749.13
7190570	chr11	rs10894911	134825109	A	G	0.847	0.842	0.997	0.0312951579807101	0.0119	0.008514	53386	77258	58749.13
7185078	chr11	rs10894912	134825168	G	A	0.847	0.842	0.997	0.0314017631395316	0.0119	0.008427	53386	77258	58749.13
7196012	chr11	rs77314322	134825198	G	A	0.956	0.957	0.995	-0.027998320426861	0.0212	0.1867	53386	77258	58749.13
7198971	chr11	rs11224110	134825463	G	A	0.848	0.843	0.996	0.031498667059371	0.0119	0.008245	53386	77258	58749.13
7189658	chr11	rs11224111	134825498	C	T	0.847	0.842	0.997	0.0314017631395316	0.0119	0.008322	53386	77258	58749.13
7191676	chr11	rs4022298	134825751	G	A	0.875	0.873	0.987	0.0363994293800054	0.0131	0.0053	53386	77258	58749.13
7194926	chr11	rs12418444	134826258	C	T	0.955	0.957	0.996	-0.0305004454483837	0.0211	0.1493	53386	77258	58749.13
7197846	chr11	rs12099070	134826305	C	A	0.847	0.842	0.998	0.031498667059371	0.0119	0.008161	53386	77258	58749.13
7196113	chr11	rs12099074	134826407	G	A	0.847	0.842	0.998	0.031498667059371	0.0119	0.008167	53386	77258	58749.13
7184944	chr11	rs12099365	134826709	A	G	0.847	0.842	0.988	0.0321960982163169	0.0119	0.007059	53386	77258	58749.13
7194912	chr11	rs7108597	134826719	G	A	0.523	0.519	0.975	0.024097313483794	0.0087	0.005732	53386	77258	58749.13
7199682	chr11	rs57326741	134826768	A	T	0.852	0.848	0.959	0.0326027085440124	0.0123	0.008093	53386	77258	58749.13
7197025	chr11	rs34481541	134826858	C	T	0.847	0.842	0.959	0.0350968370374295	0.0121	0.003841	53386	77258	58749.13
7194511	chr11	rs56707491	134826898	T	G	0.852	0.847	0.928	0.0315955615897506	0.0125	0.01148	53386	77258	58749.13
7198076	chr11	rs60582819	134826934	A	G	0.909	0.908	0.811	0.0232965165504356	0.0166	0.1604	53386	77258	58749.13
7199694	chr11	rs112886196	134827180	G	T	0.874	0.873	0.955	0.0329027196757078	0.0133	0.01325	53386	77258	58749.13
7195081	chr11	rs58325068	134827396	A	G	0.611	0.608	0.981	0.0250047589895661	0.0089	0.005109	53386	77258	58749.13
7196626	chr11	rs114518124	134827505	G	A	0.877	0.875	0.974	0.0366019024445485	0.0132	0.005736	53386	77258	58749.13
7196127	chr11	rs78806407	134827564	C	T	0.847	0.842	0.998	0.0321960982163169	0.0119	0.006817	53386	77258	58749.13
7184456	chr11	rs11825133	134827583	A	G	0.847	0.842	0.998	0.0323026073786261	0.0119	0.006692	53386	77258	58749.13
7192629	chr11	rs10894913	134827971	T	C	0.525	0.521	0.986	0.024097313483794	0.0087	0.005479	53386	77258	58749.13
7189928	chr11	rs10894914	134827973	A	C	0.802	0.798	0.996	0.0188021269625962	0.0108	0.08191	53386	77258	58749.13
7195233	chr11	rs117585853	134828028	C	A	0.956	0.957	0.996	-0.0277001306422786	0.0212	0.1919	53386	77258	58749.13
7194618	chr11	rs2169859	134828320	G	A	0.72	0.721	0.881	-0.0182047046548463	0.0102	0.07483	53386	77258	58749.13
7192480	chr11	rs12272293	134828457	C	T	0.985	0.984	0.87	0.0043007385516922	0.0397	0.9131	46869	70533	52439.56
7186298	chr11	rs12098967	134828655	C	T	0.848	0.842	1.0	0.031799009548949	0.0119	0.007469	53386	77258	58749.13
7197987	chr11	rs7946054	134828730	C	A	0.811	0.811	0.986	0.0194005857039748	0.0111	0.07951	53386	77258	58749.13
7191129	chr11	rs73046832	134828860	A	G	0.848	0.842	1.0	0.0312951579807101	0.0119	0.008414	53386	77258	58749.13
7195346	chr11	rs73046833	134828899	G	A	0.848	0.842	1.0	0.0312951579807101	0.0119	0.008458	53386	77258	58749.13
7194729	chr11	rs73046835	134829069	T	C	0.848	0.843	1.0	0.0312951579807101	0.0119	0.008507	53386	77258	58749.13
7191119	chr11	rs77113911	134829072	T	C	0.977	0.978	0.933	-0.009000382197299	0.0302	0.7646	53172	76774	58464.44
7190736	chr11	rs11823733	134829405	T	C	0.848	0.843	1.0	0.0312951579807101	0.0119	0.008458	53386	77258	58749.13
7185598	chr11	rs11821804	134829696	C	T	0.848	0.843	1.0	0.0312951579807101	0.0119	0.00855	53386	77258	58749.13
7193333	chr11	rs11821825	134829810	C	A	0.848	0.843	1.0	0.0312951579807101	0.0119	0.008555	53386	77258	58749.13
7199543	chr11	rs10894915	134830024	G	T	0.848	0.843	1.0	0.0312951579807101	0.0119	0.008537	53386	77258	58749.13
7198948	chr11	rs11224112	134830082	T	C	0.848	0.843	1.0	0.0312951579807101	0.0119	0.00848	53386	77258	58749.13
7197088	chr11	rs11224113	134830287	G	T	0.848	0.843	1.0	0.0312951579807101	0.0119	0.008431	53386	77258	58749.13
7186177	chr11	rs1564252	134830332	T	C	0.848	0.843	1.0	0.0314017631395316	0.0119	0.008275	53386	77258	58749.13
7192630	chr11	rs1564251	134830333	G	A	0.848	0.843	1.0	0.0314017631395316	0.0119	0.008262	53386	77258	58749.13
7188475	chr11	rs3929245	134830468	A	G	0.848	0.843	1.0	0.0314017631395316	0.0119	0.008188	53386	77258	58749.13
7190623	chr11	rs4319529	134830542	C	T	0.847	0.842	1.0	0.0312951579807101	0.0119	0.008408	53386	77258	58749.13
7199441	chr11	rs4326814	134830639	T	C	0.848	0.843	1.0	0.0314017631395316	0.0119	0.008303	53386	77258	58749.13
7190005	chr11	rs2362400	134830727	T	G	0.89	0.887	0.784	0.0402010017441475	0.0155	0.009375	53386	77258	58749.13
7199552	chr11	rs2127072	134830840	C	T	0.848	0.843	1.0	0.0314017631395316	0.0119	0.008193	53386	77258	58749.13
7190860	chr11	rs114469675	134831290	T	C	0.848	0.843	1.0	0.0314017631395316	0.0119	0.008171	53386	77258	58749.13
7190100	chr11	rs73595350	134831353	G	A	0.804	0.804	0.984	0.0183015011699126	0.0109	0.09503	53386	77258	58749.13
7198750	chr11	rs34862180	134832210	C	G	0.848	0.843	1.0	0.031498667059371	0.0119	0.008113	53386	77258	58749.13
7197111	chr11	rs73046842	134832265	G	A	0.848	0.843	1.0	0.0308977113278438	0.0119	0.009414	53386	77258	58749.13
7187350	chr11	rs12224806	134832589	T	A	0.803	0.8	1.0	0.0185960172820726	0.0108	0.08433	53386	77258	58749.13
7187938	chr11	rs73046846	134832653	T	C	0.848	0.843	1.0	0.0314017631395316	0.0119	0.008214	53386	77258	58749.13
7192820	chr11	rs10894916	134832809	A	G	0.936	0.938	0.978	-0.0191012733024012	0.0178	0.2834	53386	77258	58749.13
7198489	chr11	rs11224114	134833166	C	T	0.848	0.843	1.0	0.0317021347305135	0.0119	0.007651	53386	77258	58749.13
7185317	chr11	rs11224115	134833168	C	T	0.848	0.843	1.0	0.0317021347305135	0.0119	0.007649	53386	77258	58749.13
7193965	chr11	rs11224116	134833588	C	T	0.848	0.843	1.0	0.0315955615897506	0.0119	0.007806	53386	77258	58749.13
7187333	chr11	rs11224117	134833782	A	G	0.848	0.843	1.0	0.0314017631395316	0.0119	0.008284	53386	77258	58749.13
7186435	chr11	rs11224118	134834380	A	G	0.848	0.843	1.0	0.0321960982163169	0.0119	0.00681	53386	77258	58749.13
7192019	chr11	rs11224119	134834459	C	T	0.848	0.843	1.0	0.0321960982163169	0.0119	0.006772	53386	77258	58749.13
7188013	chr11	rs10894917	134834512	T	C	0.52	0.515	0.986	0.0239020562806236	0.0087	0.005783	53386	77258	58749.13
7184402	chr11	rs36075441	134835286	C	T	0.848	0.843	1.0	0.0321960982163169	0.0119	0.006805	53386	77258	58749.13
7188514	chr11	rs10894918	134835614	C	T	0.803	0.8	1.0	0.0179970767016546	0.0108	0.09465	53386	77258	58749.13
7188661	chr11	rs10894919	134835852	G	A	0.803	0.8	1.0	0.0185960172820726	0.0108	0.08498	53386	77258	58749.13
7198596	chr11	rs11224120	134835973	C	T	0.848	0.843	1.0	0.0318958749835631	0.0119	0.00728	53386	77258	58749.13
7191158	chr11	rs77090483	134836148	C	T	0.948	0.951	0.956	-0.0421979407001862	0.0201	0.03599	53386	77258	58749.13
7198290	chr11	rs10894920	134836154	G	A	0.802	0.799	0.999	0.0190964956909883	0.0108	0.0767	53386	77258	58749.13
7198110	chr11	rs11224121	134836162	A	G	0.848	0.843	1.0	0.0321960982163169	0.0119	0.006676	53386	77258	58749.13
7197931	chr11	rs58395327	134836513	T	C	0.955	0.957	0.999	-0.0325955083699338	0.0211	0.1223	53386	77258	58749.13
7186926	chr11	rs10894921	134836815	A	G	0.848	0.843	1.0	0.0320024161254944	0.0119	0.007186	53386	77258	58749.13
7193379	chr11	rs11224122	134836981	A	G	0.848	0.843	1.0	0.0321960982163169	0.0119	0.006708	53386	77258	58749.13
7190042	chr11	rs11224123	134837059	G	A	0.848	0.843	1.0	0.0321960982163169	0.0119	0.006701	53386	77258	58749.13
7191901	chr11	rs7949928	134837198	C	T	0.524	0.519	0.983	0.024097313483794	0.0087	0.005609	53386	77258	58749.13
7188967	chr11	rs11224124	134837518	G	A	0.848	0.843	1.0	0.0320024161254944	0.0119	0.007106	53386	77258	58749.13
7190863	chr11	rs11224125	134837648	T	C	0.848	0.843	1.0	0.0318958749835631	0.0119	0.007241	53386	77258	58749.13
7183789	chr11	rs11224126	134837802	C	T	0.848	0.843	1.0	0.0318958749835631	0.0119	0.007238	53386	77258	58749.13
7187208	chr11	rs55852933	134837968	A	T	0.848	0.843	1.0	0.0318958749835631	0.0119	0.007264	53386	77258	58749.13
7187195	chr11	rs55850305	134838134	A	C	0.848	0.843	1.0	0.0320024161254944	0.0119	0.007172	53386	77258	58749.13
7186924	chr11	rs11224127	134838311	G	A	0.937	0.938	0.983	-0.0174005146801673	0.0179	0.3313	53386	77258	58749.13
7188278	chr11	rs79133487	134838352	C	T	0.977	0.978	0.929	-0.0088994831870327	0.0303	0.7688	53172	76774	58464.44
7186751	chr11	rs11224128	134838353	G	A	0.848	0.843	1.0	0.0320992618599997	0.0119	0.006981	53386	77258	58749.13
7193772	chr11	rs11224129	134838419	A	T	0.848	0.843	1.0	0.031799009548949	0.0119	0.007485	53386	77258	58749.13
7193542	chr11	rs11224132	134839210	C	T	0.848	0.843	1.0	0.0318958749835631	0.0119	0.007354	53386	77258	58749.13
7198632	chr11	rs11224133	134839301	T	C	0.524	0.52	0.981	0.0235993322503244	0.0087	0.006601	53386	77258	58749.13
7183727	chr11	rs11224134	134839449	T	C	0.848	0.843	1.0	0.0318958749835631	0.0119	0.007343	53386	77258	58749.13
7187720	chr11	rs73046861	134839731	G	A	0.848	0.843	1.0	0.0315955615897506	0.0119	0.00786	53386	77258	58749.13
7185518	chr11	rs12578083	134839747	A	G	0.956	0.957	0.997	-0.0295009039176847	0.0212	0.1629	53386	77258	58749.13
7191471	chr11	rs11224135	134839990	G	A	0.803	0.8	1.0	0.0168964476597299	0.0108	0.1185	53386	77258	58749.13
7196206	chr11	rs73046863	134840005	C	T	0.85	0.845	1.0	0.031498667059371	0.012	0.008399	53386	77258	58749.13
7195507	chr11	rs73046865	134840038	G	A	0.85	0.845	1.0	0.031498667059371	0.012	0.008487	53386	77258	58749.13
7196052	chr11	rs116658034	134840394	A	T	0.955	0.957	0.996	-0.033701571673015	0.0211	0.1104	53386	77258	58749.13
7193386	chr11	rs12419785	134840476	G	A	0.955	0.957	0.998	-0.0328951617042694	0.021	0.1178	53386	77258	58749.13
7184136	chr11	rs12421260	134840497	T	C	0.955	0.957	0.998	-0.0328951617042694	0.021	0.1179	53386	77258	58749.13
7194949	chr11	rs11224136	134840623	G	A	0.85	0.844	1.0	0.0320024161254944	0.012	0.00739	53386	77258	58749.13
7186608	chr11	rs12417054	134840644	A	C	0.955	0.957	0.997	-0.0326988269632397	0.021	0.1197	53386	77258	58749.13
7183786	chr11	rs12420108	134840898	C	T	0.955	0.957	0.998	-0.0325955083699338	0.021	0.1208	53386	77258	58749.13
7187233	chr11	rs56325224	134841333	G	A	0.721	0.716	0.989	0.0133998200630165	0.0096	0.1628	53386	77258	58749.13
7191345	chr11	rs4936260	134841468	T	C	0.524	0.519	0.982	0.0239020562806236	0.0087	0.005971	53386	77258	58749.13
7184329	chr11	rs57656365	134841658	C	T	0.804	0.801	1.0	0.0172012073197748	0.0108	0.1126	53386	77258	58749.13
7190935	chr11	rs60227782	134841806	T	G	0.955	0.957	0.998	-0.0310985871020312	0.0211	0.1393	53386	77258	58749.13
7192885	chr11	rs56812889	134841987	C	T	0.955	0.957	0.998	-0.0313049258284153	0.0211	0.1375	53386	77258	58749.13
7183733	chr11	rs11828702	134842181	T	C	0.955	0.957	0.998	-0.0313049258284153	0.0211	0.1378	53386	77258	58749.13
7192755	chr11	rs11224138	134842214	C	T	0.85	0.845	1.0	0.0308977113278438	0.012	0.009646	53386	77258	58749.13
7193103	chr11	rs12576843	134842248	G	A	0.956	0.957	0.996	-0.0282040203730758	0.0212	0.183	53386	77258	58749.13
7194072	chr11	rs12576856	134842290	G	A	0.956	0.957	0.996	-0.0282040203730758	0.0212	0.1841	53386	77258	58749.13
7189947	chr11	rs11224139	134842336	G	T	0.955	0.957	0.998	-0.0312017511432645	0.0211	0.1387	53386	77258	58749.13
7185533	chr11	rs11224140	134842530	A	G	0.955	0.957	0.998	-0.0303973537275885	0.0211	0.1485	53386	77258	58749.13
7197453	chr11	rs12225258	134842727	G	A	0.85	0.845	1.0	0.0308977113278438	0.012	0.009859	53386	77258	58749.13
7199470	chr11	rs79240382	134842926	G	C	0.937	0.938	0.984	-0.0174005146801673	0.0179	0.3312	53386	77258	58749.13
7196658	chr11	rs11224141	134842980	T	C	0.849	0.844	1.0	0.0301993737308422	0.0119	0.01154	53386	77258	58749.13
7186766	chr11	rs61326643	134843442	C	T	0.955	0.957	0.997	-0.0312017511432645	0.0211	0.1383	53386	77258	58749.13
7189787	chr11	rs12362099	134843810	A	G	0.803	0.802	0.985	0.0197045832743354	0.0109	0.07034	53386	77258	58749.13
7191272	chr11	rs77209311	134844039	A	G	0.955	0.957	0.996	-0.0312017511432645	0.0211	0.1391	53386	77258	58749.13
7185560	chr11	rs78801199	134844063	C	T	0.955	0.957	0.996	-0.0312017511432645	0.0211	0.1392	53386	77258	58749.13
7193879	chr11	rs79424047	134844077	T	A	0.955	0.957	0.996	-0.0312017511432645	0.0211	0.1391	53386	77258	58749.13
7188875	chr11	rs73595358	134844102	C	T	0.866	0.864	0.98	0.0347008987793103	0.0127	0.006413	53386	77258	58749.13
7187476	chr11	rs79975954	134844513	G	A	0.937	0.938	0.984	-0.0177974390305806	0.0179	0.3181	53386	77258	58749.13
7192835	chr11	rs113031831	134844521	T	A	0.955	0.957	0.996	-0.0310985871020312	0.0211	0.1399	53386	77258	58749.13
7194611	chr11	rs111903941	134844581	G	A	0.955	0.957	0.996	-0.0310985871020312	0.0211	0.1397	53386	77258	58749.13
7194123	chr11	rs111935857	134844669	A	G	0.955	0.957	0.996	-0.0310985871020312	0.0211	0.1407	53386	77258	58749.13
7196597	chr11	rs112741070	134844742	G	T	0.955	0.957	0.996	-0.0310985871020312	0.0211	0.1408	53386	77258	58749.13
7196979	chr11	rs193069229	134845518	C	A	0.977	0.978	0.928	-0.0087985943563496	0.0303	0.7711	53172	76774	58464.44
7198946	chr11	rs80215193	134845638	C	T	0.803	0.802	0.984	0.0195967237465575	0.0109	0.07252	53386	77258	58749.13
7192729	chr11	rs112587102	134845711	G	C	0.957	0.959	0.958	-0.028399474521698	0.022	0.1974	53386	77258	58749.13
7191295	chr11	rs80297410	134845720	T	G	0.803	0.799	0.981	0.0194986595340326	0.0109	0.07287	53386	77258	58749.13
7190047	chr11	rs75447419	134845721	T	C	0.803	0.799	0.981	0.0199986865066891	0.0109	0.06662	53386	77258	58749.13
7187039	chr11	rs79916460	134845898	C	T	0.955	0.957	0.995	-0.0307994715535284	0.0211	0.1443	53386	77258	58749.13
7186316	chr11	rs114470962	134845899	A	G	0.955	0.957	0.995	-0.0307994715535284	0.0211	0.1448	53386	77258	58749.13
7193852	chr11	rs113364078	134846058	T	A	0.955	0.957	0.995	-0.0307994715535284	0.0211	0.1451	53386	77258	58749.13
7186368	chr11	rs79140932	134846071	G	C	0.955	0.957	0.994	-0.0299026613543135	0.0211	0.1561	53386	77258	58749.13
7199719	chr11	rs113235518	134846283	G	A	0.955	0.957	0.994	-0.0306963490025976	0.0212	0.1475	53386	77258	58749.13
7192232	chr11	rs74579087	134846843	A	G	0.955	0.957	0.994	-0.0306963490025976	0.0211	0.1464	53386	77258	58749.13
7183746	chr11	rs10400402	134846952	G	A	0.85	0.845	1.0	0.0310043588626902	0.012	0.009476	53386	77258	58749.13
7185979	chr11	rs11828905	134847013	C	T	0.955	0.957	0.994	-0.0306035477981776	0.0211	0.1468	53386	77258	58749.13
7193263	chr11	rs10400252	134847031	T	A	0.83	0.826	0.95	0.0200967016991224	0.0117	0.08686	53386	77258	58749.13
7193064	chr11	rs10400302	134847138	A	G	0.804	0.801	0.999	0.0178006246255066	0.0108	0.1002	53386	77258	58749.13
7188397	chr11	rs117758837	134847218	G	A	0.956	0.957	0.993	-0.0271040176920589	0.0212	0.2017	53386	77258	58749.13
7189988	chr11	rs10400403	134847528	C	G	0.85	0.845	1.0	0.0312951579807101	0.012	0.00892	53386	77258	58749.13
7199742	chr11	rs61233187	134847570	C	T	0.955	0.957	0.993	-0.0305004454483837	0.0211	0.1481	53386	77258	58749.13
7184170	chr11	rs10791406	134847781	C	T	0.52	0.514	0.983	0.0259990758686168	0.0087	0.002762	53386	77258	58749.13
7185697	chr11	rs58296310	134848034	C	T	0.956	0.957	0.993	-0.0305004454483837	0.0212	0.1503	53386	77258	58749.13
7199729	chr11	rs11820300	134848070	G	T	0.955	0.957	0.993	-0.0306963490025976	0.0211	0.1456	53386	77258	58749.13
7193673	chr11	rs58058991	134848308	G	A	0.955	0.957	0.991	-0.031397792147416	0.0211	0.137	53386	77258	58749.13
7198945	chr11	rs71489101	134848809	T	C	0.957	0.959	0.963	-0.0275973271921043	0.0219	0.2073	53386	77258	58749.13
7192887	chr11	rs79522212	134848866	C	G	0.955	0.957	0.991	-0.0286978729475453	0.0212	0.1752	53386	77258	58749.13
7192959	chr11	rs56286717	134848935	T	A	0.85	0.844	1.0	0.031498667059371	0.012	0.008457	53386	77258	58749.13
7188674	chr11	rs56013364	134849060	T	G	0.805	0.801	0.997	0.0180952882690919	0.0109	0.09519	53386	77258	58749.13
7196435	chr11	rs55866950	134849549	G	A	0.849	0.849	0.977	-0.0069037763167944	0.0121	0.5724	53386	77258	58749.13
7199716	chr11	rs144915235	134849906	T	C	0.956	0.957	0.991	-0.0267958227871631	0.0213	0.2076	53386	77258	58749.13
7195208	chr11	rs12417240	134850545	T	C	0.956	0.957	0.992	-0.0267033828345498	0.0213	0.2099	53386	77258	58749.13
7199413	chr11	rs11224144	134850557	G	A	0.955	0.957	0.993	-0.0272992569378225	0.0212	0.1968	53386	77258	58749.13
7189521	chr11	rs12577588	134850607	G	A	0.956	0.957	0.992	-0.0263953113595316	0.0213	0.2145	53386	77258	58749.13
7187430	chr11	rs1965277	134850615	C	G	0.523	0.518	0.976	0.0248974696545107	0.0087	0.004244	53386	77258	58749.13
7195928	chr11	rs1965276	134850661	T	C	0.85	0.845	0.999	0.031498667059371	0.012	0.008632	53386	77258	58749.13
7183395	chr11	rs55958142	134850892	G	A	0.868	0.865	0.976	0.0344980404075674	0.0128	0.007149	53386	77258	58749.13
7186983	chr11	rs1965275	134851066	T	G	0.519	0.514	0.983	0.0259016375226531	0.0087	0.002862	53386	77258	58749.13
7192703	chr11	rs56893576	134851160	A	G	0.932	0.934	0.974	-0.01999864650669	0.0175	0.2538	53386	77258	58749.13
7190357	chr11	rs3926659	134851240	C	A	0.866	0.864	0.98	0.0330962274891896	0.0127	0.009394	53386	77258	58749.13
7191807	chr11	rs7112780	134851777	A	T	0.866	0.864	0.98	0.0333960906184285	0.0127	0.008802	53386	77258	58749.13
7188827	chr11	rs11224145	134852098	C	T	0.85	0.845	0.999	0.0312951579807101	0.012	0.009064	53386	77258	58749.13
7196376	chr11	rs12416857	134852627	G	C	0.955	0.957	0.985	-0.0292949370570243	0.0212	0.1678	53386	77258	58749.13
7195530	chr11	rs12416859	134852776	C	T	0.955	0.957	0.99	-0.0289963604415917	0.0212	0.1704	53386	77258	58749.13
7198655	chr11	rs11224146	134853001	G	A	0.849	0.844	0.998	0.0329027196757078	0.012	0.00595	53386	77258	58749.13
7197003	chr11	rs34617743	134853128	A	T	0.955	0.957	0.991	-0.0290993078252748	0.0211	0.168	53386	77258	58749.13
7194460	chr11	rs12418350	134853361	T	C	0.805	0.801	0.994	0.0204004877576787	0.0109	0.06075	53386	77258	58749.13
7189646	chr11	rs12416928	134853368	C	T	0.956	0.958	0.981	-0.0248051189189711	0.0215	0.2491	53386	77258	58749.13
7189719	chr11	rs57357975	134853379	G	A	0.956	0.958	0.98	-0.0249999098013234	0.0215	0.2445	53386	77258	58749.13
7183739	chr11	rs1814589	134853541	A	G	0.804	0.801	0.997	0.0199986865066891	0.0108	0.06472	53386	77258	58749.13
7189324	chr11	rs117566658	134854807	C	T	0.956	0.957	0.991	-0.0247026126403718	0.0213	0.2449	53386	77258	58749.13
7186014	chr11	rs75440354	134854867	C	G	0.956	0.957	0.991	-0.0272992569378225	0.0212	0.1986	53386	77258	58749.13
7190379	chr11	rs11224147	134855131	G	A	0.94	0.942	0.984	-0.0206007457079636	0.0183	0.2613	53386	77258	58749.13
7198152	chr11	rs11826779	134856536	A	G	0.955	0.957	0.992	-0.0275048131221902	0.0211	0.1925	53386	77258	58749.13
7187955	chr11	rs117318814	134856603	C	T	0.956	0.957	0.987	-0.0259949602770859	0.0213	0.2215	53386	77258	58749.13
7196056	chr11	rs1971950	134856661	C	A	0.521	0.515	0.985	0.026398473854531	0.0087	0.002345	53386	77258	58749.13
7187505	chr11	rs11826814	134856792	A	G	0.955	0.957	0.992	-0.0275048131221902	0.0211	0.1937	53386	77258	58749.13
7192791	chr11	rs3862650	134857289	A	C	0.804	0.803	0.988	0.0187039847937718	0.0109	0.08581	53386	77258	58749.13
7196774	chr11	rs77380308	134857533	A	G	0.955	0.957	0.991	-0.028399474521698	0.0212	0.1802	53386	77258	58749.13
7184294	chr11	rs1814588	134857899	C	T	0.52	0.515	0.986	0.0267003518299564	0.0087	0.002064	53386	77258	58749.13
7198406	chr11	rs11224155	134858041	C	T	0.96	0.961	0.946	-0.0270012755029434	0.0226	0.2335	53386	77258	58749.13
7188870	chr11	rs11224156	134858268	C	A	0.937	0.939	0.989	-0.0191012733024012	0.0179	0.2853	53386	77258	58749.13
7195529	chr11	rs11224157	134858302	G	A	0.52	0.515	0.986	0.0264958638039652	0.0087	0.002236	53386	77258	58749.13
7185722	chr11	rs117141571	134858314	G	A	0.867	0.864	0.986	0.0333960906184285	0.0127	0.008752	53386	77258	58749.13
7188595	chr11	rs1975955	134858906	T	C	0.864	0.861	0.975	0.0360040066341877	0.0127	0.004542	53386	77258	58749.13
7196791	chr11	rs7950207	134859329	T	C	0.406	0.406	0.772	-0.0032954239497972	0.01	0.738	53386	77258	58749.13
7187234	chr11	rs7925993	134859685	G	T	0.678	0.675	0.935	0.0090984829852593	0.0095	0.3376	53386	77258	58749.13
7184280	chr11	rs9667532	134859964	G	C	0.894	0.897	0.997	-0.0221024699079472	0.0141	0.1158	53386	77258	58749.13
7193002	chr11	rs58156923	134860099	C	A	0.958	0.96	0.998	-0.0303973537275885	0.0218	0.1636	53386	77258	58749.13
7195805	chr11	rs7103725	134860252	G	A	0.894	0.897	0.998	-0.0222047099881925	0.0141	0.1149	53386	77258	58749.13
7187907	chr11	rs2362407	134860614	C	G	0.506	0.499	0.991	0.0270994698817177	0.0086	0.001697	53386	77258	58749.13
7190914	chr11	rs60654334	134860927	C	T	0.958	0.96	0.998	-0.0306035477981776	0.0218	0.1605	53386	77258	58749.13
7187571	chr11	rs7107712	134860957	G	A	0.548	0.539	0.99	0.0317021347305135	0.0087	0.000255	53386	77258	58749.13
7188677	chr11	rs11821037	134861142	T	C	0.958	0.96	0.998	-0.0306035477981776	0.0217	0.1589	53386	77258	58749.13
7196851	chr11	rs11827913	134861304	C	A	0.958	0.96	0.998	-0.0306035477981776	0.0217	0.1593	53386	77258	58749.13
7195662	chr11	rs11821080	134861391	T	C	0.958	0.96	0.998	-0.0295009039176847	0.0217	0.175	53386	77258	58749.13
7183490	chr11	rs11821103	134861458	T	C	0.958	0.96	0.999	-0.0305004454483837	0.0217	0.16	53386	77258	58749.13
7191401	chr11	rs58502710	134861591	T	A	0.958	0.96	0.999	-0.0303973537275885	0.0217	0.1615	53386	77258	58749.13
7196555	chr11	rs11224158	134862196	T	G	0.805	0.801	1.0	0.0188021269625962	0.0108	0.08187	53386	77258	58749.13
7194444	chr11	rs10894925	134862259	C	T	0.802	0.8	0.994	0.0197045832743354	0.0108	0.06893	53386	77258	58749.13
7197313	chr11	rs111571863	134862311	A	G	0.868	0.865	0.987	0.0358014124633833	0.0127	0.004995	53386	77258	58749.13
7197205	chr11	rs10894926	134862405	G	C	0.801	0.8	0.995	0.0200967016991224	0.0108	0.06304	53386	77258	58749.13
7184908	chr11	rs12421968	134862450	G	C	0.958	0.96	0.999	-0.0278029446620889	0.0217	0.2015	53386	77258	58749.13
7193659	chr11	rs12417884	134862580	T	C	0.958	0.96	0.999	-0.0302015087331214	0.0217	0.1652	53386	77258	58749.13
7197339	chr11	rs1824828	134862676	C	T	0.506	0.499	0.992	0.0274984287018097	0.0086	0.001417	53386	77258	58749.13
7188008	chr11	rs10466629	134862951	T	C	0.847	0.841	1.0	0.03029639423135	0.0119	0.01064	53386	77258	58749.13
7183391	chr11	rs11819902	134863162	C	T	0.958	0.96	0.999	-0.0302015087331214	0.0217	0.1641	53386	77258	58749.13
7185308	chr11	rs11819904	134863196	C	T	0.958	0.96	0.999	-0.0302015087331214	0.0217	0.1645	53386	77258	58749.13
7188258	chr11	rs77574837	134863594	C	T	0.959	0.96	0.998	-0.0275048131221902	0.0219	0.2093	53386	77258	58749.13
7191876	chr11	rs936538	134864594	A	T	0.859	0.859	0.983	-0.0062998021485279	0.0125	0.6126	53386	77258	58749.13
7193000	chr11	rs936537	134864596	G	C	0.859	0.859	0.983	-0.0064004391810282	0.0125	0.6057	53386	77258	58749.13
7196890	chr11	rs1871266	134865599	A	C	0.958	0.96	0.999	-0.0307994715535284	0.0218	0.1575	53386	77258	58749.13
7185396	chr11	rs1351186	134865605	A	T	0.505	0.498	0.992	0.0274984287018097	0.0086	0.001439	53386	77258	58749.13
7191407	chr11	rs11821890	134866102	G	T	0.847	0.841	1.0	0.0311013012983478	0.0119	0.008717	53386	77258	58749.13
7197289	chr11	rs11821985	134866743	C	T	0.932	0.93	0.776	0.0097027754613851	0.0193	0.6155	53386	77258	58749.13
7189827	chr11	rs11224160	134866800	T	C	0.849	0.849	0.943	-0.0085968472255182	0.0124	0.4872	53386	77258	58749.13
7191285	chr11	rs73595378	134867672	A	C	0.865	0.862	0.994	0.0326027085440124	0.0126	0.009659	53386	77258	58749.13
7183350	chr11	rs79036623	134867800	C	T	0.96	0.961	0.946	-0.0226956079321885	0.0227	0.3175	53386	77258	58749.13
7191051	chr11	rs7107234	134868053	C	G	0.864	0.862	0.996	0.0326994961630157	0.0126	0.009282	53386	77258	58749.13
7185035	chr11	rs12418711	134868394	C	T	0.959	0.96	1.0	-0.0278029446620889	0.0218	0.2027	53386	77258	58749.13
7194927	chr11	rs58639033	134869107	A	G	0.959	0.96	1.0	-0.027998320426861	0.0218	0.2004	53386	77258	58749.13
7191123	chr11	rs11224161	134869121	T	C	0.806	0.802	1.0	0.0195967237465575	0.0109	0.07017	53386	77258	58749.13
7188887	chr11	rs1871265	134869557	G	A	0.958	0.96	0.999	-0.0286978729475453	0.0218	0.187	53386	77258	58749.13
7197781	chr11	rs1478746	134869607	A	C	0.741	0.738	1.0	0.0118989261570991	0.0098	0.223	53386	77258	58749.13
7194973	chr11	rs1478745	134869794	T	C	0.507	0.5	0.995	0.0280041964095973	0.0086	0.001175	53386	77258	58749.13
7189167	chr11	rs73595384	134869940	T	C	0.865	0.862	0.997	0.0321960982163169	0.0126	0.0104	53386	77258	58749.13
7189784	chr11	rs12222123	134870150	G	C	0.706	0.7	0.996	0.0183996828453635	0.0094	0.05128	53386	77258	58749.13
7193332	chr11	rs11224162	134870270	G	A	0.847	0.842	1.0	0.0311982343370806	0.0119	0.008796	53386	77258	58749.13
7187637	chr11	rs10894927	134870483	A	G	0.506	0.499	0.995	0.0278972284172359	0.0086	0.001195	53386	77258	58749.13
7184268	chr11	rs55866063	134870502	G	A	0.865	0.862	0.998	0.0323026073786261	0.0126	0.01022	53386	77258	58749.13
7198873	chr11	rs73595388	134871190	C	T	0.865	0.862	0.998	0.0327962744150825	0.0126	0.009175	53386	77258	58749.13
7189839	chr11	rs12275324	134871275	G	A	0.936	0.938	0.998	-0.0160988945897493	0.0177	0.3619	53386	77258	58749.13
7184316	chr11	rs73595390	134871338	G	C	0.866	0.863	0.998	0.0330962274891896	0.0126	0.008608	53386	77258	58749.13
7189529	chr11	rs73595392	134871369	G	C	0.865	0.862	0.998	0.0326027085440124	0.0126	0.009386	53386	77258	58749.13
7191831	chr11	rs80347407	134871585	A	C	0.951	0.949	0.802	0.0539956397610122	0.022	0.01434	53386	77258	58749.13
7189609	chr11	rs60887583	134871598	G	T	0.866	0.863	0.998	0.0335024720540013	0.0126	0.007849	53386	77258	58749.13
7191115	chr11	rs10894928	134871705	C	T	0.936	0.938	0.999	-0.0159972768350078	0.0177	0.3638	53386	77258	58749.13
7192723	chr11	rs7102094	134872304	C	T	0.506	0.499	0.996	0.0282958691548473	0.0086	0.001039	53386	77258	58749.13
7196234	chr11	rs7102009	134872333	A	G	0.866	0.863	0.994	0.0341018649449722	0.0126	0.00699	53386	77258	58749.13
7185445	chr11	rs11224163	134872342	G	A	0.847	0.842	1.0	0.0305001066483263	0.0119	0.0104	53386	77258	58749.13
7187176	chr11	rs10750586	134872605	G	A	0.57	0.562	0.992	0.0326027085440124	0.0087	0.000182	53386	77258	58749.13
7193272	chr11	rs10750587	134872705	T	C	0.506	0.499	0.996	0.0277027118389473	0.0086	0.001289	53386	77258	58749.13
7198054	chr11	rs1600233	134872785	T	C	0.865	0.862	0.999	0.0339955472579582	0.0126	0.006794	53386	77258	58749.13
7186451	chr11	rs1600232	134873047	T	C	0.865	0.862	0.999	0.0338988850054592	0.0126	0.007041	53386	77258	58749.13
7192678	chr11	rs12292197	134873327	A	G	0.936	0.937	0.997	-0.0153979421800967	0.0176	0.3816	53386	77258	58749.13
7192245	chr11	rs10894929	134873635	G	A	0.958	0.959	0.941	-0.0256973671872587	0.0223	0.2496	53386	77258	58749.13
7184369	chr11	rs7109925	134873657	C	G	0.828	0.824	0.941	0.0232965165504356	0.0117	0.04638	53386	77258	58749.13
7190670	chr11	rs11224164	134874316	A	G	0.936	0.937	1.0	-0.0150019689183474	0.0176	0.3937	53386	77258	58749.13
7188560	chr11	rs10894930	134874355	G	C	0.801	0.8	1.0	0.0205964297986501	0.0108	0.05632	53386	77258	58749.13
7189098	chr11	rs4502009	134874461	T	A	0.705	0.7	0.994	0.0183015011699126	0.0094	0.05262	53386	77258	58749.13
7187872	chr11	rs11224165	134874748	T	A	0.802	0.8	1.0	0.0200967016991224	0.0108	0.06185	53386	77258	58749.13
7193063	chr11	rs1463550	134874751	C	T	0.808	0.804	0.99	0.0207041815582916	0.011	0.05851	53386	77258	58749.13
7188537	chr11	rs11224166	134874764	G	A	0.935	0.937	0.999	-0.0160988945897493	0.0175	0.3588	53386	77258	58749.13
7186569	chr11	rs11224167	134874833	A	G	0.802	0.8	1.0	0.0200967016991224	0.0108	0.06193	53386	77258	58749.13
7197073	chr11	rs10894931	134875211	C	A	0.802	0.8	1.0	0.0205964297986501	0.0108	0.05605	53386	77258	58749.13
7186683	chr11	rs7131010	134875272	T	C	0.847	0.842	0.999	0.0304031059110447	0.0119	0.01056	53386	77258	58749.13
7190405	chr11	rs57609270	134875631	A	T	0.867	0.863	1.0	0.0355022698424966	0.0126	0.004902	53386	77258	58749.13
7197565	chr11	rs11224168	134875704	G	A	0.802	0.8	1.0	0.0204984635773248	0.0108	0.05683	53386	77258	58749.13
7184926	chr11	rs12419485	134875812	G	A	0.959	0.96	0.997	-0.027998320426861	0.0219	0.2	53386	77258	58749.13
7188149	chr11	rs7104706	134876110	T	C	0.508	0.5	0.999	0.0288983900426488	0.0086	0.0007781	53386	77258	58749.13
7199453	chr11	rs7108093	134876437	T	C	0.802	0.8	1.0	0.0209000641077417	0.0108	0.05267	53386	77258	58749.13
7187449	chr11	rs7122522	134876487	C	G	0.868	0.865	0.997	0.0382972099323441	0.0127	0.00253	53386	77258	58749.13
7191479	chr11	rs11224169	134876645	C	T	0.935	0.937	1.0	-0.0176956485356892	0.0175	0.3138	53386	77258	58749.13
7184604	chr11	rs10894932	134876820	T	C	0.5	0.493	0.99	0.029296631955588	0.0086	0.0007121	53386	77258	58749.13
7190249	chr11	rs1871264	134877438	G	A	0.802	0.8	1.0	0.0205964297986501	0.0108	0.05666	53386	77258	58749.13
7189127	chr11	rs755526	134877666	T	C	0.802	0.8	1.0	0.0203025023378308	0.0108	0.06015	53386	77258	58749.13
7189346	chr11	rs755525	134877674	A	G	0.802	0.8	1.0	0.0202045073158995	0.0108	0.06088	53386	77258	58749.13
7183726	chr11	rs12366078	134878117	T	C	0.802	0.8	1.0	0.0208021276292633	0.0108	0.05371	53386	77258	58749.13
7192035	chr11	rs73597108	134878187	T	C	0.802	0.8	1.0	0.0208021276292633	0.0108	0.05372	53386	77258	58749.13
7185216	chr11	rs75088400	134878205	C	A	0.936	0.938	1.0	-0.0152963956259917	0.0176	0.3851	53386	77258	58749.13
7187168	chr11	rs73597110	134878240	A	G	0.802	0.8	1.0	0.0208021276292633	0.0108	0.05366	53386	77258	58749.13
7189318	chr11	rs56165107	134878340	G	A	0.866	0.863	1.0	0.0349037160078804	0.0126	0.005458	53386	77258	58749.13
7188897	chr11	rs58732879	134878390	C	T	0.802	0.8	1.0	0.0208021276292633	0.0108	0.05356	53386	77258	58749.13
7187167	chr11	rs151216524	134878687	G	A	0.959	0.96	0.995	-0.0289037168568363	0.0219	0.1867	53386	77258	58749.13
7185325	chr11	rs9736541	134878720	G	A	0.508	0.5	0.999	0.0291995144044279	0.0086	0.0006984	53386	77258	58749.13
7188805	chr11	rs10894934	134878767	T	A	0.936	0.938	1.0	-0.0152963956259917	0.0176	0.3857	53386	77258	58749.13
7188301	chr11	rs55924743	134878773	C	A	0.866	0.863	1.0	0.0350002811846215	0.0126	0.00537	53386	77258	58749.13
7186798	chr11	rs7101368	134878855	G	A	0.802	0.8	1.0	0.0208021276292633	0.0108	0.05412	53386	77258	58749.13
7195290	chr11	rs10894935	134878890	G	T	0.936	0.938	1.0	-0.0152963956259917	0.0176	0.3859	53386	77258	58749.13
7184981	chr11	rs10894936	134878944	C	T	0.936	0.938	1.0	-0.0165969709073694	0.0176	0.3475	53386	77258	58749.13
7183340	chr11	rs10894937	134879336	C	T	0.936	0.938	1.0	-0.0152050125429676	0.0176	0.3876	53386	77258	58749.13
7185915	chr11	rs12364719	134879915	T	C	0.802	0.8	1.0	0.0207041815582916	0.0108	0.05533	53386	77258	58749.13
7192358	chr11	rs112859059	134879920	G	A	0.866	0.863	1.0	0.0350002811846215	0.0126	0.005323	53386	77258	58749.13
7190338	chr11	rs10894939	134879974	G	A	0.936	0.938	1.0	-0.0152963956259917	0.0177	0.3852	53386	77258	58749.13
7190257	chr11	rs7129628	134880170	T	C	0.936	0.937	0.998	-0.0153979421800967	0.0177	0.3837	53386	77258	58749.13
7199200	chr11	rs12224068	134880693	G	C	0.845	0.84	1.0	0.0284999894699013	0.0118	0.01596	53386	77258	58749.13
7192800	chr11	rs11224172	134880859	C	T	0.936	0.938	1.0	-0.0152963956259917	0.0177	0.3849	53386	77258	58749.13
7189123	chr11	rs10750588	134881142	G	T	0.511	0.503	0.999	0.0291995144044279	0.0086	0.0007001	53386	77258	58749.13
7197847	chr11	rs11224173	134881173	G	A	0.845	0.84	1.0	0.0288983900426488	0.0118	0.01446	53386	77258	58749.13
7186572	chr11	rs61501107	134881538	G	A	0.866	0.863	1.0	0.0352030377085245	0.0126	0.005082	53386	77258	58749.13
7183580	chr11	rs10894940	134882485	T	C	0.939	0.941	0.999	-0.0169020380753563	0.0181	0.3493	53386	77258	58749.13
7190115	chr11	rs11224174	134882534	T	G	0.805	0.804	1.0	0.0212036062510236	0.0109	0.05057	53386	77258	58749.13
7198896	chr11	rs11224175	134882546	T	A	0.845	0.84	1.0	0.0285971749776749	0.0118	0.01561	53386	77258	58749.13
7186175	chr11	rs10894941	134882585	C	T	0.805	0.804	1.0	0.0210959082947329	0.0109	0.05203	53386	77258	58749.13
7185178	chr11	rs10791407	134882673	A	G	0.511	0.503	0.999	0.0289955368412525	0.0086	0.0007406	53386	77258	58749.13
7184646	chr11	rs57640216	134882846	A	G	0.959	0.96	0.994	-0.0285023604727122	0.0219	0.1933	53386	77258	58749.13
7195292	chr11	rs10894942	134883022	G	A	0.939	0.94	0.991	-0.0140989243795016	0.0181	0.4365	53386	77258	58749.13
7186710	chr11	rs11501291	134883150	C	T	0.805	0.804	1.0	0.0210959082947329	0.0109	0.052	53386	77258	58749.13
7191584	chr11	rs11224176	134883855	T	A	0.805	0.804	1.0	0.0210959082947329	0.0109	0.05176	53386	77258	58749.13
7195390	chr11	rs11224178	134884066	T	C	0.805	0.804	1.0	0.0210959082947329	0.0109	0.05152	53386	77258	58749.13
7188082	chr11	rs11224179	134884238	A	T	0.805	0.804	1.0	0.0210959082947329	0.0109	0.05156	53386	77258	58749.13
7194107	chr11	rs11224180	134884278	A	G	0.805	0.804	1.0	0.0210959082947329	0.0109	0.05151	53386	77258	58749.13
7189390	chr11	rs59661974	134884350	C	G	0.805	0.804	1.0	0.0212036062510236	0.0109	0.05108	53386	77258	58749.13
7185865	chr11	rs11224181	134884651	C	T	0.939	0.941	0.999	-0.0169020380753563	0.0181	0.3491	53386	77258	58749.13
7198678	chr11	rs12577331	134884818	G	A	0.959	0.96	0.994	-0.0286978729475453	0.0219	0.1913	53386	77258	58749.13
7186125	chr11	rs113183882	134885209	G	A	0.868	0.865	0.997	0.0381047060335456	0.0127	0.002675	53386	77258	58749.13
7194421	chr11	rs56033983	134885241	G	A	0.805	0.804	1.0	0.0212036062510236	0.0109	0.05086	53386	77258	58749.13
7194734	chr11	rs12291647	134885413	G	A	0.939	0.941	0.999	-0.0165969709073694	0.0181	0.3588	53386	77258	58749.13
7186550	chr11	rs12278408	134885475	A	G	0.805	0.804	1.0	0.0212036062510236	0.0109	0.05062	53386	77258	58749.13
7198553	chr11	rs11224182	134885901	T	G	0.707	0.703	0.995	0.0199986865066891	0.0095	0.03461	53386	77258	58749.13
7199405	chr11	rs11828026	134885964	C	T	0.866	0.863	1.0	0.0353961009469877	0.0126	0.004936	53386	77258	58749.13
7198501	chr11	rs56141165	134886525	G	A	0.866	0.863	0.993	0.0344014267173323	0.0126	0.006445	53386	77258	58749.13
7188348	chr11	rs2219784	134886687	G	A	0.865	0.862	0.997	0.0356952753244514	0.0126	0.004516	53386	77258	58749.13
7185113	chr11	rs1382495	134887028	C	T	0.866	0.863	1.0	0.0353961009469877	0.0126	0.004949	53386	77258	58749.13
7193527	chr11	rs73597127	134887096	C	T	0.866	0.863	1.0	0.0352030377085245	0.0126	0.005114	53386	77258	58749.13
7196106	chr11	rs11224184	134887468	C	T	0.846	0.841	0.997	0.0291023874205329	0.0119	0.01413	53386	77258	58749.13
7191621	chr11	rs11828793	134887590	C	T	0.866	0.863	1.0	0.0355022698424966	0.0126	0.004766	53386	77258	58749.13
7187961	chr11	rs11224185	134887915	T	C	0.803	0.8	1.0	0.0182033098538737	0.0108	0.09142	53386	77258	58749.13
7188088	chr11	rs75119999	134887929	A	T	0.951	0.949	0.796	0.0577027101282892	0.0221	0.008994	53386	77258	58749.13
7190733	chr11	rs12574029	134888449	C	T	0.978	0.979	0.878	-0.0084959889212643	0.0319	0.7902	53325	77015	58651.61
7197162	chr11	rs1904226	134888574	G	A	0.866	0.863	1.0	0.0355022698424966	0.0126	0.004751	53386	77258	58749.13
7192795	chr11	rs725880	134888811	A	T	0.868	0.865	0.997	0.0384992991506098	0.0127	0.002413	53386	77258	58749.13
7188609	chr11	rs725879	134888862	A	C	0.866	0.863	1.0	0.0355022698424966	0.0126	0.004809	53386	77258	58749.13
7191232	chr11	rs10894943	134889076	A	C	0.939	0.941	0.999	-0.015895669405385	0.0181	0.3793	53386	77258	58749.13
7196233	chr11	rs2016039	134889099	A	T	0.866	0.863	1.0	0.0355022698424966	0.0126	0.00482	53386	77258	58749.13
7192344	chr11	rs725877	134889130	T	C	0.866	0.862	0.998	0.0366983037826737	0.0126	0.003531	53386	77258	58749.13
7192180	chr11	rs55969429	134889485	T	C	0.605	0.598	0.962	0.027799974857679	0.0089	0.001908	53386	77258	58749.13
7191768	chr11	rs7926411	134890077	G	A	0.866	0.863	1.0	0.0355022698424966	0.0126	0.004822	53386	77258	58749.13
7195260	chr11	rs7941197	134890082	T	G	0.866	0.863	1.0	0.0353961009469877	0.0126	0.004838	53386	77258	58749.13
7197728	chr11	rs61471147	134890143	G	A	0.866	0.863	1.0	0.0353961009469877	0.0126	0.004873	53386	77258	58749.13
7186093	chr11	rs3916078	134890642	G	A	0.738	0.741	0.828	-0.0242004837056584	0.0108	0.02453	53386	77258	58749.13
7183941	chr11	rs73597134	134890879	A	G	0.868	0.865	0.997	0.0385955177593629	0.0127	0.00238	53386	77258	58749.13
7196522	chr11	rs73597136	134890928	C	T	0.866	0.863	1.0	0.0360040066341877	0.0126	0.004252	53386	77258	58749.13
7197626	chr11	rs1478742	134891347	A	G	0.572	0.563	0.997	0.0324962313421326	0.0087	0.0001824	53386	77258	58749.13
7196405	chr11	rs1478741	134891410	T	C	0.866	0.863	1.0	0.0353961009469877	0.0126	0.004907	53386	77258	58749.13
7189226	chr11	rs7948888	134891846	T	C	0.866	0.863	1.0	0.0353961009469877	0.0126	0.004938	53386	77258	58749.13
7198961	chr11	rs7101375	134892698	T	C	0.866	0.863	1.0	0.0352995739869328	0.0126	0.005018	53386	77258	58749.13
7194735	chr11	rs10894944	134892704	G	T	0.706	0.701	1.0	0.0172994970780611	0.0094	0.06587	53386	77258	58749.13
7192012	chr11	rs10894945	134893106	A	C	0.939	0.941	0.999	-0.0164038098256767	0.0181	0.3652	53386	77258	58749.13
7199479	chr11	rs56131964	134893619	G	A	0.867	0.863	1.0	0.0363994293800054	0.0126	0.003846	53386	77258	58749.13
7189192	chr11	rs7120263	134893765	G	A	0.866	0.863	1.0	0.0355987772398635	0.0126	0.00467	53386	77258	58749.13
7197425	chr11	rs7120419	134893915	G	A	0.866	0.863	1.0	0.0356952753244514	0.0126	0.004588	53386	77258	58749.13
7193457	chr11	rs6590785	134894229	C	A	0.866	0.863	1.0	0.0356952753244514	0.0126	0.004579	53386	77258	58749.13
7192489	chr11	rs10894946	134894557	T	A	0.939	0.941	0.999	-0.0164953025291975	0.0181	0.3618	53386	77258	58749.13
7186742	chr11	rs7124203	134894643	C	T	0.866	0.863	1.0	0.0356952753244514	0.0126	0.004542	53386	77258	58749.13
7199782	chr11	rs2363069	134895062	T	C	0.866	0.862	0.999	0.0352030377085245	0.0126	0.00511	53386	77258	58749.13
7195204	chr11	rs11224189	134895823	C	T	0.804	0.8	1.0	0.0184978548821194	0.0108	0.08655	53386	77258	58749.13
7199422	chr11	rs2363070	134895850	T	C	0.866	0.863	1.0	0.0356952753244514	0.0126	0.004563	53386	77258	58749.13
7195798	chr11	rs11224190	134896148	T	C	0.845	0.84	1.0	0.029296631955588	0.0118	0.01319	53386	77258	58749.13
7195937	chr11	rs7925371	134896538	G	A	0.866	0.863	1.0	0.0355022698424966	0.0126	0.004769	53386	77258	58749.13
7187760	chr11	rs2363071	134896633	C	T	0.866	0.863	1.0	0.0358014124633833	0.0126	0.004454	53386	77258	58749.13
7197998	chr11	rs718239	134897304	G	A	0.866	0.863	0.999	0.0356952753244514	0.0126	0.004635	53386	77258	58749.13
7196089	chr11	rs1871267	134897468	C	A	0.939	0.941	0.998	-0.0168003386783461	0.0181	0.3536	53386	77258	58749.13
7199245	chr11	rs12575415	134897974	G	C	0.939	0.941	0.999	-0.0171970248285215	0.0181	0.3434	53386	77258	58749.13
7190131	chr11	rs12575417	134898011	G	C	0.804	0.803	0.996	0.0204004877576787	0.0109	0.0606	53386	77258	58749.13
7191396	chr11	rs7111462	134898848	G	T	0.866	0.863	0.998	0.0358978909969844	0.0126	0.004394	53386	77258	58749.13
7190947	chr11	rs7111710	134899045	G	A	0.866	0.863	0.998	0.0356952753244514	0.0126	0.004595	53386	77258	58749.13
7198722	chr11	rs112598306	134899527	C	A	0.877	0.874	0.925	0.0394033887747662	0.0136	0.003796	53386	77258	58749.13
7190759	chr11	rs12576349	134899576	A	G	0.939	0.941	0.998	-0.0170037478161859	0.0181	0.3477	53386	77258	58749.13
7195184	chr11	rs7944401	134899605	C	A	0.87	0.866	0.975	0.0360040066341877	0.0129	0.005189	53386	77258	58749.13
7187901	chr11	rs7944422	134899721	A	G	0.866	0.862	0.997	0.0366019024445485	0.0126	0.003694	53386	77258	58749.13
7192691	chr11	rs1382500	134900314	G	A	0.888	0.887	0.938	-0.0030045090202987	0.014	0.8281	53386	77258	58749.13
7190845	chr11	rs11224191	134900469	C	T	0.527	0.519	0.96	0.0299956000353805	0.0088	0.00065	53386	77258	58749.13
7197368	chr11	rs1478754	134900860	C	T	0.98	0.981	0.896	-0.0120017335415971	0.0332	0.7171	53000	75917	58150.68
7183658	chr11	rs10894947	134901048	G	A	0.645	0.641	1.01	0.0116024307308398	0.0089	0.1958	53386	77258	58749.13
7194640	chr11	rs11224192	134901664	G	C	0.841	0.836	0.989	0.0291995144044279	0.0118	0.01316	53386	77258	58749.13
7184116	chr11	rs1478753	134902536	G	A	0.511	0.504	0.997	0.0284999894699013	0.0086	0.0009468	53386	77258	58749.13
7193218	chr11	rs10750589	134903050	A	G	0.644	0.641	1.0	0.0116024307308398	0.009	0.1952	53386	77258	58749.13
7197865	chr11	rs12575381	134903460	G	A	0.861	0.86	0.992	-0.0038975857287134	0.0125	0.7553	53386	77258	58749.13
7199259	chr11	rs12575376	134903583	C	T	0.959	0.96	0.984	-0.0312017511432645	0.0221	0.1572	53386	77258	58749.13
7193246	chr11	rs1478752	134903770	G	A	0.939	0.941	0.997	-0.0164038098256767	0.0181	0.3651	53386	77258	58749.13
7184872	chr11	rs10894948	134904302	T	G	0.861	0.86	0.991	-0.0036968248442897	0.0125	0.764	53386	77258	58749.13
7190706	chr11	rs79848929	134904692	A	G	0.959	0.96	0.944	-0.0229002198863326	0.0225	0.3087	53386	77258	58749.13
7189143	chr11	rs67859035	134905534	T	C	0.861	0.86	0.991	-0.0036968248442897	0.0125	0.7671	53386	77258	58749.13
7186662	chr11	rs1351189	134905665	G	T	0.644	0.641	1.0	0.0116024307308398	0.009	0.1963	53386	77258	58749.13
7196868	chr11	rs1351188	134905781	G	A	0.8	0.801	0.999	-0.0081027387031859	0.0108	0.4529	53386	77258	58749.13
7193894	chr11	rs117063597	134906095	T	G	0.959	0.96	0.981	-0.0316041926269978	0.0221	0.153	53386	77258	58749.13
7185795	chr11	rs11224193	134906282	C	T	0.939	0.941	0.994	-0.0156010662286512	0.0181	0.389	53386	77258	58749.13
7183382	chr11	rs11224194	134906378	C	T	0.784	0.781	0.994	0.017496047616751	0.0105	0.09338	53386	77258	58749.13
7199342	chr11	rs12576323	134906463	C	T	0.958	0.96	0.979	-0.0322959448008212	0.0221	0.144	53386	77258	58749.13
7198047	chr11	rs79757976	134906858	C	A	0.958	0.96	0.978	-0.0325955083699338	0.0221	0.1405	53386	77258	58749.13
7193205	chr11	rs10791408	134907140	G	A	0.8	0.801	0.997	-0.0078003437327339	0.0108	0.4701	53386	77258	58749.13
7193224	chr11	rs60303858	134907644	C	T	0.86	0.86	0.989	-0.0045001103249234	0.0125	0.7206	53386	77258	58749.13
7197145	chr11	rs58068871	134907848	T	C	0.958	0.96	0.975	-0.0360003042410416	0.0221	0.1027	53386	77258	58749.13
7196533	chr11	rs78310575	134908295	G	A	0.959	0.96	0.976	-0.0310985871020312	0.0222	0.1612	53386	77258	58749.13
7190279	chr11	rs10894949	134908639	G	A	0.959	0.96	0.942	-0.022398994943479	0.0225	0.3205	53386	77258	58749.13
7193565	chr11	rs737574	134908823	A	G	0.644	0.64	0.998	0.0112959597418516	0.009	0.2095	53386	77258	58749.13
7195846	chr11	rs59916146	134909180	C	G	0.959	0.96	0.976	-0.0319035490130083	0.0222	0.1503	53386	77258	58749.13
7189080	chr11	rs734808	134909393	C	G	0.863	0.859	0.958	0.0384030712829451	0.0127	0.002514	53386	77258	58749.13
7184624	chr11	rs57715698	134909649	G	T	0.861	0.86	0.988	-0.0038975857287134	0.0125	0.7527	53386	77258	58749.13
7192949	chr11	rs4022295	134909667	C	A	0.705	0.7	0.99	0.0166997792224134	0.0095	0.07769	53386	77258	58749.13
7184194	chr11	rs60526738	134912652	G	T	0.861	0.86	0.987	-0.0043996643446871	0.0125	0.7252	53386	77258	58749.13
7184289	chr11	rs12274506	134912668	A	G	0.861	0.86	0.987	-0.0043996643446871	0.0125	0.7236	53386	77258	58749.13
7187044	chr11	rs11224195	134912673	C	T	0.939	0.941	0.994	-0.0142003494011414	0.0182	0.4332	53386	77258	58749.13
7192767	chr11	rs10894950	134912827	T	C	0.645	0.641	0.993	0.0112959597418516	0.009	0.2092	53386	77258	58749.13
7184834	chr11	rs12294853	134912835	T	C	0.706	0.7	0.987	0.0166014304974254	0.0095	0.07963	53386	77258	58749.13
7197735	chr11	rs55791917	134912866	T	A	0.844	0.84	0.983	0.0284027945161868	0.0119	0.01714	53386	77258	58749.13
7186117	chr11	rs56399734	134914510	T	C	0.939	0.941	0.994	-0.0145960053074092	0.0182	0.4222	53386	77258	58749.13
7185022	chr11	rs73048564	134915316	C	T	0.845	0.84	0.98	0.0291995144044279	0.012	0.01459	53386	77258	58749.13
7196138	chr11	rs7931251	134915376	C	G	0.51	0.503	0.977	0.029296631955588	0.0087	0.0007708	53386	77258	58749.13
7186394	chr11	rs55971108	134916016	C	A	0.861	0.86	0.985	-0.0042992284528324	0.0125	0.7325	53386	77258	58749.13
7188754	chr11	rs11224196	134916275	T	G	0.845	0.84	0.977	0.0298014912367898	0.012	0.01293	53386	77258	58749.13
7196044	chr11	rs73597189	134916463	G	A	0.958	0.96	0.967	-0.0289963604415917	0.0221	0.1897	53386	77258	58749.13
7195979	chr11	rs1463549	134916479	C	T	0.848	0.842	0.971	0.0326994961630157	0.0121	0.006919	53386	77258	58749.13
7197669	chr11	rs1463548	134916495	T	C	0.648	0.643	0.979	0.0131037693769772	0.0091	0.1483	53386	77258	58749.13
7184550	chr11	rs1463547	134916544	A	G	0.486	0.479	0.926	0.0301023438164435	0.0089	0.0007464	53386	77258	58749.13
7188559	chr11	rs10458998	134916733	G	A	0.623	0.62	0.935	0.0123039944561641	0.0092	0.1806	53386	77258	58749.13
7198383	chr11	rs10894951	134917168	C	T	0.776	0.777	0.928	-0.0068030886197391	0.0107	0.5245	53386	77258	58749.13
7187178	chr11	rs73048569	134917197	G	A	0.847	0.842	0.972	0.0295976364389436	0.0121	0.0141	53386	77258	58749.13
7187922	chr11	rs59247183	134918178	T	C	0.94	0.941	0.992	-0.0124977728299804	0.0182	0.4927	53386	77258	58749.13
7189991	chr11	rs12576965	134918371	G	A	0.964	0.965	0.956	-0.039104719880761	0.024	0.104	53386	77258	58749.13
7197110	chr11	rs10894952	134919300	A	T	0.806	0.806	0.994	-0.007296555232638	0.0109	0.5054	53386	77258	58749.13
7192016	chr11	rs10894953	134919439	C	T	0.807	0.807	0.994	-0.0078003437327339	0.0109	0.4733	53386	77258	58749.13
7189368	chr11	rs74721805	134919742	G	A	0.869	0.865	0.94	0.0384030712829451	0.0131	0.003295	53386	77258	58749.13
7190484	chr11	rs75901483	134920023	T	C	0.965	0.966	0.955	-0.0346949697968869	0.0241	0.151	53386	77258	58749.13
7196623	chr11	rs11224200	134920190	T	C	0.959	0.96	0.938	-0.0196008476550609	0.0226	0.3855	53386	77258	58749.13
7196311	chr11	rs58555076	134920353	T	C	0.645	0.641	0.987	0.0126002819757385	0.009	0.1635	53386	77258	58749.13
7189385	chr11	rs57053785	134920502	G	A	0.866	0.863	0.944	0.0355022698424966	0.0129	0.006022	53386	77258	58749.13
7186464	chr11	rs10894954	134920860	A	G	0.94	0.941	0.993	-0.0125990355765152	0.0182	0.4885	53386	77258	58749.13
7197297	chr11	rs12421887	134921112	G	C	0.964	0.965	0.952	-0.036798848237098	0.0241	0.1269	53386	77258	58749.13
7199418	chr11	rs11224201	134921483	A	G	0.806	0.806	0.993	-0.0071958279818024	0.0109	0.5072	53386	77258	58749.13
7186984	chr11	rs79482372	134921963	C	T	0.94	0.941	0.993	-0.0125990355765152	0.0182	0.4892	53386	77258	58749.13
7191025	chr11	rs74339661	134922121	T	G	0.866	0.863	0.934	0.0352030377085245	0.013	0.006761	53386	77258	58749.13
7191412	chr11	rs10894955	134922745	C	T	0.959	0.96	0.939	-0.0187955345843259	0.0226	0.4062	53386	77258	58749.13
7191868	chr11	rs75977720	134922764	G	A	0.964	0.965	0.945	-0.0335050785573982	0.024	0.1629	53386	77258	58749.13
7187031	chr11	rs7119608	134922825	A	C	0.94	0.941	0.992	-0.0124977728299804	0.0182	0.4931	53386	77258	58749.13
7189271	chr11	rs73597196	134922913	A	G	0.865	0.862	0.938	0.0358014124633833	0.013	0.005713	53386	77258	58749.13
7186246	chr11	rs7120030	134922936	G	A	0.645	0.641	0.984	0.0121953336998771	0.0091	0.1769	53386	77258	58749.13
7195588	chr11	rs10894956	134923119	G	C	0.8	0.801	0.992	-0.0075987978753305	0.0108	0.4813	53386	77258	58749.13
7184512	chr11	rs11224205	134923612	T	G	0.839	0.835	0.964	0.0282958691548473	0.0119	0.01736	53386	77258	58749.13
7195188	chr11	rs11224206	134923760	G	A	0.845	0.84	0.967	0.0298985503458634	0.0121	0.01328	53386	77258	58749.13
7190872	chr11	rs73048582	134923872	G	A	0.845	0.84	0.967	0.0295005481176215	0.0121	0.01444	53386	77258	58749.13
7195481	chr11	rs1564253	134924542	G	A	0.645	0.642	0.98	0.012096540947233	0.0091	0.1835	53386	77258	58749.13
7199645	chr11	rs73597199	134924887	T	C	0.866	0.863	0.927	0.0366983037826737	0.0131	0.005055	53386	77258	58749.13
7197509	chr11	rs80184168	134925231	C	A	0.959	0.96	0.948	-0.0332982854015147	0.0224	0.1381	53386	77258	58749.13
7198330	chr11	rs11224212	134925451	C	T	0.84	0.836	0.957	0.0285971749776749	0.012	0.01678	53386	77258	58749.13
7187554	chr11	rs11224214	134925487	G	A	0.836	0.832	0.944	0.027799974857679	0.0119	0.0199	53386	77258	58749.13
7198940	chr11	rs73032108	134926021	G	T	0.846	0.841	0.957	0.0298985503458634	0.0121	0.0138	53386	77258	58749.13
7192487	chr11	rs11224216	134926427	C	T	0.94	0.941	0.99	-0.0123965203365513	0.0183	0.4973	53386	77258	58749.13
7189045	chr11	rs11224217	134926509	C	T	0.94	0.941	0.991	-0.0125990355765152	0.0183	0.492	53386	77258	58749.13
7197430	chr11	rs6590788	134926754	G	A	0.0798	0.0762	0.899	0.0341018649449722	0.0169	0.04376	53386	77258	58749.13
7198559	chr11	rs7106317	134926811	C	T	0.94	0.941	0.99	-0.0125990355765152	0.0183	0.4902	53386	77258	58749.13
7189494	chr11	rs7106433	134926834	C	T	0.94	0.941	0.989	-0.0122041688389067	0.0183	0.5037	53386	77258	58749.13
7188500	chr11	rs7122863	134927095	T	C	0.644	0.641	0.975	0.0123039944561641	0.0091	0.1775	53386	77258	58749.13
7187273	chr11	rs7106629	134927104	A	G	0.939	0.941	0.991	-0.0135007260538548	0.0182	0.4581	53386	77258	58749.13
7189474	chr11	rs7106727	134927174	A	C	0.94	0.941	0.99	-0.0124977728299804	0.0183	0.4927	53386	77258	58749.13
7196706	chr11	rs12418692	134927447	G	C	0.8	0.801	0.989	-0.0071958279818024	0.0108	0.5039	53386	77258	58749.13
7196364	chr11	rs56666382	134927578	C	G	0.94	0.941	0.99	-0.0124977728299804	0.0183	0.4937	53386	77258	58749.13
7195988	chr11	rs58203348	134927777	C	T	0.94	0.941	0.99	-0.0124977728299804	0.0183	0.4942	53386	77258	58749.13
7198081	chr11	rs7933507	134928223	C	T	0.94	0.941	0.99	-0.0124977728299804	0.0183	0.4951	53386	77258	58749.13
7186582	chr11	rs7933616	134928308	C	T	0.806	0.806	0.988	-0.007095110875924	0.0109	0.5147	53386	77258	58749.13
7184256	chr11	rs4623918	134928459	C	G	0.959	0.96	0.937	-0.0307994715535284	0.0226	0.172	53386	77258	58749.13
7191007	chr11	rs4508216	134928602	A	C	0.898	0.901	0.97	-0.0212951405401588	0.0145	0.1429	53386	77258	58749.13
7195248	chr11	rs146014402	134928683	C	T	0.983	0.983	0.848	-0.0105049846451474	0.0374	0.778	50978	72631	55743.96
7184933	chr11	rs7123524	134929444	C	T	0.831	0.829	0.914	0.0231011029079872	0.012	0.05379	53386	77258	58749.13
7193523	chr11	rs12286529	134929715	A	T	0.842	0.841	1.0	-0.0014009809156281	0.0118	0.9067	53386	77258	58749.13
7188568	chr11	rs12273395	134929784	C	A	0.841	0.84	1.0	-0.0017014466397575	0.0117	0.8845	53386	77258	58749.13
7186393	chr11	rs4528347	134929931	T	C	0.51	0.503	0.945	0.0287040681283552	0.0088	0.001178	53386	77258	58749.13
7193038	chr11	rs12281950	134930200	T	C	0.841	0.841	1.0	-0.001100605444033	0.0117	0.9238	53386	77258	58749.13
7187091	chr11	rs4540845	134930689	G	A	0.841	0.841	1.0	-0.0006001800720324	0.0118	0.9618	53386	77258	58749.13
7199591	chr11	rs12290238	134931635	A	G	0.843	0.842	1.0	0.0003999200213268	0.0118	0.9739	53386	77258	58749.13
7188753	chr11	rs11224218	134931766	T	C	0.844	0.839	0.94	0.0299956000353805	0.0122	0.0139	53386	77258	58749.13
7187213	chr11	rs73032131	134932481	T	C	0.844	0.839	0.938	0.0298985503458634	0.0122	0.01445	53386	77258	58749.13
7197274	chr11	rs7929069	134932565	G	A	0.843	0.842	1.0	0.0004998750416509	0.0118	0.9667	53386	77258	58749.13
7188062	chr11	rs7946786	134932667	T	C	0.511	0.504	0.937	0.0291023874205329	0.0089	0.001027	53386	77258	58749.13
7189627	chr11	rs7931837	134932745	C	T	0.843	0.842	1.0	-0.0005001250416822	0.0118	0.9682	53386	77258	58749.13
7193417	chr11	rs10894957	134933513	T	C	0.687	0.681	0.963	0.0187039847937718	0.0094	0.04703	53386	77258	58749.13
7197000	chr11	rs10894958	134933972	A	G	0.942	0.943	0.986	-0.009797842480111	0.0186	0.5986	53386	77258	58749.13
7183400	chr11	rs12294124	134934063	A	G	0.842	0.842	1.0	-0.0004000800213396	0.0118	0.9722	53386	77258	58749.13
7194871	chr11	rs61907167	134934181	A	G	0.843	0.842	1.0	0.0	0.0118	0.997	53386	77258	58749.13
7196458	chr11	rs78046179	134934255	C	A	0.981	0.981	0.871	-0.0024028846163103	0.0345	0.9451	52042	74061	56901.82
7191917	chr11	rs143698923	134934517	G	A	0.942	0.943	0.983	-0.010302892995897	0.0186	0.5812	53386	77258	58749.13
7185313	chr11	rs11826792	134934550	T	C	0.865	0.863	0.894	0.0350968370374295	0.0133	0.008206	53386	77258	58749.13
7189024	chr11	rs4639956	134934677	A	C	0.843	0.842	0.997	-0.0001000050003333	0.0118	0.9908	53386	77258	58749.13
7196051	chr11	rs141759417	134934715	C	T	0.961	0.962	0.924	-0.0164953025291975	0.0233	0.4803	53386	77258	58749.13
7191002	chr11	rs56386976	134935024	C	T	0.843	0.842	0.994	-0.0001000050003333	0.0118	0.9947	53386	77258	58749.13
7194894	chr11	rs143942860	134935189	C	G	0.98	0.981	0.874	0.0014988761237359	0.0342	0.9654	52107	74323	57005.98
7193119	chr11	rs11224224	134936185	A	G	0.842	0.842	0.99	-0.0004000800213396	0.0118	0.9718	53386	77258	58749.13
7193509	chr11	rs11224225	134936379	T	C	0.844	0.839	0.92	0.0305001066483263	0.0123	0.0132	53386	77258	58749.13
7196768	chr11	rs12293304	134936509	T	A	0.843	0.843	0.988	-0.0003000450090019	0.0119	0.9797	53386	77258	58749.13
7192230	chr11	rs7126697	134936853	C	T	0.511	0.504	0.921	0.029296631955588	0.0089	0.001073	53386	77258	58749.13
7184055	chr11	rs7126927	134936894	G	A	0.843	0.843	0.988	-0.000200020002667	0.0119	0.9837	53386	77258	58749.13
7199120	chr11	rs11224226	134937633	C	T	0.669	0.663	0.908	0.0326027085440124	0.0096	0.0006387	53386	77258	58749.13
7194840	chr11	rs77522482	134937654	G	T	0.959	0.96	0.898	-0.0316041926269978	0.0231	0.171	53386	77258	58749.13
7198670	chr11	rs4427581	134937726	G	T	0.843	0.842	0.984	9.99950003332973e-05	0.0119	0.9954	53386	77258	58749.13
7192616	chr11	rs73599127	134937737	C	T	0.866	0.863	0.878	0.0361969153118182	0.0134	0.006982	53386	77258	58749.13
7197244	chr11	rs10894959	134937875	G	C	0.843	0.843	0.983	-0.000200020002667	0.0119	0.9858	53386	77258	58749.13
7191853	chr11	rs4338544	134938470	G	A	0.843	0.842	0.98	-0.0001000050003333	0.0119	0.9916	53386	77258	58749.13
7199732	chr11	rs4331122	134938820	G	A	0.942	0.943	0.962	-0.010302892995897	0.0188	0.5837	53386	77258	58749.13
7190476	chr11	rs4293134	134938847	C	T	0.51	0.503	0.91	0.0295976364389436	0.009	0.001014	53386	77258	58749.13
7198220	chr11	rs12288815	134939126	T	A	0.848	0.848	0.948	0.0006997551142732	0.0123	0.9577	53386	77258	58749.13
7187368	chr11	rs12281911	134939134	G	T	0.849	0.848	0.943	0.0009995003330834	0.0124	0.9347	53386	77258	58749.13
7190957	chr11	rs12294971	134939136	A	G	0.849	0.848	0.943	0.0009995003330834	0.0124	0.9352	53386	77258	58749.13
7198089	chr11	rs73599129	134939292	C	T	0.825	0.823	0.877	0.0227003855207759	0.0121	0.05925	53386	77258	58749.13
7183413	chr11	rs12282026	134939337	G	C	0.843	0.842	0.975	0.0003999200213268	0.012	0.9718	53386	77258	58749.13
7184871	chr11	rs12295143	134939461	A	G	0.843	0.843	0.974	0.0004998750416509	0.012	0.9693	53386	77258	58749.13
7190852	chr11	rs11224227	134940079	C	G	0.842	0.841	0.967	0.0012991557316201	0.012	0.913	53386	77258	58749.13
7192273	chr11	rs11224228	134940416	C	T	0.843	0.843	0.969	-0.0004000800213396	0.012	0.9767	53386	77258	58749.13
7190137	chr11	rs74604648	134940485	G	A	0.961	0.962	0.896	-0.0170952954286372	0.0236	0.4684	53386	77258	58749.13
7194832	chr11	rs11224229	134940959	T	G	0.842	0.841	0.964	9.99950003332973e-05	0.012	0.9952	53386	77258	58749.13
7194094	chr11	rs4373942	134941330	T	C	0.505	0.499	0.891	0.0299956000353805	0.0091	0.000974	53386	77258	58749.13
7197146	chr11	rs76544895	134941472	G	T	0.959	0.96	0.872	-0.0309026047398165	0.0234	0.1852	53386	77258	58749.13
7193346	chr11	rs11224230	134941700	C	T	0.843	0.843	0.962	0.0005998200719675	0.012	0.9605	53386	77258	58749.13
7198008	chr11	rs10791409	134942100	C	T	0.844	0.84	0.891	0.0305001066483263	0.0125	0.01476	53386	77258	58749.13
7197300	chr11	rs7480520	134942171	G	T	0.845	0.84	0.891	0.0305001066483263	0.0125	0.01502	53386	77258	58749.13
7185260	chr11	rs56964566	134942370	A	G	0.939	0.941	0.938	-0.0099998320783335	0.0187	0.5945	53386	77258	58749.13
7190366	chr11	rs7483202	134942402	G	A	0.844	0.839	0.888	0.0288983900426488	0.0125	0.02102	53386	77258	58749.13
7189362	chr11	rs7483230	134942469	G	A	0.844	0.84	0.888	0.0305001066483263	0.0125	0.01515	53386	77258	58749.13
7198817	chr11	rs4430530	134942543	A	G	0.862	0.859	0.843	0.0377003271828256	0.0135	0.005226	53386	77258	58749.13
7184822	chr11	rs4430531	134942626	A	G	0.507	0.5	0.886	0.0307037775750057	0.0091	0.0007535	53386	77258	58749.13
7193286	chr11	rs7130009	134942926	A	G	0.687	0.681	0.913	0.0192044091837133	0.0097	0.04692	53386	77258	58749.13
7187130	chr11	rs7129981	134943190	G	A	0.507	0.5	0.883	0.0308007491527123	0.0091	0.0007288	53386	77258	58749.13
7199156	chr11	rs4078382	134944142	G	C	0.634	0.627	0.836	0.0298014912367898	0.0097	0.002196	53386	77258	58749.13
7197083	chr11	rs11224231	134944160	C	G	0.489	0.495	0.848	-0.032502530761974	0.0093	0.0004845	53386	77258	58749.13
7191181	chr11	rs4076253	134944606	T	A	0.92	0.919	0.708	0.0432989243951476	0.0187	0.02064	53386	77258	58749.13
7197337	chr11	rs11224232	134944770	C	G	0.942	0.943	0.92	-0.0091012913892029	0.0192	0.635	53386	77258	58749.13
7199437	chr11	rs10894960	134945308	C	T	0.939	0.941	0.91	-0.0098988321792475	0.019	0.6002	53386	77258	58749.13
7191113	chr11	rs11828008	134945373	C	G	0.886	0.883	0.778	0.0439020462871288	0.0152	0.003942	53386	77258	58749.13
7184688	chr11	rs116841545	134945413	C	T	0.98	0.981	0.81	0.004001981379298	0.0353	0.9102	52172	74581	57109.82
7189198	chr11	rs11224233	134945522	G	A	0.942	0.943	0.916	-0.0092022107647994	0.0193	0.6321	53386	77258	58749.13
7196416	chr11	rs11823417	134945710	A	G	0.841	0.84	0.793	0.025297307774162	0.0132	0.05452	53386	77258	58749.13
7186375	chr11	rs80294507	134945765	G	A	0.942	0.943	0.913	-0.0092022107647994	0.0193	0.6319	53386	77258	58749.13
