## Supplementary material for "Characterization of shared and ancestry-specific signals driving complex traits using multi-ancestry fine-mapping": EUR_schizophrenia_gwas_12_1884005_2884005.tsv

Unnamed: 0	chrom	ID	pos	A1	A2	FCAS	FCON	IMPINFO	BETA	SE	P	NCAS	NCON	NEFF
7536097	chr12	rs7974422	1885262	A	G	0.448	0.456	1.0	-0.0334016766340304	0.0086	0.00011	53386	77258	58749.13
7533901	chr12	rs10773991	1885306	C	T	0.469	0.478	0.999	-0.0377018671840115	0.0086	1.238e-05	53386	77258	58749.13
7542040	chr12	rs11615284	1885309	A	C	0.98	0.98	0.755	0.0244974716003874	0.0359	0.4952	52493	75664	57604.43
7538290	chr12	rs140402805	1885382	A	G	0.972	0.973	0.597	-0.0138961051921114	0.0342	0.6851	53386	77258	58749.13
7540721	chr12	rs145603937	1885440	A	G	0.971	0.972	0.955	-0.026600681797179	0.0262	0.3115	53386	77258	58749.13
7544013	chr12	rs3759374	1886643	C	T	0.448	0.455	1.0	-0.0335050785573982	0.0086	0.0001057	53386	77258	58749.13
7518580	chr12	rs2370055	1887698	C	T	0.715	0.71	0.993	0.0315955615897506	0.0095	0.0009275	53386	77258	58749.13
7541116	chr12	rs1860055	1888596	G	A	0.875	0.873	0.989	0.0063001125484799	0.013	0.63	53386	77258	58749.13
7538543	chr12	rs1860054	1888598	C	T	0.874	0.873	0.99	0.0062007356416035	0.013	0.6332	53386	77258	58749.13
7533420	chr12	rs767870	1889823	G	A	0.154	0.156	0.985	-0.0159972768350078	0.012	0.1798	53386	77258	58749.13
7545773	chr12	rs16928751	1890199	G	A	0.874	0.873	0.989	0.0063001125484799	0.013	0.6278	53386	77258	58749.13
7542431	chr12	rs67405160	1890394	T	A	0.874	0.873	0.989	0.0062007356416035	0.013	0.6346	53386	77258	58749.13
7531011	chr12	rs2286385	1890589	G	A	0.685	0.679	0.997	0.0327962744150825	0.0093	0.0004039	53386	77258	58749.13
7539364	chr12	rs2286384	1891043	G	C	0.532	0.523	0.998	0.0369007163483657	0.0086	1.898e-05	53386	77258	58749.13
7535526	chr12	rs2286383	1891372	C	T	0.553	0.546	1.0	0.0326027085440124	0.0086	0.0001573	53386	77258	58749.13
7519818	chr12	rs12824519	1891528	G	A	0.983	0.982	0.898	0.0485044090596151	0.0355	0.1718	52605	74098	57508.63
7540149	chr12	rs9805109	1891705	A	G	0.868	0.867	0.989	0.0082954970241069	0.0127	0.5151	53386	77258	58749.13
7520284	chr12	rs75871325	1892432	G	A	0.97	0.968	0.963	0.0170045988158238	0.026	0.5131	52432	75421	57506.91
7528980	chr12	rs2240613	1892816	C	T	0.685	0.679	0.997	0.0327962744150825	0.0093	0.0003986	53386	77258	58749.13
7538629	chr12	rs35854772	1893077	C	A	0.874	0.873	0.988	0.0060019521956343	0.013	0.6435	53386	77258	58749.13
7531851	chr12	rs9805042	1893170	C	T	0.868	0.867	0.989	0.0077995046323818	0.0127	0.5396	53386	77258	58749.13
7523382	chr12	rs9805049	1893650	C	A	0.553	0.546	1.0	0.0324962313421326	0.0086	0.0001641	53386	77258	58749.13
7535993	chr12	rs3809266	1894141	G	T	0.685	0.679	0.997	0.0327962744150825	0.0093	0.000392	53386	77258	58749.13
7529953	chr12	rs79195769	1894398	A	G	0.967	0.968	0.64	-0.0469972723609114	0.0305	0.1226	52493	75664	57604.43
7529569	chr12	rs150246066	1894973	C	T	0.986	0.986	0.743	-0.0239034240815591	0.048	0.6182	42075	60669	46099.31
7540357	chr12	rs2286382	1896779	G	A	0.97	0.968	0.963	0.0183996828453635	0.026	0.4783	52432	75421	57506.91
7524310	chr12	rs12342	1896880	C	T	0.685	0.679	0.997	0.0326027085440124	0.0093	0.0004361	53386	77258	58749.13
7533435	chr12	rs1044471	1896956	C	T	0.516	0.523	0.991	-0.0335050785573982	0.0086	0.0001065	53386	77258	58749.13
7531826	chr12	rs2286380	1897284	A	T	0.875	0.874	0.986	0.0047984689115734	0.0131	0.7161	53386	77258	58749.13
7518181	chr12	rs111477952	1897413	A	G	0.981	0.981	0.913	-0.0748959748540066	0.0349	0.03174	48499	71992	53861.0
7525267	chr12	rs11610397	1897852	G	A	0.97	0.968	0.959	0.0189983824093147	0.0259	0.4651	52432	75421	57506.91
7535159	chr12	rs113377562	1898300	G	T	0.875	0.873	0.979	0.0055048206344449	0.0131	0.6737	53386	77258	58749.13
7536723	chr12	rs73041873	1898481	A	G	0.874	0.872	0.983	0.0068961666878413	0.013	0.5963	53386	77258	58749.13
7535537	chr12	rs4766416	1898647	G	C	0.422	0.429	0.981	-0.0358033589652777	0.0088	4.596e-05	53386	77258	58749.13
7523153	chr12	rs4766417	1898650	G	A	0.452	0.462	0.986	-0.0383043331577141	0.0087	1.045e-05	53386	77258	58749.13
7521004	chr12	rs35396561	1899217	G	T	0.833	0.829	0.974	0.0473987203698754	0.0116	4.612e-05	53386	77258	58749.13
7523995	chr12	rs1968095	1899291	T	A	0.295	0.301	0.987	-0.0385953087593848	0.0095	4.739e-05	53386	77258	58749.13
7527373	chr12	rs35595244	1899349	G	T	0.987	0.987	0.835	-0.0513038207587421	0.0564	0.3633	28177	42866	31736.14
7528042	chr12	rs1476732	1899552	C	A	0.433	0.442	0.999	-0.0378991867540796	0.0087	1.226e-05	53386	77258	58749.13
7527733	chr12	rs12300993	1899584	T	C	0.302	0.31	0.99	-0.0406970023321042	0.0094	1.519e-05	53386	77258	58749.13
7525757	chr12	rs7294540	1899714	A	C	0.427	0.436	0.997	-0.0383978517965666	0.0087	9.855e-06	53386	77258	58749.13
7544701	chr12	rs4766418	1900430	C	G	0.433	0.443	1.0	-0.0380030548002074	0.0087	1.134e-05	53386	77258	58749.13
7544694	chr12	rs10744552	1900735	C	G	0.433	0.442	1.0	-0.0377953294954024	0.0087	1.309e-05	53386	77258	58749.13
7535475	chr12	rs117116427	1900952	G	A	0.949	0.948	0.946	0.0114047182634362	0.0199	0.5654	53386	77258	58749.13
7531981	chr12	rs7316101	1900957	G	C	0.913	0.912	0.948	-0.0031950988965408	0.0156	0.8387	53386	77258	58749.13
7530224	chr12	rs11833546	1900968	G	A	0.859	0.856	0.972	0.0143958802837323	0.0125	0.2482	53386	77258	58749.13
7528694	chr12	rs13219	1901434	C	T	0.433	0.443	1.0	-0.0375980304153185	0.0087	1.423e-05	53386	77258	58749.13
7535590	chr12	rs1044825	1901485	G	T	0.433	0.443	1.0	-0.0377018671840115	0.0087	1.331e-05	53386	77258	58749.13
7536396	chr12	rs12811035	1901546	A	C	0.833	0.829	0.975	0.047598978799279	0.0116	4.293e-05	53386	77258	58749.13
7544803	chr12	rs2286379	1902164	C	T	0.433	0.443	0.998	-0.0375980304153185	0.0087	1.418e-05	53386	77258	58749.13
7543618	chr12	rs73041886	1902354	T	C	0.863	0.864	0.942	0.0021975835434872	0.0129	0.8642	53386	77258	58749.13
7533931	chr12	rs73041888	1902358	C	T	0.863	0.864	0.943	0.0016985566355815	0.0129	0.892	53386	77258	58749.13
7524037	chr12	rs2058111	1902766	T	G	0.433	0.442	0.996	-0.0377953294954024	0.0087	1.323e-05	53386	77258	58749.13
7539853	chr12	rs33912216	1902905	G	A	0.913	0.912	0.948	-0.0031950988965408	0.0156	0.8399	53386	77258	58749.13
7527681	chr12	rs10128890	1903390	A	T	0.433	0.442	0.991	-0.0372969647443931	0.0087	1.782e-05	53386	77258	58749.13
7533804	chr12	rs10773997	1903496	C	T	0.437	0.446	0.98	-0.0372035489975441	0.0087	2.124e-05	53386	77258	58749.13
7532205	chr12	rs10773998	1903503	A	G	0.437	0.446	0.979	-0.0370997639570267	0.0088	2.228e-05	53386	77258	58749.13
7521001	chr12	rs10773999	1903507	G	C	0.437	0.446	0.979	-0.0372969647443931	0.0088	2.05e-05	53386	77258	58749.13
7533612	chr12	rs138094351	1903653	G	A	0.986	0.984	0.847	0.074095829222854	0.0505	0.1417	30861	47010	34565.95
7540827	chr12	rs73041895	1903676	G	A	0.98	0.98	0.771	0.0067968490002727	0.0354	0.8489	52045	75014	57208.8
7531009	chr12	rs117455128	1903869	C	T	0.949	0.948	0.938	0.0116024307308398	0.02	0.5619	53386	77258	58749.13
7538557	chr12	rs73041897	1904197	A	G	0.854	0.851	0.958	0.0133011462391285	0.0124	0.2833	53386	77258	58749.13
7540394	chr12	rs3815325	1905091	G	A	0.785	0.781	0.949	0.0332026408277183	0.0107	0.001954	53386	77258	58749.13
7534507	chr12	rs7137757	1905303	T	C	0.907	0.905	0.899	0.0167981182758809	0.0156	0.2805	53386	77258	58749.13
7534024	chr12	rs111663721	1905632	T	C	0.946	0.945	0.873	0.0285971749776749	0.0204	0.1608	53386	77258	58749.13
7519266	chr12	rs12830504	1905837	C	T	0.927	0.925	0.912	0.0461008368826632	0.0172	0.007453	53386	77258	58749.13
7538219	chr12	rs10848576	1905986	T	C	0.105	0.104	0.781	0.0110981866660334	0.0159	0.4879	53386	77258	58749.13
7531653	chr12	rs7979395	1906207	G	T	0.841	0.84	0.908	0.0028958031120254	0.0123	0.8123	53386	77258	58749.13
7537351	chr12	rs7980272	1906208	C	T	0.841	0.84	0.909	0.0026963615477425	0.0123	0.8255	53386	77258	58749.13
7521761	chr12	rs74059368	1906764	C	T	0.917	0.917	0.89	0.0203025023378308	0.0166	0.2207	53386	77258	58749.13
7522038	chr12	rs968422	1906903	G	C	0.26	0.262	0.929	-0.0226035462098532	0.0102	0.02671	53386	77258	58749.13
7518138	chr12	rs117980475	1906960	G	A	0.984	0.984	0.878	0.0467022717525102	0.0384	0.2245	49125	71082	54077.94
7519996	chr12	rs117705360	1907089	C	T	0.987	0.986	0.868	0.0382972099323441	0.0435	0.3779	46146	65399	50390.82
7532532	chr12	rs114674211	1907376	A	G	0.97	0.97	0.96	-0.0136020904182857	0.0256	0.5969	53386	77258	58749.13
7530482	chr12	rs7134317	1907383	G	A	0.0543	0.053	0.939	0.0251022847608284	0.0197	0.2035	53386	77258	58749.13
7540464	chr12	rs6489330	1907853	A	G	0.206	0.211	0.964	-0.0377953294954024	0.0108	0.0004723	53386	77258	58749.13
7528314	chr12	rs7960114	1908273	C	T	0.921	0.922	0.951	-0.0197028322758684	0.0164	0.2299	53386	77258	58749.13
7544055	chr12	rs758168	1908432	C	T	0.315	0.319	0.974	-0.0217038334437866	0.0094	0.02055	53386	77258	58749.13
7525582	chr12	rs151123177	1909243	G	A	0.97	0.971	0.967	-0.015895669405385	0.0258	0.5378	53386	77258	58749.13
7542374	chr12	rs117240148	1909407	C	T	0.982	0.982	0.628	-0.0361972883118878	0.0403	0.3687	53386	77258	58749.13
7528555	chr12	rs2286378	1909979	G	A	0.2	0.204	0.965	-0.0358033589652777	0.0109	0.001046	53386	77258	58749.13
7533598	chr12	rs147575839	1910299	C	T	0.97	0.97	0.968	-0.0114047880634385	0.0256	0.6565	53386	77258	58749.13
7530373	chr12	rs62621429	1910786	C	T	0.97	0.97	0.969	-0.0114958245134845	0.0256	0.6541	53386	77258	58749.13
7545261	chr12	rs73043810	1911388	T	C	0.861	0.859	0.935	0.0101978249764461	0.0128	0.424	53386	77258	58749.13
7527025	chr12	rs12580035	1911860	C	T	0.826	0.821	0.969	0.0456996792509903	0.0114	6.433e-05	53386	77258	58749.13
7526526	chr12	rs12823985	1912192	C	T	0.921	0.921	0.958	-0.0222047099881925	0.0163	0.1731	53386	77258	58749.13
7520058	chr12	rs7300241	1912526	T	C	0.315	0.319	0.984	-0.0201006717070029	0.0093	0.031	53386	77258	58749.13
7524426	chr12	rs16928759	1912673	C	T	0.921	0.921	0.958	-0.0225012653465135	0.0163	0.1681	53386	77258	58749.13
7539430	chr12	rs7315298	1912880	C	T	0.316	0.32	0.983	-0.0209989425960583	0.0093	0.0247	53386	77258	58749.13
7543353	chr12	rs78518031	1912996	G	A	0.97	0.971	0.966	-0.0171970248285215	0.0258	0.5039	53386	77258	58749.13
7522318	chr12	rs73043818	1913492	A	C	0.876	0.879	0.91	-0.0138961051921114	0.0137	0.3126	53386	77258	58749.13
7525802	chr12	rs970482	1913862	T	C	0.921	0.921	0.955	-0.0226956079321885	0.0163	0.164	53386	77258	58749.13
7526817	chr12	rs73043819	1914065	G	T	0.862	0.861	0.926	0.0081963182244858	0.013	0.5256	53386	77258	58749.13
7523068	chr12	rs73043822	1914066	G	A	0.862	0.861	0.926	0.0081963182244858	0.013	0.5261	53386	77258	58749.13
7524742	chr12	rs3741974	1914273	T	C	0.251	0.256	0.966	-0.0316041926269978	0.0101	0.001678	53386	77258	58749.13
7536248	chr12	rs3741973	1914321	T	C	0.315	0.319	0.974	-0.0209989425960583	0.0094	0.02524	53386	77258	58749.13
7524261	chr12	rs3741971	1914474	A	G	0.311	0.315	0.976	-0.0213972981080803	0.0094	0.0227	53386	77258	58749.13
7518231	chr12	rs35786612	1914670	G	A	0.928	0.926	0.916	0.0448012667045393	0.0173	0.00962	53386	77258	58749.13
7545477	chr12	rs758167	1915559	G	A	0.937	0.937	0.944	-0.0220002402796674	0.0183	0.2279	53386	77258	58749.13
7543392	chr12	rs77295699	1915739	G	A	0.987	0.987	0.66	0.012096540947233	0.051	0.8132	44976	65858	49931.09
7538029	chr12	rs4766421	1916770	A	G	0.409	0.413	0.937	-0.0185000759845861	0.0091	0.04063	53386	77258	58749.13
7531293	chr12	rs11611260	1916838	C	T	0.946	0.945	0.862	0.017496047616751	0.0205	0.393	53386	77258	58749.13
7529140	chr12	rs79845762	1917188	T	C	0.98	0.98	0.813	-0.0408949138454712	0.0351	0.2444	51999	72356	56612.23
7520347	chr12	rs80062255	1917392	C	A	0.984	0.982	0.739	0.0663961696396827	0.0452	0.1418	39139	58754	43619.75
7522410	chr12	rs74980847	1918234	T	C	0.942	0.941	0.902	0.0450020459197846	0.0193	0.02005	53386	77258	58749.13
7537584	chr12	rs146761598	1918574	T	C	0.957	0.957	0.924	-0.0131966945943914	0.022	0.5491	53386	77258	58749.13
7525753	chr12	rs2286377	1919543	C	T	0.372	0.377	0.934	-0.020498669477346	0.0092	0.0262	53386	77258	58749.13
7535436	chr12	rs34708777	1919968	G	A	0.929	0.93	0.908	-0.0198048272985997	0.0176	0.2613	53386	77258	58749.13
7541295	chr12	rs141125651	1920058	C	T	0.984	0.984	0.891	-0.0285023604727122	0.0372	0.4434	51229	74739	56596.8
7539686	chr12	rs75216512	1920710	G	A	0.957	0.957	0.916	-0.0108991808690006	0.0221	0.6225	53386	77258	58749.13
7532324	chr12	rs71454842	1921148	A	G	0.985	0.985	0.711	0.0737986386007454	0.0437	0.09137	49924	71032	54902.18
7529769	chr12	rs17800972	1921974	G	A	0.842	0.837	0.898	0.0495041949030891	0.0124	6.581e-05	53386	77258	58749.13
7529059	chr12	rs34885511	1922035	C	A	0.985	0.985	0.711	0.0736035592446318	0.0438	0.09262	49924	71032	54902.18
7542561	chr12	rs78079456	1922164	G	C	0.957	0.957	0.913	-0.0115969858456632	0.0222	0.6014	53386	77258	58749.13
7533303	chr12	rs76782035	1922305	A	G	0.97	0.971	0.841	-0.0331949048576409	0.028	0.2361	53386	77258	58749.13
7541958	chr12	rs76831689	1922816	C	T	0.957	0.959	0.659	-0.0861026990534117	0.0264	0.001123	53386	77258	58749.13
7544552	chr12	rs12578700	1923040	T	G	0.726	0.72	0.94	0.0326027085440124	0.0099	0.001009	53386	77258	58749.13
7522083	chr12	rs78614635	1923211	C	T	0.966	0.967	0.713	-0.0380030548002074	0.0284	0.182	53386	77258	58749.13
7533098	chr12	rs76603393	1923626	C	T	0.972	0.971	0.777	0.0651039862320457	0.0296	0.02805	53386	77258	58749.13
7526587	chr12	rs139163869	1924172	C	T	0.911	0.911	0.825	-0.0323992324466777	0.0167	0.05208	53386	77258	58749.13
7538573	chr12	rs7964245	1924569	T	C	0.345	0.346	0.86	-0.0075987978753305	0.0098	0.4363	53386	77258	58749.13
7532154	chr12	rs56063849	1924678	T	C	0.874	0.876	0.893	-0.0065010863423599	0.0138	0.6374	53386	77258	58749.13
7532037	chr12	rs35000021	1925299	G	A	0.92	0.922	0.873	-0.0285949668801128	0.0172	0.09577	53386	77258	58749.13
7537857	chr12	rs148134497	1925344	T	C	0.981	0.981	0.642	-0.0418954871740363	0.0397	0.2904	53055	76184	58294.19
7538606	chr12	rs76973439	1925802	G	A	0.964	0.963	0.702	-0.0191012733024012	0.0276	0.4888	53386	77258	58749.13
7522907	chr12	rs75252905	1925873	G	C	0.942	0.941	0.885	0.0441986870716702	0.0195	0.02346	53386	77258	58749.13
7536330	chr12	rs73046049	1925943	C	T	0.981	0.981	0.74	0.0147014028528927	0.0374	0.6946	52005	74937	57152.52
7543370	chr12	rs12231587	1926518	A	T	0.866	0.868	0.892	-0.0018016219466282	0.0134	0.8926	53386	77258	58749.13
7532473	chr12	rs10744553	1928289	C	T	0.453	0.457	0.905	-0.0226035462098532	0.0091	0.01283	53386	77258	58749.13
7522595	chr12	rs59962311	1928338	C	A	0.931	0.933	0.855	-0.0226035462098532	0.0185	0.2237	53386	77258	58749.13
7540865	chr12	rs139835495	1929543	A	G	0.981	0.98	0.723	0.0531046528867784	0.0375	0.1568	52605	74098	57508.63
7523038	chr12	rs4765845	1929958	G	A	0.508	0.509	0.897	-0.0137034650584925	0.0091	0.1305	53386	77258	58749.13
7541363	chr12	rs78939196	1930059	C	T	0.963	0.962	0.868	0.0584009748744768	0.0243	0.01617	53386	77258	58749.13
7539418	chr12	rs12369395	1930912	G	A	0.523	0.525	0.875	-0.0150019689183474	0.0092	0.1042	53386	77258	58749.13
7534316	chr12	rs74422092	1930931	C	T	0.983	0.984	0.845	-0.0789999182341498	0.0381	0.03788	49289	73244	54827.75
7530195	chr12	rs11608292	1931299	C	T	0.901	0.903	0.887	-0.003596459514405	0.0154	0.8172	53386	77258	58749.13
7530994	chr12	rs77548576	1931679	T	C	0.83	0.833	0.727	-0.0335050785573982	0.0135	0.01301	53386	77258	58749.13
7536657	chr12	rs2041137	1931937	C	G	0.133	0.131	0.834	0.0068961666878413	0.0139	0.6233	53386	77258	58749.13
7539513	chr12	rs141677414	1932067	C	T	0.977	0.977	0.728	-0.0383978517965666	0.0346	0.2662	51999	72356	56612.23
7529210	chr12	rs4765846	1932158	T	C	0.705	0.705	0.673	0.0003999200213268	0.0115	0.9751	53386	77258	58749.13
7545383	chr12	rs11061988	1933553	T	G	0.896	0.895	0.862	0.0198026272961797	0.0153	0.1961	53386	77258	58749.13
7532844	chr12	rs117756150	1934302	C	T	0.964	0.963	0.714	-0.0249999098013234	0.0273	0.3598	53386	77258	58749.13
7527160	chr12	rs10848579	1934408	G	A	0.274	0.275	0.946	-0.0129028853555234	0.0099	0.194	53386	77258	58749.13
7524704	chr12	rs10848580	1934417	G	C	0.273	0.275	0.946	-0.013004189135254	0.0099	0.1884	53386	77258	58749.13
7536873	chr12	rs75695718	1934461	A	G	0.954	0.952	0.892	0.0467022717525102	0.0215	0.02994	53386	77258	58749.13
7530316	chr12	rs11061990	1934548	T	C	0.944	0.942	0.895	0.0439020462871288	0.0198	0.02636	53386	77258	58749.13
7524352	chr12	rs2887631	1934581	G	A	0.273	0.275	0.95	-0.0115969858456632	0.0099	0.2418	53386	77258	58749.13
7525917	chr12	rs886947	1934610	C	A	0.448	0.449	0.929	-0.0149004625639624	0.009	0.09749	53386	77258	58749.13
7536681	chr12	rs73046071	1934690	A	G	0.873	0.875	0.887	-0.0060985584618694	0.0138	0.6591	53386	77258	58749.13
7519151	chr12	rs10491960	1934920	T	G	0.438	0.44	0.933	-0.0176956485356892	0.009	0.04814	53386	77258	58749.13
7533096	chr12	rs10848581	1935073	A	G	0.28	0.283	0.953	-0.0137034650584925	0.0098	0.1631	53386	77258	58749.13
7537322	chr12	rs10437822	1935841	G	A	0.415	0.416	0.885	-0.0145046862028817	0.0093	0.1192	53386	77258	58749.13
7533750	chr12	rs60072629	1935963	G	A	0.909	0.908	0.831	0.0165030720990143	0.0165	0.316	53386	77258	58749.13
7525263	chr12	rs11611941	1935983	G	C	0.918	0.919	0.856	-0.0012007205765188	0.017	0.9428	53386	77258	58749.13
7525253	chr12	rs61909413	1936665	T	A	0.939	0.938	0.633	9.99950003332973e-05	0.0225	0.995	53386	77258	58749.13
7525364	chr12	rs12813682	1936988	C	A	0.466	0.457	0.781	0.0274984287018097	0.0097	0.004584	53386	77258	58749.13
7530400	chr12	rs73046076	1937023	C	T	0.942	0.943	0.749	-0.001100605444033	0.0213	0.9603	53386	77258	58749.13
7527580	chr12	rs11061991	1937075	C	G	0.844	0.845	0.732	-0.0016012813669738	0.0139	0.9055	53386	77258	58749.13
7519778	chr12	rs886946	1937124	T	C	0.189	0.188	0.664	-0.0058973552660839	0.0135	0.6627	53386	77258	58749.13
7523754	chr12	rs76320768	1937126	A	G	0.95	0.949	0.751	0.0326994961630157	0.0227	0.1504	53200	76329	58439.19
7533346	chr12	rs10437823	1937511	T	C	0.389	0.39	0.76	0.0038027603329278	0.0102	0.707	53386	77258	58749.13
7532367	chr12	rs16928794	1937551	G	A	0.937	0.937	0.675	-0.0201006717070029	0.0217	0.3535	53386	77258	58749.13
7534799	chr12	rs886945	1937688	T	G	0.207	0.206	0.678	-0.0127003085782322	0.0129	0.3249	53386	77258	58749.13
7542102	chr12	rs886944	1937786	G	C	0.0965	0.0976	0.684	-0.001100605444033	0.0177	0.9501	53386	77258	58749.13
7542919	chr12	rs886943	1937801	T	C	0.246	0.243	0.778	0.0067968490002727	0.0114	0.5511	53386	77258	58749.13
7534109	chr12	rs117625848	1937802	G	C	0.979	0.978	0.723	0.0248974696545107	0.0356	0.484	52712	75450	57785.55
7517414	chr12	rs78967508	1937952	T	C	0.942	0.943	0.795	0.0028958031120254	0.0206	0.8864	53386	77258	58749.13
7523940	chr12	rs11061993	1938144	C	T	0.924	0.928	0.944	-0.0259949602770859	0.0168	0.1218	53386	77258	58749.13
7527330	chr12	rs77732151	1938510	G	A	0.944	0.943	0.701	0.0203025023378308	0.0223	0.3623	53386	77258	58749.13
7539214	chr12	rs35951631	1938767	G	A	0.872	0.876	0.86	-0.0475948788076838	0.0139	0.0006154	53386	77258	58749.13
7535816	chr12	rs12827147	1939048	C	T	0.81	0.812	0.928	-0.027998320426861	0.0114	0.01376	53386	77258	58749.13
7538126	chr12	rs12301312	1939252	C	A	0.54	0.547	0.894	-0.0256050287153947	0.0091	0.004802	53386	77258	58749.13
7518860	chr12	rs35791125	1939915	A	G	0.803	0.805	0.884	-0.0239956055562207	0.0115	0.03666	53386	77258	58749.13
7529958	chr12	rs41276696	1940514	G	A	0.956	0.956	0.868	0.0029955089797983	0.0226	0.8942	53386	77258	58749.13
7518821	chr12	rs76806233	1941341	G	C	0.825	0.828	0.911	-0.0172987645783295	0.0119	0.1443	53386	77258	58749.13
7535262	chr12	rs75973512	1941355	T	C	0.824	0.828	0.91	-0.0170952954286372	0.0119	0.1481	53386	77258	58749.13
7535098	chr12	rs4765847	1941456	T	C	0.238	0.236	0.901	0.0078987227933553	0.0106	0.456	53386	77258	58749.13
7534319	chr12	rs7958636	1941585	A	T	0.823	0.827	0.913	-0.0165969709073694	0.0118	0.1611	53386	77258	58749.13
7535588	chr12	rs7961753	1941932	A	G	0.826	0.829	0.914	-0.0159972768350078	0.0119	0.1792	53386	77258	58749.13
7542346	chr12	rs7961866	1942018	A	G	0.826	0.829	0.914	-0.015895669405385	0.0119	0.1803	53386	77258	58749.13
7540059	chr12	rs77934635	1942408	G	A	0.982	0.981	0.761	-0.0201006717070029	0.0384	0.5997	50393	71274	55093.94
7531264	chr12	rs74786746	1942445	C	T	0.827	0.83	0.918	-0.0168003386783461	0.0119	0.1566	53386	77258	58749.13
7528891	chr12	rs78592391	1942557	C	T	0.828	0.831	0.917	-0.015702643727291	0.0119	0.1882	53386	77258	58749.13
7535630	chr12	rs7303599	1942752	T	C	0.103	0.104	0.953	-0.0256050287153947	0.0145	0.07693	53386	77258	58749.13
7538957	chr12	rs7303742	1942840	T	C	0.103	0.104	0.953	-0.0252972953741621	0.0145	0.08171	53386	77258	58749.13
7537554	chr12	rs80093051	1943116	C	T	0.83	0.834	0.924	-0.0196008476550609	0.0119	0.1013	53386	77258	58749.13
7519057	chr12	rs79174514	1943384	G	A	0.827	0.83	0.924	-0.0170037478161859	0.0118	0.15	53386	77258	58749.13
7538190	chr12	rs78537235	1944599	A	G	0.822	0.826	0.934	-0.0159972768350078	0.0117	0.1697	53386	77258	58749.13
7518085	chr12	rs11061994	1944825	A	G	0.822	0.826	0.936	-0.0164953025291975	0.0117	0.1575	53386	77258	58749.13
7524580	chr12	rs11061995	1945042	G	A	0.823	0.827	0.941	-0.0176956485356892	0.0117	0.1287	53386	77258	58749.13
7527519	chr12	rs118070468	1945468	A	G	0.983	0.982	0.65	0.0666955680382664	0.0415	0.1079	52721	75875	57905.77
7519665	chr12	rs11061996	1945499	G	A	0.503	0.497	0.888	0.0100988346774146	0.0091	0.2701	53386	77258	58749.13
7538327	chr12	rs75024051	1945577	G	A	0.865	0.868	0.913	-0.0299953975354009	0.0132	0.02357	53386	77258	58749.13
7543179	chr12	rs74374144	1945603	A	G	0.958	0.958	0.823	-0.0267958227871631	0.0238	0.2601	53386	77258	58749.13
7544452	chr12	rs9971711	1946012	T	C	0.949	0.95	0.895	0.0102968054773682	0.0208	0.6195	53386	77258	58749.13
7537907	chr12	rs12423378	1946191	A	C	0.863	0.865	0.892	-0.0296966117368367	0.0133	0.02522	53386	77258	58749.13
7528119	chr12	rs146701386	1946830	C	T	0.972	0.971	0.737	0.0192044091837133	0.0303	0.5273	53316	77188	58679.13
7517576	chr12	rs10735004	1947193	C	T	0.43	0.425	0.932	0.0096037361426946	0.009	0.2865	53386	77258	58749.13
7517455	chr12	rs9971758	1947930	T	C	0.118	0.12	0.979	-0.0264979913062283	0.0134	0.04844	53386	77258	58749.13
7531484	chr12	rs7138109	1948158	C	G	0.117	0.119	0.983	-0.0267958227871631	0.0134	0.04562	53386	77258	58749.13
7529234	chr12	rs11061997	1948386	C	T	0.289	0.288	0.95	-0.0060985584618694	0.0097	0.5298	53386	77258	58749.13
7544048	chr12	rs758166	1948947	G	T	0.978	0.979	0.959	0.0499038295281839	0.0317	0.1154	50615	74103	56112.86
7543241	chr12	rs721159	1948977	C	T	0.138	0.14	0.987	-0.0313049258284153	0.0125	0.0123	53386	77258	58749.13
7535754	chr12	rs758165	1949234	C	A	0.117	0.119	0.989	-0.026898543868701	0.0134	0.04403	53386	77258	58749.13
7518850	chr12	rs10744554	1949309	C	G	0.117	0.119	0.988	-0.0270012755029434	0.0134	0.04392	53386	77258	58749.13
7526602	chr12	rs68174430	1949411	T	C	0.897	0.898	0.902	-0.0182963622831166	0.0149	0.2198	53386	77258	58749.13
7529979	chr12	rs10744555	1949463	T	C	0.117	0.119	0.99	-0.027196494688472	0.0134	0.0422	53386	77258	58749.13
7539264	chr12	rs33972365	1949939	C	T	0.894	0.895	0.902	-0.015895669405385	0.0147	0.2801	53386	77258	58749.13
7545080	chr12	rs117572973	1950255	T	G	0.932	0.935	0.967	-0.0238010101859522	0.0175	0.1743	53386	77258	58749.13
7530431	chr12	rs11835900	1950457	G	A	0.981	0.982	0.955	0.0288012338056278	0.0354	0.4166	47118	67813	52264.88
7530131	chr12	rs117113203	1950537	C	T	0.933	0.936	0.968	-0.0248973835545144	0.0176	0.1575	53386	77258	58749.13
7527230	chr12	rs145644190	1951440	C	T	0.986	0.985	0.773	0.0358978909969844	0.0437	0.4109	47152	69748	52489.62
7530116	chr12	rs7960850	1951680	T	C	0.077	0.0789	0.903	-0.0240980393840575	0.0169	0.1534	53386	77258	58749.13
7531566	chr12	rs11834934	1951805	A	G	0.98	0.98	0.97	0.0463968262292078	0.0336	0.1672	47118	67813	52264.88
7530439	chr12	rs117283396	1952034	G	A	0.941	0.94	0.872	-0.0017014466397575	0.0196	0.9291	53386	77258	58749.13
7531197	chr12	rs140562886	1952815	C	T	0.985	0.986	0.813	-0.127004169938006	0.0442	0.004066	44578	62969	48923.65
7540009	chr12	rs7967890	1952990	T	C	0.931	0.933	0.975	-0.0243029385231735	0.0172	0.158	53386	77258	58749.13
7517679	chr12	rs137901010	1953092	G	C	0.985	0.986	0.814	-0.128197074005256	0.0441	0.003674	44578	62969	48923.65
7544108	chr12	rs75813147	1953424	G	A	0.96	0.96	0.834	-0.0164038098256767	0.0241	0.4964	53386	77258	58749.13
7530549	chr12	rs2286375	1953866	A	C	0.978	0.979	0.969	0.0450020459197846	0.0314	0.1521	51017	74460	56392.67
7537449	chr12	rs4766424	1954096	C	G	0.117	0.119	0.994	-0.0260975991218731	0.0133	0.05003	53386	77258	58749.13
7533625	chr12	rs111831477	1954620	C	G	0.969	0.968	0.656	-0.026898543868701	0.0305	0.3767	53386	77258	58749.13
7519334	chr12	rs35541108	1955546	T	A	0.897	0.898	0.906	-0.017502275136142	0.0149	0.2393	53386	77258	58749.13
7541527	chr12	rs11062000	1955552	A	C	0.931	0.933	0.981	-0.0208049294331883	0.0171	0.2257	53386	77258	58749.13
7532452	chr12	rs117757079	1955621	T	C	0.962	0.962	0.645	0.0044998604248922	0.028	0.8733	53386	77258	58749.13
7537341	chr12	rs7138458	1955668	C	A	0.208	0.208	0.989	-0.0139975096438537	0.0106	0.1867	53386	77258	58749.13
7523621	chr12	rs11836202	1955786	G	A	0.98	0.981	0.96	0.0281986543586787	0.0328	0.3907	50671	74329	56202.62
7528391	chr12	rs7137876	1955890	T	C	0.187	0.187	0.991	-0.009696862978864	0.0111	0.3782	53386	77258	58749.13
7518509	chr12	rs11062001	1955993	T	C	0.958	0.958	0.939	0.0089002747867194	0.0222	0.688	53386	77258	58749.13
7531695	chr12	rs7303991	1956290	G	A	0.187	0.187	0.991	-0.0093031403261444	0.011	0.4019	53386	77258	58749.13
7531144	chr12	rs7135189	1956311	A	G	0.118	0.12	0.993	-0.0257999754904126	0.0133	0.052	53386	77258	58749.13
7536071	chr12	rs12582053	1956462	G	A	0.979	0.98	0.981	0.0430020165445429	0.0333	0.1961	47118	67813	52264.88
7525866	chr12	rs10161058	1956645	C	T	0.359	0.358	0.945	-0.009000382197299	0.0092	0.3267	53386	77258	58749.13
7537233	chr12	rs10161097	1956775	C	T	0.209	0.208	0.991	-0.0127003085782322	0.0106	0.2299	53386	77258	58749.13
7527588	chr12	rs11062002	1957298	G	A	0.91	0.913	0.986	-0.009000382197299	0.0152	0.5554	53386	77258	58749.13
7528733	chr12	rs11062003	1957335	G	A	0.91	0.913	0.986	-0.009000382197299	0.0152	0.5536	53386	77258	58749.13
7535393	chr12	rs11062004	1957588	C	T	0.91	0.913	0.986	-0.0087985943563496	0.0152	0.5637	53386	77258	58749.13
7529089	chr12	rs917368	1957678	A	G	0.91	0.913	0.988	-0.0088994831870327	0.0152	0.5605	53386	77258	58749.13
7534700	chr12	rs181169602	1957927	C	T	0.93	0.933	0.987	-0.0221024699079472	0.0171	0.1948	53386	77258	58749.13
7538399	chr12	rs736310	1958320	G	T	0.91	0.913	0.989	-0.0087985943563496	0.0152	0.563	53386	77258	58749.13
7535606	chr12	rs758164	1958488	C	T	0.188	0.187	0.996	-0.0092022107647994	0.011	0.404	53386	77258	58749.13
7520797	chr12	rs75627462	1958693	G	A	0.978	0.978	0.779	-0.0382004338153035	0.0332	0.2507	52400	76376	57821.9
7529559	chr12	rs960671	1958907	G	A	0.979	0.98	0.989	0.0377966226945664	0.0318	0.2343	50166	73568	55687.6
7536074	chr12	rs758163	1958949	C	A	0.209	0.208	0.995	-0.0124977728299804	0.0106	0.2375	53386	77258	58749.13
7540751	chr12	rs73047930	1959752	A	G	0.897	0.898	0.911	-0.0178992398878318	0.0149	0.2288	53386	77258	58749.13
7519189	chr12	rs145143436	1959973	A	G	0.908	0.911	0.992	-0.0073972926304747	0.0151	0.6248	53386	77258	58749.13
7527435	chr12	rs10774000	1960237	C	T	0.208	0.207	0.998	-0.0130953713122409	0.0106	0.217	53386	77258	58749.13
7537129	chr12	rs140750341	1960588	C	T	0.984	0.984	0.749	0.0025966258472659	0.0406	0.9489	50734	71919	55379.49
7531626	chr12	rs113968263	1960589	C	T	0.987	0.985	0.852	0.0528960093534967	0.044	0.2294	44543	65671	49367.7
7527583	chr12	rs117698340	1960651	A	C	0.981	0.981	0.705	0.0105046326450854	0.038	0.782	52726	74768	57714.65
7519872	chr12	rs59620123	1961336	A	G	0.979	0.98	0.995	0.0372957847436969	0.0317	0.2389	50166	73568	55687.6
7542088	chr12	rs12425981	1962113	C	T	0.978	0.977	0.603	0.0030952049073025	0.0377	0.9345	53130	77128	58576.7
7540070	chr12	rs11062005	1962500	T	A	0.931	0.934	0.997	-0.0216016445577609	0.0171	0.2049	53386	77258	58749.13
7531895	chr12	rs2286374	1962759	T	C	0.208	0.207	1.0	-0.0122952780941516	0.0106	0.2435	53386	77258	58749.13
7543478	chr12	rs79839151	1962934	C	T	0.958	0.958	0.959	0.0082954970241069	0.022	0.7069	53386	77258	58749.13
7524429	chr12	rs2041141	1962992	A	G	0.118	0.12	1.0	-0.0248973835545144	0.0133	0.0602	53386	77258	58749.13
7530985	chr12	rs4766425	1963359	C	T	0.979	0.98	0.998	0.0369007163483657	0.0316	0.2433	50222	73794	55777.36
7523313	chr12	rs12297577	1963425	A	T	0.958	0.958	0.961	0.0077002766261879	0.022	0.7264	53386	77258	58749.13
7528603	chr12	rs2041140	1963948	A	G	0.118	0.12	1.0	-0.0252972953741621	0.0133	0.05693	53386	77258	58749.13
7528286	chr12	rs11062006	1964267	C	T	0.91	0.913	1.0	-0.007004474152883	0.0151	0.642	53386	77258	58749.13
7519990	chr12	rs11062007	1964375	G	C	0.931	0.933	0.997	-0.0201006717070029	0.017	0.2384	53386	77258	58749.13
7520235	chr12	rs1860053	1964416	C	G	0.209	0.208	1.0	-0.013004189135254	0.0106	0.2172	53386	77258	58749.13
7523136	chr12	rs57854489	1964510	G	A	0.979	0.98	0.997	0.0369007163483657	0.0316	0.2442	50222	73794	55777.36
7545171	chr12	rs1860052	1964541	C	G	0.211	0.21	0.999	-0.0137034650584925	0.0105	0.1942	53386	77258	58749.13
7541211	chr12	rs4766426	1964640	G	A	0.909	0.913	0.999	-0.007095110875924	0.0151	0.6364	53386	77258	58749.13
7540251	chr12	rs11062008	1964846	G	A	0.958	0.958	0.965	0.0072039888485025	0.0219	0.7428	53386	77258	58749.13
7530271	chr12	rs886942	1964885	C	T	0.118	0.12	0.999	-0.0248973835545144	0.0132	0.06066	53386	77258	58749.13
7527764	chr12	rs143736778	1965165	G	A	0.987	0.986	0.65	0.0799011591944847	0.0512	0.1185	43936	65605	48990.64
7522475	chr12	rs2286373	1965313	C	A	0.958	0.958	0.967	0.0071047017299317	0.0219	0.7459	53386	77258	58749.13
7536570	chr12	rs2286372	1965369	G	A	0.979	0.98	0.996	0.0379988130912113	0.0317	0.2308	50222	73794	55777.36
7533514	chr12	rs75327924	1965954	C	T	0.958	0.959	0.79	-0.0652961413926661	0.0242	0.0071	53386	77258	58749.13
7527366	chr12	rs182631984	1966067	C	T	0.984	0.985	0.886	-0.0786969469491816	0.0396	0.04702	49143	69242	53648.71
7520067	chr12	rs758162	1966289	C	T	0.252	0.25	0.989	-0.0136020904182857	0.01	0.1715	53386	77258	58749.13
7535350	chr12	rs4363670	1966561	G	C	0.978	0.979	0.991	0.0372957847436969	0.0311	0.2306	50222	73794	55777.36
7530181	chr12	rs758161	1966627	C	T	0.118	0.12	0.996	-0.0252049938352247	0.0133	0.05802	53386	77258	58749.13
7521536	chr12	rs1076331	1966651	A	G	0.909	0.912	0.995	-0.008395140788382	0.0151	0.5801	53386	77258	58749.13
7526025	chr12	rs16928837	1967465	T	C	0.978	0.979	0.99	0.0366983037826737	0.0312	0.2389	50222	73794	55777.36
7533411	chr12	rs917367	1967526	G	A	0.209	0.208	0.995	-0.0123965203365513	0.0106	0.2427	53386	77258	58749.13
7535360	chr12	rs3815324	1967540	A	T	0.978	0.979	0.989	0.0363994293800054	0.0312	0.2437	50222	73794	55777.36
7536820	chr12	rs2286371	1967676	G	A	0.979	0.98	0.991	0.0382009626151637	0.0319	0.23	50222	73794	55777.36
7542187	chr12	rs112675242	1967853	T	C	0.987	0.987	0.671	-0.0356997191343252	0.0501	0.4765	44876	63878	49467.72
7529477	chr12	rs2286369	1967947	C	G	0.251	0.25	0.988	-0.0129028853555234	0.01	0.1951	53386	77258	58749.13
7545114	chr12	rs2286368	1967955	A	G	0.91	0.913	0.993	-0.010302892995897	0.0152	0.4963	53386	77258	58749.13
7521346	chr12	rs16928848	1968090	C	T	0.91	0.913	0.994	-0.009797842480111	0.0152	0.5191	53386	77258	58749.13
7533381	chr12	rs59850857	1968209	C	T	0.979	0.98	0.99	0.0390957053401303	0.0318	0.2197	50222	73794	55777.36
7523099	chr12	rs4765645	1968790	A	G	0.118	0.12	0.992	-0.0252972953741621	0.0133	0.05723	53386	77258	58749.13
7539408	chr12	rs10848582	1969262	T	C	0.458	0.457	0.928	-0.0111013930711739	0.009	0.2169	53386	77258	58749.13
7535295	chr12	rs2370057	1969435	G	C	0.673	0.678	0.919	-0.0062998021485279	0.0096	0.5118	53386	77258	58749.13
7517878	chr12	rs56110511	1969505	G	A	0.934	0.935	0.964	0.0166014304974254	0.0179	0.3537	53386	77258	58749.13
7538988	chr12	rs10774001	1969633	C	T	0.132	0.136	0.985	-0.032502530761974	0.0127	0.01053	53386	77258	58749.13
7520524	chr12	rs28702527	1969645	A	G	0.816	0.82	0.947	-0.0105959392134034	0.0115	0.3545	53386	77258	58749.13
7522366	chr12	rs4590933	1969834	T	C	0.979	0.979	0.984	0.0423983514166169	0.0318	0.1826	50658	74053	56176.08
7533700	chr12	rs7962150	1969917	A	G	0.131	0.135	0.985	-0.032502530761974	0.0127	0.01077	53386	77258	58749.13
7538749	chr12	rs7315910	1971107	C	A	0.89	0.893	0.979	-0.0111013930711739	0.0139	0.4233	53386	77258	58749.13
7526104	chr12	rs4765646	1971265	G	A	0.131	0.135	0.985	-0.0318003125497978	0.0127	0.01246	53386	77258	58749.13
7525670	chr12	rs7304762	1971338	T	C	0.89	0.892	0.979	-0.0113036461713921	0.0139	0.4154	53386	77258	58749.13
7528321	chr12	rs7304981	1971518	T	G	0.883	0.885	0.939	-0.0278954863187535	0.0139	0.04407	53386	77258	58749.13
7539363	chr12	rs113313523	1971618	T	C	0.949	0.948	0.67	-0.0201006717070029	0.0239	0.3987	53386	77258	58749.13
7536999	chr12	rs4765849	1971868	C	T	0.98	0.98	0.978	0.0434042576072856	0.0337	0.1977	47118	67813	52264.88
7529209	chr12	rs4765850	1972109	A	T	0.979	0.979	0.981	0.0423024980338776	0.0319	0.1845	50658	74053	56176.08
7521840	chr12	rs4765851	1972278	A	G	0.131	0.135	0.985	-0.0316970867432546	0.0127	0.01296	53386	77258	58749.13
7543421	chr12	rs11062009	1972524	G	A	0.89	0.893	0.978	-0.0117993392160431	0.0139	0.3984	53386	77258	58749.13
7517553	chr12	rs79136720	1973063	C	G	0.958	0.958	0.638	-0.0031950988965408	0.027	0.9057	53386	77258	58749.13
7518933	chr12	rs11062010	1973321	C	T	0.89	0.893	0.977	-0.0124977728299804	0.0139	0.3692	53386	77258	58749.13
7540173	chr12	rs2108641	1973329	T	C	0.125	0.129	0.985	-0.027196494688472	0.013	0.03651	53386	77258	58749.13
7521240	chr12	rs2108640	1973348	C	A	0.381	0.379	0.961	-0.0028039273327342	0.009	0.7602	53386	77258	58749.13
7528084	chr12	rs2108639	1973384	C	T	0.131	0.135	0.985	-0.0316970867432546	0.0127	0.01286	53386	77258	58749.13
7541993	chr12	rs76657028	1974036	G	C	0.985	0.984	0.723	0.03029639423135	0.0416	0.4666	51256	73105	56246.45
7527891	chr12	rs78739662	1974236	C	T	0.955	0.955	0.765	0.0270994698817177	0.0237	0.2533	53386	77258	58749.13
7528499	chr12	rs1860051	1974604	T	C	0.247	0.245	0.974	-0.0050024916227914	0.0101	0.624	53386	77258	58749.13
7527332	chr12	rs1860050	1974620	G	C	0.882	0.883	0.941	-0.0271040176920589	0.0138	0.04892	53386	77258	58749.13
7538231	chr12	rs10774002	1974803	T	G	0.367	0.366	0.969	-0.0095958936734469	0.0091	0.2884	53386	77258	58749.13
7521431	chr12	rs10848583	1974908	A	G	0.151	0.154	0.983	-0.0343016316970211	0.0121	0.0045	53386	77258	58749.13
7542946	chr12	rs4765852	1975014	T	C	0.237	0.237	0.983	-0.0124977728299804	0.0102	0.2213	53386	77258	58749.13
7519315	chr12	rs72653429	1975210	G	A	0.971	0.971	0.971	0.0493995022947674	0.0263	0.05997	53126	76418	58352.04
7533211	chr12	rs9668804	1976010	G	A	0.124	0.127	0.983	-0.0271040176920589	0.0131	0.03837	53386	77258	58749.13
7545239	chr12	rs4765853	1977539	G	A	0.135	0.136	0.978	-0.0143017847108596	0.0127	0.2605	53386	77258	58749.13
7541646	chr12	rs73032415	1978027	C	T	0.9	0.901	0.964	-0.015702643727291	0.0146	0.2842	53386	77258	58749.13
7540654	chr12	rs61907965	1978632	C	T	0.971	0.971	0.746	-0.0456984484517478	0.0298	0.1253	52493	75664	57604.43
7523625	chr12	rs7131989	1980185	A	C	0.235	0.235	0.989	-0.0105959392134034	0.0102	0.2964	53386	77258	58749.13
7527391	chr12	rs7294565	1981404	T	C	0.985	0.987	0.929	-0.133497107497979	0.0458	0.003539	38719	54906	42457.49
7525522	chr12	rs7305362	1981450	G	A	0.985	0.987	0.93	-0.130803687625208	0.0457	0.004253	38719	54906	42457.49
7544293	chr12	rs10848584	1981899	C	G	0.376	0.373	0.983	-0.0030045090202987	0.009	0.739	53386	77258	58749.13
7534242	chr12	rs11062012	1982125	G	C	0.234	0.234	0.992	-0.0099998320783335	0.0102	0.3251	53386	77258	58749.13
7533936	chr12	rs12368779	1982151	C	T	0.887	0.891	0.986	-0.0125990355765152	0.0138	0.3592	53386	77258	58749.13
7530795	chr12	rs78631693	1983649	G	A	0.988	0.988	0.637	-0.0267033828345498	0.0563	0.6347	43188	64015	48011.14
7539403	chr12	rs737102	1983744	T	C	0.887	0.89	0.987	-0.0260975991218731	0.0137	0.05772	53386	77258	58749.13
7541223	chr12	rs758160	1983782	C	T	0.898	0.9	0.981	-0.0140989243795016	0.0144	0.3257	53386	77258	58749.13
7518804	chr12	rs73032423	1984753	G	A	0.887	0.89	0.986	-0.0259949602770859	0.0137	0.05899	53386	77258	58749.13
7526349	chr12	rs73032427	1984844	C	T	0.898	0.899	0.982	-0.0145960053074092	0.0144	0.3074	53386	77258	58749.13
7542270	chr12	rs12312103	1985104	C	T	0.971	0.971	0.982	0.0477038600690104	0.0262	0.06846	53126	76418	58352.04
7543387	chr12	rs7957635	1985156	G	A	0.887	0.89	0.988	-0.0259949602770859	0.0137	0.05848	53386	77258	58749.13
7520036	chr12	rs16928860	1985599	T	C	0.971	0.971	0.983	0.0475036226439669	0.0262	0.06941	53126	76418	58352.04
7519006	chr12	rs149753735	1985745	T	C	0.979	0.978	0.765	-0.0726997334182779	0.0351	0.03841	49194	71743	54345.19
7526858	chr12	rs73032431	1986638	A	G	0.887	0.89	0.991	-0.0260975991218731	0.0137	0.05746	53386	77258	58749.13
7518629	chr12	rs7297190	1987044	T	C	0.887	0.89	0.992	-0.0257999754904126	0.0137	0.0594	53386	77258	58749.13
7529352	chr12	rs7308134	1987245	G	A	0.887	0.89	0.993	-0.0259949602770859	0.0137	0.05776	53386	77258	58749.13
7531230	chr12	rs117638123	1987712	A	G	0.956	0.956	0.787	-0.0335050785573982	0.0236	0.155	53386	77258	58749.13
7519655	chr12	rs7966806	1988167	T	C	0.896	0.898	0.987	-0.0154994990469515	0.0142	0.2768	53386	77258	58749.13
7529548	chr12	rs76576804	1988431	G	A	0.897	0.898	0.987	-0.0146974807605841	0.0142	0.301	53386	77258	58749.13
7522027	chr12	rs58041839	1988524	G	A	0.885	0.888	0.993	-0.0264979913062283	0.0136	0.05135	53386	77258	58749.13
7536303	chr12	rs740457	1988685	C	T	0.378	0.375	0.993	-0.0019018072895963	0.0089	0.8336	53386	77258	58749.13
7543289	chr12	rs73032438	1988689	G	A	0.896	0.897	0.987	-0.0164953025291975	0.0142	0.2448	53386	77258	58749.13
7522693	chr12	rs77874864	1988751	T	G	0.886	0.889	0.993	-0.0263029084210524	0.0136	0.05349	53386	77258	58749.13
7529399	chr12	rs73032440	1988912	G	A	0.9	0.901	0.983	-0.0158042315449673	0.0145	0.2749	53386	77258	58749.13
7541832	chr12	rs60945277	1989018	T	C	0.886	0.888	0.994	-0.0263953113595316	0.0136	0.05236	53386	77258	58749.13
7533635	chr12	rs61085710	1989197	A	G	0.885	0.888	0.994	-0.0264979913062283	0.0136	0.05133	53386	77258	58749.13
7539015	chr12	rs117336996	1989354	C	T	0.987	0.987	0.609	-0.0246001168682327	0.0508	0.6286	48594	70333	53495.12
7538356	chr12	rs11838338	1989355	G	A	0.885	0.888	0.994	-0.0264979913062283	0.0136	0.05131	53386	77258	58749.13
7539171	chr12	rs740458	1989414	C	T	0.378	0.375	0.995	-0.0017014466397575	0.0089	0.8501	53386	77258	58749.13
7542006	chr12	rs11829061	1989584	G	C	0.885	0.888	0.994	-0.0263953113595316	0.0136	0.05246	53386	77258	58749.13
7520175	chr12	rs12371387	1989735	A	G	0.984	0.985	0.896	-0.0906032746829194	0.0384	0.0184	49501	69921	54117.53
7526895	chr12	rs139768928	1989781	G	A	0.988	0.988	0.844	-0.0105959392134034	0.0544	0.8462	33328	45709	36306.88
7540739	chr12	rs79208794	1990170	C	G	0.9	0.901	0.983	-0.0158042315449673	0.0144	0.2751	53386	77258	58749.13
7544990	chr12	rs12311729	1990391	C	T	0.971	0.971	0.993	0.0497991787524836	0.0261	0.05611	53126	76418	58352.04
7520086	chr12	rs9669070	1990675	C	T	0.899	0.9	0.984	-0.0158042315449673	0.0144	0.2722	53386	77258	58749.13
7532736	chr12	rs73032452	1990683	C	T	0.899	0.9	0.984	-0.0163021610829842	0.0144	0.258	53386	77258	58749.13
7537198	chr12	rs758159	1991347	G	A	0.878	0.875	0.997	0.0258041896815329	0.0131	0.0486	53386	77258	58749.13
7523881	chr12	rs73036228	1991782	G	A	0.897	0.898	0.985	-0.0152963956259917	0.0143	0.2843	53386	77258	58749.13
7542079	chr12	rs68074245	1991830	A	G	0.857	0.86	0.99	-0.0095050300143049	0.0124	0.446	53386	77258	58749.13
7531757	chr12	rs55779143	1991971	A	G	0.857	0.86	0.99	-0.0095050300143049	0.0124	0.4426	53386	77258	58749.13
7543178	chr12	rs7964656	1992360	G	C	0.886	0.889	0.99	-0.0259949602770859	0.0137	0.05713	53386	77258	58749.13
7523055	chr12	rs7980286	1992500	A	G	0.857	0.86	0.989	-0.0095958936734469	0.0124	0.4396	53386	77258	58749.13
7525810	chr12	rs34211451	1992889	G	A	0.926	0.926	0.833	0.0023971245997214	0.018	0.8959	53386	77258	58749.13
7519954	chr12	rs12298882	1993258	T	C	0.857	0.86	0.989	-0.0101008421794295	0.0124	0.415	53386	77258	58749.13
7537562	chr12	rs2429184	1993337	T	C	0.113	0.109	0.997	0.0131037693769772	0.0137	0.3367	53386	77258	58749.13
7544070	chr12	rs60708075	1994363	G	C	0.896	0.898	0.983	-0.0160988945897493	0.0142	0.2584	53386	77258	58749.13
7534528	chr12	rs61457024	1994402	T	C	0.896	0.898	0.983	-0.0149004625639624	0.0142	0.2952	53386	77258	58749.13
7522482	chr12	rs725652	1994572	G	A	0.961	0.96	0.665	-0.005696192544881	0.0274	0.8359	53386	77258	58749.13
7538679	chr12	rs2429185	1994791	C	T	0.38	0.377	0.99	-0.0032954239497972	0.0089	0.707	53386	77258	58749.13
7542362	chr12	rs73036240	1994792	G	A	0.896	0.898	0.983	-0.0152050125429676	0.0142	0.2856	53386	77258	58749.13
7528755	chr12	rs61386831	1995118	C	T	0.896	0.898	0.982	-0.0168003386783461	0.0142	0.2381	53386	77258	58749.13
7545497	chr12	rs10735005	1995403	T	C	0.113	0.109	0.998	0.0127977582298607	0.0137	0.3505	53386	77258	58749.13
7522172	chr12	rs2906892	1995622	G	C	0.113	0.109	0.998	0.0128964817350202	0.0137	0.3433	53386	77258	58749.13
7526249	chr12	rs2906893	1995699	T	C	0.228	0.227	0.999	-0.0048015088161939	0.0102	0.636	53386	77258	58749.13
7525459	chr12	rs78207232	1996476	T	C	0.983	0.982	0.83	-0.0132980281439898	0.0383	0.7291	49402	70316	54120.2
7519100	chr12	rs12300820	1996831	G	C	0.894	0.896	0.979	-0.0129028853555234	0.0141	0.3634	53386	77258	58749.13
7542826	chr12	rs4765854	1997152	A	C	0.883	0.886	0.983	-0.023401696181619	0.0136	0.0847	53386	77258	58749.13
7522173	chr12	rs4765855	1997181	C	T	0.894	0.895	0.978	-0.013399371963117	0.0141	0.3414	53386	77258	58749.13
7525644	chr12	rs4765856	1997252	G	A	0.894	0.896	0.978	-0.0128015918372089	0.0141	0.3661	53386	77258	58749.13
7521252	chr12	rs1990232	1997336	A	G	0.113	0.11	0.996	0.0131037693769772	0.0137	0.3369	53386	77258	58749.13
7533070	chr12	rs1990233	1997728	G	T	0.374	0.37	0.989	-0.0003000450090019	0.0089	0.9707	53386	77258	58749.13
7524595	chr12	rs2108633	1997975	G	A	0.228	0.227	1.0	-0.0049019951702315	0.0102	0.6332	53386	77258	58749.13
7522995	chr12	rs2013064	1998044	C	T	0.113	0.11	0.996	0.0121953336998771	0.0137	0.3728	53386	77258	58749.13
7544675	chr12	rs10774004	1998269	A	C	0.885	0.883	0.998	0.0200967016991224	0.0134	0.1351	53386	77258	58749.13
7532339	chr12	rs2013095	1998471	T	C	0.344	0.341	0.992	0.0056042667198317	0.0091	0.5371	53386	77258	58749.13
7543360	chr12	rs2370058	1999138	A	C	0.267	0.265	0.993	-0.0062998021485279	0.0098	0.5188	53386	77258	58749.13
7537729	chr12	rs74321314	1999172	G	A	0.981	0.981	0.71	-0.0248973835545144	0.0374	0.5056	52208	75150	57267.56
7518433	chr12	rs114279654	1999472	G	A	0.986	0.985	0.638	0.0295976364389436	0.0462	0.5215	50051	72993	55258.62
7536236	chr12	rs7299904	2000098	T	G	0.771	0.771	0.985	-0.0019018072895963	0.0103	0.857	53386	77258	58749.13
7517935	chr12	rs2470393	2000278	T	G	0.373	0.37	0.988	-0.0004000800213396	0.0089	0.9673	53386	77258	58749.13
7535925	chr12	rs143863167	2000374	C	A	0.981	0.981	0.602	9.99950003332973e-05	0.0419	0.9973	51948	73655	56755.61
7536275	chr12	rs77656151	2001244	C	T	0.965	0.965	0.956	0.0063994795805678	0.0238	0.7874	53386	77258	58749.13
7540645	chr12	rs2429152	2002276	A	T	0.113	0.11	0.995	0.0129951954948113	0.0137	0.3405	53386	77258	58749.13
7544090	chr12	rs10848587	2002362	A	G	0.885	0.882	0.998	0.0199006617063362	0.0134	0.1378	53386	77258	58749.13
7518414	chr12	rs4765649	2002568	C	T	0.971	0.971	0.991	0.0518046636160167	0.0261	0.04746	53126	76418	58352.04
7528522	chr12	rs12368709	2002717	T	C	0.885	0.883	0.998	0.0203025023378308	0.0134	0.1304	53386	77258	58749.13
7525203	chr12	rs4765650	2002732	G	A	0.113	0.11	0.995	0.0139029051689914	0.0137	0.308	53386	77258	58749.13
7522435	chr12	rs58106028	2002770	G	T	0.897	0.898	0.974	-0.0152963956259917	0.0143	0.2855	53386	77258	58749.13
7528918	chr12	rs4765651	2004066	T	G	0.113	0.109	0.995	0.0129951954948113	0.0137	0.3428	53386	77258	58749.13
7544157	chr12	rs2190767	2004261	G	T	0.228	0.227	1.0	-0.004198802647333	0.0102	0.6827	53386	77258	58749.13
7541124	chr12	rs2190768	2004492	T	C	0.257	0.256	0.997	-0.0115969858456632	0.0099	0.2391	53386	77258	58749.13
7527384	chr12	rs11513702	2004617	A	T	0.885	0.882	0.998	0.0194986595340326	0.0134	0.146	53386	77258	58749.13
7539753	chr12	rs11519567	2004697	T	C	0.885	0.882	0.998	0.0194005857039748	0.0134	0.1479	53386	77258	58749.13
7520538	chr12	rs2263027	2005384	G	A	0.113	0.11	0.994	0.0139029051689914	0.0137	0.3092	53386	77258	58749.13
7531080	chr12	rs12321764	2005957	C	G	0.971	0.971	0.991	0.0518046636160167	0.0262	0.04776	53126	76418	58352.04
7538281	chr12	rs2429153	2006127	A	G	0.228	0.227	1.0	-0.004701032558649	0.0102	0.6471	53386	77258	58749.13
7530998	chr12	rs7314799	2006307	C	T	0.885	0.882	0.998	0.0197045832743354	0.0134	0.1416	53386	77258	58749.13
7535480	chr12	rs2429154	2006308	A	G	0.113	0.109	0.994	0.0133011462391285	0.0137	0.3327	53386	77258	58749.13
7526604	chr12	rs12302138	2006568	A	G	0.971	0.971	0.991	0.0509022179271191	0.0262	0.05175	53126	76418	58352.04
7544338	chr12	rs35131804	2007347	C	G	0.885	0.882	0.998	0.0197045832743354	0.0134	0.1423	53386	77258	58749.13
7529537	chr12	rs2429155	2007588	A	T	0.113	0.11	0.993	0.0141987193998129	0.0137	0.2992	53386	77258	58749.13
7545266	chr12	rs12824938	2008375	T	G	0.885	0.882	0.996	0.0204984635773248	0.0134	0.1274	53386	77258	58749.13
7541048	chr12	rs12307334	2008548	T	C	0.971	0.971	0.991	0.0515957486436504	0.0261	0.04859	53126	76418	58352.04
7545278	chr12	rs11062014	2008680	A	G	0.885	0.882	0.998	0.0197045832743354	0.0134	0.1428	53386	77258	58749.13
7529522	chr12	rs2190769	2008799	T	C	0.228	0.227	1.0	-0.0040983869261633	0.0102	0.6897	53386	77258	58749.13
7531707	chr12	rs4765859	2009110	T	C	0.228	0.227	1.0	-0.0040983869261633	0.0102	0.69	53386	77258	58749.13
7538511	chr12	rs10774006	2009506	A	G	0.113	0.11	0.993	0.0141987193998129	0.0137	0.2986	53386	77258	58749.13
7528466	chr12	rs7134485	2009780	T	C	0.971	0.971	0.989	0.0513012943555507	0.0262	0.04997	53126	76418	58352.04
7525047	chr12	rs7135033	2010224	T	C	0.228	0.227	0.999	-0.003797200248385	0.0102	0.7141	53386	77258	58749.13
7544235	chr12	rs145028325	2010517	C	T	0.98	0.981	0.751	0.0097027754613851	0.0365	0.7906	52177	74686	57307.75
7535195	chr12	rs2470428	2010944	A	G	0.113	0.11	0.991	0.013202462677756	0.0137	0.3363	53386	77258	58749.13
7542142	chr12	rs7294328	2011280	T	G	0.885	0.882	0.993	0.0192044091837133	0.0135	0.1529	53386	77258	58749.13
7535675	chr12	rs11062015	2011473	C	A	0.448	0.444	0.942	-0.0017014466397575	0.0089	0.8452	53386	77258	58749.13
7530198	chr12	rs11513703	2011572	C	T	0.885	0.882	0.993	0.0194986595340326	0.0135	0.1477	53386	77258	58749.13
7532797	chr12	rs11513705	2012103	A	G	0.885	0.882	0.992	0.0194005857039748	0.0135	0.1501	53386	77258	58749.13
7534688	chr12	rs2079609	2012497	T	C	0.113	0.11	0.988	0.0129951954948113	0.0137	0.3423	53386	77258	58749.13
7545001	chr12	rs11503095	2012573	C	T	0.971	0.971	0.981	0.0528011569911275	0.0263	0.04515	53126	76418	58352.04
7533114	chr12	rs12319690	2012683	G	A	0.971	0.971	0.978	0.0542040540135122	0.0263	0.03979	53126	76418	58352.04
7519469	chr12	rs2429156	2012813	C	T	0.113	0.11	0.988	0.0129951954948113	0.0137	0.3424	53386	77258	58749.13
7518481	chr12	rs2470431	2012885	G	A	0.113	0.11	0.988	0.0129951954948113	0.0137	0.3428	53386	77258	58749.13
7525686	chr12	rs2470432	2012894	G	A	0.229	0.227	0.994	-0.0040983869261633	0.0103	0.6881	53386	77258	58749.13
7524143	chr12	rs11503099	2012979	G	C	0.971	0.971	0.98	0.0528960093534967	0.0264	0.04492	53126	76418	58352.04
7523784	chr12	rs11062016	2013164	T	C	0.856	0.853	0.986	0.0282958691548473	0.0123	0.0216	53386	77258	58749.13
7528188	chr12	rs2429157	2013219	C	G	0.229	0.227	0.993	-0.0040983869261633	0.0103	0.688	53386	77258	58749.13
7530937	chr12	rs2887632	2013928	T	C	0.971	0.971	0.978	0.0531994764675775	0.0264	0.0436	53126	76418	58352.04
7534486	chr12	rs10848591	2014006	A	G	0.885	0.882	0.988	0.0188021269625962	0.0135	0.1619	53386	77258	58749.13
7519498	chr12	rs2159097	2014033	A	G	0.228	0.227	0.992	-0.0048015088161939	0.0103	0.6412	53386	77258	58749.13
7541381	chr12	rs78958072	2014178	A	G	0.976	0.975	0.733	0.0469026696862194	0.0329	0.1539	52842	75770	57952.41
7523501	chr12	rs2190770	2014353	A	C	0.257	0.256	0.987	-0.0120017335415971	0.0099	0.2246	53386	77258	58749.13
7519252	chr12	rs10848592	2015044	C	T	0.971	0.971	0.977	0.0533037720223111	0.0264	0.0435	53126	76418	58352.04
7539366	chr12	rs2470439	2015160	A	G	0.113	0.11	0.985	0.0133998200630165	0.0137	0.3299	53386	77258	58749.13
7539946	chr12	rs2429158	2015802	C	T	0.113	0.109	0.983	0.0140015196358136	0.0138	0.3116	53386	77258	58749.13
7530655	chr12	rs2470438	2015807	A	G	0.113	0.109	0.983	0.0139029051689914	0.0138	0.3122	53386	77258	58749.13
7539272	chr12	rs2470437	2016250	A	C	0.267	0.265	0.981	-0.0060985584618694	0.0098	0.5355	53386	77258	58749.13
7536196	chr12	rs7969511	2016256	C	T	0.903	0.903	0.957	-0.0160988945897493	0.0148	0.2763	53386	77258	58749.13
7537953	chr12	rs2429159	2016322	T	C	0.113	0.11	0.983	0.0125015292229252	0.0138	0.3652	53386	77258	58749.13
7535058	chr12	rs72653430	2016441	T	C	0.971	0.971	0.972	0.0499989570943217	0.0262	0.05693	53126	76418	58352.04
7525376	chr12	rs72653431	2017473	G	T	0.973	0.972	0.969	0.0587970705084571	0.0271	0.03006	53126	76418	58352.04
7535636	chr12	rs78723906	2017576	G	A	0.902	0.903	0.955	-0.0163021610829842	0.0148	0.2709	53386	77258	58749.13
7543274	chr12	rs61907996	2018088	C	A	0.905	0.904	0.874	0.0166997792224134	0.0157	0.2867	53386	77258	58749.13
7541006	chr12	rs8181681	2018124	T	C	0.113	0.11	0.982	0.0118989261570991	0.0138	0.389	53386	77258	58749.13
7544446	chr12	rs8181666	2018149	A	G	0.113	0.11	0.982	0.0118001041157506	0.0138	0.3903	53386	77258	58749.13
7544561	chr12	rs117500016	2018160	C	T	0.876	0.878	0.839	-0.0085968472255182	0.0143	0.5469	53386	77258	58749.13
7532665	chr12	rs34288687	2018987	A	G	0.878	0.876	0.904	0.0166997792224134	0.0138	0.2261	53386	77258	58749.13
7531256	chr12	rs8181786	2019322	G	A	0.113	0.11	0.981	0.012096540947233	0.0138	0.378	53386	77258	58749.13
7539859	chr12	rs2470414	2020015	G	A	0.362	0.361	0.946	-0.0062998021485279	0.0092	0.4925	53386	77258	58749.13
7533191	chr12	rs4765862	2020045	A	C	0.751	0.749	0.937	0.0138042809763971	0.0103	0.1798	53386	77258	58749.13
7535106	chr12	rs73038172	2020047	C	T	0.903	0.904	0.954	-0.0145046862028817	0.0149	0.3288	53386	77258	58749.13
7537139	chr12	rs4765863	2020184	A	G	0.878	0.876	0.906	0.0167981182758809	0.0138	0.223	53386	77258	58749.13
7525225	chr12	rs11062018	2020315	G	A	0.864	0.862	0.935	0.0141001243787816	0.0129	0.2755	53386	77258	58749.13
7542504	chr12	rs1558140	2021187	T	C	0.234	0.229	0.919	0.0035038543266769	0.0106	0.745	53386	77258	58749.13
7541760	chr12	rs2429161	2021194	T	C	0.448	0.445	0.928	-0.0031048149534787	0.009	0.7273	53386	77258	58749.13
7536694	chr12	rs1558141	2021218	T	G	0.12	0.116	0.965	0.012096540947233	0.0135	0.3714	53386	77258	58749.13
7539897	chr12	rs4765864	2021395	T	C	0.781	0.78	0.957	0.0086028888072678	0.0106	0.4189	53386	77258	58749.13
7540260	chr12	rs2429162	2021520	T	C	0.392	0.391	0.924	-0.0075987978753305	0.0092	0.4048	53386	77258	58749.13
7531839	chr12	rs2470415	2021533	A	G	0.0774	0.074	0.963	0.0227981362759783	0.0166	0.17	53386	77258	58749.13
7524884	chr12	rs10848593	2021700	T	A	0.881	0.88	0.924	0.013202462677756	0.0138	0.3393	53386	77258	58749.13
7530270	chr12	rs12422324	2021855	T	A	0.879	0.877	0.898	0.0168964476597299	0.0139	0.2255	53386	77258	58749.13
7523807	chr12	rs117076618	2022148	G	A	0.984	0.983	0.636	0.041995705452017	0.0435	0.3334	51532	73844	56611.53
7529025	chr12	rs1558142	2022411	T	C	0.13	0.125	0.968	0.0207041815582916	0.0131	0.1129	53386	77258	58749.13
7518724	chr12	rs2429163	2022501	A	G	0.13	0.125	0.968	0.0208021276292633	0.0131	0.1117	53386	77258	58749.13
7520713	chr12	rs720456	2022733	T	C	0.13	0.125	0.968	0.0208021276292633	0.0131	0.1119	53386	77258	58749.13
7524431	chr12	rs11062020	2023168	C	T	0.886	0.884	0.968	0.0209000641077417	0.0137	0.1267	53386	77258	58749.13
7518669	chr12	rs16928921	2023486	C	G	0.884	0.881	0.963	0.0232965165504356	0.0136	0.0864	53386	77258	58749.13
7535911	chr12	rs2429164	2023563	C	G	0.129	0.124	0.961	0.0232965165504356	0.0132	0.07759	53386	77258	58749.13
7535052	chr12	rs73038195	2024092	T	C	0.899	0.899	0.949	-0.0138048499765589	0.0146	0.3452	53386	77258	58749.13
7533363	chr12	rs73595519	2024274	C	A	0.928	0.928	0.908	0.0254045542217263	0.0175	0.1474	53386	77258	58749.13
7537215	chr12	rs758157	2024316	A	G	0.0866	0.0822	0.963	0.0321960982163169	0.0158	0.0415	53386	77258	58749.13
7541340	chr12	rs112128847	2024433	G	A	0.937	0.937	0.905	0.0135971385060249	0.0186	0.465	53386	77258	58749.13
7518953	chr12	rs2887633	2024637	T	C	0.863	0.862	0.758	-0.0075987978753305	0.0143	0.5956	53386	77258	58749.13
7537423	chr12	rs758158	2025204	A	G	0.0866	0.0822	0.965	0.0323994240466592	0.0158	0.03993	53386	77258	58749.13
7532102	chr12	rs2008352	2025379	T	C	0.0839	0.0792	0.958	0.0317021347305135	0.0161	0.04857	53386	77258	58749.13
7517493	chr12	rs116958615	2025700	G	A	0.98	0.979	0.884	-0.0021022080918702	0.0331	0.9494	52424	75388	57494.03
7519313	chr12	rs117990721	2025800	C	T	0.936	0.935	0.938	0.0280041964095973	0.018	0.12	53386	77258	58749.13
7518362	chr12	rs2429166	2025907	A	G	0.794	0.794	0.937	0.0049974917102918	0.011	0.6477	53386	77258	58749.13
7534498	chr12	rs11062021	2026158	T	C	0.392	0.387	0.945	0.0115035793834154	0.0091	0.206	53386	77258	58749.13
7529183	chr12	rs886939	2026690	A	C	0.0897	0.085	0.956	0.0298014912367898	0.0156	0.05657	53386	77258	58749.13
7530628	chr12	rs886940	2026808	C	T	0.4	0.395	0.947	0.0103957761821204	0.009	0.2491	53386	77258	58749.13
7529939	chr12	rs76519414	2026893	C	T	0.97	0.969	0.66	0.0148984646619666	0.0314	0.6355	53386	77258	58749.13
7537993	chr12	rs886941	2026915	T	C	0.0896	0.085	0.954	0.0291995144044279	0.0156	0.06183	53386	77258	58749.13
7518333	chr12	rs117716648	2027003	G	A	0.982	0.984	0.881	-0.124701916002178	0.0363	0.0005951	49554	70180	54327.86
7522759	chr12	rs2429167	2028046	C	T	0.0894	0.0848	0.948	0.0297044227063309	0.0157	0.0583	53386	77258	58749.13
7534217	chr12	rs2470409	2028322	A	G	0.0893	0.0848	0.945	0.0291023874205329	0.0157	0.06404	53386	77258	58749.13
7522184	chr12	rs78999196	2028356	G	A	0.979	0.978	0.861	0.0063994795805678	0.0331	0.8459	52424	75388	57494.03
7536554	chr12	rs2429168	2028482	G	T	0.0894	0.085	0.943	0.0295976364389436	0.0157	0.06002	53386	77258	58749.13
7538834	chr12	rs11062022	2029258	A	G	0.929	0.929	0.899	0.0203025023378308	0.0176	0.2503	53386	77258	58749.13
7542112	chr12	rs144615696	2029619	C	T	0.987	0.986	0.658	0.0200967016991224	0.0495	0.6847	45097	67097	49983.92
7528951	chr12	rs2429169	2029737	A	G	0.091	0.0864	0.93	0.0311013012983478	0.0157	0.04749	53386	77258	58749.13
7528932	chr12	rs4765865	2030045	T	C	0.879	0.879	0.922	-0.0016012813669738	0.0137	0.9072	53386	77258	58749.13
7537783	chr12	rs7976130	2030317	C	T	0.911	0.91	0.833	0.012096540947233	0.0166	0.4672	53386	77258	58749.13
7533817	chr12	rs77937956	2030515	C	T	0.972	0.973	0.715	-0.0227979086760041	0.0313	0.4654	53386	77258	58749.13
7526140	chr12	rs60501578	2030670	T	C	0.44	0.437	0.875	0.0092966519050945	0.0093	0.3132	53386	77258	58749.13
7531312	chr12	rs7305265	2032113	A	G	0.235	0.231	0.977	0.0110981866660334	0.0103	0.2797	53386	77258	58749.13
7541366	chr12	rs11062023	2032253	T	G	0.353	0.35	0.948	0.007997931111062	0.0093	0.3897	53386	77258	58749.13
7519590	chr12	rs7973672	2032515	T	C	0.254	0.249	0.973	0.0176041339483571	0.0101	0.07927	53386	77258	58749.13
7522207	chr12	rs78109762	2032717	G	A	0.983	0.982	0.788	-0.0198966317144566	0.0379	0.5995	51341	74619	56512.7
7526412	chr12	rs74059663	2033038	G	A	0.894	0.893	0.845	0.0085037404912207	0.0151	0.5732	53386	77258	58749.13
7529249	chr12	rs112724598	2033287	A	C	0.912	0.913	0.874	-0.0027036515743148	0.0164	0.8681	53386	77258	58749.13
7518457	chr12	rs12229242	2034290	A	G	0.348	0.346	0.955	0.001598721363697	0.0092	0.8605	53386	77258	58749.13
7533163	chr12	rs180826918	2034862	G	T	0.987	0.986	0.673	-0.027196494688472	0.0503	0.5895	44242	63844	48467.11
7520679	chr12	rs10848596	2034887	A	G	0.307	0.304	0.954	0.0089002747867194	0.0096	0.3526	53386	77258	58749.13
7543827	chr12	rs11610387	2036141	T	C	0.437	0.434	0.931	0.0028958031120254	0.009	0.7441	53386	77258	58749.13
7530223	chr12	rs2429170	2036241	G	A	0.901	0.898	0.914	0.025696986087186	0.015	0.08612	53386	77258	58749.13
7535663	chr12	rs112721517	2036675	G	A	0.986	0.987	0.82	-0.0369959896867261	0.0438	0.3983	49026	68868	53547.79
7520423	chr12	rs186893348	2037035	G	A	0.987	0.986	0.921	0.0745043221681052	0.0484	0.1238	35107	50407	38438.29
7532257	chr12	rs117828485	2037306	C	T	0.959	0.959	0.762	-0.0122952780941516	0.0249	0.6208	53386	77258	58749.13
7519399	chr12	rs73043559	2037618	T	C	0.964	0.963	0.863	0.0404027066313724	0.0249	0.1055	53386	77258	58749.13
7522490	chr12	rs12425215	2037873	G	A	0.956	0.959	0.888	-0.0773022993580922	0.0225	0.0005999	53386	77258	58749.13
7520647	chr12	rs73043560	2037917	G	A	0.959	0.958	0.863	0.0392976332717761	0.0234	0.09331	53386	77258	58749.13
7537886	chr12	rs34831374	2038096	G	A	0.921	0.917	0.907	0.027799974857679	0.0166	0.09312	53386	77258	58749.13
7519394	chr12	rs9943794	2038097	G	C	0.92	0.921	0.883	0.0001999800026662	0.017	0.9913	53386	77258	58749.13
7543897	chr12	rs76400785	2038193	C	G	0.913	0.914	0.888	-0.0039979812872983	0.0163	0.8057	53386	77258	58749.13
7527473	chr12	rs2246581	2038515	G	A	0.905	0.907	0.881	-0.0023026490626755	0.0159	0.8861	53386	77258	58749.13
7540396	chr12	rs111710435	2038641	G	A	0.974	0.973	0.708	-0.0262002485024742	0.0319	0.4117	53386	77258	58749.13
7523249	chr12	rs112040856	2039332	G	C	0.982	0.982	0.797	-0.0378991867540796	0.037	0.3061	51559	73028	56451.0
7544743	chr12	rs2429172	2039690	A	G	0.513	0.514	0.907	-0.0019018072895963	0.0091	0.8366	53386	77258	58749.13
7539632	chr12	rs2470400	2039741	C	A	0.771	0.768	0.885	0.0149969810059077	0.0109	0.1695	53386	77258	58749.13
7528962	chr12	rs2429173	2041048	C	T	0.889	0.886	0.901	0.0243022925229648	0.0144	0.09113	53386	77258	58749.13
7524910	chr12	rs11062024	2041068	G	A	0.979	0.98	0.856	-0.0183982139464423	0.033	0.576	53386	77258	58749.13
7523309	chr12	rs55848851	2041419	C	T	0.944	0.944	0.863	0.0164047040252769	0.0203	0.4207	53386	77258	58749.13
7531767	chr12	rs10774008	2041906	G	A	0.743	0.75	0.886	-0.0243951568347216	0.0106	0.02075	53386	77258	58749.13
7534606	chr12	rs117031413	2041935	C	T	0.985	0.985	0.836	0.0636037093371393	0.0403	0.114	50715	72711	55674.25
7524809	chr12	rs58235934	2042019	T	C	0.951	0.952	0.855	-0.0129028853555234	0.0217	0.5526	53386	77258	58749.13
7544595	chr12	rs77325175	2042111	T	C	0.958	0.958	0.768	-0.0196008476550609	0.0245	0.424	53386	77258	58749.13
7534158	chr12	rs11062025	2042343	G	C	0.95	0.952	0.857	-0.0156010662286512	0.0215	0.4689	53386	77258	58749.13
7545448	chr12	rs111997130	2042738	G	A	0.978	0.978	0.869	0.0281986543586787	0.0321	0.3789	53316	77188	58679.13
7532790	chr12	rs145139363	2042753	T	G	0.985	0.985	0.672	-0.0062998021485279	0.0453	0.8898	49642	70304	54165.88
7538814	chr12	rs112787151	2042781	C	T	0.978	0.978	0.869	0.0320024161254944	0.0319	0.3162	53316	77188	58679.13
7522364	chr12	rs149421214	2042949	C	A	0.978	0.978	0.871	0.0274011363479391	0.032	0.3926	53316	77188	58679.13
7525482	chr12	rs76808809	2042955	T	C	0.977	0.977	0.867	0.0371030879515023	0.0316	0.2398	53316	77188	58679.13
7537243	chr12	rs12308121	2043049	C	G	0.774	0.777	0.89	-0.0163021610829842	0.0109	0.1368	53386	77258	58749.13
7533327	chr12	rs12315089	2043056	A	G	0.774	0.777	0.89	-0.0158042315449673	0.0109	0.1473	53386	77258	58749.13
7521395	chr12	rs148599747	2043357	T	C	0.978	0.978	0.872	0.0269047980491434	0.032	0.3996	53316	77188	58679.13
7517901	chr12	rs11062026	2043365	C	T	0.796	0.799	0.894	-0.023002541565316	0.0113	0.04265	53386	77258	58749.13
7544867	chr12	rs116822011	2043499	A	G	0.978	0.977	0.868	0.0368043345220483	0.0315	0.244	53316	77188	58679.13
7545512	chr12	rs2429174	2043593	T	C	0.523	0.523	0.917	-0.0004000800213396	0.009	0.9674	53386	77258	58749.13
7544525	chr12	rs2470408	2043618	G	T	0.525	0.525	0.916	-0.001501126126267	0.009	0.8714	53386	77258	58749.13
7531897	chr12	rs2470407	2044131	C	A	0.804	0.8	0.91	0.0213015034199157	0.0113	0.06002	53386	77258	58749.13
7539309	chr12	rs2159098	2044490	C	A	0.804	0.799	0.912	0.0209979909956055	0.0113	0.06382	53386	77258	58749.13
7524270	chr12	rs140707598	2044627	C	T	0.983	0.983	0.686	-0.0033957590691798	0.041	0.933	51712	73422	56521.12
7531979	chr12	rs12425000	2044727	C	T	0.92	0.924	0.922	-0.0671980545634774	0.0167	5.496e-05	53386	77258	58749.13
7519322	chr12	rs145619741	2044912	G	A	0.981	0.981	0.731	0.0008995952428359	0.0379	0.9818	51461	73397	56235.67
7517594	chr12	rs2429175	2045085	G	A	0.781	0.778	0.937	0.0138042809763971	0.0107	0.1994	53386	77258	58749.13
7521050	chr12	rs2429176	2045191	C	T	0.332	0.333	0.891	-0.0057967688471774	0.0097	0.5491	53386	77258	58749.13
7529681	chr12	rs9669556	2045640	A	G	0.916	0.916	0.89	0.0049974917102918	0.0165	0.7602	53386	77258	58749.13
7536090	chr12	rs148340123	2045722	C	T	0.986	0.986	0.709	0.0092966519050945	0.0462	0.8403	49227	70769	54131.23
7545029	chr12	rs7967032	2046099	T	G	0.508	0.505	0.939	0.0047984689115734	0.0089	0.586	53386	77258	58749.13
7529345	chr12	rs144133252	2046121	G	A	0.978	0.977	0.736	0.0481995135792341	0.0346	0.1631	52423	75594	57534.43
7529968	chr12	rs763555	2046282	C	G	0.79	0.797	0.914	-0.0393023164827424	0.0111	0.0004103	53386	77258	58749.13
7537460	chr12	rs2470406	2047213	T	C	0.284	0.285	0.949	-0.0085968472255182	0.0098	0.3783	53386	77258	58749.13
7527975	chr12	rs2256851	2047358	A	G	0.281	0.282	0.949	-0.0078003437327339	0.0098	0.4234	53386	77258	58749.13
7534368	chr12	rs2470404	2049449	T	C	0.479	0.476	0.958	0.0053954185169075	0.0088	0.5363	53386	77258	58749.13
7544554	chr12	rs113693086	2051386	C	T	0.511	0.506	0.969	0.0098018049722602	0.0087	0.2617	53386	77258	58749.13
7529754	chr12	rs150435720	2051859	T	C	0.961	0.96	0.97	0.0330962274891896	0.0224	0.14	53386	77258	58749.13
7528844	chr12	rs11503102	2052759	G	A	0.977	0.977	0.741	0.0590044865764036	0.0338	0.08128	53316	77188	58679.13
7532289	chr12	rs7301261	2052934	T	C	0.511	0.506	0.973	0.0099998345783334	0.0087	0.2521	53386	77258	58749.13
7542499	chr12	rs7298214	2053076	A	G	0.499	0.494	0.961	0.0106035827841911	0.0088	0.2272	53386	77258	58749.13
7538580	chr12	rs11062029	2053580	A	G	0.511	0.506	0.976	0.0098018049722602	0.0087	0.2618	53386	77258	58749.13
7544764	chr12	rs61908029	2054546	A	G	0.969	0.968	0.845	0.001598721363697	0.0267	0.9524	53386	77258	58749.13
7520512	chr12	rs147694893	2054789	G	A	0.975	0.976	0.7	-0.0413950753663857	0.0335	0.2166	53386	77258	58749.13
7533822	chr12	rs146732053	2054904	A	G	0.961	0.96	0.981	0.0338988850054592	0.0223	0.1283	53386	77258	58749.13
7542726	chr12	rs7222	2055266	T	C	0.511	0.506	0.981	0.0097027754613851	0.0087	0.2638	53386	77258	58749.13
7543171	chr12	rs1860047	2056114	G	A	0.52	0.516	0.976	0.0103957761821204	0.0087	0.2298	53386	77258	58749.13
7535266	chr12	rs10505725	2056363	C	T	0.709	0.714	0.933	-0.0164953025291975	0.0098	0.09181	53386	77258	58749.13
7519493	chr12	rs118101419	2056515	T	C	0.94	0.939	0.901	0.0228958774769045	0.0189	0.226	53386	77258	58749.13
7534499	chr12	rs17694584	2057287	G	T	0.923	0.922	0.855	0.0029955089797983	0.0174	0.8653	53386	77258	58749.13
7542940	chr12	rs2240608	2057496	C	T	0.512	0.507	0.992	0.0096037361426946	0.0086	0.2673	53386	77258	58749.13
7542282	chr12	rs2240609	2057542	C	T	0.512	0.507	0.993	0.009504687014246	0.0086	0.2679	53386	77258	58749.13
7541627	chr12	rs2240610	2057592	A	G	0.512	0.507	0.993	0.0097027754613851	0.0086	0.2595	53386	77258	58749.13
7545159	chr12	rs2240611	2057701	C	A	0.512	0.507	0.993	0.0096037361426946	0.0086	0.2637	53386	77258	58749.13
7543598	chr12	rs117930541	2057731	G	C	0.98	0.979	0.876	-0.0248973835545144	0.0331	0.4518	53386	77258	58749.13
7518799	chr12	rs188471060	2057893	C	T	0.984	0.983	0.64	-0.0021022080918702	0.0434	0.9616	51127	71956	55883.37
7525384	chr12	rs2240612	2058245	T	C	0.472	0.466	0.993	0.0147999386115992	0.0086	0.08749	53386	77258	58749.13
7529874	chr12	rs1860048	2058695	G	A	0.512	0.507	0.992	0.0097027754613851	0.0086	0.2585	53386	77258	58749.13
7536508	chr12	rs11062032	2058817	G	A	0.821	0.821	0.973	-0.005304041591906	0.0114	0.6439	53386	77258	58749.13
7540914	chr12	rs112215626	2059337	T	C	0.961	0.96	0.996	0.0323994240466592	0.0221	0.1418	53386	77258	58749.13
7543069	chr12	rs112888038	2059473	A	G	0.961	0.96	0.996	0.0323994240466592	0.0221	0.1419	53386	77258	58749.13
7521534	chr12	rs113447912	2059597	G	C	0.961	0.96	0.996	0.0329994782631079	0.0221	0.135	53386	77258	58749.13
7530476	chr12	rs6489338	2060580	A	G	0.469	0.463	0.996	0.0160997014894237	0.0086	0.0625	53386	77258	58749.13
7539633	chr12	rs111994248	2061438	C	T	0.961	0.96	0.998	0.0330962274891896	0.022	0.1332	53386	77258	58749.13
7535418	chr12	rs113839196	2061614	G	A	0.961	0.96	0.998	0.0330962274891896	0.022	0.1328	53386	77258	58749.13
7542590	chr12	rs1044950	2061982	G	A	0.961	0.96	0.998	0.0332026408277183	0.022	0.1325	53386	77258	58749.13
7537488	chr12	rs715146	2062075	C	T	0.961	0.96	0.997	0.0327962744150825	0.022	0.1363	53386	77258	58749.13
7541821	chr12	rs113147414	2062135	G	A	0.961	0.96	0.998	0.0329994782631079	0.022	0.1346	53386	77258	58749.13
7537162	chr12	rs112962344	2062904	C	T	0.961	0.96	0.996	0.0335991726304121	0.022	0.1276	53386	77258	58749.13
7529552	chr12	rs111597675	2062915	A	T	0.961	0.96	0.998	0.0332026408277183	0.022	0.1315	53386	77258	58749.13
7522431	chr12	rs112268863	2063070	T	C	0.961	0.96	0.998	0.0332026408277183	0.022	0.1317	53386	77258	58749.13
7524348	chr12	rs140239205	2063568	A	T	0.961	0.96	0.998	0.0332993704009261	0.022	0.131	53386	77258	58749.13
7531791	chr12	rs113973903	2063808	T	C	0.961	0.96	0.998	0.0332993704009261	0.022	0.1313	53386	77258	58749.13
7536856	chr12	rs143694423	2064091	C	T	0.961	0.96	0.998	0.0332993704009261	0.022	0.1307	53386	77258	58749.13
7535396	chr12	rs112016633	2064223	G	A	0.961	0.96	0.998	0.0332993704009261	0.022	0.1306	53386	77258	58749.13
7534754	chr12	rs112874899	2064281	T	C	0.961	0.96	0.998	0.0332993704009261	0.022	0.1305	53386	77258	58749.13
7539718	chr12	rs116942703	2064316	C	G	0.98	0.98	0.823	0.0055048206344449	0.035	0.8752	51036	72329	55764.38
7517691	chr12	rs150660202	2064529	A	G	0.978	0.977	0.742	0.0572967376061087	0.0343	0.09501	53316	77188	58679.13
7535460	chr12	rs11062033	2064575	A	G	0.961	0.96	0.997	0.0321960982163169	0.022	0.1435	53386	77258	58749.13
7544252	chr12	rs34730825	2064602	T	C	0.961	0.96	0.998	0.0333960906184285	0.022	0.1303	53386	77258	58749.13
7533226	chr12	rs34175323	2064616	A	G	0.961	0.96	0.998	0.0332993704009261	0.022	0.1303	53386	77258	58749.13
7537583	chr12	rs35252166	2064634	A	G	0.961	0.96	0.998	0.0333960906184285	0.022	0.1303	53386	77258	58749.13
7523180	chr12	rs12423058	2064666	T	C	0.964	0.963	0.727	0.0082954970241069	0.0271	0.7582	53386	77258	58749.13
7528398	chr12	rs139886104	2064733	T	C	0.938	0.938	0.813	-0.0024028846163103	0.0198	0.9031	53386	77258	58749.13
7526985	chr12	rs113460897	2064747	C	A	0.961	0.96	0.998	0.0333960906184285	0.022	0.1301	53386	77258	58749.13
7532099	chr12	rs112571799	2064820	C	T	0.961	0.96	0.998	0.0330962274891896	0.022	0.1338	53386	77258	58749.13
7524907	chr12	rs113265929	2064835	T	C	0.961	0.96	0.998	0.0330962274891896	0.0221	0.1335	53386	77258	58749.13
7523852	chr12	rs113345202	2065043	A	G	0.961	0.96	0.998	0.0333960906184285	0.022	0.1299	53386	77258	58749.13
7521653	chr12	rs2108638	2065370	T	C	0.282	0.283	0.987	-0.008395140788382	0.0096	0.3825	53386	77258	58749.13
7522878	chr12	rs113059257	2065524	T	A	0.961	0.96	0.998	0.0333960906184285	0.022	0.1296	53386	77258	58749.13
7539312	chr12	rs111955557	2065874	A	C	0.961	0.96	0.998	0.0335024720540013	0.022	0.1291	53386	77258	58749.13
7520103	chr12	rs113779593	2066136	G	C	0.961	0.96	0.998	0.0335024720540013	0.022	0.1291	53386	77258	58749.13
7526440	chr12	rs117911670	2066352	G	A	0.961	0.96	0.998	0.0335024720540013	0.022	0.1287	53386	77258	58749.13
7542784	chr12	rs138161755	2066358	C	T	0.961	0.96	0.998	0.0335024720540013	0.022	0.1287	53386	77258	58749.13
7544124	chr12	rs113429973	2066799	C	G	0.961	0.96	0.997	0.0335991726304121	0.022	0.1273	53386	77258	58749.13
7543567	chr12	rs2470448	2067435	T	C	0.498	0.492	0.973	0.0129951954948113	0.0087	0.1351	53386	77258	58749.13
7537768	chr12	rs2470447	2067537	A	G	0.508	0.504	0.992	0.0099008246772624	0.0086	0.2486	53386	77258	58749.13
7532969	chr12	rs2959152	2068467	T	C	0.469	0.463	0.993	0.0154992634469238	0.0086	0.07242	53386	77258	58749.13
7523248	chr12	rs112312561	2068490	C	A	0.961	0.96	0.997	0.0338988850054592	0.022	0.1243	53386	77258	58749.13
7524790	chr12	rs113245551	2068787	T	C	0.961	0.96	0.997	0.0338988850054592	0.022	0.1241	53386	77258	58749.13
7537674	chr12	rs113479091	2068982	C	T	0.961	0.96	0.997	0.0332026408277183	0.022	0.1313	53386	77258	58749.13
7525090	chr12	rs113752911	2069099	T	C	0.961	0.96	0.997	0.0339955472579582	0.022	0.1222	53386	77258	58749.13
7526531	chr12	rs6489339	2069375	C	T	0.282	0.282	0.988	-0.0079011318962572	0.0096	0.41	53386	77258	58749.13
7522536	chr12	rs11062034	2069710	C	T	0.691	0.685	0.98	0.0152038337422728	0.0094	0.1035	53386	77258	58749.13
7542669	chr12	rs112477383	2069784	C	T	0.961	0.96	0.997	0.0341018649449722	0.022	0.1219	53386	77258	58749.13
7527668	chr12	rs113540057	2069977	T	C	0.961	0.96	0.997	0.0339955472579582	0.022	0.123	53386	77258	58749.13
7543621	chr12	rs112589205	2070068	C	T	0.961	0.96	0.995	0.0335991726304121	0.0221	0.1285	53386	77258	58749.13
7537261	chr12	rs111345792	2070209	A	G	0.961	0.96	0.997	0.0339955472579582	0.022	0.1227	53386	77258	58749.13
7526261	chr12	rs11609904	2070608	T	G	0.96	0.961	0.948	-0.0046005663955682	0.0227	0.8379	53386	77258	58749.13
7519507	chr12	rs111953567	2070632	A	T	0.961	0.96	0.997	0.0339955472579582	0.022	0.1222	53386	77258	58749.13
7528560	chr12	rs112623486	2071492	C	A	0.961	0.96	0.997	0.0341985075799122	0.022	0.121	53386	77258	58749.13
7539140	chr12	rs111410448	2071501	G	C	0.961	0.96	0.997	0.0341985075799122	0.022	0.1209	53386	77258	58749.13
7518399	chr12	rs113674665	2072661	G	A	0.961	0.96	0.996	0.0344014267173323	0.022	0.1187	53386	77258	58749.13
7520829	chr12	rs148442001	2073087	G	A	0.961	0.96	0.997	0.0343048036919902	0.022	0.1197	53386	77258	58749.13
7532433	chr12	rs113104645	2073273	T	C	0.961	0.96	0.997	0.0343048036919902	0.022	0.1196	53386	77258	58749.13
7530499	chr12	rs112635584	2073432	A	T	0.961	0.96	0.997	0.0343048036919902	0.022	0.1195	53386	77258	58749.13
7532062	chr12	rs113375633	2073518	C	T	0.961	0.96	0.997	0.0343048036919902	0.022	0.1194	53386	77258	58749.13
7530133	chr12	rs112226835	2073975	C	T	0.961	0.96	0.997	0.0343048036919902	0.022	0.1192	53386	77258	58749.13
7517470	chr12	rs11613469	2074022	G	T	0.821	0.821	0.985	-0.0060985584618694	0.0113	0.586	53386	77258	58749.13
7535611	chr12	rs111974991	2074106	A	T	0.961	0.96	0.997	0.0343048036919902	0.022	0.1191	53386	77258	58749.13
7533813	chr12	rs12578950	2074221	C	A	0.692	0.686	0.983	0.0147014028528927	0.0094	0.1164	53386	77258	58749.13
7536790	chr12	rs112012351	2074543	A	G	0.961	0.96	0.997	0.0344014267173323	0.022	0.1185	53386	77258	58749.13
7531294	chr12	rs112016686	2075303	G	A	0.961	0.96	0.997	0.0344980404075674	0.022	0.1177	53386	77258	58749.13
7542647	chr12	rs113777816	2075639	C	T	0.961	0.96	0.997	0.0344980404075674	0.022	0.1173	53386	77258	58749.13
7532172	chr12	rs7966355	2075652	G	A	0.512	0.507	0.991	0.0098018049722602	0.0086	0.2534	53386	77258	58749.13
7517614	chr12	rs2470427	2075984	C	T	0.512	0.507	0.991	0.0099998345783334	0.0086	0.2456	53386	77258	58749.13
7536791	chr12	rs77559005	2077098	C	A	0.98	0.979	0.864	-0.026600681797179	0.0335	0.4278	53386	77258	58749.13
7526683	chr12	rs12366352	2077393	C	T	0.988	0.987	0.837	-0.0217038334437866	0.0485	0.6551	41638	55699	45352.49
7533740	chr12	rs113478655	2077585	C	T	0.961	0.96	0.997	0.0350968370374295	0.022	0.1113	53386	77258	58749.13
7534300	chr12	rs2470425	2077897	G	C	0.47	0.464	0.992	0.01600129372694	0.0086	0.06427	53386	77258	58749.13
7541120	chr12	rs112299955	2077931	C	T	0.961	0.96	0.997	0.0355022698424966	0.022	0.1077	53386	77258	58749.13
7531208	chr12	rs113870467	2078238	C	T	0.961	0.96	0.996	0.0361004656247227	0.022	0.1017	53386	77258	58749.13
7517536	chr12	rs4765868	2079325	G	C	0.473	0.467	0.992	0.0147999386115992	0.0086	0.08743	53386	77258	58749.13
7523802	chr12	rs113570226	2079377	C	T	0.961	0.96	0.996	0.0360040066341877	0.022	0.1024	53386	77258	58749.13
7519443	chr12	rs117070079	2079468	A	G	0.981	0.98	0.921	0.0194005857039748	0.0325	0.5511	52289	75532	57589.33
7534475	chr12	rs10774009	2080008	T	C	0.0202	0.0211	0.779	-0.0349020520092649	0.0348	0.3157	52107	75466	57349.45
7526142	chr12	rs112721107	2080373	A	G	0.961	0.96	0.996	0.0361969153118182	0.022	0.1004	53386	77258	58749.13
7537039	chr12	rs113357579	2080962	C	T	0.961	0.96	0.996	0.0363029992242924	0.022	0.09957	53386	77258	58749.13
7530010	chr12	rs73597529	2083485	C	T	0.821	0.822	0.992	-0.0068030886197391	0.0113	0.5439	53386	77258	58749.13
7525386	chr12	rs112855968	2083662	C	T	0.961	0.96	0.997	0.0366983037826737	0.022	0.09534	53386	77258	58749.13
7522167	chr12	rs10848600	2083928	G	A	0.821	0.821	0.992	-0.0065010863423599	0.0112	0.5605	53386	77258	58749.13
7540913	chr12	rs11062037	2084672	C	T	0.854	0.86	0.993	-0.0437011352710986	0.0123	0.0003852	53386	77258	58749.13
7544156	chr12	rs2190766	2085166	C	G	0.853	0.858	0.994	-0.0430014511447026	0.0123	0.0004488	53386	77258	58749.13
7533009	chr12	rs138040228	2085269	T	C	0.982	0.982	0.682	0.0369007163483657	0.0389	0.3418	52144	75387	57444.33
7530733	chr12	rs2010932	2085982	C	T	0.282	0.282	0.996	-0.0065010863423599	0.0096	0.4948	53386	77258	58749.13
7542396	chr12	rs972657	2086325	A	G	0.855	0.86	0.994	-0.0423022562339069	0.0123	0.000593	53386	77258	58749.13
7521326	chr12	rs763385	2087045	C	A	0.325	0.324	0.999	-0.0062998021485279	0.0092	0.4951	53386	77258	58749.13
7524365	chr12	rs139956004	2087091	A	G	0.984	0.983	0.81	0.027799974857679	0.0397	0.4829	49181	72781	54606.5
7541019	chr12	rs2470445	2088129	G	T	0.0202	0.0212	0.783	-0.0352023974087295	0.0347	0.3104	52107	75466	57349.45
7529123	chr12	rs111353512	2088308	G	T	0.961	0.96	0.997	0.0371030879515023	0.022	0.09221	53386	77258	58749.13
7532031	chr12	rs112009517	2088376	C	T	0.961	0.96	0.997	0.0371030879515023	0.022	0.09242	53386	77258	58749.13
7518816	chr12	rs112916394	2088548	T	C	0.961	0.96	0.997	0.0371030879515023	0.022	0.0922	53386	77258	58749.13
7544045	chr12	rs113466441	2088637	C	A	0.961	0.96	0.997	0.0371030879515023	0.022	0.09218	53386	77258	58749.13
7529096	chr12	rs112374329	2088693	G	A	0.961	0.96	0.996	0.0363029992242924	0.022	0.09902	53386	77258	58749.13
7524549	chr12	rs71454848	2088780	T	C	0.853	0.858	0.995	-0.0426048328324374	0.0123	0.0005051	53386	77258	58749.13
7525300	chr12	rs113165933	2088847	T	G	0.961	0.96	0.997	0.0371030879515023	0.022	0.09246	53386	77258	58749.13
7537871	chr12	rs11062038	2089230	T	C	0.692	0.687	0.992	0.0147014028528927	0.0093	0.1152	53386	77258	58749.13
7535571	chr12	rs61908032	2089595	C	T	0.967	0.965	0.847	0.0112959597418516	0.0258	0.6618	53386	77258	58749.13
7523957	chr12	rs111491399	2090499	A	G	0.961	0.96	0.996	0.0366983037826737	0.022	0.09552	53386	77258	58749.13
7538913	chr12	rs112282192	2090511	A	G	0.961	0.96	0.996	0.0368043345220483	0.022	0.09439	53386	77258	58749.13
7537373	chr12	rs113285810	2090687	T	G	0.961	0.96	0.996	0.0368043345220483	0.022	0.09431	53386	77258	58749.13
7542289	chr12	rs4765870	2090876	A	G	0.692	0.687	0.993	0.0147014028528927	0.0093	0.1138	53386	77258	58749.13
7529486	chr12	rs35619203	2091012	A	C	0.853	0.858	0.996	-0.0423961495190412	0.0122	0.0005428	53386	77258	58749.13
7527213	chr12	rs112898313	2091087	T	C	0.961	0.96	0.996	0.0368043345220483	0.022	0.09495	53386	77258	58749.13
7539484	chr12	rs11062040	2091257	C	T	0.505	0.503	0.999	-0.0014009809156281	0.0086	0.8714	53386	77258	58749.13
7534710	chr12	rs117202289	2092015	A	G	0.961	0.96	0.996	0.0368043345220483	0.022	0.09481	53386	77258	58749.13
7534463	chr12	rs4765871	2092060	C	T	0.692	0.687	0.992	0.0147014028528927	0.0093	0.1154	53386	77258	58749.13
7521623	chr12	rs11062041	2092545	C	G	0.691	0.686	0.992	0.014504302202808	0.0093	0.1185	53386	77258	58749.13
7525635	chr12	rs11062042	2092743	C	T	0.852	0.858	0.995	-0.0418954871740363	0.0122	0.0006087	53386	77258	58749.13
7522181	chr12	rs75280067	2092886	T	C	0.961	0.96	0.995	0.0363029992242924	0.022	0.09937	53386	77258	58749.13
7523299	chr12	rs80164052	2092977	G	A	0.987	0.986	0.717	0.0461008368826632	0.054	0.394	37069	53896	40618.22
7540031	chr12	rs111770675	2093397	C	T	0.961	0.96	0.995	0.0366019024445485	0.022	0.09697	53386	77258	58749.13
7540758	chr12	rs117595851	2093850	C	T	0.961	0.96	0.995	0.0366019024445485	0.0221	0.09735	53386	77258	58749.13
7521810	chr12	rs112805969	2094164	T	C	0.961	0.96	0.995	0.03649585023784	0.0221	0.09783	53386	77258	58749.13
7524996	chr12	rs61908034	2094187	T	C	0.967	0.965	0.847	0.013202462677756	0.0259	0.6109	53386	77258	58749.13
7523686	chr12	rs117312006	2094435	C	T	0.961	0.96	0.994	0.0368043345220483	0.0221	0.09488	53386	77258	58749.13
7538480	chr12	rs118109821	2094673	T	C	0.961	0.96	0.994	0.03649585023784	0.0221	0.09805	53386	77258	58749.13
7542268	chr12	rs138597034	2094967	C	A	0.961	0.96	0.994	0.03649585023784	0.022	0.09748	53386	77258	58749.13
7539334	chr12	rs532058623	2095125	T	C	0.986	0.987	0.684	-0.0654989822326957	0.0591	0.2672	32093	41291	34398.06
7537263	chr12	rs2470421	2095148	G	T	0.335	0.335	0.983	-0.007095110875924	0.0092	0.436	53386	77258	58749.13
7545641	chr12	rs184405007	2095225	C	T	0.98	0.979	0.861	-0.0286978729475453	0.0336	0.3925	53386	77258	58749.13
7536057	chr12	rs112450661	2095333	A	G	0.961	0.96	0.994	0.0363994293800054	0.0221	0.09898	53386	77258	58749.13
7518975	chr12	rs111801225	2095535	A	G	0.961	0.96	0.993	0.0363994293800054	0.0221	0.09908	53386	77258	58749.13
7531810	chr12	rs112597841	2097399	C	A	0.961	0.96	0.992	0.0360040066341877	0.0221	0.1027	53386	77258	58749.13
7534015	chr12	rs117366532	2097695	T	C	0.961	0.96	0.992	0.0360040066341877	0.0221	0.1028	53386	77258	58749.13
7528646	chr12	rs4141130	2097716	T	C	0.687	0.682	0.993	0.0128964817350202	0.0093	0.1647	53386	77258	58749.13
7522597	chr12	rs111504745	2097858	C	G	0.961	0.96	0.992	0.0363029992242924	0.0221	0.1005	53386	77258	58749.13
7524775	chr12	rs113663794	2097948	C	T	0.961	0.96	0.992	0.0361969153118182	0.0221	0.1008	53386	77258	58749.13
7529501	chr12	rs112737957	2098417	G	A	0.961	0.96	0.991	0.0361969153118182	0.0221	0.1014	53386	77258	58749.13
7540341	chr12	rs11062045	2098435	A	T	0.853	0.858	0.996	-0.0430014511447026	0.0122	0.00045	53386	77258	58749.13
7522064	chr12	rs113451026	2098828	G	A	0.961	0.96	0.991	0.0361004656247227	0.0221	0.1024	53386	77258	58749.13
7519878	chr12	rs7487506	2098879	C	T	0.687	0.682	0.991	0.0129951954948113	0.0093	0.16	53386	77258	58749.13
7517977	chr12	rs111943215	2098987	C	T	0.985	0.985	0.809	0.0025966258472659	0.0416	0.951	48001	68743	52781.7
7543374	chr12	rs112327114	2098988	G	A	0.961	0.96	0.991	0.0358014124633833	0.0221	0.1045	53386	77258	58749.13
7530433	chr12	rs113126177	2099007	G	A	0.961	0.96	0.991	0.0361004656247227	0.0221	0.1024	53386	77258	58749.13
7544344	chr12	rs111798335	2099156	C	T	0.961	0.96	0.991	0.0360040066341877	0.0221	0.1027	53386	77258	58749.13
7539764	chr12	rs113755283	2099174	A	C	0.961	0.96	0.991	0.0360040066341877	0.0221	0.103	53386	77258	58749.13
7523419	chr12	rs111448155	2099196	G	T	0.961	0.96	0.991	0.0360040066341877	0.0221	0.1031	53386	77258	58749.13
7523080	chr12	rs112363212	2099308	C	T	0.961	0.96	0.99	0.0358978909969844	0.0221	0.1042	53386	77258	58749.13
7519398	chr12	rs2017273	2100023	C	G	0.326	0.325	0.995	-0.0065010863423599	0.0092	0.4817	53386	77258	58749.13
7518839	chr12	rs11062046	2100324	A	C	0.853	0.859	0.996	-0.0433042394092723	0.0123	0.0004188	53386	77258	58749.13
7520861	chr12	rs113498916	2100509	T	G	0.961	0.96	0.99	0.0358978909969844	0.0221	0.1046	53386	77258	58749.13
7533918	chr12	rs112600726	2100576	G	A	0.961	0.96	0.99	0.0358978909969844	0.0221	0.1047	53386	77258	58749.13
7528087	chr12	rs111235089	2100620	A	G	0.961	0.96	0.99	0.0358978909969844	0.0221	0.1047	53386	77258	58749.13
7520848	chr12	rs113977225	2101073	T	C	0.961	0.96	0.99	0.0358014124633833	0.0221	0.1049	53386	77258	58749.13
7518452	chr12	rs2041135	2101498	T	C	0.826	0.827	0.993	-0.0040983869261633	0.0114	0.7185	53386	77258	58749.13
7521422	chr12	rs2470433	2101808	G	A	0.853	0.859	0.997	-0.0437011352710986	0.0123	0.0003672	53386	77258	58749.13
7536156	chr12	rs111963484	2102086	A	C	0.961	0.96	0.989	0.0356952753244514	0.0221	0.1061	53386	77258	58749.13
7541831	chr12	rs148288647	2102158	A	G	0.966	0.965	0.97	0.0392976332717761	0.0239	0.1004	53324	77004	58649.46
7530327	chr12	rs112637373	2102271	T	G	0.961	0.96	0.988	0.0353961009469877	0.0221	0.1097	53386	77258	58749.13
7526969	chr12	rs140441717	2102403	C	A	0.961	0.96	0.988	0.0356952753244514	0.0221	0.1061	53386	77258	58749.13
7537787	chr12	rs12813534	2102623	A	G	0.853	0.859	0.995	-0.0437011352710986	0.0123	0.0003727	53386	77258	58749.13
7524400	chr12	rs112137896	2104133	T	C	0.961	0.96	0.987	0.0356952753244514	0.0221	0.1068	53386	77258	58749.13
7528031	chr12	rs113948889	2104170	G	C	0.961	0.96	0.987	0.0356952753244514	0.0221	0.1067	53386	77258	58749.13
7523340	chr12	rs112553696	2104427	T	A	0.961	0.96	0.987	0.0356952753244514	0.0221	0.1069	53386	77258	58749.13
7539305	chr12	rs6489341	2104468	A	T	0.826	0.826	0.992	-0.0038975857287134	0.0114	0.7296	53386	77258	58749.13
7535176	chr12	rs111403986	2105032	C	T	0.961	0.96	0.987	0.0356952753244514	0.0221	0.1071	53386	77258	58749.13
7520266	chr12	rs118063740	2105223	A	T	0.961	0.96	0.987	0.0356952753244514	0.0221	0.1071	53386	77258	58749.13
7531527	chr12	rs117559298	2105225	A	T	0.961	0.96	0.987	0.0356952753244514	0.0221	0.107	53386	77258	58749.13
7545291	chr12	rs16928992	2105355	G	A	0.957	0.958	0.954	-0.0093031403261444	0.0219	0.6729	53386	77258	58749.13
7545465	chr12	rs113948074	2105419	G	C	0.961	0.96	0.987	0.0356952753244514	0.0221	0.107	53386	77258	58749.13
7521162	chr12	rs10774010	2105576	C	T	0.687	0.682	0.985	0.013202462677756	0.0093	0.1574	53386	77258	58749.13
7545419	chr12	rs11062051	2105855	C	T	0.687	0.682	0.985	0.0129951954948113	0.0093	0.1636	53386	77258	58749.13
7518149	chr12	rs117420502	2106051	A	G	0.961	0.96	0.986	0.0355987772398635	0.0222	0.1078	53386	77258	58749.13
7530990	chr12	rs2470397	2106116	T	C	0.813	0.818	0.989	-0.0262002485024742	0.0111	0.01854	53386	77258	58749.13
7535250	chr12	rs61908043	2106124	T	C	0.966	0.965	0.845	0.0099998345783334	0.0256	0.6951	53386	77258	58749.13
7528358	chr12	rs79862093	2106392	G	T	0.973	0.973	0.795	-0.010302892995897	0.0301	0.7327	53386	77258	58749.13
7530250	chr12	rs74768843	2106644	G	A	0.826	0.827	0.992	-0.0042992284528324	0.0114	0.7084	53386	77258	58749.13
7529292	chr12	rs11062054	2106649	T	A	0.687	0.682	0.984	0.0129951954948113	0.0093	0.162	53386	77258	58749.13
7543292	chr12	rs141282848	2106908	G	A	0.961	0.96	0.986	0.0356952753244514	0.0222	0.1072	53386	77258	58749.13
7540640	chr12	rs73045442	2106952	C	A	0.984	0.984	0.779	0.0146028573839336	0.0398	0.7137	50892	74362	56198.38
7538866	chr12	rs2302098	2107036	T	C	0.687	0.682	0.984	0.0131037693769772	0.0093	0.1609	53386	77258	58749.13
7540035	chr12	rs11062055	2107301	T	C	0.826	0.827	0.992	-0.004198802647333	0.0114	0.7139	53386	77258	58749.13
7521825	chr12	rs139458424	2108194	T	G	0.961	0.96	0.985	0.0355987772398635	0.0222	0.1089	53386	77258	58749.13
7532484	chr12	rs112096049	2108540	A	T	0.961	0.96	0.985	0.0356952753244514	0.0222	0.1071	53386	77258	58749.13
7519482	chr12	rs7137208	2108717	C	T	0.326	0.325	0.992	-0.006199175242821	0.0092	0.5023	53386	77258	58749.13
7539837	chr12	rs6489342	2108758	G	A	0.826	0.827	0.991	-0.0043996643446871	0.0114	0.7013	53386	77258	58749.13
7537487	chr12	rs2906894	2108889	T	C	0.283	0.284	0.983	-0.0081027387031859	0.0096	0.3998	53386	77258	58749.13
7541774	chr12	rs117287359	2109094	A	G	0.962	0.961	0.979	0.031498667059371	0.0226	0.1633	53386	77258	58749.13
7532480	chr12	rs73045446	2109165	G	A	0.985	0.984	0.781	0.0173977771764203	0.0401	0.6643	50892	74362	56198.38
7534616	chr12	rs4765873	2109251	C	T	0.902	0.901	0.921	0.0178988554877579	0.0152	0.2369	53386	77258	58749.13
7522268	chr12	rs112650196	2109542	A	C	0.961	0.96	0.985	0.0358978909969844	0.0222	0.106	53386	77258	58749.13
7520569	chr12	rs113363553	2109782	A	C	0.961	0.96	0.983	0.0374017521540008	0.0222	0.09188	53386	77258	58749.13
7529270	chr12	rs148964839	2110159	C	T	0.988	0.987	0.844	0.0423024980338776	0.0475	0.3741	44479	62978	48604.89
7524810	chr12	rs6489343	2111369	G	C	0.326	0.326	0.991	-0.0062998021485279	0.0092	0.4917	53386	77258	58749.13
7544724	chr12	rs147147626	2111395	T	A	0.985	0.986	0.835	-0.0909974928220588	0.0406	0.02496	50690	72239	55613.31
7536782	chr12	rs113124408	2111432	T	G	0.961	0.96	0.982	0.0353961009469877	0.0222	0.1103	53386	77258	58749.13
7524882	chr12	rs111769139	2111984	T	C	0.961	0.96	0.984	0.0363029992242924	0.0222	0.102	53386	77258	58749.13
7522244	chr12	rs117796359	2112656	G	C	0.986	0.986	0.731	0.0597960433459657	0.0479	0.2117	44333	59134	47677.44
7537821	chr12	rs2429123	2113147	T	C	0.29	0.291	0.972	-0.0080019302190585	0.0096	0.4043	53386	77258	58749.13
7526923	chr12	rs114471749	2113165	C	T	0.985	0.984	0.781	0.0183996828453635	0.0402	0.6472	50403	73973	55765.07
7543720	chr12	rs7298333	2113348	A	C	0.541	0.541	0.986	-0.0091012913892029	0.0087	0.2935	53386	77258	58749.13
7536667	chr12	rs117129339	2113733	C	G	0.959	0.958	0.96	0.0259016375226531	0.0219	0.2386	53386	77258	58749.13
7528469	chr12	rs11062057	2114606	A	G	0.827	0.827	0.991	-0.0040983869261633	0.0114	0.7197	53386	77258	58749.13
7541785	chr12	rs142556812	2115031	G	A	0.961	0.96	0.983	0.0323026073786261	0.0223	0.1478	53386	77258	58749.13
7521250	chr12	rs2470411	2115247	C	T	0.5	0.5	0.988	-0.004701032558649	0.0086	0.585	53386	77258	58749.13
7523826	chr12	rs11062059	2115402	C	T	0.827	0.827	0.99	-0.0038975857287134	0.0114	0.7307	53386	77258	58749.13
7534810	chr12	rs2429126	2115447	A	G	0.5	0.5	0.987	-0.004701032558649	0.0087	0.5881	53386	77258	58749.13
7540456	chr12	rs10491961	2115710	C	T	0.826	0.827	0.992	-0.0036968248442897	0.0114	0.7444	53386	77258	58749.13
7519402	chr12	rs3858698	2115761	C	T	0.826	0.827	0.992	-0.0039979812872983	0.0114	0.727	53386	77258	58749.13
7530122	chr12	rs116625684	2116160	C	T	0.962	0.961	0.98	0.0299956000353805	0.0226	0.1835	53386	77258	58749.13
7518013	chr12	rs2159095	2116369	T	A	0.539	0.539	0.988	-0.0099998320783335	0.0087	0.2496	53386	77258	58749.13
7527322	chr12	rs73042472	2116553	A	T	0.964	0.964	0.868	-0.0156010662286512	0.0248	0.5301	53321	77197	58686.2
7533502	chr12	rs12316650	2116620	G	T	0.687	0.682	0.977	0.0133011462391285	0.0093	0.1559	53386	77258	58749.13
7529230	chr12	rs61908044	2116750	A	G	0.853	0.858	0.977	-0.0442027026797326	0.0124	0.0003475	53386	77258	58749.13
7537005	chr12	rs2429127	2116768	C	T	0.365	0.366	0.994	-0.0123965203365513	0.0089	0.1656	53386	77258	58749.13
7524224	chr12	rs76010406	2117121	C	T	0.973	0.973	0.824	-0.0059979518036359	0.0291	0.8362	53386	77258	58749.13
7526360	chr12	rs11062062	2117295	A	T	0.853	0.858	0.975	-0.0442967745820927	0.0124	0.0003398	53386	77258	58749.13
7545160	chr12	rs2429130	2117542	T	C	0.365	0.366	0.99	-0.0122041688389067	0.009	0.1745	53386	77258	58749.13
7526108	chr12	rs2470391	2117830	T	A	0.318	0.319	0.983	-0.0088994831870327	0.0093	0.3375	53386	77258	58749.13
7538555	chr12	rs2429131	2118134	A	T	0.318	0.319	0.982	-0.0091012913892029	0.0093	0.3306	53386	77258	58749.13
7523651	chr12	rs2429132	2118433	A	G	0.365	0.366	0.987	-0.0123965203365513	0.009	0.1668	53386	77258	58749.13
7527496	chr12	rs10774012	2118445	A	G	0.686	0.681	0.97	0.0135971385060249	0.0094	0.1464	53386	77258	58749.13
7543303	chr12	rs17801032	2119359	A	G	0.873	0.869	0.9	0.0197045832743354	0.0135	0.1459	53386	77258	58749.13
7541563	chr12	rs987740	2119368	C	T	0.79	0.789	0.984	0.0036034995896235	0.0106	0.7365	53386	77258	58749.13
7543813	chr12	rs2470440	2120085	T	C	0.327	0.327	0.982	-0.0074980401773571	0.0092	0.418	53386	77258	58749.13
7523092	chr12	rs11062065	2120558	C	T	0.789	0.788	0.983	0.0035038543266769	0.0106	0.7412	53386	77258	58749.13
7523076	chr12	rs11062066	2121296	T	G	0.953	0.953	0.962	0.0194005857039748	0.0207	0.347	53386	77258	58749.13
7537176	chr12	rs7959384	2121369	G	T	0.903	0.902	0.898	0.0164047040252769	0.0154	0.2845	53386	77258	58749.13
7543259	chr12	rs2159096	2121370	G	C	0.852	0.858	0.967	-0.0442027026797326	0.0124	0.0003653	53386	77258	58749.13
7518599	chr12	rs11062067	2121396	A	G	0.953	0.953	0.962	0.0194986595340326	0.0207	0.345	53386	77258	58749.13
7520683	chr12	rs11062068	2121724	A	T	0.827	0.827	0.981	-0.004198802647333	0.0115	0.7122	53386	77258	58749.13
7522999	chr12	rs12230792	2122922	C	T	0.79	0.789	0.98	0.0035038543266769	0.0106	0.7457	53386	77258	58749.13
7537707	chr12	rs10774014	2123378	G	A	0.686	0.682	0.959	0.0134984841513417	0.0094	0.153	53386	77258	58749.13
7524260	chr12	rs4765874	2123682	A	T	0.476	0.47	0.963	0.0147999386115992	0.0088	0.09051	53386	77258	58749.13
7542116	chr12	rs113224437	2123755	G	A	0.962	0.961	0.964	0.0295005481176215	0.0228	0.1961	53386	77258	58749.13
7542398	chr12	rs10848601	2123962	T	C	0.79	0.789	0.973	0.0036034995896235	0.0107	0.7352	53386	77258	58749.13
7543344	chr12	rs11609450	2124293	T	C	0.827	0.827	0.973	-0.0039979812872983	0.0115	0.7275	53386	77258	58749.13
7539113	chr12	rs117094257	2124296	A	G	0.979	0.979	0.834	0.0012991557316201	0.0339	0.9684	51036	72329	55764.38
7520091	chr12	rs10848602	2124611	G	A	0.79	0.789	0.97	0.004101577021075	0.0107	0.6989	53386	77258	58749.13
7527756	chr12	rs113685467	2124929	C	A	0.985	0.985	0.791	0.0146028573839336	0.0422	0.7289	48001	68743	52781.7
7518956	chr12	rs2429135	2124955	T	G	0.318	0.318	0.964	-0.009000382197299	0.0094	0.3384	53386	77258	58749.13
7541583	chr12	rs7976144	2125384	C	T	0.79	0.789	0.964	0.004201162744548	0.0107	0.6943	53386	77258	58749.13
7536080	chr12	rs148056416	2125754	C	T	0.986	0.986	0.827	0.0454034834538498	0.0423	0.2831	50194	72083	55149.94
7540231	chr12	rs4765657	2125838	C	T	0.686	0.681	0.944	0.0142973047008244	0.0095	0.1325	53386	77258	58749.13
7528519	chr12	rs11062073	2125878	G	A	0.79	0.789	0.96	0.0046989426564652	0.0108	0.66	53386	77258	58749.13
7525389	chr12	rs2067490	2126774	C	G	0.679	0.685	0.956	-0.027196494688472	0.0094	0.00389	53386	77258	58749.13
7543522	chr12	rs2470424	2127056	A	G	0.49	0.491	0.949	-0.0058973552660839	0.0088	0.5054	53386	77258	58749.13
7530423	chr12	rs2429136	2127253	A	G	0.814	0.818	0.952	-0.0293979151845611	0.0114	0.009775	53386	77258	58749.13
7522149	chr12	rs2041136	2127384	G	A	0.0199	0.0209	0.811	-0.0352023974087295	0.0344	0.3056	52107	75466	57349.45
7527608	chr12	rs10848603	2127613	A	G	0.828	0.828	0.95	-0.0038975857287134	0.0117	0.737	53386	77258	58749.13
7542828	chr12	rs1468490	2127905	T	G	0.317	0.317	0.947	-0.009000382197299	0.0095	0.3422	53386	77258	58749.13
7520056	chr12	rs116942896	2127983	C	A	0.962	0.961	0.944	0.0282958691548473	0.0231	0.2198	53386	77258	58749.13
7538405	chr12	rs74060003	2128312	T	A	0.962	0.961	0.941	0.0278972284172359	0.0231	0.2273	53386	77258	58749.13
7535927	chr12	rs7967037	2128513	C	T	0.215	0.211	0.933	0.0239020562806236	0.0109	0.02747	53386	77258	58749.13
7537489	chr12	rs7967149	2128584	C	T	0.866	0.861	0.867	0.0178988554877579	0.0135	0.1826	53386	77258	58749.13
7529698	chr12	rs11610560	2128751	G	A	0.379	0.375	0.928	0.0176041339483571	0.0092	0.0562	53386	77258	58749.13
7525806	chr12	rs150341107	2128921	T	G	0.984	0.984	0.717	0.0244974716003874	0.0414	0.5547	50930	71627	55544.29
7537378	chr12	rs725779	2128982	G	T	0.17	0.168	0.938	0.0235993322503244	0.0119	0.04656	53386	77258	58749.13
7534501	chr12	rs61908045	2129282	A	T	0.987	0.986	0.771	-0.0182963622831166	0.0482	0.7035	42985	57894	46473.77
7542964	chr12	rs11062074	2129566	C	T	0.971	0.972	0.898	0.0066975214477213	0.0278	0.8107	53233	77017	58561.96
7522575	chr12	rs76433917	2129644	C	T	0.971	0.97	0.731	0.0254045542217263	0.0299	0.3946	53386	77258	58749.13
7526523	chr12	rs11615354	2130438	C	T	0.956	0.957	0.793	-0.0116981574124923	0.0237	0.6224	53386	77258	58749.13
7537443	chr12	rs2429137	2130439	A	G	0.561	0.569	0.947	-0.0146974807605841	0.0089	0.1002	53386	77258	58749.13
7527520	chr12	rs76837610	2130555	C	T	0.958	0.958	0.88	0.0076010387728197	0.0227	0.7379	53386	77258	58749.13
7536121	chr12	rs148843368	2130760	C	T	0.988	0.988	0.711	0.0053954185169075	0.053	0.9189	42008	62367	46676.4
7542859	chr12	rs11062076	2130761	G	A	0.847	0.854	0.956	-0.0391983134041576	0.0124	0.001505	53386	77258	58749.13
7526749	chr12	rs118040299	2130840	C	G	0.958	0.958	0.881	0.0064988367398296	0.0227	0.7757	53386	77258	58749.13
7539030	chr12	rs2429139	2130989	T	C	0.44	0.442	0.948	0.0060019521956343	0.0089	0.4976	53386	77258	58749.13
7540876	chr12	rs111641228	2131076	G	A	0.985	0.986	0.747	-0.0767946549790727	0.0496	0.1212	40393	55825	43725.19
7540957	chr12	rs73042497	2131145	T	G	0.881	0.875	0.955	0.0432989243951476	0.0135	0.001289	53386	77258	58749.13
7525213	chr12	rs150152771	2131320	G	T	0.963	0.963	0.876	0.0148984646619666	0.0244	0.5428	53386	77258	58749.13
7541100	chr12	rs117784516	2131324	G	T	0.963	0.963	0.877	0.0150954876453349	0.0244	0.5363	53386	77258	58749.13
7536748	chr12	rs2429140	2131685	G	A	0.562	0.57	0.958	-0.0131966945943914	0.0089	0.1362	53386	77258	58749.13
7523569	chr12	rs2429141	2131876	G	A	0.604	0.612	0.973	-0.0152050125429676	0.0089	0.08933	53386	77258	58749.13
7537304	chr12	rs116941669	2132060	T	C	0.958	0.958	0.885	0.0065981840282271	0.0227	0.7717	53386	77258	58749.13
7532208	chr12	rs76415120	2132117	T	G	0.958	0.958	0.885	0.0065981840282271	0.0227	0.7698	53386	77258	58749.13
7534278	chr12	rs10848604	2132163	G	C	0.604	0.612	0.977	-0.0152050125429676	0.0089	0.08923	53386	77258	58749.13
7533979	chr12	rs10774016	2132279	G	A	0.604	0.612	0.978	-0.0152050125429676	0.0089	0.08855	53386	77258	58749.13
7528278	chr12	rs117254616	2132285	G	A	0.963	0.963	0.88	0.0127977582298607	0.0243	0.599	53386	77258	58749.13
7538396	chr12	rs2906895	2132326	A	C	0.561	0.569	0.966	-0.0132980281439898	0.0088	0.1331	53386	77258	58749.13
7536139	chr12	rs61481868	2132495	T	C	0.966	0.966	0.942	0.0092966519050945	0.0247	0.7071	53168	76759	58458.12
7522237	chr12	rs76561017	2132920	C	G	0.958	0.958	0.886	0.005703702916678	0.0227	0.8001	53386	77258	58749.13
7538660	chr12	rs4765876	2133101	C	A	0.604	0.611	0.985	-0.0147989665120717	0.0089	0.09613	53386	77258	58749.13
7533569	chr12	rs73042501	2133390	T	C	0.881	0.875	0.965	0.0428008353226943	0.0134	0.001363	53386	77258	58749.13
7528802	chr12	rs11062077	2133393	C	T	0.935	0.934	0.919	0.0173977771764203	0.0181	0.3376	53386	77258	58749.13
7530634	chr12	rs2429142	2133967	G	A	0.812	0.819	0.98	-0.02960390325858	0.0112	0.008443	53386	77258	58749.13
7522196	chr12	rs79285863	2133989	G	A	0.97	0.97	0.928	0.0098018049722602	0.0265	0.7109	53233	77017	58561.96
7545599	chr12	rs12580163	2134198	A	G	0.966	0.966	0.95	0.009197572354042	0.0246	0.7096	53233	77017	58561.96
7527635	chr12	rs727527	2134901	A	T	0.757	0.758	0.968	0.0069954745123864	0.0102	0.4941	53386	77258	58749.13
7534005	chr12	rs727528	2135026	A	G	0.478	0.48	0.979	0.0046989426564652	0.0087	0.5882	53386	77258	58749.13
7537839	chr12	rs73044404	2135449	G	A	0.88	0.874	0.966	0.0425996136188173	0.0133	0.001374	53386	77258	58749.13
7528120	chr12	rs11062078	2135487	C	T	0.725	0.725	0.97	-0.0004000800213396	0.0098	0.9703	53386	77258	58749.13
7535164	chr12	rs74550575	2135753	G	A	0.968	0.968	0.775	-0.0462952789853036	0.0277	0.09538	52841	75249	57900.31
7531482	chr12	rs7963506	2135917	A	G	0.912	0.912	0.922	0.0138042809763971	0.0158	0.3823	53386	77258	58749.13
7517479	chr12	rs117432074	2136114	C	T	0.979	0.978	0.918	0.039701366851552	0.0309	0.1986	53386	77258	58749.13
7544706	chr12	rs4765879	2137328	T	G	0.95	0.95	0.948	0.0072039888485025	0.0205	0.7266	53386	77258	58749.13
7518649	chr12	rs75910475	2137692	A	T	0.983	0.983	0.711	-0.0217958123704574	0.0398	0.5834	51889	73412	56660.66
7528645	chr12	rs11062079	2138144	G	A	0.781	0.782	0.929	0.0114047182634362	0.0108	0.2919	53386	77258	58749.13
7537203	chr12	rs2470417	2138298	C	T	0.806	0.8	0.954	0.0356952753244514	0.0111	0.001264	53386	77258	58749.13
7539438	chr12	rs2429144	2138462	T	G	0.434	0.435	0.96	0.0118001041157506	0.0088	0.1828	53386	77258	58749.13
7543356	chr12	rs60208923	2138688	C	A	0.95	0.95	0.952	0.0045994064948955	0.0204	0.82	53386	77258	58749.13
7543235	chr12	rs73044406	2138793	G	A	0.937	0.936	0.757	-0.005696192544881	0.0202	0.778	53386	77258	58749.13
7528078	chr12	rs10848605	2138904	T	C	0.736	0.736	0.973	0.0024968801985871	0.0099	0.7969	53386	77258	58749.13
7543439	chr12	rs56169661	2138933	A	C	0.89	0.884	0.969	0.0487996879336047	0.0138	0.0004005	53386	77258	58749.13
7532410	chr12	rs61174808	2139265	A	C	0.95	0.95	0.952	0.003902375817241	0.0204	0.8469	53386	77258	58749.13
7539102	chr12	rs79314698	2139492	A	C	0.976	0.976	0.731	0.001099395443301	0.0333	0.9743	52428	75603	57541.49
7527210	chr12	rs1009335	2139725	G	A	0.938	0.938	0.938	0.0178006246255066	0.0184	0.3349	53386	77258	58749.13
7520190	chr12	rs2470396	2140326	A	G	0.498	0.504	0.964	-0.001300845733048	0.0088	0.8798	53386	77258	58749.13
7545390	chr12	rs10848606	2140566	G	A	0.847	0.853	0.979	-0.0346949697968869	0.0122	0.004417	53386	77258	58749.13
7536234	chr12	rs4765880	2140625	T	C	0.95	0.95	0.956	0.0034041991335623	0.0204	0.8658	53386	77258	58749.13
7542868	chr12	rs75434079	2140647	C	T	0.951	0.95	0.962	0.0332026408277183	0.0202	0.1001	53386	77258	58749.13
7522156	chr12	rs4765881	2140849	C	T	0.868	0.868	0.95	0.0066975214477213	0.013	0.6046	53386	77258	58749.13
7543130	chr12	rs36004131	2140857	C	T	0.834	0.835	0.923	0.0102968054773682	0.012	0.3927	53386	77258	58749.13
7532187	chr12	rs78904262	2140995	G	A	0.965	0.965	0.899	0.0320024161254944	0.0247	0.1951	53386	77258	58749.13
7520814	chr12	rs7303339	2141175	G	A	0.895	0.897	0.525	-0.0080019302190585	0.0194	0.6814	53386	77258	58749.13
7518494	chr12	rs11062084	2141318	G	A	0.499	0.505	0.967	-0.0017014466397575	0.0088	0.8456	53386	77258	58749.13
7522100	chr12	rs2429146	2141630	T	C	0.434	0.435	0.964	0.0116024307308398	0.0088	0.1885	53386	77258	58749.13
7523626	chr12	rs73044413	2141651	T	A	0.935	0.931	0.969	0.0495041949030891	0.0174	0.004475	53386	77258	58749.13
7529804	chr12	rs68133359	2141775	T	A	0.847	0.853	0.979	-0.0346017967900747	0.0122	0.004583	53386	77258	58749.13
7540720	chr12	rs12305491	2141877	C	A	0.939	0.938	0.944	0.0194005857039748	0.0184	0.2905	53386	77258	58749.13
7539429	chr12	rs2429147	2141892	T	C	0.434	0.435	0.965	0.0116024307308398	0.0088	0.1892	53386	77258	58749.13
7518838	chr12	rs59149107	2141909	C	T	0.95	0.951	0.959	0.0025966258472659	0.0204	0.8973	53386	77258	58749.13
7519789	chr12	rs1006384	2142727	A	G	0.5	0.506	0.969	-0.002002002670673	0.0087	0.8234	53386	77258	58749.13
7523079	chr12	rs1006385	2142982	G	A	0.5	0.506	0.969	-0.002002002670673	0.0087	0.8231	53386	77258	58749.13
7519642	chr12	rs10774017	2143314	C	T	0.499	0.505	0.967	-0.0019018072895963	0.0088	0.827	53386	77258	58749.13
7521053	chr12	rs74060008	2144121	G	C	0.918	0.918	0.941	0.0183996828453635	0.0161	0.2527	53386	77258	58749.13
7539016	chr12	rs67408467	2144213	C	T	0.846	0.851	0.973	-0.0319035490130083	0.0122	0.008832	53386	77258	58749.13
7528889	chr12	rs75442877	2144357	T	C	0.933	0.929	0.978	0.0443039255565243	0.0171	0.009611	53386	77258	58749.13
7535200	chr12	rs7956039	2145103	G	T	0.933	0.929	0.982	0.0435000054458512	0.0171	0.01076	53386	77258	58749.13
7532189	chr12	rs2470395	2145298	G	C	0.653	0.654	0.985	0.004101577021075	0.0091	0.651	53386	77258	58749.13
7535827	chr12	rs7971903	2145507	A	G	0.933	0.929	0.984	0.042503779526724	0.017	0.01249	53386	77258	58749.13
7529063	chr12	rs61910064	2145883	G	A	0.934	0.933	0.963	0.0133011462391285	0.0175	0.4493	53386	77258	58749.13
7525146	chr12	rs55683572	2145998	C	A	0.933	0.929	0.985	0.0428966409523063	0.017	0.01178	53386	77258	58749.13
7536699	chr12	rs56305330	2146194	C	G	0.933	0.929	0.985	0.0426954385276174	0.017	0.01202	53386	77258	58749.13
7537657	chr12	rs73044427	2146596	G	A	0.933	0.928	0.986	0.0439020462871288	0.017	0.009862	53386	77258	58749.13
7543359	chr12	rs11062086	2146620	C	T	0.835	0.842	0.987	-0.0335981494309355	0.0118	0.004356	53386	77258	58749.13
7541618	chr12	rs11062087	2146744	C	T	0.951	0.95	0.973	0.0321960982163169	0.0201	0.11	53386	77258	58749.13
7540222	chr12	rs73044433	2146803	C	T	0.933	0.929	0.986	0.0428966409523063	0.017	0.01162	53386	77258	58749.13
7539860	chr12	rs73044434	2146889	T	G	0.933	0.928	0.986	0.0437967654983826	0.017	0.009941	53386	77258	58749.13
7525695	chr12	rs150484930	2146990	C	A	0.989	0.987	0.837	0.0755990028718877	0.0508	0.1373	39584	57355	43971.7
7528355	chr12	rs73044436	2147015	T	C	0.933	0.929	0.986	0.0428008353226943	0.017	0.01192	53386	77258	58749.13
7544372	chr12	rs2470422	2147158	G	A	0.835	0.842	0.988	-0.0334016766340304	0.0118	0.004527	53386	77258	58749.13
7533086	chr12	rs12308848	2147363	C	A	0.884	0.879	0.986	0.04149696667529	0.0134	0.001909	53386	77258	58749.13
7541408	chr12	rs12321922	2147403	G	A	0.884	0.879	0.986	0.0416984103556758	0.0134	0.001832	53386	77258	58749.13
7529467	chr12	rs73044444	2147474	T	C	0.933	0.929	0.987	0.0426954385276174	0.017	0.01204	53386	77258	58749.13
7525718	chr12	rs61171506	2147848	G	A	0.951	0.95	0.974	0.0311013012983478	0.0202	0.1225	53386	77258	58749.13
7531136	chr12	rs57196378	2148100	A	G	0.951	0.95	0.974	0.0311982343370806	0.0202	0.1214	53386	77258	58749.13
7518471	chr12	rs73044446	2148125	T	G	0.933	0.929	0.987	0.0425996136188173	0.017	0.01216	53386	77258	58749.13
7538471	chr12	rs113650811	2148227	G	T	0.975	0.974	0.641	-0.0398016818829366	0.0338	0.239	53386	77258	58749.13
7540740	chr12	rs73044447	2148243	T	G	0.933	0.929	0.987	0.0425996136188173	0.017	0.01229	53386	77258	58749.13
7535725	chr12	rs7958898	2148764	C	T	0.933	0.929	0.986	0.042503779526724	0.017	0.01242	53386	77258	58749.13
7523145	chr12	rs7976547	2148853	T	C	0.933	0.929	0.986	0.042503779526724	0.017	0.01244	53386	77258	58749.13
7529306	chr12	rs7958309	2149038	G	A	0.933	0.929	0.986	0.042503779526724	0.017	0.0125	53386	77258	58749.13
7540307	chr12	rs55751814	2149334	C	T	0.933	0.929	0.986	0.042503779526724	0.017	0.01248	53386	77258	58749.13
7541678	chr12	rs55964304	2149498	A	T	0.933	0.929	0.986	0.0423983514166169	0.017	0.01259	53386	77258	58749.13
7531404	chr12	rs2470401	2149786	G	T	0.835	0.842	0.992	-0.0331018715051171	0.0117	0.00485	53386	77258	58749.13
7542575	chr12	rs76630116	2149790	C	T	0.933	0.929	0.986	0.0423983514166169	0.017	0.01261	53386	77258	58749.13
7521986	chr12	rs2429148	2149824	A	G	0.584	0.586	0.993	0.0014988761237359	0.0087	0.8617	53386	77258	58749.13
7538470	chr12	rs113059543	2150507	G	A	0.933	0.929	0.986	0.0423024980338776	0.017	0.01276	53386	77258	58749.13
7522457	chr12	rs7132072	2150591	T	C	0.767	0.77	0.994	-0.0091012913892029	0.0102	0.3705	53386	77258	58749.13
7539616	chr12	rs111886251	2150603	C	T	0.938	0.934	0.978	0.0471030274686428	0.0177	0.007827	53386	77258	58749.13
7536957	chr12	rs34755981	2150642	C	G	0.847	0.853	0.994	-0.0329985112635755	0.0121	0.006306	53386	77258	58749.13
7525413	chr12	rs12321674	2150644	A	G	0.835	0.842	0.994	-0.0331949048576409	0.0117	0.004699	53386	77258	58749.13
7537640	chr12	rs11062088	2151057	A	T	0.983	0.984	0.814	-0.0594952597858765	0.0374	0.1117	52535	74901	57516.99
7527794	chr12	rs73044457	2151399	C	T	0.933	0.929	0.986	0.0423024980338776	0.017	0.01277	53386	77258	58749.13
7535259	chr12	rs12371284	2151524	C	T	0.78	0.782	0.993	-0.0080019302190585	0.0104	0.444	53386	77258	58749.13
7543888	chr12	rs6489345	2151544	T	G	0.7	0.703	0.999	-0.0110002818588653	0.0094	0.2436	53386	77258	58749.13
7523652	chr12	rs2429149	2151606	C	T	0.933	0.928	0.986	0.0418998134646779	0.017	0.01367	53386	77258	58749.13
7536188	chr12	rs2470402	2151744	T	C	0.7	0.703	1.0	-0.0108991808690006	0.0094	0.2465	53386	77258	58749.13
7521958	chr12	rs7970196	2151976	G	T	0.933	0.929	0.987	0.041995705452017	0.017	0.01351	53386	77258	58749.13
7538528	chr12	rs917365	2152171	G	A	0.7	0.703	1.0	-0.0112025145079934	0.0094	0.233	53386	77258	58749.13
7536897	chr12	rs917366	2152263	G	T	0.7	0.703	1.0	-0.0111013930711739	0.0094	0.2353	53386	77258	58749.13
7545135	chr12	rs79776888	2152400	G	C	0.933	0.929	0.987	0.0418998134646779	0.017	0.01379	53386	77258	58749.13
7543924	chr12	rs2429150	2152655	A	C	0.584	0.586	0.998	0.001598721363697	0.0087	0.857	53386	77258	58749.13
7521962	chr12	rs55745807	2152717	G	A	0.933	0.929	0.987	0.0418998134646779	0.017	0.01362	53386	77258	58749.13
7532497	chr12	rs11062089	2153121	A	G	0.768	0.771	0.999	-0.009696862978864	0.0102	0.343	53386	77258	58749.13
7529159	chr12	rs9888329	2153234	A	G	0.848	0.854	0.998	-0.0328021562323804	0.0121	0.006561	53386	77258	58749.13
7531843	chr12	rs55895736	2153306	A	T	0.933	0.929	0.986	0.0423983514166169	0.017	0.01268	53386	77258	58749.13
7532641	chr12	rs9888368	2153616	G	A	0.835	0.842	0.998	-0.0335050785573982	0.0117	0.004184	53386	77258	58749.13
7530545	chr12	rs73601580	2153634	G	A	0.951	0.95	0.97	0.0332993704009261	0.0202	0.09905	53386	77258	58749.13
7522663	chr12	rs9888349	2153818	T	C	0.768	0.771	0.999	-0.0095958936734469	0.0102	0.3447	53386	77258	58749.13
7525892	chr12	rs77951780	2153884	A	T	0.979	0.98	0.977	-0.0511985620326965	0.0312	0.1011	52217	76314	57745.31
7518883	chr12	rs10161032	2154103	T	C	0.746	0.749	1.0	-0.0123965203365513	0.0099	0.2104	53386	77258	58749.13
7536181	chr12	rs78718025	2154104	G	A	0.979	0.979	0.968	-0.0421979407001862	0.0305	0.1669	53193	76650	58456.14
7541036	chr12	rs2429151	2154321	T	G	0.768	0.771	0.999	-0.0095050300143049	0.0102	0.3505	53386	77258	58749.13
7522398	chr12	rs55762621	2154339	C	T	0.933	0.929	0.986	0.0423024980338776	0.017	0.01287	53386	77258	58749.13
7535452	chr12	rs61910065	2154690	A	G	0.934	0.933	0.973	0.0141987193998129	0.0174	0.416	53386	77258	58749.13
7518901	chr12	rs75513439	2154795	T	C	0.98	0.98	0.975	-0.0559039069452338	0.0315	0.07585	51824	75624	57244.53
7532272	chr12	rs1860045	2154876	C	T	0.722	0.726	0.998	-0.0078003437327339	0.0096	0.4147	53386	77258	58749.13
7544001	chr12	rs4765659	2155298	G	C	0.932	0.932	0.998	-0.0104039337153929	0.0172	0.5456	53386	77258	58749.13
7535936	chr12	rs2470392	2155430	T	C	0.7	0.704	0.999	-0.0106970095483354	0.0094	0.2564	53386	77258	58749.13
7534288	chr12	rs78761639	2155671	G	A	0.959	0.958	0.934	0.0247999239054771	0.0223	0.2673	53386	77258	58749.13
7524414	chr12	rs956575	2155996	C	T	0.847	0.853	0.996	-0.0326988269632397	0.0121	0.006844	53386	77258	58749.13
7518137	chr12	rs765123	2155997	A	G	0.767	0.775	1.0	-0.028399474521698	0.0103	0.005641	53386	77258	58749.13
7534824	chr12	rs765124	2156145	T	G	0.955	0.955	1.0	-0.0017014466397575	0.0208	0.9368	53386	77258	58749.13
7528451	chr12	rs765125	2156207	T	C	0.584	0.586	1.0	0.0017983819413794	0.0087	0.8403	53386	77258	58749.13
7540405	chr12	rs956576	2156302	T	C	0.723	0.726	0.998	-0.0078003437327339	0.0096	0.4203	53386	77258	58749.13
7544709	chr12	rs73044476	2156610	G	C	0.938	0.934	0.975	0.0461963268897065	0.0177	0.009154	53386	77258	58749.13
7530040	chr12	rs7301484	2156713	C	A	0.954	0.954	0.998	9.99950003332973e-05	0.0207	0.9981	53386	77258	58749.13
7520315	chr12	rs7138372	2156904	T	C	0.722	0.726	0.998	-0.0073972926304747	0.0096	0.4422	53386	77258	58749.13
7525934	chr12	rs73601589	2157050	T	C	0.951	0.95	0.966	0.0336958638567256	0.0202	0.09579	53386	77258	58749.13
7527787	chr12	rs75941578	2157172	C	T	0.956	0.956	0.741	-0.0352956263947246	0.0244	0.1473	53386	77258	58749.13
7522778	chr12	rs73044478	2157454	C	T	0.933	0.929	0.981	0.0428008353226943	0.0171	0.01202	53386	77258	58749.13
7537154	chr12	rs10774018	2157925	G	C	0.767	0.775	0.997	-0.0286978729475453	0.0103	0.005286	53386	77258	58749.13
7544540	chr12	rs61910067	2158246	C	A	0.934	0.933	0.973	0.0128964817350202	0.0174	0.4594	53386	77258	58749.13
7527858	chr12	rs73044480	2158469	T	C	0.938	0.934	0.971	0.0467022717525102	0.0178	0.008669	53386	77258	58749.13
7537962	chr12	rs1860046	2158813	G	T	0.922	0.923	0.97	0.0060019521956343	0.0163	0.7123	53386	77258	58749.13
7540269	chr12	rs73046444	2158977	C	T	0.933	0.929	0.977	0.0425996136188173	0.0171	0.01284	53386	77258	58749.13
7533299	chr12	rs2108634	2159514	G	A	0.886	0.882	0.979	0.0288012338056278	0.0136	0.03414	53386	77258	58749.13
7535977	chr12	rs2108635	2159556	A	G	0.651	0.657	0.992	-0.010302892995897	0.0091	0.2564	53386	77258	58749.13
7530622	chr12	rs2108636	2159593	G	T	0.76	0.755	0.983	0.027799974857679	0.0101	0.005883	53386	77258	58749.13
7539574	chr12	rs116985258	2159687	C	T	0.979	0.981	0.829	-0.0719042482916749	0.0338	0.03342	52901	76426	58210.63
7517765	chr12	rs111898464	2159747	C	T	0.975	0.974	0.752	0.021497269010823	0.0315	0.495	52841	75249	57900.31
7519175	chr12	rs12422291	2160009	C	T	0.883	0.883	0.967	0.0110981866660334	0.0136	0.4164	53386	77258	58749.13
7535160	chr12	rs58619945	2160825	G	A	0.954	0.954	0.989	0.0001999800026662	0.0208	0.9915	53386	77258	58749.13
7535505	chr12	rs723672	2161561	C	T	0.563	0.564	0.972	0.0067968490002727	0.0088	0.4408	53386	77258	58749.13
7526786	chr12	rs75639014	2161642	C	T	0.954	0.954	0.986	-0.001501126126267	0.0209	0.9434	53386	77258	58749.13
7534904	chr12	rs11062091	2162369	G	A	0.826	0.831	0.969	-0.0201006717070029	0.0116	0.08365	53386	77258	58749.13
7525135	chr12	rs74618594	2163147	C	G	0.954	0.954	0.981	0.0018981972830802	0.0209	0.9258	53386	77258	58749.13
7531675	chr12	rs139259148	2163274	G	A	0.93	0.93	0.946	0.0139029051689914	0.0173	0.4213	53386	77258	58749.13
7527470	chr12	rs3794304	2163762	G	A	0.942	0.943	0.974	-0.0030045090202987	0.0189	0.8751	53386	77258	58749.13
7545385	chr12	rs10848607	2164026	A	G	0.736	0.742	0.962	-0.0144032303107437	0.01	0.1479	53386	77258	58749.13
7535175	chr12	rs2299656	2165147	A	G	0.954	0.954	0.978	0.0025966258472659	0.0209	0.901	53386	77258	58749.13
7536662	chr12	rs60312080	2165336	A	G	0.953	0.953	0.974	0.0047984689115734	0.0208	0.8161	53386	77258	58749.13
7520714	chr12	rs2299657	2165956	G	T	0.74	0.746	0.968	-0.0164953025291975	0.01	0.09963	53386	77258	58749.13
7523164	chr12	rs11062093	2166479	A	G	0.752	0.754	0.968	-0.0019018072895963	0.0101	0.8489	53386	77258	58749.13
7536732	chr12	rs2215095	2167038	G	A	0.821	0.827	0.959	-0.0326988269632397	0.0116	0.004636	53386	77258	58749.13
7539761	chr12	rs73046451	2167103	A	G	0.936	0.931	0.945	0.0513962890834148	0.0178	0.003794	53386	77258	58749.13
7541187	chr12	rs11062094	2167352	C	T	0.844	0.851	0.966	-0.0353992243518656	0.0122	0.003633	53386	77258	58749.13
7544143	chr12	rs10161228	2168588	T	C	0.954	0.955	0.925	-0.0222047099881925	0.0215	0.3013	53386	77258	58749.13
7536293	chr12	rs740456	2168670	A	G	0.844	0.85	0.956	-0.0349020520092649	0.0122	0.004236	53386	77258	58749.13
7527897	chr12	rs12371253	2168797	G	C	0.844	0.85	0.956	-0.0360003042410416	0.0122	0.003288	53386	77258	58749.13
7543884	chr12	rs71454851	2168991	C	G	0.926	0.928	0.874	-0.0507039943747058	0.0178	0.004499	53386	77258	58749.13
7534200	chr12	rs11062095	2169267	C	T	0.959	0.96	0.925	-0.0105049846451474	0.0227	0.6437	53386	77258	58749.13
7526157	chr12	rs183509849	2169379	G	A	0.983	0.982	0.718	0.0044998604248922	0.04	0.9106	51562	73550	56373.69
7540454	chr12	rs12303720	2169540	C	T	0.976	0.976	0.895	-0.0185000759845861	0.0303	0.541	51711	73331	56698.69
7538926	chr12	rs2238010	2169671	T	G	0.952	0.951	0.926	0.0363029992242924	0.0208	0.08136	53386	77258	58749.13
7542888	chr12	rs80182614	2169823	G	A	0.977	0.976	0.865	0.0363029992242924	0.031	0.2415	53386	77258	58749.13
7518536	chr12	rs12318330	2169847	G	A	0.976	0.976	0.894	-0.0191012733024012	0.0303	0.5284	51711	73331	56698.69
7532758	chr12	rs56018122	2169913	G	A	0.926	0.922	0.936	0.0430020165445429	0.0167	0.01017	53386	77258	58749.13
7528805	chr12	rs73046455	2170371	C	T	0.926	0.922	0.936	0.0423024980338776	0.0167	0.01146	53386	77258	58749.13
7537879	chr12	rs7972947	2170433	C	A	0.786	0.782	0.943	0.026398473854531	0.0108	0.01449	53386	77258	58749.13
7524931	chr12	rs2283269	2170611	G	A	0.847	0.854	0.94	-0.0361039752308815	0.0125	0.003815	53386	77258	58749.13
7535734	chr12	rs11837432	2170893	G	A	0.973	0.973	0.893	0.027799974857679	0.0283	0.3263	53200	76329	58439.19
7537192	chr12	rs73046458	2170903	G	A	0.941	0.936	0.914	0.0558036076154242	0.0187	0.002788	53386	77258	58749.13
7537576	chr12	rs57860259	2171629	A	G	0.948	0.947	0.897	0.0027960873020011	0.0205	0.8922	53386	77258	58749.13
7529566	chr12	rs7297992	2171649	A	G	0.912	0.912	0.918	0.0067968490002727	0.0159	0.6701	53386	77258	58749.13
7526043	chr12	rs2370251	2172291	C	T	0.608	0.606	0.899	-0.0036968248442897	0.0093	0.6897	53386	77258	58749.13
7520742	chr12	rs55666250	2172930	C	T	0.588	0.587	0.901	-0.0098988321792475	0.0092	0.281	53386	77258	58749.13
7517938	chr12	rs7134295	2172986	G	A	0.565	0.565	0.899	-0.0095050300143049	0.0091	0.2967	53386	77258	58749.13
7530827	chr12	rs2238011	2173464	T	A	0.968	0.967	0.812	0.0605963861236938	0.0273	0.02619	53386	77258	58749.13
7544132	chr12	rs2238012	2173805	A	G	0.552	0.552	0.897	-0.0078003437327339	0.0091	0.3929	53386	77258	58749.13
7519131	chr12	rs7310591	2174387	A	G	0.919	0.915	0.859	0.0338988850054592	0.0168	0.04397	53386	77258	58749.13
7517677	chr12	rs117821007	2174748	T	C	0.985	0.987	0.805	-0.101102925405185	0.0506	0.04597	35688	48593	38724.47
7532509	chr12	rs11062098	2174904	C	T	0.884	0.887	0.89	-0.02960390325858	0.0143	0.03881	53386	77258	58749.13
7519332	chr12	rs2238013	2175044	A	T	0.556	0.557	0.898	-0.0085968472255182	0.0091	0.3458	53386	77258	58749.13
7545656	chr12	rs2238014	2175303	A	G	0.969	0.967	0.804	0.0611985747210087	0.0274	0.0257	53386	77258	58749.13
7533192	chr12	rs2238015	2175413	C	T	0.969	0.97	0.9	0.0103957761821204	0.0267	0.6956	53386	77258	58749.13
7526507	chr12	rs4765882	2175651	C	T	0.606	0.604	0.903	-0.007296555232638	0.0093	0.4296	53386	77258	58749.13
7534483	chr12	rs7310785	2176046	C	T	0.945	0.942	0.834	0.055302247784655	0.0204	0.006651	53386	77258	58749.13
7522850	chr12	rs7299478	2176265	T	A	0.608	0.605	0.815	-0.009000382197299	0.0098	0.3587	53386	77258	58749.13
7529704	chr12	rs149594645	2176563	G	A	0.981	0.981	0.77	-0.0540022233826842	0.0368	0.142	51523	73955	56512.55
7524779	chr12	rs7314860	2177546	G	A	0.833	0.831	0.952	-0.0038975857287134	0.0118	0.7421	53386	77258	58749.13
7522829	chr12	rs4765884	2177771	A	G	0.664	0.666	0.957	-0.0112025145079934	0.0093	0.2313	53386	77258	58749.13
7523266	chr12	rs11062103	2178165	A	G	0.83	0.828	0.973	-0.003797200248385	0.0116	0.7429	53386	77258	58749.13
7541208	chr12	rs75616013	2178458	A	G	0.97	0.969	0.859	-0.0025031302181184	0.0275	0.9289	52493	75664	57604.43
7534617	chr12	rs4765661	2178514	G	A	0.809	0.808	0.986	-0.0058973552660839	0.011	0.5911	53386	77258	58749.13
7519670	chr12	rs117426514	2178515	C	T	0.979	0.979	0.959	-0.0331949048576409	0.0311	0.2859	52297	73761	57103.59
7543939	chr12	rs2238017	2178545	A	G	0.66	0.662	0.969	-0.0114047880634385	0.0092	0.2188	53386	77258	58749.13
7519597	chr12	rs4765662	2178613	G	T	0.809	0.808	0.989	-0.0059979518036359	0.011	0.5866	53386	77258	58749.13
7536007	chr12	rs2238018	2178661	C	T	0.809	0.808	0.99	-0.006199175242821	0.011	0.5746	53386	77258	58749.13
7535509	chr12	rs4765885	2178737	A	T	0.809	0.808	0.99	-0.0059979518036359	0.011	0.5869	53386	77258	58749.13
7531341	chr12	rs4765663	2178760	G	C	0.833	0.83	0.978	-0.0033957590691798	0.0116	0.7673	53386	77258	58749.13
7529811	chr12	rs10848608	2178929	C	T	0.809	0.808	0.988	-0.0060985584618694	0.011	0.5813	53386	77258	58749.13
7545202	chr12	rs141649671	2179420	T	A	0.985	0.985	0.725	-0.0394999521368577	0.0432	0.3603	51259	71996	55925.22
7533325	chr12	rs4765886	2179890	A	T	0.665	0.666	0.974	-0.0099998320783335	0.0093	0.2783	53386	77258	58749.13
7527739	chr12	rs12232008	2180176	T	C	0.686	0.686	0.967	-0.0083043861636152	0.0095	0.3818	53386	77258	58749.13
7521470	chr12	rs7298013	2180490	C	T	0.402	0.402	0.97	0.0052959516591825	0.0089	0.5527	53386	77258	58749.13
7527117	chr12	rs7297171	2180523	G	A	0.397	0.397	0.974	0.004101577021075	0.0089	0.648	53386	77258	58749.13
7522034	chr12	rs11062105	2180596	C	T	0.832	0.83	0.972	-0.0032954239497972	0.0117	0.7742	53386	77258	58749.13
7523139	chr12	rs117492792	2180891	C	A	0.979	0.979	0.967	-0.0296966117368367	0.0307	0.3334	52841	75249	57900.31
7520283	chr12	rs116845955	2181055	A	G	0.979	0.979	0.967	-0.0299026613543135	0.0307	0.3306	52841	75249	57900.31
7528762	chr12	rs7970066	2181989	G	A	0.226	0.225	0.987	0.0030952049073025	0.0104	0.7681	53386	77258	58749.13
7523301	chr12	rs2283270	2182193	G	A	0.835	0.838	0.982	-0.0149004625639624	0.0118	0.2045	53386	77258	58749.13
7540437	chr12	rs2283271	2182298	T	A	0.227	0.225	0.992	0.0028958031120254	0.0103	0.7803	53386	77258	58749.13
7521037	chr12	rs2283272	2182486	C	T	0.226	0.225	0.992	0.0028958031120254	0.0103	0.7773	53386	77258	58749.13
7530445	chr12	rs2283273	2182973	C	G	0.227	0.225	0.993	0.0025966258472659	0.0103	0.7981	53386	77258	58749.13
7535208	chr12	rs61910071	2183610	C	T	0.984	0.984	0.747	-0.0131966945943914	0.041	0.7482	52289	73377	57083.26
7525040	chr12	rs12823632	2183629	C	T	0.415	0.414	0.961	0.0053954185169075	0.0089	0.5436	53386	77258	58749.13
7532389	chr12	rs2238019	2183846	G	A	0.225	0.224	0.994	-0.0003000450090019	0.0103	0.9795	53386	77258	58749.13
7540989	chr12	rs12830118	2184118	A	T	0.405	0.405	0.972	0.004201162744548	0.0089	0.6362	53386	77258	58749.13
7536309	chr12	rs2283274	2184466	G	C	0.827	0.825	0.953	-0.0006001800720324	0.0116	0.9617	53386	77258	58749.13
7522913	chr12	rs2283275	2184560	C	T	0.225	0.223	0.998	0.0044998604248922	0.0103	0.6594	53386	77258	58749.13
7542296	chr12	rs2283276	2184847	C	T	0.226	0.224	1.0	0.0036034995896235	0.0103	0.7262	53386	77258	58749.13
7520903	chr12	rs2238020	2185848	T	C	0.226	0.224	1.0	0.0038027603329278	0.0103	0.7121	53386	77258	58749.13
7534729	chr12	rs73046492	2186432	A	T	0.984	0.983	0.782	0.0029955089797983	0.0388	0.9382	51352	73771	56390.94
7517637	chr12	rs2238022	2186478	G	T	0.226	0.224	1.0	0.0038027603329278	0.0103	0.7134	53386	77258	58749.13
7523765	chr12	rs7131705	2186580	A	G	0.226	0.224	1.0	0.0037031349243813	0.0103	0.7167	53386	77258	58749.13
7531792	chr12	rs11062107	2187041	A	G	0.828	0.826	0.947	-0.001100605444033	0.0117	0.9265	53386	77258	58749.13
7543601	chr12	rs151057246	2187372	A	C	0.98	0.98	0.97	-0.0285949668801128	0.0321	0.3737	52061	72610	56711.9
7519684	chr12	rs7305765	2187664	C	G	0.405	0.404	0.963	0.004001981379298	0.0089	0.654	53386	77258	58749.13
7539913	chr12	rs7136061	2187690	A	G	0.405	0.404	0.963	0.003902375817241	0.0089	0.6621	53386	77258	58749.13
7526863	chr12	rs145824167	2187774	G	C	0.98	0.98	0.965	-0.0290993078252748	0.0322	0.3667	52061	72610	56711.9
7540442	chr12	rs7973423	2188411	G	A	0.226	0.224	0.992	0.004101577021075	0.0103	0.6899	53386	77258	58749.13
7540548	chr12	rs10848609	2188463	A	G	0.206	0.205	0.989	0.0020977980821461	0.0107	0.8413	53386	77258	58749.13
7529242	chr12	rs61907753	2188709	C	T	0.407	0.407	0.958	0.0020977980821461	0.0089	0.8108	53386	77258	58749.13
7541414	chr12	rs117005559	2189907	C	T	0.981	0.979	0.938	0.0539008916487975	0.0322	0.09375	52345	74757	57406.33
7542016	chr12	rs4765888	2190132	G	A	0.227	0.225	0.983	0.0051964749068174	0.0104	0.615	53386	77258	58749.13
7528372	chr12	rs4765889	2190446	A	G	0.227	0.225	0.983	0.0047984689115734	0.0104	0.6436	53386	77258	58749.13
7521783	chr12	rs142347050	2190828	G	A	0.979	0.979	0.699	-0.0465990663783681	0.0356	0.1908	53386	77258	58749.13
7517454	chr12	rs55966742	2191155	G	A	0.978	0.979	0.927	-0.034198147379977	0.0318	0.2815	52061	72610	56711.9
7543658	chr12	rs11062110	2191170	C	T	0.968	0.97	0.813	-0.0935966487375843	0.0275	0.000666	53386	77258	58749.13
7528621	chr12	rs75823749	2192500	G	A	0.981	0.982	0.954	-0.0242004837056584	0.0335	0.4696	51996	72351	56607.98
7523703	chr12	rs758156	2193765	C	G	0.0766	0.0741	0.891	0.0044998604248922	0.0173	0.7923	53386	77258	58749.13
7529722	chr12	rs2370252	2194568	T	C	0.0878	0.0846	0.923	0.0105046326450854	0.016	0.5122	53386	77258	58749.13
7538357	chr12	rs10774022	2195114	C	T	0.0877	0.0845	0.925	0.0103957761821204	0.016	0.5164	53386	77258	58749.13
7523004	chr12	rs184360306	2195805	A	G	0.986	0.986	0.722	-0.0649972930239685	0.0477	0.1729	43760	63905	48590.96
7519681	chr12	rs138025933	2197242	C	G	0.962	0.961	0.7	0.0281014301108748	0.0267	0.2912	53386	77258	58749.13
7538221	chr12	rs111264546	2198035	G	A	0.981	0.981	0.951	-0.0312017511432645	0.0332	0.348	51996	72351	56607.98
7544977	chr12	rs116900276	2198161	C	G	0.981	0.982	0.957	-0.0267958227871631	0.0334	0.422	51894	72020	56452.04
7525318	chr12	rs11062114	2198827	T	C	0.972	0.973	0.917	-0.0295009039176847	0.0279	0.2896	53386	77258	58749.13
7539519	chr12	rs10848610	2198958	G	T	0.217	0.212	0.828	0.0213015034199157	0.0116	0.06501	53386	77258	58749.13
7519224	chr12	rs112703992	2198971	T	C	0.945	0.944	0.812	-0.0004000800213396	0.0209	0.9853	53386	77258	58749.13
7528282	chr12	rs11062115	2198997	G	A	0.85	0.852	0.851	-0.0123965203365513	0.0132	0.3446	53386	77258	58749.13
7536523	chr12	rs11062116	2199064	A	G	0.234	0.229	0.83	0.0158044491449436	0.0112	0.1587	53386	77258	58749.13
7535381	chr12	rs56077854	2199189	C	T	0.974	0.974	0.923	-0.0218980211012161	0.0286	0.4433	53321	77197	58686.2
7532131	chr12	rs4489805	2199364	A	G	0.796	0.797	0.848	-0.0032954239497972	0.0116	0.7744	53386	77258	58749.13
7543588	chr12	rs4765891	2199635	T	C	0.356	0.349	0.881	0.0219962978718961	0.0096	0.02162	53386	77258	58749.13
7525314	chr12	rs11062118	2199774	G	A	0.975	0.975	0.932	-0.0127003085782322	0.0291	0.6628	52897	75858	58043.4
7535628	chr12	rs2108637	2201385	C	T	0.345	0.342	0.939	0.0160997014894237	0.0093	0.08414	53386	77258	58749.13
7519351	chr12	rs118129011	2202415	C	G	0.976	0.976	0.945	-0.0105959392134034	0.0293	0.7181	52897	75858	58043.4
7526536	chr12	rs2238023	2202537	T	C	0.974	0.974	0.942	-0.0147989665120717	0.0281	0.5975	53321	77197	58686.2
7520475	chr12	rs6489347	2202817	T	C	0.0525	0.0487	0.885	0.0411035548784171	0.0209	0.04949	53386	77258	58749.13
7522123	chr12	rs2238025	2203628	C	G	0.974	0.974	0.936	-0.0189993500097828	0.0281	0.4997	53321	77197	58686.2
7527201	chr12	rs117637574	2204129	C	T	0.982	0.98	0.954	0.0515957486436504	0.0324	0.1114	52957	76458	58247.45
7525208	chr12	rs116989975	2204745	G	A	0.976	0.976	0.946	-0.0083043861636152	0.0292	0.7758	52897	75858	58043.4
7545693	chr12	rs11062122	2205439	T	C	0.974	0.974	0.936	-0.0188974371044634	0.0281	0.5023	53321	77197	58686.2
7538612	chr12	rs79860602	2205629	C	T	0.957	0.958	0.719	-0.0318003125497978	0.0251	0.2048	53386	77258	58749.13
7540638	chr12	rs7298821	2205886	T	C	0.345	0.342	0.969	0.014504302202808	0.0092	0.1147	53386	77258	58749.13
7540488	chr12	rs35386560	2206027	C	G	0.687	0.681	0.825	0.0228958774769045	0.0102	0.02487	53386	77258	58749.13
7520032	chr12	rs7296022	2206169	A	G	0.974	0.974	0.936	-0.0212951405401588	0.0281	0.4473	53321	77197	58686.2
7521676	chr12	rs182183765	2206455	G	C	0.985	0.985	0.702	-0.0303973537275885	0.0436	0.4859	50902	72724	55727.62
7521245	chr12	rs2079858	2206514	A	G	0.956	0.956	0.801	-0.0074980401773571	0.0236	0.7508	53386	77258	58749.13
7521345	chr12	rs2079857	2206606	C	G	0.975	0.974	0.947	-0.0104039337153929	0.0285	0.7161	52962	76117	58147.32
7522978	chr12	rs12321582	2206971	G	A	0.368	0.365	0.978	0.0154007965760229	0.009	0.08742	53386	77258	58749.13
7531931	chr12	rs727268	2207601	A	G	0.367	0.364	0.984	0.0160997014894237	0.009	0.07402	53386	77258	58749.13
7532920	chr12	rs727267	2207616	G	C	0.342	0.339	0.99	0.01600129372694	0.0091	0.07906	53386	77258	58749.13
7529080	chr12	rs2283279	2208178	A	G	0.341	0.338	0.993	0.0160997014894237	0.0091	0.07799	53386	77258	58749.13
7532548	chr12	rs6489348	2208215	A	C	0.341	0.338	0.993	0.01600129372694	0.0091	0.0798	53386	77258	58749.13
7541429	chr12	rs116844697	2208255	G	A	0.975	0.974	0.948	-0.0112025145079934	0.0285	0.695	52962	76117	58147.32
7526392	chr12	rs2283280	2208390	A	C	0.895	0.894	0.911	0.0281986543586787	0.0147	0.05542	53386	77258	58749.13
7527644	chr12	rs148928102	2209417	G	A	0.975	0.975	0.948	-0.0092022107647994	0.0285	0.7472	52962	76117	58147.32
7539760	chr12	rs12372032	2209687	A	C	0.343	0.339	0.993	0.0160997014894237	0.0091	0.0761	53386	77258	58749.13
7536964	chr12	rs78006823	2210101	G	A	0.981	0.978	0.793	0.0757009883436821	0.0348	0.02971	52087	75237	57188.46
7542641	chr12	rs6489349	2210352	T	G	0.341	0.338	0.994	0.0154992634469238	0.0091	0.08947	53386	77258	58749.13
7542966	chr12	rs117277652	2210669	C	G	0.975	0.975	0.949	-0.0093031403261444	0.0285	0.744	52962	76117	58147.32
7529966	chr12	rs2283281	2210984	C	T	0.368	0.364	0.988	0.0166997792224134	0.009	0.06323	53386	77258	58749.13
7519754	chr12	rs2283282	2211015	G	C	0.368	0.364	0.988	0.0166997792224134	0.009	0.0635	53386	77258	58749.13
7532836	chr12	rs2283283	2211145	C	T	0.343	0.339	0.994	0.0164047040252769	0.0091	0.07139	53386	77258	58749.13
7526517	chr12	rs4765892	2211845	C	T	0.343	0.339	0.994	0.0164047040252769	0.0091	0.07117	53386	77258	58749.13
7518906	chr12	rs117091857	2211904	C	T	0.975	0.975	0.949	-0.0095958936734469	0.0285	0.7374	52962	76117	58147.32
7543697	chr12	rs12426843	2212855	C	G	0.6	0.598	0.857	0.0213015034199157	0.0095	0.02464	53386	77258	58749.13
7524333	chr12	rs143459027	2212867	C	T	0.97	0.973	0.838	-0.0856995105900367	0.0282	0.002418	52776	75188	57837.38
7536603	chr12	rs7295451	2212941	A	T	0.343	0.339	0.993	0.016296487966892	0.0091	0.07248	53386	77258	58749.13
7533312	chr12	rs7298917	2213238	T	C	0.343	0.339	0.993	0.016296487966892	0.0091	0.0728	53386	77258	58749.13
7530332	chr12	rs10774026	2213810	G	C	0.368	0.364	0.988	0.0167981182758809	0.009	0.06151	53386	77258	58749.13
7534216	chr12	rs146811945	2213823	A	G	0.975	0.974	0.95	-0.0095050300143049	0.0285	0.7382	52962	76117	58147.32
7542883	chr12	rs74585914	2214185	C	G	0.975	0.974	0.949	-0.0095050300143049	0.0285	0.7376	52962	76117	58147.32
7517498	chr12	rs118040637	2214191	G	A	0.984	0.984	0.75	-0.0123965203365513	0.0444	0.7801	42543	61395	46529.28
7530362	chr12	rs3794301	2214196	A	G	0.367	0.363	0.988	0.0168964476597299	0.009	0.06044	53386	77258	58749.13
7530468	chr12	rs7978876	2214692	G	C	0.343	0.339	0.992	0.0166014304974254	0.0091	0.06766	53386	77258	58749.13
7543335	chr12	rs4765893	2216223	A	G	0.315	0.31	0.979	0.0210959082947329	0.0094	0.02432	53386	77258	58749.13
7526721	chr12	rs117466789	2216897	A	C	0.975	0.974	0.951	-0.0088994831870327	0.0285	0.7555	52962	76117	58147.32
7529868	chr12	rs2238027	2216958	T	G	0.286	0.281	0.997	0.0213015034199157	0.0096	0.02549	53386	77258	58749.13
7531986	chr12	rs139878165	2217911	A	T	0.982	0.98	0.953	0.0587027762537362	0.0325	0.07112	52957	76458	58247.45
7539621	chr12	rs55724489	2218006	G	C	0.889	0.888	0.771	-0.0166986496230515	0.0156	0.2847	53386	77258	58749.13
7545262	chr12	rs79146121	2218022	C	T	0.975	0.974	0.952	-0.009000382197299	0.0285	0.7511	52962	76117	58147.32
7523489	chr12	rs77408014	2218045	C	T	0.975	0.974	0.952	-0.0093031403261444	0.0285	0.7442	52962	76117	58147.32
7522497	chr12	rs2238029	2218896	T	G	0.284	0.279	0.996	0.0208021276292633	0.0096	0.02961	53386	77258	58749.13
7519513	chr12	rs10848615	2219095	T	C	0.969	0.97	0.94	-0.0164953025291975	0.0261	0.5291	53386	77258	58749.13
7532006	chr12	rs78657525	2219111	C	T	0.975	0.974	0.952	-0.0105049846451474	0.0284	0.712	52962	76117	58147.32
7532751	chr12	rs117496487	2219487	C	T	0.986	0.986	0.624	-0.0003000450090019	0.0501	0.9959	46824	64285	51069.28
7525719	chr12	rs118006060	2220237	C	T	0.97	0.969	0.945	0.013202462677756	0.0259	0.6113	53321	77197	58686.2
7534497	chr12	rs117765726	2220248	G	A	0.975	0.974	0.952	-0.009797842480111	0.0284	0.7307	52962	76117	58147.32
7524710	chr12	rs758723	2220405	T	A	0.311	0.306	0.992	0.0213015034199157	0.0093	0.02295	53386	77258	58749.13
7527055	chr12	rs874924	2220662	A	G	0.312	0.307	0.991	0.0213015034199157	0.0093	0.02271	53386	77258	58749.13
7538994	chr12	rs874925	2220732	A	G	0.284	0.279	0.997	0.0204004877576787	0.0096	0.03336	53386	77258	58749.13
7537328	chr12	rs79878677	2221513	C	T	0.984	0.984	0.803	-0.0112025145079934	0.0395	0.7758	50015	72025	55245.64
7526227	chr12	rs881303	2221718	C	T	0.284	0.279	0.998	0.0202045073158995	0.0096	0.03483	53386	77258	58749.13
7541125	chr12	rs73048397	2222463	G	A	0.97	0.971	0.735	-0.0408011614039327	0.0295	0.1666	53386	77258	58749.13
7539207	chr12	rs2238033	2222882	C	G	0.311	0.306	0.993	0.0207041815582916	0.0093	0.02649	53386	77258	58749.13
7534050	chr12	rs2299660	2223883	G	C	0.309	0.305	0.993	0.0204004877576787	0.0094	0.02924	53386	77258	58749.13
7533174	chr12	rs2299661	2224228	C	G	0.311	0.306	0.994	0.0207041815582916	0.0093	0.02649	53386	77258	58749.13
7529149	chr12	rs34419050	2224511	C	T	0.975	0.974	0.956	-0.0105049846451474	0.0284	0.7111	52962	76117	58147.32
7519847	chr12	rs117659417	2224832	C	T	0.975	0.974	0.956	-0.0092022107647994	0.0284	0.7451	52962	76117	58147.32
7533894	chr12	rs7297252	2225069	T	C	0.146	0.137	0.969	0.0450976409030327	0.0125	0.000305	53386	77258	58749.13
7537803	chr12	rs4765897	2225408	C	G	0.314	0.309	0.994	0.0207041815582916	0.0093	0.02652	53386	77258	58749.13
7542055	chr12	rs2299662	2225516	G	C	0.314	0.309	0.994	0.0204984635773248	0.0093	0.02744	53386	77258	58749.13
7521910	chr12	rs2299663	2225764	A	C	0.288	0.283	1.0	0.0202045073158995	0.0095	0.03397	53386	77258	58749.13
7534496	chr12	rs142496833	2225784	C	T	0.986	0.987	0.778	-0.124396103870379	0.0548	0.02328	30241	45435	33508.8
7523891	chr12	rs2299664	2226045	G	A	0.288	0.283	1.0	0.0200967016991224	0.0095	0.03423	53386	77258	58749.13
7541986	chr12	rs10848617	2226699	A	C	0.285	0.281	1.0	0.0195967237465575	0.0095	0.03971	53386	77258	58749.13
7539001	chr12	rs4126711	2227311	G	A	0.313	0.308	0.997	0.0200967016991224	0.0093	0.03048	53386	77258	58749.13
7518202	chr12	rs143055109	2227464	G	A	0.976	0.976	0.796	0.0305970979773775	0.0323	0.3431	52164	74158	57065.29
7521835	chr12	rs147056970	2227571	G	A	0.986	0.986	0.787	-0.0630036995790015	0.0482	0.1912	38879	56600	43009.35
7531157	chr12	rs2239130	2228210	C	T	0.313	0.308	0.997	0.0205964297986501	0.0093	0.02708	53386	77258	58749.13
7540624	chr12	rs2239131	2229059	G	A	0.285	0.281	1.0	0.0198026272961797	0.0095	0.03755	53386	77258	58749.13
7532391	chr12	rs55792866	2229476	G	A	0.975	0.974	0.954	-0.0138961051921114	0.0283	0.6224	52962	76117	58147.32
7518031	chr12	rs74613745	2229690	C	T	0.986	0.986	0.751	-0.0065010863423599	0.0539	0.9045	34392	44045	36560.38
7536954	chr12	rs1558322	2230055	A	G	0.284	0.279	1.0	0.0204984635773248	0.0095	0.03149	53386	77258	58749.13
7531233	chr12	rs1558321	2230320	T	C	0.282	0.277	1.0	0.0202045073158995	0.0096	0.03472	53386	77258	58749.13
7530301	chr12	rs77998681	2230596	A	C	0.968	0.967	0.75	0.0358014124633833	0.0282	0.2054	53386	77258	58749.13
7521984	chr12	rs2239133	2230996	C	A	0.286	0.282	0.996	0.0198026272961797	0.0095	0.0381	53386	77258	58749.13
7528506	chr12	rs2239134	2231371	A	G	0.282	0.278	0.989	0.0204004877576787	0.0096	0.03367	53386	77258	58749.13
7521106	chr12	rs118114122	2231375	C	T	0.984	0.985	0.709	-0.0325955083699338	0.0426	0.4445	51294	72877	56124.7
7544755	chr12	rs2239135	2231376	A	G	0.307	0.303	0.983	0.0204984635773248	0.0094	0.02945	53386	77258	58749.13
7536091	chr12	rs75557252	2231744	T	C	0.987	0.987	0.836	-0.0310985871020312	0.0523	0.5518	34499	54020	38875.29
7529374	chr12	rs2247833	2232157	T	C	0.34	0.34	0.977	0.0028958031120254	0.0092	0.7505	53386	77258	58749.13
7541519	chr12	rs139777065	2232302	G	C	0.912	0.908	0.957	0.04149696667529	0.0154	0.006965	53386	77258	58749.13
7528043	chr12	rs4765898	2233023	G	A	0.336	0.336	0.982	0.0044003044444822	0.0092	0.6317	53386	77258	58749.13
7537984	chr12	rs2239136	2233929	C	T	0.265	0.259	0.984	0.0209979909956055	0.0099	0.03286	53386	77258	58749.13
7522707	chr12	rs2283285	2234282	G	A	0.261	0.255	0.986	0.0219962978718961	0.0099	0.02648	53386	77258	58749.13
7538310	chr12	rs2238034	2235628	C	T	0.249	0.244	0.999	0.024097313483794	0.01	0.01571	53386	77258	58749.13
7534226	chr12	rs1122864	2236042	G	A	0.249	0.244	0.997	0.0243022925229648	0.01	0.01493	53386	77258	58749.13
7542978	chr12	rs2238036	2236842	G	A	0.916	0.913	0.958	-0.0075987978753305	0.0159	0.6319	53386	77258	58749.13
7540366	chr12	rs1005618	2236850	T	G	0.25	0.245	0.994	0.0244974716003874	0.01	0.01407	53386	77258	58749.13
7522324	chr12	rs117989606	2245594	C	T	0.982	0.98	0.93	0.0708032317954	0.0329	0.03144	53018	76701	58344.97
7520255	chr12	rs73050437	2245894	G	A	0.97	0.97	0.815	-0.0208968257129853	0.0284	0.4616	52493	75664	57604.43
7528955	chr12	rs117233773	2246546	G	A	0.958	0.961	0.879	-0.0546990875223834	0.0234	0.01929	53027	76178	58210.26
7521721	chr12	rs2058113	2246673	A	G	0.0171	0.0182	0.802	-0.0688036036849463	0.0473	0.1458	33331	42819	35066.56
7540676	chr12	rs113230887	2246997	G	C	0.983	0.983	0.781	-0.034198147379977	0.0389	0.3794	50398	73742	55688.73
7524849	chr12	rs35766483	2247020	A	C	0.908	0.903	0.932	0.0412954824071715	0.0153	0.0069	53386	77258	58749.13
7529879	chr12	rs12230535	2247432	A	G	0.984	0.984	0.799	0.0307037775750057	0.051	0.5468	33668	44102	35845.28
7541262	chr12	rs2238037	2248181	G	C	0.984	0.984	0.795	0.0312951579807101	0.051	0.5389	33668	44102	35845.28
7533123	chr12	rs740459	2250068	C	T	0.986	0.986	0.779	0.0346043046869299	0.0575	0.5477	29847	39136	31595.7
7521453	chr12	rs76328006	2250498	T	A	0.95	0.948	0.928	0.0244974716003874	0.0203	0.2287	53386	77258	58749.13
7525144	chr12	rs150130096	2251525	G	A	0.982	0.98	0.926	0.0697965484520865	0.0329	0.03392	53018	76701	58344.97
7523093	chr12	rs75157159	2253347	A	G	0.968	0.969	0.756	-0.053200374867981	0.0289	0.06578	52493	75664	57604.43
7535762	chr12	rs143077906	2254272	A	C	0.977	0.977	0.758	-0.0733021430750498	0.0332	0.02728	53130	76259	58369.19
7525594	chr12	rs73050442	2256477	G	A	0.974	0.973	0.799	-0.0188974371044634	0.0303	0.5325	52493	75664	57604.43
7541680	chr12	rs117840950	2258728	C	T	0.985	0.983	0.846	0.0387013475370749	0.0412	0.348	44212	66653	49471.71
7541723	chr12	rs77574474	2259519	C	A	0.983	0.983	0.844	-0.0069037763167944	0.0377	0.8544	50193	71737	55198.48
7537143	chr12	rs150409019	2259843	A	G	0.983	0.981	0.746	0.0491044005063081	0.0382	0.1986	50514	73363	55669.29
7530248	chr12	rs11611442	2262457	A	T	0.984	0.984	0.791	0.0065981840282271	0.0416	0.8738	45579	64743	49714.65
7543105	chr12	rs11609957	2263618	C	T	0.983	0.984	0.796	0.0035038543266769	0.0416	0.9322	45233	63907	49225.21
7536668	chr12	rs34856983	2268149	G	A	0.977	0.974	0.8	0.0680043830932363	0.0315	0.03089	53316	77188	58679.13
7520732	chr12	rs7302743	2269588	C	T	0.794	0.789	0.934	0.0179970767016546	0.011	0.1003	53386	77258	58749.13
7542094	chr12	rs76833116	2270759	G	A	0.968	0.966	0.875	0.0336958638567256	0.0261	0.1963	52423	75594	57534.43
7525202	chr12	rs2238041	2270942	G	T	0.571	0.574	0.875	-0.0034961042567088	0.0093	0.7082	53386	77258	58749.13
7538632	chr12	rs118139921	2271433	C	T	0.964	0.968	0.906	-0.0896949746188316	0.0249	0.0003207	53305	76935	58619.61
7520981	chr12	rs2238042	2271575	G	A	0.273	0.271	0.9	0.0178006246255066	0.0102	0.07958	53386	77258	58749.13
7529532	chr12	rs4765900	2272321	A	G	0.055	0.0514	0.871	0.0499038295281839	0.0206	0.01519	53386	77258	58749.13
7530221	chr12	rs7304870	2273255	A	G	0.806	0.809	0.941	-0.0296966117368367	0.0113	0.008415	53386	77258	58749.13
7541818	chr12	rs77635569	2273641	G	T	0.955	0.955	0.891	0.0114047182634362	0.0221	0.6044	53386	77258	58749.13
7535551	chr12	rs11062136	2273915	A	G	0.811	0.814	0.948	-0.0289037168568363	0.0113	0.01059	53386	77258	58749.13
7541814	chr12	rs10848622	2274051	G	A	0.557	0.563	0.99	-0.0260975991218731	0.0087	0.002678	53386	77258	58749.13
7541671	chr12	rs56197809	2274606	G	A	0.976	0.975	0.735	0.0546964969190277	0.0331	0.09841	52197	73665	57088.5
7518472	chr12	rs74062239	2274919	A	G	0.98	0.982	0.87	-0.0513985630860003	0.0342	0.1329	52718	74747	57702.72
7522361	chr12	rs116863388	2275132	G	T	0.988	0.988	0.758	0.0081963182244858	0.0596	0.8902	32085	47294	35750.47
7518530	chr12	rs140547929	2275200	G	A	0.98	0.979	0.746	0.0048979852621919	0.0364	0.8928	51146	73382	56092.17
7523740	chr12	rs117224316	2275587	A	G	0.952	0.952	0.804	0.0291995144044279	0.0225	0.1936	53386	77258	58749.13
7530553	chr12	rs2238043	2275663	G	A	0.562	0.567	0.989	-0.026600681797179	0.0087	0.002255	53386	77258	58749.13
7541761	chr12	rs118017994	2276107	C	T	0.978	0.978	0.823	-0.0358033589652777	0.0328	0.2747	52178	75039	57204.53
7543541	chr12	rs143457450	2277175	C	T	0.985	0.984	0.84	-0.0031950988965408	0.0468	0.9456	36521	48284	39238.73
7525666	chr12	rs76370001	2277259	C	T	0.952	0.953	0.846	-0.0344051267241774	0.0221	0.1196	53386	77258	58749.13
7536932	chr12	rs4489806	2277298	A	G	0.954	0.952	0.937	0.0407963941925694	0.0211	0.05367	53386	77258	58749.13
7519277	chr12	rs74062240	2277318	C	T	0.98	0.982	0.872	-0.050504132173768	0.0341	0.1386	52718	74747	57702.72
7534422	chr12	rs78913490	2277900	C	T	0.983	0.983	0.833	-0.044495399886564	0.0395	0.2599	46654	68954	51830.9
7526098	chr12	rs2239014	2279117	A	G	0.56	0.566	0.986	-0.0270012755029434	0.0087	0.001953	53386	77258	58749.13
7530058	chr12	rs11062137	2280672	G	A	0.986	0.987	0.846	-0.0957952974548668	0.0437	0.02852	47444	68603	52256.7
7536795	chr12	rs10774029	2280807	A	G	0.56	0.565	0.985	-0.0267958227871631	0.0087	0.00211	53386	77258	58749.13
7526076	chr12	rs11062138	2280942	G	A	0.812	0.814	0.955	-0.0292949370570243	0.0113	0.009452	53386	77258	58749.13
7525706	chr12	rs11062139	2281369	G	A	0.841	0.841	0.943	-0.029202265808213	0.0121	0.0158	53386	77258	58749.13
7520468	chr12	rs2370411	2281925	A	C	0.751	0.754	0.963	-0.0145960053074092	0.0101	0.1513	53386	77258	58749.13
7520214	chr12	rs73050459	2282054	G	C	0.892	0.896	0.932	-0.0275048131221902	0.0145	0.05812	53386	77258	58749.13
7545179	chr12	rs61909092	2282683	T	G	0.975	0.975	0.824	-0.0416035498550752	0.0307	0.1759	52493	75664	57604.43
7533477	chr12	rs2239015	2283195	C	T	0.668	0.675	0.947	-0.0255024404124231	0.0094	0.006794	53386	77258	58749.13
7538948	chr12	rs2239016	2283392	A	G	0.671	0.678	0.95	-0.0252049938352247	0.0094	0.007498	53386	77258	58749.13
7536913	chr12	rs55884343	2283603	G	A	0.978	0.979	0.877	-0.0388967656299467	0.0321	0.226	52782	75006	57805.36
7518078	chr12	rs146806372	2284196	A	G	0.985	0.984	0.717	0.0458047599004855	0.0445	0.3032	46341	67309	51251.34
7540351	chr12	rs76166822	2284206	C	T	0.872	0.869	0.927	0.0291995144044279	0.0133	0.02837	53386	77258	58749.13
7524235	chr12	rs149203779	2284811	G	A	0.984	0.982	0.902	0.0812020353933828	0.0359	0.02371	50152	72790	55213.22
7538271	chr12	rs61909093	2284995	G	A	0.968	0.969	0.828	-0.0513985630860003	0.0271	0.05764	53386	77258	58749.13
7542540	chr12	rs2238044	2285731	G	A	0.587	0.6	0.951	-0.061099109367851	0.009	9.57e-12	53386	77258	58749.13
7531421	chr12	rs61909094	2285860	G	A	0.971	0.968	0.832	0.0428966409523063	0.0275	0.119	53316	77188	58679.13
7518050	chr12	rs76116619	2285880	G	A	0.962	0.963	0.827	-0.036798848237098	0.025	0.1418	53316	77188	58679.13
7528256	chr12	rs3794299	2285984	A	G	0.869	0.866	0.961	0.0315955615897506	0.013	0.01494	53386	77258	58749.13
7545175	chr12	rs74238853	2287097	G	A	0.956	0.958	0.913	-0.039104719880761	0.0224	0.08052	52841	75249	57900.31
7529147	chr12	rs10848624	2287970	T	G	0.595	0.609	0.95	-0.0635043893695306	0.009	1.773e-12	53386	77258	58749.13
7534804	chr12	rs10848625	2288405	T	C	0.596	0.609	0.949	-0.0636962093151305	0.009	1.594e-12	53386	77258	58749.13
7524796	chr12	rs10848626	2288436	T	C	0.596	0.609	0.949	-0.0638027918527484	0.009	1.443e-12	53386	77258	58749.13
7536912	chr12	rs117361030	2288743	T	C	0.956	0.956	0.913	0.0140015196358136	0.0222	0.529	52493	75664	57604.43
7517751	chr12	rs113019285	2288889	A	G	0.978	0.977	0.894	0.0329027196757078	0.031	0.2893	53386	77258	58749.13
7540582	chr12	rs2159102	2288945	T	A	0.587	0.601	0.949	-0.0620988329318545	0.009	4.456e-12	53386	77258	58749.13
7523314	chr12	rs2239017	2289651	C	G	0.58	0.593	0.949	-0.0603021738083819	0.009	1.572e-11	53386	77258	58749.13
7545667	chr12	rs996950	2290338	C	T	0.959	0.96	0.922	-0.043502667649395	0.0229	0.0575	52841	75249	57900.31
7531056	chr12	rs76867288	2291127	G	C	0.956	0.958	0.805	-0.0566020980240563	0.0236	0.01648	53386	77258	58749.13
7518765	chr12	rs116873880	2292255	T	A	0.985	0.986	0.881	-0.0874987684728371	0.042	0.03741	44812	60538	48581.11
7521680	chr12	rs10774030	2292690	G	A	0.609	0.626	0.958	-0.0781020918869996	0.009	4.987e-18	53386	77258	58749.13
7535431	chr12	rs758171	2294263	A	G	0.606	0.624	0.959	-0.0780047856479711	0.009	4.557e-18	53386	77258	58749.13
7523707	chr12	rs79255478	2294491	C	T	0.983	0.983	0.848	-0.0465990663783681	0.0392	0.2345	46438	68716	51604.43
7522514	chr12	rs79398153	2295156	C	T	0.979	0.98	0.874	-0.0780047856479711	0.0331	0.01855	51938	72108	56514.31
7526049	chr12	rs116947827	2295261	C	T	0.984	0.985	0.892	-0.09330020116546	0.0418	0.02574	43129	60705	46915.88
7542880	chr12	rs140322767	2297226	T	C	0.986	0.986	0.714	-0.047899061319535	0.0492	0.3303	43026	62702	47511.44
7520427	chr12	rs11062145	2297353	C	T	0.601	0.619	0.977	-0.0802994072847293	0.0089	1.755e-19	53386	77258	58749.13
7542035	chr12	rs11062146	2297996	C	G	0.603	0.621	0.979	-0.0820021260805914	0.0089	2.78e-20	53386	77258	58749.13
7540753	chr12	rs2283287	2298724	T	C	0.602	0.621	0.982	-0.0814053022506909	0.0089	4.7310000000000005e-20	53386	77258	58749.13
7527755	chr12	rs2283288	2299048	C	T	0.603	0.621	0.982	-0.0820998220832744	0.0089	2.243e-20	53386	77258	58749.13
7541930	chr12	rs2238045	2299823	C	T	0.602	0.621	0.983	-0.0811016014370415	0.0089	6.05e-20	53386	77258	58749.13
7520763	chr12	rs2238046	2299998	A	C	0.602	0.62	0.984	-0.0810040029031109	0.0089	6.511e-20	53386	77258	58749.13
7525800	chr12	rs2238047	2300008	A	G	0.602	0.62	0.984	-0.0810040029031109	0.0089	6.538000000000001e-20	53386	77258	58749.13
7521486	chr12	rs2238048	2300207	A	G	0.602	0.621	0.983	-0.0811992094973757	0.0089	5.482e-20	53386	77258	58749.13
7527269	chr12	rs11614764	2300607	G	C	0.602	0.621	0.984	-0.0810040029031109	0.0089	7.021e-20	53386	77258	58749.13
7527081	chr12	rs61909095	2301189	T	C	0.605	0.623	0.983	-0.0814053022506909	0.0089	5.1430000000000007e-20	53386	77258	58749.13
7521753	chr12	rs182060915	2301194	G	A	0.941	0.943	0.871	-0.058901107920161	0.0197	0.002787	53386	77258	58749.13
7534750	chr12	rs78557449	2303269	C	T	0.963	0.963	0.844	-0.0428970626523952	0.0249	0.08505	53386	77258	58749.13
7529760	chr12	rs7133502	2303486	G	A	0.606	0.624	0.989	-0.0798010702035548	0.0089	2.215e-19	53386	77258	58749.13
7533547	chr12	rs7308351	2303546	T	C	0.606	0.624	0.989	-0.079898551397885	0.0089	1.949e-19	53386	77258	58749.13
7532076	chr12	rs2239018	2304357	C	T	0.606	0.624	0.99	-0.0803969370720292	0.0089	1.174e-19	53386	77258	58749.13
7522885	chr12	rs2238049	2306128	A	G	0.598	0.617	0.99	-0.0774967846210443	0.0088	1.694e-18	53386	77258	58749.13
7531323	chr12	rs2238050	2306707	G	A	0.599	0.617	0.991	-0.0772050709089715	0.0088	2.25e-18	53386	77258	58749.13
7520242	chr12	rs2238051	2307175	C	A	0.393	0.411	0.989	-0.0717001041652131	0.0088	4.103e-16	53386	77258	58749.13
7526318	chr12	rs2238052	2307296	G	A	0.606	0.624	0.994	-0.0791947339715482	0.0088	3.103e-19	53386	77258	58749.13
7533815	chr12	rs79311680	2307869	G	C	0.92	0.924	0.959	-0.0309026047398165	0.0164	0.05904	53386	77258	58749.13
7519508	chr12	rs73033311	2308797	T	C	0.932	0.934	0.886	-0.0499993949944177	0.0183	0.006132	53386	77258	58749.13
7531655	chr12	rs2098013	2309023	G	A	0.605	0.623	0.996	-0.0790973213587025	0.0088	3.225e-19	53386	77258	58749.13
7544503	chr12	rs10774032	2309393	T	C	0.605	0.623	0.996	-0.0790973213587025	0.0088	3.275e-19	53386	77258	58749.13
7541184	chr12	rs10459125	2309864	C	T	0.605	0.623	0.997	-0.079497856132099	0.0088	2.043e-19	53386	77258	58749.13
7542169	chr12	rs147649139	2310188	T	G	0.982	0.982	0.754	0.0072039888485025	0.0381	0.8497	51562	73457	56500.63
7544564	chr12	rs2239019	2310310	G	T	0.606	0.624	0.997	-0.0802018870085612	0.0088	9.977e-20	53386	77258	58749.13
7529028	chr12	rs2239020	2310452	A	G	0.605	0.623	0.998	-0.079497856132099	0.0088	2.061e-19	53386	77258	58749.13
7535916	chr12	rs2239021	2310529	C	T	0.605	0.623	0.998	-0.079497856132099	0.0088	2.024e-19	53386	77258	58749.13
7529836	chr12	rs2239022	2310551	G	A	0.605	0.623	0.998	-0.079497856132099	0.0088	2.045e-19	53386	77258	58749.13
7538542	chr12	rs2239023	2310616	A	G	0.605	0.623	0.999	-0.0794004139882947	0.0088	2.08e-19	53386	77258	58749.13
7534062	chr12	rs141363582	2310896	C	T	0.982	0.982	0.755	0.0074025335167413	0.0385	0.8484	51372	73268	56311.13
7526907	chr12	rs2239024	2311313	C	T	0.605	0.623	0.999	-0.0790973213587025	0.0088	3.003e-19	53386	77258	58749.13
7528079	chr12	rs1860056	2311836	A	T	0.52	0.541	0.993	-0.0817959103021831	0.0086	2.792e-21	53386	77258	58749.13
7529786	chr12	rs2239025	2312282	A	G	0.606	0.624	0.998	-0.0790973213587025	0.0088	3.138e-19	53386	77258	58749.13
7520611	chr12	rs2239026	2312291	C	T	0.606	0.624	0.996	-0.0788051404425305	0.0088	4.502e-19	53386	77258	58749.13
7526792	chr12	rs2239027	2312301	A	C	0.607	0.624	0.997	-0.0786969469491816	0.0088	4.945e-19	53386	77258	58749.13
7544757	chr12	rs10848627	2312408	A	G	0.605	0.623	1.0	-0.0794004139882947	0.0088	1.998e-19	53386	77258	58749.13
7526274	chr12	rs10848628	2312489	T	C	0.605	0.623	1.0	-0.0793029813385367	0.0088	2.269e-19	53386	77258	58749.13
7520124	chr12	rs12422554	2312620	A	C	0.605	0.623	1.0	-0.079497856132099	0.0088	1.89e-19	53386	77258	58749.13
7524398	chr12	rs4765668	2312826	A	G	0.605	0.623	1.0	-0.0793029813385367	0.0088	2.154e-19	53386	77258	58749.13
7523481	chr12	rs10848629	2312897	C	T	0.605	0.623	1.0	-0.0794004139882947	0.0088	2.062e-19	53386	77258	58749.13
7531181	chr12	rs4765902	2312965	G	A	0.605	0.623	1.0	-0.0793029813385367	0.0088	2.113e-19	53386	77258	58749.13
7540391	chr12	rs4765669	2313111	A	G	0.605	0.623	1.0	-0.0793029813385367	0.0088	2.108e-19	53386	77258	58749.13
7524325	chr12	rs4765670	2313126	A	G	0.605	0.623	1.0	-0.0793029813385367	0.0088	2.129e-19	53386	77258	58749.13
7534851	chr12	rs12423277	2314319	A	C	0.518	0.54	0.994	-0.0824038262548157	0.0086	1.306e-21	53386	77258	58749.13
7525007	chr12	rs10774033	2314426	C	T	0.605	0.623	1.0	-0.0793029813385367	0.0088	2.064e-19	53386	77258	58749.13
7533362	chr12	rs10848631	2314825	G	A	0.606	0.624	1.0	-0.0798010702035548	0.0088	1.34e-19	53386	77258	58749.13
7531034	chr12	rs758172	2314997	T	A	0.605	0.623	1.0	-0.0793029813385367	0.0088	2.15e-19	53386	77258	58749.13
7517888	chr12	rs758173	2315228	G	A	0.605	0.623	1.0	-0.0794004139882947	0.0088	2.019e-19	53386	77258	58749.13
7533831	chr12	rs76603827	2315540	C	T	0.949	0.952	0.975	-0.0456984484517478	0.0201	0.02314	53386	77258	58749.13
7545557	chr12	rs758174	2315706	T	C	0.605	0.623	1.0	-0.0791947339715482	0.0088	2.232e-19	53386	77258	58749.13
7533513	chr12	rs10848632	2315993	C	T	0.605	0.623	1.0	-0.0789025245960416	0.0088	3.007e-19	53386	77258	58749.13
7544287	chr12	rs10848633	2316019	A	G	0.605	0.623	1.0	-0.0789999182341498	0.0088	2.718e-19	53386	77258	58749.13
7530828	chr12	rs10848634	2316127	T	C	0.605	0.624	1.0	-0.0794004139882947	0.0088	1.94e-19	53386	77258	58749.13
7532150	chr12	rs78907301	2316178	G	A	0.949	0.952	0.976	-0.046400022834317	0.0201	0.02084	53386	77258	58749.13
7529994	chr12	rs10848635	2316195	T	A	0.605	0.623	1.0	-0.0790973213587025	0.0088	2.441e-19	53386	77258	58749.13
7541023	chr12	rs10848636	2316493	G	T	0.605	0.623	1.0	-0.0789025245960416	0.0088	3.042e-19	53386	77258	58749.13
7539655	chr12	rs10848637	2316554	C	A	0.605	0.623	1.0	-0.0789999182341498	0.0088	2.837e-19	53386	77258	58749.13
7541988	chr12	rs2238053	2317096	T	C	0.606	0.624	1.0	-0.079898551397885	0.0088	1.197e-19	53386	77258	58749.13
7528899	chr12	rs11062156	2317523	G	A	0.605	0.623	1.0	-0.0789999182341498	0.0088	2.819e-19	53386	77258	58749.13
7529154	chr12	rs77372211	2317604	G	A	0.922	0.926	0.974	-0.0319964709431669	0.0164	0.05044	53386	77258	58749.13
7540996	chr12	rs2238054	2317644	T	C	0.605	0.623	1.0	-0.0790973213587025	0.0088	2.596e-19	53386	77258	58749.13
7521360	chr12	rs117234411	2318936	C	T	0.987	0.987	0.825	-0.0021022080918702	0.0513	0.9671	36377	52758	40106.36
7519240	chr12	rs11062157	2321820	T	A	0.696	0.705	0.98	-0.0655950790984102	0.0095	4.397e-12	53386	77258	58749.13
7518100	chr12	rs1016388	2321868	A	T	0.554	0.574	0.999	-0.080797992829574	0.0087	1.133e-20	53386	77258	58749.13
7527615	chr12	rs12424245	2322513	A	G	0.637	0.653	0.998	-0.0808955712583134	0.009	2.305e-19	53386	77258	58749.13
7521042	chr12	rs11614275	2323846	G	A	0.955	0.957	0.989	-0.0460962958929736	0.0212	0.02951	52841	75249	57900.31
7522754	chr12	rs7957545	2324042	T	C	0.605	0.623	0.999	-0.0784048829742783	0.0088	5.907e-19	53386	77258	58749.13
7544833	chr12	rs2238055	2324407	G	A	0.967	0.968	0.96	-0.0105049846451474	0.0248	0.672	53386	77258	58749.13
7527033	chr12	rs11062158	2325978	T	C	0.969	0.971	0.986	-0.0162005226717083	0.0253	0.5203	53386	77258	58749.13
7525043	chr12	rs10848640	2326169	C	G	0.967	0.969	0.983	-0.0101008421794295	0.0249	0.6855	53386	77258	58749.13
7530050	chr12	rs10848641	2326181	T	C	0.967	0.969	0.983	-0.0112025145079934	0.0248	0.6502	53386	77258	58749.13
7528479	chr12	rs11062159	2326224	G	A	0.637	0.652	1.0	-0.0791947339715482	0.009	1.062e-18	53386	77258	58749.13
7529229	chr12	rs2238056	2327944	T	C	0.52	0.542	1.0	-0.080797992829574	0.0086	5.592e-21	53386	77258	58749.13
7543854	chr12	rs72653432	2329572	T	C	0.933	0.936	0.98	-0.015895669405385	0.0176	0.3646	53386	77258	58749.13
7541515	chr12	rs11062161	2329970	T	C	0.587	0.606	1.0	-0.0820021260805914	0.0087	6.6e-21	53386	77258	58749.13
7518421	chr12	rs10774034	2330458	C	T	0.586	0.604	1.0	-0.0821975276313988	0.0087	4.674e-21	53386	77258	58749.13
7535774	chr12	rs12228890	2330997	C	A	0.969	0.971	0.991	-0.0153979421800967	0.0252	0.5408	53386	77258	58749.13
7531375	chr12	rs3922316	2331144	C	A	0.631	0.647	1.0	-0.0778966787084814	0.0089	2.795e-18	53386	77258	58749.13
7543340	chr12	rs2190771	2331192	G	T	0.631	0.647	1.0	-0.0780047856479711	0.0089	2.567e-18	53386	77258	58749.13
7530870	chr12	rs10848642	2331572	A	G	0.632	0.648	1.0	-0.0781020918869996	0.0089	2.452e-18	53386	77258	58749.13
7518022	chr12	rs11062162	2332104	A	G	0.587	0.606	1.0	-0.0820998220832744	0.0087	5.984e-21	53386	77258	58749.13
7530302	chr12	rs2239028	2332210	C	T	0.921	0.926	0.999	-0.02960390325858	0.0162	0.06741	53386	77258	58749.13
7540497	chr12	rs76799633	2332371	A	G	0.955	0.957	0.994	-0.0458031298018141	0.0211	0.03022	52841	75249	57900.31
7530243	chr12	rs4765904	2332393	A	C	0.632	0.648	1.0	-0.0778966787084814	0.0089	2.747e-18	53386	77258	58749.13
7536887	chr12	rs2239029	2332428	T	A	0.968	0.97	0.993	-0.010302892995897	0.0249	0.6783	53386	77258	58749.13
7524838	chr12	rs1108221	2332795	A	T	0.637	0.653	1.0	-0.079497856132099	0.009	7.744e-19	53386	77258	58749.13
7518262	chr12	rs1108222	2332856	C	A	0.637	0.653	1.0	-0.079497856132099	0.009	7.787e-19	53386	77258	58749.13
7535105	chr12	rs1108074	2333484	C	T	0.63	0.646	1.0	-0.0769026428413419	0.0089	7.285e-18	53386	77258	58749.13
7530703	chr12	rs1108073	2333638	T	C	0.587	0.606	1.0	-0.0817959103021831	0.0087	8.444e-21	53386	77258	58749.13
7524637	chr12	rs11062164	2333652	C	A	0.968	0.97	0.993	-0.009797842480111	0.0249	0.6941	53386	77258	58749.13
7542137	chr12	rs1108075	2333671	G	A	0.636	0.652	1.0	-0.0788051404425305	0.009	1.515e-18	53386	77258	58749.13
7528879	chr12	rs77893928	2333743	G	A	0.949	0.952	0.994	-0.0375980304153185	0.0199	0.05862	53386	77258	58749.13
7526846	chr12	rs11062165	2333848	T	C	0.962	0.963	0.993	0.001099395443301	0.0228	0.9632	53386	77258	58749.13
7526030	chr12	rs55802595	2333877	A	C	0.972	0.973	0.988	-0.003596459514405	0.0265	0.8931	53200	76329	58439.19
7529770	chr12	rs75729273	2334076	G	A	0.955	0.957	0.995	-0.0476997588774203	0.0211	0.02389	52841	75249	57900.31
7535861	chr12	rs11062166	2334260	G	A	0.637	0.653	0.999	-0.0785995828126435	0.009	2.078e-18	53386	77258	58749.13
7539508	chr12	rs7312354	2334444	T	C	0.961	0.963	0.994	0.0001999800026662	0.0228	0.9943	53386	77258	58749.13
7544863	chr12	rs139868463	2334628	T	C	0.986	0.986	0.718	-0.0125990355765152	0.0475	0.7902	44737	64341	49096.2
7530292	chr12	rs7296039	2334933	G	C	0.961	0.963	0.994	0.001998002662673	0.0228	0.9296	53386	77258	58749.13
7521703	chr12	rs2239030	2335941	G	A	0.553	0.573	1.0	-0.0798010702035548	0.0087	2.733e-20	53386	77258	58749.13
7542522	chr12	rs2239031	2336169	G	T	0.967	0.969	0.993	-0.006199175242821	0.0247	0.8024	53386	77258	58749.13
7531536	chr12	rs76314765	2336323	G	C	0.955	0.957	0.991	-0.0486966685402845	0.0212	0.02135	52841	75249	57900.31
7541514	chr12	rs2239032	2337138	G	A	0.872	0.868	0.963	0.0263010744193707	0.013	0.04307	53386	77258	58749.13
7530510	chr12	rs11613885	2337370	A	G	0.947	0.949	0.99	-0.0293979151845611	0.0194	0.131	53386	77258	58749.13
7518484	chr12	rs2283291	2337460	G	A	0.553	0.573	1.0	-0.079898551397885	0.0087	2.802e-20	53386	77258	58749.13
7541873	chr12	rs2239033	2337746	C	A	0.553	0.573	0.999	-0.0799960420957247	0.0087	2.577e-20	53386	77258	58749.13
7542404	chr12	rs3794297	2338396	C	T	0.553	0.573	0.998	-0.079898551397885	0.0087	2.786e-20	53386	77258	58749.13
7519779	chr12	rs68089646	2338756	A	G	0.695	0.704	0.979	-0.0633978386299677	0.0095	2.306e-11	53386	77258	58749.13
7521648	chr12	rs74390179	2338829	A	G	0.976	0.977	0.78	-0.0934978231153142	0.033	0.004584	51883	73594	56692.67
7518199	chr12	rs6489353	2338858	A	G	0.536	0.555	0.975	-0.0777021156640369	0.0087	5.931e-19	53386	77258	58749.13
7539045	chr12	rs117433140	2340001	T	C	0.982	0.983	0.757	0.0049974917102918	0.0388	0.8974	51302	73198	56241.13
7523605	chr12	rs34382810	2340798	A	C	0.553	0.574	0.989	-0.0810040029031109	0.0087	1.2770000000000002e-20	53386	77258	58749.13
7542491	chr12	rs78639511	2340874	T	C	0.95	0.953	0.99	-0.0430954101055856	0.0203	0.0333	52841	75249	57900.31
7535308	chr12	rs7303977	2342248	G	A	0.962	0.964	0.982	-0.007004474152883	0.0231	0.7615	53386	77258	58749.13
7542120	chr12	rs7135319	2342417	A	G	0.967	0.969	0.984	-0.0168003386783461	0.0245	0.4941	53386	77258	58749.13
7534744	chr12	rs7305301	2342636	C	G	0.966	0.968	0.983	-0.015702643727291	0.0245	0.5199	53386	77258	58749.13
7530171	chr12	rs6489354	2343186	A	G	0.95	0.952	0.989	-0.0385953087593848	0.0201	0.05494	52841	75249	57900.31
7518448	chr12	rs76086674	2343344	G	A	0.965	0.96	0.853	0.0931988616307827	0.0247	0.0001594	53386	77258	58749.13
7521803	chr12	rs11609729	2343551	T	C	0.95	0.951	0.991	-0.036798848237098	0.02	0.06611	52841	75249	57900.31
7527164	chr12	rs117924617	2344253	G	T	0.983	0.981	0.75	0.0379025370484673	0.0388	0.3289	50266	71486	54926.04
7524435	chr12	rs117388872	2344560	C	T	0.984	0.982	0.91	0.0887981131587986	0.037	0.01653	47419	70648	52761.11
7523269	chr12	rs769087	2344644	G	A	0.655	0.671	1.0	-0.0822952427268302	0.0091	1.396e-19	53386	77258	58749.13
7527982	chr12	rs2007044	2344960	A	G	0.596	0.616	1.0	-0.0834033483057841	0.0088	2.383e-21	53386	77258	58749.13
7524887	chr12	rs1006737	2345295	G	A	0.655	0.671	1.0	-0.0819044396214851	0.0091	1.882e-19	53386	77258	58749.13
7545431	chr12	rs11610437	2345625	A	G	0.95	0.952	0.995	-0.0385017716536664	0.02	0.05452	52841	75249	57900.31
7540556	chr12	rs75269774	2345796	A	G	0.983	0.983	0.838	0.0172994970780611	0.037	0.6412	51483	72866	56210.58
7534231	chr12	rs11614966	2346254	G	A	0.95	0.952	0.996	-0.0383043331577141	0.02	0.05569	52841	75249	57900.31
7535741	chr12	rs2159100	2346393	C	T	0.655	0.672	1.0	-0.0824038262548157	0.0091	1.191e-19	53386	77258	58749.13
7542456	chr12	rs12315711	2346830	T	A	0.655	0.671	1.0	-0.0820021260805914	0.0091	1.63e-19	53386	77258	58749.13
7537060	chr12	rs7977433	2347448	C	T	0.95	0.952	0.996	-0.0385953087593848	0.02	0.05357	52841	75249	57900.31
7534704	chr12	rs2239034	2347694	T	G	0.971	0.973	0.988	-0.0206007457079636	0.0266	0.4383	53327	77015	58654.18
7520755	chr12	rs78156660	2348833	A	G	0.949	0.951	0.996	-0.0380965452668448	0.02	0.05674	52841	75249	57900.31
7541672	chr12	rs11062170	2348844	G	C	0.656	0.673	1.0	-0.0840992576916754	0.0091	2.4410000000000003e-20	53386	77258	58749.13
7538722	chr12	rs2239035	2349081	A	C	0.971	0.974	0.988	-0.020498669477346	0.0266	0.4423	53327	77015	58654.18
7519349	chr12	rs2239036	2349141	T	C	0.972	0.974	0.987	-0.019294956182969	0.0266	0.4696	53327	77015	58654.18
7539920	chr12	rs11612837	2349406	C	T	0.95	0.952	0.996	-0.0380965452668448	0.02	0.05646	52841	75249	57900.31
7541309	chr12	rs4765905	2349584	G	C	0.654	0.671	1.0	-0.0820021260805914	0.0091	1.551e-19	53386	77258	58749.13
7528027	chr12	rs7975467	2350263	A	G	0.972	0.974	0.981	-0.0332982854015147	0.0273	0.2228	52782	75006	57805.36
7520708	chr12	rs882195	2350401	G	C	0.553	0.573	0.981	-0.0791947339715482	0.0087	1.335e-19	53386	77258	58749.13
7540225	chr12	rs882194	2350452	A	G	0.549	0.569	1.0	-0.0795953077717999	0.0086	3.318e-20	53386	77258	58749.13
7519217	chr12	rs882193	2350620	G	A	0.393	0.38	0.968	0.0597960433459657	0.009	2.527e-11	53386	77258	58749.13
7518253	chr12	rs144110899	2351551	C	T	0.986	0.987	0.879	-0.0993011330744326	0.0486	0.04094	35524	50553	38706.19
7536318	chr12	rs80295761	2352835	T	C	0.949	0.951	0.994	-0.0398953406632555	0.02	0.04548	52841	75249	57900.31
7530844	chr12	rs77175673	2353407	C	A	0.95	0.952	0.996	-0.0408949138454712	0.02	0.04059	52841	75249	57900.31
7524918	chr12	rs78833529	2354036	A	G	0.95	0.952	0.995	-0.0409990935346932	0.02	0.04033	52841	75249	57900.31
7535120	chr12	rs78185961	2354263	A	G	0.949	0.951	0.994	-0.0414993071780289	0.02	0.03775	52841	75249	57900.31
7536416	chr12	rs73033370	2354530	A	G	0.973	0.973	0.822	-0.015702643727291	0.0301	0.6015	51184	74162	56246.42
7528821	chr12	rs80071235	2354582	T	A	0.949	0.951	0.994	-0.0413950753663857	0.02	0.03824	52841	75249	57900.31
7529664	chr12	rs2370413	2354870	T	C	0.513	0.534	0.999	-0.0773995372615036	0.0086	2.307e-19	53386	77258	58749.13
7522735	chr12	rs7967379	2355460	A	G	0.949	0.951	0.995	-0.0399994162638657	0.02	0.04485	52841	75249	57900.31
7525359	chr12	rs7297582	2355806	C	T	0.589	0.607	0.999	-0.0789999182341498	0.0088	2.185e-19	53386	77258	58749.13
7529943	chr12	rs11608296	2356371	T	C	0.95	0.952	0.996	-0.0406032684425478	0.02	0.04228	52841	75249	57900.31
7522543	chr12	rs79446827	2356554	T	G	0.949	0.951	0.995	-0.0423961495190412	0.02	0.03386	52841	75249	57900.31
7517915	chr12	rs79976249	2356940	A	G	0.95	0.952	0.996	-0.0408949138454712	0.02	0.04097	52841	75249	57900.31
7542694	chr12	rs114073785	2358391	T	G	0.949	0.951	0.994	-0.0406032684425478	0.02	0.04206	52841	75249	57900.31
7540252	chr12	rs78661331	2358805	T	C	0.949	0.951	0.993	-0.0404991299799539	0.02	0.04225	52841	75249	57900.31
7542777	chr12	rs7975229	2358844	C	T	0.954	0.958	0.943	-0.0789999182341498	0.0216	0.0002594	53305	76935	58619.61
7540838	chr12	rs78006379	2358899	C	T	0.979	0.981	0.983	-0.0316041926269978	0.0314	0.3133	52569	74511	57520.19
7538579	chr12	rs12424172	2358981	G	A	0.973	0.971	0.868	0.0369007163483657	0.0285	0.1953	52493	75664	57604.43
7522323	chr12	rs75892392	2359453	G	C	0.956	0.954	0.908	0.0549994182186046	0.022	0.01252	53386	77258	58749.13
7536026	chr12	rs11615998	2360166	C	G	0.95	0.952	0.997	-0.0408011614039327	0.02	0.04095	52841	75249	57900.31
7533886	chr12	rs76102520	2361233	A	G	0.95	0.952	0.997	-0.0409990935346932	0.02	0.03995	52841	75249	57900.31
7531237	chr12	rs758170	2361460	C	T	0.654	0.671	1.0	-0.0810040029031109	0.0091	4.509e-19	53386	77258	58749.13
7539762	chr12	rs11609090	2361915	C	A	0.95	0.952	0.997	-0.0411970648503382	0.02	0.03922	52841	75249	57900.31
7528431	chr12	rs11611154	2362006	A	C	0.95	0.952	0.997	-0.0414993071780289	0.02	0.03774	52841	75249	57900.31
7530095	chr12	rs7309075	2362116	A	G	0.95	0.952	0.997	-0.0408949138454712	0.02	0.04058	52841	75249	57900.31
7525401	chr12	rs61907761	2362198	C	T	0.928	0.921	0.883	0.0698991273796672	0.0174	5.774e-05	53386	77258	58749.13
7536051	chr12	rs7139112	2362597	C	T	0.95	0.952	0.997	-0.0409990935346932	0.02	0.04026	52841	75249	57900.31
7539697	chr12	rs116644100	2362890	G	A	0.948	0.95	0.992	-0.0383978517965666	0.0198	0.05241	52841	75249	57900.31
7525789	chr12	rs2239037	2363716	A	G	0.391	0.409	0.989	-0.0663962456396854	0.0088	5.215e-14	53386	77258	58749.13
7530213	chr12	rs11612720	2363789	T	C	0.95	0.952	0.997	-0.0409990935346932	0.02	0.04041	52841	75249	57900.31
7526844	chr12	rs74347853	2364229	A	G	0.95	0.952	0.997	-0.0413950753663857	0.02	0.0385	52841	75249	57900.31
7538616	chr12	rs77846365	2364666	C	G	0.949	0.951	0.995	-0.0421979407001862	0.0199	0.0342	52841	75249	57900.31
7531553	chr12	rs79164695	2364685	A	G	0.95	0.952	0.997	-0.0413012760239546	0.02	0.03859	52841	75249	57900.31
7543218	chr12	rs79472832	2365480	G	A	0.949	0.951	0.995	-0.0428031223253094	0.02	0.03202	52841	75249	57900.31
7538676	chr12	rs78308994	2365589	T	C	0.949	0.951	0.995	-0.0419997711602818	0.02	0.03544	52841	75249	57900.31
7541034	chr12	rs117690309	2365607	C	G	0.986	0.985	0.692	0.0016985566355815	0.044	0.9694	52144	75905	57516.75
7538982	chr12	rs76836074	2365643	C	T	0.949	0.951	0.995	-0.0423022562339069	0.02	0.03384	52841	75249	57900.31
7520663	chr12	rs75760997	2365830	T	C	0.949	0.952	0.996	-0.0418016408837633	0.02	0.03628	52841	75249	57900.31
7522030	chr12	rs4765910	2365903	T	C	0.132	0.139	0.84	-0.0591026555948241	0.0138	1.767e-05	53386	77258	58749.13
7539167	chr12	rs4765911	2365904	G	A	0.528	0.551	0.997	-0.0820998220832744	0.0086	1.8040000000000002e-21	53386	77258	58749.13
7541224	chr12	rs115124024	2365908	A	C	0.949	0.951	0.995	-0.0421979407001862	0.02	0.03427	52841	75249	57900.31
7529450	chr12	rs117888112	2366707	C	A	0.957	0.959	0.97	-0.0465047776557534	0.0219	0.03365	52841	75249	57900.31
7530652	chr12	rs116642590	2367096	A	G	0.95	0.952	0.997	-0.0418016408837633	0.02	0.0367	52841	75249	57900.31
7526220	chr12	rs114364574	2367790	A	T	0.949	0.952	0.996	-0.0421040660228114	0.02	0.03513	52841	75249	57900.31
7529793	chr12	rs79091024	2368141	A	T	0.949	0.951	0.995	-0.0426987545331152	0.02	0.03218	52841	75249	57900.31
7522734	chr12	rs2370414	2368396	A	G	0.574	0.596	1.0	-0.0824038262548157	0.0087	3.027e-21	53386	77258	58749.13
7520026	chr12	rs10774035	2368674	C	T	0.655	0.671	1.0	-0.0815029399606216	0.0091	3.182e-19	53386	77258	58749.13
7528974	chr12	rs73033378	2368821	T	A	0.896	0.899	0.954	-0.050798679887367	0.0145	0.0004738	53386	77258	58749.13
7528066	chr12	rs118059043	2369534	T	C	0.949	0.952	0.997	-0.0419997711602818	0.02	0.03576	52841	75249	57900.31
7525622	chr12	rs147206504	2370148	G	A	0.976	0.975	0.769	0.0489996660319079	0.0324	0.13	52792	75896	58019.06
7520581	chr12	rs140620180	2370248	T	A	0.949	0.952	0.996	-0.0425004857321486	0.02	0.0333	52841	75249	57900.31
7523941	chr12	rs116682960	2370599	A	G	0.949	0.952	0.996	-0.0425004857321486	0.02	0.03308	52841	75249	57900.31
7528505	chr12	rs117703678	2370776	G	A	0.965	0.963	0.769	0.0416984103556758	0.0264	0.1144	53200	76329	58439.19
7531340	chr12	rs115481484	2372937	A	G	0.949	0.952	0.996	-0.0425004857321486	0.02	0.03317	52841	75249	57900.31
7536105	chr12	rs80191236	2373810	C	A	0.949	0.951	0.995	-0.0416035498550752	0.0199	0.0367	52841	75249	57900.31
7541669	chr12	rs11615388	2374006	T	C	0.949	0.952	0.997	-0.0419997711602818	0.02	0.03542	52841	75249	57900.31
7532714	chr12	rs2239038	2374130	G	A	0.574	0.596	1.0	-0.0819044396214851	0.0087	5.206e-21	53386	77258	58749.13
7525189	chr12	rs11608869	2374463	G	A	0.949	0.952	0.997	-0.0419997711602818	0.02	0.03549	52841	75249	57900.31
7521357	chr12	rs74767351	2374646	G	A	0.949	0.952	0.996	-0.0419997711602818	0.02	0.03527	52841	75249	57900.31
7531637	chr12	rs79122070	2375199	C	T	0.967	0.968	0.95	-0.0138961051921114	0.0249	0.575	53386	77258	58749.13
7526408	chr12	rs11616036	2375612	T	C	0.949	0.952	0.996	-0.0421040660228114	0.02	0.03515	52841	75249	57900.31
7517688	chr12	rs1006690	2375636	C	T	0.949	0.952	0.996	-0.0421040660228114	0.02	0.03515	52841	75249	57900.31
7536632	chr12	rs2159101	2375687	T	C	0.949	0.951	0.995	-0.0426048328324374	0.02	0.03283	52841	75249	57900.31
7526311	chr12	rs146839845	2375781	C	T	0.976	0.973	0.847	0.0819025156196343	0.0302	0.006691	51507	74782	56677.19
7525561	chr12	rs7485359	2375793	A	G	0.949	0.952	0.996	-0.0419997711602818	0.02	0.03531	52841	75249	57900.31
7532513	chr12	rs77205646	2376027	A	G	0.949	0.951	0.995	-0.0425004857321486	0.02	0.03314	52841	75249	57900.31
7535026	chr12	rs116229134	2376168	C	G	0.949	0.952	0.996	-0.0421040660228114	0.02	0.03496	52841	75249	57900.31
7532103	chr12	rs78155648	2376292	G	A	0.95	0.952	0.988	-0.0421040660228114	0.0201	0.03642	52841	75249	57900.31
7525374	chr12	rs80284141	2376294	C	A	0.95	0.953	0.983	-0.0413012760239546	0.0203	0.04201	52841	75249	57900.31
7533867	chr12	rs75548797	2376651	C	G	0.949	0.952	0.996	-0.0421040660228114	0.02	0.03501	52841	75249	57900.31
7529749	chr12	rs74393821	2376815	A	T	0.949	0.951	0.995	-0.0428031223253094	0.02	0.03192	52841	75249	57900.31
7532988	chr12	rs1476733	2376900	T	C	0.0525	0.0572	0.866	-0.0752948300371352	0.0204	0.0002276	53386	77258	58749.13
7534128	chr12	rs79399264	2377952	T	C	0.949	0.952	0.995	-0.0421040660228114	0.02	0.03497	52841	75249	57900.31
7519275	chr12	rs116014402	2378234	T	G	0.949	0.951	0.995	-0.0426048328324374	0.02	0.03283	52841	75249	57900.31
7537011	chr12	rs11614796	2379100	A	G	0.949	0.951	0.995	-0.0426048328324374	0.02	0.03287	52841	75249	57900.31
7545519	chr12	rs148793075	2379620	T	G	0.982	0.981	0.742	0.029296631955588	0.0381	0.4425	50667	71955	55358.39
7527395	chr12	rs11615807	2380232	T	C	0.949	0.951	0.994	-0.043502667649395	0.02	0.02942	52841	75249	57900.31
7523370	chr12	rs149536445	2380967	C	T	0.949	0.952	0.994	-0.0423022562339069	0.02	0.03425	52841	75249	57900.31
7543528	chr12	rs80106079	2381056	T	C	0.949	0.952	0.994	-0.0425004857321486	0.02	0.03332	52841	75249	57900.31
7517632	chr12	rs141960686	2381297	C	G	0.988	0.988	0.793	0.0520040417467951	0.0573	0.364	34476	42267	36621.73
7524163	chr12	rs79411638	2381569	G	C	0.949	0.952	0.994	-0.0423022562339069	0.02	0.0344	52841	75249	57900.31
7527721	chr12	rs111438652	2381863	G	T	0.961	0.962	0.963	-0.0017014466397575	0.0229	0.9408	53386	77258	58749.13
7531067	chr12	rs12298346	2381910	T	A	0.977	0.979	0.969	-0.0372969647443931	0.03	0.2133	52569	74514	57520.43
7540380	chr12	rs114723538	2382549	C	T	0.949	0.952	0.993	-0.0426048328324374	0.02	0.03328	52841	75249	57900.31
7523976	chr12	rs4488257	2382964	T	C	0.949	0.952	0.993	-0.0426048328324374	0.02	0.03334	52841	75249	57900.31
7544566	chr12	rs2370415	2383050	G	C	0.949	0.952	0.993	-0.0423022562339069	0.02	0.03442	52841	75249	57900.31
7525356	chr12	rs144843766	2383178	C	G	0.986	0.985	0.904	0.0023971245997214	0.0425	0.9553	42903	63134	47840.79
7531714	chr12	rs117565726	2383682	A	G	0.985	0.985	0.962	-0.0344982814075965	0.04	0.3888	44361	62058	48499.58
7523782	chr12	rs2238057	2384005	T	G	0.568	0.59	0.999	-0.0835011813049328	0.0087	8.501999999999998e-22	53386	77258	58749.13
7538265	chr12	rs76777168	2384042	A	C	0.949	0.951	0.991	-0.0428031223253094	0.02	0.03234	52841	75249	57900.31
7519367	chr12	rs74992059	2384150	C	T	0.949	0.952	0.992	-0.0421979407001862	0.02	0.03486	52841	75249	57900.31
7540931	chr12	rs74411248	2384223	A	G	0.949	0.951	0.991	-0.0430014511447026	0.02	0.03157	52841	75249	57900.31
7521328	chr12	rs79426448	2384357	A	G	0.949	0.951	0.989	-0.0419997711602818	0.02	0.03551	52841	75249	57900.31
7541673	chr12	rs77558515	2384432	A	G	0.949	0.951	0.99	-0.0428031223253094	0.02	0.03225	52841	75249	57900.31
7523732	chr12	rs7969407	2384768	T	C	0.949	0.951	0.99	-0.0423022562339069	0.02	0.03435	52841	75249	57900.31
7517459	chr12	rs61907778	2384815	C	G	0.968	0.968	0.866	-0.0399994162638657	0.0264	0.1291	53386	77258	58749.13
7540936	chr12	rs77759718	2384894	G	T	0.949	0.952	0.991	-0.0404991299799539	0.02	0.04315	52841	75249	57900.31
7519511	chr12	rs7979604	2385018	G	A	0.949	0.951	0.989	-0.0419997711602818	0.02	0.03543	52841	75249	57900.31
7539367	chr12	rs76173403	2385283	G	A	0.949	0.951	0.99	-0.0416973775562091	0.02	0.03686	52841	75249	57900.31
7518521	chr12	rs34665347	2385385	T	G	0.949	0.951	0.989	-0.0419997711602818	0.02	0.03569	52841	75249	57900.31
7535563	chr12	rs76721755	2386415	C	A	0.949	0.952	0.99	-0.0413012760239546	0.02	0.03903	52841	75249	57900.31
7528231	chr12	rs76583093	2386629	A	C	0.949	0.951	0.989	-0.0416035498550752	0.02	0.03758	52841	75249	57900.31
7543332	chr12	rs75705537	2386772	G	A	0.949	0.951	0.988	-0.0408011614039327	0.02	0.04128	52841	75249	57900.31
7530280	chr12	rs10774036	2386948	C	T	0.652	0.669	0.998	-0.0824038262548157	0.0091	1.197e-19	53386	77258	58749.13
7538246	chr12	rs10744560	2387099	C	T	0.651	0.667	0.998	-0.0811992094973757	0.0091	3.76e-19	53386	77258	58749.13
7530233	chr12	rs79189017	2387245	C	G	0.949	0.952	0.989	-0.0421979407001862	0.02	0.03523	52841	75249	57900.31
7543696	chr12	rs118004017	2387701	A	G	0.985	0.986	0.961	-0.0315009870620622	0.0402	0.4322	44361	62058	48499.58
7529896	chr12	rs78004797	2387948	C	T	0.949	0.952	0.988	-0.0421040660228114	0.02	0.03584	52841	75249	57900.31
7523468	chr12	rs74847566	2387955	T	C	0.949	0.951	0.988	-0.0414993071780289	0.02	0.03811	52841	75249	57900.31
7526015	chr12	rs75728817	2388507	A	G	0.949	0.951	0.987	-0.0413950753663857	0.02	0.03853	52841	75249	57900.31
7542053	chr12	rs114567313	2388653	A	G	0.949	0.952	0.988	-0.0418954871740363	0.02	0.03635	52841	75249	57900.31
7522071	chr12	rs7972103	2388720	C	T	0.949	0.951	0.986	-0.0416973775562091	0.02	0.03735	52841	75249	57900.31
7539542	chr12	rs77173732	2388807	C	T	0.949	0.952	0.987	-0.0416035498550752	0.0201	0.03782	52841	75249	57900.31
7544458	chr12	rs34335441	2389220	A	G	0.949	0.952	0.986	-0.0404991299799539	0.02	0.04309	53027	76178	58210.26
7517829	chr12	rs77577013	2390132	C	T	0.949	0.951	0.986	-0.0408949138454712	0.02	0.04143	52841	75249	57900.31
7524906	chr12	rs78184324	2391325	T	C	0.949	0.951	0.985	-0.0406970023321042	0.02	0.04239	52841	75249	57900.31
7529481	chr12	rs77704787	2391412	A	G	0.949	0.952	0.986	-0.0413012760239546	0.0201	0.03952	52841	75249	57900.31
7517911	chr12	rs74630743	2391544	C	A	0.949	0.952	0.986	-0.0411970648503382	0.0201	0.03993	52841	75249	57900.31
7527067	chr12	rs76320859	2391547	A	G	0.949	0.951	0.984	-0.0413012760239546	0.02	0.03931	52841	75249	57900.31
7517481	chr12	rs79832477	2391562	C	T	0.977	0.979	0.965	-0.0401035026973339	0.0304	0.187	52569	74514	57520.43
7529024	chr12	rs141641906	2392662	G	T	0.979	0.978	0.816	-0.0029042131473898	0.0331	0.9296	52280	75370	57360.47
7519949	chr12	rs115500284	2394025	A	G	0.949	0.951	0.983	-0.0403950023610502	0.0201	0.04402	52841	75249	57900.31
7533751	chr12	rs76408048	2394434	T	A	0.949	0.952	0.983	-0.0408949138454712	0.0201	0.04177	52841	75249	57900.31
7538846	chr12	rs78525694	2394494	A	G	0.949	0.951	0.982	-0.0403012967735257	0.0201	0.04449	52841	75249	57900.31
7518587	chr12	rs78161460	2394704	T	G	0.949	0.951	0.982	-0.0398953406632555	0.0201	0.04663	52841	75249	57900.31
7540874	chr12	rs12311439	2394781	A	T	0.653	0.669	0.993	-0.0829034623997638	0.0091	1.008e-19	53386	77258	58749.13
7539884	chr12	rs78683530	2394935	G	A	0.949	0.952	0.983	-0.0403950023610502	0.0201	0.04441	52841	75249	57900.31
7540773	chr12	rs117311450	2395626	C	A	0.987	0.986	0.763	0.0148984646619666	0.0463	0.7473	46848	62937	50691.97
7517710	chr12	rs11610448	2396153	A	G	0.949	0.951	0.981	-0.0398953406632555	0.0201	0.04698	52841	75249	57900.31
7524851	chr12	rs3885769	2396833	A	G	0.949	0.951	0.981	-0.0398953406632555	0.0201	0.04737	52841	75249	57900.31
7518482	chr12	rs1984637	2397108	T	C	0.949	0.951	0.981	-0.0398016818829366	0.0201	0.04761	52841	75249	57900.31
7533814	chr12	rs115724978	2397793	C	T	0.949	0.952	0.981	-0.0403012967735257	0.0201	0.04494	52841	75249	57900.31
7536679	chr12	rs77734281	2399039	C	T	0.949	0.951	0.979	-0.0394999521368577	0.0201	0.04925	52841	75249	57900.31
7543435	chr12	rs79423118	2399294	C	T	0.988	0.987	0.799	0.0203025023378308	0.0474	0.6677	46581	64908	50661.06
7531832	chr12	rs116698755	2399295	G	T	0.949	0.952	0.98	-0.0401035026973339	0.0201	0.04625	52841	75249	57900.31
7525533	chr12	rs117067220	2399399	G	A	0.949	0.952	0.98	-0.0401035026973339	0.0201	0.04632	52841	75249	57900.31
7536225	chr12	rs145992193	2399804	C	T	0.987	0.986	0.839	0.054497654936202	0.049	0.2653	39998	53830	43422.9
7542175	chr12	rs11614494	2399937	G	T	0.949	0.952	0.979	-0.0403950023610502	0.0201	0.04453	52841	75249	57900.31
7544104	chr12	rs75739143	2401270	C	A	0.974	0.972	0.878	0.0716972114610293	0.0284	0.01145	53316	77188	58679.13
7521492	chr12	rs114241316	2402144	G	A	0.949	0.952	0.977	-0.0394999521368577	0.0202	0.04995	52841	75249	57900.31
7530398	chr12	rs76623174	2402241	C	T	0.949	0.951	0.976	-0.0388032003238938	0.0201	0.05379	52841	75249	57900.31
7533370	chr12	rs1024582	2402246	A	G	0.354	0.337	0.99	0.0851037252451896	0.0091	8.339e-21	53386	77258	58749.13
7535737	chr12	rs116298939	2402318	T	C	0.949	0.951	0.976	-0.0388967656299467	0.0201	0.05336	52841	75249	57900.31
7536053	chr12	rs56177308	2402990	A	T	0.975	0.974	0.786	0.0513012943555507	0.0311	0.09866	53200	76329	58439.19
7527895	chr12	rs7310491	2404022	T	C	0.949	0.951	0.973	-0.0393023164827424	0.0201	0.05094	52841	75249	57900.31
7543951	chr12	rs76540614	2405146	C	A	0.949	0.951	0.973	-0.0388967656299467	0.0202	0.0534	52841	75249	57900.31
7524489	chr12	rs11615601	2405598	A	G	0.949	0.951	0.973	-0.0391983134041576	0.0202	0.05225	52841	75249	57900.31
7530036	chr12	rs76719316	2406103	T	C	0.985	0.986	0.959	-0.0344982814075965	0.0399	0.3865	44968	62894	49160.52
7517924	chr12	rs74500489	2406703	T	C	0.949	0.951	0.972	-0.039104719880761	0.0202	0.05278	52841	75249	57900.31
7522526	chr12	rs113258895	2407139	A	G	0.949	0.951	0.97	-0.0388967656299467	0.0202	0.05354	52841	75249	57900.31
7527095	chr12	rs112681720	2407710	G	A	0.975	0.972	0.866	0.0927979358513521	0.0294	0.00163	52493	75664	57604.43
7518925	chr12	rs4298967	2408194	A	G	0.358	0.341	0.987	0.0858014786911132	0.0091	3.33e-21	53386	77258	58749.13
7524670	chr12	rs73033382	2408635	C	T	0.903	0.905	0.939	-0.0428970626523952	0.0151	0.004534	53386	77258	58749.13
7530415	chr12	rs16929233	2411198	C	A	0.949	0.951	0.968	-0.0388032003238938	0.0202	0.05467	52841	75249	57900.31
7544401	chr12	rs569350382	2411475	A	G	0.988	0.987	0.717	0.0872963363848446	0.0585	0.1352	31377	51749	36449.5
7518879	chr12	rs1860002	2413803	C	T	0.479	0.457	0.969	0.0837987219353288	0.0087	1.039e-21	53386	77258	58749.13
7530083	chr12	rs7966042	2414353	T	C	0.949	0.951	0.965	-0.0385953087593848	0.0202	0.05646	52841	75249	57900.31
7525177	chr12	rs117839053	2415584	C	T	0.982	0.981	0.83	0.0250047589895661	0.0364	0.4923	49899	72866	55234.24
7523418	chr12	rs117639423	2416680	T	C	0.985	0.985	0.958	-0.034198147379977	0.0393	0.3839	45419	63381	49597.74
7529823	chr12	rs7966811	2416808	C	A	0.949	0.951	0.964	-0.0393023164827424	0.0202	0.05208	52841	75249	57900.31
7538898	chr12	rs75726475	2416997	G	A	0.983	0.983	0.857	0.0097027754613851	0.0366	0.7904	51153	72303	55822.16
7518840	chr12	rs118065562	2419083	G	A	0.98	0.98	0.882	-0.0713993361302911	0.0342	0.03661	50363	72234	55188.84
7542418	chr12	rs2190732	2419382	A	G	0.95	0.952	0.954	-0.0366017456445608	0.0205	0.07367	52841	75249	57900.31
7529684	chr12	rs4765913	2419896	A	T	0.229	0.217	0.985	0.0819025156196343	0.0104	3.558e-15	53386	77258	58749.13
7537977	chr12	rs10848645	2420244	G	A	0.456	0.446	0.972	0.0418998134646779	0.0088	1.725e-06	53386	77258	58749.13
7544198	chr12	rs141113014	2420310	G	A	0.984	0.983	0.749	0.0192044091837133	0.0414	0.6434	49657	67866	54005.29
7525031	chr12	rs4765914	2420377	T	C	0.213	0.202	0.997	0.0708032317954	0.0106	2.505e-11	53386	77258	58749.13
7538258	chr12	rs10774037	2420526	G	A	0.213	0.202	0.995	0.0701974789892495	0.0106	3.712e-11	53386	77258	58749.13
7542090	chr12	rs2283293	2420607	A	G	0.977	0.978	0.947	-0.0031048149534787	0.0307	0.9201	52654	75009	57650.9
7518083	chr12	rs2108570	2421588	A	G	0.216	0.214	0.982	0.0361969153118182	0.0106	0.0006029	53386	77258	58749.13
7532260	chr12	rs2239040	2423295	C	T	0.984	0.986	0.882	-0.0856995105900367	0.043	0.04609	42334	56038	45534.25
7535678	chr12	rs2283294	2423620	C	T	0.423	0.415	0.993	0.0452027848308288	0.0087	2.304e-07	53386	77258	58749.13
7527402	chr12	rs2370419	2423857	A	G	0.0745	0.0723	0.959	0.0610010215573989	0.0169	0.0003109	53386	77258	58749.13
7529546	chr12	rs2283295	2423911	G	A	0.899	0.903	0.99	-0.040197189751413	0.0144	0.005332	53386	77258	58749.13
7538920	chr12	rs2283296	2424274	A	G	0.312	0.308	0.994	0.0374017521540008	0.0093	5.949e-05	53386	77258	58749.13
7527900	chr12	rs2238060	2425494	C	A	0.313	0.309	0.994	0.0369007163483657	0.0093	7.494e-05	53386	77258	58749.13
7533934	chr12	rs2238061	2425788	A	G	0.899	0.903	0.992	-0.0393023164827424	0.0144	0.00634	53386	77258	58749.13
7521477	chr12	rs111841503	2426450	A	G	0.977	0.979	0.888	-0.0923017097918708	0.0311	0.002975	53033	76274	58270.78
7523944	chr12	rs7132652	2426711	G	A	0.899	0.903	0.993	-0.0391983134041576	0.0144	0.006528	53386	77258	58749.13
7523215	chr12	rs36120288	2427203	G	A	0.907	0.912	0.995	-0.0462952789853036	0.015	0.001967	53386	77258	58749.13
7535984	chr12	rs141094695	2427590	C	T	0.987	0.987	0.851	-0.0226956079321885	0.0428	0.5967	47972	68815	52973.7
7524806	chr12	rs2239041	2428137	A	G	0.286	0.283	0.994	0.0298985503458634	0.0096	0.001748	53386	77258	58749.13
7541336	chr12	rs16929248	2428201	A	G	0.899	0.903	0.994	-0.0390007373497326	0.0144	0.006827	53386	77258	58749.13
7520466	chr12	rs2239042	2428487	G	A	0.294	0.29	0.994	0.0295976364389436	0.0095	0.001768	53386	77258	58749.13
7545765	chr12	rs181383793	2428625	G	A	0.984	0.981	0.861	0.0996009612214811	0.0383	0.009212	47028	69389	52128.53
7545025	chr12	rs2239043	2429425	G	A	0.908	0.912	0.994	-0.0451961304529691	0.015	0.002656	53386	77258	58749.13
7528234	chr12	rs12317078	2430012	G	A	0.9	0.904	0.992	-0.0378991867540796	0.0145	0.008813	53386	77258	58749.13
7531150	chr12	rs2239044	2430178	T	C	0.908	0.912	0.994	-0.0451019739124202	0.015	0.002726	53386	77258	58749.13
7528864	chr12	rs150589154	2430229	T	C	0.983	0.98	0.874	0.0974986923536763	0.036	0.006698	49177	72276	54372.73
7544163	chr12	rs4765919	2432653	T	C	0.313	0.309	0.996	0.03649585023784	0.0093	8.772e-05	53386	77258	58749.13
7519453	chr12	rs2239045	2433899	T	C	0.312	0.308	0.997	0.0369007163483657	0.0093	7.564e-05	53386	77258	58749.13
7531366	chr12	rs2283297	2434044	C	T	0.899	0.903	0.997	-0.0386992491392765	0.0144	0.007191	53386	77258	58749.13
7538870	chr12	rs2239046	2434419	G	A	0.322	0.318	0.994	0.0371030879515023	0.0092	6.048e-05	53386	77258	58749.13
7534175	chr12	rs2283298	2434778	C	T	0.899	0.904	0.998	-0.0388967656299467	0.0144	0.006824	53386	77258	58749.13
7525096	chr12	rs147455306	2435065	C	T	0.985	0.984	0.696	0.0061013488579762	0.0453	0.8924	47645	68428	52425.83
7534659	chr12	rs2283299	2435543	G	T	0.306	0.303	1.0	0.0347974835421732	0.0093	0.000192	53386	77258	58749.13
7533369	chr12	rs2239047	2435706	G	T	0.306	0.303	1.0	0.0346043046869299	0.0093	0.00021	53386	77258	58749.13
7530351	chr12	rs3819526	2436522	C	T	0.392	0.385	1.0	0.0448012667045393	0.0088	3.567e-07	53386	77258	58749.13
7526991	chr12	rs3819527	2436614	G	A	0.906	0.911	0.999	-0.0428031223253094	0.0149	0.004011	53386	77258	58749.13
7537497	chr12	rs3819528	2436621	A	G	0.906	0.911	1.0	-0.0426987545331152	0.0149	0.004091	53386	77258	58749.13
7537589	chr12	rs3819529	2436659	T	A	0.907	0.911	0.999	-0.0449973659307358	0.0149	0.002561	53386	77258	58749.13
7543849	chr12	rs3819530	2436797	A	G	0.393	0.386	0.997	0.0443995872966845	0.0088	4.975e-07	53386	77258	58749.13
7522042	chr12	rs3819531	2436801	C	T	0.3	0.297	0.997	0.0332026408277183	0.0094	0.000421	53386	77258	58749.13
7519883	chr12	rs3819532	2436837	T	C	0.401	0.394	0.997	0.0443995872966845	0.0088	4.438e-07	53386	77258	58749.13
7544264	chr12	rs3819535	2436884	C	T	0.393	0.386	0.997	0.0437967654983826	0.0088	6.911e-07	53386	77258	58749.13
7538097	chr12	rs3819536	2436998	G	A	0.298	0.295	1.0	0.0346043046869299	0.0094	0.0002295	53386	77258	58749.13
7545617	chr12	rs16929259	2437120	C	T	0.974	0.972	0.71	0.0409979790340721	0.0317	0.1954	53322	76999	58646.49
7525275	chr12	rs10848646	2437273	G	A	0.891	0.895	1.0	-0.0358966439977618	0.0139	0.009861	53386	77258	58749.13
7518697	chr12	rs57765196	2437513	G	A	0.984	0.983	0.992	0.0140015196358136	0.0351	0.6893	52118	73484	56986.28
7523356	chr12	rs59676370	2437577	T	C	0.984	0.983	0.992	0.0136957831289865	0.0351	0.6968	52118	73484	56986.28
7536082	chr12	rs2239048	2437717	A	G	0.907	0.912	1.0	-0.0456984484517478	0.015	0.00226	53386	77258	58749.13
7527233	chr12	rs7316184	2437875	C	T	0.984	0.983	0.991	0.0127977582298607	0.0351	0.7156	52118	73484	56986.28
7525727	chr12	rs7304986	2438105	T	C	0.984	0.983	0.992	0.0135971385060249	0.0351	0.6991	52118	73484	56986.28
7537284	chr12	rs11062188	2438144	C	T	0.907	0.912	1.0	-0.0456042446050211	0.015	0.002279	53386	77258	58749.13
7521601	chr12	rs2239049	2438166	G	A	0.907	0.912	1.0	-0.0456042446050211	0.015	0.002279	53386	77258	58749.13
7541440	chr12	rs2238062	2438265	A	C	0.891	0.895	1.0	-0.0358033589652777	0.0139	0.01005	53386	77258	58749.13
7521524	chr12	rs7301906	2438279	A	G	0.984	0.983	0.992	0.0135971385060249	0.0351	0.6991	52118	73484	56986.28
7518424	chr12	rs2238063	2438328	C	T	0.907	0.911	1.0	-0.044495399886564	0.0149	0.002863	53386	77258	58749.13
7524316	chr12	rs1544503	2438641	A	G	0.272	0.27	0.999	0.0266029817945341	0.0097	0.005986	53386	77258	58749.13
7531717	chr12	rs117517186	2438704	C	G	0.983	0.981	0.798	0.088697454761287	0.038	0.01973	50355	70807	55014.54
7526967	chr12	rs1544502	2438810	G	A	0.382	0.376	0.999	0.0355987772398635	0.0089	5.985e-05	53386	77258	58749.13
7541866	chr12	rs142851428	2438826	A	T	0.983	0.981	0.799	0.0876994735302296	0.038	0.02092	50355	70807	55014.54
7522745	chr12	rs16929275	2438855	A	G	0.984	0.983	0.992	0.0136957831289865	0.0351	0.6973	52118	73484	56986.28
7523713	chr12	rs2283300	2439013	G	A	0.907	0.911	1.0	-0.044401309298167	0.0149	0.002936	53386	77258	58749.13
7522755	chr12	rs57592557	2439049	T	C	0.984	0.983	0.992	0.0136957831289865	0.0351	0.6975	52118	73484	56986.28
7537970	chr12	rs59218046	2439145	G	A	0.984	0.983	0.992	0.0136957831289865	0.0351	0.6966	52118	73484	56986.28
7528967	chr12	rs16929276	2439434	C	T	0.984	0.983	0.992	0.0138042809763971	0.0351	0.6954	52118	73484	56986.28
7544153	chr12	rs61429893	2439507	T	G	0.984	0.983	0.992	0.0138042809763971	0.0351	0.6948	52118	73484	56986.28
7535093	chr12	rs59305886	2439582	T	C	0.984	0.983	0.992	0.0138042809763971	0.0351	0.6948	52118	73484	56986.28
7523325	chr12	rs11062189	2439704	G	A	0.907	0.912	0.999	-0.0453007592301635	0.015	0.002455	53386	77258	58749.13
7545152	chr12	rs16929277	2440172	C	G	0.984	0.983	0.992	0.0139029051689914	0.0351	0.6929	52118	73484	56986.28
7532693	chr12	rs11062190	2440195	C	T	0.907	0.911	0.999	-0.044401309298167	0.0149	0.002963	53386	77258	58749.13
7545468	chr12	rs11062191	2440229	A	G	0.906	0.911	0.999	-0.0423961495190412	0.0149	0.004444	53386	77258	58749.13
7540844	chr12	rs16929278	2440364	A	G	0.984	0.983	0.991	0.0140015196358136	0.0352	0.6896	52118	73484	56986.28
7540686	chr12	rs7295089	2440464	C	T	0.169	0.164	0.991	0.0542987734073789	0.0116	2.92e-06	53386	77258	58749.13
7528807	chr12	rs11062192	2440700	G	A	0.891	0.895	0.998	-0.0352956263947246	0.0139	0.01117	53386	77258	58749.13
7534000	chr12	rs11062193	2440720	G	C	0.907	0.912	0.999	-0.0451019739124202	0.015	0.00259	53386	77258	58749.13
7530203	chr12	rs2051992	2441326	A	G	0.891	0.895	0.998	-0.035596090043474	0.0139	0.01052	53386	77258	58749.13
7523510	chr12	rs7963869	2441421	G	A	0.95	0.945	0.855	0.0743000965537901	0.0209	0.000369	53386	77258	58749.13
7518325	chr12	rs7979389	2441462	A	G	0.381	0.374	0.997	0.0371994409891063	0.0089	2.781e-05	53386	77258	58749.13
7535582	chr12	rs79712710	2441468	G	A	0.939	0.938	0.96	-0.0193969096107316	0.0183	0.29	53386	77258	58749.13
7524950	chr12	rs2051990	2442027	A	G	0.984	0.983	0.99	0.0154007965760229	0.0351	0.6617	52118	73484	56986.28
7534547	chr12	rs2238064	2442181	A	C	0.907	0.911	0.998	-0.0442027026797326	0.0149	0.003096	53386	77258	58749.13
7525164	chr12	rs2051989	2442311	G	A	0.891	0.895	0.998	-0.035596090043474	0.0139	0.01053	53386	77258	58749.13
7540981	chr12	rs2238065	2442631	A	G	0.272	0.27	0.996	0.0278972284172359	0.0097	0.004044	53386	77258	58749.13
7544929	chr12	rs7295590	2442789	T	A	0.382	0.375	0.997	0.0366019024445485	0.0089	3.707e-05	53386	77258	58749.13
7524446	chr12	rs143085264	2444180	C	G	0.986	0.985	0.903	0.0064988367398296	0.0418	0.8757	43558	64121	48585.49
7526980	chr12	rs11062194	2444379	C	A	0.907	0.911	0.997	-0.0440981887217984	0.015	0.003178	53386	77258	58749.13
7538107	chr12	rs2238066	2445399	G	A	0.299	0.295	0.995	0.0363029992242924	0.0094	0.0001163	53386	77258	58749.13
7542526	chr12	rs57009736	2445777	C	A	0.983	0.983	0.987	0.0155977206230546	0.035	0.656	52118	73484	56986.28
7517999	chr12	rs10848648	2446516	A	G	0.906	0.911	0.997	-0.0421979407001862	0.0149	0.00459	53386	77258	58749.13
7542285	chr12	rs2283301	2446806	A	G	0.406	0.398	0.994	0.0361969153118182	0.0088	3.894e-05	53386	77258	58749.13
7539892	chr12	rs7311382	2447333	C	T	0.891	0.895	0.996	-0.0353992243518656	0.0139	0.01106	53386	77258	58749.13
7531575	chr12	rs149685900	2447396	G	A	0.986	0.986	0.736	0.0628996789690455	0.0441	0.1536	51083	72388	55785.57
7521686	chr12	rs2239050	2447414	G	C	0.89	0.894	0.997	-0.0338050046123612	0.0139	0.01505	53386	77258	58749.13
7545523	chr12	rs117229184	2448885	T	A	0.979	0.979	0.729	0.0060019521956343	0.0358	0.8679	52606	74619	57560.72
7523683	chr12	rs11062195	2449404	C	T	0.908	0.913	0.992	-0.0437011352710986	0.0151	0.003753	53386	77258	58749.13
7523534	chr12	rs7959096	2449767	C	T	0.908	0.912	0.993	-0.0416973775562091	0.015	0.00553	53386	77258	58749.13
7522479	chr12	rs6489363	2449838	C	A	0.891	0.895	0.994	-0.0331949048576409	0.014	0.01765	53386	77258	58749.13
7529920	chr12	rs6489364	2449992	G	A	0.908	0.912	0.992	-0.0425004857321486	0.015	0.004727	53386	77258	58749.13
7528418	chr12	rs7959938	2450465	C	A	0.891	0.895	0.993	-0.0331018715051171	0.014	0.018	53386	77258	58749.13
7538365	chr12	rs2024077	2450595	G	A	0.328	0.323	0.994	0.0347008987793103	0.0092	0.0001585	53386	77258	58749.13
7531736	chr12	rs7313708	2451162	A	G	0.899	0.903	0.995	-0.0406970023321042	0.0144	0.004863	53386	77258	58749.13
7519110	chr12	rs148911907	2452052	C	T	0.982	0.981	0.718	0.0112959597418516	0.0392	0.7723	50065	71694	54995.9
7528458	chr12	rs2283302	2452619	A	G	0.3	0.296	0.993	0.0269047980491434	0.0094	0.004252	53386	77258	58749.13
7537366	chr12	rs4765924	2452976	C	T	0.89	0.895	0.992	-0.0358966439977618	0.0139	0.01012	53386	77258	58749.13
7525963	chr12	rs2239052	2453088	A	G	0.898	0.902	0.99	-0.0377953294954024	0.0144	0.00859	53386	77258	58749.13
7524032	chr12	rs116940436	2453152	C	T	0.985	0.985	0.739	-0.005304041591906	0.0464	0.9095	43420	62450	47601.18
7522843	chr12	rs2238067	2453337	C	A	0.891	0.895	0.99	-0.0358966439977618	0.014	0.0101	53386	77258	58749.13
7541379	chr12	rs61907782	2453853	C	T	0.967	0.967	0.897	-0.026898543868701	0.0255	0.2916	53316	77188	58679.13
7543261	chr12	rs12812579	2455420	T	G	0.959	0.957	0.871	0.0185960172820726	0.0231	0.4209	53386	77258	58749.13
7525702	chr12	rs75784032	2455688	A	G	0.943	0.945	0.854	-0.0307994715535284	0.0202	0.1274	53386	77258	58749.13
7530384	chr12	rs2238069	2456062	C	T	0.437	0.428	0.996	0.043595744117646	0.0087	5.394e-07	53386	77258	58749.13
7537068	chr12	rs2238070	2456115	G	T	0.454	0.446	0.995	0.0454990400712183	0.0087	1.436e-07	53386	77258	58749.13
7524243	chr12	rs2238071	2456416	A	G	0.437	0.428	0.993	0.0434042576072856	0.0087	6.072e-07	53386	77258	58749.13
7524280	chr12	rs149117513	2456486	C	T	0.985	0.985	0.744	-0.0197028322758684	0.0466	0.6723	43062	61632	47113.25
7543381	chr12	rs143432125	2456529	A	C	0.987	0.986	0.881	0.0107025231331357	0.0441	0.8083	45710	65437	50188.7
7537196	chr12	rs2238072	2456707	C	T	0.437	0.428	0.991	0.0437967654983826	0.0087	4.907e-07	53386	77258	58749.13
7519483	chr12	rs2238073	2456819	G	T	0.901	0.905	0.975	-0.0435966737180782	0.0147	0.002905	53386	77258	58749.13
7542492	chr12	rs2238074	2456837	T	C	0.898	0.902	0.974	-0.0396039865931634	0.0145	0.006435	53386	77258	58749.13
7539554	chr12	rs7139329	2458441	T	A	0.904	0.904	0.915	-0.0129028853555234	0.0153	0.3989	53386	77258	58749.13
7540390	chr12	rs75559616	2458571	A	G	0.946	0.945	0.9	0.0119977384336167	0.02	0.5495	53386	77258	58749.13
7530808	chr12	rs73035417	2458950	G	A	0.896	0.897	0.927	-0.0176956485356892	0.0147	0.2273	53386	77258	58749.13
7520689	chr12	rs117130573	2459357	C	T	0.985	0.984	0.737	0.0556995724703668	0.0502	0.2679	37408	49290	40170.19
7535566	chr12	rs10848649	2460086	A	G	0.743	0.752	0.967	-0.0513985630860003	0.01	3.105e-07	53386	77258	58749.13
7541590	chr12	rs11062196	2460107	G	A	0.743	0.752	0.967	-0.0511985620326965	0.01	3.405e-07	53386	77258	58749.13
7543367	chr12	rs11062197	2460388	G	C	0.742	0.752	0.969	-0.050903896528528	0.01	3.907e-07	53386	77258	58749.13
7527855	chr12	rs7132154	2461223	G	A	0.743	0.752	0.972	-0.0503043099097479	0.01	5.049e-07	53386	77258	58749.13
7525350	chr12	rs7133259	2461407	C	T	0.751	0.76	0.97	-0.0527048164320283	0.0101	1.982e-07	53386	77258	58749.13
7527990	chr12	rs11612864	2462223	G	A	0.751	0.76	0.963	-0.0525045539821493	0.0102	2.486e-07	53386	77258	58749.13
7521917	chr12	rs7961089	2463054	G	C	0.743	0.752	0.959	-0.0521041493573948	0.0101	2.44e-07	53386	77258	58749.13
7542589	chr12	rs60656607	2463738	C	T	0.811	0.81	0.856	-0.0083043861636152	0.0119	0.484	53386	77258	58749.13
7524201	chr12	rs7980160	2463745	A	G	0.741	0.75	0.937	-0.0527048164320283	0.0102	2.236e-07	53386	77258	58749.13
7540057	chr12	rs73035423	2463933	C	T	0.94	0.939	0.879	0.0059025456526138	0.0192	0.7593	53386	77258	58749.13
7539409	chr12	rs61294626	2464014	A	G	0.924	0.929	0.868	-0.0426048328324374	0.0176	0.01566	53386	77258	58749.13
7538485	chr12	rs6489366	2464263	T	C	0.95	0.95	0.687	0.0147999386115992	0.024	0.538	53386	77258	58749.13
7538732	chr12	rs12310927	2464689	T	C	0.948	0.946	0.92	0.0465018336514199	0.0199	0.01964	53386	77258	58749.13
7541065	chr12	rs12310858	2464764	A	T	0.973	0.973	0.897	0.01600129372694	0.0284	0.5735	52841	75249	57900.31
7545764	chr12	rs2238075	2465151	C	T	0.968	0.968	0.918	-0.015702643727291	0.0257	0.5399	53321	77000	58645.29
7527533	chr12	rs79149448	2465273	C	T	0.97	0.97	0.909	0.0149969810059077	0.0265	0.5717	53200	76329	58439.19
7519208	chr12	rs740419	2465364	A	G	0.38	0.385	0.95	-0.0306035477981776	0.0091	0.0007329	53386	77258	58749.13
7518401	chr12	rs740418	2465477	T	C	0.683	0.683	0.928	-0.0108991808690006	0.0096	0.2573	53386	77258	58749.13
7525940	chr12	rs7956704	2465498	A	G	0.966	0.966	0.919	-0.0086977157031958	0.0249	0.7263	53321	77000	58645.29
7517952	chr12	rs55846742	2465594	G	C	0.948	0.947	0.934	0.0443995872966845	0.0199	0.02598	53386	77258	58749.13
7544914	chr12	rs11062198	2465612	A	G	0.966	0.966	0.92	-0.0088994831870327	0.0249	0.7192	53321	77000	58645.29
7528756	chr12	rs11062199	2465625	G	T	0.966	0.966	0.918	-0.0074980401773571	0.0251	0.7649	53321	77000	58645.29
7521777	chr12	rs11062200	2465656	A	G	0.966	0.966	0.917	-0.0083043861636152	0.0251	0.7397	53321	77000	58645.29
7538478	chr12	rs2238076	2465891	G	A	0.912	0.911	0.938	0.0250047589895661	0.0157	0.1102	53386	77258	58749.13
7543195	chr12	rs2238077	2466084	G	A	0.84	0.843	0.953	-0.0310985871020312	0.0121	0.0102	53386	77258	58749.13
7528731	chr12	rs2239053	2466206	C	G	0.967	0.967	0.931	-0.0108991808690006	0.0252	0.6658	53321	77000	58645.29
7517574	chr12	rs2239054	2466366	T	A	0.967	0.967	0.931	-0.0110002818588653	0.0252	0.6629	53321	77000	58645.29
7527789	chr12	rs2239055	2466385	G	A	0.967	0.967	0.931	-0.010302892995897	0.0252	0.6813	53321	77000	58645.29
7532572	chr12	rs111779743	2467069	G	C	0.968	0.968	0.937	-0.0082035573506883	0.0255	0.7478	53321	77000	58645.29
7531156	chr12	rs73607703	2467354	C	T	0.968	0.968	0.938	-0.007296555232638	0.0255	0.7733	53321	77000	58645.29
7541830	chr12	rs116992907	2467682	C	T	0.968	0.968	0.87	-0.056496280157669	0.0262	0.03108	53321	77197	58686.2
7535485	chr12	rs2239056	2468195	C	T	0.968	0.968	0.942	-0.0033957590691798	0.0254	0.8943	53321	77000	58645.29
7539537	chr12	rs2239057	2468297	A	G	0.967	0.967	0.937	-0.0003000450090019	0.025	0.9896	53321	77000	58645.29
7533827	chr12	rs2239058	2468318	T	C	0.967	0.967	0.936	-0.0004000800213396	0.025	0.9868	53321	77000	58645.29
7524832	chr12	rs80004763	2468358	C	T	0.968	0.969	0.923	0.0055048206344449	0.0256	0.8312	53200	76329	58439.19
7528454	chr12	rs150612453	2468736	A	G	0.986	0.984	0.891	0.0535976373487916	0.0391	0.1704	48926	69651	53641.61
7531065	chr12	rs190571689	2469100	C	T	0.987	0.988	0.815	-0.098197343653669	0.0519	0.05865	36324	51974	39742.46
7523857	chr12	rs114859903	2469296	T	C	0.946	0.945	0.945	0.0397974698740661	0.0194	0.04072	53386	77258	58749.13
7524372	chr12	rs58081520	2469367	C	A	0.946	0.945	0.945	0.0390957053401303	0.0194	0.04426	53386	77258	58749.13
7540092	chr12	rs4765675	2469497	G	T	0.386	0.391	0.968	-0.0271040176920589	0.009	0.002483	53386	77258	58749.13
7544052	chr12	rs11062201	2469558	G	A	0.801	0.802	0.909	-0.0164953025291975	0.0113	0.1456	53386	77258	58749.13
7522826	chr12	rs12308934	2469682	A	G	0.956	0.956	0.945	-0.003797200248385	0.0218	0.8609	53386	77258	58749.13
7540293	chr12	rs2370513	2470030	A	G	0.326	0.331	0.962	-0.0323992324466777	0.0093	0.0005115	53386	77258	58749.13
7517992	chr12	rs73607710	2470495	G	A	0.958	0.958	0.948	-0.0088994831870327	0.022	0.6872	53386	77258	58749.13
7536336	chr12	rs79843979	2471188	G	A	0.945	0.944	0.946	0.0366983037826737	0.0193	0.05717	53386	77258	58749.13
7537570	chr12	rs10774039	2471266	A	G	0.902	0.901	0.953	0.0212036062510236	0.0148	0.1516	53386	77258	58749.13
7522385	chr12	rs2238078	2472452	T	G	0.574	0.577	0.99	-0.0244976316004002	0.0087	0.004979	53386	77258	58749.13
7542325	chr12	rs1860006	2472797	A	G	0.6	0.595	0.988	0.0320024161254944	0.0088	0.0002828	53386	77258	58749.13
7524759	chr12	rs140683151	2472971	C	T	0.983	0.982	0.939	0.0028958031120254	0.0361	0.9365	47716	70287	52993.12
7530517	chr12	rs2238079	2473358	T	C	0.574	0.577	0.992	-0.0248973835545144	0.0087	0.004323	53386	77258	58749.13
7529812	chr12	rs11062203	2473761	A	G	0.595	0.601	0.992	-0.0318003125497978	0.0088	0.0002982	53386	77258	58749.13
7523689	chr12	rs2283303	2473764	G	A	0.595	0.601	0.991	-0.0322029950400999	0.0088	0.0002451	53386	77258	58749.13
7540115	chr12	rs2283304	2473971	A	G	0.595	0.601	0.992	-0.0319035490130083	0.0088	0.0002895	53386	77258	58749.13
7523756	chr12	rs12425203	2474661	C	T	0.621	0.615	0.993	0.0361969153118182	0.0089	4.591e-05	53386	77258	58749.13
7522023	chr12	rs11062204	2475403	T	C	0.588	0.579	0.996	0.04149696667529	0.0088	2.114e-06	53386	77258	58749.13
7530207	chr12	rs6489367	2475676	G	C	0.172	0.171	0.983	0.012096540947233	0.0115	0.2937	53386	77258	58749.13
7536640	chr12	rs6489368	2475850	G	C	0.204	0.202	0.986	0.0165030720990143	0.0108	0.1256	53386	77258	58749.13
7542145	chr12	rs6489369	2476138	A	T	0.616	0.623	0.999	-0.0318003125497978	0.0088	0.0003278	53386	77258	58749.13
7518738	chr12	rs6489370	2476193	C	T	0.616	0.623	0.999	-0.0319035490130083	0.0088	0.0003177	53386	77258	58749.13
7518326	chr12	rs117806059	2476638	C	T	0.969	0.968	0.953	-0.0064004391810282	0.0253	0.8009	53321	77000	58645.29
7529113	chr12	rs1860004	2477049	T	G	0.596	0.601	0.994	-0.0323992324466777	0.0088	0.0002287	53386	77258	58749.13
7521935	chr12	rs3891781	2477473	C	T	0.617	0.624	0.995	-0.0328021562323804	0.0089	0.0002162	53386	77258	58749.13
7537130	chr12	rs3891780	2477478	A	C	0.617	0.624	0.995	-0.0328021562323804	0.0089	0.000222	53386	77258	58749.13
7525569	chr12	rs10774040	2477490	G	A	0.617	0.624	0.995	-0.0323992324466777	0.0089	0.0002562	53386	77258	58749.13
7536052	chr12	rs112595974	2478858	C	T	0.969	0.966	0.784	0.0358978909969844	0.0276	0.1936	53386	77258	58749.13
7529540	chr12	rs111790437	2479518	G	A	0.973	0.971	0.79	0.0358978909969844	0.0295	0.2232	53386	77258	58749.13
7532421	chr12	rs11062206	2479962	G	A	0.616	0.623	1.0	-0.0322029950400999	0.0088	0.0002671	53386	77258	58749.13
7535116	chr12	rs7296567	2480889	G	C	0.204	0.203	0.988	0.0158044491449436	0.0108	0.1413	53386	77258	58749.13
7539796	chr12	rs880342	2481607	C	T	0.616	0.623	1.0	-0.0334016766340304	0.0088	0.0001585	53386	77258	58749.13
7521396	chr12	rs886899	2481916	C	A	0.173	0.172	0.985	0.0108014536938559	0.0115	0.3479	53386	77258	58749.13
7543758	chr12	rs886898	2481936	T	C	0.141	0.14	0.983	0.0136957831289865	0.0125	0.2735	53386	77258	58749.13
7520174	chr12	rs1108385	2482330	C	A	0.617	0.624	1.0	-0.0331018715051171	0.0088	0.0001783	53386	77258	58749.13
7517603	chr12	rs10466899	2482943	C	T	0.983	0.982	0.939	0.0025966258472659	0.0346	0.94	51002	73108	56012.35
7517713	chr12	rs150675643	2485054	G	A	0.987	0.987	0.797	-0.0398953406632555	0.045	0.3756	46123	65512	50668.45
7530293	chr12	rs2238081	2486431	G	A	0.616	0.623	1.0	-0.032502530761974	0.0088	0.0002367	53386	77258	58749.13
7538877	chr12	rs142606367	2486859	C	T	0.988	0.987	0.912	0.0558981756288099	0.0491	0.2554	35745	55187	40484.13
7518451	chr12	rs2238083	2487001	T	C	0.594	0.599	1.0	-0.0257999754904126	0.0087	0.003196	53386	77258	58749.13
7533036	chr12	rs117802326	2487326	A	C	0.975	0.972	0.958	0.0592966816705476	0.0273	0.03009	53386	77258	58749.13
7521280	chr12	rs73035462	2487538	C	T	0.91	0.907	0.896	0.0338022134084658	0.0157	0.0315	53386	77258	58749.13
7540910	chr12	rs4765676	2489314	G	A	0.605	0.612	0.999	-0.0328021562323804	0.0088	0.0001938	53386	77258	58749.13
7533586	chr12	rs2283306	2489390	C	T	0.616	0.623	1.0	-0.032502530761974	0.0088	0.0002333	53386	77258	58749.13
7540961	chr12	rs61907797	2490815	C	G	0.976	0.974	0.845	0.0563992368491194	0.0302	0.06153	53112	77003	58485.1
7537755	chr12	rs112886650	2490979	A	G	0.973	0.971	0.797	0.0389033551082361	0.0296	0.188	53386	77258	58749.13
7545706	chr12	rs2239059	2491749	T	C	0.594	0.599	0.998	-0.0252049938352247	0.0088	0.004033	53386	77258	58749.13
7536740	chr12	rs2239060	2491911	C	T	0.616	0.623	1.0	-0.0326988269632397	0.0088	0.0002127	53386	77258	58749.13
7527331	chr12	rs74905168	2492501	T	G	0.923	0.925	0.875	-0.0366951051877892	0.0173	0.03343	53386	77258	58749.13
7544918	chr12	rs7961557	2493591	G	A	0.605	0.612	0.998	-0.0334016766340304	0.0088	0.0001468	53386	77258	58749.13
7523368	chr12	rs117089958	2494658	G	A	0.981	0.98	0.792	0.104197840012376	0.0355	0.003369	52707	74711	57685.75
7523277	chr12	rs11062209	2494716	G	A	0.616	0.623	0.993	-0.0335981494309355	0.0089	0.0001551	53386	77258	58749.13
7524564	chr12	rs4370987	2494926	A	G	0.619	0.61	0.991	0.0358978909969844	0.0089	5.219e-05	53386	77258	58749.13
7542254	chr12	rs10848654	2496833	G	A	0.612	0.62	0.998	-0.033701571673015	0.0088	0.000139	53386	77258	58749.13
7526193	chr12	rs753076	2499168	A	G	0.264	0.263	0.997	0.0068961666878413	0.0098	0.4791	53386	77258	58749.13
7537967	chr12	rs11062210	2499312	A	G	0.569	0.575	0.98	-0.0277001306422786	0.0088	0.001569	53386	77258	58749.13
7541597	chr12	rs753078	2499322	T	A	0.761	0.749	0.972	0.0513012943555507	0.0102	4.348e-07	53386	77258	58749.13
7527026	chr12	rs10160993	2499565	C	G	0.537	0.547	1.0	-0.0346017967900747	0.0086	5.827e-05	53386	77258	58749.13
7524652	chr12	rs2887780	2499626	C	T	0.273	0.271	1.0	0.0077995046323818	0.0097	0.4186	53386	77258	58749.13
7533756	chr12	rs73037239	2499747	G	C	0.944	0.947	0.996	-0.0217038334437866	0.019	0.2527	53386	77258	58749.13
7528388	chr12	rs740417	2499849	A	C	0.64	0.627	1.0	0.0507026199737612	0.0089	1.363e-08	53386	77258	58749.13
7539093	chr12	rs740416	2499892	G	A	0.637	0.624	0.995	0.0501035869662456	0.0089	2.078e-08	53386	77258	58749.13
7522909	chr12	rs7968680	2500203	C	T	0.188	0.185	1.0	0.0215951374365897	0.011	0.05003	53386	77258	58749.13
7531045	chr12	rs7967959	2500314	G	A	0.944	0.947	0.991	-0.0226956079321885	0.019	0.2341	53386	77258	58749.13
7517960	chr12	rs10491964	2500431	G	A	0.734	0.722	1.0	0.0509022179271191	0.0097	1.413e-07	53386	77258	58749.13
7522281	chr12	rs61539622	2500761	G	A	0.906	0.905	1.0	0.016296487966892	0.0147	0.2654	53386	77258	58749.13
7521104	chr12	rs7296821	2501439	T	C	0.583	0.573	1.0	0.0435000054458512	0.0087	5.555e-07	53386	77258	58749.13
7519462	chr12	rs76604410	2501548	A	G	0.985	0.984	0.891	0.0208021276292633	0.0403	0.6053	44916	65188	49840.56
7531602	chr12	rs4441076	2502058	C	T	0.584	0.573	1.0	0.0434042576072856	0.0087	5.954e-07	53386	77258	58749.13
7529848	chr12	rs112653186	2502213	C	A	0.981	0.979	0.805	0.0959009143772031	0.0349	0.006058	52637	74641	57615.75
7534566	chr12	rs2239061	2502512	T	C	0.177	0.174	0.996	0.0225048553400694	0.0113	0.04741	53386	77258	58749.13
7535578	chr12	rs2239062	2502572	T	G	0.575	0.565	1.0	0.0441030061101949	0.0087	3.619e-07	53386	77258	58749.13
7529798	chr12	rs75056630	2502674	C	T	0.986	0.985	0.874	0.0402010017441475	0.0425	0.3443	44012	63677	48798.9
7539136	chr12	rs55902113	2502872	C	T	0.85	0.851	0.999	0.0027960873020011	0.0121	0.8152	53386	77258	58749.13
7529827	chr12	rs56151937	2502996	T	G	0.841	0.843	0.999	0.0047984689115734	0.0118	0.6831	53386	77258	58749.13
7538003	chr12	rs7980523	2503709	G	T	0.849	0.851	0.999	0.0029955089797983	0.0121	0.8013	53386	77258	58749.13
7530578	chr12	rs7955376	2503983	G	A	0.944	0.947	0.997	-0.0239956055562207	0.019	0.2054	53386	77258	58749.13
7531327	chr12	rs2238084	2503985	A	G	0.169	0.166	0.989	0.0251998010217421	0.0116	0.02936	53386	77258	58749.13
7535448	chr12	rs7973812	2503992	T	C	0.849	0.851	0.999	0.0034041991335623	0.0121	0.7804	53386	77258	58749.13
7544599	chr12	rs1122785	2504717	A	G	0.944	0.947	0.997	-0.0249999098013234	0.019	0.1866	53386	77258	58749.13
7543336	chr12	rs1122784	2505036	A	T	0.849	0.851	0.999	0.0022973590486834	0.0121	0.8515	53386	77258	58749.13
7529891	chr12	rs59241311	2506038	G	A	0.899	0.897	0.998	0.0188021269625962	0.0142	0.1852	53386	77258	58749.13
7524478	chr12	rs140811693	2506715	A	G	0.985	0.983	0.745	0.0452027848308288	0.042	0.282	48711	69866	53557.94
7528274	chr12	rs75390555	2506853	A	G	0.988	0.987	0.929	0.024097313483794	0.0466	0.6047	39618	60581	44555.66
7521813	chr12	rs79744129	2507060	C	T	0.905	0.904	1.0	0.0189002595004805	0.0146	0.1971	53386	77258	58749.13
7535657	chr12	rs78170230	2507194	G	A	0.983	0.983	0.855	-0.0057967688471774	0.0384	0.8793	47956	68570	52559.57
7529397	chr12	rs61907805	2507652	C	T	0.905	0.904	1.0	0.0187039847937718	0.0146	0.2009	53386	77258	58749.13
7520588	chr12	rs55909860	2507848	C	T	0.971	0.971	0.87	0.0289955368412525	0.0278	0.2962	52962	76117	58147.32
7535776	chr12	rs61907806	2508143	A	G	0.897	0.896	0.999	0.0194986595340326	0.0141	0.1669	53386	77258	58749.13
7524642	chr12	rs73037254	2508207	C	T	0.944	0.947	0.997	-0.0259949602770859	0.0191	0.1724	53386	77258	58749.13
7524452	chr12	rs73037256	2508288	G	A	0.944	0.947	0.997	-0.0262002485024742	0.0191	0.1698	53386	77258	58749.13
7543657	chr12	rs61907807	2508296	G	A	0.897	0.896	0.998	0.0197045832743354	0.0141	0.1628	53386	77258	58749.13
7519392	chr12	rs7301013	2508571	A	G	0.841	0.843	0.998	0.0044003044444822	0.0118	0.7079	53386	77258	58749.13
7526562	chr12	rs11062213	2508780	T	G	0.925	0.926	0.871	-0.0352023974087295	0.0176	0.04468	53386	77258	58749.13
7530055	chr12	rs73037258	2509239	A	G	0.944	0.946	0.996	-0.0239956055562207	0.0189	0.2042	53386	77258	58749.13
7537655	chr12	rs57722549	2509272	A	C	0.898	0.897	0.997	0.0184978548821194	0.0142	0.1929	53386	77258	58749.13
7520046	chr12	rs11837034	2509306	T	G	0.841	0.843	0.997	0.004101577021075	0.0118	0.7283	53386	77258	58749.13
7526337	chr12	rs11836545	2509608	A	G	0.841	0.843	0.997	0.003902375817241	0.0118	0.7386	53386	77258	58749.13
7534439	chr12	rs11837126	2509650	T	G	0.841	0.843	0.997	0.0036034995896235	0.0118	0.7575	53386	77258	58749.13
7518302	chr12	rs7308786	2509930	A	C	0.0205	0.0186	0.899	0.0720973808403835	0.0333	0.03029	51970	74774	57070.49
7532095	chr12	rs61907810	2511023	C	T	0.849	0.851	1.0	0.0025966258472659	0.012	0.8266	53386	77258	58749.13
7522937	chr12	rs2370515	2511162	G	A	0.849	0.851	1.0	0.0027960873020011	0.012	0.8168	53386	77258	58749.13
7544973	chr12	rs733782	2511311	T	A	0.906	0.905	1.0	0.0172994970780611	0.0147	0.2382	53386	77258	58749.13
7543870	chr12	rs2239063	2511831	A	C	0.727	0.715	0.988	0.0513962890834148	0.0097	1.014e-07	53386	77258	58749.13
7541117	chr12	rs73037262	2511977	C	T	0.979	0.978	0.873	-0.0028039273327342	0.0323	0.9315	51938	74927	57079.35
7533917	chr12	rs73037264	2512039	A	G	0.949	0.952	0.988	-0.0302015087331214	0.0199	0.129	53386	77258	58749.13
7527690	chr12	rs146409612	2512157	G	A	0.985	0.984	0.826	0.0518996105407571	0.0391	0.1846	52549	75943	57809.06
7536988	chr12	rs11829249	2512604	A	G	0.849	0.851	1.0	0.0028958031120254	0.012	0.8079	53386	77258	58749.13
7520319	chr12	rs4562883	2512876	C	T	0.849	0.851	1.0	0.0028958031120254	0.012	0.8072	53386	77258	58749.13
7520256	chr12	rs7294604	2513028	T	C	0.849	0.851	1.0	0.0029955089797983	0.012	0.8048	53386	77258	58749.13
7531332	chr12	rs7136865	2513288	A	G	0.849	0.851	1.0	0.0028958031120254	0.012	0.8067	53386	77258	58749.13
7521669	chr12	rs758117	2513309	C	T	0.727	0.715	0.987	0.0507026199737612	0.0097	1.595e-07	53386	77258	58749.13
7545531	chr12	rs73037269	2513322	C	T	0.944	0.947	0.997	-0.0246001168682327	0.019	0.1967	53386	77258	58749.13
7527295	chr12	rs10774041	2513893	A	G	0.168	0.166	0.965	0.0246048038572487	0.0117	0.03608	53386	77258	58749.13
7534285	chr12	rs11837370	2514021	C	T	0.905	0.903	1.0	0.0178006246255066	0.0146	0.222	53386	77258	58749.13
7528829	chr12	rs34729625	2514027	A	G	0.905	0.903	1.0	0.0178006246255066	0.0146	0.2222	53386	77258	58749.13
7524647	chr12	rs12823424	2514112	A	G	0.727	0.715	0.987	0.0507976715868588	0.0097	1.461e-07	53386	77258	58749.13
7543113	chr12	rs714278	2514231	C	T	0.905	0.903	1.0	0.0178006246255066	0.0146	0.2231	53386	77258	58749.13
7519734	chr12	rs719024	2514266	C	G	0.174	0.172	0.964	0.0236969951765786	0.0116	0.04123	53386	77258	58749.13
7542751	chr12	rs714277	2514270	C	T	0.727	0.716	0.987	0.0501035869662456	0.0097	2.274e-07	53386	77258	58749.13
7538015	chr12	rs61291672	2514716	A	G	0.905	0.904	1.0	0.0187039847937718	0.0146	0.2022	53386	77258	58749.13
7537446	chr12	rs11831085	2514858	A	G	0.849	0.851	1.0	0.0036034995896235	0.012	0.7673	53386	77258	58749.13
7531041	chr12	rs11831557	2514989	T	G	0.905	0.903	1.0	0.0179970767016546	0.0146	0.2187	53386	77258	58749.13
7525184	chr12	rs2159059	2515144	C	G	0.849	0.851	0.998	0.0036034995896235	0.0121	0.7674	53386	77258	58749.13
7528402	chr12	rs73037273	2515259	A	C	0.944	0.947	0.996	-0.0232993336544035	0.019	0.219	53386	77258	58749.13
7544135	chr12	rs59679560	2515830	A	G	0.849	0.851	0.995	0.0036034995896235	0.0121	0.7637	53386	77258	58749.13
7537819	chr12	rs80246065	2517066	T	A	0.953	0.954	0.887	-0.0492952917248775	0.0216	0.02271	53386	77258	58749.13
7518690	chr12	rs73037278	2517337	C	T	0.943	0.946	0.987	-0.0282040203730758	0.019	0.1375	53386	77258	58749.13
7523761	chr12	rs35407591	2517887	G	A	0.636	0.629	0.994	0.0341985075799122	0.009	0.000137	53386	77258	58749.13
7530707	chr12	rs4765929	2518352	T	C	0.635	0.628	0.995	0.0347008987793103	0.0089	0.0001026	53386	77258	58749.13
7519303	chr12	rs12422833	2518470	T	A	0.636	0.629	0.996	0.0339955472579582	0.0089	0.0001422	53386	77258	58749.13
7526444	chr12	rs10774042	2519129	T	C	0.636	0.628	0.996	0.0338988850054592	0.0089	0.0001495	53386	77258	58749.13
7521670	chr12	rs11062217	2519141	G	A	0.636	0.628	0.996	0.0339955472579582	0.0089	0.0001432	53386	77258	58749.13
7525195	chr12	rs11062218	2519358	C	T	0.636	0.629	0.995	0.0341985075799122	0.0089	0.0001355	53386	77258	58749.13
7533497	chr12	rs11611146	2519464	G	A	0.63	0.638	0.959	-0.0372035489975441	0.0091	4.541e-05	53386	77258	58749.13
7540683	chr12	rs58017093	2520453	C	A	0.636	0.629	0.992	0.0341018649449722	0.009	0.0001407	53386	77258	58749.13
7544866	chr12	rs35167730	2520538	T	C	0.637	0.629	0.993	0.0343048036919902	0.009	0.0001302	53386	77258	58749.13
7529441	chr12	rs2887781	2520880	T	G	0.637	0.629	0.993	0.0346043046869299	0.009	0.0001153	53386	77258	58749.13
7543216	chr12	rs112557053	2521489	C	T	0.985	0.984	0.858	0.0416984103556758	0.0398	0.2946	48640	69926	53622.84
7518422	chr12	rs55935819	2521579	G	A	0.642	0.635	0.991	0.0344014267173323	0.009	0.0001338	53386	77258	58749.13
7525720	chr12	rs56144200	2521652	C	T	0.637	0.63	0.992	0.0343048036919902	0.009	0.0001292	53386	77258	58749.13
7521399	chr12	rs17223841	2521812	A	G	0.637	0.63	0.992	0.0344014267173323	0.009	0.000127	53386	77258	58749.13
7541607	chr12	rs35124400	2522077	C	T	0.637	0.63	0.991	0.0344014267173323	0.009	0.0001262	53386	77258	58749.13
7527699	chr12	rs77476038	2522864	A	T	0.985	0.983	0.798	0.0977979917233007	0.0414	0.01811	45873	65849	50460.41
7536447	chr12	rs7311607	2522981	A	G	0.637	0.629	0.983	0.0344980404075674	0.009	0.0001251	53386	77258	58749.13
7529500	chr12	rs758116	2523256	G	A	0.151	0.149	0.938	0.0215951374365897	0.0125	0.08378	53386	77258	58749.13
7522882	chr12	rs7312105	2523355	A	G	0.637	0.63	0.979	0.0350002811846215	0.009	0.000105	53386	77258	58749.13
7538393	chr12	rs7312107	2523370	A	G	0.637	0.63	0.978	0.0349037160078804	0.009	0.0001108	53386	77258	58749.13
7536107	chr12	rs34533190	2523697	C	G	0.635	0.628	0.972	0.0338988850054592	0.009	0.0001806	53386	77258	58749.13
7535123	chr12	rs16929368	2523772	T	A	0.634	0.627	0.971	0.0344014267173323	0.009	0.0001443	53386	77258	58749.13
7521296	chr12	rs115270812	2524149	C	T	0.984	0.985	0.856	-0.0776048483355155	0.0406	0.05603	45657	66066	50362.61
7534333	chr12	rs12425032	2524247	T	C	0.897	0.898	0.86	-0.0025031302181184	0.0153	0.8681	53386	77258	58749.13
7540731	chr12	rs117540283	2524259	G	A	0.965	0.965	0.895	0.0001999800026662	0.0248	0.994	53321	77000	58645.29
7545487	chr12	rs112259837	2524334	G	T	0.96	0.959	0.825	0.0180952882690919	0.0241	0.4519	53386	77258	58749.13
7520316	chr12	rs11062222	2525473	A	G	0.909	0.91	0.872	-0.0066017436345624	0.0161	0.6798	53386	77258	58749.13
7533200	chr12	rs11062223	2526767	G	A	0.98	0.98	0.873	-0.0032954239497972	0.034	0.9222	51385	72876	56287.7
7524214	chr12	rs117713732	2526946	A	T	0.985	0.984	0.766	0.0763034175417175	0.0403	0.05812	51888	72485	56645.95
7537669	chr12	rs61907848	2527362	G	C	0.959	0.956	0.813	-0.0054950702819798	0.0239	0.8192	52493	75664	57604.43
7530526	chr12	rs34992881	2527367	C	G	0.589	0.588	0.92	0.0006997551142732	0.0091	0.937	53386	77258	58749.13
7526897	chr12	rs34621387	2528404	A	G	0.554	0.554	0.963	0.0023971245997214	0.0088	0.7871	53386	77258	58749.13
7535858	chr12	rs1009281	2528984	A	G	0.535	0.535	0.977	0.0020977980821461	0.0087	0.8119	53386	77258	58749.13
7526753	chr12	rs112010728	2529512	G	A	0.917	0.918	0.864	-0.001100605444033	0.0168	0.949	53386	77258	58749.13
7529489	chr12	rs2239064	2529528	T	C	0.539	0.54	0.974	0.0005998200719675	0.0087	0.9448	53386	77258	58749.13
7529677	chr12	rs73040095	2529593	G	C	0.982	0.981	0.852	-0.0039979812872983	0.0357	0.9116	50842	72408	55658.49
7527515	chr12	rs2283307	2530892	T	C	0.614	0.618	0.966	-0.0017014466397575	0.009	0.8459	53386	77258	58749.13
7544308	chr12	rs2239065	2532167	A	G	0.497	0.498	0.952	0.0003999200213268	0.0088	0.9622	53386	77258	58749.13
7535237	chr12	rs147738868	2532616	C	A	0.982	0.982	0.782	-0.0110002818588653	0.0384	0.7749	50232	72122	55076.69
7520225	chr12	rs994901	2533178	A	G	0.521	0.519	0.965	-0.0018016219466282	0.0087	0.8371	53386	77258	58749.13
7520703	chr12	rs994900	2533420	T	C	0.246	0.249	0.962	-0.0120017335415971	0.0101	0.2366	53386	77258	58749.13
7531128	chr12	rs994899	2533504	G	C	0.246	0.25	0.961	-0.0122041688389067	0.0101	0.2278	53386	77258	58749.13
7536448	chr12	rs73042103	2533884	T	C	0.972	0.975	0.885	-0.131795756854934	0.0288	4.607e-06	52656	74841	57642.46
7528447	chr12	rs2239066	2533945	A	G	0.172	0.173	0.966	-0.0117993392160431	0.0116	0.3085	53386	77258	58749.13
7542834	chr12	rs141729224	2534260	G	A	0.986	0.985	0.825	0.0369007163483657	0.0419	0.3783	47007	67458	51798.46
7524778	chr12	rs2239068	2534466	C	T	0.248	0.252	0.963	-0.0117993392160431	0.0101	0.2431	53386	77258	58749.13
7540752	chr12	rs2239071	2535094	C	G	0.598	0.599	0.961	-0.0046005663955682	0.0089	0.6092	53386	77258	58749.13
7521834	chr12	rs2239072	2535158	A	T	0.651	0.654	0.977	-0.0050024916227914	0.0091	0.5829	53386	77258	58749.13
7534338	chr12	rs16929388	2535417	A	G	0.926	0.923	0.957	0.0064988367398296	0.0167	0.6954	53386	77258	58749.13
7518826	chr12	rs11062225	2535989	T	C	0.291	0.297	0.982	-0.0191012733024012	0.0095	0.045	53386	77258	58749.13
7544816	chr12	rs75907886	2536036	G	C	0.927	0.924	0.959	0.0155977206230546	0.0168	0.3556	53386	77258	58749.13
7531446	chr12	rs4765678	2536295	T	C	0.211	0.214	0.992	-0.0189993500097828	0.0105	0.07128	53386	77258	58749.13
7523129	chr12	rs147478858	2536730	T	C	0.984	0.984	0.844	-0.0380965452668448	0.0398	0.3382	48639	68843	53150.44
7535646	chr12	rs2887782	2537361	C	T	0.638	0.643	0.991	-0.0098988321792475	0.009	0.2715	53386	77258	58749.13
7533181	chr12	rs4575333	2537396	T	A	0.638	0.643	0.992	-0.009797842480111	0.009	0.2745	53386	77258	58749.13
7519512	chr12	rs10735008	2538087	T	A	0.212	0.215	0.996	-0.0196008476550609	0.0105	0.0618	53386	77258	58749.13
7520936	chr12	rs2239073	2538500	T	C	0.572	0.571	0.997	-0.0039979812872983	0.0087	0.6413	53386	77258	58749.13
7538192	chr12	rs2239074	2538549	C	T	0.64	0.644	0.997	-0.0105959392134034	0.009	0.2372	53386	77258	58749.13
7532250	chr12	rs2239075	2538941	A	G	0.212	0.215	0.992	-0.0197028322758684	0.0105	0.0613	53386	77258	58749.13
7536530	chr12	rs2283308	2539307	G	T	0.215	0.219	0.983	-0.0203966036652218	0.0105	0.05175	53386	77258	58749.13
7527083	chr12	rs57906526	2539760	A	G	0.928	0.929	0.825	0.0128964817350202	0.0185	0.4836	53386	77258	58749.13
7538627	chr12	rs11613063	2539938	C	T	0.942	0.941	0.839	0.0099008246772624	0.0201	0.6216	53386	77258	58749.13
7541764	chr12	rs73042126	2539955	G	A	0.952	0.952	0.85	0.0140015196358136	0.0219	0.5243	53386	77258	58749.13
7537733	chr12	rs1548649	2540195	C	G	0.442	0.446	0.854	-0.02960390325858	0.0094	0.00162	53386	77258	58749.13
7526549	chr12	rs77506370	2540449	G	C	0.978	0.977	0.83	0.0075017910703226	0.0328	0.8204	52742	75674	57937.32
7532600	chr12	rs1860097	2541008	T	C	0.231	0.235	0.926	-0.0260975991218731	0.0106	0.01335	53386	77258	58749.13
7520649	chr12	rs16929401	2541534	T	C	0.91	0.912	0.817	-0.0078003437327339	0.0168	0.6437	53386	77258	58749.13
7533377	chr12	rs78992368	2541799	T	C	0.93	0.927	0.886	0.0171029078996623	0.0178	0.3353	53386	77258	58749.13
7530635	chr12	rs77768770	2541826	G	A	0.972	0.972	0.792	-0.0125990355765152	0.0295	0.6701	52841	75249	57900.31
7519921	chr12	rs10774043	2543100	G	A	0.587	0.59	0.877	-0.0244976316004002	0.0094	0.008901	53386	77258	58749.13
7544275	chr12	rs150147450	2543900	G	A	0.979	0.98	0.772	-0.046400022834317	0.0346	0.1795	53027	76178	58210.26
7524105	chr12	rs2239076	2543974	C	G	0.519	0.524	0.853	-0.0248973835545144	0.0094	0.007722	53386	77258	58749.13
7528630	chr12	rs4765930	2544245	G	T	0.264	0.268	0.887	-0.0239956055562207	0.0104	0.02053	53386	77258	58749.13
7535212	chr12	rs73042133	2544393	G	A	0.947	0.949	0.786	-0.0213972981080803	0.0219	0.3279	53386	77258	58749.13
7535311	chr12	rs118181172	2544631	C	T	0.979	0.978	0.78	0.0025966258472659	0.0342	0.9402	51910	74785	56914.15
7545015	chr12	rs11062228	2544724	G	A	0.452	0.462	0.822	-0.0300984478240329	0.0095	0.001634	53386	77258	58749.13
7537280	chr12	rs11062229	2544786	G	C	0.819	0.817	0.779	0.0050969882578437	0.0127	0.6857	53386	77258	58749.13
7534900	chr12	rs111915616	2545286	G	T	0.97	0.969	0.655	0.0148984646619666	0.0311	0.633	53386	77258	58749.13
7538878	chr12	rs17801205	2545352	A	G	0.971	0.97	0.755	0.0250047589895661	0.0295	0.3975	53386	77258	58749.13
7539464	chr12	rs2239077	2545579	G	A	0.445	0.44	0.774	0.0052959516591825	0.0099	0.5911	53386	77258	58749.13
7518279	chr12	rs79033574	2546469	G	A	0.985	0.985	0.876	-0.0302015087331214	0.0392	0.4405	50586	72448	55381.57
7540617	chr12	rs7960297	2546519	T	C	0.0964	0.0955	0.89	0.009197572354042	0.0155	0.5521	53386	77258	58749.13
7544389	chr12	rs17801211	2546742	A	G	0.671	0.673	0.954	0.0051964749068174	0.0094	0.5816	53386	77258	58749.13
7531271	chr12	rs16927947	2546766	C	A	0.145	0.147	0.914	0.0067968490002727	0.0128	0.5958	53386	77258	58749.13
7523190	chr12	rs111856877	2547600	G	A	0.962	0.962	0.828	-0.0135007260538548	0.0249	0.5888	53386	77258	58749.13
7544697	chr12	rs74059849	2547940	T	G	0.952	0.949	0.967	-0.0039979812872983	0.0203	0.8453	53386	77258	58749.13
7540065	chr12	rs2239078	2547975	G	A	0.952	0.95	0.968	-0.0051029981759033	0.0203	0.8036	53386	77258	58749.13
7545230	chr12	rs76668488	2547982	G	C	0.958	0.955	0.948	-0.0150019689183474	0.0217	0.4886	53386	77258	58749.13
7519021	chr12	rs7313403	2548274	G	A	0.829	0.829	0.934	0.0021975835434872	0.0119	0.8513	53386	77258	58749.13
7533464	chr12	rs1860102	2548490	G	A	0.952	0.95	0.974	-0.0054045784588597	0.0203	0.7901	53386	77258	58749.13
7545363	chr12	rs4765679	2549018	G	C	0.743	0.741	0.974	-0.0028039273327342	0.0099	0.7816	53386	77258	58749.13
7536077	chr12	rs61907855	2549392	G	A	0.97	0.97	0.841	-0.0380030548002074	0.0279	0.1732	52423	75594	57534.43
7545716	chr12	rs56287959	2550359	A	C	0.781	0.783	0.981	-0.0014009809156281	0.0105	0.8919	53386	77258	58749.13
7531452	chr12	rs10774044	2550490	G	A	0.952	0.95	0.982	-0.0062998021485279	0.0202	0.7543	53386	77258	58749.13
7542536	chr12	rs2239079	2550818	G	A	0.651	0.652	0.994	0.0056042667198317	0.0091	0.535	53386	77258	58749.13
7533974	chr12	rs12578811	2550914	G	A	0.951	0.949	0.979	-0.0095050300143049	0.0201	0.6376	53386	77258	58749.13
7519295	chr12	rs11062230	2551019	C	G	0.736	0.735	0.981	-0.003596459514405	0.0098	0.7126	53386	77258	58749.13
7522551	chr12	rs117849931	2551252	A	G	0.983	0.984	0.881	-0.0295009039176847	0.0429	0.4916	39378	52341	42433.67
7523013	chr12	rs10491965	2551368	C	T	0.952	0.949	0.986	-0.0057967688471774	0.0201	0.7726	53386	77258	58749.13
7536987	chr12	rs10774045	2551767	C	T	0.952	0.949	0.985	-0.0069037763167944	0.0201	0.7297	53386	77258	58749.13
7529893	chr12	rs2283309	2552087	C	A	0.65	0.652	0.99	0.0048979852621919	0.0091	0.589	53386	77258	58749.13
7522534	chr12	rs10774046	2552092	C	T	0.952	0.949	0.986	-0.0064004391810282	0.0201	0.7492	53386	77258	58749.13
7521964	chr12	rs10774047	2552191	C	G	0.952	0.949	0.986	-0.0066017436345624	0.0201	0.7408	53386	77258	58749.13
7522683	chr12	rs10848655	2552648	C	G	0.787	0.788	0.99	-0.0029042131473898	0.0106	0.7841	53386	77258	58749.13
7534931	chr12	rs1860091	2552898	G	T	0.739	0.737	0.989	-0.0033957590691798	0.0098	0.7326	53386	77258	58749.13
7538826	chr12	rs10848656	2552989	G	A	0.952	0.949	0.988	-0.0057967688471774	0.0201	0.7743	53386	77258	58749.13
7521766	chr12	rs61907856	2553040	T	G	0.884	0.883	0.965	-0.0052035148315978	0.0137	0.7065	53386	77258	58749.13
7545122	chr12	rs1860092	2553068	C	T	0.952	0.949	0.988	-0.0055956263571598	0.0201	0.7799	53386	77258	58749.13
7527597	chr12	rs4765932	2553141	T	C	0.785	0.787	0.993	-0.0023026490626755	0.0105	0.8267	53386	77258	58749.13
7529496	chr12	rs1076341	2553231	C	G	0.787	0.788	0.995	-0.0031048149534787	0.0105	0.7704	53386	77258	58749.13
7521968	chr12	rs1076342	2553238	T	C	0.787	0.788	0.995	-0.0031048149534787	0.0105	0.7713	53386	77258	58749.13
7541843	chr12	rs1076343	2553576	A	G	0.787	0.788	0.996	-0.0028039273327342	0.0105	0.7891	53386	77258	58749.13
7538790	chr12	rs1076344	2553988	A	G	0.782	0.784	0.997	-0.0024028846163103	0.0104	0.8213	53386	77258	58749.13
7539319	chr12	rs1076345	2554214	C	T	0.787	0.788	0.997	-0.0023026490626755	0.0105	0.8235	53386	77258	58749.13
7545271	chr12	rs1076346	2554278	T	C	0.884	0.883	0.972	-0.005696192544881	0.0137	0.6745	53386	77258	58749.13
7525850	chr12	rs2239080	2554689	G	A	0.652	0.654	0.986	0.0044998604248922	0.0091	0.6195	53386	77258	58749.13
7528989	chr12	rs117826032	2554849	G	A	0.984	0.983	0.843	0.0076010387728197	0.039	0.8462	46843	67786	51747.94
7537932	chr12	rs11833023	2555054	G	A	0.792	0.793	0.997	-0.0025031302181184	0.0106	0.8171	53386	77258	58749.13
7540371	chr12	rs12313442	2556297	C	T	0.744	0.742	0.998	-0.0033957590691798	0.0098	0.7302	53386	77258	58749.13
7534182	chr12	rs147180611	2556354	A	C	0.985	0.985	0.904	-0.0170037478161859	0.0385	0.6599	51235	73097	56030.57
7521634	chr12	rs11062232	2556799	C	T	0.951	0.949	0.988	-0.007095110875924	0.02	0.7222	53386	77258	58749.13
7519562	chr12	rs4765680	2557099	G	A	0.796	0.797	0.992	-0.0027036515743148	0.0107	0.799	53386	77258	58749.13
7535281	chr12	rs4765681	2557196	T	C	0.427	0.429	0.977	0.0034041991335623	0.0088	0.7035	53386	77258	58749.13
7521920	chr12	rs7303824	2558005	C	T	0.958	0.955	0.976	-0.0039979812872983	0.0214	0.8502	53386	77258	58749.13
7534912	chr12	rs1544514	2558186	G	A	0.79	0.791	0.994	-0.0019018072895963	0.0106	0.86	53386	77258	58749.13
7540169	chr12	rs1544515	2558298	G	A	0.747	0.745	0.992	-0.0012007205765188	0.0099	0.8997	53386	77258	58749.13
7521127	chr12	rs1544516	2558300	T	C	0.747	0.745	0.991	-0.001300845733048	0.0099	0.8983	53386	77258	58749.13
7525575	chr12	rs4765933	2558475	G	A	0.747	0.745	0.992	-0.0010005003335835	0.0099	0.9162	53386	77258	58749.13
7535597	chr12	rs4765682	2558567	T	C	0.638	0.635	0.987	-0.0012007205765188	0.009	0.8924	53386	77258	58749.13
7527873	chr12	rs117738512	2558952	G	T	0.909	0.906	0.898	0.0190964956909883	0.0157	0.2226	53386	77258	58749.13
7522598	chr12	rs117010860	2558953	C	T	0.909	0.906	0.898	0.0195967237465575	0.0157	0.2124	53386	77258	58749.13
7532821	chr12	rs11062234	2559459	A	G	0.942	0.94	0.905	-0.0160988945897493	0.0193	0.4036	53386	77258	58749.13
7520331	chr12	rs4765684	2559746	G	A	0.677	0.677	0.962	0.0063001125484799	0.0094	0.5009	53386	77258	58749.13
7532788	chr12	rs4765934	2559828	G	A	0.677	0.678	0.961	0.0062007356416035	0.0094	0.5115	53386	77258	58749.13
7537567	chr12	rs145357750	2559953	T	C	0.988	0.987	0.855	0.0456041418050158	0.0494	0.356	39311	56999	43331.82
7531274	chr12	rs4765685	2559998	G	A	0.551	0.551	0.995	0.0053954185169075	0.0087	0.5296	53386	77258	58749.13
7523721	chr12	rs4765686	2560083	G	A	0.55	0.551	0.996	0.0052959516591825	0.0087	0.5412	53386	77258	58749.13
7524954	chr12	rs4765687	2560116	A	G	0.55	0.55	0.997	0.0051964749068174	0.0087	0.5493	53386	77258	58749.13
7532588	chr12	rs77234923	2560221	C	T	0.965	0.962	0.941	-0.0014009809156281	0.0238	0.9527	53386	77258	58749.13
7531617	chr12	rs2239081	2560533	G	C	0.958	0.956	0.958	-0.001501126126267	0.0218	0.9441	53386	77258	58749.13
7525982	chr12	rs74062378	2561164	C	A	0.958	0.956	0.951	0.0003999200213268	0.0219	0.9854	53386	77258	58749.13
7522639	chr12	rs10848658	2561253	T	C	0.548	0.548	0.982	0.0045994064948955	0.0087	0.5967	53386	77258	58749.13
7522689	chr12	rs10744563	2561313	A	G	0.549	0.549	0.983	0.0047984689115734	0.0087	0.584	53386	77258	58749.13
7529887	chr12	rs2239082	2561409	A	G	0.549	0.55	0.982	0.004101577021075	0.0087	0.6384	53386	77258	58749.13
7528407	chr12	rs7316661	2561715	G	A	0.552	0.552	0.979	0.0049974917102918	0.0087	0.5673	53386	77258	58749.13
7537742	chr12	rs7135609	2561951	C	T	0.547	0.547	0.975	0.0044003044444822	0.0088	0.6142	53386	77258	58749.13
7540131	chr12	rs4765688	2562404	G	A	0.662	0.665	0.943	0.0001999800026662	0.0094	0.9806	53386	77258	58749.13
7531253	chr12	rs61909374	2562482	A	G	0.887	0.885	0.937	0.0110981866660334	0.0141	0.4294	53386	77258	58749.13
7523359	chr12	rs10774048	2562541	T	C	0.225	0.225	0.901	0.0066975214477213	0.0109	0.5375	53386	77258	58749.13
7525894	chr12	rs4765935	2563347	A	C	0.298	0.293	0.932	0.0194986595340326	0.0098	0.04588	53386	77258	58749.13
7519424	chr12	rs7314292	2563415	T	C	0.843	0.838	0.921	0.0061013488579762	0.0123	0.6211	53386	77258	58749.13
7543600	chr12	rs4765936	2563476	A	G	0.675	0.681	0.898	-0.0059979518036359	0.0097	0.5335	53386	77258	58749.13
7518164	chr12	rs117831375	2563622	G	T	0.986	0.986	0.768	-0.0114958245134845	0.0444	0.7958	49295	70837	54032.76
7539211	chr12	rs6489371	2563657	C	T	0.247	0.244	0.913	0.0143958802837323	0.0105	0.1696	53386	77258	58749.13
7538418	chr12	rs73042163	2564084	C	T	0.988	0.988	0.718	0.0255020410123433	0.0575	0.6571	34728	52505	38800.74
7520289	chr12	rs55674974	2564110	C	T	0.574	0.574	0.888	0.0050969882578437	0.0092	0.5771	53386	77258	58749.13
7541724	chr12	rs10774049	2565500	T	C	0.398	0.394	0.898	0.0063001125484799	0.0093	0.4996	53386	77258	58749.13
7528933	chr12	rs758229	2565708	G	C	0.409	0.404	0.901	0.0080971295874548	0.0092	0.3825	53386	77258	58749.13
7518034	chr12	rs35917745	2565724	C	T	0.927	0.927	0.815	-0.001300845733048	0.0184	0.945	53386	77258	58749.13
7529094	chr12	rs758230	2565920	G	A	0.41	0.405	0.902	0.0086028888072678	0.0092	0.3512	53386	77258	58749.13
7520833	chr12	rs758231	2566301	G	T	0.893	0.892	0.846	0.0225048553400694	0.0151	0.1372	53386	77258	58749.13
7535089	chr12	rs56229649	2566664	A	C	0.986	0.986	0.758	-0.0239034240815591	0.0451	0.5955	48751	69349	53236.03
7542673	chr12	rs140773017	2567241	A	G	0.987	0.987	0.829	-0.0221024699079472	0.0459	0.6302	44929	64231	49356.2
7532757	chr12	rs149231460	2567899	G	A	0.982	0.983	0.706	0.0147999386115992	0.0394	0.7071	52779	74995	57800.64
7534510	chr12	rs2283310	2569458	C	T	0.733	0.723	0.964	0.0119977384336167	0.0099	0.2241	53386	77258	58749.13
7544418	chr12	rs75581963	2570204	A	G	0.978	0.978	0.761	-0.0271040176920589	0.0335	0.4197	53200	76329	58439.19
7528141	chr12	rs73042168	2570414	T	C	0.892	0.892	0.849	0.0203025023378308	0.015	0.1768	53386	77258	58749.13
7526345	chr12	rs4765937	2570535	T	C	0.563	0.568	0.988	0.0026963615477425	0.0087	0.7534	53386	77258	58749.13
7529594	chr12	rs11062236	2570633	A	G	0.97	0.97	0.846	-0.0369026020501437	0.0277	0.1837	52493	75664	57604.43
7522384	chr12	rs2098027	2570803	T	C	0.567	0.572	0.982	0.0032048589489113	0.0088	0.7197	53386	77258	58749.13
7533899	chr12	rs74334859	2570982	C	T	0.976	0.976	0.865	-0.0191012733024012	0.0304	0.5296	53386	77258	58749.13
7517633	chr12	rs758232	2571437	T	C	0.429	0.427	0.798	0.0139029051689914	0.0097	0.1523	53386	77258	58749.13
7537406	chr12	rs7965296	2572536	T	C	0.302	0.297	0.984	0.0156961681063242	0.0095	0.09672	53386	77258	58749.13
7519104	chr12	rs73042171	2572717	G	A	0.914	0.914	0.858	0.0282958691548473	0.0166	0.08771	53386	77258	58749.13
7528672	chr12	rs2239083	2573043	G	A	0.308	0.303	0.983	0.0154992634469238	0.0094	0.09931	53386	77258	58749.13
7543907	chr12	rs16929444	2573903	G	A	0.847	0.842	0.947	0.0067968490002727	0.0122	0.577	53386	77258	58749.13
7526768	chr12	rs73042174	2573910	A	G	0.915	0.915	0.857	0.0280041964095973	0.0166	0.09255	53386	77258	58749.13
7523847	chr12	rs61909376	2573993	C	G	0.892	0.886	0.935	0.0212036062510236	0.0142	0.1351	53386	77258	58749.13
7543132	chr12	rs16929447	2574045	C	T	0.736	0.726	0.968	0.0154007965760229	0.0099	0.1185	53386	77258	58749.13
7529781	chr12	rs4765938	2574613	G	A	0.394	0.389	0.938	0.0064988367398296	0.0091	0.4773	53386	77258	58749.13
7541047	chr12	rs10848659	2575941	G	A	0.582	0.586	0.966	0.004101577021075	0.0089	0.6458	53386	77258	58749.13
7522120	chr12	rs61909377	2576031	G	A	0.947	0.947	0.91	-0.0087985943563496	0.0202	0.6641	53386	77258	58749.13
7534230	chr12	rs61909378	2576855	G	T	0.897	0.891	0.914	0.0213015034199157	0.0146	0.1465	53386	77258	58749.13
7531950	chr12	rs147848965	2576970	G	C	0.972	0.974	0.705	-0.0697038384497916	0.0317	0.02795	53386	77258	58749.13
7533840	chr12	rs2239084	2577104	A	G	0.303	0.298	0.992	0.0165030720990143	0.0094	0.07929	53386	77258	58749.13
7542382	chr12	rs78731760	2577906	A	G	0.978	0.978	0.765	-0.0306963490025976	0.0334	0.3585	52964	76096	58204.7
7534595	chr12	rs12316582	2578174	T	A	0.977	0.977	0.701	-0.0364046818937998	0.0346	0.2925	53386	77258	58749.13
7527803	chr12	rs61909380	2578509	C	T	0.883	0.878	0.923	0.0140015196358136	0.0138	0.313	53386	77258	58749.13
7543576	chr12	rs7971379	2578920	T	C	0.301	0.296	0.985	0.0167981182758809	0.0095	0.07606	53386	77258	58749.13
7541982	chr12	rs117778746	2579478	A	T	0.986	0.986	0.726	-0.0124977728299804	0.0547	0.819	33795	46667	36724.72
7540250	chr12	rs10848660	2579615	A	G	0.842	0.838	0.941	0.0063001125484799	0.0121	0.6049	53386	77258	58749.13
7538457	chr12	rs11836925	2579980	A	G	0.846	0.841	0.944	0.0075017910703226	0.0122	0.5402	53386	77258	58749.13
7529414	chr12	rs61909382	2580756	A	G	0.883	0.878	0.919	0.0148984646619666	0.0139	0.2826	53386	77258	58749.13
7535693	chr12	rs10848661	2580971	C	T	0.304	0.298	0.975	0.016296487966892	0.0095	0.08558	53386	77258	58749.13
7544558	chr12	rs10848662	2580998	T	C	0.301	0.296	0.978	0.0171029078996623	0.0095	0.07174	53386	77258	58749.13
7541141	chr12	rs2370517	2581140	T	C	0.125	0.13	0.9	-0.0138961051921114	0.0136	0.3074	53386	77258	58749.13
7543035	chr12	rs758233	2581768	A	C	0.725	0.715	0.94	0.0136957831289865	0.0099	0.1675	53386	77258	58749.13
7518324	chr12	rs758234	2582063	G	C	0.309	0.303	0.969	0.0185960172820726	0.0095	0.04926	53386	77258	58749.13
7533859	chr12	rs4765939	2582397	G	C	0.576	0.58	0.952	0.0037031349243813	0.0089	0.6828	53386	77258	58749.13
7537064	chr12	rs7968723	2582812	G	A	0.302	0.297	0.971	0.0171029078996623	0.0095	0.07306	53386	77258	58749.13
7544177	chr12	rs61909383	2583568	G	A	0.891	0.889	0.912	0.0077002766261879	0.0144	0.5944	53386	77258	58749.13
7544082	chr12	rs2283311	2583736	C	T	0.302	0.297	0.969	0.0166997792224134	0.0095	0.0804	53386	77258	58749.13
7536003	chr12	rs11062240	2584460	A	G	0.724	0.715	0.935	0.013202462677756	0.0099	0.1841	53386	77258	58749.13
7531210	chr12	rs2283312	2584491	G	T	0.576	0.58	0.948	0.0037031349243813	0.009	0.679	53386	77258	58749.13
7533341	chr12	rs2283313	2584793	A	G	0.301	0.296	0.969	0.0177023841130051	0.0095	0.06449	53386	77258	58749.13
7517908	chr12	rs75585048	2584844	C	T	0.978	0.978	0.772	-0.0263953113595316	0.0333	0.4282	52964	76096	58204.7
7534854	chr12	rs2239085	2585216	T	C	0.302	0.296	0.968	0.0179970767016546	0.0095	0.05928	53386	77258	58749.13
7538463	chr12	rs73042186	2585232	C	T	0.988	0.988	0.721	0.0119977384336167	0.0578	0.8357	35040	52830	39094.22
7525107	chr12	rs73044401	2585304	A	G	0.914	0.914	0.848	0.0267003518299564	0.0167	0.1089	53386	77258	58749.13
7539502	chr12	rs10848663	2585426	C	T	0.302	0.296	0.967	0.0178006246255066	0.0095	0.06234	53386	77258	58749.13
7521801	chr12	rs2283314	2585572	G	A	0.303	0.297	0.966	0.0171029078996623	0.0095	0.07251	53386	77258	58749.13
7524187	chr12	rs2239086	2586085	G	A	0.311	0.307	0.954	0.0147999386115992	0.0095	0.1196	53386	77258	58749.13
7541165	chr12	rs11062241	2586586	C	T	0.972	0.973	0.856	-0.0403012967735257	0.0286	0.1584	53386	77258	58749.13
7529644	chr12	rs2239087	2586645	T	C	0.382	0.381	0.966	0.0080971295874548	0.009	0.3712	53386	77258	58749.13
7530088	chr12	rs146943479	2587130	G	A	0.987	0.987	0.746	-0.0299026613543135	0.046	0.5154	48908	70067	53727.77
7517425	chr12	rs1860093	2587205	T	A	0.4	0.401	0.994	0.0044003044444822	0.0088	0.6163	53386	77258	58749.13
7533884	chr12	rs1860094	2587318	T	C	0.4	0.401	0.995	0.0037031349243813	0.0088	0.6716	53386	77258	58749.13
7537836	chr12	rs2283315	2588495	T	C	0.4	0.401	0.992	0.0026963615477425	0.0088	0.7564	53386	77258	58749.13
7536290	chr12	rs73046207	2588573	A	G	0.988	0.988	0.712	-0.02960390325858	0.0592	0.6172	31491	49794	35958.37
7520062	chr12	rs2283316	2589571	T	C	0.4	0.401	0.991	0.0036034995896235	0.0088	0.6874	53386	77258	58749.13
7520281	chr12	rs11062242	2589620	T	C	0.983	0.983	0.703	-0.0391983134041576	0.0406	0.3334	51284	73092	56163.04
7538516	chr12	rs2239088	2589825	C	T	0.401	0.402	0.99	0.0029955089797983	0.0088	0.738	53386	77258	58749.13
7526898	chr12	rs2239089	2589988	G	A	0.546	0.552	0.963	-0.0034961042567088	0.0088	0.6912	53386	77258	58749.13
7537156	chr12	rs4765941	2590190	T	C	0.408	0.408	0.988	0.004201162744548	0.0088	0.6326	53386	77258	58749.13
7530980	chr12	rs4765942	2590193	A	G	0.408	0.409	0.988	0.004001981379298	0.0088	0.6472	53386	77258	58749.13
7525079	chr12	rs4765944	2590414	A	C	0.408	0.409	0.987	0.004201162744548	0.0088	0.637	53386	77258	58749.13
7540368	chr12	rs4765945	2590662	C	T	0.415	0.414	0.985	0.0061013488579762	0.0088	0.4882	53386	77258	58749.13
7544117	chr12	rs4765946	2590704	A	G	0.415	0.414	0.985	0.0063994795805678	0.0088	0.4705	53386	77258	58749.13
7532488	chr12	rs10848664	2590769	C	A	0.415	0.415	0.985	0.0063001125484799	0.0088	0.4721	53386	77258	58749.13
7526466	chr12	rs1860095	2591029	C	T	0.415	0.414	0.984	0.0062007356416035	0.0088	0.4804	53386	77258	58749.13
7524317	chr12	rs4765947	2591553	C	G	0.641	0.644	0.922	-0.0025031302181184	0.0093	0.7908	53386	77258	58749.13
7534568	chr12	rs4765948	2591559	C	T	0.416	0.416	0.975	0.0062007356416035	0.0088	0.4833	53386	77258	58749.13
7524359	chr12	rs4765689	2591560	A	G	0.416	0.415	0.975	0.0065981840282271	0.0088	0.455	53386	77258	58749.13
7536517	chr12	rs61477807	2591879	C	T	0.866	0.861	0.92	0.0182033098538737	0.0131	0.1643	53386	77258	58749.13
7543581	chr12	rs7135220	2592456	G	A	0.416	0.416	0.97	0.0052959516591825	0.0089	0.5489	53386	77258	58749.13
7541353	chr12	rs77649050	2593379	C	T	0.985	0.983	0.81	0.0323026073786261	0.0404	0.423	48369	69926	53286.57
7517494	chr12	rs77402701	2593436	G	A	0.964	0.961	0.88	0.0221038989069263	0.0242	0.3595	53386	77258	58749.13
7536943	chr12	rs887000	2594552	C	G	0.409	0.41	0.965	0.0038027603329278	0.0089	0.6705	53386	77258	58749.13
7526914	chr12	rs887001	2595011	A	C	0.545	0.55	0.94	-0.005304041591906	0.0089	0.5528	53386	77258	58749.13
7519011	chr12	rs61909400	2595635	G	A	0.969	0.968	0.865	-0.0127003085782322	0.0267	0.634	52493	75664	57604.43
7543769	chr12	rs143631980	2597091	G	A	0.951	0.951	0.925	0.0004998750416509	0.0206	0.9821	53386	77258	58749.13
7543116	chr12	rs148090570	2597269	C	T	0.951	0.951	0.925	0.001099395443301	0.0207	0.9575	53386	77258	58749.13
7524733	chr12	rs34472488	2597284	G	A	0.987	0.986	0.784	0.052601937740197	0.0449	0.2415	49583	70350	54112.08
7526946	chr12	rs58843321	2598281	T	C	0.721	0.722	0.849	-0.0019018072895963	0.0104	0.8531	53386	77258	58749.13
7526810	chr12	rs17801265	2598615	G	A	0.857	0.857	0.891	0.0156961681063242	0.013	0.2252	53386	77258	58749.13
7543487	chr12	rs2239090	2598803	T	C	0.98	0.98	0.767	-0.0014009809156281	0.0356	0.9685	53327	77015	58654.18
7518677	chr12	rs56936279	2601191	C	T	0.951	0.951	0.93	0.001099395443301	0.0206	0.9579	53386	77258	58749.13
7523466	chr12	rs7305879	2601300	G	A	0.971	0.972	0.807	-0.013004189135254	0.0291	0.654	53386	77258	58749.13
7533732	chr12	rs7306916	2601363	C	G	0.97	0.972	0.809	-0.0278029446620889	0.0285	0.3291	53386	77258	58749.13
7533708	chr12	rs2239091	2601679	C	T	0.743	0.748	0.936	-0.0113036461713921	0.0102	0.2712	53386	77258	58749.13
7528471	chr12	rs16929470	2601742	C	T	0.956	0.957	0.908	-0.0004000800213396	0.0223	0.9842	53386	77258	58749.13
7518143	chr12	rs16929471	2601743	G	A	0.86	0.862	0.922	-0.0143017847108596	0.013	0.2718	53386	77258	58749.13
7528425	chr12	rs1541452	2602179	G	A	0.747	0.752	0.936	-0.0114047880634385	0.0103	0.2693	53386	77258	58749.13
7536035	chr12	rs56412831	2602307	C	G	0.95	0.95	0.928	0.0006997551142732	0.0205	0.9732	53386	77258	58749.13
7540032	chr12	rs73046231	2603396	G	A	0.97	0.97	0.875	0.0108014536938559	0.0276	0.6943	52841	75249	57900.31
7525531	chr12	rs61258923	2605005	C	T	0.86	0.862	0.922	-0.0152963956259917	0.013	0.2377	53386	77258	58749.13
7533091	chr12	rs2239092	2605008	A	T	0.86	0.862	0.922	-0.0152963956259917	0.013	0.2384	53386	77258	58749.13
7540560	chr12	rs17801271	2605037	A	G	0.987	0.985	0.901	0.0785985885121491	0.0425	0.06414	43121	65711	48577.48
7530395	chr12	rs2108705	2605277	A	G	0.86	0.862	0.922	-0.0151034855773182	0.013	0.2428	53386	77258	58749.13
7522661	chr12	rs1015287	2605386	G	A	0.748	0.753	0.935	-0.0111013930711739	0.0103	0.2818	53386	77258	58749.13
7525180	chr12	rs12319670	2605721	A	G	0.86	0.862	0.92	-0.0152050125429676	0.013	0.2431	53386	77258	58749.13
7534849	chr12	rs12310992	2605757	A	G	0.86	0.862	0.92	-0.0152050125429676	0.013	0.2423	53386	77258	58749.13
7543652	chr12	rs76364239	2605842	G	C	0.947	0.948	0.815	-0.0025031302181184	0.0214	0.9075	53386	77258	58749.13
7520970	chr12	rs142074745	2606001	C	T	0.987	0.985	0.901	0.0783027332571736	0.0427	0.0667	42734	65430	48251.89
7521944	chr12	rs16929482	2606220	G	T	0.98	0.981	0.897	-0.0202027073175195	0.0338	0.551	51813	72915	56545.92
7533385	chr12	rs16929486	2606283	A	G	0.979	0.981	0.897	-0.0295009039176847	0.0337	0.382	51813	72915	56545.92
7544880	chr12	rs73046236	2606373	C	A	0.957	0.958	0.892	0.0055048206344449	0.0229	0.8109	53386	77258	58749.13
7522741	chr12	rs142243642	2606629	T	C	0.957	0.956	0.912	0.0076010387728197	0.022	0.7289	53386	77258	58749.13
7527710	chr12	rs1004207	2608483	G	A	0.958	0.959	0.866	0.0092966519050945	0.0234	0.692	53386	77258	58749.13
7521097	chr12	rs73046238	2608522	C	T	0.977	0.977	0.708	-0.0335050785573982	0.0342	0.3286	52257	75431	57369.94
7524667	chr12	rs740502	2608617	G	A	0.57	0.569	0.807	0.0029955089797983	0.0097	0.7604	53386	77258	58749.13
7537309	chr12	rs10848665	2609084	T	C	0.746	0.747	0.849	-0.0169020380753563	0.0108	0.1163	53386	77258	58749.13
7532806	chr12	rs10848666	2609274	G	A	0.855	0.857	0.757	-0.0075987978753305	0.0143	0.5941	53386	77258	58749.13
7539996	chr12	rs7953393	2609392	G	C	0.904	0.903	0.811	0.0069954745123864	0.0163	0.6657	53386	77258	58749.13
7534636	chr12	rs2239093	2609562	G	A	0.873	0.873	0.899	-0.0052035148315978	0.0137	0.703	53386	77258	58749.13
7541992	chr12	rs72653434	2609727	C	G	0.965	0.967	0.853	0.0044998604248922	0.0257	0.8602	53386	77258	58749.13
7536874	chr12	rs72653435	2610003	G	A	0.923	0.926	0.947	0.0037031349243813	0.0167	0.826	53386	77258	58749.13
7526838	chr12	rs60106275	2610415	A	C	0.823	0.823	0.949	0.0147014028528927	0.0116	0.2031	53386	77258	58749.13
7530294	chr12	rs2239094	2610538	A	G	0.717	0.717	0.933	0.007997931111062	0.0099	0.4165	53386	77258	58749.13
7539843	chr12	rs2283318	2610641	G	A	0.6	0.6	0.939	0.0089002747867194	0.0091	0.3244	53386	77258	58749.13
7545221	chr12	rs2239095	2611005	C	T	0.897	0.898	0.893	-0.0038975857287134	0.0151	0.7939	53386	77258	58749.13
7535828	chr12	rs7976352	2611020	A	C	0.897	0.897	0.893	-0.0032954239497972	0.015	0.8251	53386	77258	58749.13
7540027	chr12	rs12367192	2611305	G	A	0.966	0.967	0.727	-0.0437951599996715	0.0284	0.1225	52493	75664	57604.43
7535662	chr12	rs4765950	2611407	G	A	0.903	0.903	0.954	0.0014988761237359	0.0149	0.9217	53386	77258	58749.13
7535677	chr12	rs2238086	2612241	G	C	0.907	0.908	0.908	-0.0152963956259917	0.0157	0.3297	53386	77258	58749.13
7522692	chr12	rs56073310	2612349	C	T	0.944	0.946	0.94	-0.0289037168568363	0.0194	0.1371	53386	77258	58749.13
7532464	chr12	rs11608740	2613329	A	G	0.722	0.726	0.966	-0.001300845733048	0.0098	0.8948	53386	77258	58749.13
7531676	chr12	rs17223925	2613421	G	A	0.966	0.967	0.724	-0.044401309298167	0.0284	0.1177	52493	75664	57604.43
7519639	chr12	rs72653436	2613431	G	A	0.917	0.92	0.991	0.0076010387728197	0.0157	0.628	53386	77258	58749.13
7543220	chr12	rs1008832	2613521	A	G	0.62	0.621	0.958	0.0034041991335623	0.0091	0.7115	53386	77258	58749.13
7525388	chr12	rs2238087	2613716	C	T	0.918	0.92	0.993	0.007997931111062	0.0157	0.6111	53386	77258	58749.13
7521138	chr12	rs151028221	2614456	C	G	0.986	0.986	0.671	-0.0707014731729843	0.047	0.1324	49828	70846	54519.14
7543881	chr12	rs11615711	2614797	C	G	0.901	0.901	0.965	0.0029955089797983	0.0147	0.8403	53386	77258	58749.13
7529369	chr12	rs7977039	2615134	G	A	0.901	0.901	0.966	0.0030952049073025	0.0147	0.831	53386	77258	58749.13
7545290	chr12	rs11615798	2615319	C	T	0.985	0.984	0.649	0.0432989243951476	0.0456	0.342	48995	71565	54093.01
7539538	chr12	rs1860098	2615556	G	A	0.901	0.901	0.965	0.0023971245997214	0.0147	0.8725	53386	77258	58749.13
7521281	chr12	rs67382090	2616028	C	A	0.916	0.919	0.989	0.0086028888072678	0.0156	0.5831	53386	77258	58749.13
7524686	chr12	rs189438858	2616075	C	T	0.986	0.984	0.644	0.0459957873421583	0.0459	0.3159	48995	71565	54093.01
7528284	chr12	rs11062247	2616128	A	G	0.815	0.818	0.98	0.0065981840282271	0.0112	0.5553	53386	77258	58749.13
7528700	chr12	rs11062248	2616188	A	T	0.815	0.818	0.98	0.0067968490002727	0.0112	0.5447	53386	77258	58749.13
7525965	chr12	rs76753568	2616824	G	A	0.949	0.95	0.887	-0.0105959392134034	0.0209	0.6127	53386	77258	58749.13
7534258	chr12	rs55824460	2617460	G	A	0.941	0.942	0.938	-0.0188974371044634	0.019	0.3186	53386	77258	58749.13
7528028	chr12	rs7299060	2617656	G	A	0.9	0.9	0.965	0.0029955089797983	0.0146	0.8381	53386	77258	58749.13
7530756	chr12	rs7136999	2617898	T	G	0.652	0.653	0.981	0.0077002766261879	0.0091	0.3985	53386	77258	58749.13
7543072	chr12	rs73046254	2618240	G	A	0.94	0.942	0.941	-0.0180010511095525	0.0189	0.3429	53386	77258	58749.13
7532109	chr12	rs73046256	2618582	T	C	0.958	0.956	0.956	0.0411995232473163	0.0219	0.06003	53386	77258	58749.13
7540700	chr12	rs73250496	2618665	G	A	0.911	0.908	0.956	0.0164047040252769	0.0153	0.2849	53386	77258	58749.13
7540174	chr12	rs2283319	2618781	T	G	0.94	0.942	0.941	-0.017502275136142	0.0189	0.3536	53386	77258	58749.13
7534811	chr12	rs2283320	2619110	G	A	0.94	0.942	0.941	-0.0176040459483609	0.0189	0.3511	53386	77258	58749.13
7526945	chr12	rs12426658	2619194	C	T	0.913	0.909	0.956	0.0197045832743354	0.0154	0.2017	53386	77258	58749.13
7521130	chr12	rs117405685	2619429	C	G	0.974	0.972	0.711	0.0089993837968006	0.032	0.7786	52493	75664	57604.43
7532999	chr12	rs2239097	2619477	T	C	0.649	0.651	0.987	0.0063994795805678	0.0091	0.4823	53386	77258	58749.13
7522864	chr12	rs11062250	2619505	G	A	0.916	0.918	0.988	0.0063001125484799	0.0156	0.6853	53386	77258	58749.13
7527474	chr12	rs58753065	2619637	G	A	0.901	0.901	0.967	0.0007996801705642	0.0147	0.9566	53386	77258	58749.13
7541181	chr12	rs55703629	2619696	C	T	0.901	0.901	0.967	0.0008995952428359	0.0147	0.9517	53386	77258	58749.13
7541704	chr12	rs60906495	2619743	T	A	0.756	0.76	0.991	-0.0003000450090019	0.0101	0.974	53386	77258	58749.13
7545444	chr12	rs56343862	2619861	A	C	0.939	0.941	0.944	-0.0169020380753563	0.0187	0.3673	53386	77258	58749.13
7531914	chr12	rs11609685	2620221	A	G	0.902	0.902	0.966	0.0004998750416509	0.0148	0.9725	53386	77258	58749.13
7535702	chr12	rs66986059	2620445	C	T	0.853	0.857	0.974	-0.002002002670673	0.0124	0.8709	53386	77258	58749.13
7528430	chr12	rs74505996	2620969	A	G	0.973	0.972	0.713	0.0069954745123864	0.0317	0.8259	52493	75664	57604.43
7526793	chr12	rs55851225	2620999	T	G	0.936	0.938	0.946	-0.0166986496230515	0.0183	0.3604	53386	77258	58749.13
7544869	chr12	rs10848668	2621192	T	C	0.751	0.755	0.995	0.0007996801705642	0.01	0.9332	53386	77258	58749.13
7528979	chr12	rs2239098	2621912	G	A	0.952	0.953	0.907	0.0154992634469238	0.0212	0.465	53386	77258	58749.13
7535765	chr12	rs143490559	2622254	C	T	0.979	0.979	0.642	0.0299956000353805	0.0379	0.4283	51948	73655	56755.61
7529670	chr12	rs2239099	2622386	G	A	0.871	0.875	0.925	0.0111970780932162	0.0134	0.4038	53386	77258	58749.13
7529461	chr12	rs2239100	2622393	T	C	0.861	0.864	0.923	0.0089993837968006	0.013	0.4906	53386	77258	58749.13
7540485	chr12	rs2239101	2622479	T	C	0.893	0.891	0.941	0.0141987193998129	0.0144	0.323	53386	77258	58749.13
7531554	chr12	rs2239102	2622864	C	T	0.887	0.89	0.986	0.0178988554877579	0.0137	0.1915	53386	77258	58749.13
7542366	chr12	rs2283321	2622988	A	G	0.886	0.889	0.988	0.017496047616751	0.0137	0.1998	53386	77258	58749.13
7536695	chr12	rs118060704	2623000	G	A	0.96	0.959	0.941	0.0115035793834154	0.0226	0.6104	53386	77258	58749.13
7537396	chr12	rs2239103	2623145	T	C	0.886	0.889	0.989	0.0173977771764203	0.0137	0.2039	53386	77258	58749.13
7533833	chr12	rs2239104	2623543	T	G	0.886	0.889	0.99	0.0168964476597299	0.0137	0.2171	53386	77258	58749.13
7542436	chr12	rs2239105	2623665	C	G	0.849	0.853	0.973	0.0045994064948955	0.0123	0.7077	53386	77258	58749.13
7541275	chr12	rs78856369	2624050	A	G	0.945	0.945	0.921	-0.0119005312583873	0.0198	0.5486	53386	77258	58749.13
7536435	chr12	rs73046268	2625126	G	T	0.895	0.893	0.948	0.0158044491449436	0.0144	0.2725	53386	77258	58749.13
7539839	chr12	rs11614380	2625433	G	A	0.963	0.965	0.905	-0.0421040660228114	0.0244	0.08356	53386	77258	58749.13
7523938	chr12	rs2239106	2626878	A	T	0.886	0.889	0.994	0.0184978548821194	0.0136	0.1731	53386	77258	58749.13
7519112	chr12	rs11609100	2627929	C	T	0.895	0.893	0.951	0.0161980995687726	0.0144	0.26	53386	77258	58749.13
7531677	chr12	rs2239107	2628611	A	G	0.885	0.888	1.0	0.0183015011699126	0.0135	0.1761	53386	77258	58749.13
7525775	chr12	rs2239108	2628620	A	G	0.885	0.888	1.0	0.0183015011699126	0.0135	0.1761	53386	77258	58749.13
7537399	chr12	rs2239109	2628811	T	G	0.885	0.888	1.0	0.0179970767016546	0.0135	0.1837	53386	77258	58749.13
7532870	chr12	rs2239110	2629143	G	A	0.886	0.889	0.998	0.0166014304974254	0.0136	0.2225	53386	77258	58749.13
7538169	chr12	rs118020744	2630732	C	T	0.985	0.985	0.661	-0.0478046499481398	0.0529	0.3662	36723	52554	40027.51
7538551	chr12	rs11062252	2630733	G	A	0.899	0.902	0.993	0.004001981379298	0.0143	0.7816	53386	77258	58749.13
7519747	chr12	rs4765951	2631571	T	C	0.134	0.137	0.743	-0.0064004391810282	0.0146	0.6616	53386	77258	58749.13
7523521	chr12	rs75392488	2631737	A	G	0.893	0.89	0.969	0.0129951954948113	0.014	0.3537	53386	77258	58749.13
7518596	chr12	rs12426831	2632246	G	C	0.894	0.891	0.968	0.0146028573839336	0.0141	0.3012	53386	77258	58749.13
7536467	chr12	rs74481870	2632567	G	A	0.983	0.984	0.72	-0.0505987987633697	0.0409	0.2162	50757	72115	55554.94
7528033	chr12	rs11062253	2632709	T	C	0.886	0.889	0.994	0.0168964476597299	0.0136	0.2143	53386	77258	58749.13
7525498	chr12	rs75933123	2632812	C	T	0.979	0.978	0.641	0.0195967237465575	0.0377	0.6027	51948	73655	56755.61
7532875	chr12	rs2283322	2634014	A	G	0.886	0.888	0.993	0.0177023841130051	0.0136	0.1923	53386	77258	58749.13
7529717	chr12	rs2239111	2634066	T	C	0.683	0.681	0.972	0.0208021276292633	0.0094	0.02659	53386	77258	58749.13
7527602	chr12	rs12231350	2635190	A	G	0.886	0.888	0.992	0.0172012073197748	0.0136	0.2051	53386	77258	58749.13
7533953	chr12	rs117580147	2635669	G	A	0.971	0.97	0.644	0.0305001066483263	0.0321	0.3423	52493	75664	57604.43
7520073	chr12	rs11615662	2638138	G	T	0.959	0.961	0.888	-0.043502667649395	0.0235	0.06371	53386	77258	58749.13
7538840	chr12	rs117993773	2638295	A	G	0.977	0.977	0.764	0.0336958638567256	0.0331	0.308	53200	76329	58439.19
7525013	chr12	rs2238088	2638754	T	C	0.898	0.902	0.979	0.001598721363697	0.0144	0.9141	53386	77258	58749.13
7534189	chr12	rs10848670	2638957	G	C	0.74	0.736	0.985	0.0213993910058902	0.0099	0.03002	53386	77258	58749.13
7528668	chr12	rs73252713	2639011	C	G	0.966	0.967	0.989	-0.0031048149534787	0.0241	0.8977	53200	76329	58439.19
7542344	chr12	rs1990240	2639256	G	A	0.74	0.736	0.986	0.0213015034199157	0.0099	0.03081	53386	77258	58749.13
7529386	chr12	rs72653437	2639383	T	G	0.931	0.934	0.966	0.0026963615477425	0.0173	0.8778	53386	77258	58749.13
7527468	chr12	rs75550215	2640101	C	T	0.966	0.967	0.99	-0.0027036515743148	0.0241	0.9105	53200	76329	58439.19
7533005	chr12	rs2283323	2640593	C	T	0.742	0.738	0.985	0.021898468701116	0.0099	0.02637	53386	77258	58749.13
7518073	chr12	rs1076340	2641204	G	C	0.975	0.975	0.833	-0.0132980281439898	0.0303	0.66	53316	77188	58679.13
7543647	chr12	rs113333605	2641319	T	C	0.985	0.985	0.71	-0.0328951617042694	0.0437	0.4516	48616	70376	53658.32
7545146	chr12	rs73046278	2641608	T	A	0.95	0.947	0.962	0.0371994409891063	0.02	0.0622	53386	77258	58749.13
7528049	chr12	rs12227580	2641677	G	A	0.966	0.967	0.991	-0.0018016219466282	0.0241	0.9417	53200	76329	58439.19
7542737	chr12	rs2239112	2641793	C	G	0.966	0.967	0.991	-0.0017014466397575	0.0241	0.9425	53200	76329	58439.19
7539069	chr12	rs77117943	2642361	T	C	0.972	0.971	0.704	0.0033045340083004	0.0315	0.9176	52493	75664	57604.43
7523722	chr12	rs117968441	2642553	G	A	0.984	0.984	0.849	0.0076010387728197	0.0378	0.8414	51980	74964	57056.83
7533212	chr12	rs1990239	2642710	C	T	0.74	0.736	0.989	0.0215951374365897	0.0098	0.02848	53386	77258	58749.13
7537593	chr12	rs117233079	2642867	G	A	0.972	0.971	0.709	0.0013990209137074	0.0313	0.9642	52493	75664	57604.43
7536891	chr12	rs117455208	2643605	C	T	0.985	0.984	0.585	-0.0132980281439898	0.0465	0.7746	51194	73011	56012.52
7536807	chr12	rs75120762	2643877	C	T	0.966	0.967	0.991	-0.0016012813669738	0.0241	0.946	53200	76329	58439.19
7544912	chr12	rs150448611	2644486	T	A	0.986	0.987	0.837	-0.0085968472255182	0.0446	0.8465	43830	65669	49145.79
7525187	chr12	rs11615270	2644578	C	G	0.895	0.892	0.983	0.0147999386115992	0.0141	0.2933	53386	77258	58749.13
7536883	chr12	rs138429004	2644749	G	A	0.956	0.956	0.899	-0.0066017436345624	0.0222	0.7662	53386	77258	58749.13
7545746	chr12	rs7963955	2644967	A	G	0.74	0.736	0.992	0.0218006299588528	0.0098	0.02629	53386	77258	58749.13
7535545	chr12	rs2239113	2645402	A	G	0.74	0.736	0.992	0.0221038989069263	0.0098	0.02432	53386	77258	58749.13
7527387	chr12	rs2239114	2645408	C	T	0.74	0.736	0.993	0.0219962978718961	0.0098	0.02499	53386	77258	58749.13
7534503	chr12	rs11062257	2646104	C	T	0.967	0.968	0.99	-0.0003000450090019	0.0244	0.9904	53200	76329	58439.19
7531538	chr12	rs2283324	2646485	C	T	0.985	0.985	0.99	0.0657034673241941	0.041	0.109	42031	55606	45126.62
7535552	chr12	rs73046287	2646687	C	T	0.97	0.971	0.871	-0.0577986187273719	0.0273	0.03446	53200	76329	58439.19
7534223	chr12	rs11062258	2646718	A	G	0.963	0.964	0.959	-0.0121029460677457	0.0234	0.6047	53386	77258	58749.13
7523905	chr12	rs11062260	2646783	G	A	0.966	0.967	0.991	-0.0016012813669738	0.0242	0.9477	53141	76086	58344.24
7542355	chr12	rs2108704	2646966	C	T	0.893	0.89	0.985	0.0166014304974254	0.0139	0.2325	53386	77258	58749.13
7533821	chr12	rs2239115	2647063	G	A	0.895	0.893	0.987	0.0148984646619666	0.0141	0.2909	53386	77258	58749.13
7545003	chr12	rs2239116	2647138	G	T	0.7	0.697	0.975	0.0146028573839336	0.0095	0.1259	53386	77258	58749.13
7538712	chr12	rs4765952	2647471	C	T	0.74	0.736	0.996	0.0218006299588528	0.0098	0.02599	53386	77258	58749.13
7533143	chr12	rs11062261	2647941	C	A	0.984	0.984	0.976	0.0444952398865513	0.0396	0.2612	43414	56835	46410.34
7540885	chr12	rs4765953	2648073	T	C	0.895	0.893	0.989	0.0143958802837323	0.0141	0.3054	53386	77258	58749.13
7526416	chr12	rs4765954	2648078	G	C	0.754	0.75	0.995	0.0171029078996623	0.01	0.0868	53386	77258	58749.13
7519898	chr12	rs4765693	2648160	G	A	0.74	0.736	0.997	0.0221038989069263	0.0098	0.02436	53386	77258	58749.13
7525427	chr12	rs11062262	2648347	T	A	0.88	0.878	0.98	0.0244974716003874	0.0133	0.06563	53386	77258	58749.13
7530977	chr12	rs11062263	2648349	G	A	0.88	0.878	0.98	0.0246048038572487	0.0133	0.06516	53386	77258	58749.13
7543100	chr12	rs12320775	2648372	G	A	0.88	0.877	0.98	0.0246048038572487	0.0133	0.06506	53386	77258	58749.13
7545091	chr12	rs10848672	2649036	T	C	0.846	0.844	0.985	0.0204004877576787	0.012	0.08783	53386	77258	58749.13
7520657	chr12	rs11062266	2649074	A	G	0.879	0.876	0.99	0.0247999239054771	0.0132	0.05945	53386	77258	58749.13
7518691	chr12	rs73236436	2649516	G	A	0.879	0.876	0.991	0.0247999239054771	0.0132	0.06012	53386	77258	58749.13
7541668	chr12	rs12833174	2649634	G	T	0.26	0.264	0.999	-0.0226035462098532	0.0098	0.02065	53386	77258	58749.13
7536690	chr12	rs7134785	2649890	G	A	0.985	0.985	0.989	0.0666955680382664	0.0409	0.1032	42031	55606	45126.62
7519890	chr12	rs4394887	2649980	A	G	0.139	0.14	0.995	-0.0137034650584925	0.0125	0.27	53386	77258	58749.13
7522434	chr12	rs4275682	2650026	C	T	0.139	0.14	0.995	-0.0138961051921114	0.0125	0.264	53386	77258	58749.13
7525477	chr12	rs12318263	2650030	A	G	0.879	0.876	0.992	0.0250047589895661	0.0132	0.0571	53386	77258	58749.13
7538733	chr12	rs77005317	2650149	G	T	0.966	0.967	0.648	-0.0315009870620622	0.0301	0.2946	52493	75664	57604.43
7538597	chr12	rs11062267	2650264	G	A	0.26	0.265	1.0	-0.023002541565316	0.0098	0.01845	53386	77258	58749.13
7534936	chr12	rs7314373	2651288	T	C	0.881	0.878	0.984	0.0251998010217421	0.0133	0.05801	53386	77258	58749.13
7528612	chr12	rs7314375	2651290	T	C	0.881	0.878	0.985	0.0251998010217421	0.0133	0.05816	53386	77258	58749.13
7527051	chr12	rs2239117	2651408	G	A	0.26	0.265	1.0	-0.023002541565316	0.0098	0.01858	53386	77258	58749.13
7517692	chr12	rs10848673	2652280	C	T	0.26	0.265	1.0	-0.0227979086760041	0.0098	0.01968	53386	77258	58749.13
7517889	chr12	rs117846661	2652450	G	A	0.987	0.986	0.717	-0.0162005226717083	0.056	0.7726	33097	49684	37514.32
7542196	chr12	rs11062268	2654302	C	G	0.879	0.876	0.994	0.0250047589895661	0.0131	0.05747	53386	77258	58749.13
7535445	chr12	rs9738570	2654981	G	A	0.893	0.89	0.989	0.0167981182758809	0.0139	0.226	53386	77258	58749.13
7531672	chr12	rs73046302	2655409	G	A	0.895	0.892	0.994	0.0154992634469238	0.014	0.2679	53386	77258	58749.13
7540156	chr12	rs11062269	2655697	G	A	0.879	0.876	0.993	0.0246048038572487	0.0132	0.0613	53386	77258	58749.13
7529647	chr12	rs10848674	2656887	T	G	0.26	0.265	0.999	-0.0240980393840575	0.0098	0.01354	53386	77258	58749.13
7535313	chr12	rs7298483	2657390	C	G	0.879	0.876	0.994	0.025297307774162	0.0132	0.05429	53386	77258	58749.13
7543290	chr12	rs11062271	2658150	G	A	0.26	0.264	0.999	-0.0239034240815591	0.0098	0.01471	53386	77258	58749.13
7520087	chr12	rs191616786	2658435	A	C	0.978	0.978	0.748	0.0332993704009261	0.0339	0.3258	53200	76329	58439.19
7522619	chr12	rs12298268	2658488	T	C	0.879	0.876	0.994	0.0251022847608284	0.0131	0.05586	53386	77258	58749.13
7524240	chr12	rs12298278	2658515	T	C	0.879	0.876	0.995	0.0251998010217421	0.0131	0.05519	53386	77258	58749.13
7534372	chr12	rs12302903	2658589	G	C	0.879	0.876	0.994	0.0255995183002125	0.0131	0.05187	53386	77258	58749.13
7544033	chr12	rs11062272	2659082	G	T	0.774	0.768	0.998	0.0247999239054771	0.0102	0.01528	53386	77258	58749.13
7541134	chr12	rs12304811	2659622	G	A	0.771	0.766	0.992	0.025297307774162	0.0102	0.01351	53386	77258	58749.13
7534562	chr12	rs10848675	2659848	T	C	0.0336	0.0327	0.991	-0.003797200248385	0.0242	0.8752	53200	76329	58439.19
7521363	chr12	rs77367745	2659926	C	T	0.895	0.892	0.993	0.0166997792224134	0.014	0.2335	53386	77258	58749.13
7545430	chr12	rs79331677	2659942	C	T	0.894	0.89	0.988	0.0185960172820726	0.0139	0.1807	53386	77258	58749.13
7523890	chr12	rs1034934	2660096	C	G	0.0336	0.0328	0.99	-0.0045001103249234	0.0242	0.8515	53200	76329	58439.19
7534190	chr12	rs2239118	2660753	C	T	0.774	0.768	0.998	0.0255995183002125	0.0102	0.01242	53386	77258	58749.13
7537115	chr12	rs1034936	2661160	C	T	0.26	0.265	0.997	-0.0240980393840575	0.0098	0.01394	53386	77258	58749.13
7518415	chr12	rs7304997	2662063	A	G	0.968	0.968	0.992	0.0068961666878413	0.0247	0.7813	53141	76086	58344.24
7529921	chr12	rs2238089	2662556	G	C	0.985	0.985	0.989	0.0624958112255439	0.0414	0.1313	41477	53385	44239.84
7544397	chr12	rs10744564	2662694	A	T	0.046	0.045	0.993	-0.0282040203730758	0.0208	0.1749	53386	77258	58749.13
7535345	chr12	rs2370595	2662745	T	C	0.046	0.045	0.993	-0.0281011651109099	0.0208	0.1753	53386	77258	58749.13
7528714	chr12	rs4765955	2663185	A	G	0.046	0.045	0.993	-0.0277001306422786	0.0208	0.1819	53386	77258	58749.13
7543682	chr12	rs4765956	2663640	A	G	0.0462	0.0452	0.991	-0.027998320426861	0.0207	0.1759	53386	77258	58749.13
7541525	chr12	rs4765957	2663784	G	A	0.046	0.045	0.994	-0.0275973271921043	0.0207	0.1838	53386	77258	58749.13
7539902	chr12	rs4765958	2664109	C	T	0.949	0.945	0.963	0.0428008353226943	0.0197	0.03011	53386	77258	58749.13
7542994	chr12	rs7298036	2664277	C	T	0.969	0.969	0.986	0.0013990209137074	0.0251	0.9556	53141	76086	58344.24
7525779	chr12	rs77287851	2664658	G	T	0.985	0.985	0.988	0.0590987523872065	0.0411	0.1504	42031	55606	45126.62
7526228	chr12	rs733993	2664937	G	A	0.968	0.968	0.993	0.0055048206344449	0.0247	0.8243	53141	76086	58344.24
7533287	chr12	rs887333	2665410	C	A	0.0152	0.0155	0.983	-0.0517986852338873	0.0405	0.2018	42389	56005	45493.07
7533317	chr12	rs140903845	2665821	C	G	0.955	0.953	0.988	0.0213015034199157	0.0207	0.3024	53386	77258	58749.13
7530731	chr12	rs117791272	2665940	A	G	0.955	0.953	0.988	0.0209000641077417	0.0207	0.3114	53386	77258	58749.13
7539792	chr12	rs2370596	2666348	A	G	0.26	0.264	1.0	-0.0249999098013234	0.0098	0.01062	53386	77258	58749.13
7534204	chr12	rs4765959	2666407	T	A	0.788	0.782	0.997	0.0209979909956055	0.0105	0.04455	53386	77258	58749.13
7534573	chr12	rs2370597	2666459	G	A	0.0464	0.0453	0.993	-0.026600681797179	0.0207	0.1988	53386	77258	58749.13
7522583	chr12	rs2370598	2666460	C	T	0.0464	0.0453	0.993	-0.026600681797179	0.0207	0.1987	53386	77258	58749.13
7534839	chr12	rs2370599	2666509	G	A	0.0464	0.0453	0.993	-0.026600681797179	0.0207	0.1984	53386	77258	58749.13
7543036	chr12	rs2370600	2666536	G	A	0.0464	0.0453	0.993	-0.0267033828345498	0.0207	0.1968	53386	77258	58749.13
7527742	chr12	rs7307271	2667284	T	C	0.985	0.985	0.989	0.0613960888650743	0.041	0.1348	42241	55772	45312.05
7540033	chr12	rs720722	2667399	A	G	0.26	0.264	1.0	-0.0248973835545144	0.0098	0.01087	53386	77258	58749.13
7537158	chr12	rs720721	2667744	A	G	0.26	0.264	1.0	-0.0248051189189711	0.0098	0.01111	53386	77258	58749.13
7535650	chr12	rs4765960	2667930	G	A	0.26	0.264	1.0	-0.0248051189189711	0.0098	0.01132	53386	77258	58749.13
7545647	chr12	rs929490	2667954	T	C	0.0916	0.0921	1.0	-0.0267033828345498	0.0149	0.0727	53386	77258	58749.13
7539414	chr12	rs4765961	2668472	T	C	0.832	0.828	1.0	0.0172012073197748	0.0114	0.1322	53386	77258	58749.13
7541103	chr12	rs1006564	2668570	A	G	0.0916	0.0921	1.0	-0.026600681797179	0.0149	0.07306	53386	77258	58749.13
7533609	chr12	rs79778780	2669334	G	A	0.94	0.938	0.975	0.0081963182244858	0.0182	0.6509	53386	77258	58749.13
7538289	chr12	rs4503598	2669553	C	G	0.0151	0.0155	0.981	-0.050504132173768	0.0407	0.2148	42179	55839	45307.64
7527869	chr12	rs148081350	2669622	T	C	0.978	0.978	0.75	0.024097313483794	0.0345	0.4853	52656	74841	57642.46
7543722	chr12	rs4765962	2669632	G	C	0.0918	0.0924	0.996	-0.027196494688472	0.0149	0.06744	53386	77258	58749.13
7541265	chr12	rs929492	2670580	C	T	0.832	0.828	0.993	0.0167981182758809	0.0115	0.1427	53386	77258	58749.13
7522236	chr12	rs10848676	2670920	A	G	0.832	0.828	0.989	0.0156961681063242	0.0115	0.1735	53386	77258	58749.13
7533713	chr12	rs11062277	2670921	T	C	0.832	0.828	0.99	0.0156961681063242	0.0115	0.1729	53386	77258	58749.13
7518479	chr12	rs10732594	2671017	T	C	0.0917	0.0922	0.991	-0.0275973271921043	0.0149	0.06425	53386	77258	58749.13
7522927	chr12	rs74460986	2671735	A	T	0.922	0.922	0.981	0.0192044091837133	0.0162	0.2348	53386	77258	58749.13
7542625	chr12	rs11062278	2671903	G	A	0.832	0.828	0.986	0.0156961681063242	0.0115	0.1727	53386	77258	58749.13
7520537	chr12	rs11062279	2672374	A	G	0.832	0.828	0.986	0.0155977206230546	0.0115	0.175	53386	77258	58749.13
7535141	chr12	rs73035639	2673202	C	T	0.894	0.891	0.973	0.0178988554877579	0.0141	0.2054	53386	77258	58749.13
7545722	chr12	rs12321187	2673233	G	A	0.832	0.828	0.981	0.0152038337422728	0.0116	0.1894	53386	77258	58749.13
7533693	chr12	rs10744565	2674054	A	G	0.0805	0.0812	0.961	-0.028399474521698	0.0161	0.0775	53386	77258	58749.13
7539307	chr12	rs75184661	2674893	C	T	0.938	0.937	0.95	-0.0054950702819798	0.0182	0.7612	53386	77258	58749.13
7541638	chr12	rs12818233	2675110	A	C	0.987	0.986	0.642	0.0932990679648179	0.0508	0.06635	49041	65579	52898.19
7529730	chr12	rs2283325	2675802	G	A	0.986	0.986	0.939	0.0495993604912842	0.042	0.2373	43421	60423	47049.44
7538553	chr12	rs2370602	2676683	C	T	0.16	0.162	0.929	-0.0088994831870327	0.0122	0.4653	53386	77258	58749.13
7524548	chr12	rs79468509	2677377	A	C	0.984	0.984	0.92	0.0363994293800054	0.0462	0.4313	33090	44626	35157.26
7517548	chr12	rs77523650	2677430	C	T	0.938	0.936	0.923	0.0158044491449436	0.0185	0.3946	53386	77258	58749.13
7531735	chr12	rs58752720	2678474	A	C	0.983	0.984	0.909	0.0361969153118182	0.0448	0.4189	34344	47978	36904.12
7543745	chr12	rs75384169	2680793	G	A	0.938	0.936	0.927	0.0165030720990143	0.0184	0.3719	53386	77258	58749.13
7517600	chr12	rs78488802	2683227	T	C	0.938	0.936	0.929	0.0170045988158238	0.0184	0.3558	53386	77258	58749.13
7531177	chr12	rs2238090	2683332	A	G	0.316	0.316	0.957	-0.007296555232638	0.0095	0.4383	53386	77258	58749.13
7544679	chr12	rs11608641	2683650	A	G	0.911	0.913	0.776	-0.0244976316004002	0.0172	0.155	53386	77258	58749.13
7518892	chr12	rs10744566	2683997	G	A	0.153	0.154	0.943	-0.0033957590691798	0.0123	0.7791	53386	77258	58749.13
7538924	chr12	rs117358463	2684189	G	A	0.979	0.978	0.614	0.0173977771764203	0.0386	0.6511	51948	73655	56755.61
7525880	chr12	rs79622047	2684413	C	T	0.912	0.914	0.925	-0.0080019302190585	0.0159	0.6163	53386	77258	58749.13
7519526	chr12	rs956451	2684702	C	T	0.89	0.89	0.938	-0.0021022080918702	0.0142	0.8829	53386	77258	58749.13
7536011	chr12	rs4765700	2685132	C	A	0.215	0.218	0.943	-0.0093031403261444	0.0108	0.3865	53386	77258	58749.13
7540010	chr12	rs74968248	2685897	C	T	0.938	0.936	0.926	0.0161980995687726	0.0185	0.3804	53386	77258	58749.13
7537429	chr12	rs76898329	2686087	T	C	0.938	0.936	0.925	0.0158044491449436	0.0185	0.3917	53386	77258	58749.13
7522866	chr12	rs78876954	2686894	G	C	0.865	0.86	0.744	0.0332993704009261	0.0145	0.02166	53386	77258	58749.13
7539238	chr12	rs138502882	2687325	C	T	0.939	0.937	0.922	0.0147999386115992	0.0186	0.4254	53386	77258	58749.13
7543412	chr12	rs1034937	2687764	A	G	0.119	0.12	0.939	-0.0028039273327342	0.0137	0.837	53386	77258	58749.13
7524087	chr12	rs74792936	2688133	C	T	0.937	0.938	0.884	0.012096540947233	0.0189	0.5214	53386	77258	58749.13
7520123	chr12	rs117485870	2689322	C	T	0.979	0.979	0.58	-0.0064004391810282	0.0394	0.8709	52391	75333	57448.48
7527669	chr12	rs7299658	2690263	T	C	0.154	0.154	0.933	0.0066975214477213	0.0123	0.5897	53386	77258	58749.13
7517505	chr12	rs7310458	2690381	G	A	0.284	0.283	0.932	-0.0025031302181184	0.0099	0.7975	53386	77258	58749.13
7526003	chr12	rs7311355	2690385	C	T	0.29	0.288	0.922	-0.0031950988965408	0.0099	0.7441	53386	77258	58749.13
7535934	chr12	rs77955861	2690630	G	A	0.937	0.939	0.886	0.001998002662673	0.0189	0.9161	53386	77258	58749.13
7545797	chr12	rs11832738	2690702	G	A	0.285	0.283	0.934	-0.0024028846163103	0.0099	0.8107	53386	77258	58749.13
7521525	chr12	rs2071641	2691260	C	G	0.283	0.281	0.928	-0.0031048149534787	0.0099	0.7561	53386	77258	58749.13
7541388	chr12	rs75386905	2691475	A	G	0.917	0.917	0.802	0.0139029051689914	0.0174	0.4229	53386	77258	58749.13
7519568	chr12	rs3751254	2692186	T	G	0.236	0.234	0.824	0.0115035793834154	0.0112	0.3054	53386	77258	58749.13
7541736	chr12	rs215976	2694638	C	T	0.915	0.917	0.934	-0.0137034650584925	0.0161	0.393	53386	77258	58749.13
7542532	chr12	rs56291949	2695136	C	T	0.978	0.976	0.805	0.0119977384336167	0.0334	0.7182	51094	74037	56235.9
7541636	chr12	rs74437603	2696155	G	A	0.9	0.903	0.932	-0.0299026613543135	0.0149	0.04496	53386	77258	58749.13
7517420	chr12	rs215977	2696217	A	T	0.816	0.821	0.964	-0.0213972981080803	0.0114	0.06027	53386	77258	58749.13
7543956	chr12	rs11062282	2697381	C	T	0.849	0.846	0.731	0.0013990209137074	0.0141	0.9184	53386	77258	58749.13
7531352	chr12	rs78598192	2698554	C	G	0.987	0.986	0.785	0.0333960906184285	0.0447	0.4549	48592	68041	52976.62
7535760	chr12	rs77189734	2698982	G	A	0.978	0.978	0.618	0.016296487966892	0.0378	0.6658	51948	73655	56755.61
7539685	chr12	rs112760332	2699182	G	A	0.961	0.96	0.598	0.0329994782631079	0.0286	0.2494	53386	77258	58749.13
7537211	chr12	rs2283326	2699492	G	A	0.22	0.214	0.962	0.0153023200084426	0.0107	0.1521	53386	77258	58749.13
7542766	chr12	rs10848677	2700212	G	A	0.296	0.289	0.935	0.0189983824093147	0.0098	0.05319	53386	77258	58749.13
7524384	chr12	rs77802779	2702590	C	T	0.966	0.967	0.584	-0.0669948688242784	0.0317	0.03446	52493	75664	57604.43
7529299	chr12	rs117244626	2702699	C	T	0.976	0.975	0.885	-0.0147989665120717	0.03	0.6222	52493	75664	57604.43
7519475	chr12	rs215979	2703391	T	G	0.0255	0.025	0.867	-0.0082035573506883	0.0296	0.783	53386	77258	58749.13
7520843	chr12	rs215980	2704247	G	C	0.027	0.0266	0.869	-0.0145046862028817	0.0287	0.6146	53386	77258	58749.13
7524358	chr12	rs113964858	2704434	G	A	0.961	0.96	0.596	0.0356952753244514	0.0287	0.2138	53386	77258	58749.13
7539503	chr12	rs215981	2705356	A	G	0.81	0.815	0.994	-0.0197028322758684	0.011	0.07436	53386	77258	58749.13
7525896	chr12	rs3829329	2706013	C	G	0.949	0.95	0.924	-0.0086977157031958	0.0205	0.6719	53386	77258	58749.13
7534337	chr12	rs215982	2706047	T	C	0.0254	0.025	0.867	-0.0092022107647994	0.0296	0.7554	53386	77258	58749.13
7529767	chr12	rs56269265	2706260	G	T	0.972	0.974	0.931	-0.0548047153744336	0.0276	0.04682	53386	77258	58749.13
7522176	chr12	rs215983	2706720	G	C	0.0255	0.025	0.866	-0.0081027387031859	0.0296	0.7837	53386	77258	58749.13
7528990	chr12	rs542898718	2706893	C	T	0.987	0.986	0.788	0.0384992991506098	0.0444	0.3858	48841	69482	53492.2
7529581	chr12	rs215984	2706912	C	T	0.812	0.816	0.994	-0.0182047046548463	0.0111	0.1002	53386	77258	58749.13
7533898	chr12	rs150851057	2707208	C	G	0.983	0.981	0.738	0.06879818587027	0.0379	0.06929	52620	76049	57844.74
7545209	chr12	rs215985	2707525	A	G	0.0255	0.025	0.864	-0.0083043861636152	0.0297	0.7784	53386	77258	58749.13
7519284	chr12	rs7311147	2707821	G	A	0.375	0.367	0.895	0.0128964817350202	0.0095	0.172	53386	77258	58749.13
7525151	chr12	rs75844502	2707852	C	T	0.987	0.987	0.8	0.0172012073197748	0.0436	0.6931	49368	70427	54070.14
7524439	chr12	rs112325709	2708428	G	A	0.98	0.98	0.631	-0.0546990875223834	0.039	0.1609	53386	77258	58749.13
7525955	chr12	rs12833113	2709053	C	T	0.985	0.986	0.885	-0.0908003643264966	0.0466	0.05125	36002	56104	40415.21
7538473	chr12	rs215986	2709880	C	T	0.81	0.814	0.995	-0.0158042315449673	0.011	0.1519	53386	77258	58749.13
7542991	chr12	rs68075360	2710056	A	C	0.949	0.949	0.923	-0.007095110875924	0.0205	0.7278	53386	77258	58749.13
7526480	chr12	rs215987	2710223	T	C	0.777	0.782	0.959	-0.0114958245134845	0.0106	0.2796	53386	77258	58749.13
7541038	chr12	rs215988	2713343	A	G	0.81	0.815	0.982	-0.0187955345843259	0.0111	0.091	53386	77258	58749.13
7535871	chr12	rs215989	2713866	G	A	0.812	0.817	0.982	-0.0187038311937836	0.0111	0.09371	53386	77258	58749.13
7542806	chr12	rs117279365	2713878	C	T	0.987	0.987	0.797	0.0037031349243813	0.0495	0.9399	40127	53403	43385.53
7544935	chr12	rs41276704	2714753	G	A	0.979	0.977	0.84	0.0158044491449436	0.033	0.6316	51094	74037	56235.9
7540513	chr12	rs215990	2715300	G	A	0.812	0.817	0.975	-0.0183982139464423	0.0112	0.09906	53386	77258	58749.13
7518916	chr12	rs215991	2715449	G	T	0.811	0.816	0.975	-0.0187038311937836	0.0112	0.09331	53386	77258	58749.13
7526432	chr12	rs758560	2715687	A	G	0.9	0.902	0.935	-0.0267033828345498	0.0149	0.07273	53386	77258	58749.13
7529193	chr12	rs215992	2715958	T	C	0.911	0.913	0.944	-0.0055956263571598	0.0156	0.7194	53386	77258	58749.13
7541358	chr12	rs123263	2716018	C	T	0.811	0.816	0.975	-0.0176956485356892	0.0112	0.113	53386	77258	58749.13
7536539	chr12	rs215993	2716476	C	T	0.812	0.816	0.974	-0.0171970248285215	0.0112	0.1233	53386	77258	58749.13
7542548	chr12	rs215994	2717160	T	C	0.811	0.815	0.972	-0.0176956485356892	0.0112	0.1125	53386	77258	58749.13
7537299	chr12	rs215995	2717505	G	T	0.812	0.816	0.972	-0.0191012733024012	0.0112	0.08842	53386	77258	58749.13
7534563	chr12	rs2239120	2718562	C	T	0.227	0.22	0.929	0.0168964476597299	0.0107	0.1139	53386	77258	58749.13
7538090	chr12	rs145577382	2719194	G	C	0.973	0.974	0.926	-0.0568031828243105	0.0281	0.04302	52619	75745	57790.13
7524773	chr12	rs215996	2719297	G	C	0.81	0.815	0.968	-0.01999864650669	0.0112	0.07392	53386	77258	58749.13
7521185	chr12	rs55641425	2719934	C	T	0.901	0.903	0.931	-0.0263953113595316	0.015	0.07762	53386	77258	58749.13
7538975	chr12	rs806142	2720444	A	G	0.81	0.814	0.964	-0.0197028322758684	0.0112	0.07871	53386	77258	58749.13
7532220	chr12	rs216006	2720736	T	C	0.807	0.813	0.959	-0.0221024699079472	0.0112	0.04803	53386	77258	58749.13
7543638	chr12	rs117621166	2720853	G	A	0.973	0.973	0.769	0.0227003855207759	0.0306	0.4578	53386	77258	58749.13
7541861	chr12	rs34766864	2720938	C	T	0.988	0.987	0.588	0.0745043221681052	0.0543	0.1702	48143	65357	52268.6
7541575	chr12	rs216007	2720988	T	C	0.81	0.815	0.964	-0.0198966317144566	0.0112	0.07632	53386	77258	58749.13
7529213	chr12	rs216008	2721137	C	T	0.811	0.815	0.964	-0.0177974390305806	0.0112	0.112	53386	77258	58749.13
7523914	chr12	rs2238091	2722264	G	A	0.924	0.924	0.833	0.0103957761821204	0.0179	0.5606	53386	77258	58749.13
7545466	chr12	rs73038815	2722387	C	T	0.973	0.975	0.912	-0.0769026428413419	0.0289	0.007743	52186	75451	57430.4
7529049	chr12	rs216009	2722533	T	C	0.904	0.908	0.927	-0.0222967349986103	0.0154	0.1481	53386	77258	58749.13
7517686	chr12	rs2238092	2723266	G	A	0.237	0.233	0.976	0.0081963182244858	0.0103	0.426	53386	77258	58749.13
7526883	chr12	rs11609212	2723567	C	A	0.927	0.928	0.957	0.0045994064948955	0.017	0.7861	53386	77258	58749.13
7531299	chr12	rs887334	2724022	T	G	0.236	0.232	0.976	0.0084045823438103	0.0103	0.4137	53386	77258	58749.13
7535290	chr12	rs12809239	2725027	C	T	0.987	0.987	0.861	-0.0191012733024012	0.0464	0.6803	42783	57100	45983.13
7542822	chr12	rs758561	2726013	G	A	0.235	0.231	0.974	0.0069954745123864	0.0103	0.4991	53386	77258	58749.13
7532182	chr12	rs758562	2726106	C	A	0.165	0.161	0.97	0.0147014028528927	0.0119	0.2145	53386	77258	58749.13
7526231	chr12	rs146840592	2727465	T	C	0.988	0.988	0.835	0.0509972505709038	0.0594	0.3909	29415	38095	31854.66
7541382	chr12	rs11062284	2727626	G	C	0.165	0.161	0.972	0.0149969810059077	0.0118	0.2067	53386	77258	58749.13
7541479	chr12	rs10774050	2728854	C	T	0.155	0.152	0.982	0.0180952882690919	0.0121	0.1342	53386	77258	58749.13
7529606	chr12	rs2239121	2729039	C	T	0.158	0.154	0.98	0.0204004877576787	0.012	0.08834	53386	77258	58749.13
7536260	chr12	rs112902288	2729054	C	T	0.978	0.977	0.922	0.0082954970241069	0.0308	0.7863	52493	75664	57604.43
7536691	chr12	rs216013	2729632	A	G	0.847	0.851	0.987	-0.0208968257129853	0.0121	0.08421	53386	77258	58749.13
7532504	chr12	rs2239122	2729713	C	T	0.154	0.15	0.983	0.0204984635773248	0.0121	0.08953	53386	77258	58749.13
7527225	chr12	rs2239123	2729722	T	C	0.154	0.15	0.982	0.0203025023378308	0.0121	0.09269	53386	77258	58749.13
7520822	chr12	rs34935905	2730244	A	G	0.887	0.89	0.759	-0.0281011651109099	0.0157	0.07259	53386	77258	58749.13
7542440	chr12	rs56084590	2730588	G	A	0.929	0.93	0.967	0.004201162744548	0.0171	0.8063	53386	77258	58749.13
7529116	chr12	rs11611281	2732440	C	T	0.964	0.966	0.906	-0.0105959392134034	0.0248	0.6691	53386	77258	58749.13
7539960	chr12	rs1076390	2732719	C	A	0.849	0.852	0.965	-0.0243951568347216	0.0123	0.04684	53386	77258	58749.13
7539176	chr12	rs11615651	2733102	G	A	0.932	0.934	0.953	0.0061013488579762	0.0176	0.7287	53386	77258	58749.13
7518527	chr12	rs116907264	2733282	G	A	0.984	0.984	0.546	-0.0369026020501437	0.0465	0.4282	51272	72669	55994.66
7525125	chr12	rs7968633	2734450	A	G	0.0299	0.0323	0.926	-0.0517039049923374	0.0262	0.04891	53386	77258	58749.13
7534535	chr12	rs11062286	2735215	G	A	0.929	0.929	0.953	0.0264958638039652	0.0171	0.1225	53386	77258	58749.13
7536450	chr12	rs75547259	2735234	C	T	0.965	0.964	0.529	0.0329994782631079	0.0322	0.3057	53386	77258	58749.13
7517517	chr12	rs216016	2736078	T	C	0.929	0.929	0.952	0.0259990758686168	0.0172	0.129	53386	77258	58749.13
7538160	chr12	rs216017	2736261	C	G	0.929	0.928	0.952	0.0275957115907991	0.0171	0.1068	53386	77258	58749.13
7522126	chr12	rs12813847	2736551	A	G	0.0969	0.0998	0.957	-0.0408011614039327	0.0148	0.005869	53386	77258	58749.13
7543154	chr12	rs12813888	2736618	A	C	0.847	0.849	0.963	-0.0207028323592018	0.0122	0.08988	53386	77258	58749.13
7526525	chr12	rs758563	2737059	C	G	0.0286	0.0308	0.934	-0.0497996735526059	0.0267	0.06245	53386	77258	58749.13
7527101	chr12	rs740731	2737198	T	C	0.249	0.249	0.967	-0.0051029981759033	0.0101	0.6137	53386	77258	58749.13
7524116	chr12	rs98545	2737295	C	T	0.844	0.847	0.965	-0.0208049294331883	0.0121	0.08708	53386	77258	58749.13
7522983	chr12	rs11062287	2739704	G	A	0.964	0.965	0.549	-0.0570043080677942	0.0314	0.06997	53386	77258	58749.13
7532846	chr12	rs10161253	2740229	C	G	0.0242	0.0268	0.927	-0.0601003842529617	0.0288	0.03703	53386	77258	58749.13
7530571	chr12	rs77345767	2740895	C	T	0.907	0.906	0.941	-0.007004474152883	0.0153	0.6485	53386	77258	58749.13
7545749	chr12	rs12821981	2741217	C	G	0.979	0.98	0.724	-0.0655950790984102	0.0353	0.06348	53386	77258	58749.13
7543748	chr12	rs78463148	2741270	C	T	0.907	0.906	0.941	-0.0066017436345624	0.0153	0.6656	53386	77258	58749.13
7529165	chr12	rs11062288	2741794	C	T	0.25	0.25	0.966	-0.0034961042567088	0.0101	0.732	53386	77258	58749.13
7533365	chr12	rs77780135	2744323	C	T	0.901	0.902	0.574	-0.0328021562323804	0.0191	0.08619	53386	77258	58749.13
7521025	chr12	rs79439196	2744694	C	G	0.986	0.984	0.907	0.0450976409030327	0.0456	0.3228	34388	54257	38751.64
7545672	chr12	rs4765966	2745202	A	G	0.0629	0.0603	0.97	0.0301993737308422	0.0183	0.09788	53386	77258	58749.13
7530602	chr12	rs61216358	2745431	G	A	0.838	0.838	0.939	0.003902375817241	0.0121	0.7437	53386	77258	58749.13
7535263	chr12	rs35240807	2746765	G	A	0.939	0.941	0.976	-0.0296966117368367	0.0184	0.1059	53386	77258	58749.13
7538706	chr12	rs216025	2748600	T	C	0.273	0.271	0.981	-0.0021022080918702	0.0098	0.8327	53386	77258	58749.13
7525407	chr12	rs216026	2749127	T	G	0.212	0.212	0.977	-0.0114958245134845	0.0107	0.2808	53386	77258	58749.13
7542068	chr12	rs2238094	2749537	G	A	0.939	0.941	0.988	-0.0289963604415917	0.0183	0.112	53386	77258	58749.13
7529151	chr12	rs2238095	2749812	A	G	0.277	0.274	0.984	-0.0025031302181184	0.0097	0.798	53386	77258	58749.13
7533051	chr12	rs2238096	2749913	C	A	0.0662	0.0636	0.982	0.0254045542217263	0.0177	0.1513	53386	77258	58749.13
7529390	chr12	rs2239124	2750893	C	T	0.833	0.831	0.96	0.0105046326450854	0.0118	0.3737	53386	77258	58749.13
7540983	chr12	rs2239125	2751009	A	G	0.938	0.94	0.986	-0.0288007896057264	0.0182	0.1133	53386	77258	58749.13
7529174	chr12	rs75808668	2751121	C	A	0.973	0.972	0.868	-0.0052035148315978	0.0284	0.8548	53386	77258	58749.13
7520948	chr12	rs75047029	2751125	G	A	0.955	0.957	0.93	0.0063001125484799	0.0219	0.7728	53386	77258	58749.13
7527371	chr12	rs11613210	2751312	C	A	0.833	0.831	0.96	0.0106035827841911	0.0117	0.365	53386	77258	58749.13
7521314	chr12	rs61473768	2751498	C	T	0.788	0.788	0.979	0.0110981866660334	0.0106	0.2967	53386	77258	58749.13
7520898	chr12	rs1420725	2751583	G	C	0.279	0.276	0.983	-0.0021022080918702	0.0097	0.8284	53386	77258	58749.13
7542361	chr12	rs118096133	2751809	C	T	0.955	0.957	0.93	0.0061013488579762	0.0219	0.7807	53386	77258	58749.13
7536722	chr12	rs12227672	2751983	G	A	0.938	0.94	0.988	-0.0272992569378225	0.0182	0.1328	53386	77258	58749.13
7542406	chr12	rs1362643	2752187	A	G	0.938	0.94	0.987	-0.027998320426861	0.0181	0.1231	53386	77258	58749.13
7535342	chr12	rs10848678	2752520	T	G	0.217	0.216	0.979	-0.0111013930711739	0.0106	0.2953	53386	77258	58749.13
7527347	chr12	rs10848679	2752523	T	C	0.217	0.216	0.979	-0.0111013930711739	0.0106	0.2932	53386	77258	58749.13
7538167	chr12	rs112028072	2752575	T	G	0.986	0.986	0.676	-0.0385017716536664	0.0499	0.4402	42074	59007	46307.75
7522223	chr12	rs2239126	2752687	G	A	0.938	0.94	0.988	-0.0259949602770859	0.0182	0.1524	53386	77258	58749.13
7530291	chr12	rs12422549	2752745	T	C	0.216	0.216	0.98	-0.0111013930711739	0.0106	0.2932	53386	77258	58749.13
7543191	chr12	rs77408394	2753132	A	G	0.977	0.976	0.588	0.0358014124633833	0.037	0.333	53200	76329	58439.19
7539344	chr12	rs2238097	2753372	T	G	0.938	0.94	0.987	-0.027196494688472	0.0181	0.1336	53386	77258	58749.13
7534765	chr12	rs2238098	2753411	T	C	0.938	0.94	0.987	-0.0277001306422786	0.0181	0.1263	53386	77258	58749.13
7526722	chr12	rs2238099	2754127	C	T	0.939	0.941	0.989	-0.0278954863187535	0.0183	0.1259	53386	77258	58749.13
7537909	chr12	rs1003306	2754197	A	T	0.278	0.276	0.984	-0.0033957590691798	0.0097	0.7277	53386	77258	58749.13
7540207	chr12	rs117660151	2754531	A	G	0.955	0.957	0.929	0.0102968054773682	0.0218	0.6368	53386	77258	58749.13
7530540	chr12	rs216029	2754782	T	C	0.786	0.786	0.984	0.0126990249774084	0.0106	0.2293	53386	77258	58749.13
7542110	chr12	rs104629	2755355	A	G	0.0648	0.0624	0.986	0.0260965047212743	0.0178	0.1423	53386	77258	58749.13
7521529	chr12	rs216031	2756743	T	C	0.786	0.785	0.981	0.0133011462391285	0.0106	0.2088	53386	77258	58749.13
7534725	chr12	rs216032	2756995	C	A	0.786	0.786	0.98	0.0126990249774084	0.0106	0.2301	53386	77258	58749.13
7527748	chr12	rs216033	2757123	G	A	0.786	0.786	0.98	0.013202462677756	0.0106	0.2144	53386	77258	58749.13
7543397	chr12	rs216034	2757136	T	A	0.786	0.786	0.98	0.0133011462391285	0.0106	0.2094	53386	77258	58749.13
7529995	chr12	rs216035	2757177	T	G	0.786	0.786	0.98	0.0133998200630165	0.0106	0.2047	53386	77258	58749.13
7518074	chr12	rs216036	2757371	A	C	0.785	0.786	0.98	0.0118989261570991	0.0106	0.2611	53386	77258	58749.13
7528901	chr12	rs2239127	2757756	T	C	0.207	0.205	0.949	-0.0110002818588653	0.0109	0.3164	53386	77258	58749.13
7531443	chr12	rs2239128	2757769	T	C	0.207	0.205	0.948	-0.0115969858456632	0.0109	0.2897	53386	77258	58749.13
7518499	chr12	rs2239129	2757782	C	T	0.219	0.219	0.96	-0.0146974807605841	0.0106	0.1673	53386	77258	58749.13
7544242	chr12	rs117530530	2758605	A	G	0.953	0.955	0.918	0.0150954876453349	0.0215	0.4827	53386	77258	58749.13
7533789	chr12	rs216039	2758719	T	C	0.785	0.785	0.98	0.0149969810059077	0.0106	0.1554	53386	77258	58749.13
7535397	chr12	rs216040	2758740	A	T	0.786	0.786	0.98	0.0146028573839336	0.0106	0.1689	53386	77258	58749.13
7519584	chr12	rs216041	2758937	A	G	0.785	0.785	0.981	0.0150954876453349	0.0106	0.154	53386	77258	58749.13
7529248	chr12	rs740727	2759141	C	T	0.276	0.275	0.984	-0.0064004391810282	0.0097	0.5139	53386	77258	58749.13
7518525	chr12	rs740728	2759303	T	C	0.938	0.941	0.983	-0.0248973835545144	0.0183	0.1734	53386	77258	58749.13
7531228	chr12	rs16929809	2759709	C	T	0.279	0.277	0.981	-0.0048015088161939	0.0097	0.6226	53386	77258	58749.13
7524249	chr12	rs12826579	2759797	T	C	0.214	0.214	0.979	-0.013399371963117	0.0106	0.2059	53386	77258	58749.13
7528455	chr12	rs887332	2759831	G	A	0.214	0.214	0.979	-0.0131966945943914	0.0106	0.2146	53386	77258	58749.13
7534382	chr12	rs216044	2760508	G	A	0.725	0.727	0.982	0.0036034995896235	0.0097	0.714	53386	77258	58749.13
7544428	chr12	rs216045	2760708	G	A	0.232	0.231	0.964	0.0014988761237359	0.0104	0.8815	53386	77258	58749.13
7518191	chr12	rs56180838	2760898	C	T	0.935	0.933	0.791	0.0179970767016546	0.0195	0.3564	53386	77258	58749.13
7530521	chr12	rs1990322	2760970	G	A	0.287	0.284	0.967	-0.0029042131473898	0.0097	0.7682	53386	77258	58749.13
7519551	chr12	rs45616033	2761087	G	A	0.96	0.959	0.622	0.0304031059110447	0.0277	0.273	53386	77258	58749.13
7530072	chr12	rs73247415	2761526	G	A	0.952	0.954	0.913	0.0133011462391285	0.0214	0.5352	53386	77258	58749.13
7526612	chr12	rs138102415	2761638	C	T	0.985	0.984	0.461	0.0728042655546038	0.0515	0.1571	52192	75370	57307.0
7529888	chr12	rs758559	2761891	C	T	0.286	0.284	0.976	-0.0032954239497972	0.0097	0.729	53386	77258	58749.13
7537770	chr12	rs79293558	2762316	G	A	0.977	0.978	0.552	-0.0553964376203783	0.0388	0.1531	53284	76927	58593.19
7528981	chr12	rs41276708	2762842	C	T	0.987	0.986	0.829	0.0762014934935767	0.0517	0.1403	35033	45961	37391.77
7533826	chr12	rs11062295	2763515	G	A	0.285	0.283	0.979	-0.0048015088161939	0.0097	0.6226	53386	77258	58749.13
7535333	chr12	rs12305678	2763539	A	G	0.92	0.923	0.953	-0.0117993392160431	0.0164	0.4717	53386	77258	58749.13
7537259	chr12	rs3794292	2763992	A	G	0.931	0.933	0.979	-0.0209989425960583	0.0173	0.2262	53386	77258	58749.13
7544531	chr12	rs10848680	2765178	G	A	0.285	0.283	0.982	-0.0049019951702315	0.0096	0.6079	53386	77258	58749.13
7519139	chr12	rs216047	2765860	C	T	0.717	0.719	0.983	0.0048979852621919	0.0097	0.6142	53386	77258	58749.13
7542511	chr12	rs11062296	2766253	A	G	0.93	0.933	0.98	-0.0198966317144566	0.0172	0.2474	53386	77258	58749.13
7542715	chr12	rs216048	2766700	A	C	0.788	0.788	0.982	0.0140015196358136	0.0106	0.1891	53386	77258	58749.13
7517495	chr12	rs216049	2766711	C	T	0.785	0.786	0.981	0.0123039944561641	0.0106	0.2458	53386	77258	58749.13
7523505	chr12	rs216050	2766825	G	C	0.715	0.718	0.984	0.0044003044444822	0.0096	0.6505	53386	77258	58749.13
7524481	chr12	rs216051	2766899	C	A	0.788	0.788	0.983	0.0139029051689914	0.0106	0.1917	53386	77258	58749.13
7527027	chr12	rs216052	2766942	A	G	0.788	0.788	0.983	0.0139029051689914	0.0106	0.1914	53386	77258	58749.13
7545776	chr12	rs12228141	2766984	A	G	0.93	0.933	0.98	-0.0222047099881925	0.0172	0.1979	53386	77258	58749.13
7523472	chr12	rs1894979	2766999	G	A	0.285	0.283	0.985	-0.004198802647333	0.0096	0.6614	53386	77258	58749.13
7530907	chr12	rs1894980	2767183	G	C	0.285	0.282	0.985	-0.0042992284528324	0.0096	0.6566	53386	77258	58749.13
7533636	chr12	rs35862237	2768116	G	A	0.931	0.933	0.982	-0.0222967349986103	0.0173	0.1964	53386	77258	58749.13
7521912	chr12	rs6489374	2768491	T	C	0.89	0.887	0.964	0.0180952882690919	0.0139	0.1923	53386	77258	58749.13
7525765	chr12	rs7136840	2768723	C	T	0.285	0.283	0.988	-0.0049019951702315	0.0096	0.6075	53386	77258	58749.13
7541545	chr12	rs10848681	2768973	A	T	0.89	0.887	0.965	0.0179970767016546	0.0139	0.1951	53386	77258	58749.13
7528149	chr12	rs3794291	2769665	C	T	0.284	0.282	0.989	-0.0050024916227914	0.0096	0.6063	53386	77258	58749.13
7517899	chr12	rs3794290	2769819	A	G	0.211	0.212	0.988	-0.0138961051921114	0.0106	0.1881	53386	77258	58749.13
7545622	chr12	rs10161232	2770446	T	C	0.286	0.284	0.98	-0.0054045784588597	0.0096	0.5737	53386	77258	58749.13
7521908	chr12	rs10161181	2770730	A	C	0.28	0.279	0.994	-0.0057967688471774	0.0096	0.55	53386	77258	58749.13
7543090	chr12	rs4765701	2770891	T	C	0.212	0.212	0.991	-0.0144032303107437	0.0106	0.174	53386	77258	58749.13
7531176	chr12	rs10161275	2771018	T	C	0.281	0.279	0.994	-0.0060985584618694	0.0096	0.5292	53386	77258	58749.13
7539037	chr12	rs10774051	2771348	C	T	0.279	0.277	0.994	-0.0062998021485279	0.0096	0.5126	53386	77258	58749.13
7530097	chr12	rs11062298	2771709	A	C	0.278	0.276	0.993	-0.0064004391810282	0.0096	0.5087	53386	77258	58749.13
7520556	chr12	rs11062299	2771738	T	C	0.279	0.277	0.993	-0.0062998021485279	0.0096	0.5135	53386	77258	58749.13
7532286	chr12	rs10848682	2771756	C	G	0.279	0.277	0.993	-0.006199175242821	0.0096	0.5174	53386	77258	58749.13
7534310	chr12	rs12312322	2771806	A	G	0.209	0.209	0.992	-0.0160988945897493	0.0106	0.1299	53386	77258	58749.13
7543584	chr12	rs10774052	2772171	C	T	0.28	0.278	0.994	-0.0067024110596754	0.0096	0.4888	53386	77258	58749.13
7535130	chr12	rs1966439	2773098	A	G	0.285	0.283	0.985	-0.0054045784588597	0.0096	0.5741	53386	77258	58749.13
7520161	chr12	rs1966440	2773103	T	C	0.286	0.284	0.985	-0.005696192544881	0.0096	0.5569	53386	77258	58749.13
7537062	chr12	rs182598276	2773142	G	A	0.968	0.967	0.625	0.0595039941477318	0.0311	0.05516	53200	76329	58439.19
7530683	chr12	rs7315556	2773855	G	A	0.284	0.282	0.989	-0.0052035148315978	0.0096	0.5897	53386	77258	58749.13
7528053	chr12	rs4765702	2773862	T	G	0.931	0.934	0.985	-0.0218980211012161	0.0173	0.2062	53386	77258	58749.13
7522549	chr12	rs45555233	2773870	A	G	0.92	0.916	0.939	0.0267977123853779	0.0162	0.09829	53386	77258	58749.13
7518932	chr12	rs2302727	2774601	C	A	0.932	0.934	0.986	-0.0229002198863326	0.0174	0.1885	53386	77258	58749.13
7532040	chr12	rs2302728	2774668	C	A	0.28	0.278	0.989	-0.0065010863423599	0.0097	0.5027	53386	77258	58749.13
7535515	chr12	rs77773628	2775701	C	T	0.985	0.984	0.566	0.0537018913875451	0.0471	0.2549	52989	76630	58298.51
7524594	chr12	rs1468875	2776488	G	A	0.0581	0.061	0.902	-0.0349952529972629	0.0193	0.06977	53386	77258	58749.13
7535612	chr12	rs7295250	2776943	T	C	0.721	0.723	0.963	0.0045994064948955	0.0098	0.6412	53386	77258	58749.13
7526950	chr12	rs11062301	2776953	G	A	0.881	0.883	0.932	-0.0198966317144566	0.0138	0.1508	53386	77258	58749.13
7531135	chr12	rs7306298	2777311	G	A	0.18	0.179	0.991	0.0097027754613851	0.0113	0.3897	53386	77258	58749.13
7528279	chr12	rs7295775	2777405	T	C	0.955	0.957	0.98	-0.0221024699079472	0.0214	0.3022	53386	77258	58749.13
7529728	chr12	rs116896129	2777645	A	G	0.987	0.987	0.626	-0.0005001250416822	0.0521	0.9927	46503	65191	50748.16
7527614	chr12	rs6489375	2777768	A	G	0.181	0.18	0.993	0.0084045823438103	0.0112	0.4555	53386	77258	58749.13
7517664	chr12	rs12369334	2778955	C	A	0.905	0.905	0.608	-0.0213972981080803	0.0188	0.2551	53386	77258	58749.13
7518978	chr12	rs11062303	2778971	A	G	0.957	0.958	0.982	-0.0213972981080803	0.0216	0.3214	53386	77258	58749.13
7527613	chr12	rs10744567	2780816	A	G	0.181	0.18	0.998	0.0072039888485025	0.0112	0.5192	53386	77258	58749.13
7535690	chr12	rs7138079	2781304	G	A	0.18	0.179	0.998	0.0074025335167413	0.0112	0.5107	53386	77258	58749.13
7545414	chr12	rs10505724	2782070	C	T	0.136	0.137	0.994	0.0033045340083004	0.0126	0.7916	53386	77258	58749.13
7518759	chr12	rs11062307	2782591	C	T	0.962	0.963	0.988	-0.019294956182969	0.0228	0.3968	53386	77258	58749.13
7540952	chr12	rs4765967	2783037	T	C	0.955	0.957	0.988	-0.0194988734340555	0.0212	0.3573	53386	77258	58749.13
7544491	chr12	rs7136355	2783476	T	C	0.179	0.178	0.997	0.0080971295874548	0.0112	0.4706	53386	77258	58749.13
7527698	chr12	rs11062308	2783517	G	A	0.962	0.964	0.986	-0.023401696181619	0.023	0.3098	53330	77032	58659.37
7540291	chr12	rs2302729	2783972	T	C	0.174	0.171	0.999	0.0153023200084426	0.0114	0.1791	53386	77258	58749.13
7535548	chr12	rs10431348	2784534	A	G	0.14	0.14	0.993	0.0048979852621919	0.0124	0.6905	53386	77258	58749.13
7522863	chr12	rs2058819	2784662	T	C	0.958	0.959	0.988	-0.0191012733024012	0.0218	0.3826	53386	77258	58749.13
7542850	chr12	rs7974589	2785089	G	A	0.184	0.183	0.998	0.0063001125484799	0.0111	0.5724	53386	77258	58749.13
7545417	chr12	rs11062310	2785461	T	C	0.954	0.956	0.994	-0.0144032303107437	0.0209	0.4925	53386	77258	58749.13
7523330	chr12	rs2270371	2785857	G	A	0.962	0.963	0.989	-0.0208049294331883	0.0228	0.3607	53386	77258	58749.13
7541878	chr12	rs12818148	2786115	C	G	0.961	0.962	0.981	-0.0145960053074092	0.0226	0.5177	53386	77258	58749.13
7536909	chr12	rs2302730	2786677	G	C	0.955	0.957	0.996	-0.0156010662286512	0.0212	0.4602	53386	77258	58749.13
7524555	chr12	rs2302731	2787058	C	T	0.962	0.963	0.989	-0.0214994661132367	0.0228	0.3455	53386	77258	58749.13
7530257	chr12	rs74927858	2787477	G	A	0.975	0.976	0.529	-0.0874005436142293	0.0382	0.022	52493	75664	57604.43
7525909	chr12	rs12829506	2787749	G	T	0.96	0.962	0.987	-0.0206007457079636	0.0225	0.3602	53386	77258	58749.13
7536918	chr12	rs76894983	2787798	G	T	0.938	0.936	0.801	0.0131037693769772	0.0198	0.5084	53386	77258	58749.13
7537756	chr12	rs4765968	2787850	T	C	0.954	0.956	0.996	-0.0124977728299804	0.0209	0.5503	53386	77258	58749.13
7540226	chr12	rs72552065	2788810	C	T	0.941	0.939	0.648	0.0284999894699013	0.0225	0.2043	53386	77258	58749.13
7531831	chr12	rs1051375	2788879	G	A	0.28	0.277	0.959	0.0002999550089979	0.0098	0.9772	53386	77258	58749.13
7534709	chr12	rs3794288	2789221	A	G	0.951	0.952	0.995	-0.0080019302190585	0.0202	0.692	53386	77258	58749.13
7537288	chr12	rs12299577	2789787	A	G	0.951	0.953	0.994	-0.0114047880634385	0.0203	0.5736	53386	77258	58749.13
7545505	chr12	rs12319450	2789789	C	G	0.951	0.953	0.995	-0.0114958245134845	0.0202	0.5685	53386	77258	58749.13
7535238	chr12	rs3829328	2790551	A	C	0.951	0.953	0.994	-0.0123965203365513	0.0203	0.5402	53386	77258	58749.13
7538080	chr12	rs10848683	2791130	C	T	0.186	0.185	0.994	0.0075017910703226	0.0111	0.4972	53386	77258	58749.13
7519617	chr12	rs10774053	2791132	A	G	0.177	0.176	0.993	0.0089993837968006	0.0113	0.4277	53386	77258	58749.13
7521327	chr12	rs35478876	2792415	A	G	0.962	0.963	0.987	-0.0198966317144566	0.0229	0.3836	53386	77258	58749.13
7520635	chr12	rs11062314	2792605	G	A	0.952	0.954	0.991	-0.0131966945943914	0.0205	0.5185	53386	77258	58749.13
7533687	chr12	rs4765970	2792661	A	G	0.952	0.954	0.994	-0.0135007260538548	0.0205	0.5105	53386	77258	58749.13
7534053	chr12	rs4765971	2792932	G	C	0.951	0.953	0.993	-0.0114958245134845	0.0204	0.5737	53386	77258	58749.13
7536498	chr12	rs4765972	2793204	A	C	0.962	0.963	0.986	-0.0212951405401588	0.0228	0.3505	53386	77258	58749.13
7522799	chr12	rs10848684	2793478	G	A	0.186	0.184	0.991	0.00730326611012	0.0111	0.5099	53386	77258	58749.13
7531987	chr12	rs4765974	2793481	G	A	0.962	0.963	0.984	-0.0197028322758684	0.0228	0.3876	53386	77258	58749.13
7521816	chr12	rs10848685	2794145	G	A	0.952	0.954	0.987	-0.0104039337153929	0.0205	0.6119	53386	77258	58749.13
7519528	chr12	rs10848686	2794158	A	G	0.952	0.954	0.985	-0.0107980900995126	0.0206	0.599	53386	77258	58749.13
7542008	chr12	rs10848687	2794160	C	T	0.952	0.954	0.986	-0.0104039337153929	0.0206	0.6132	53386	77258	58749.13
7542823	chr12	rs2370610	2794306	A	G	0.987	0.987	0.801	0.0522033801338585	0.0548	0.3404	35108	47276	37751.32
7535865	chr12	rs11062315	2794791	T	G	0.831	0.831	0.887	-0.0052035148315978	0.0122	0.6706	53386	77258	58749.13
7527291	chr12	rs2270373	2795255	C	T	0.0514	0.0498	0.96	0.004001981379298	0.0202	0.8446	53386	77258	58749.13
7544981	chr12	rs2270372	2795634	G	A	0.968	0.969	0.938	-0.0105959392134034	0.0254	0.6779	53386	77258	58749.13
7526518	chr12	rs12308916	2796883	G	C	0.968	0.969	0.939	-0.0086977157031958	0.0254	0.7306	53386	77258	58749.13
7540769	chr12	rs3794285	2796885	A	G	0.968	0.969	0.939	-0.0088994831870327	0.0254	0.7253	53386	77258	58749.13
7527273	chr12	rs3794284	2797071	C	T	0.954	0.955	0.979	-0.009000382197299	0.0209	0.6669	53386	77258	58749.13
7519543	chr12	rs876503	2797179	C	T	0.865	0.867	0.983	-0.0156010662286512	0.0127	0.2189	53386	77258	58749.13
7521111	chr12	rs58010731	2798350	C	T	0.0501	0.0485	0.978	0.0050969882578437	0.0202	0.7999	53386	77258	58749.13
7540337	chr12	rs11062317	2798549	G	A	0.0501	0.0484	0.979	0.0046989426564652	0.0202	0.8149	53386	77258	58749.13
7539768	chr12	rs11062318	2798766	G	A	0.954	0.955	0.977	-0.0085968472255182	0.0209	0.6816	53386	77258	58749.13
7525123	chr12	rs1861673	2799134	G	A	0.0501	0.0484	0.978	0.0066975214477213	0.0202	0.7425	53386	77258	58749.13
7532073	chr12	rs117061047	2799643	G	A	0.966	0.965	0.491	-0.0172987645783295	0.034	0.6108	53386	77258	58749.13
7526627	chr12	rs12367220	2799687	C	T	0.969	0.969	0.526	-0.0584981343943099	0.0346	0.09071	52493	75664	57604.43
7518087	chr12	rs55830098	2799987	C	T	0.868	0.869	0.957	-0.0102018624845967	0.013	0.4343	53386	77258	58749.13
7522883	chr12	rs11062319	2800649	C	T	0.132	0.135	0.902	-0.007095110875924	0.0133	0.5951	53386	77258	58749.13
7528411	chr12	rs143803992	2801665	C	T	0.988	0.987	0.513	-0.0358033589652777	0.0655	0.5847	34059	54910	39100.17
7541404	chr12	rs7316246	2804455	G	A	0.954	0.956	0.98	-0.0087985943563496	0.0211	0.6765	53386	77258	58749.13
7530767	chr12	rs12809807	2804664	C	A	0.969	0.97	0.944	-0.0123965203365513	0.0259	0.6311	53321	76996	58644.97
7544057	chr12	rs10466907	2804976	T	G	0.951	0.953	0.983	-0.0092022107647994	0.0206	0.6542	53386	77258	58749.13
7524807	chr12	rs4765975	2805196	T	A	0.0489	0.047	0.983	0.0072039888485025	0.0205	0.7253	53386	77258	58749.13
7523543	chr12	rs7957163	2805632	C	A	0.952	0.953	0.983	-0.0095958936734469	0.0206	0.6411	53386	77258	58749.13
7521672	chr12	rs184753996	2806333	A	C	0.987	0.988	0.633	-0.0177974390305806	0.0606	0.7695	36505	50720	39176.31
7525673	chr12	rs181496343	2806898	T	C	0.987	0.986	0.783	0.0852965742220806	0.0534	0.1103	35003	45765	37266.74
7542930	chr12	rs6489377	2807669	G	A	0.969	0.97	0.943	-0.0104039337153929	0.0258	0.686	53321	76996	58644.97
7520057	chr12	rs61908026	2808166	G	C	0.965	0.966	0.553	-0.0408011614039327	0.0316	0.1961	53386	77258	58749.13
7523531	chr12	rs11062320	2808744	C	T	0.92	0.921	0.928	-0.0121029460677457	0.0166	0.4629	53386	77258	58749.13
7538081	chr12	rs4765703	2808765	C	T	0.951	0.952	0.979	-0.006199175242821	0.0204	0.7611	53386	77258	58749.13
7520368	chr12	rs2370611	2808870	G	A	0.0502	0.0484	0.979	0.0033045340083004	0.0203	0.8722	53386	77258	58749.13
7526798	chr12	rs4765705	2808982	C	T	0.951	0.952	0.979	-0.0062998021485279	0.0204	0.7552	53386	77258	58749.13
7544628	chr12	rs7307856	2809812	T	C	0.198	0.197	0.982	0.0008995952428359	0.0109	0.9373	53386	77258	58749.13
7539516	chr12	rs7133208	2809869	G	A	0.0493	0.0473	0.981	0.0069954745123864	0.0205	0.7323	53386	77258	58749.13
7541744	chr12	rs148307103	2815127	A	G	0.985	0.985	0.893	-0.0209989425960583	0.0417	0.6155	44812	59012	48162.84
7532233	chr12	rs4765980	2816060	G	A	0.0505	0.0487	0.979	0.004201162744548	0.0202	0.834	53386	77258	58749.13
7536949	chr12	rs12319191	2816550	A	T	0.953	0.955	0.978	-0.0075987978753305	0.0209	0.7159	53386	77258	58749.13
7518114	chr12	rs116457375	2817158	C	T	0.985	0.985	0.891	-0.020498669477346	0.0417	0.6226	44812	59012	48162.84
7525671	chr12	rs7296798	2817242	C	T	0.0506	0.0487	0.978	0.0044998604248922	0.0202	0.8221	53386	77258	58749.13
7527633	chr12	rs11062324	2817585	G	C	0.951	0.952	0.978	-0.0092022107647994	0.0204	0.6514	53386	77258	58749.13
7529118	chr12	rs75807014	2817722	C	T	0.983	0.983	0.66	-0.0017014466397575	0.0431	0.9686	49791	69860	54338.48
7522783	chr12	rs10848692	2817942	T	C	0.951	0.952	0.978	-0.010302892995897	0.0204	0.6129	53386	77258	58749.13
7544943	chr12	rs73042734	2818598	G	T	0.967	0.969	0.942	-0.056496280157669	0.0253	0.0256	53386	77258	58749.13
7540763	chr12	rs7297891	2820040	T	C	0.0528	0.0508	0.977	0.0026963615477425	0.0198	0.8907	53386	77258	58749.13
7542853	chr12	rs117510564	2820925	G	A	0.951	0.952	0.976	-0.004701032558649	0.0203	0.8186	53386	77258	58749.13
7525426	chr12	rs114380658	2821849	G	A	0.985	0.985	0.893	-0.0196008476550609	0.0416	0.6372	44871	59255	48257.79
7522712	chr12	rs12304943	2822328	T	C	0.822	0.821	0.97	0.0024968801985871	0.0114	0.8276	53386	77258	58749.13
7534010	chr12	rs12303503	2822336	A	G	0.822	0.822	0.971	0.001998002662673	0.0114	0.8619	53386	77258	58749.13
7521007	chr12	rs1861672	2822461	C	A	0.822	0.821	0.971	0.0028958031120254	0.0114	0.7999	53386	77258	58749.13
7536937	chr12	rs12305266	2823048	A	G	0.822	0.822	0.973	0.0018981972830802	0.0114	0.8657	53386	77258	58749.13
7537508	chr12	rs11062326	2824274	T	C	0.822	0.822	0.976	0.0018981972830802	0.0114	0.8652	53386	77258	58749.13
7528777	chr12	rs7295730	2824395	G	C	0.179	0.179	0.976	-0.0039979812872983	0.0114	0.7243	53386	77258	58749.13
7534396	chr12	rs1115503	2824699	A	G	0.179	0.179	0.977	-0.0039979812872983	0.0114	0.7259	53386	77258	58749.13
7521116	chr12	rs150290733	2825631	C	A	0.975	0.973	0.785	0.0166014304974254	0.0309	0.5909	52493	75664	57604.43
7533647	chr12	rs137899990	2825799	C	T	0.98	0.98	0.856	-0.0031950988965408	0.0336	0.9241	51951	74712	56974.04
7527311	chr12	rs12320828	2825878	C	T	0.951	0.952	0.977	-0.005304041591906	0.0203	0.7928	53386	77258	58749.13
7522812	chr12	rs12302408	2826063	T	G	0.965	0.966	0.939	-0.003797200248385	0.0243	0.8759	53386	77258	58749.13
7530793	chr12	rs11062327	2826195	A	G	0.818	0.817	0.99	0.0027960873020011	0.0112	0.8033	53386	77258	58749.13
7530503	chr12	rs116301392	2826791	G	A	0.985	0.985	0.89	-0.0212951405401588	0.0413	0.6058	45772	60556	49262.04
7537097	chr12	rs2098427	2827501	C	T	0.183	0.184	0.993	-0.0052035148315978	0.0112	0.6383	53386	77258	58749.13
7535778	chr12	rs2098425	2828334	G	A	0.82	0.818	0.996	0.0043007385516922	0.0112	0.6975	53386	77258	58749.13
7533916	chr12	rs73042754	2828344	T	C	0.968	0.97	0.942	-0.0525994101433915	0.0258	0.04174	52545	76531	57969.28
7539322	chr12	rs34372482	2828764	C	T	0.82	0.818	0.996	0.0043007385516922	0.0112	0.6982	53386	77258	58749.13
7518321	chr12	rs12229387	2830508	A	G	0.318	0.321	0.974	-0.0040983869261633	0.0094	0.6621	53386	77258	58749.13
7534737	chr12	rs12316516	2830894	G	C	0.821	0.82	0.989	0.0044003044444822	0.0113	0.6944	53386	77258	58749.13
7529650	chr12	rs12811549	2830905	C	T	0.871	0.868	0.98	0.0063994795805678	0.0129	0.6197	53386	77258	58749.13
7542044	chr12	rs12310349	2830907	A	G	0.821	0.82	0.988	0.0044003044444822	0.0113	0.6975	53386	77258	58749.13
7538073	chr12	rs13328976	2831151	G	A	0.848	0.847	0.99	0.0018981972830802	0.012	0.876	53386	77258	58749.13
7531316	chr12	rs67084831	2831237	G	A	0.82	0.818	0.994	0.004101577021075	0.0112	0.712	53386	77258	58749.13
7541012	chr12	rs12228313	2831297	C	T	0.848	0.847	0.99	0.001998002662673	0.012	0.8702	53386	77258	58749.13
7536948	chr12	rs12813281	2831379	A	G	0.82	0.818	0.994	0.003902375817241	0.0112	0.7286	53386	77258	58749.13
7528562	chr12	rs11062330	2831481	C	T	0.82	0.818	0.994	0.0043007385516922	0.0112	0.6995	53386	77258	58749.13
7535813	chr12	rs1592573	2831556	A	T	0.153	0.154	0.989	-0.0034961042567088	0.012	0.7731	53386	77258	58749.13
7532180	chr12	rs12818377	2831999	C	T	0.87	0.866	0.985	0.0052959516591825	0.0128	0.6786	53386	77258	58749.13
7534376	chr12	rs17694709	2832955	C	T	0.956	0.956	0.776	0.004001981379298	0.0239	0.8685	53386	77258	58749.13
7541850	chr12	rs10848693	2833013	A	T	0.848	0.847	0.985	0.0018981972830802	0.012	0.8749	53386	77258	58749.13
7531171	chr12	rs12307277	2833014	C	T	0.82	0.818	0.987	0.004101577021075	0.0112	0.7143	53386	77258	58749.13
7533842	chr12	rs143727958	2833268	C	T	0.988	0.989	0.626	-0.143500923662013	0.0683	0.03578	30133	39968	33077.19
7538242	chr12	rs11614137	2833309	T	A	0.333	0.336	0.991	-0.005696192544881	0.0092	0.5308	53386	77258	58749.13
7526052	chr12	rs888195	2834412	G	C	0.668	0.665	0.988	0.004101577021075	0.0092	0.6521	53386	77258	58749.13
7541604	chr12	rs11062331	2836206	G	A	0.742	0.741	0.907	0.0085037404912207	0.0103	0.4087	53386	77258	58749.13
7520904	chr12	rs34317030	2836679	C	T	0.87	0.867	0.974	0.0036034995896235	0.0129	0.7771	53386	77258	58749.13
7526133	chr12	rs12370123	2836685	T	C	0.333	0.336	0.984	-0.0052035148315978	0.0092	0.5685	53386	77258	58749.13
7541246	chr12	rs150685278	2837473	T	C	0.983	0.981	0.866	0.0565977011143899	0.0359	0.1146	51354	74404	56464.57
7539934	chr12	rs4765986	2837538	T	G	0.848	0.847	0.976	0.0027960873020011	0.0121	0.8173	53386	77258	58749.13
7518254	chr12	rs61916600	2837858	G	A	0.965	0.967	0.542	-0.0553964376203783	0.0321	0.08458	53386	77258	58749.13
7537221	chr12	rs55817206	2838134	G	T	0.333	0.336	0.98	-0.005696192544881	0.0092	0.5351	53386	77258	58749.13
7525977	chr12	rs11062333	2838540	T	C	0.333	0.336	0.978	-0.0054045784588597	0.0092	0.559	53386	77258	58749.13
7531301	chr12	rs140342616	2838677	T	G	0.985	0.985	0.866	-0.0144032303107437	0.042	0.7316	45772	60556	49262.04
7523044	chr12	rs144254930	2838927	T	C	0.983	0.981	0.862	0.0595982128860241	0.0364	0.1018	50877	73359	55855.63
7542724	chr12	rs12372529	2839038	G	T	0.848	0.847	0.973	0.0027960873020011	0.0121	0.815	53386	77258	58749.13
7524493	chr12	rs10774057	2839868	G	A	0.203	0.202	0.967	-0.0038975857287134	0.0109	0.7178	53386	77258	58749.13
7542952	chr12	rs71458009	2840970	C	T	0.965	0.966	0.901	0.0033045340083004	0.0248	0.8951	53386	77258	58749.13
7539690	chr12	rs11062335	2841592	T	C	0.145	0.146	0.952	-0.0024028846163103	0.0125	0.8509	53386	77258	58749.13
7530429	chr12	rs7309877	2841673	A	T	0.246	0.25	0.742	-0.0170037478161859	0.0116	0.1418	53386	77258	58749.13
7519699	chr12	rs61916603	2842047	A	G	0.954	0.954	0.656	0.0753022587095424	0.0256	0.003225	53386	77258	58749.13
7524175	chr12	rs34659162	2842543	C	T	0.94	0.94	0.909	0.001598721363697	0.0191	0.9342	53200	76329	58439.19
7535564	chr12	rs10848694	2842553	C	A	0.274	0.279	0.974	-0.0073972926304747	0.0097	0.4483	53386	77258	58749.13
7535890	chr12	rs11837938	2842565	A	G	0.274	0.279	0.975	-0.0073972926304747	0.0097	0.4473	53386	77258	58749.13
7521809	chr12	rs11830705	2842678	G	A	0.274	0.279	0.976	-0.0074980401773571	0.0097	0.4387	53386	77258	58749.13
7544248	chr12	rs10848695	2843244	C	T	0.722	0.717	0.978	0.0080971295874548	0.0097	0.4044	53386	77258	58749.13
7528557	chr12	rs7302305	2843321	C	T	0.279	0.284	0.978	-0.0087985943563496	0.0097	0.3648	53386	77258	58749.13
7544925	chr12	rs7294534	2843877	T	C	0.279	0.284	0.979	-0.0081027387031859	0.0097	0.4047	53386	77258	58749.13
7538200	chr12	rs11830257	2843885	T	C	0.987	0.987	0.856	0.0204984635773248	0.0521	0.6945	35010	45941	37351.37
7519737	chr12	rs34307296	2843930	G	A	0.946	0.946	0.908	-0.0030045090202987	0.02	0.881	53200	76329	58439.19
7520623	chr12	rs115778697	2844006	C	T	0.967	0.966	0.921	0.0126002819757385	0.0252	0.6169	52841	75249	57900.31
7533971	chr12	rs181936902	2844266	A	G	0.988	0.988	0.648	-0.0530949163341788	0.0568	0.3496	40618	58382	44813.09
7536305	chr12	rs11062336	2844362	G	A	0.948	0.945	0.891	0.0291995144044279	0.0203	0.1493	53386	77258	58749.13
7529801	chr12	rs145939970	2844557	G	A	0.965	0.965	0.496	-0.0246001168682327	0.0334	0.4628	53386	77258	58749.13
7529168	chr12	rs74054716	2844797	A	G	0.987	0.987	0.858	0.0193025022544974	0.0519	0.7094	35010	45941	37351.37
7524738	chr12	rs10744572	2845053	T	C	0.279	0.284	0.98	-0.0081027387031859	0.0097	0.3991	53386	77258	58749.13
7533286	chr12	rs4765988	2845496	C	G	0.278	0.283	0.978	-0.008395140788382	0.0097	0.3877	53386	77258	58749.13
7528462	chr12	rs10774058	2846113	G	T	0.28	0.284	0.979	-0.0083043861636152	0.0097	0.389	53386	77258	58749.13
7529989	chr12	rs117280814	2847066	A	G	0.987	0.987	0.852	0.023003381764963	0.0522	0.6592	35010	45941	37351.37
7544000	chr12	rs4129412	2847719	T	C	0.277	0.282	0.978	-0.0081027387031859	0.0097	0.4043	53386	77258	58749.13
7527563	chr12	rs10848696	2848304	T	G	0.279	0.283	0.98	-0.0071958279818024	0.0097	0.4586	53386	77258	58749.13
7535544	chr12	rs62636432	2848321	G	A	0.969	0.969	0.617	0.056900047132812	0.0316	0.07164	53386	77258	58749.13
7520166	chr12	rs61916604	2848549	C	T	0.878	0.882	0.741	-0.003596459514405	0.0154	0.8174	53386	77258	58749.13
7527948	chr12	rs34285939	2848560	A	G	0.934	0.934	0.891	0.0033045340083004	0.0184	0.8564	53200	76329	58439.19
7541822	chr12	rs61916605	2848821	G	A	0.98	0.98	0.601	0.0377966226945664	0.0403	0.3477	52841	75249	57900.31
7524145	chr12	rs35119907	2848998	C	T	0.842	0.838	0.972	0.0071047017299317	0.0119	0.5508	53386	77258	58749.13
7528928	chr12	rs7299379	2849040	A	T	0.279	0.284	0.981	-0.0078003437327339	0.0097	0.421	53386	77258	58749.13
7519426	chr12	rs34907597	2849609	G	C	0.725	0.72	0.976	0.007997931111062	0.0097	0.41	53386	77258	58749.13
7544528	chr12	rs10848697	2851583	G	C	0.346	0.35	0.959	-0.0079011318962572	0.0092	0.3902	53386	77258	58749.13
7529367	chr12	rs4635140	2851603	G	A	0.358	0.362	0.96	-0.0074980401773571	0.0091	0.4134	53386	77258	58749.13
7544840	chr12	rs73042778	2852081	A	T	0.983	0.983	0.828	-0.0589965728077175	0.0365	0.106	53386	77258	58749.13
7538900	chr12	rs7977087	2852249	A	G	0.278	0.283	0.985	-0.0068030886197391	0.0096	0.4781	53386	77258	58749.13
7544323	chr12	rs35234910	2852643	G	A	0.842	0.838	0.976	0.0066975214477213	0.0119	0.5701	53386	77258	58749.13
7522204	chr12	rs6416307	2852740	G	A	0.311	0.317	0.973	-0.0095050300143049	0.0094	0.3122	53386	77258	58749.13
7540386	chr12	rs34774896	2852954	G	A	0.967	0.966	0.912	0.0136957831289865	0.0253	0.5886	52841	75249	57900.31
7523170	chr12	rs139923282	2853859	A	G	0.986	0.986	0.642	-0.0081027387031859	0.0525	0.8777	44713	59927	48113.98
7526774	chr12	rs7973927	2854810	C	T	0.278	0.283	0.975	-0.0073972926304747	0.0097	0.4466	53386	77258	58749.13
7530090	chr12	rs4765991	2855522	G	C	0.278	0.282	0.973	-0.0074980401773571	0.0097	0.4396	53386	77258	58749.13
7534930	chr12	rs10848698	2855595	G	A	0.723	0.718	0.971	0.0075017910703226	0.0097	0.4382	53386	77258	58749.13
7517655	chr12	rs4267125	2856098	G	A	0.278	0.282	0.971	-0.0073972926304747	0.0097	0.4453	53386	77258	58749.13
7544978	chr12	rs7295829	2857370	C	A	0.278	0.282	0.967	-0.007296555232638	0.0097	0.4526	53386	77258	58749.13
7524708	chr12	rs12811146	2857812	T	C	0.966	0.967	0.852	-0.009797842480111	0.0265	0.7108	51948	73655	56755.61
7545434	chr12	rs145911482	2857833	G	T	0.723	0.718	0.966	0.0076010387728197	0.0097	0.4376	53386	77258	58749.13
7536785	chr12	rs4765706	2858183	C	G	0.289	0.292	0.96	-0.0084959889212643	0.0097	0.3793	53386	77258	58749.13
7532854	chr12	rs4616103	2858445	A	C	0.278	0.283	0.965	-0.0081027387031859	0.0097	0.4066	53386	77258	58749.13
7531954	chr12	rs7965717	2858593	C	T	0.278	0.282	0.965	-0.0074980401773571	0.0097	0.4396	53386	77258	58749.13
7535820	chr12	rs7958335	2858940	T	C	0.278	0.282	0.965	-0.0073972926304747	0.0098	0.4501	53386	77258	58749.13
7519620	chr12	rs7304144	2859124	C	G	0.355	0.359	0.947	-0.0105959392134034	0.0092	0.2495	53386	77258	58749.13
7536256	chr12	rs10848700	2859174	G	C	0.721	0.716	0.961	0.0077002766261879	0.0098	0.4312	53386	77258	58749.13
7530783	chr12	rs140714148	2859329	C	T	0.983	0.983	0.669	-0.0095958936734469	0.0423	0.8207	51159	72866	55950.48
7528692	chr12	rs6489388	2859373	T	C	0.143	0.147	0.976	-0.0082035573506883	0.0124	0.5052	53386	77258	58749.13
7537757	chr12	rs6489389	2859574	C	T	0.259	0.26	0.906	-0.0019018072895963	0.0103	0.8507	53386	77258	58749.13
7525923	chr12	rs112525214	2859616	G	C	0.865	0.86	0.969	0.0189983824093147	0.0127	0.1341	53386	77258	58749.13
7544339	chr12	rs7303994	2859660	G	A	0.143	0.147	0.977	-0.007296555232638	0.0124	0.5553	53386	77258	58749.13
7539717	chr12	rs35990305	2860178	T	A	0.141	0.145	0.984	-0.0075987978753305	0.0124	0.5391	53386	77258	58749.13
7523229	chr12	rs4238007	2860862	T	A	0.141	0.145	0.985	-0.0078003437327339	0.0124	0.5296	53386	77258	58749.13
7541864	chr12	rs4294615	2861141	T	G	0.141	0.145	0.985	-0.0079011318962572	0.0124	0.5212	53386	77258	58749.13
7532386	chr12	rs141421627	2861238	C	T	0.983	0.982	0.466	0.0071047017299317	0.049	0.8848	52428	75603	57541.49
7538823	chr12	rs71458014	2861331	C	T	0.978	0.978	0.868	-0.0248051189189711	0.0325	0.4457	51214	71978	55769.39
7528764	chr12	rs4348964	2861418	G	A	0.141	0.145	0.986	-0.0080019302190585	0.0124	0.5153	53386	77258	58749.13
7518771	chr12	rs4438098	2862497	T	G	0.239	0.242	0.97	-0.008395140788382	0.0102	0.4112	53386	77258	58749.13
7526637	chr12	rs4450218	2862543	G	A	0.211	0.215	0.966	-0.0107980900995126	0.0107	0.3116	53386	77258	58749.13
7521332	chr12	rs111643467	2862548	A	G	0.93	0.929	0.918	0.009197572354042	0.0175	0.5992	53386	77258	58749.13
7532105	chr12	rs73242822	2862618	G	C	0.93	0.929	0.919	0.0087020272939009	0.0175	0.6204	53386	77258	58749.13
7542739	chr12	rs77515703	2862859	C	G	0.932	0.931	0.923	0.0107025231331357	0.0177	0.5457	53386	77258	58749.13
7537591	chr12	rs4765992	2863324	A	C	0.14	0.144	0.991	-0.0087985943563496	0.0124	0.4775	53386	77258	58749.13
7517558	chr12	rs4765993	2863497	G	A	0.141	0.144	0.992	-0.0085968472255182	0.0124	0.4839	53386	77258	58749.13
7529180	chr12	rs7295400	2864283	C	T	0.14	0.144	0.993	-0.008395140788382	0.0123	0.4952	53386	77258	58749.13
7530669	chr12	rs11062337	2864725	G	A	0.969	0.971	0.911	-0.0054950702819798	0.027	0.8392	51948	73655	56755.61
7537089	chr12	rs7965313	2865462	C	A	0.14	0.144	0.997	-0.0084959889212643	0.0123	0.4922	53386	77258	58749.13
7542793	chr12	rs7980158	2865649	A	C	0.14	0.144	0.997	-0.008395140788382	0.0123	0.4947	53386	77258	58749.13
7539228	chr12	rs112570989	2866164	C	T	0.978	0.979	0.89	0.0027960873020011	0.0316	0.9303	53241	76676	58516.97
7527407	chr12	rs71458015	2866334	C	G	0.98	0.98	0.885	-0.0243951568347216	0.0342	0.4752	50372	70721	54827.39
7519435	chr12	rs75980374	2866830	G	C	0.932	0.931	0.93	0.0084045823438103	0.0177	0.6352	53386	77258	58749.13
7518903	chr12	rs6489391	2867675	T	C	0.141	0.144	0.991	-0.0094040800752939	0.0124	0.4451	53386	77258	58749.13
7528578	chr12	rs112774451	2867900	T	C	0.932	0.932	0.931	0.0096037361426946	0.0177	0.5873	53386	77258	58749.13
7526997	chr12	rs11062338	2868211	A	T	0.906	0.906	0.57	-0.0191012733024012	0.0195	0.3272	53386	77258	58749.13
7520483	chr12	rs145564253	2868284	C	T	0.985	0.985	0.696	0.0143958802837323	0.0438	0.7419	51486	74383	56700.97
7523827	chr12	rs11062339	2868305	G	A	0.9	0.901	0.963	0.0035038543266769	0.0147	0.8115	53386	77258	58749.13
7519445	chr12	rs58671227	2868810	T	C	0.9	0.901	0.964	0.0037031349243813	0.0146	0.8004	53386	77258	58749.13
7544042	chr12	rs4261344	2869136	A	G	0.141	0.144	0.989	-0.009696862978864	0.0124	0.4336	53386	77258	58749.13
7545623	chr12	rs35515545	2869283	G	A	0.983	0.984	0.836	-0.0654989822326957	0.037	0.077	53386	77258	58749.13
7544602	chr12	rs11062340	2869309	C	T	0.969	0.969	0.501	-0.0252972953741621	0.0356	0.4782	52493	75664	57604.43
7529753	chr12	rs117015113	2869407	C	T	0.978	0.979	0.55	-0.0975025813612386	0.0404	0.0157	52134	74584	57065.55
7544438	chr12	rs12827186	2869552	T	A	0.98	0.981	0.883	-0.0231969816042026	0.0341	0.4966	51021	71370	55476.39
7522388	chr12	rs73042802	2869861	G	A	0.86	0.856	0.987	0.0088011559530687	0.0124	0.4762	53386	77258	58749.13
7538912	chr12	rs144375442	2870092	C	T	0.98	0.979	0.472	-0.0034961042567088	0.0444	0.9367	53386	77258	58749.13
7524233	chr12	rs10774065	2870144	C	T	0.241	0.243	0.988	-0.0092022107647994	0.0101	0.3614	53386	77258	58749.13
7536360	chr12	rs6489393	2870796	T	C	0.141	0.145	0.985	-0.0099998320783335	0.0124	0.4185	53386	77258	58749.13
7540221	chr12	rs6489394	2870841	C	T	0.241	0.243	0.99	-0.0093031403261444	0.0101	0.3544	53386	77258	58749.13
7535902	chr12	rs35465713	2870870	T	C	0.97	0.971	0.909	-0.0043996643446871	0.027	0.8712	51948	73655	56755.61
7518056	chr12	rs56345800	2870934	G	A	0.975	0.974	0.78	0.0394033887747662	0.0309	0.2016	53386	77258	58749.13
7545499	chr12	rs6489395	2871067	T	C	0.241	0.243	0.991	-0.0091012913892029	0.0101	0.3668	53386	77258	58749.13
7523506	chr12	rs6489396	2871220	C	T	0.241	0.243	0.991	-0.009000382197299	0.0101	0.3727	53386	77258	58749.13
7529984	chr12	rs7301770	2871278	G	A	0.241	0.244	0.991	-0.0092022107647994	0.0101	0.362	53386	77258	58749.13
7540712	chr12	rs7302862	2871352	C	A	0.241	0.243	0.992	-0.0091012913892029	0.0101	0.3656	53386	77258	58749.13
7521782	chr12	rs7136853	2871645	T	C	0.241	0.243	0.992	-0.0088994831870327	0.0101	0.3756	53386	77258	58749.13
7531588	chr12	rs7136873	2871686	T	C	0.241	0.243	0.993	-0.009000382197299	0.0101	0.3713	53386	77258	58749.13
7545108	chr12	rs12312183	2872604	A	G	0.901	0.902	0.968	0.0038027603329278	0.0146	0.7952	53386	77258	58749.13
7538744	chr12	rs4765707	2872711	T	G	0.136	0.14	0.981	-0.0144032303107437	0.0126	0.2512	53386	77258	58749.13
7525089	chr12	rs73044713	2872765	T	C	0.864	0.86	0.981	0.014504302202808	0.0126	0.2505	53386	77258	58749.13
7543831	chr12	rs4238008	2872829	A	G	0.235	0.238	0.994	-0.0122041688389067	0.0101	0.2281	53386	77258	58749.13
7526327	chr12	rs7296848	2873537	A	C	0.136	0.14	0.978	-0.0144032303107437	0.0126	0.2529	53386	77258	58749.13
7525796	chr12	rs4409901	2873827	G	A	0.136	0.14	0.978	-0.0142003494011414	0.0126	0.26	53386	77258	58749.13
7545801	chr12	rs4344552	2873894	C	G	0.136	0.14	0.977	-0.0140989243795016	0.0126	0.2646	53386	77258	58749.13
7545576	chr12	rs11062346	2874961	C	T	0.903	0.904	0.958	0.0018981972830802	0.0149	0.8966	53386	77258	58749.13
7532959	chr12	rs71458017	2875087	G	A	0.984	0.985	0.673	-0.0832946561978111	0.0459	0.0696	47557	67534	51976.51
7536379	chr12	rs75510754	2875121	C	T	0.951	0.951	0.647	-0.0244976316004002	0.025	0.3263	53386	77258	58749.13
7530964	chr12	rs113355774	2875516	C	A	0.933	0.932	0.925	0.0093957216403621	0.0177	0.5965	53386	77258	58749.13
7519675	chr12	rs4313632	2876636	A	G	0.232	0.235	0.973	-0.0114958245134845	0.0103	0.2651	53386	77258	58749.13
7535197	chr12	rs111339068	2877155	G	A	0.972	0.972	0.722	-0.0275973271921043	0.0311	0.3741	53386	77258	58749.13
7519468	chr12	rs141672769	2877921	C	G	0.973	0.974	0.509	-0.0281011651109099	0.0377	0.4549	52841	75249	57900.31
7534353	chr12	rs79736105	2878218	G	A	0.973	0.973	0.756	-0.0031048149534787	0.0311	0.9212	53386	77258	58749.13
7528297	chr12	rs144640976	2879507	G	A	0.985	0.985	0.7	0.004101577021075	0.0427	0.9239	53061	76159	58248.12
7522096	chr12	rs117895744	2879808	T	C	0.988	0.988	0.692	0.0318958749835631	0.0621	0.6074	33042	43501	35506.41
7538521	chr12	rs7954397	2880286	C	T	0.373	0.371	0.914	-0.0031950988965408	0.0093	0.7281	53386	77258	58749.13
7544922	chr12	rs12818063	2880786	A	G	0.222	0.222	0.925	-0.0076995657264405	0.0108	0.4766	53386	77258	58749.13
7543251	chr12	rs11062351	2881763	G	A	0.397	0.395	0.909	-0.0059979518036359	0.0092	0.5142	53386	77258	58749.13
7531272	chr12	rs10848703	2882250	G	A	0.255	0.255	0.962	-0.0092022107647994	0.0101	0.363	53386	77258	58749.13
7530589	chr12	rs10848704	2882544	C	T	0.225	0.223	0.991	0.0017983819413794	0.0104	0.8658	53386	77258	58749.13
7540796	chr12	rs148257472	2882603	C	T	0.974	0.972	0.804	0.0691995168010044	0.0297	0.01982	53386	77258	58749.13
7542593	chr12	rs114878639	2883125	G	A	0.969	0.969	0.79	0.0076010387728197	0.0285	0.79	53386	77258	58749.13
7531390	chr12	rs138255936	2883128	G	C	0.987	0.987	0.665	-0.0315009870620622	0.0494	0.5238	49176	70529	53955.74
7543103	chr12	rs73242853	2883171	T	G	0.862	0.864	0.862	0.0011992805754821	0.0135	0.9282	53386	77258	58749.13
7543185	chr12	rs4765709	2883637	C	T	0.359	0.355	0.919	0.0018981972830802	0.0094	0.8436	53386	77258	58749.13
