## Supplementary material for "Characterization of shared and ancestry-specific signals driving complex traits using multi-ancestry fine-mapping": s1_gwas_temp.txt

Unnamed: 0	chrom	ID	pos	A1	A2	FCAS	FCON	IMPINFO	BETA	SE	P	NCAS	NCON	NEFF
7536097	chr12	rs7974422	1885262	A	G	0.448	0.456	1.0	-0.0334016766340304	0.0086	0.00011	53386	77258	58749.13
7533901	chr12	rs10773991	1885306	C	T	0.469	0.478	0.999	-0.0377018671840115	0.0086	1.238e-05	53386	77258	58749.13
7544013	chr12	rs3759374	1886643	C	T	0.448	0.455	1.0	-0.0335050785573982	0.0086	0.0001057	53386	77258	58749.13
7518580	chr12	rs2370055	1887698	C	T	0.715	0.71	0.993	0.0315955615897506	0.0095	0.0009275	53386	77258	58749.13
7541116	chr12	rs1860055	1888596	G	A	0.875	0.873	0.989	0.0063001125484799	0.013	0.63	53386	77258	58749.13
7538543	chr12	rs1860054	1888598	C	T	0.874	0.873	0.99	0.0062007356416035	0.013	0.6332	53386	77258	58749.13
7533420	chr12	rs767870	1889823	G	A	0.154	0.156	0.985	-0.0159972768350078	0.012	0.1798	53386	77258	58749.13
7545773	chr12	rs16928751	1890199	G	A	0.874	0.873	0.989	0.0063001125484799	0.013	0.6278	53386	77258	58749.13
7542431	chr12	rs67405160	1890394	T	A	0.874	0.873	0.989	0.0062007356416035	0.013	0.6346	53386	77258	58749.13
7531011	chr12	rs2286385	1890589	G	A	0.685	0.679	0.997	0.0327962744150825	0.0093	0.0004039	53386	77258	58749.13
7539364	chr12	rs2286384	1891043	G	C	0.532	0.523	0.998	0.0369007163483657	0.0086	1.898e-05	53386	77258	58749.13
7535526	chr12	rs2286383	1891372	C	T	0.553	0.546	1.0	0.0326027085440124	0.0086	0.0001573	53386	77258	58749.13
7540149	chr12	rs9805109	1891705	A	G	0.868	0.867	0.989	0.0082954970241069	0.0127	0.5151	53386	77258	58749.13
7520284	chr12	rs75871325	1892432	G	A	0.97	0.968	0.963	0.0170045988158238	0.026	0.5131	52432	75421	57506.91
7528980	chr12	rs2240613	1892816	C	T	0.685	0.679	0.997	0.0327962744150825	0.0093	0.0003986	53386	77258	58749.13
7538629	chr12	rs35854772	1893077	C	A	0.874	0.873	0.988	0.0060019521956343	0.013	0.6435	53386	77258	58749.13
7531851	chr12	rs9805042	1893170	C	T	0.868	0.867	0.989	0.0077995046323818	0.0127	0.5396	53386	77258	58749.13
7523382	chr12	rs9805049	1893650	C	A	0.553	0.546	1.0	0.0324962313421326	0.0086	0.0001641	53386	77258	58749.13
7535993	chr12	rs3809266	1894141	G	T	0.685	0.679	0.997	0.0327962744150825	0.0093	0.000392	53386	77258	58749.13
7540357	chr12	rs2286382	1896779	G	A	0.97	0.968	0.963	0.0183996828453635	0.026	0.4783	52432	75421	57506.91
7524310	chr12	rs12342	1896880	C	T	0.685	0.679	0.997	0.0326027085440124	0.0093	0.0004361	53386	77258	58749.13
7533435	chr12	rs1044471	1896956	C	T	0.516	0.523	0.991	-0.0335050785573982	0.0086	0.0001065	53386	77258	58749.13
7531826	chr12	rs2286380	1897284	A	T	0.875	0.874	0.986	0.0047984689115734	0.0131	0.7161	53386	77258	58749.13
7525267	chr12	rs11610397	1897852	G	A	0.97	0.968	0.959	0.0189983824093147	0.0259	0.4651	52432	75421	57506.91
7535537	chr12	rs4766416	1898647	G	C	0.422	0.429	0.981	-0.0358033589652777	0.0088	4.596e-05	53386	77258	58749.13
7523153	chr12	rs4766417	1898650	G	A	0.452	0.462	0.986	-0.0383043331577141	0.0087	1.045e-05	53386	77258	58749.13
7521004	chr12	rs35396561	1899217	G	T	0.833	0.829	0.974	0.0473987203698754	0.0116	4.612e-05	53386	77258	58749.13
7523995	chr12	rs1968095	1899291	T	A	0.295	0.301	0.987	-0.0385953087593848	0.0095	4.739e-05	53386	77258	58749.13
7528042	chr12	rs1476732	1899552	C	A	0.433	0.442	0.999	-0.0378991867540796	0.0087	1.226e-05	53386	77258	58749.13
7527733	chr12	rs12300993	1899584	T	C	0.302	0.31	0.99	-0.0406970023321042	0.0094	1.519e-05	53386	77258	58749.13
7525757	chr12	rs7294540	1899714	A	C	0.427	0.436	0.997	-0.0383978517965666	0.0087	9.855e-06	53386	77258	58749.13
7544701	chr12	rs4766418	1900430	C	G	0.433	0.443	1.0	-0.0380030548002074	0.0087	1.134e-05	53386	77258	58749.13
7544694	chr12	rs10744552	1900735	C	G	0.433	0.442	1.0	-0.0377953294954024	0.0087	1.309e-05	53386	77258	58749.13
7531981	chr12	rs7316101	1900957	G	C	0.913	0.912	0.948	-0.0031950988965408	0.0156	0.8387	53386	77258	58749.13
7528694	chr12	rs13219	1901434	C	T	0.433	0.443	1.0	-0.0375980304153185	0.0087	1.423e-05	53386	77258	58749.13
7535590	chr12	rs1044825	1901485	G	T	0.433	0.443	1.0	-0.0377018671840115	0.0087	1.331e-05	53386	77258	58749.13
7536396	chr12	rs12811035	1901546	A	C	0.833	0.829	0.975	0.047598978799279	0.0116	4.293e-05	53386	77258	58749.13
7544803	chr12	rs2286379	1902164	C	T	0.433	0.443	0.998	-0.0375980304153185	0.0087	1.418e-05	53386	77258	58749.13
7524037	chr12	rs2058111	1902766	T	G	0.433	0.442	0.996	-0.0377953294954024	0.0087	1.323e-05	53386	77258	58749.13
7539853	chr12	rs33912216	1902905	G	A	0.913	0.912	0.948	-0.0031950988965408	0.0156	0.8399	53386	77258	58749.13
7527681	chr12	rs10128890	1903390	A	T	0.433	0.442	0.991	-0.0372969647443931	0.0087	1.782e-05	53386	77258	58749.13
7533804	chr12	rs10773997	1903496	C	T	0.437	0.446	0.98	-0.0372035489975441	0.0087	2.124e-05	53386	77258	58749.13
7532205	chr12	rs10773998	1903503	A	G	0.437	0.446	0.979	-0.0370997639570267	0.0088	2.228e-05	53386	77258	58749.13
7521001	chr12	rs10773999	1903507	G	C	0.437	0.446	0.979	-0.0372969647443931	0.0088	2.05e-05	53386	77258	58749.13
7540394	chr12	rs3815325	1905091	G	A	0.785	0.781	0.949	0.0332026408277183	0.0107	0.001954	53386	77258	58749.13
7534507	chr12	rs7137757	1905303	T	C	0.907	0.905	0.899	0.0167981182758809	0.0156	0.2805	53386	77258	58749.13
7538219	chr12	rs10848576	1905986	T	C	0.105	0.104	0.781	0.0110981866660334	0.0159	0.4879	53386	77258	58749.13
7531653	chr12	rs7979395	1906207	G	T	0.841	0.84	0.908	0.0028958031120254	0.0123	0.8123	53386	77258	58749.13
7537351	chr12	rs7980272	1906208	C	T	0.841	0.84	0.909	0.0026963615477425	0.0123	0.8255	53386	77258	58749.13
7521761	chr12	rs74059368	1906764	C	T	0.917	0.917	0.89	0.0203025023378308	0.0166	0.2207	53386	77258	58749.13
7522038	chr12	rs968422	1906903	G	C	0.26	0.262	0.929	-0.0226035462098532	0.0102	0.02671	53386	77258	58749.13
7530482	chr12	rs7134317	1907383	G	A	0.0543	0.053	0.939	0.0251022847608284	0.0197	0.2035	53386	77258	58749.13
7540464	chr12	rs6489330	1907853	A	G	0.206	0.211	0.964	-0.0377953294954024	0.0108	0.0004723	53386	77258	58749.13
7528314	chr12	rs7960114	1908273	C	T	0.921	0.922	0.951	-0.0197028322758684	0.0164	0.2299	53386	77258	58749.13
7544055	chr12	rs758168	1908432	C	T	0.315	0.319	0.974	-0.0217038334437866	0.0094	0.02055	53386	77258	58749.13
7528555	chr12	rs2286378	1909979	G	A	0.2	0.204	0.965	-0.0358033589652777	0.0109	0.001046	53386	77258	58749.13
7527025	chr12	rs12580035	1911860	C	T	0.826	0.821	0.969	0.0456996792509903	0.0114	6.433e-05	53386	77258	58749.13
7526526	chr12	rs12823985	1912192	C	T	0.921	0.921	0.958	-0.0222047099881925	0.0163	0.1731	53386	77258	58749.13
7520058	chr12	rs7300241	1912526	T	C	0.315	0.319	0.984	-0.0201006717070029	0.0093	0.031	53386	77258	58749.13
7524426	chr12	rs16928759	1912673	C	T	0.921	0.921	0.958	-0.0225012653465135	0.0163	0.1681	53386	77258	58749.13
7539430	chr12	rs7315298	1912880	C	T	0.316	0.32	0.983	-0.0209989425960583	0.0093	0.0247	53386	77258	58749.13
7525802	chr12	rs970482	1913862	T	C	0.921	0.921	0.955	-0.0226956079321885	0.0163	0.164	53386	77258	58749.13
7524742	chr12	rs3741974	1914273	T	C	0.251	0.256	0.966	-0.0316041926269978	0.0101	0.001678	53386	77258	58749.13
7536248	chr12	rs3741973	1914321	T	C	0.315	0.319	0.974	-0.0209989425960583	0.0094	0.02524	53386	77258	58749.13
7524261	chr12	rs3741971	1914474	A	G	0.311	0.315	0.976	-0.0213972981080803	0.0094	0.0227	53386	77258	58749.13
7545477	chr12	rs758167	1915559	G	A	0.937	0.937	0.944	-0.0220002402796674	0.0183	0.2279	53386	77258	58749.13
7538029	chr12	rs4766421	1916770	A	G	0.409	0.413	0.937	-0.0185000759845861	0.0091	0.04063	53386	77258	58749.13
7529140	chr12	rs79845762	1917188	T	C	0.98	0.98	0.813	-0.0408949138454712	0.0351	0.2444	51999	72356	56612.23
7520347	chr12	rs80062255	1917392	C	A	0.984	0.982	0.739	0.0663961696396827	0.0452	0.1418	39139	58754	43619.75
7525753	chr12	rs2286377	1919543	C	T	0.372	0.377	0.934	-0.020498669477346	0.0092	0.0262	53386	77258	58749.13
7535436	chr12	rs34708777	1919968	G	A	0.929	0.93	0.908	-0.0198048272985997	0.0176	0.2613	53386	77258	58749.13
7529769	chr12	rs17800972	1921974	G	A	0.842	0.837	0.898	0.0495041949030891	0.0124	6.581e-05	53386	77258	58749.13
7533303	chr12	rs76782035	1922305	A	G	0.97	0.971	0.841	-0.0331949048576409	0.028	0.2361	53386	77258	58749.13
7544552	chr12	rs12578700	1923040	T	G	0.726	0.72	0.94	0.0326027085440124	0.0099	0.001009	53386	77258	58749.13
7538573	chr12	rs7964245	1924569	T	C	0.345	0.346	0.86	-0.0075987978753305	0.0098	0.4363	53386	77258	58749.13
7532154	chr12	rs56063849	1924678	T	C	0.874	0.876	0.893	-0.0065010863423599	0.0138	0.6374	53386	77258	58749.13
7532037	chr12	rs35000021	1925299	G	A	0.92	0.922	0.873	-0.0285949668801128	0.0172	0.09577	53386	77258	58749.13
7543370	chr12	rs12231587	1926518	A	T	0.866	0.868	0.892	-0.0018016219466282	0.0134	0.8926	53386	77258	58749.13
7532473	chr12	rs10744553	1928289	C	T	0.453	0.457	0.905	-0.0226035462098532	0.0091	0.01283	53386	77258	58749.13
7522595	chr12	rs59962311	1928338	C	A	0.931	0.933	0.855	-0.0226035462098532	0.0185	0.2237	53386	77258	58749.13
7523038	chr12	rs4765845	1929958	G	A	0.508	0.509	0.897	-0.0137034650584925	0.0091	0.1305	53386	77258	58749.13
7539418	chr12	rs12369395	1930912	G	A	0.523	0.525	0.875	-0.0150019689183474	0.0092	0.1042	53386	77258	58749.13
7530994	chr12	rs77548576	1931679	T	C	0.83	0.833	0.727	-0.0335050785573982	0.0135	0.01301	53386	77258	58749.13
7536657	chr12	rs2041137	1931937	C	G	0.133	0.131	0.834	0.0068961666878413	0.0139	0.6233	53386	77258	58749.13
7539513	chr12	rs141677414	1932067	C	T	0.977	0.977	0.728	-0.0383978517965666	0.0346	0.2662	51999	72356	56612.23
7529210	chr12	rs4765846	1932158	T	C	0.705	0.705	0.673	0.0003999200213268	0.0115	0.9751	53386	77258	58749.13
7545383	chr12	rs11061988	1933553	T	G	0.896	0.895	0.862	0.0198026272961797	0.0153	0.1961	53386	77258	58749.13
7527160	chr12	rs10848579	1934408	G	A	0.274	0.275	0.946	-0.0129028853555234	0.0099	0.194	53386	77258	58749.13
7524704	chr12	rs10848580	1934417	G	C	0.273	0.275	0.946	-0.013004189135254	0.0099	0.1884	53386	77258	58749.13
7530316	chr12	rs11061990	1934548	T	C	0.944	0.942	0.895	0.0439020462871288	0.0198	0.02636	53386	77258	58749.13
7524352	chr12	rs2887631	1934581	G	A	0.273	0.275	0.95	-0.0115969858456632	0.0099	0.2418	53386	77258	58749.13
7525917	chr12	rs886947	1934610	C	A	0.448	0.449	0.929	-0.0149004625639624	0.009	0.09749	53386	77258	58749.13
7536681	chr12	rs73046071	1934690	A	G	0.873	0.875	0.887	-0.0060985584618694	0.0138	0.6591	53386	77258	58749.13
7519151	chr12	rs10491960	1934920	T	G	0.438	0.44	0.933	-0.0176956485356892	0.009	0.04814	53386	77258	58749.13
7533096	chr12	rs10848581	1935073	A	G	0.28	0.283	0.953	-0.0137034650584925	0.0098	0.1631	53386	77258	58749.13
7537322	chr12	rs10437822	1935841	G	A	0.415	0.416	0.885	-0.0145046862028817	0.0093	0.1192	53386	77258	58749.13
7533750	chr12	rs60072629	1935963	G	A	0.909	0.908	0.831	0.0165030720990143	0.0165	0.316	53386	77258	58749.13
7525364	chr12	rs12813682	1936988	C	A	0.466	0.457	0.781	0.0274984287018097	0.0097	0.004584	53386	77258	58749.13
7530400	chr12	rs73046076	1937023	C	T	0.942	0.943	0.749	-0.001100605444033	0.0213	0.9603	53386	77258	58749.13
7527580	chr12	rs11061991	1937075	C	G	0.844	0.845	0.732	-0.0016012813669738	0.0139	0.9055	53386	77258	58749.13
7519778	chr12	rs886946	1937124	T	C	0.189	0.188	0.664	-0.0058973552660839	0.0135	0.6627	53386	77258	58749.13
7523754	chr12	rs76320768	1937126	A	G	0.95	0.949	0.751	0.0326994961630157	0.0227	0.1504	53200	76329	58439.19
7533346	chr12	rs10437823	1937511	T	C	0.389	0.39	0.76	0.0038027603329278	0.0102	0.707	53386	77258	58749.13
7532367	chr12	rs16928794	1937551	G	A	0.937	0.937	0.675	-0.0201006717070029	0.0217	0.3535	53386	77258	58749.13
7534799	chr12	rs886945	1937688	T	G	0.207	0.206	0.678	-0.0127003085782322	0.0129	0.3249	53386	77258	58749.13
7542102	chr12	rs886944	1937786	G	C	0.0965	0.0976	0.684	-0.001100605444033	0.0177	0.9501	53386	77258	58749.13
7542919	chr12	rs886943	1937801	T	C	0.246	0.243	0.778	0.0067968490002727	0.0114	0.5511	53386	77258	58749.13
7523940	chr12	rs11061993	1938144	C	T	0.924	0.928	0.944	-0.0259949602770859	0.0168	0.1218	53386	77258	58749.13
7527330	chr12	rs77732151	1938510	G	A	0.944	0.943	0.701	0.0203025023378308	0.0223	0.3623	53386	77258	58749.13
7538126	chr12	rs12301312	1939252	C	A	0.54	0.547	0.894	-0.0256050287153947	0.0091	0.004802	53386	77258	58749.13
7518860	chr12	rs35791125	1939915	A	G	0.803	0.805	0.884	-0.0239956055562207	0.0115	0.03666	53386	77258	58749.13
7535098	chr12	rs4765847	1941456	T	C	0.238	0.236	0.901	0.0078987227933553	0.0106	0.456	53386	77258	58749.13
7535630	chr12	rs7303599	1942752	T	C	0.103	0.104	0.953	-0.0256050287153947	0.0145	0.07693	53386	77258	58749.13
7538957	chr12	rs7303742	1942840	T	C	0.103	0.104	0.953	-0.0252972953741621	0.0145	0.08171	53386	77258	58749.13
7519665	chr12	rs11061996	1945499	G	A	0.503	0.497	0.888	0.0100988346774146	0.0091	0.2701	53386	77258	58749.13
7544452	chr12	rs9971711	1946012	T	C	0.949	0.95	0.895	0.0102968054773682	0.0208	0.6195	53386	77258	58749.13
7537907	chr12	rs12423378	1946191	A	C	0.863	0.865	0.892	-0.0296966117368367	0.0133	0.02522	53386	77258	58749.13
7517576	chr12	rs10735004	1947193	C	T	0.43	0.425	0.932	0.0096037361426946	0.009	0.2865	53386	77258	58749.13
7529234	chr12	rs11061997	1948386	C	T	0.289	0.288	0.95	-0.0060985584618694	0.0097	0.5298	53386	77258	58749.13
7544048	chr12	rs758166	1948947	G	T	0.978	0.979	0.959	0.0499038295281839	0.0317	0.1154	50615	74103	56112.86
7543241	chr12	rs721159	1948977	C	T	0.138	0.14	0.987	-0.0313049258284153	0.0125	0.0123	53386	77258	58749.13
7539264	chr12	rs33972365	1949939	C	T	0.894	0.895	0.902	-0.015895669405385	0.0147	0.2801	53386	77258	58749.13
7530431	chr12	rs11835900	1950457	G	A	0.981	0.982	0.955	0.0288012338056278	0.0354	0.4166	47118	67813	52264.88
7531566	chr12	rs11834934	1951805	A	G	0.98	0.98	0.97	0.0463968262292078	0.0336	0.1672	47118	67813	52264.88
7530549	chr12	rs2286375	1953866	A	C	0.978	0.979	0.969	0.0450020459197846	0.0314	0.1521	51017	74460	56392.67
7537341	chr12	rs7138458	1955668	C	A	0.208	0.208	0.989	-0.0139975096438537	0.0106	0.1867	53386	77258	58749.13
7523621	chr12	rs11836202	1955786	G	A	0.98	0.981	0.96	0.0281986543586787	0.0328	0.3907	50671	74329	56202.62
7531695	chr12	rs7303991	1956290	G	A	0.187	0.187	0.991	-0.0093031403261444	0.011	0.4019	53386	77258	58749.13
7531144	chr12	rs7135189	1956311	A	G	0.118	0.12	0.993	-0.0257999754904126	0.0133	0.052	53386	77258	58749.13
7536071	chr12	rs12582053	1956462	G	A	0.979	0.98	0.981	0.0430020165445429	0.0333	0.1961	47118	67813	52264.88
7525866	chr12	rs10161058	1956645	C	T	0.359	0.358	0.945	-0.009000382197299	0.0092	0.3267	53386	77258	58749.13
7537233	chr12	rs10161097	1956775	C	T	0.209	0.208	0.991	-0.0127003085782322	0.0106	0.2299	53386	77258	58749.13
7527588	chr12	rs11062002	1957298	G	A	0.91	0.913	0.986	-0.009000382197299	0.0152	0.5554	53386	77258	58749.13
7528733	chr12	rs11062003	1957335	G	A	0.91	0.913	0.986	-0.009000382197299	0.0152	0.5536	53386	77258	58749.13
7535393	chr12	rs11062004	1957588	C	T	0.91	0.913	0.986	-0.0087985943563496	0.0152	0.5637	53386	77258	58749.13
7529089	chr12	rs917368	1957678	A	G	0.91	0.913	0.988	-0.0088994831870327	0.0152	0.5605	53386	77258	58749.13
7538399	chr12	rs736310	1958320	G	T	0.91	0.913	0.989	-0.0087985943563496	0.0152	0.563	53386	77258	58749.13
7529559	chr12	rs960671	1958907	G	A	0.979	0.98	0.989	0.0377966226945664	0.0318	0.2343	50166	73568	55687.6
7536074	chr12	rs758163	1958949	C	A	0.209	0.208	0.995	-0.0124977728299804	0.0106	0.2375	53386	77258	58749.13
7519189	chr12	rs145143436	1959973	A	G	0.908	0.911	0.992	-0.0073972926304747	0.0151	0.6248	53386	77258	58749.13
7527435	chr12	rs10774000	1960237	C	T	0.208	0.207	0.998	-0.0130953713122409	0.0106	0.217	53386	77258	58749.13
7519872	chr12	rs59620123	1961336	A	G	0.979	0.98	0.995	0.0372957847436969	0.0317	0.2389	50166	73568	55687.6
7531895	chr12	rs2286374	1962759	T	C	0.208	0.207	1.0	-0.0122952780941516	0.0106	0.2435	53386	77258	58749.13
7530985	chr12	rs4766425	1963359	C	T	0.979	0.98	0.998	0.0369007163483657	0.0316	0.2433	50222	73794	55777.36
7528286	chr12	rs11062006	1964267	C	T	0.91	0.913	1.0	-0.007004474152883	0.0151	0.642	53386	77258	58749.13
7520235	chr12	rs1860053	1964416	C	G	0.209	0.208	1.0	-0.013004189135254	0.0106	0.2172	53386	77258	58749.13
7523136	chr12	rs57854489	1964510	G	A	0.979	0.98	0.997	0.0369007163483657	0.0316	0.2442	50222	73794	55777.36
7545171	chr12	rs1860052	1964541	C	G	0.211	0.21	0.999	-0.0137034650584925	0.0105	0.1942	53386	77258	58749.13
7541211	chr12	rs4766426	1964640	G	A	0.909	0.913	0.999	-0.007095110875924	0.0151	0.6364	53386	77258	58749.13
7536570	chr12	rs2286372	1965369	G	A	0.979	0.98	0.996	0.0379988130912113	0.0317	0.2308	50222	73794	55777.36
7520067	chr12	rs758162	1966289	C	T	0.252	0.25	0.989	-0.0136020904182857	0.01	0.1715	53386	77258	58749.13
7535350	chr12	rs4363670	1966561	G	C	0.978	0.979	0.991	0.0372957847436969	0.0311	0.2306	50222	73794	55777.36
7521536	chr12	rs1076331	1966651	A	G	0.909	0.912	0.995	-0.008395140788382	0.0151	0.5801	53386	77258	58749.13
7526025	chr12	rs16928837	1967465	T	C	0.978	0.979	0.99	0.0366983037826737	0.0312	0.2389	50222	73794	55777.36
7533411	chr12	rs917367	1967526	G	A	0.209	0.208	0.995	-0.0123965203365513	0.0106	0.2427	53386	77258	58749.13
7535360	chr12	rs3815324	1967540	A	T	0.978	0.979	0.989	0.0363994293800054	0.0312	0.2437	50222	73794	55777.36
7536820	chr12	rs2286371	1967676	G	A	0.979	0.98	0.991	0.0382009626151637	0.0319	0.23	50222	73794	55777.36
7529477	chr12	rs2286369	1967947	C	G	0.251	0.25	0.988	-0.0129028853555234	0.01	0.1951	53386	77258	58749.13
7545114	chr12	rs2286368	1967955	A	G	0.91	0.913	0.993	-0.010302892995897	0.0152	0.4963	53386	77258	58749.13
7521346	chr12	rs16928848	1968090	C	T	0.91	0.913	0.994	-0.009797842480111	0.0152	0.5191	53386	77258	58749.13
7533381	chr12	rs59850857	1968209	C	T	0.979	0.98	0.99	0.0390957053401303	0.0318	0.2197	50222	73794	55777.36
7523099	chr12	rs4765645	1968790	A	G	0.118	0.12	0.992	-0.0252972953741621	0.0133	0.05723	53386	77258	58749.13
7539408	chr12	rs10848582	1969262	T	C	0.458	0.457	0.928	-0.0111013930711739	0.009	0.2169	53386	77258	58749.13
7535295	chr12	rs2370057	1969435	G	C	0.673	0.678	0.919	-0.0062998021485279	0.0096	0.5118	53386	77258	58749.13
7517878	chr12	rs56110511	1969505	G	A	0.934	0.935	0.964	0.0166014304974254	0.0179	0.3537	53386	77258	58749.13
7538988	chr12	rs10774001	1969633	C	T	0.132	0.136	0.985	-0.032502530761974	0.0127	0.01053	53386	77258	58749.13
7520524	chr12	rs28702527	1969645	A	G	0.816	0.82	0.947	-0.0105959392134034	0.0115	0.3545	53386	77258	58749.13
7522366	chr12	rs4590933	1969834	T	C	0.979	0.979	0.984	0.0423983514166169	0.0318	0.1826	50658	74053	56176.08
7533700	chr12	rs7962150	1969917	A	G	0.131	0.135	0.985	-0.032502530761974	0.0127	0.01077	53386	77258	58749.13
7526104	chr12	rs4765646	1971265	G	A	0.131	0.135	0.985	-0.0318003125497978	0.0127	0.01246	53386	77258	58749.13
7528321	chr12	rs7304981	1971518	T	G	0.883	0.885	0.939	-0.0278954863187535	0.0139	0.04407	53386	77258	58749.13
7536999	chr12	rs4765849	1971868	C	T	0.98	0.98	0.978	0.0434042576072856	0.0337	0.1977	47118	67813	52264.88
7529209	chr12	rs4765850	1972109	A	T	0.979	0.979	0.981	0.0423024980338776	0.0319	0.1845	50658	74053	56176.08
7521840	chr12	rs4765851	1972278	A	G	0.131	0.135	0.985	-0.0316970867432546	0.0127	0.01296	53386	77258	58749.13
7521240	chr12	rs2108640	1973348	C	A	0.381	0.379	0.961	-0.0028039273327342	0.009	0.7602	53386	77258	58749.13
7528084	chr12	rs2108639	1973384	C	T	0.131	0.135	0.985	-0.0316970867432546	0.0127	0.01286	53386	77258	58749.13
7527891	chr12	rs78739662	1974236	C	T	0.955	0.955	0.765	0.0270994698817177	0.0237	0.2533	53386	77258	58749.13
7528499	chr12	rs1860051	1974604	T	C	0.247	0.245	0.974	-0.0050024916227914	0.0101	0.624	53386	77258	58749.13
7538231	chr12	rs10774002	1974803	T	G	0.367	0.366	0.969	-0.0095958936734469	0.0091	0.2884	53386	77258	58749.13
7521431	chr12	rs10848583	1974908	A	G	0.151	0.154	0.983	-0.0343016316970211	0.0121	0.0045	53386	77258	58749.13
7542946	chr12	rs4765852	1975014	T	C	0.237	0.237	0.983	-0.0124977728299804	0.0102	0.2213	53386	77258	58749.13
7519315	chr12	rs72653429	1975210	G	A	0.971	0.971	0.971	0.0493995022947674	0.0263	0.05997	53126	76418	58352.04
7533211	chr12	rs9668804	1976010	G	A	0.124	0.127	0.983	-0.0271040176920589	0.0131	0.03837	53386	77258	58749.13
7545239	chr12	rs4765853	1977539	G	A	0.135	0.136	0.978	-0.0143017847108596	0.0127	0.2605	53386	77258	58749.13
7541646	chr12	rs73032415	1978027	C	T	0.9	0.901	0.964	-0.015702643727291	0.0146	0.2842	53386	77258	58749.13
7523625	chr12	rs7131989	1980185	A	C	0.235	0.235	0.989	-0.0105959392134034	0.0102	0.2964	53386	77258	58749.13
7527391	chr12	rs7294565	1981404	T	C	0.985	0.987	0.929	-0.133497107497979	0.0458	0.003539	38719	54906	42457.49
7525522	chr12	rs7305362	1981450	G	A	0.985	0.987	0.93	-0.130803687625208	0.0457	0.004253	38719	54906	42457.49
7544293	chr12	rs10848584	1981899	C	G	0.376	0.373	0.983	-0.0030045090202987	0.009	0.739	53386	77258	58749.13
7534242	chr12	rs11062012	1982125	G	C	0.234	0.234	0.992	-0.0099998320783335	0.0102	0.3251	53386	77258	58749.13
7539403	chr12	rs737102	1983744	T	C	0.887	0.89	0.987	-0.0260975991218731	0.0137	0.05772	53386	77258	58749.13
7541223	chr12	rs758160	1983782	C	T	0.898	0.9	0.981	-0.0140989243795016	0.0144	0.3257	53386	77258	58749.13
7518804	chr12	rs73032423	1984753	G	A	0.887	0.89	0.986	-0.0259949602770859	0.0137	0.05899	53386	77258	58749.13
7526349	chr12	rs73032427	1984844	C	T	0.898	0.899	0.982	-0.0145960053074092	0.0144	0.3074	53386	77258	58749.13
7542270	chr12	rs12312103	1985104	C	T	0.971	0.971	0.982	0.0477038600690104	0.0262	0.06846	53126	76418	58352.04
7543387	chr12	rs7957635	1985156	G	A	0.887	0.89	0.988	-0.0259949602770859	0.0137	0.05848	53386	77258	58749.13
7520036	chr12	rs16928860	1985599	T	C	0.971	0.971	0.983	0.0475036226439669	0.0262	0.06941	53126	76418	58352.04
7526858	chr12	rs73032431	1986638	A	G	0.887	0.89	0.991	-0.0260975991218731	0.0137	0.05746	53386	77258	58749.13
7518629	chr12	rs7297190	1987044	T	C	0.887	0.89	0.992	-0.0257999754904126	0.0137	0.0594	53386	77258	58749.13
7529352	chr12	rs7308134	1987245	G	A	0.887	0.89	0.993	-0.0259949602770859	0.0137	0.05776	53386	77258	58749.13
7519655	chr12	rs7966806	1988167	T	C	0.896	0.898	0.987	-0.0154994990469515	0.0142	0.2768	53386	77258	58749.13
7529548	chr12	rs76576804	1988431	G	A	0.897	0.898	0.987	-0.0146974807605841	0.0142	0.301	53386	77258	58749.13
7522027	chr12	rs58041839	1988524	G	A	0.885	0.888	0.993	-0.0264979913062283	0.0136	0.05135	53386	77258	58749.13
7536303	chr12	rs740457	1988685	C	T	0.378	0.375	0.993	-0.0019018072895963	0.0089	0.8336	53386	77258	58749.13
7543289	chr12	rs73032438	1988689	G	A	0.896	0.897	0.987	-0.0164953025291975	0.0142	0.2448	53386	77258	58749.13
7522693	chr12	rs77874864	1988751	T	G	0.886	0.889	0.993	-0.0263029084210524	0.0136	0.05349	53386	77258	58749.13
7541832	chr12	rs60945277	1989018	T	C	0.886	0.888	0.994	-0.0263953113595316	0.0136	0.05236	53386	77258	58749.13
7533635	chr12	rs61085710	1989197	A	G	0.885	0.888	0.994	-0.0264979913062283	0.0136	0.05133	53386	77258	58749.13
7538356	chr12	rs11838338	1989355	G	A	0.885	0.888	0.994	-0.0264979913062283	0.0136	0.05131	53386	77258	58749.13
7539171	chr12	rs740458	1989414	C	T	0.378	0.375	0.995	-0.0017014466397575	0.0089	0.8501	53386	77258	58749.13
7542006	chr12	rs11829061	1989584	G	C	0.885	0.888	0.994	-0.0263953113595316	0.0136	0.05246	53386	77258	58749.13
7544990	chr12	rs12311729	1990391	C	T	0.971	0.971	0.993	0.0497991787524836	0.0261	0.05611	53126	76418	58352.04
7520086	chr12	rs9669070	1990675	C	T	0.899	0.9	0.984	-0.0158042315449673	0.0144	0.2722	53386	77258	58749.13
7532736	chr12	rs73032452	1990683	C	T	0.899	0.9	0.984	-0.0163021610829842	0.0144	0.258	53386	77258	58749.13
7537198	chr12	rs758159	1991347	G	A	0.878	0.875	0.997	0.0258041896815329	0.0131	0.0486	53386	77258	58749.13
7523881	chr12	rs73036228	1991782	G	A	0.897	0.898	0.985	-0.0152963956259917	0.0143	0.2843	53386	77258	58749.13
7542079	chr12	rs68074245	1991830	A	G	0.857	0.86	0.99	-0.0095050300143049	0.0124	0.446	53386	77258	58749.13
7531757	chr12	rs55779143	1991971	A	G	0.857	0.86	0.99	-0.0095050300143049	0.0124	0.4426	53386	77258	58749.13
7543178	chr12	rs7964656	1992360	G	C	0.886	0.889	0.99	-0.0259949602770859	0.0137	0.05713	53386	77258	58749.13
7523055	chr12	rs7980286	1992500	A	G	0.857	0.86	0.989	-0.0095958936734469	0.0124	0.4396	53386	77258	58749.13
7525810	chr12	rs34211451	1992889	G	A	0.926	0.926	0.833	0.0023971245997214	0.018	0.8959	53386	77258	58749.13
7519954	chr12	rs12298882	1993258	T	C	0.857	0.86	0.989	-0.0101008421794295	0.0124	0.415	53386	77258	58749.13
7544070	chr12	rs60708075	1994363	G	C	0.896	0.898	0.983	-0.0160988945897493	0.0142	0.2584	53386	77258	58749.13
7534528	chr12	rs61457024	1994402	T	C	0.896	0.898	0.983	-0.0149004625639624	0.0142	0.2952	53386	77258	58749.13
7538679	chr12	rs2429185	1994791	C	T	0.38	0.377	0.99	-0.0032954239497972	0.0089	0.707	53386	77258	58749.13
7542362	chr12	rs73036240	1994792	G	A	0.896	0.898	0.983	-0.0152050125429676	0.0142	0.2856	53386	77258	58749.13
7528755	chr12	rs61386831	1995118	C	T	0.896	0.898	0.982	-0.0168003386783461	0.0142	0.2381	53386	77258	58749.13
7526249	chr12	rs2906893	1995699	T	C	0.228	0.227	0.999	-0.0048015088161939	0.0102	0.636	53386	77258	58749.13
7519100	chr12	rs12300820	1996831	G	C	0.894	0.896	0.979	-0.0129028853555234	0.0141	0.3634	53386	77258	58749.13
7542826	chr12	rs4765854	1997152	A	C	0.883	0.886	0.983	-0.023401696181619	0.0136	0.0847	53386	77258	58749.13
7522173	chr12	rs4765855	1997181	C	T	0.894	0.895	0.978	-0.013399371963117	0.0141	0.3414	53386	77258	58749.13
7525644	chr12	rs4765856	1997252	G	A	0.894	0.896	0.978	-0.0128015918372089	0.0141	0.3661	53386	77258	58749.13
7533070	chr12	rs1990233	1997728	G	T	0.374	0.37	0.989	-0.0003000450090019	0.0089	0.9707	53386	77258	58749.13
7524595	chr12	rs2108633	1997975	G	A	0.228	0.227	1.0	-0.0049019951702315	0.0102	0.6332	53386	77258	58749.13
7544675	chr12	rs10774004	1998269	A	C	0.885	0.883	0.998	0.0200967016991224	0.0134	0.1351	53386	77258	58749.13
7532339	chr12	rs2013095	1998471	T	C	0.344	0.341	0.992	0.0056042667198317	0.0091	0.5371	53386	77258	58749.13
7543360	chr12	rs2370058	1999138	A	C	0.267	0.265	0.993	-0.0062998021485279	0.0098	0.5188	53386	77258	58749.13
7536236	chr12	rs7299904	2000098	T	G	0.771	0.771	0.985	-0.0019018072895963	0.0103	0.857	53386	77258	58749.13
7517935	chr12	rs2470393	2000278	T	G	0.373	0.37	0.988	-0.0004000800213396	0.0089	0.9673	53386	77258	58749.13
7544090	chr12	rs10848587	2002362	A	G	0.885	0.882	0.998	0.0199006617063362	0.0134	0.1378	53386	77258	58749.13
7518414	chr12	rs4765649	2002568	C	T	0.971	0.971	0.991	0.0518046636160167	0.0261	0.04746	53126	76418	58352.04
7528522	chr12	rs12368709	2002717	T	C	0.885	0.883	0.998	0.0203025023378308	0.0134	0.1304	53386	77258	58749.13
7522435	chr12	rs58106028	2002770	G	T	0.897	0.898	0.974	-0.0152963956259917	0.0143	0.2855	53386	77258	58749.13
7544157	chr12	rs2190767	2004261	G	T	0.228	0.227	1.0	-0.004198802647333	0.0102	0.6827	53386	77258	58749.13
7541124	chr12	rs2190768	2004492	T	C	0.257	0.256	0.997	-0.0115969858456632	0.0099	0.2391	53386	77258	58749.13
7527384	chr12	rs11513702	2004617	A	T	0.885	0.882	0.998	0.0194986595340326	0.0134	0.146	53386	77258	58749.13
7539753	chr12	rs11519567	2004697	T	C	0.885	0.882	0.998	0.0194005857039748	0.0134	0.1479	53386	77258	58749.13
7531080	chr12	rs12321764	2005957	C	G	0.971	0.971	0.991	0.0518046636160167	0.0262	0.04776	53126	76418	58352.04
7538281	chr12	rs2429153	2006127	A	G	0.228	0.227	1.0	-0.004701032558649	0.0102	0.6471	53386	77258	58749.13
7530998	chr12	rs7314799	2006307	C	T	0.885	0.882	0.998	0.0197045832743354	0.0134	0.1416	53386	77258	58749.13
7526604	chr12	rs12302138	2006568	A	G	0.971	0.971	0.991	0.0509022179271191	0.0262	0.05175	53126	76418	58352.04
7544338	chr12	rs35131804	2007347	C	G	0.885	0.882	0.998	0.0197045832743354	0.0134	0.1423	53386	77258	58749.13
7545266	chr12	rs12824938	2008375	T	G	0.885	0.882	0.996	0.0204984635773248	0.0134	0.1274	53386	77258	58749.13
7541048	chr12	rs12307334	2008548	T	C	0.971	0.971	0.991	0.0515957486436504	0.0261	0.04859	53126	76418	58352.04
7545278	chr12	rs11062014	2008680	A	G	0.885	0.882	0.998	0.0197045832743354	0.0134	0.1428	53386	77258	58749.13
7529522	chr12	rs2190769	2008799	T	C	0.228	0.227	1.0	-0.0040983869261633	0.0102	0.6897	53386	77258	58749.13
7531707	chr12	rs4765859	2009110	T	C	0.228	0.227	1.0	-0.0040983869261633	0.0102	0.69	53386	77258	58749.13
7528466	chr12	rs7134485	2009780	T	C	0.971	0.971	0.989	0.0513012943555507	0.0262	0.04997	53126	76418	58352.04
7525047	chr12	rs7135033	2010224	T	C	0.228	0.227	0.999	-0.003797200248385	0.0102	0.7141	53386	77258	58749.13
7542142	chr12	rs7294328	2011280	T	G	0.885	0.882	0.993	0.0192044091837133	0.0135	0.1529	53386	77258	58749.13
7535675	chr12	rs11062015	2011473	C	A	0.448	0.444	0.942	-0.0017014466397575	0.0089	0.8452	53386	77258	58749.13
7530198	chr12	rs11513703	2011572	C	T	0.885	0.882	0.993	0.0194986595340326	0.0135	0.1477	53386	77258	58749.13
7532797	chr12	rs11513705	2012103	A	G	0.885	0.882	0.992	0.0194005857039748	0.0135	0.1501	53386	77258	58749.13
7545001	chr12	rs11503095	2012573	C	T	0.971	0.971	0.981	0.0528011569911275	0.0263	0.04515	53126	76418	58352.04
7533114	chr12	rs12319690	2012683	G	A	0.971	0.971	0.978	0.0542040540135122	0.0263	0.03979	53126	76418	58352.04
7525686	chr12	rs2470432	2012894	G	A	0.229	0.227	0.994	-0.0040983869261633	0.0103	0.6881	53386	77258	58749.13
7524143	chr12	rs11503099	2012979	G	C	0.971	0.971	0.98	0.0528960093534967	0.0264	0.04492	53126	76418	58352.04
7523784	chr12	rs11062016	2013164	T	C	0.856	0.853	0.986	0.0282958691548473	0.0123	0.0216	53386	77258	58749.13
7528188	chr12	rs2429157	2013219	C	G	0.229	0.227	0.993	-0.0040983869261633	0.0103	0.688	53386	77258	58749.13
7530937	chr12	rs2887632	2013928	T	C	0.971	0.971	0.978	0.0531994764675775	0.0264	0.0436	53126	76418	58352.04
7534486	chr12	rs10848591	2014006	A	G	0.885	0.882	0.988	0.0188021269625962	0.0135	0.1619	53386	77258	58749.13
7519498	chr12	rs2159097	2014033	A	G	0.228	0.227	0.992	-0.0048015088161939	0.0103	0.6412	53386	77258	58749.13
7523501	chr12	rs2190770	2014353	A	C	0.257	0.256	0.987	-0.0120017335415971	0.0099	0.2246	53386	77258	58749.13
7519252	chr12	rs10848592	2015044	C	T	0.971	0.971	0.977	0.0533037720223111	0.0264	0.0435	53126	76418	58352.04
7539272	chr12	rs2470437	2016250	A	C	0.267	0.265	0.981	-0.0060985584618694	0.0098	0.5355	53386	77258	58749.13
7535058	chr12	rs72653430	2016441	T	C	0.971	0.971	0.972	0.0499989570943217	0.0262	0.05693	53126	76418	58352.04
7525376	chr12	rs72653431	2017473	G	T	0.973	0.972	0.969	0.0587970705084571	0.0271	0.03006	53126	76418	58352.04
7535636	chr12	rs78723906	2017576	G	A	0.902	0.903	0.955	-0.0163021610829842	0.0148	0.2709	53386	77258	58749.13
7543274	chr12	rs61907996	2018088	C	A	0.905	0.904	0.874	0.0166997792224134	0.0157	0.2867	53386	77258	58749.13
7544561	chr12	rs117500016	2018160	C	T	0.876	0.878	0.839	-0.0085968472255182	0.0143	0.5469	53386	77258	58749.13
7532665	chr12	rs34288687	2018987	A	G	0.878	0.876	0.904	0.0166997792224134	0.0138	0.2261	53386	77258	58749.13
7539859	chr12	rs2470414	2020015	G	A	0.362	0.361	0.946	-0.0062998021485279	0.0092	0.4925	53386	77258	58749.13
7533191	chr12	rs4765862	2020045	A	C	0.751	0.749	0.937	0.0138042809763971	0.0103	0.1798	53386	77258	58749.13
7537139	chr12	rs4765863	2020184	A	G	0.878	0.876	0.906	0.0167981182758809	0.0138	0.223	53386	77258	58749.13
7525225	chr12	rs11062018	2020315	G	A	0.864	0.862	0.935	0.0141001243787816	0.0129	0.2755	53386	77258	58749.13
7542504	chr12	rs1558140	2021187	T	C	0.234	0.229	0.919	0.0035038543266769	0.0106	0.745	53386	77258	58749.13
7541760	chr12	rs2429161	2021194	T	C	0.448	0.445	0.928	-0.0031048149534787	0.009	0.7273	53386	77258	58749.13
7539897	chr12	rs4765864	2021395	T	C	0.781	0.78	0.957	0.0086028888072678	0.0106	0.4189	53386	77258	58749.13
7540260	chr12	rs2429162	2021520	T	C	0.392	0.391	0.924	-0.0075987978753305	0.0092	0.4048	53386	77258	58749.13
7524884	chr12	rs10848593	2021700	T	A	0.881	0.88	0.924	0.013202462677756	0.0138	0.3393	53386	77258	58749.13
7530270	chr12	rs12422324	2021855	T	A	0.879	0.877	0.898	0.0168964476597299	0.0139	0.2255	53386	77258	58749.13
7524431	chr12	rs11062020	2023168	C	T	0.886	0.884	0.968	0.0209000641077417	0.0137	0.1267	53386	77258	58749.13
7518669	chr12	rs16928921	2023486	C	G	0.884	0.881	0.963	0.0232965165504356	0.0136	0.0864	53386	77258	58749.13
7533363	chr12	rs73595519	2024274	C	A	0.928	0.928	0.908	0.0254045542217263	0.0175	0.1474	53386	77258	58749.13
7518362	chr12	rs2429166	2025907	A	G	0.794	0.794	0.937	0.0049974917102918	0.011	0.6477	53386	77258	58749.13
7534498	chr12	rs11062021	2026158	T	C	0.392	0.387	0.945	0.0115035793834154	0.0091	0.206	53386	77258	58749.13
7530628	chr12	rs886940	2026808	C	T	0.4	0.395	0.947	0.0103957761821204	0.009	0.2491	53386	77258	58749.13
7522184	chr12	rs78999196	2028356	G	A	0.979	0.978	0.861	0.0063994795805678	0.0331	0.8459	52424	75388	57494.03
7538834	chr12	rs11062022	2029258	A	G	0.929	0.929	0.899	0.0203025023378308	0.0176	0.2503	53386	77258	58749.13
7542112	chr12	rs144615696	2029619	C	T	0.987	0.986	0.658	0.0200967016991224	0.0495	0.6847	45097	67097	49983.92
7528932	chr12	rs4765865	2030045	T	C	0.879	0.879	0.922	-0.0016012813669738	0.0137	0.9072	53386	77258	58749.13
7537783	chr12	rs7976130	2030317	C	T	0.911	0.91	0.833	0.012096540947233	0.0166	0.4672	53386	77258	58749.13
7533817	chr12	rs77937956	2030515	C	T	0.972	0.973	0.715	-0.0227979086760041	0.0313	0.4654	53386	77258	58749.13
7526140	chr12	rs60501578	2030670	T	C	0.44	0.437	0.875	0.0092966519050945	0.0093	0.3132	53386	77258	58749.13
7531312	chr12	rs7305265	2032113	A	G	0.235	0.231	0.977	0.0110981866660334	0.0103	0.2797	53386	77258	58749.13
7541366	chr12	rs11062023	2032253	T	G	0.353	0.35	0.948	0.007997931111062	0.0093	0.3897	53386	77258	58749.13
7519590	chr12	rs7973672	2032515	T	C	0.254	0.249	0.973	0.0176041339483571	0.0101	0.07927	53386	77258	58749.13
7526412	chr12	rs74059663	2033038	G	A	0.894	0.893	0.845	0.0085037404912207	0.0151	0.5732	53386	77258	58749.13
7518457	chr12	rs12229242	2034290	A	G	0.348	0.346	0.955	0.001598721363697	0.0092	0.8605	53386	77258	58749.13
7520679	chr12	rs10848596	2034887	A	G	0.307	0.304	0.954	0.0089002747867194	0.0096	0.3526	53386	77258	58749.13
7543827	chr12	rs11610387	2036141	T	C	0.437	0.434	0.931	0.0028958031120254	0.009	0.7441	53386	77258	58749.13
7530223	chr12	rs2429170	2036241	G	A	0.901	0.898	0.914	0.025696986087186	0.015	0.08612	53386	77258	58749.13
7520647	chr12	rs73043560	2037917	G	A	0.959	0.958	0.863	0.0392976332717761	0.0234	0.09331	53386	77258	58749.13
7527473	chr12	rs2246581	2038515	G	A	0.905	0.907	0.881	-0.0023026490626755	0.0159	0.8861	53386	77258	58749.13
7544743	chr12	rs2429172	2039690	A	G	0.513	0.514	0.907	-0.0019018072895963	0.0091	0.8366	53386	77258	58749.13
7539632	chr12	rs2470400	2039741	C	A	0.771	0.768	0.885	0.0149969810059077	0.0109	0.1695	53386	77258	58749.13
7528962	chr12	rs2429173	2041048	C	T	0.889	0.886	0.901	0.0243022925229648	0.0144	0.09113	53386	77258	58749.13
7523309	chr12	rs55848851	2041419	C	T	0.944	0.944	0.863	0.0164047040252769	0.0203	0.4207	53386	77258	58749.13
7531767	chr12	rs10774008	2041906	G	A	0.743	0.75	0.886	-0.0243951568347216	0.0106	0.02075	53386	77258	58749.13
7524809	chr12	rs58235934	2042019	T	C	0.951	0.952	0.855	-0.0129028853555234	0.0217	0.5526	53386	77258	58749.13
7534158	chr12	rs11062025	2042343	G	C	0.95	0.952	0.857	-0.0156010662286512	0.0215	0.4689	53386	77258	58749.13
7537243	chr12	rs12308121	2043049	C	G	0.774	0.777	0.89	-0.0163021610829842	0.0109	0.1368	53386	77258	58749.13
7533327	chr12	rs12315089	2043056	A	G	0.774	0.777	0.89	-0.0158042315449673	0.0109	0.1473	53386	77258	58749.13
7517901	chr12	rs11062026	2043365	C	T	0.796	0.799	0.894	-0.023002541565316	0.0113	0.04265	53386	77258	58749.13
7545512	chr12	rs2429174	2043593	T	C	0.523	0.523	0.917	-0.0004000800213396	0.009	0.9674	53386	77258	58749.13
7544525	chr12	rs2470408	2043618	G	T	0.525	0.525	0.916	-0.001501126126267	0.009	0.8714	53386	77258	58749.13
7531897	chr12	rs2470407	2044131	C	A	0.804	0.8	0.91	0.0213015034199157	0.0113	0.06002	53386	77258	58749.13
7539309	chr12	rs2159098	2044490	C	A	0.804	0.799	0.912	0.0209979909956055	0.0113	0.06382	53386	77258	58749.13
7517594	chr12	rs2429175	2045085	G	A	0.781	0.778	0.937	0.0138042809763971	0.0107	0.1994	53386	77258	58749.13
7521050	chr12	rs2429176	2045191	C	T	0.332	0.333	0.891	-0.0057967688471774	0.0097	0.5491	53386	77258	58749.13
7529681	chr12	rs9669556	2045640	A	G	0.916	0.916	0.89	0.0049974917102918	0.0165	0.7602	53386	77258	58749.13
7545029	chr12	rs7967032	2046099	T	G	0.508	0.505	0.939	0.0047984689115734	0.0089	0.586	53386	77258	58749.13
7529968	chr12	rs763555	2046282	C	G	0.79	0.797	0.914	-0.0393023164827424	0.0111	0.0004103	53386	77258	58749.13
7537460	chr12	rs2470406	2047213	T	C	0.284	0.285	0.949	-0.0085968472255182	0.0098	0.3783	53386	77258	58749.13
7527975	chr12	rs2256851	2047358	A	G	0.281	0.282	0.949	-0.0078003437327339	0.0098	0.4234	53386	77258	58749.13
7534368	chr12	rs2470404	2049449	T	C	0.479	0.476	0.958	0.0053954185169075	0.0088	0.5363	53386	77258	58749.13
7544554	chr12	rs113693086	2051386	C	T	0.511	0.506	0.969	0.0098018049722602	0.0087	0.2617	53386	77258	58749.13
7532289	chr12	rs7301261	2052934	T	C	0.511	0.506	0.973	0.0099998345783334	0.0087	0.2521	53386	77258	58749.13
7542499	chr12	rs7298214	2053076	A	G	0.499	0.494	0.961	0.0106035827841911	0.0088	0.2272	53386	77258	58749.13
7538580	chr12	rs11062029	2053580	A	G	0.511	0.506	0.976	0.0098018049722602	0.0087	0.2618	53386	77258	58749.13
7542726	chr12	rs7222	2055266	T	C	0.511	0.506	0.981	0.0097027754613851	0.0087	0.2638	53386	77258	58749.13
7543171	chr12	rs1860047	2056114	G	A	0.52	0.516	0.976	0.0103957761821204	0.0087	0.2298	53386	77258	58749.13
7535266	chr12	rs10505725	2056363	C	T	0.709	0.714	0.933	-0.0164953025291975	0.0098	0.09181	53386	77258	58749.13
7542940	chr12	rs2240608	2057496	C	T	0.512	0.507	0.992	0.0096037361426946	0.0086	0.2673	53386	77258	58749.13
7542282	chr12	rs2240609	2057542	C	T	0.512	0.507	0.993	0.009504687014246	0.0086	0.2679	53386	77258	58749.13
7541627	chr12	rs2240610	2057592	A	G	0.512	0.507	0.993	0.0097027754613851	0.0086	0.2595	53386	77258	58749.13
7545159	chr12	rs2240611	2057701	C	A	0.512	0.507	0.993	0.0096037361426946	0.0086	0.2637	53386	77258	58749.13
7525384	chr12	rs2240612	2058245	T	C	0.472	0.466	0.993	0.0147999386115992	0.0086	0.08749	53386	77258	58749.13
7529874	chr12	rs1860048	2058695	G	A	0.512	0.507	0.992	0.0097027754613851	0.0086	0.2585	53386	77258	58749.13
7536508	chr12	rs11062032	2058817	G	A	0.821	0.821	0.973	-0.005304041591906	0.0114	0.6439	53386	77258	58749.13
7530476	chr12	rs6489338	2060580	A	G	0.469	0.463	0.996	0.0160997014894237	0.0086	0.0625	53386	77258	58749.13
7537488	chr12	rs715146	2062075	C	T	0.961	0.96	0.997	0.0327962744150825	0.022	0.1363	53386	77258	58749.13
7521653	chr12	rs2108638	2065370	T	C	0.282	0.283	0.987	-0.008395140788382	0.0096	0.3825	53386	77258	58749.13
7543567	chr12	rs2470448	2067435	T	C	0.498	0.492	0.973	0.0129951954948113	0.0087	0.1351	53386	77258	58749.13
7537768	chr12	rs2470447	2067537	A	G	0.508	0.504	0.992	0.0099008246772624	0.0086	0.2486	53386	77258	58749.13
7532969	chr12	rs2959152	2068467	T	C	0.469	0.463	0.993	0.0154992634469238	0.0086	0.07242	53386	77258	58749.13
7526531	chr12	rs6489339	2069375	C	T	0.282	0.282	0.988	-0.0079011318962572	0.0096	0.41	53386	77258	58749.13
7522536	chr12	rs11062034	2069710	C	T	0.691	0.685	0.98	0.0152038337422728	0.0094	0.1035	53386	77258	58749.13
7517470	chr12	rs11613469	2074022	G	T	0.821	0.821	0.985	-0.0060985584618694	0.0113	0.586	53386	77258	58749.13
7533813	chr12	rs12578950	2074221	C	A	0.692	0.686	0.983	0.0147014028528927	0.0094	0.1164	53386	77258	58749.13
7532172	chr12	rs7966355	2075652	G	A	0.512	0.507	0.991	0.0098018049722602	0.0086	0.2534	53386	77258	58749.13
7517614	chr12	rs2470427	2075984	C	T	0.512	0.507	0.991	0.0099998345783334	0.0086	0.2456	53386	77258	58749.13
7534300	chr12	rs2470425	2077897	G	C	0.47	0.464	0.992	0.01600129372694	0.0086	0.06427	53386	77258	58749.13
7517536	chr12	rs4765868	2079325	G	C	0.473	0.467	0.992	0.0147999386115992	0.0086	0.08743	53386	77258	58749.13
7530010	chr12	rs73597529	2083485	C	T	0.821	0.822	0.992	-0.0068030886197391	0.0113	0.5439	53386	77258	58749.13
7522167	chr12	rs10848600	2083928	G	A	0.821	0.821	0.992	-0.0065010863423599	0.0112	0.5605	53386	77258	58749.13
7530733	chr12	rs2010932	2085982	C	T	0.282	0.282	0.996	-0.0065010863423599	0.0096	0.4948	53386	77258	58749.13
7521326	chr12	rs763385	2087045	C	A	0.325	0.324	0.999	-0.0062998021485279	0.0092	0.4951	53386	77258	58749.13
7537871	chr12	rs11062038	2089230	T	C	0.692	0.687	0.992	0.0147014028528927	0.0093	0.1152	53386	77258	58749.13
7542289	chr12	rs4765870	2090876	A	G	0.692	0.687	0.993	0.0147014028528927	0.0093	0.1138	53386	77258	58749.13
7539484	chr12	rs11062040	2091257	C	T	0.505	0.503	0.999	-0.0014009809156281	0.0086	0.8714	53386	77258	58749.13
7534463	chr12	rs4765871	2092060	C	T	0.692	0.687	0.992	0.0147014028528927	0.0093	0.1154	53386	77258	58749.13
7521623	chr12	rs11062041	2092545	C	G	0.691	0.686	0.992	0.014504302202808	0.0093	0.1185	53386	77258	58749.13
7523299	chr12	rs80164052	2092977	G	A	0.987	0.986	0.717	0.0461008368826632	0.054	0.394	37069	53896	40618.22
7537263	chr12	rs2470421	2095148	G	T	0.335	0.335	0.983	-0.007095110875924	0.0092	0.436	53386	77258	58749.13
7528646	chr12	rs4141130	2097716	T	C	0.687	0.682	0.993	0.0128964817350202	0.0093	0.1647	53386	77258	58749.13
7519878	chr12	rs7487506	2098879	C	T	0.687	0.682	0.991	0.0129951954948113	0.0093	0.16	53386	77258	58749.13
7519398	chr12	rs2017273	2100023	C	G	0.326	0.325	0.995	-0.0065010863423599	0.0092	0.4817	53386	77258	58749.13
7518452	chr12	rs2041135	2101498	T	C	0.826	0.827	0.993	-0.0040983869261633	0.0114	0.7185	53386	77258	58749.13
7539305	chr12	rs6489341	2104468	A	T	0.826	0.826	0.992	-0.0038975857287134	0.0114	0.7296	53386	77258	58749.13
7545291	chr12	rs16928992	2105355	G	A	0.957	0.958	0.954	-0.0093031403261444	0.0219	0.6729	53386	77258	58749.13
7521162	chr12	rs10774010	2105576	C	T	0.687	0.682	0.985	0.013202462677756	0.0093	0.1574	53386	77258	58749.13
7545419	chr12	rs11062051	2105855	C	T	0.687	0.682	0.985	0.0129951954948113	0.0093	0.1636	53386	77258	58749.13
7530990	chr12	rs2470397	2106116	T	C	0.813	0.818	0.989	-0.0262002485024742	0.0111	0.01854	53386	77258	58749.13
7530250	chr12	rs74768843	2106644	G	A	0.826	0.827	0.992	-0.0042992284528324	0.0114	0.7084	53386	77258	58749.13
7529292	chr12	rs11062054	2106649	T	A	0.687	0.682	0.984	0.0129951954948113	0.0093	0.162	53386	77258	58749.13
7538866	chr12	rs2302098	2107036	T	C	0.687	0.682	0.984	0.0131037693769772	0.0093	0.1609	53386	77258	58749.13
7540035	chr12	rs11062055	2107301	T	C	0.826	0.827	0.992	-0.004198802647333	0.0114	0.7139	53386	77258	58749.13
7519482	chr12	rs7137208	2108717	C	T	0.326	0.325	0.992	-0.006199175242821	0.0092	0.5023	53386	77258	58749.13
7539837	chr12	rs6489342	2108758	G	A	0.826	0.827	0.991	-0.0043996643446871	0.0114	0.7013	53386	77258	58749.13
7537487	chr12	rs2906894	2108889	T	C	0.283	0.284	0.983	-0.0081027387031859	0.0096	0.3998	53386	77258	58749.13
7534616	chr12	rs4765873	2109251	C	T	0.902	0.901	0.921	0.0178988554877579	0.0152	0.2369	53386	77258	58749.13
7524810	chr12	rs6489343	2111369	G	C	0.326	0.326	0.991	-0.0062998021485279	0.0092	0.4917	53386	77258	58749.13
7537821	chr12	rs2429123	2113147	T	C	0.29	0.291	0.972	-0.0080019302190585	0.0096	0.4043	53386	77258	58749.13
7543720	chr12	rs7298333	2113348	A	C	0.541	0.541	0.986	-0.0091012913892029	0.0087	0.2935	53386	77258	58749.13
7528469	chr12	rs11062057	2114606	A	G	0.827	0.827	0.991	-0.0040983869261633	0.0114	0.7197	53386	77258	58749.13
7521250	chr12	rs2470411	2115247	C	T	0.5	0.5	0.988	-0.004701032558649	0.0086	0.585	53386	77258	58749.13
7523826	chr12	rs11062059	2115402	C	T	0.827	0.827	0.99	-0.0038975857287134	0.0114	0.7307	53386	77258	58749.13
7534810	chr12	rs2429126	2115447	A	G	0.5	0.5	0.987	-0.004701032558649	0.0087	0.5881	53386	77258	58749.13
7540456	chr12	rs10491961	2115710	C	T	0.826	0.827	0.992	-0.0036968248442897	0.0114	0.7444	53386	77258	58749.13
7519402	chr12	rs3858698	2115761	C	T	0.826	0.827	0.992	-0.0039979812872983	0.0114	0.727	53386	77258	58749.13
7518013	chr12	rs2159095	2116369	T	A	0.539	0.539	0.988	-0.0099998320783335	0.0087	0.2496	53386	77258	58749.13
7533502	chr12	rs12316650	2116620	G	T	0.687	0.682	0.977	0.0133011462391285	0.0093	0.1559	53386	77258	58749.13
7529230	chr12	rs61908044	2116750	A	G	0.853	0.858	0.977	-0.0442027026797326	0.0124	0.0003475	53386	77258	58749.13
7537005	chr12	rs2429127	2116768	C	T	0.365	0.366	0.994	-0.0123965203365513	0.0089	0.1656	53386	77258	58749.13
7526360	chr12	rs11062062	2117295	A	T	0.853	0.858	0.975	-0.0442967745820927	0.0124	0.0003398	53386	77258	58749.13
7545160	chr12	rs2429130	2117542	T	C	0.365	0.366	0.99	-0.0122041688389067	0.009	0.1745	53386	77258	58749.13
7526108	chr12	rs2470391	2117830	T	A	0.318	0.319	0.983	-0.0088994831870327	0.0093	0.3375	53386	77258	58749.13
7538555	chr12	rs2429131	2118134	A	T	0.318	0.319	0.982	-0.0091012913892029	0.0093	0.3306	53386	77258	58749.13
7523651	chr12	rs2429132	2118433	A	G	0.365	0.366	0.987	-0.0123965203365513	0.009	0.1668	53386	77258	58749.13
7527496	chr12	rs10774012	2118445	A	G	0.686	0.681	0.97	0.0135971385060249	0.0094	0.1464	53386	77258	58749.13
7543303	chr12	rs17801032	2119359	A	G	0.873	0.869	0.9	0.0197045832743354	0.0135	0.1459	53386	77258	58749.13
7541563	chr12	rs987740	2119368	C	T	0.79	0.789	0.984	0.0036034995896235	0.0106	0.7365	53386	77258	58749.13
7543813	chr12	rs2470440	2120085	T	C	0.327	0.327	0.982	-0.0074980401773571	0.0092	0.418	53386	77258	58749.13
7523092	chr12	rs11062065	2120558	C	T	0.789	0.788	0.983	0.0035038543266769	0.0106	0.7412	53386	77258	58749.13
7523076	chr12	rs11062066	2121296	T	G	0.953	0.953	0.962	0.0194005857039748	0.0207	0.347	53386	77258	58749.13
7537176	chr12	rs7959384	2121369	G	T	0.903	0.902	0.898	0.0164047040252769	0.0154	0.2845	53386	77258	58749.13
7543259	chr12	rs2159096	2121370	G	C	0.852	0.858	0.967	-0.0442027026797326	0.0124	0.0003653	53386	77258	58749.13
7518599	chr12	rs11062067	2121396	A	G	0.953	0.953	0.962	0.0194986595340326	0.0207	0.345	53386	77258	58749.13
7520683	chr12	rs11062068	2121724	A	T	0.827	0.827	0.981	-0.004198802647333	0.0115	0.7122	53386	77258	58749.13
7522999	chr12	rs12230792	2122922	C	T	0.79	0.789	0.98	0.0035038543266769	0.0106	0.7457	53386	77258	58749.13
7537707	chr12	rs10774014	2123378	G	A	0.686	0.682	0.959	0.0134984841513417	0.0094	0.153	53386	77258	58749.13
7524260	chr12	rs4765874	2123682	A	T	0.476	0.47	0.963	0.0147999386115992	0.0088	0.09051	53386	77258	58749.13
7542398	chr12	rs10848601	2123962	T	C	0.79	0.789	0.973	0.0036034995896235	0.0107	0.7352	53386	77258	58749.13
7543344	chr12	rs11609450	2124293	T	C	0.827	0.827	0.973	-0.0039979812872983	0.0115	0.7275	53386	77258	58749.13
7520091	chr12	rs10848602	2124611	G	A	0.79	0.789	0.97	0.004101577021075	0.0107	0.6989	53386	77258	58749.13
7518956	chr12	rs2429135	2124955	T	G	0.318	0.318	0.964	-0.009000382197299	0.0094	0.3384	53386	77258	58749.13
7541583	chr12	rs7976144	2125384	C	T	0.79	0.789	0.964	0.004201162744548	0.0107	0.6943	53386	77258	58749.13
7540231	chr12	rs4765657	2125838	C	T	0.686	0.681	0.944	0.0142973047008244	0.0095	0.1325	53386	77258	58749.13
7528519	chr12	rs11062073	2125878	G	A	0.79	0.789	0.96	0.0046989426564652	0.0108	0.66	53386	77258	58749.13
7525389	chr12	rs2067490	2126774	C	G	0.679	0.685	0.956	-0.027196494688472	0.0094	0.00389	53386	77258	58749.13
7543522	chr12	rs2470424	2127056	A	G	0.49	0.491	0.949	-0.0058973552660839	0.0088	0.5054	53386	77258	58749.13
7530423	chr12	rs2429136	2127253	A	G	0.814	0.818	0.952	-0.0293979151845611	0.0114	0.009775	53386	77258	58749.13
7527608	chr12	rs10848603	2127613	A	G	0.828	0.828	0.95	-0.0038975857287134	0.0117	0.737	53386	77258	58749.13
7542828	chr12	rs1468490	2127905	T	G	0.317	0.317	0.947	-0.009000382197299	0.0095	0.3422	53386	77258	58749.13
7535927	chr12	rs7967037	2128513	C	T	0.215	0.211	0.933	0.0239020562806236	0.0109	0.02747	53386	77258	58749.13
7537489	chr12	rs7967149	2128584	C	T	0.866	0.861	0.867	0.0178988554877579	0.0135	0.1826	53386	77258	58749.13
7529698	chr12	rs11610560	2128751	G	A	0.379	0.375	0.928	0.0176041339483571	0.0092	0.0562	53386	77258	58749.13
7537378	chr12	rs725779	2128982	G	T	0.17	0.168	0.938	0.0235993322503244	0.0119	0.04656	53386	77258	58749.13
7542964	chr12	rs11062074	2129566	C	T	0.971	0.972	0.898	0.0066975214477213	0.0278	0.8107	53233	77017	58561.96
7526523	chr12	rs11615354	2130438	C	T	0.956	0.957	0.793	-0.0116981574124923	0.0237	0.6224	53386	77258	58749.13
7537443	chr12	rs2429137	2130439	A	G	0.561	0.569	0.947	-0.0146974807605841	0.0089	0.1002	53386	77258	58749.13
7542859	chr12	rs11062076	2130761	G	A	0.847	0.854	0.956	-0.0391983134041576	0.0124	0.001505	53386	77258	58749.13
7539030	chr12	rs2429139	2130989	T	C	0.44	0.442	0.948	0.0060019521956343	0.0089	0.4976	53386	77258	58749.13
7540957	chr12	rs73042497	2131145	T	G	0.881	0.875	0.955	0.0432989243951476	0.0135	0.001289	53386	77258	58749.13
7536748	chr12	rs2429140	2131685	G	A	0.562	0.57	0.958	-0.0131966945943914	0.0089	0.1362	53386	77258	58749.13
7523569	chr12	rs2429141	2131876	G	A	0.604	0.612	0.973	-0.0152050125429676	0.0089	0.08933	53386	77258	58749.13
7534278	chr12	rs10848604	2132163	G	C	0.604	0.612	0.977	-0.0152050125429676	0.0089	0.08923	53386	77258	58749.13
7533979	chr12	rs10774016	2132279	G	A	0.604	0.612	0.978	-0.0152050125429676	0.0089	0.08855	53386	77258	58749.13
7538396	chr12	rs2906895	2132326	A	C	0.561	0.569	0.966	-0.0132980281439898	0.0088	0.1331	53386	77258	58749.13
7536139	chr12	rs61481868	2132495	T	C	0.966	0.966	0.942	0.0092966519050945	0.0247	0.7071	53168	76759	58458.12
7538660	chr12	rs4765876	2133101	C	A	0.604	0.611	0.985	-0.0147989665120717	0.0089	0.09613	53386	77258	58749.13
7533569	chr12	rs73042501	2133390	T	C	0.881	0.875	0.965	0.0428008353226943	0.0134	0.001363	53386	77258	58749.13
7530634	chr12	rs2429142	2133967	G	A	0.812	0.819	0.98	-0.02960390325858	0.0112	0.008443	53386	77258	58749.13
7522196	chr12	rs79285863	2133989	G	A	0.97	0.97	0.928	0.0098018049722602	0.0265	0.7109	53233	77017	58561.96
7545599	chr12	rs12580163	2134198	A	G	0.966	0.966	0.95	0.009197572354042	0.0246	0.7096	53233	77017	58561.96
7527635	chr12	rs727527	2134901	A	T	0.757	0.758	0.968	0.0069954745123864	0.0102	0.4941	53386	77258	58749.13
7534005	chr12	rs727528	2135026	A	G	0.478	0.48	0.979	0.0046989426564652	0.0087	0.5882	53386	77258	58749.13
7537839	chr12	rs73044404	2135449	G	A	0.88	0.874	0.966	0.0425996136188173	0.0133	0.001374	53386	77258	58749.13
7528120	chr12	rs11062078	2135487	C	T	0.725	0.725	0.97	-0.0004000800213396	0.0098	0.9703	53386	77258	58749.13
7531482	chr12	rs7963506	2135917	A	G	0.912	0.912	0.922	0.0138042809763971	0.0158	0.3823	53386	77258	58749.13
7544706	chr12	rs4765879	2137328	T	G	0.95	0.95	0.948	0.0072039888485025	0.0205	0.7266	53386	77258	58749.13
7528645	chr12	rs11062079	2138144	G	A	0.781	0.782	0.929	0.0114047182634362	0.0108	0.2919	53386	77258	58749.13
7537203	chr12	rs2470417	2138298	C	T	0.806	0.8	0.954	0.0356952753244514	0.0111	0.001264	53386	77258	58749.13
7539438	chr12	rs2429144	2138462	T	G	0.434	0.435	0.96	0.0118001041157506	0.0088	0.1828	53386	77258	58749.13
7543356	chr12	rs60208923	2138688	C	A	0.95	0.95	0.952	0.0045994064948955	0.0204	0.82	53386	77258	58749.13
7528078	chr12	rs10848605	2138904	T	C	0.736	0.736	0.973	0.0024968801985871	0.0099	0.7969	53386	77258	58749.13
7543439	chr12	rs56169661	2138933	A	C	0.89	0.884	0.969	0.0487996879336047	0.0138	0.0004005	53386	77258	58749.13
7532410	chr12	rs61174808	2139265	A	C	0.95	0.95	0.952	0.003902375817241	0.0204	0.8469	53386	77258	58749.13
7520190	chr12	rs2470396	2140326	A	G	0.498	0.504	0.964	-0.001300845733048	0.0088	0.8798	53386	77258	58749.13
7545390	chr12	rs10848606	2140566	G	A	0.847	0.853	0.979	-0.0346949697968869	0.0122	0.004417	53386	77258	58749.13
7536234	chr12	rs4765880	2140625	T	C	0.95	0.95	0.956	0.0034041991335623	0.0204	0.8658	53386	77258	58749.13
7542868	chr12	rs75434079	2140647	C	T	0.951	0.95	0.962	0.0332026408277183	0.0202	0.1001	53386	77258	58749.13
7522156	chr12	rs4765881	2140849	C	T	0.868	0.868	0.95	0.0066975214477213	0.013	0.6046	53386	77258	58749.13
7543130	chr12	rs36004131	2140857	C	T	0.834	0.835	0.923	0.0102968054773682	0.012	0.3927	53386	77258	58749.13
7520814	chr12	rs7303339	2141175	G	A	0.895	0.897	0.525	-0.0080019302190585	0.0194	0.6814	53386	77258	58749.13
7518494	chr12	rs11062084	2141318	G	A	0.499	0.505	0.967	-0.0017014466397575	0.0088	0.8456	53386	77258	58749.13
7522100	chr12	rs2429146	2141630	T	C	0.434	0.435	0.964	0.0116024307308398	0.0088	0.1885	53386	77258	58749.13
7529804	chr12	rs68133359	2141775	T	A	0.847	0.853	0.979	-0.0346017967900747	0.0122	0.004583	53386	77258	58749.13
7539429	chr12	rs2429147	2141892	T	C	0.434	0.435	0.965	0.0116024307308398	0.0088	0.1892	53386	77258	58749.13
7518838	chr12	rs59149107	2141909	C	T	0.95	0.951	0.959	0.0025966258472659	0.0204	0.8973	53386	77258	58749.13
7519789	chr12	rs1006384	2142727	A	G	0.5	0.506	0.969	-0.002002002670673	0.0087	0.8234	53386	77258	58749.13
7523079	chr12	rs1006385	2142982	G	A	0.5	0.506	0.969	-0.002002002670673	0.0087	0.8231	53386	77258	58749.13
7519642	chr12	rs10774017	2143314	C	T	0.499	0.505	0.967	-0.0019018072895963	0.0088	0.827	53386	77258	58749.13
7539016	chr12	rs67408467	2144213	C	T	0.846	0.851	0.973	-0.0319035490130083	0.0122	0.008832	53386	77258	58749.13
7532189	chr12	rs2470395	2145298	G	C	0.653	0.654	0.985	0.004101577021075	0.0091	0.651	53386	77258	58749.13
7543359	chr12	rs11062086	2146620	C	T	0.835	0.842	0.987	-0.0335981494309355	0.0118	0.004356	53386	77258	58749.13
7541618	chr12	rs11062087	2146744	C	T	0.951	0.95	0.973	0.0321960982163169	0.0201	0.11	53386	77258	58749.13
7544372	chr12	rs2470422	2147158	G	A	0.835	0.842	0.988	-0.0334016766340304	0.0118	0.004527	53386	77258	58749.13
7533086	chr12	rs12308848	2147363	C	A	0.884	0.879	0.986	0.04149696667529	0.0134	0.001909	53386	77258	58749.13
7541408	chr12	rs12321922	2147403	G	A	0.884	0.879	0.986	0.0416984103556758	0.0134	0.001832	53386	77258	58749.13
7525718	chr12	rs61171506	2147848	G	A	0.951	0.95	0.974	0.0311013012983478	0.0202	0.1225	53386	77258	58749.13
7531136	chr12	rs57196378	2148100	A	G	0.951	0.95	0.974	0.0311982343370806	0.0202	0.1214	53386	77258	58749.13
7531404	chr12	rs2470401	2149786	G	T	0.835	0.842	0.992	-0.0331018715051171	0.0117	0.00485	53386	77258	58749.13
7521986	chr12	rs2429148	2149824	A	G	0.584	0.586	0.993	0.0014988761237359	0.0087	0.8617	53386	77258	58749.13
7522457	chr12	rs7132072	2150591	T	C	0.767	0.77	0.994	-0.0091012913892029	0.0102	0.3705	53386	77258	58749.13
7536957	chr12	rs34755981	2150642	C	G	0.847	0.853	0.994	-0.0329985112635755	0.0121	0.006306	53386	77258	58749.13
7525413	chr12	rs12321674	2150644	A	G	0.835	0.842	0.994	-0.0331949048576409	0.0117	0.004699	53386	77258	58749.13
7535259	chr12	rs12371284	2151524	C	T	0.78	0.782	0.993	-0.0080019302190585	0.0104	0.444	53386	77258	58749.13
7543888	chr12	rs6489345	2151544	T	G	0.7	0.703	0.999	-0.0110002818588653	0.0094	0.2436	53386	77258	58749.13
7536188	chr12	rs2470402	2151744	T	C	0.7	0.703	1.0	-0.0108991808690006	0.0094	0.2465	53386	77258	58749.13
7538528	chr12	rs917365	2152171	G	A	0.7	0.703	1.0	-0.0112025145079934	0.0094	0.233	53386	77258	58749.13
7536897	chr12	rs917366	2152263	G	T	0.7	0.703	1.0	-0.0111013930711739	0.0094	0.2353	53386	77258	58749.13
7543924	chr12	rs2429150	2152655	A	C	0.584	0.586	0.998	0.001598721363697	0.0087	0.857	53386	77258	58749.13
7532497	chr12	rs11062089	2153121	A	G	0.768	0.771	0.999	-0.009696862978864	0.0102	0.343	53386	77258	58749.13
7529159	chr12	rs9888329	2153234	A	G	0.848	0.854	0.998	-0.0328021562323804	0.0121	0.006561	53386	77258	58749.13
7532641	chr12	rs9888368	2153616	G	A	0.835	0.842	0.998	-0.0335050785573982	0.0117	0.004184	53386	77258	58749.13
7530545	chr12	rs73601580	2153634	G	A	0.951	0.95	0.97	0.0332993704009261	0.0202	0.09905	53386	77258	58749.13
7522663	chr12	rs9888349	2153818	T	C	0.768	0.771	0.999	-0.0095958936734469	0.0102	0.3447	53386	77258	58749.13
7525892	chr12	rs77951780	2153884	A	T	0.979	0.98	0.977	-0.0511985620326965	0.0312	0.1011	52217	76314	57745.31
7518883	chr12	rs10161032	2154103	T	C	0.746	0.749	1.0	-0.0123965203365513	0.0099	0.2104	53386	77258	58749.13
7536181	chr12	rs78718025	2154104	G	A	0.979	0.979	0.968	-0.0421979407001862	0.0305	0.1669	53193	76650	58456.14
7541036	chr12	rs2429151	2154321	T	G	0.768	0.771	0.999	-0.0095050300143049	0.0102	0.3505	53386	77258	58749.13
7532272	chr12	rs1860045	2154876	C	T	0.722	0.726	0.998	-0.0078003437327339	0.0096	0.4147	53386	77258	58749.13
7544001	chr12	rs4765659	2155298	G	C	0.932	0.932	0.998	-0.0104039337153929	0.0172	0.5456	53386	77258	58749.13
7535936	chr12	rs2470392	2155430	T	C	0.7	0.704	0.999	-0.0106970095483354	0.0094	0.2564	53386	77258	58749.13
7524414	chr12	rs956575	2155996	C	T	0.847	0.853	0.996	-0.0326988269632397	0.0121	0.006844	53386	77258	58749.13
7518137	chr12	rs765123	2155997	A	G	0.767	0.775	1.0	-0.028399474521698	0.0103	0.005641	53386	77258	58749.13
7534824	chr12	rs765124	2156145	T	G	0.955	0.955	1.0	-0.0017014466397575	0.0208	0.9368	53386	77258	58749.13
7528451	chr12	rs765125	2156207	T	C	0.584	0.586	1.0	0.0017983819413794	0.0087	0.8403	53386	77258	58749.13
7540405	chr12	rs956576	2156302	T	C	0.723	0.726	0.998	-0.0078003437327339	0.0096	0.4203	53386	77258	58749.13
7530040	chr12	rs7301484	2156713	C	A	0.954	0.954	0.998	9.99950003332973e-05	0.0207	0.9981	53386	77258	58749.13
7520315	chr12	rs7138372	2156904	T	C	0.722	0.726	0.998	-0.0073972926304747	0.0096	0.4422	53386	77258	58749.13
7525934	chr12	rs73601589	2157050	T	C	0.951	0.95	0.966	0.0336958638567256	0.0202	0.09579	53386	77258	58749.13
7537154	chr12	rs10774018	2157925	G	C	0.767	0.775	0.997	-0.0286978729475453	0.0103	0.005286	53386	77258	58749.13
7537962	chr12	rs1860046	2158813	G	T	0.922	0.923	0.97	0.0060019521956343	0.0163	0.7123	53386	77258	58749.13
7533299	chr12	rs2108634	2159514	G	A	0.886	0.882	0.979	0.0288012338056278	0.0136	0.03414	53386	77258	58749.13
7535977	chr12	rs2108635	2159556	A	G	0.651	0.657	0.992	-0.010302892995897	0.0091	0.2564	53386	77258	58749.13
7530622	chr12	rs2108636	2159593	G	T	0.76	0.755	0.983	0.027799974857679	0.0101	0.005883	53386	77258	58749.13
7519175	chr12	rs12422291	2160009	C	T	0.883	0.883	0.967	0.0110981866660334	0.0136	0.4164	53386	77258	58749.13
7535160	chr12	rs58619945	2160825	G	A	0.954	0.954	0.989	0.0001999800026662	0.0208	0.9915	53386	77258	58749.13
7535505	chr12	rs723672	2161561	C	T	0.563	0.564	0.972	0.0067968490002727	0.0088	0.4408	53386	77258	58749.13
7526786	chr12	rs75639014	2161642	C	T	0.954	0.954	0.986	-0.001501126126267	0.0209	0.9434	53386	77258	58749.13
7534904	chr12	rs11062091	2162369	G	A	0.826	0.831	0.969	-0.0201006717070029	0.0116	0.08365	53386	77258	58749.13
7525135	chr12	rs74618594	2163147	C	G	0.954	0.954	0.981	0.0018981972830802	0.0209	0.9258	53386	77258	58749.13
7527470	chr12	rs3794304	2163762	G	A	0.942	0.943	0.974	-0.0030045090202987	0.0189	0.8751	53386	77258	58749.13
7545385	chr12	rs10848607	2164026	A	G	0.736	0.742	0.962	-0.0144032303107437	0.01	0.1479	53386	77258	58749.13
7535175	chr12	rs2299656	2165147	A	G	0.954	0.954	0.978	0.0025966258472659	0.0209	0.901	53386	77258	58749.13
7536662	chr12	rs60312080	2165336	A	G	0.953	0.953	0.974	0.0047984689115734	0.0208	0.8161	53386	77258	58749.13
7520714	chr12	rs2299657	2165956	G	T	0.74	0.746	0.968	-0.0164953025291975	0.01	0.09963	53386	77258	58749.13
7523164	chr12	rs11062093	2166479	A	G	0.752	0.754	0.968	-0.0019018072895963	0.0101	0.8489	53386	77258	58749.13
7536732	chr12	rs2215095	2167038	G	A	0.821	0.827	0.959	-0.0326988269632397	0.0116	0.004636	53386	77258	58749.13
7541187	chr12	rs11062094	2167352	C	T	0.844	0.851	0.966	-0.0353992243518656	0.0122	0.003633	53386	77258	58749.13
7544143	chr12	rs10161228	2168588	T	C	0.954	0.955	0.925	-0.0222047099881925	0.0215	0.3013	53386	77258	58749.13
7536293	chr12	rs740456	2168670	A	G	0.844	0.85	0.956	-0.0349020520092649	0.0122	0.004236	53386	77258	58749.13
7527897	chr12	rs12371253	2168797	G	C	0.844	0.85	0.956	-0.0360003042410416	0.0122	0.003288	53386	77258	58749.13
7534200	chr12	rs11062095	2169267	C	T	0.959	0.96	0.925	-0.0105049846451474	0.0227	0.6437	53386	77258	58749.13
7538926	chr12	rs2238010	2169671	T	G	0.952	0.951	0.926	0.0363029992242924	0.0208	0.08136	53386	77258	58749.13
7537879	chr12	rs7972947	2170433	C	A	0.786	0.782	0.943	0.026398473854531	0.0108	0.01449	53386	77258	58749.13
7524931	chr12	rs2283269	2170611	G	A	0.847	0.854	0.94	-0.0361039752308815	0.0125	0.003815	53386	77258	58749.13
7535734	chr12	rs11837432	2170893	G	A	0.973	0.973	0.893	0.027799974857679	0.0283	0.3263	53200	76329	58439.19
7537576	chr12	rs57860259	2171629	A	G	0.948	0.947	0.897	0.0027960873020011	0.0205	0.8922	53386	77258	58749.13
7529566	chr12	rs7297992	2171649	A	G	0.912	0.912	0.918	0.0067968490002727	0.0159	0.6701	53386	77258	58749.13
7526043	chr12	rs2370251	2172291	C	T	0.608	0.606	0.899	-0.0036968248442897	0.0093	0.6897	53386	77258	58749.13
7520742	chr12	rs55666250	2172930	C	T	0.588	0.587	0.901	-0.0098988321792475	0.0092	0.281	53386	77258	58749.13
7517938	chr12	rs7134295	2172986	G	A	0.565	0.565	0.899	-0.0095050300143049	0.0091	0.2967	53386	77258	58749.13
7530827	chr12	rs2238011	2173464	T	A	0.968	0.967	0.812	0.0605963861236938	0.0273	0.02619	53386	77258	58749.13
7544132	chr12	rs2238012	2173805	A	G	0.552	0.552	0.897	-0.0078003437327339	0.0091	0.3929	53386	77258	58749.13
7532509	chr12	rs11062098	2174904	C	T	0.884	0.887	0.89	-0.02960390325858	0.0143	0.03881	53386	77258	58749.13
7519332	chr12	rs2238013	2175044	A	T	0.556	0.557	0.898	-0.0085968472255182	0.0091	0.3458	53386	77258	58749.13
7545656	chr12	rs2238014	2175303	A	G	0.969	0.967	0.804	0.0611985747210087	0.0274	0.0257	53386	77258	58749.13
7533192	chr12	rs2238015	2175413	C	T	0.969	0.97	0.9	0.0103957761821204	0.0267	0.6956	53386	77258	58749.13
7526507	chr12	rs4765882	2175651	C	T	0.606	0.604	0.903	-0.007296555232638	0.0093	0.4296	53386	77258	58749.13
7522850	chr12	rs7299478	2176265	T	A	0.608	0.605	0.815	-0.009000382197299	0.0098	0.3587	53386	77258	58749.13
7524779	chr12	rs7314860	2177546	G	A	0.833	0.831	0.952	-0.0038975857287134	0.0118	0.7421	53386	77258	58749.13
7522829	chr12	rs4765884	2177771	A	G	0.664	0.666	0.957	-0.0112025145079934	0.0093	0.2313	53386	77258	58749.13
7523266	chr12	rs11062103	2178165	A	G	0.83	0.828	0.973	-0.003797200248385	0.0116	0.7429	53386	77258	58749.13
7534617	chr12	rs4765661	2178514	G	A	0.809	0.808	0.986	-0.0058973552660839	0.011	0.5911	53386	77258	58749.13
7543939	chr12	rs2238017	2178545	A	G	0.66	0.662	0.969	-0.0114047880634385	0.0092	0.2188	53386	77258	58749.13
7519597	chr12	rs4765662	2178613	G	T	0.809	0.808	0.989	-0.0059979518036359	0.011	0.5866	53386	77258	58749.13
7536007	chr12	rs2238018	2178661	C	T	0.809	0.808	0.99	-0.006199175242821	0.011	0.5746	53386	77258	58749.13
7535509	chr12	rs4765885	2178737	A	T	0.809	0.808	0.99	-0.0059979518036359	0.011	0.5869	53386	77258	58749.13
7531341	chr12	rs4765663	2178760	G	C	0.833	0.83	0.978	-0.0033957590691798	0.0116	0.7673	53386	77258	58749.13
7529811	chr12	rs10848608	2178929	C	T	0.809	0.808	0.988	-0.0060985584618694	0.011	0.5813	53386	77258	58749.13
7533325	chr12	rs4765886	2179890	A	T	0.665	0.666	0.974	-0.0099998320783335	0.0093	0.2783	53386	77258	58749.13
7527739	chr12	rs12232008	2180176	T	C	0.686	0.686	0.967	-0.0083043861636152	0.0095	0.3818	53386	77258	58749.13
7521470	chr12	rs7298013	2180490	C	T	0.402	0.402	0.97	0.0052959516591825	0.0089	0.5527	53386	77258	58749.13
7527117	chr12	rs7297171	2180523	G	A	0.397	0.397	0.974	0.004101577021075	0.0089	0.648	53386	77258	58749.13
7522034	chr12	rs11062105	2180596	C	T	0.832	0.83	0.972	-0.0032954239497972	0.0117	0.7742	53386	77258	58749.13
7528762	chr12	rs7970066	2181989	G	A	0.226	0.225	0.987	0.0030952049073025	0.0104	0.7681	53386	77258	58749.13
7523301	chr12	rs2283270	2182193	G	A	0.835	0.838	0.982	-0.0149004625639624	0.0118	0.2045	53386	77258	58749.13
7540437	chr12	rs2283271	2182298	T	A	0.227	0.225	0.992	0.0028958031120254	0.0103	0.7803	53386	77258	58749.13
7521037	chr12	rs2283272	2182486	C	T	0.226	0.225	0.992	0.0028958031120254	0.0103	0.7773	53386	77258	58749.13
7530445	chr12	rs2283273	2182973	C	G	0.227	0.225	0.993	0.0025966258472659	0.0103	0.7981	53386	77258	58749.13
7525040	chr12	rs12823632	2183629	C	T	0.415	0.414	0.961	0.0053954185169075	0.0089	0.5436	53386	77258	58749.13
7532389	chr12	rs2238019	2183846	G	A	0.225	0.224	0.994	-0.0003000450090019	0.0103	0.9795	53386	77258	58749.13
7540989	chr12	rs12830118	2184118	A	T	0.405	0.405	0.972	0.004201162744548	0.0089	0.6362	53386	77258	58749.13
7536309	chr12	rs2283274	2184466	G	C	0.827	0.825	0.953	-0.0006001800720324	0.0116	0.9617	53386	77258	58749.13
7522913	chr12	rs2283275	2184560	C	T	0.225	0.223	0.998	0.0044998604248922	0.0103	0.6594	53386	77258	58749.13
7542296	chr12	rs2283276	2184847	C	T	0.226	0.224	1.0	0.0036034995896235	0.0103	0.7262	53386	77258	58749.13
7520903	chr12	rs2238020	2185848	T	C	0.226	0.224	1.0	0.0038027603329278	0.0103	0.7121	53386	77258	58749.13
7517637	chr12	rs2238022	2186478	G	T	0.226	0.224	1.0	0.0038027603329278	0.0103	0.7134	53386	77258	58749.13
7523765	chr12	rs7131705	2186580	A	G	0.226	0.224	1.0	0.0037031349243813	0.0103	0.7167	53386	77258	58749.13
7531792	chr12	rs11062107	2187041	A	G	0.828	0.826	0.947	-0.001100605444033	0.0117	0.9265	53386	77258	58749.13
7519684	chr12	rs7305765	2187664	C	G	0.405	0.404	0.963	0.004001981379298	0.0089	0.654	53386	77258	58749.13
7539913	chr12	rs7136061	2187690	A	G	0.405	0.404	0.963	0.003902375817241	0.0089	0.6621	53386	77258	58749.13
7540442	chr12	rs7973423	2188411	G	A	0.226	0.224	0.992	0.004101577021075	0.0103	0.6899	53386	77258	58749.13
7540548	chr12	rs10848609	2188463	A	G	0.206	0.205	0.989	0.0020977980821461	0.0107	0.8413	53386	77258	58749.13
7529242	chr12	rs61907753	2188709	C	T	0.407	0.407	0.958	0.0020977980821461	0.0089	0.8108	53386	77258	58749.13
7542016	chr12	rs4765888	2190132	G	A	0.227	0.225	0.983	0.0051964749068174	0.0104	0.615	53386	77258	58749.13
7528372	chr12	rs4765889	2190446	A	G	0.227	0.225	0.983	0.0047984689115734	0.0104	0.6436	53386	77258	58749.13
7525318	chr12	rs11062114	2198827	T	C	0.972	0.973	0.917	-0.0295009039176847	0.0279	0.2896	53386	77258	58749.13
7539519	chr12	rs10848610	2198958	G	T	0.217	0.212	0.828	0.0213015034199157	0.0116	0.06501	53386	77258	58749.13
7519224	chr12	rs112703992	2198971	T	C	0.945	0.944	0.812	-0.0004000800213396	0.0209	0.9853	53386	77258	58749.13
7528282	chr12	rs11062115	2198997	G	A	0.85	0.852	0.851	-0.0123965203365513	0.0132	0.3446	53386	77258	58749.13
7536523	chr12	rs11062116	2199064	A	G	0.234	0.229	0.83	0.0158044491449436	0.0112	0.1587	53386	77258	58749.13
7535381	chr12	rs56077854	2199189	C	T	0.974	0.974	0.923	-0.0218980211012161	0.0286	0.4433	53321	77197	58686.2
7532131	chr12	rs4489805	2199364	A	G	0.796	0.797	0.848	-0.0032954239497972	0.0116	0.7744	53386	77258	58749.13
7543588	chr12	rs4765891	2199635	T	C	0.356	0.349	0.881	0.0219962978718961	0.0096	0.02162	53386	77258	58749.13
7535628	chr12	rs2108637	2201385	C	T	0.345	0.342	0.939	0.0160997014894237	0.0093	0.08414	53386	77258	58749.13
7526536	chr12	rs2238023	2202537	T	C	0.974	0.974	0.942	-0.0147989665120717	0.0281	0.5975	53321	77197	58686.2
7522123	chr12	rs2238025	2203628	C	G	0.974	0.974	0.936	-0.0189993500097828	0.0281	0.4997	53321	77197	58686.2
7545693	chr12	rs11062122	2205439	T	C	0.974	0.974	0.936	-0.0188974371044634	0.0281	0.5023	53321	77197	58686.2
7540638	chr12	rs7298821	2205886	T	C	0.345	0.342	0.969	0.014504302202808	0.0092	0.1147	53386	77258	58749.13
7540488	chr12	rs35386560	2206027	C	G	0.687	0.681	0.825	0.0228958774769045	0.0102	0.02487	53386	77258	58749.13
7520032	chr12	rs7296022	2206169	A	G	0.974	0.974	0.936	-0.0212951405401588	0.0281	0.4473	53321	77197	58686.2
7521245	chr12	rs2079858	2206514	A	G	0.956	0.956	0.801	-0.0074980401773571	0.0236	0.7508	53386	77258	58749.13
7522978	chr12	rs12321582	2206971	G	A	0.368	0.365	0.978	0.0154007965760229	0.009	0.08742	53386	77258	58749.13
7531931	chr12	rs727268	2207601	A	G	0.367	0.364	0.984	0.0160997014894237	0.009	0.07402	53386	77258	58749.13
7532920	chr12	rs727267	2207616	G	C	0.342	0.339	0.99	0.01600129372694	0.0091	0.07906	53386	77258	58749.13
7529080	chr12	rs2283279	2208178	A	G	0.341	0.338	0.993	0.0160997014894237	0.0091	0.07799	53386	77258	58749.13
7532548	chr12	rs6489348	2208215	A	C	0.341	0.338	0.993	0.01600129372694	0.0091	0.0798	53386	77258	58749.13
7526392	chr12	rs2283280	2208390	A	C	0.895	0.894	0.911	0.0281986543586787	0.0147	0.05542	53386	77258	58749.13
7539760	chr12	rs12372032	2209687	A	C	0.343	0.339	0.993	0.0160997014894237	0.0091	0.0761	53386	77258	58749.13
7542641	chr12	rs6489349	2210352	T	G	0.341	0.338	0.994	0.0154992634469238	0.0091	0.08947	53386	77258	58749.13
7529966	chr12	rs2283281	2210984	C	T	0.368	0.364	0.988	0.0166997792224134	0.009	0.06323	53386	77258	58749.13
7519754	chr12	rs2283282	2211015	G	C	0.368	0.364	0.988	0.0166997792224134	0.009	0.0635	53386	77258	58749.13
7532836	chr12	rs2283283	2211145	C	T	0.343	0.339	0.994	0.0164047040252769	0.0091	0.07139	53386	77258	58749.13
7526517	chr12	rs4765892	2211845	C	T	0.343	0.339	0.994	0.0164047040252769	0.0091	0.07117	53386	77258	58749.13
7543697	chr12	rs12426843	2212855	C	G	0.6	0.598	0.857	0.0213015034199157	0.0095	0.02464	53386	77258	58749.13
7536603	chr12	rs7295451	2212941	A	T	0.343	0.339	0.993	0.016296487966892	0.0091	0.07248	53386	77258	58749.13
7533312	chr12	rs7298917	2213238	T	C	0.343	0.339	0.993	0.016296487966892	0.0091	0.0728	53386	77258	58749.13
7530332	chr12	rs10774026	2213810	G	C	0.368	0.364	0.988	0.0167981182758809	0.009	0.06151	53386	77258	58749.13
7530362	chr12	rs3794301	2214196	A	G	0.367	0.363	0.988	0.0168964476597299	0.009	0.06044	53386	77258	58749.13
7530468	chr12	rs7978876	2214692	G	C	0.343	0.339	0.992	0.0166014304974254	0.0091	0.06766	53386	77258	58749.13
7543335	chr12	rs4765893	2216223	A	G	0.315	0.31	0.979	0.0210959082947329	0.0094	0.02432	53386	77258	58749.13
7529868	chr12	rs2238027	2216958	T	G	0.286	0.281	0.997	0.0213015034199157	0.0096	0.02549	53386	77258	58749.13
7522497	chr12	rs2238029	2218896	T	G	0.284	0.279	0.996	0.0208021276292633	0.0096	0.02961	53386	77258	58749.13
7519513	chr12	rs10848615	2219095	T	C	0.969	0.97	0.94	-0.0164953025291975	0.0261	0.5291	53386	77258	58749.13
7524710	chr12	rs758723	2220405	T	A	0.311	0.306	0.992	0.0213015034199157	0.0093	0.02295	53386	77258	58749.13
7527055	chr12	rs874924	2220662	A	G	0.312	0.307	0.991	0.0213015034199157	0.0093	0.02271	53386	77258	58749.13
7538994	chr12	rs874925	2220732	A	G	0.284	0.279	0.997	0.0204004877576787	0.0096	0.03336	53386	77258	58749.13
7526227	chr12	rs881303	2221718	C	T	0.284	0.279	0.998	0.0202045073158995	0.0096	0.03483	53386	77258	58749.13
7539207	chr12	rs2238033	2222882	C	G	0.311	0.306	0.993	0.0207041815582916	0.0093	0.02649	53386	77258	58749.13
7534050	chr12	rs2299660	2223883	G	C	0.309	0.305	0.993	0.0204004877576787	0.0094	0.02924	53386	77258	58749.13
7533174	chr12	rs2299661	2224228	C	G	0.311	0.306	0.994	0.0207041815582916	0.0093	0.02649	53386	77258	58749.13
7533894	chr12	rs7297252	2225069	T	C	0.146	0.137	0.969	0.0450976409030327	0.0125	0.000305	53386	77258	58749.13
7537803	chr12	rs4765897	2225408	C	G	0.314	0.309	0.994	0.0207041815582916	0.0093	0.02652	53386	77258	58749.13
7542055	chr12	rs2299662	2225516	G	C	0.314	0.309	0.994	0.0204984635773248	0.0093	0.02744	53386	77258	58749.13
7521910	chr12	rs2299663	2225764	A	C	0.288	0.283	1.0	0.0202045073158995	0.0095	0.03397	53386	77258	58749.13
7523891	chr12	rs2299664	2226045	G	A	0.288	0.283	1.0	0.0200967016991224	0.0095	0.03423	53386	77258	58749.13
7541986	chr12	rs10848617	2226699	A	C	0.285	0.281	1.0	0.0195967237465575	0.0095	0.03971	53386	77258	58749.13
7539001	chr12	rs4126711	2227311	G	A	0.313	0.308	0.997	0.0200967016991224	0.0093	0.03048	53386	77258	58749.13
7531157	chr12	rs2239130	2228210	C	T	0.313	0.308	0.997	0.0205964297986501	0.0093	0.02708	53386	77258	58749.13
7540624	chr12	rs2239131	2229059	G	A	0.285	0.281	1.0	0.0198026272961797	0.0095	0.03755	53386	77258	58749.13
7536954	chr12	rs1558322	2230055	A	G	0.284	0.279	1.0	0.0204984635773248	0.0095	0.03149	53386	77258	58749.13
7531233	chr12	rs1558321	2230320	T	C	0.282	0.277	1.0	0.0202045073158995	0.0096	0.03472	53386	77258	58749.13
7521984	chr12	rs2239133	2230996	C	A	0.286	0.282	0.996	0.0198026272961797	0.0095	0.0381	53386	77258	58749.13
7528506	chr12	rs2239134	2231371	A	G	0.282	0.278	0.989	0.0204004877576787	0.0096	0.03367	53386	77258	58749.13
7544755	chr12	rs2239135	2231376	A	G	0.307	0.303	0.983	0.0204984635773248	0.0094	0.02945	53386	77258	58749.13
7529374	chr12	rs2247833	2232157	T	C	0.34	0.34	0.977	0.0028958031120254	0.0092	0.7505	53386	77258	58749.13
7528043	chr12	rs4765898	2233023	G	A	0.336	0.336	0.982	0.0044003044444822	0.0092	0.6317	53386	77258	58749.13
7537984	chr12	rs2239136	2233929	C	T	0.265	0.259	0.984	0.0209979909956055	0.0099	0.03286	53386	77258	58749.13
7522707	chr12	rs2283285	2234282	G	A	0.261	0.255	0.986	0.0219962978718961	0.0099	0.02648	53386	77258	58749.13
7538310	chr12	rs2238034	2235628	C	T	0.249	0.244	0.999	0.024097313483794	0.01	0.01571	53386	77258	58749.13
7534226	chr12	rs1122864	2236042	G	A	0.249	0.244	0.997	0.0243022925229648	0.01	0.01493	53386	77258	58749.13
7542978	chr12	rs2238036	2236842	G	A	0.916	0.913	0.958	-0.0075987978753305	0.0159	0.6319	53386	77258	58749.13
7540366	chr12	rs1005618	2236850	T	G	0.25	0.245	0.994	0.0244974716003874	0.01	0.01407	53386	77258	58749.13
7529879	chr12	rs12230535	2247432	A	G	0.984	0.984	0.799	0.0307037775750057	0.051	0.5468	33668	44102	35845.28
7541262	chr12	rs2238037	2248181	G	C	0.984	0.984	0.795	0.0312951579807101	0.051	0.5389	33668	44102	35845.28
7530248	chr12	rs11611442	2262457	A	T	0.984	0.984	0.791	0.0065981840282271	0.0416	0.8738	45579	64743	49714.65
7543105	chr12	rs11609957	2263618	C	T	0.983	0.984	0.796	0.0035038543266769	0.0416	0.9322	45233	63907	49225.21
7520732	chr12	rs7302743	2269588	C	T	0.794	0.789	0.934	0.0179970767016546	0.011	0.1003	53386	77258	58749.13
7525202	chr12	rs2238041	2270942	G	T	0.571	0.574	0.875	-0.0034961042567088	0.0093	0.7082	53386	77258	58749.13
7520981	chr12	rs2238042	2271575	G	A	0.273	0.271	0.9	0.0178006246255066	0.0102	0.07958	53386	77258	58749.13
7530221	chr12	rs7304870	2273255	A	G	0.806	0.809	0.941	-0.0296966117368367	0.0113	0.008415	53386	77258	58749.13
7535551	chr12	rs11062136	2273915	A	G	0.811	0.814	0.948	-0.0289037168568363	0.0113	0.01059	53386	77258	58749.13
7541814	chr12	rs10848622	2274051	G	A	0.557	0.563	0.99	-0.0260975991218731	0.0087	0.002678	53386	77258	58749.13
7518472	chr12	rs74062239	2274919	A	G	0.98	0.982	0.87	-0.0513985630860003	0.0342	0.1329	52718	74747	57702.72
7530553	chr12	rs2238043	2275663	G	A	0.562	0.567	0.989	-0.026600681797179	0.0087	0.002255	53386	77258	58749.13
7519277	chr12	rs74062240	2277318	C	T	0.98	0.982	0.872	-0.050504132173768	0.0341	0.1386	52718	74747	57702.72
7526098	chr12	rs2239014	2279117	A	G	0.56	0.566	0.986	-0.0270012755029434	0.0087	0.001953	53386	77258	58749.13
7536795	chr12	rs10774029	2280807	A	G	0.56	0.565	0.985	-0.0267958227871631	0.0087	0.00211	53386	77258	58749.13
7526076	chr12	rs11062138	2280942	G	A	0.812	0.814	0.955	-0.0292949370570243	0.0113	0.009452	53386	77258	58749.13
7525706	chr12	rs11062139	2281369	G	A	0.841	0.841	0.943	-0.029202265808213	0.0121	0.0158	53386	77258	58749.13
7520468	chr12	rs2370411	2281925	A	C	0.751	0.754	0.963	-0.0145960053074092	0.0101	0.1513	53386	77258	58749.13
7520214	chr12	rs73050459	2282054	G	C	0.892	0.896	0.932	-0.0275048131221902	0.0145	0.05812	53386	77258	58749.13
7533477	chr12	rs2239015	2283195	C	T	0.668	0.675	0.947	-0.0255024404124231	0.0094	0.006794	53386	77258	58749.13
7538948	chr12	rs2239016	2283392	A	G	0.671	0.678	0.95	-0.0252049938352247	0.0094	0.007498	53386	77258	58749.13
7536913	chr12	rs55884343	2283603	G	A	0.978	0.979	0.877	-0.0388967656299467	0.0321	0.226	52782	75006	57805.36
7540351	chr12	rs76166822	2284206	C	T	0.872	0.869	0.927	0.0291995144044279	0.0133	0.02837	53386	77258	58749.13
7542540	chr12	rs2238044	2285731	G	A	0.587	0.6	0.951	-0.061099109367851	0.009	9.57e-12	53386	77258	58749.13
7528256	chr12	rs3794299	2285984	A	G	0.869	0.866	0.961	0.0315955615897506	0.013	0.01494	53386	77258	58749.13
7545175	chr12	rs74238853	2287097	G	A	0.956	0.958	0.913	-0.039104719880761	0.0224	0.08052	52841	75249	57900.31
7529147	chr12	rs10848624	2287970	T	G	0.595	0.609	0.95	-0.0635043893695306	0.009	1.773e-12	53386	77258	58749.13
7534804	chr12	rs10848625	2288405	T	C	0.596	0.609	0.949	-0.0636962093151305	0.009	1.594e-12	53386	77258	58749.13
7524796	chr12	rs10848626	2288436	T	C	0.596	0.609	0.949	-0.0638027918527484	0.009	1.443e-12	53386	77258	58749.13
7540582	chr12	rs2159102	2288945	T	A	0.587	0.601	0.949	-0.0620988329318545	0.009	4.456e-12	53386	77258	58749.13
7523314	chr12	rs2239017	2289651	C	G	0.58	0.593	0.949	-0.0603021738083819	0.009	1.572e-11	53386	77258	58749.13
7521680	chr12	rs10774030	2292690	G	A	0.609	0.626	0.958	-0.0781020918869996	0.009	4.987e-18	53386	77258	58749.13
7535431	chr12	rs758171	2294263	A	G	0.606	0.624	0.959	-0.0780047856479711	0.009	4.557e-18	53386	77258	58749.13
7522514	chr12	rs79398153	2295156	C	T	0.979	0.98	0.874	-0.0780047856479711	0.0331	0.01855	51938	72108	56514.31
7520427	chr12	rs11062145	2297353	C	T	0.601	0.619	0.977	-0.0802994072847293	0.0089	1.755e-19	53386	77258	58749.13
7542035	chr12	rs11062146	2297996	C	G	0.603	0.621	0.979	-0.0820021260805914	0.0089	2.78e-20	53386	77258	58749.13
7540753	chr12	rs2283287	2298724	T	C	0.602	0.621	0.982	-0.0814053022506909	0.0089	4.7310000000000005e-20	53386	77258	58749.13
7527755	chr12	rs2283288	2299048	C	T	0.603	0.621	0.982	-0.0820998220832744	0.0089	2.243e-20	53386	77258	58749.13
7541930	chr12	rs2238045	2299823	C	T	0.602	0.621	0.983	-0.0811016014370415	0.0089	6.05e-20	53386	77258	58749.13
7520763	chr12	rs2238046	2299998	A	C	0.602	0.62	0.984	-0.0810040029031109	0.0089	6.511e-20	53386	77258	58749.13
7525800	chr12	rs2238047	2300008	A	G	0.602	0.62	0.984	-0.0810040029031109	0.0089	6.538000000000001e-20	53386	77258	58749.13
7521486	chr12	rs2238048	2300207	A	G	0.602	0.621	0.983	-0.0811992094973757	0.0089	5.482e-20	53386	77258	58749.13
7527269	chr12	rs11614764	2300607	G	C	0.602	0.621	0.984	-0.0810040029031109	0.0089	7.021e-20	53386	77258	58749.13
7527081	chr12	rs61909095	2301189	T	C	0.605	0.623	0.983	-0.0814053022506909	0.0089	5.1430000000000007e-20	53386	77258	58749.13
7529760	chr12	rs7133502	2303486	G	A	0.606	0.624	0.989	-0.0798010702035548	0.0089	2.215e-19	53386	77258	58749.13
7533547	chr12	rs7308351	2303546	T	C	0.606	0.624	0.989	-0.079898551397885	0.0089	1.949e-19	53386	77258	58749.13
7532076	chr12	rs2239018	2304357	C	T	0.606	0.624	0.99	-0.0803969370720292	0.0089	1.174e-19	53386	77258	58749.13
7522885	chr12	rs2238049	2306128	A	G	0.598	0.617	0.99	-0.0774967846210443	0.0088	1.694e-18	53386	77258	58749.13
7531323	chr12	rs2238050	2306707	G	A	0.599	0.617	0.991	-0.0772050709089715	0.0088	2.25e-18	53386	77258	58749.13
7520242	chr12	rs2238051	2307175	C	A	0.393	0.411	0.989	-0.0717001041652131	0.0088	4.103e-16	53386	77258	58749.13
7526318	chr12	rs2238052	2307296	G	A	0.606	0.624	0.994	-0.0791947339715482	0.0088	3.103e-19	53386	77258	58749.13
7533815	chr12	rs79311680	2307869	G	C	0.92	0.924	0.959	-0.0309026047398165	0.0164	0.05904	53386	77258	58749.13
7531655	chr12	rs2098013	2309023	G	A	0.605	0.623	0.996	-0.0790973213587025	0.0088	3.225e-19	53386	77258	58749.13
7544503	chr12	rs10774032	2309393	T	C	0.605	0.623	0.996	-0.0790973213587025	0.0088	3.275e-19	53386	77258	58749.13
7541184	chr12	rs10459125	2309864	C	T	0.605	0.623	0.997	-0.079497856132099	0.0088	2.043e-19	53386	77258	58749.13
7544564	chr12	rs2239019	2310310	G	T	0.606	0.624	0.997	-0.0802018870085612	0.0088	9.977000000000001e-20	53386	77258	58749.13
7529028	chr12	rs2239020	2310452	A	G	0.605	0.623	0.998	-0.079497856132099	0.0088	2.061e-19	53386	77258	58749.13
7535916	chr12	rs2239021	2310529	C	T	0.605	0.623	0.998	-0.079497856132099	0.0088	2.024e-19	53386	77258	58749.13
7529836	chr12	rs2239022	2310551	G	A	0.605	0.623	0.998	-0.079497856132099	0.0088	2.045e-19	53386	77258	58749.13
7538542	chr12	rs2239023	2310616	A	G	0.605	0.623	0.999	-0.0794004139882947	0.0088	2.08e-19	53386	77258	58749.13
7526907	chr12	rs2239024	2311313	C	T	0.605	0.623	0.999	-0.0790973213587025	0.0088	3.003e-19	53386	77258	58749.13
7528079	chr12	rs1860056	2311836	A	T	0.52	0.541	0.993	-0.0817959103021831	0.0086	2.792e-21	53386	77258	58749.13
7529786	chr12	rs2239025	2312282	A	G	0.606	0.624	0.998	-0.0790973213587025	0.0088	3.138e-19	53386	77258	58749.13
7520611	chr12	rs2239026	2312291	C	T	0.606	0.624	0.996	-0.0788051404425305	0.0088	4.502e-19	53386	77258	58749.13
7526792	chr12	rs2239027	2312301	A	C	0.607	0.624	0.997	-0.0786969469491816	0.0088	4.945e-19	53386	77258	58749.13
7544757	chr12	rs10848627	2312408	A	G	0.605	0.623	1.0	-0.0794004139882947	0.0088	1.998e-19	53386	77258	58749.13
7526274	chr12	rs10848628	2312489	T	C	0.605	0.623	1.0	-0.0793029813385367	0.0088	2.269e-19	53386	77258	58749.13
7520124	chr12	rs12422554	2312620	A	C	0.605	0.623	1.0	-0.079497856132099	0.0088	1.89e-19	53386	77258	58749.13
7524398	chr12	rs4765668	2312826	A	G	0.605	0.623	1.0	-0.0793029813385367	0.0088	2.154e-19	53386	77258	58749.13
7523481	chr12	rs10848629	2312897	C	T	0.605	0.623	1.0	-0.0794004139882947	0.0088	2.062e-19	53386	77258	58749.13
7531181	chr12	rs4765902	2312965	G	A	0.605	0.623	1.0	-0.0793029813385367	0.0088	2.113e-19	53386	77258	58749.13
7540391	chr12	rs4765669	2313111	A	G	0.605	0.623	1.0	-0.0793029813385367	0.0088	2.108e-19	53386	77258	58749.13
7524325	chr12	rs4765670	2313126	A	G	0.605	0.623	1.0	-0.0793029813385367	0.0088	2.129e-19	53386	77258	58749.13
7534851	chr12	rs12423277	2314319	A	C	0.518	0.54	0.994	-0.0824038262548157	0.0086	1.306e-21	53386	77258	58749.13
7525007	chr12	rs10774033	2314426	C	T	0.605	0.623	1.0	-0.0793029813385367	0.0088	2.064e-19	53386	77258	58749.13
7533362	chr12	rs10848631	2314825	G	A	0.606	0.624	1.0	-0.0798010702035548	0.0088	1.34e-19	53386	77258	58749.13
7531034	chr12	rs758172	2314997	T	A	0.605	0.623	1.0	-0.0793029813385367	0.0088	2.15e-19	53386	77258	58749.13
7517888	chr12	rs758173	2315228	G	A	0.605	0.623	1.0	-0.0794004139882947	0.0088	2.019e-19	53386	77258	58749.13
7533831	chr12	rs76603827	2315540	C	T	0.949	0.952	0.975	-0.0456984484517478	0.0201	0.02314	53386	77258	58749.13
7545557	chr12	rs758174	2315706	T	C	0.605	0.623	1.0	-0.0791947339715482	0.0088	2.232e-19	53386	77258	58749.13
7533513	chr12	rs10848632	2315993	C	T	0.605	0.623	1.0	-0.0789025245960416	0.0088	3.007e-19	53386	77258	58749.13
7544287	chr12	rs10848633	2316019	A	G	0.605	0.623	1.0	-0.0789999182341498	0.0088	2.718e-19	53386	77258	58749.13
7530828	chr12	rs10848634	2316127	T	C	0.605	0.624	1.0	-0.0794004139882947	0.0088	1.94e-19	53386	77258	58749.13
7532150	chr12	rs78907301	2316178	G	A	0.949	0.952	0.976	-0.046400022834317	0.0201	0.02084	53386	77258	58749.13
7529994	chr12	rs10848635	2316195	T	A	0.605	0.623	1.0	-0.0790973213587025	0.0088	2.441e-19	53386	77258	58749.13
7541023	chr12	rs10848636	2316493	G	T	0.605	0.623	1.0	-0.0789025245960416	0.0088	3.042e-19	53386	77258	58749.13
7539655	chr12	rs10848637	2316554	C	A	0.605	0.623	1.0	-0.0789999182341498	0.0088	2.837e-19	53386	77258	58749.13
7541988	chr12	rs2238053	2317096	T	C	0.606	0.624	1.0	-0.079898551397885	0.0088	1.197e-19	53386	77258	58749.13
7528899	chr12	rs11062156	2317523	G	A	0.605	0.623	1.0	-0.0789999182341498	0.0088	2.819e-19	53386	77258	58749.13
7529154	chr12	rs77372211	2317604	G	A	0.922	0.926	0.974	-0.0319964709431669	0.0164	0.05044	53386	77258	58749.13
7540996	chr12	rs2238054	2317644	T	C	0.605	0.623	1.0	-0.0790973213587025	0.0088	2.596e-19	53386	77258	58749.13
7519240	chr12	rs11062157	2321820	T	A	0.696	0.705	0.98	-0.0655950790984102	0.0095	4.397e-12	53386	77258	58749.13
7518100	chr12	rs1016388	2321868	A	T	0.554	0.574	0.999	-0.080797992829574	0.0087	1.1330000000000001e-20	53386	77258	58749.13
7527615	chr12	rs12424245	2322513	A	G	0.637	0.653	0.998	-0.0808955712583134	0.009	2.305e-19	53386	77258	58749.13
7522754	chr12	rs7957545	2324042	T	C	0.605	0.623	0.999	-0.0784048829742783	0.0088	5.907e-19	53386	77258	58749.13
7544833	chr12	rs2238055	2324407	G	A	0.967	0.968	0.96	-0.0105049846451474	0.0248	0.672	53386	77258	58749.13
7527033	chr12	rs11062158	2325978	T	C	0.969	0.971	0.986	-0.0162005226717083	0.0253	0.5203	53386	77258	58749.13
7525043	chr12	rs10848640	2326169	C	G	0.967	0.969	0.983	-0.0101008421794295	0.0249	0.6855	53386	77258	58749.13
7530050	chr12	rs10848641	2326181	T	C	0.967	0.969	0.983	-0.0112025145079934	0.0248	0.6502	53386	77258	58749.13
7528479	chr12	rs11062159	2326224	G	A	0.637	0.652	1.0	-0.0791947339715482	0.009	1.062e-18	53386	77258	58749.13
7529229	chr12	rs2238056	2327944	T	C	0.52	0.542	1.0	-0.080797992829574	0.0086	5.592e-21	53386	77258	58749.13
7543854	chr12	rs72653432	2329572	T	C	0.933	0.936	0.98	-0.015895669405385	0.0176	0.3646	53386	77258	58749.13
7541515	chr12	rs11062161	2329970	T	C	0.587	0.606	1.0	-0.0820021260805914	0.0087	6.6e-21	53386	77258	58749.13
7518421	chr12	rs10774034	2330458	C	T	0.586	0.604	1.0	-0.0821975276313988	0.0087	4.674e-21	53386	77258	58749.13
7535774	chr12	rs12228890	2330997	C	A	0.969	0.971	0.991	-0.0153979421800967	0.0252	0.5408	53386	77258	58749.13
7531375	chr12	rs3922316	2331144	C	A	0.631	0.647	1.0	-0.0778966787084814	0.0089	2.795e-18	53386	77258	58749.13
7543340	chr12	rs2190771	2331192	G	T	0.631	0.647	1.0	-0.0780047856479711	0.0089	2.567e-18	53386	77258	58749.13
7530870	chr12	rs10848642	2331572	A	G	0.632	0.648	1.0	-0.0781020918869996	0.0089	2.452e-18	53386	77258	58749.13
7518022	chr12	rs11062162	2332104	A	G	0.587	0.606	1.0	-0.0820998220832744	0.0087	5.984e-21	53386	77258	58749.13
7530302	chr12	rs2239028	2332210	C	T	0.921	0.926	0.999	-0.02960390325858	0.0162	0.06741	53386	77258	58749.13
7530243	chr12	rs4765904	2332393	A	C	0.632	0.648	1.0	-0.0778966787084814	0.0089	2.747e-18	53386	77258	58749.13
7536887	chr12	rs2239029	2332428	T	A	0.968	0.97	0.993	-0.010302892995897	0.0249	0.6783	53386	77258	58749.13
7524838	chr12	rs1108221	2332795	A	T	0.637	0.653	1.0	-0.079497856132099	0.009	7.744e-19	53386	77258	58749.13
7518262	chr12	rs1108222	2332856	C	A	0.637	0.653	1.0	-0.079497856132099	0.009	7.787e-19	53386	77258	58749.13
7535105	chr12	rs1108074	2333484	C	T	0.63	0.646	1.0	-0.0769026428413419	0.0089	7.285e-18	53386	77258	58749.13
7530703	chr12	rs1108073	2333638	T	C	0.587	0.606	1.0	-0.0817959103021831	0.0087	8.444e-21	53386	77258	58749.13
7524637	chr12	rs11062164	2333652	C	A	0.968	0.97	0.993	-0.009797842480111	0.0249	0.6941	53386	77258	58749.13
7542137	chr12	rs1108075	2333671	G	A	0.636	0.652	1.0	-0.0788051404425305	0.009	1.515e-18	53386	77258	58749.13
7526846	chr12	rs11062165	2333848	T	C	0.962	0.963	0.993	0.001099395443301	0.0228	0.9632	53386	77258	58749.13
7526030	chr12	rs55802595	2333877	A	C	0.972	0.973	0.988	-0.003596459514405	0.0265	0.8931	53200	76329	58439.19
7535861	chr12	rs11062166	2334260	G	A	0.637	0.653	0.999	-0.0785995828126435	0.009	2.078e-18	53386	77258	58749.13
7539508	chr12	rs7312354	2334444	T	C	0.961	0.963	0.994	0.0001999800026662	0.0228	0.9943	53386	77258	58749.13
7530292	chr12	rs7296039	2334933	G	C	0.961	0.963	0.994	0.001998002662673	0.0228	0.9296	53386	77258	58749.13
7521703	chr12	rs2239030	2335941	G	A	0.553	0.573	1.0	-0.0798010702035548	0.0087	2.733e-20	53386	77258	58749.13
7542522	chr12	rs2239031	2336169	G	T	0.967	0.969	0.993	-0.006199175242821	0.0247	0.8024	53386	77258	58749.13
7541514	chr12	rs2239032	2337138	G	A	0.872	0.868	0.963	0.0263010744193707	0.013	0.04307	53386	77258	58749.13
7518484	chr12	rs2283291	2337460	G	A	0.553	0.573	1.0	-0.079898551397885	0.0087	2.802e-20	53386	77258	58749.13
7541873	chr12	rs2239033	2337746	C	A	0.553	0.573	0.999	-0.0799960420957247	0.0087	2.577e-20	53386	77258	58749.13
7542404	chr12	rs3794297	2338396	C	T	0.553	0.573	0.998	-0.079898551397885	0.0087	2.786e-20	53386	77258	58749.13
7519779	chr12	rs68089646	2338756	A	G	0.695	0.704	0.979	-0.0633978386299677	0.0095	2.306e-11	53386	77258	58749.13
7518199	chr12	rs6489353	2338858	A	G	0.536	0.555	0.975	-0.0777021156640369	0.0087	5.931e-19	53386	77258	58749.13
7523605	chr12	rs34382810	2340798	A	C	0.553	0.574	0.989	-0.0810040029031109	0.0087	1.2770000000000002e-20	53386	77258	58749.13
7535308	chr12	rs7303977	2342248	G	A	0.962	0.964	0.982	-0.007004474152883	0.0231	0.7615	53386	77258	58749.13
7542120	chr12	rs7135319	2342417	A	G	0.967	0.969	0.984	-0.0168003386783461	0.0245	0.4941	53386	77258	58749.13
7534744	chr12	rs7305301	2342636	C	G	0.966	0.968	0.983	-0.015702643727291	0.0245	0.5199	53386	77258	58749.13
7523269	chr12	rs769087	2344644	G	A	0.655	0.671	1.0	-0.0822952427268302	0.0091	1.396e-19	53386	77258	58749.13
7527982	chr12	rs2007044	2344960	A	G	0.596	0.616	1.0	-0.0834033483057841	0.0088	2.383e-21	53386	77258	58749.13
7524887	chr12	rs1006737	2345295	G	A	0.655	0.671	1.0	-0.0819044396214851	0.0091	1.882e-19	53386	77258	58749.13
7535741	chr12	rs2159100	2346393	C	T	0.655	0.672	1.0	-0.0824038262548157	0.0091	1.191e-19	53386	77258	58749.13
7542456	chr12	rs12315711	2346830	T	A	0.655	0.671	1.0	-0.0820021260805914	0.0091	1.63e-19	53386	77258	58749.13
7534704	chr12	rs2239034	2347694	T	G	0.971	0.973	0.988	-0.0206007457079636	0.0266	0.4383	53327	77015	58654.18
7541672	chr12	rs11062170	2348844	G	C	0.656	0.673	1.0	-0.0840992576916754	0.0091	2.4410000000000003e-20	53386	77258	58749.13
7538722	chr12	rs2239035	2349081	A	C	0.971	0.974	0.988	-0.020498669477346	0.0266	0.4423	53327	77015	58654.18
7519349	chr12	rs2239036	2349141	T	C	0.972	0.974	0.987	-0.019294956182969	0.0266	0.4696	53327	77015	58654.18
7541309	chr12	rs4765905	2349584	G	C	0.654	0.671	1.0	-0.0820021260805914	0.0091	1.551e-19	53386	77258	58749.13
7528027	chr12	rs7975467	2350263	A	G	0.972	0.974	0.981	-0.0332982854015147	0.0273	0.2228	52782	75006	57805.36
7520708	chr12	rs882195	2350401	G	C	0.553	0.573	0.981	-0.0791947339715482	0.0087	1.335e-19	53386	77258	58749.13
7540225	chr12	rs882194	2350452	A	G	0.549	0.569	1.0	-0.0795953077717999	0.0086	3.318e-20	53386	77258	58749.13
7519217	chr12	rs882193	2350620	G	A	0.393	0.38	0.968	0.0597960433459657	0.009	2.527e-11	53386	77258	58749.13
7529664	chr12	rs2370413	2354870	T	C	0.513	0.534	0.999	-0.0773995372615036	0.0086	2.307e-19	53386	77258	58749.13
7525359	chr12	rs7297582	2355806	C	T	0.589	0.607	0.999	-0.0789999182341498	0.0088	2.185e-19	53386	77258	58749.13
7540838	chr12	rs78006379	2358899	C	T	0.979	0.981	0.983	-0.0316041926269978	0.0314	0.3133	52569	74511	57520.19
7531237	chr12	rs758170	2361460	C	T	0.654	0.671	1.0	-0.0810040029031109	0.0091	4.509e-19	53386	77258	58749.13
7525401	chr12	rs61907761	2362198	C	T	0.928	0.921	0.883	0.0698991273796672	0.0174	5.774e-05	53386	77258	58749.13
7525789	chr12	rs2239037	2363716	A	G	0.391	0.409	0.989	-0.0663962456396854	0.0088	5.215e-14	53386	77258	58749.13
7539167	chr12	rs4765911	2365904	G	A	0.528	0.551	0.997	-0.0820998220832744	0.0086	1.8040000000000002e-21	53386	77258	58749.13
7522734	chr12	rs2370414	2368396	A	G	0.574	0.596	1.0	-0.0824038262548157	0.0087	3.027e-21	53386	77258	58749.13
7520026	chr12	rs10774035	2368674	C	T	0.655	0.671	1.0	-0.0815029399606216	0.0091	3.182e-19	53386	77258	58749.13
7532714	chr12	rs2239038	2374130	G	A	0.574	0.596	1.0	-0.0819044396214851	0.0087	5.206e-21	53386	77258	58749.13
7527721	chr12	rs111438652	2381863	G	T	0.961	0.962	0.963	-0.0017014466397575	0.0229	0.9408	53386	77258	58749.13
7531067	chr12	rs12298346	2381910	T	A	0.977	0.979	0.969	-0.0372969647443931	0.03	0.2133	52569	74514	57520.43
7523782	chr12	rs2238057	2384005	T	G	0.568	0.59	0.999	-0.0835011813049328	0.0087	8.501999999999998e-22	53386	77258	58749.13
7530280	chr12	rs10774036	2386948	C	T	0.652	0.669	0.998	-0.0824038262548157	0.0091	1.197e-19	53386	77258	58749.13
7538246	chr12	rs10744560	2387099	C	T	0.651	0.667	0.998	-0.0811992094973757	0.0091	3.76e-19	53386	77258	58749.13
7517481	chr12	rs79832477	2391562	C	T	0.977	0.979	0.965	-0.0401035026973339	0.0304	0.187	52569	74514	57520.43
7540874	chr12	rs12311439	2394781	A	T	0.653	0.669	0.993	-0.0829034623997638	0.0091	1.008e-19	53386	77258	58749.13
7533370	chr12	rs1024582	2402246	A	G	0.354	0.337	0.99	0.0851037252451896	0.0091	8.339e-21	53386	77258	58749.13
7518925	chr12	rs4298967	2408194	A	G	0.358	0.341	0.987	0.0858014786911132	0.0091	3.33e-21	53386	77258	58749.13
7518879	chr12	rs1860002	2413803	C	T	0.479	0.457	0.969	0.0837987219353288	0.0087	1.039e-21	53386	77258	58749.13
7529684	chr12	rs4765913	2419896	A	T	0.229	0.217	0.985	0.0819025156196343	0.0104	3.558e-15	53386	77258	58749.13
7537977	chr12	rs10848645	2420244	G	A	0.456	0.446	0.972	0.0418998134646779	0.0088	1.725e-06	53386	77258	58749.13
7525031	chr12	rs4765914	2420377	T	C	0.213	0.202	0.997	0.0708032317954	0.0106	2.505e-11	53386	77258	58749.13
7538258	chr12	rs10774037	2420526	G	A	0.213	0.202	0.995	0.0701974789892495	0.0106	3.712e-11	53386	77258	58749.13
7542090	chr12	rs2283293	2420607	A	G	0.977	0.978	0.947	-0.0031048149534787	0.0307	0.9201	52654	75009	57650.9
7518083	chr12	rs2108570	2421588	A	G	0.216	0.214	0.982	0.0361969153118182	0.0106	0.0006029	53386	77258	58749.13
7532260	chr12	rs2239040	2423295	C	T	0.984	0.986	0.882	-0.0856995105900367	0.043	0.04609	42334	56038	45534.25
7535678	chr12	rs2283294	2423620	C	T	0.423	0.415	0.993	0.0452027848308288	0.0087	2.304e-07	53386	77258	58749.13
7529546	chr12	rs2283295	2423911	G	A	0.899	0.903	0.99	-0.040197189751413	0.0144	0.005332	53386	77258	58749.13
7538920	chr12	rs2283296	2424274	A	G	0.312	0.308	0.994	0.0374017521540008	0.0093	5.949e-05	53386	77258	58749.13
7527900	chr12	rs2238060	2425494	C	A	0.313	0.309	0.994	0.0369007163483657	0.0093	7.494e-05	53386	77258	58749.13
7533934	chr12	rs2238061	2425788	A	G	0.899	0.903	0.992	-0.0393023164827424	0.0144	0.00634	53386	77258	58749.13
7523944	chr12	rs7132652	2426711	G	A	0.899	0.903	0.993	-0.0391983134041576	0.0144	0.006528	53386	77258	58749.13
7523215	chr12	rs36120288	2427203	G	A	0.907	0.912	0.995	-0.0462952789853036	0.015	0.001967	53386	77258	58749.13
7524806	chr12	rs2239041	2428137	A	G	0.286	0.283	0.994	0.0298985503458634	0.0096	0.001748	53386	77258	58749.13
7541336	chr12	rs16929248	2428201	A	G	0.899	0.903	0.994	-0.0390007373497326	0.0144	0.006827	53386	77258	58749.13
7520466	chr12	rs2239042	2428487	G	A	0.294	0.29	0.994	0.0295976364389436	0.0095	0.001768	53386	77258	58749.13
7545025	chr12	rs2239043	2429425	G	A	0.908	0.912	0.994	-0.0451961304529691	0.015	0.002656	53386	77258	58749.13
7528234	chr12	rs12317078	2430012	G	A	0.9	0.904	0.992	-0.0378991867540796	0.0145	0.008813	53386	77258	58749.13
7531150	chr12	rs2239044	2430178	T	C	0.908	0.912	0.994	-0.0451019739124202	0.015	0.002726	53386	77258	58749.13
7544163	chr12	rs4765919	2432653	T	C	0.313	0.309	0.996	0.03649585023784	0.0093	8.772e-05	53386	77258	58749.13
7519453	chr12	rs2239045	2433899	T	C	0.312	0.308	0.997	0.0369007163483657	0.0093	7.564e-05	53386	77258	58749.13
7531366	chr12	rs2283297	2434044	C	T	0.899	0.903	0.997	-0.0386992491392765	0.0144	0.007191	53386	77258	58749.13
7538870	chr12	rs2239046	2434419	G	A	0.322	0.318	0.994	0.0371030879515023	0.0092	6.048e-05	53386	77258	58749.13
7534175	chr12	rs2283298	2434778	C	T	0.899	0.904	0.998	-0.0388967656299467	0.0144	0.006824	53386	77258	58749.13
7534659	chr12	rs2283299	2435543	G	T	0.306	0.303	1.0	0.0347974835421732	0.0093	0.000192	53386	77258	58749.13
7533369	chr12	rs2239047	2435706	G	T	0.306	0.303	1.0	0.0346043046869299	0.0093	0.00021	53386	77258	58749.13
7530351	chr12	rs3819526	2436522	C	T	0.392	0.385	1.0	0.0448012667045393	0.0088	3.567e-07	53386	77258	58749.13
7526991	chr12	rs3819527	2436614	G	A	0.906	0.911	0.999	-0.0428031223253094	0.0149	0.004011	53386	77258	58749.13
7537497	chr12	rs3819528	2436621	A	G	0.906	0.911	1.0	-0.0426987545331152	0.0149	0.004091	53386	77258	58749.13
7537589	chr12	rs3819529	2436659	T	A	0.907	0.911	0.999	-0.0449973659307358	0.0149	0.002561	53386	77258	58749.13
7543849	chr12	rs3819530	2436797	A	G	0.393	0.386	0.997	0.0443995872966845	0.0088	4.975e-07	53386	77258	58749.13
7522042	chr12	rs3819531	2436801	C	T	0.3	0.297	0.997	0.0332026408277183	0.0094	0.000421	53386	77258	58749.13
7519883	chr12	rs3819532	2436837	T	C	0.401	0.394	0.997	0.0443995872966845	0.0088	4.438e-07	53386	77258	58749.13
7544264	chr12	rs3819535	2436884	C	T	0.393	0.386	0.997	0.0437967654983826	0.0088	6.911e-07	53386	77258	58749.13
7538097	chr12	rs3819536	2436998	G	A	0.298	0.295	1.0	0.0346043046869299	0.0094	0.0002295	53386	77258	58749.13
7525275	chr12	rs10848646	2437273	G	A	0.891	0.895	1.0	-0.0358966439977618	0.0139	0.009861	53386	77258	58749.13
7518697	chr12	rs57765196	2437513	G	A	0.984	0.983	0.992	0.0140015196358136	0.0351	0.6893	52118	73484	56986.28
7523356	chr12	rs59676370	2437577	T	C	0.984	0.983	0.992	0.0136957831289865	0.0351	0.6968	52118	73484	56986.28
7536082	chr12	rs2239048	2437717	A	G	0.907	0.912	1.0	-0.0456984484517478	0.015	0.00226	53386	77258	58749.13
7527233	chr12	rs7316184	2437875	C	T	0.984	0.983	0.991	0.0127977582298607	0.0351	0.7156	52118	73484	56986.28
7525727	chr12	rs7304986	2438105	T	C	0.984	0.983	0.992	0.0135971385060249	0.0351	0.6991	52118	73484	56986.28
7537284	chr12	rs11062188	2438144	C	T	0.907	0.912	1.0	-0.0456042446050211	0.015	0.002279	53386	77258	58749.13
7521601	chr12	rs2239049	2438166	G	A	0.907	0.912	1.0	-0.0456042446050211	0.015	0.002279	53386	77258	58749.13
7541440	chr12	rs2238062	2438265	A	C	0.891	0.895	1.0	-0.0358033589652777	0.0139	0.01005	53386	77258	58749.13
7521524	chr12	rs7301906	2438279	A	G	0.984	0.983	0.992	0.0135971385060249	0.0351	0.6991	52118	73484	56986.28
7518424	chr12	rs2238063	2438328	C	T	0.907	0.911	1.0	-0.044495399886564	0.0149	0.002863	53386	77258	58749.13
7524316	chr12	rs1544503	2438641	A	G	0.272	0.27	0.999	0.0266029817945341	0.0097	0.005986	53386	77258	58749.13
7526967	chr12	rs1544502	2438810	G	A	0.382	0.376	0.999	0.0355987772398635	0.0089	5.985e-05	53386	77258	58749.13
7522745	chr12	rs16929275	2438855	A	G	0.984	0.983	0.992	0.0136957831289865	0.0351	0.6973	52118	73484	56986.28
7523713	chr12	rs2283300	2439013	G	A	0.907	0.911	1.0	-0.044401309298167	0.0149	0.002936	53386	77258	58749.13
7522755	chr12	rs57592557	2439049	T	C	0.984	0.983	0.992	0.0136957831289865	0.0351	0.6975	52118	73484	56986.28
7537970	chr12	rs59218046	2439145	G	A	0.984	0.983	0.992	0.0136957831289865	0.0351	0.6966	52118	73484	56986.28
7528967	chr12	rs16929276	2439434	C	T	0.984	0.983	0.992	0.0138042809763971	0.0351	0.6954	52118	73484	56986.28
7544153	chr12	rs61429893	2439507	T	G	0.984	0.983	0.992	0.0138042809763971	0.0351	0.6948	52118	73484	56986.28
7535093	chr12	rs59305886	2439582	T	C	0.984	0.983	0.992	0.0138042809763971	0.0351	0.6948	52118	73484	56986.28
7523325	chr12	rs11062189	2439704	G	A	0.907	0.912	0.999	-0.0453007592301635	0.015	0.002455	53386	77258	58749.13
7545152	chr12	rs16929277	2440172	C	G	0.984	0.983	0.992	0.0139029051689914	0.0351	0.6929	52118	73484	56986.28
7532693	chr12	rs11062190	2440195	C	T	0.907	0.911	0.999	-0.044401309298167	0.0149	0.002963	53386	77258	58749.13
7545468	chr12	rs11062191	2440229	A	G	0.906	0.911	0.999	-0.0423961495190412	0.0149	0.004444	53386	77258	58749.13
7540844	chr12	rs16929278	2440364	A	G	0.984	0.983	0.991	0.0140015196358136	0.0352	0.6896	52118	73484	56986.28
7540686	chr12	rs7295089	2440464	C	T	0.169	0.164	0.991	0.0542987734073789	0.0116	2.92e-06	53386	77258	58749.13
7528807	chr12	rs11062192	2440700	G	A	0.891	0.895	0.998	-0.0352956263947246	0.0139	0.01117	53386	77258	58749.13
7534000	chr12	rs11062193	2440720	G	C	0.907	0.912	0.999	-0.0451019739124202	0.015	0.00259	53386	77258	58749.13
7530203	chr12	rs2051992	2441326	A	G	0.891	0.895	0.998	-0.035596090043474	0.0139	0.01052	53386	77258	58749.13
7518325	chr12	rs7979389	2441462	A	G	0.381	0.374	0.997	0.0371994409891063	0.0089	2.781e-05	53386	77258	58749.13
7524950	chr12	rs2051990	2442027	A	G	0.984	0.983	0.99	0.0154007965760229	0.0351	0.6617	52118	73484	56986.28
7534547	chr12	rs2238064	2442181	A	C	0.907	0.911	0.998	-0.0442027026797326	0.0149	0.003096	53386	77258	58749.13
7525164	chr12	rs2051989	2442311	G	A	0.891	0.895	0.998	-0.035596090043474	0.0139	0.01053	53386	77258	58749.13
7540981	chr12	rs2238065	2442631	A	G	0.272	0.27	0.996	0.0278972284172359	0.0097	0.004044	53386	77258	58749.13
7544929	chr12	rs7295590	2442789	T	A	0.382	0.375	0.997	0.0366019024445485	0.0089	3.707e-05	53386	77258	58749.13
7526980	chr12	rs11062194	2444379	C	A	0.907	0.911	0.997	-0.0440981887217984	0.015	0.003178	53386	77258	58749.13
7538107	chr12	rs2238066	2445399	G	A	0.299	0.295	0.995	0.0363029992242924	0.0094	0.0001163	53386	77258	58749.13
7542526	chr12	rs57009736	2445777	C	A	0.983	0.983	0.987	0.0155977206230546	0.035	0.656	52118	73484	56986.28
7517999	chr12	rs10848648	2446516	A	G	0.906	0.911	0.997	-0.0421979407001862	0.0149	0.00459	53386	77258	58749.13
7542285	chr12	rs2283301	2446806	A	G	0.406	0.398	0.994	0.0361969153118182	0.0088	3.894e-05	53386	77258	58749.13
7539892	chr12	rs7311382	2447333	C	T	0.891	0.895	0.996	-0.0353992243518656	0.0139	0.01106	53386	77258	58749.13
7521686	chr12	rs2239050	2447414	G	C	0.89	0.894	0.997	-0.0338050046123612	0.0139	0.01505	53386	77258	58749.13
7523683	chr12	rs11062195	2449404	C	T	0.908	0.913	0.992	-0.0437011352710986	0.0151	0.003753	53386	77258	58749.13
7523534	chr12	rs7959096	2449767	C	T	0.908	0.912	0.993	-0.0416973775562091	0.015	0.00553	53386	77258	58749.13
7522479	chr12	rs6489363	2449838	C	A	0.891	0.895	0.994	-0.0331949048576409	0.014	0.01765	53386	77258	58749.13
7529920	chr12	rs6489364	2449992	G	A	0.908	0.912	0.992	-0.0425004857321486	0.015	0.004727	53386	77258	58749.13
7528418	chr12	rs7959938	2450465	C	A	0.891	0.895	0.993	-0.0331018715051171	0.014	0.018	53386	77258	58749.13
7538365	chr12	rs2024077	2450595	G	A	0.328	0.323	0.994	0.0347008987793103	0.0092	0.0001585	53386	77258	58749.13
7531736	chr12	rs7313708	2451162	A	G	0.899	0.903	0.995	-0.0406970023321042	0.0144	0.004863	53386	77258	58749.13
7528458	chr12	rs2283302	2452619	A	G	0.3	0.296	0.993	0.0269047980491434	0.0094	0.004252	53386	77258	58749.13
7537366	chr12	rs4765924	2452976	C	T	0.89	0.895	0.992	-0.0358966439977618	0.0139	0.01012	53386	77258	58749.13
7525963	chr12	rs2239052	2453088	A	G	0.898	0.902	0.99	-0.0377953294954024	0.0144	0.00859	53386	77258	58749.13
7522843	chr12	rs2238067	2453337	C	A	0.891	0.895	0.99	-0.0358966439977618	0.014	0.0101	53386	77258	58749.13
7530384	chr12	rs2238069	2456062	C	T	0.437	0.428	0.996	0.043595744117646	0.0087	5.394e-07	53386	77258	58749.13
7537068	chr12	rs2238070	2456115	G	T	0.454	0.446	0.995	0.0454990400712183	0.0087	1.436e-07	53386	77258	58749.13
7524243	chr12	rs2238071	2456416	A	G	0.437	0.428	0.993	0.0434042576072856	0.0087	6.072e-07	53386	77258	58749.13
7537196	chr12	rs2238072	2456707	C	T	0.437	0.428	0.991	0.0437967654983826	0.0087	4.907e-07	53386	77258	58749.13
7519483	chr12	rs2238073	2456819	G	T	0.901	0.905	0.975	-0.0435966737180782	0.0147	0.002905	53386	77258	58749.13
7542492	chr12	rs2238074	2456837	T	C	0.898	0.902	0.974	-0.0396039865931634	0.0145	0.006435	53386	77258	58749.13
7539554	chr12	rs7139329	2458441	T	A	0.904	0.904	0.915	-0.0129028853555234	0.0153	0.3989	53386	77258	58749.13
7540390	chr12	rs75559616	2458571	A	G	0.946	0.945	0.9	0.0119977384336167	0.02	0.5495	53386	77258	58749.13
7530808	chr12	rs73035417	2458950	G	A	0.896	0.897	0.927	-0.0176956485356892	0.0147	0.2273	53386	77258	58749.13
7535566	chr12	rs10848649	2460086	A	G	0.743	0.752	0.967	-0.0513985630860003	0.01	3.105e-07	53386	77258	58749.13
7541590	chr12	rs11062196	2460107	G	A	0.743	0.752	0.967	-0.0511985620326965	0.01	3.405e-07	53386	77258	58749.13
7543367	chr12	rs11062197	2460388	G	C	0.742	0.752	0.969	-0.050903896528528	0.01	3.907e-07	53386	77258	58749.13
7527855	chr12	rs7132154	2461223	G	A	0.743	0.752	0.972	-0.0503043099097479	0.01	5.049e-07	53386	77258	58749.13
7525350	chr12	rs7133259	2461407	C	T	0.751	0.76	0.97	-0.0527048164320283	0.0101	1.982e-07	53386	77258	58749.13
7527990	chr12	rs11612864	2462223	G	A	0.751	0.76	0.963	-0.0525045539821493	0.0102	2.486e-07	53386	77258	58749.13
7521917	chr12	rs7961089	2463054	G	C	0.743	0.752	0.959	-0.0521041493573948	0.0101	2.44e-07	53386	77258	58749.13
7542589	chr12	rs60656607	2463738	C	T	0.811	0.81	0.856	-0.0083043861636152	0.0119	0.484	53386	77258	58749.13
7524201	chr12	rs7980160	2463745	A	G	0.741	0.75	0.937	-0.0527048164320283	0.0102	2.236e-07	53386	77258	58749.13
7539409	chr12	rs61294626	2464014	A	G	0.924	0.929	0.868	-0.0426048328324374	0.0176	0.01566	53386	77258	58749.13
7538485	chr12	rs6489366	2464263	T	C	0.95	0.95	0.687	0.0147999386115992	0.024	0.538	53386	77258	58749.13
7538732	chr12	rs12310927	2464689	T	C	0.948	0.946	0.92	0.0465018336514199	0.0199	0.01964	53386	77258	58749.13
7541065	chr12	rs12310858	2464764	A	T	0.973	0.973	0.897	0.01600129372694	0.0284	0.5735	52841	75249	57900.31
7545764	chr12	rs2238075	2465151	C	T	0.968	0.968	0.918	-0.015702643727291	0.0257	0.5399	53321	77000	58645.29
7527533	chr12	rs79149448	2465273	C	T	0.97	0.97	0.909	0.0149969810059077	0.0265	0.5717	53200	76329	58439.19
7519208	chr12	rs740419	2465364	A	G	0.38	0.385	0.95	-0.0306035477981776	0.0091	0.0007329	53386	77258	58749.13
7518401	chr12	rs740418	2465477	T	C	0.683	0.683	0.928	-0.0108991808690006	0.0096	0.2573	53386	77258	58749.13
7525940	chr12	rs7956704	2465498	A	G	0.966	0.966	0.919	-0.0086977157031958	0.0249	0.7263	53321	77000	58645.29
7517952	chr12	rs55846742	2465594	G	C	0.948	0.947	0.934	0.0443995872966845	0.0199	0.02598	53386	77258	58749.13
7544914	chr12	rs11062198	2465612	A	G	0.966	0.966	0.92	-0.0088994831870327	0.0249	0.7192	53321	77000	58645.29
7528756	chr12	rs11062199	2465625	G	T	0.966	0.966	0.918	-0.0074980401773571	0.0251	0.7649	53321	77000	58645.29
7521777	chr12	rs11062200	2465656	A	G	0.966	0.966	0.917	-0.0083043861636152	0.0251	0.7397	53321	77000	58645.29
7538478	chr12	rs2238076	2465891	G	A	0.912	0.911	0.938	0.0250047589895661	0.0157	0.1102	53386	77258	58749.13
7543195	chr12	rs2238077	2466084	G	A	0.84	0.843	0.953	-0.0310985871020312	0.0121	0.0102	53386	77258	58749.13
7528731	chr12	rs2239053	2466206	C	G	0.967	0.967	0.931	-0.0108991808690006	0.0252	0.6658	53321	77000	58645.29
7517574	chr12	rs2239054	2466366	T	A	0.967	0.967	0.931	-0.0110002818588653	0.0252	0.6629	53321	77000	58645.29
7527789	chr12	rs2239055	2466385	G	A	0.967	0.967	0.931	-0.010302892995897	0.0252	0.6813	53321	77000	58645.29
7532572	chr12	rs111779743	2467069	G	C	0.968	0.968	0.937	-0.0082035573506883	0.0255	0.7478	53321	77000	58645.29
7531156	chr12	rs73607703	2467354	C	T	0.968	0.968	0.938	-0.007296555232638	0.0255	0.7733	53321	77000	58645.29
7535485	chr12	rs2239056	2468195	C	T	0.968	0.968	0.942	-0.0033957590691798	0.0254	0.8943	53321	77000	58645.29
7539537	chr12	rs2239057	2468297	A	G	0.967	0.967	0.937	-0.0003000450090019	0.025	0.9896	53321	77000	58645.29
7533827	chr12	rs2239058	2468318	T	C	0.967	0.967	0.936	-0.0004000800213396	0.025	0.9868	53321	77000	58645.29
7524832	chr12	rs80004763	2468358	C	T	0.968	0.969	0.923	0.0055048206344449	0.0256	0.8312	53200	76329	58439.19
7523857	chr12	rs114859903	2469296	T	C	0.946	0.945	0.945	0.0397974698740661	0.0194	0.04072	53386	77258	58749.13
7524372	chr12	rs58081520	2469367	C	A	0.946	0.945	0.945	0.0390957053401303	0.0194	0.04426	53386	77258	58749.13
7540092	chr12	rs4765675	2469497	G	T	0.386	0.391	0.968	-0.0271040176920589	0.009	0.002483	53386	77258	58749.13
7544052	chr12	rs11062201	2469558	G	A	0.801	0.802	0.909	-0.0164953025291975	0.0113	0.1456	53386	77258	58749.13
7522826	chr12	rs12308934	2469682	A	G	0.956	0.956	0.945	-0.003797200248385	0.0218	0.8609	53386	77258	58749.13
7540293	chr12	rs2370513	2470030	A	G	0.326	0.331	0.962	-0.0323992324466777	0.0093	0.0005115	53386	77258	58749.13
7517992	chr12	rs73607710	2470495	G	A	0.958	0.958	0.948	-0.0088994831870327	0.022	0.6872	53386	77258	58749.13
7536336	chr12	rs79843979	2471188	G	A	0.945	0.944	0.946	0.0366983037826737	0.0193	0.05717	53386	77258	58749.13
7537570	chr12	rs10774039	2471266	A	G	0.902	0.901	0.953	0.0212036062510236	0.0148	0.1516	53386	77258	58749.13
7522385	chr12	rs2238078	2472452	T	G	0.574	0.577	0.99	-0.0244976316004002	0.0087	0.004979	53386	77258	58749.13
7542325	chr12	rs1860006	2472797	A	G	0.6	0.595	0.988	0.0320024161254944	0.0088	0.0002828	53386	77258	58749.13
7530517	chr12	rs2238079	2473358	T	C	0.574	0.577	0.992	-0.0248973835545144	0.0087	0.004323	53386	77258	58749.13
7529812	chr12	rs11062203	2473761	A	G	0.595	0.601	0.992	-0.0318003125497978	0.0088	0.0002982	53386	77258	58749.13
7523689	chr12	rs2283303	2473764	G	A	0.595	0.601	0.991	-0.0322029950400999	0.0088	0.0002451	53386	77258	58749.13
7540115	chr12	rs2283304	2473971	A	G	0.595	0.601	0.992	-0.0319035490130083	0.0088	0.0002895	53386	77258	58749.13
7523756	chr12	rs12425203	2474661	C	T	0.621	0.615	0.993	0.0361969153118182	0.0089	4.591e-05	53386	77258	58749.13
7522023	chr12	rs11062204	2475403	T	C	0.588	0.579	0.996	0.04149696667529	0.0088	2.114e-06	53386	77258	58749.13
7530207	chr12	rs6489367	2475676	G	C	0.172	0.171	0.983	0.012096540947233	0.0115	0.2937	53386	77258	58749.13
7536640	chr12	rs6489368	2475850	G	C	0.204	0.202	0.986	0.0165030720990143	0.0108	0.1256	53386	77258	58749.13
7542145	chr12	rs6489369	2476138	A	T	0.616	0.623	0.999	-0.0318003125497978	0.0088	0.0003278	53386	77258	58749.13
7518738	chr12	rs6489370	2476193	C	T	0.616	0.623	0.999	-0.0319035490130083	0.0088	0.0003177	53386	77258	58749.13
7518326	chr12	rs117806059	2476638	C	T	0.969	0.968	0.953	-0.0064004391810282	0.0253	0.8009	53321	77000	58645.29
7529113	chr12	rs1860004	2477049	T	G	0.596	0.601	0.994	-0.0323992324466777	0.0088	0.0002287	53386	77258	58749.13
7521935	chr12	rs3891781	2477473	C	T	0.617	0.624	0.995	-0.0328021562323804	0.0089	0.0002162	53386	77258	58749.13
7537130	chr12	rs3891780	2477478	A	C	0.617	0.624	0.995	-0.0328021562323804	0.0089	0.000222	53386	77258	58749.13
7525569	chr12	rs10774040	2477490	G	A	0.617	0.624	0.995	-0.0323992324466777	0.0089	0.0002562	53386	77258	58749.13
7532421	chr12	rs11062206	2479962	G	A	0.616	0.623	1.0	-0.0322029950400999	0.0088	0.0002671	53386	77258	58749.13
7535116	chr12	rs7296567	2480889	G	C	0.204	0.203	0.988	0.0158044491449436	0.0108	0.1413	53386	77258	58749.13
7539796	chr12	rs880342	2481607	C	T	0.616	0.623	1.0	-0.0334016766340304	0.0088	0.0001585	53386	77258	58749.13
7521396	chr12	rs886899	2481916	C	A	0.173	0.172	0.985	0.0108014536938559	0.0115	0.3479	53386	77258	58749.13
7543758	chr12	rs886898	2481936	T	C	0.141	0.14	0.983	0.0136957831289865	0.0125	0.2735	53386	77258	58749.13
7520174	chr12	rs1108385	2482330	C	A	0.617	0.624	1.0	-0.0331018715051171	0.0088	0.0001783	53386	77258	58749.13
7517603	chr12	rs10466899	2482943	C	T	0.983	0.982	0.939	0.0025966258472659	0.0346	0.94	51002	73108	56012.35
7530293	chr12	rs2238081	2486431	G	A	0.616	0.623	1.0	-0.032502530761974	0.0088	0.0002367	53386	77258	58749.13
7518451	chr12	rs2238083	2487001	T	C	0.594	0.599	1.0	-0.0257999754904126	0.0087	0.003196	53386	77258	58749.13
7540910	chr12	rs4765676	2489314	G	A	0.605	0.612	0.999	-0.0328021562323804	0.0088	0.0001938	53386	77258	58749.13
7533586	chr12	rs2283306	2489390	C	T	0.616	0.623	1.0	-0.032502530761974	0.0088	0.0002333	53386	77258	58749.13
7545706	chr12	rs2239059	2491749	T	C	0.594	0.599	0.998	-0.0252049938352247	0.0088	0.004033	53386	77258	58749.13
7536740	chr12	rs2239060	2491911	C	T	0.616	0.623	1.0	-0.0326988269632397	0.0088	0.0002127	53386	77258	58749.13
7527331	chr12	rs74905168	2492501	T	G	0.923	0.925	0.875	-0.0366951051877892	0.0173	0.03343	53386	77258	58749.13
7544918	chr12	rs7961557	2493591	G	A	0.605	0.612	0.998	-0.0334016766340304	0.0088	0.0001468	53386	77258	58749.13
7523277	chr12	rs11062209	2494716	G	A	0.616	0.623	0.993	-0.0335981494309355	0.0089	0.0001551	53386	77258	58749.13
7524564	chr12	rs4370987	2494926	A	G	0.619	0.61	0.991	0.0358978909969844	0.0089	5.219e-05	53386	77258	58749.13
7542254	chr12	rs10848654	2496833	G	A	0.612	0.62	0.998	-0.033701571673015	0.0088	0.000139	53386	77258	58749.13
7526193	chr12	rs753076	2499168	A	G	0.264	0.263	0.997	0.0068961666878413	0.0098	0.4791	53386	77258	58749.13
7537967	chr12	rs11062210	2499312	A	G	0.569	0.575	0.98	-0.0277001306422786	0.0088	0.001569	53386	77258	58749.13
7541597	chr12	rs753078	2499322	T	A	0.761	0.749	0.972	0.0513012943555507	0.0102	4.348e-07	53386	77258	58749.13
7527026	chr12	rs10160993	2499565	C	G	0.537	0.547	1.0	-0.0346017967900747	0.0086	5.827e-05	53386	77258	58749.13
7524652	chr12	rs2887780	2499626	C	T	0.273	0.271	1.0	0.0077995046323818	0.0097	0.4186	53386	77258	58749.13
7528388	chr12	rs740417	2499849	A	C	0.64	0.627	1.0	0.0507026199737612	0.0089	1.363e-08	53386	77258	58749.13
7539093	chr12	rs740416	2499892	G	A	0.637	0.624	0.995	0.0501035869662456	0.0089	2.078e-08	53386	77258	58749.13
7522909	chr12	rs7968680	2500203	C	T	0.188	0.185	1.0	0.0215951374365897	0.011	0.05003	53386	77258	58749.13
7531045	chr12	rs7967959	2500314	G	A	0.944	0.947	0.991	-0.0226956079321885	0.019	0.2341	53386	77258	58749.13
7517960	chr12	rs10491964	2500431	G	A	0.734	0.722	1.0	0.0509022179271191	0.0097	1.413e-07	53386	77258	58749.13
7522281	chr12	rs61539622	2500761	G	A	0.906	0.905	1.0	0.016296487966892	0.0147	0.2654	53386	77258	58749.13
7521104	chr12	rs7296821	2501439	T	C	0.583	0.573	1.0	0.0435000054458512	0.0087	5.555e-07	53386	77258	58749.13
7531602	chr12	rs4441076	2502058	C	T	0.584	0.573	1.0	0.0434042576072856	0.0087	5.954e-07	53386	77258	58749.13
7534566	chr12	rs2239061	2502512	T	C	0.177	0.174	0.996	0.0225048553400694	0.0113	0.04741	53386	77258	58749.13
7535578	chr12	rs2239062	2502572	T	G	0.575	0.565	1.0	0.0441030061101949	0.0087	3.619e-07	53386	77258	58749.13
7539136	chr12	rs55902113	2502872	C	T	0.85	0.851	0.999	0.0027960873020011	0.0121	0.8152	53386	77258	58749.13
7529827	chr12	rs56151937	2502996	T	G	0.841	0.843	0.999	0.0047984689115734	0.0118	0.6831	53386	77258	58749.13
7538003	chr12	rs7980523	2503709	G	T	0.849	0.851	0.999	0.0029955089797983	0.0121	0.8013	53386	77258	58749.13
7531327	chr12	rs2238084	2503985	A	G	0.169	0.166	0.989	0.0251998010217421	0.0116	0.02936	53386	77258	58749.13
7535448	chr12	rs7973812	2503992	T	C	0.849	0.851	0.999	0.0034041991335623	0.0121	0.7804	53386	77258	58749.13
7543336	chr12	rs1122784	2505036	A	T	0.849	0.851	0.999	0.0022973590486834	0.0121	0.8515	53386	77258	58749.13
7529891	chr12	rs59241311	2506038	G	A	0.899	0.897	0.998	0.0188021269625962	0.0142	0.1852	53386	77258	58749.13
7528274	chr12	rs75390555	2506853	A	G	0.988	0.987	0.929	0.024097313483794	0.0466	0.6047	39618	60581	44555.66
7521813	chr12	rs79744129	2507060	C	T	0.905	0.904	1.0	0.0189002595004805	0.0146	0.1971	53386	77258	58749.13
7529397	chr12	rs61907805	2507652	C	T	0.905	0.904	1.0	0.0187039847937718	0.0146	0.2009	53386	77258	58749.13
7535776	chr12	rs61907806	2508143	A	G	0.897	0.896	0.999	0.0194986595340326	0.0141	0.1669	53386	77258	58749.13
7543657	chr12	rs61907807	2508296	G	A	0.897	0.896	0.998	0.0197045832743354	0.0141	0.1628	53386	77258	58749.13
7519392	chr12	rs7301013	2508571	A	G	0.841	0.843	0.998	0.0044003044444822	0.0118	0.7079	53386	77258	58749.13
7537655	chr12	rs57722549	2509272	A	C	0.898	0.897	0.997	0.0184978548821194	0.0142	0.1929	53386	77258	58749.13
7520046	chr12	rs11837034	2509306	T	G	0.841	0.843	0.997	0.004101577021075	0.0118	0.7283	53386	77258	58749.13
7526337	chr12	rs11836545	2509608	A	G	0.841	0.843	0.997	0.003902375817241	0.0118	0.7386	53386	77258	58749.13
7534439	chr12	rs11837126	2509650	T	G	0.841	0.843	0.997	0.0036034995896235	0.0118	0.7575	53386	77258	58749.13
7532095	chr12	rs61907810	2511023	C	T	0.849	0.851	1.0	0.0025966258472659	0.012	0.8266	53386	77258	58749.13
7522937	chr12	rs2370515	2511162	G	A	0.849	0.851	1.0	0.0027960873020011	0.012	0.8168	53386	77258	58749.13
7544973	chr12	rs733782	2511311	T	A	0.906	0.905	1.0	0.0172994970780611	0.0147	0.2382	53386	77258	58749.13
7543870	chr12	rs2239063	2511831	A	C	0.727	0.715	0.988	0.0513962890834148	0.0097	1.014e-07	53386	77258	58749.13
7536988	chr12	rs11829249	2512604	A	G	0.849	0.851	1.0	0.0028958031120254	0.012	0.8079	53386	77258	58749.13
7520319	chr12	rs4562883	2512876	C	T	0.849	0.851	1.0	0.0028958031120254	0.012	0.8072	53386	77258	58749.13
7520256	chr12	rs7294604	2513028	T	C	0.849	0.851	1.0	0.0029955089797983	0.012	0.8048	53386	77258	58749.13
7531332	chr12	rs7136865	2513288	A	G	0.849	0.851	1.0	0.0028958031120254	0.012	0.8067	53386	77258	58749.13
7521669	chr12	rs758117	2513309	C	T	0.727	0.715	0.987	0.0507026199737612	0.0097	1.595e-07	53386	77258	58749.13
7527295	chr12	rs10774041	2513893	A	G	0.168	0.166	0.965	0.0246048038572487	0.0117	0.03608	53386	77258	58749.13
7534285	chr12	rs11837370	2514021	C	T	0.905	0.903	1.0	0.0178006246255066	0.0146	0.222	53386	77258	58749.13
7528829	chr12	rs34729625	2514027	A	G	0.905	0.903	1.0	0.0178006246255066	0.0146	0.2222	53386	77258	58749.13
7524647	chr12	rs12823424	2514112	A	G	0.727	0.715	0.987	0.0507976715868588	0.0097	1.461e-07	53386	77258	58749.13
7543113	chr12	rs714278	2514231	C	T	0.905	0.903	1.0	0.0178006246255066	0.0146	0.2231	53386	77258	58749.13
7519734	chr12	rs719024	2514266	C	G	0.174	0.172	0.964	0.0236969951765786	0.0116	0.04123	53386	77258	58749.13
7542751	chr12	rs714277	2514270	C	T	0.727	0.716	0.987	0.0501035869662456	0.0097	2.274e-07	53386	77258	58749.13
7538015	chr12	rs61291672	2514716	A	G	0.905	0.904	1.0	0.0187039847937718	0.0146	0.2022	53386	77258	58749.13
7537446	chr12	rs11831085	2514858	A	G	0.849	0.851	1.0	0.0036034995896235	0.012	0.7673	53386	77258	58749.13
7531041	chr12	rs11831557	2514989	T	G	0.905	0.903	1.0	0.0179970767016546	0.0146	0.2187	53386	77258	58749.13
7525184	chr12	rs2159059	2515144	C	G	0.849	0.851	0.998	0.0036034995896235	0.0121	0.7674	53386	77258	58749.13
7544135	chr12	rs59679560	2515830	A	G	0.849	0.851	0.995	0.0036034995896235	0.0121	0.7637	53386	77258	58749.13
7523761	chr12	rs35407591	2517887	G	A	0.636	0.629	0.994	0.0341985075799122	0.009	0.000137	53386	77258	58749.13
7530707	chr12	rs4765929	2518352	T	C	0.635	0.628	0.995	0.0347008987793103	0.0089	0.0001026	53386	77258	58749.13
7519303	chr12	rs12422833	2518470	T	A	0.636	0.629	0.996	0.0339955472579582	0.0089	0.0001422	53386	77258	58749.13
7526444	chr12	rs10774042	2519129	T	C	0.636	0.628	0.996	0.0338988850054592	0.0089	0.0001495	53386	77258	58749.13
7521670	chr12	rs11062217	2519141	G	A	0.636	0.628	0.996	0.0339955472579582	0.0089	0.0001432	53386	77258	58749.13
7525195	chr12	rs11062218	2519358	C	T	0.636	0.629	0.995	0.0341985075799122	0.0089	0.0001355	53386	77258	58749.13
7533497	chr12	rs11611146	2519464	G	A	0.63	0.638	0.959	-0.0372035489975441	0.0091	4.541e-05	53386	77258	58749.13
7540683	chr12	rs58017093	2520453	C	A	0.636	0.629	0.992	0.0341018649449722	0.009	0.0001407	53386	77258	58749.13
7544866	chr12	rs35167730	2520538	T	C	0.637	0.629	0.993	0.0343048036919902	0.009	0.0001302	53386	77258	58749.13
7529441	chr12	rs2887781	2520880	T	G	0.637	0.629	0.993	0.0346043046869299	0.009	0.0001153	53386	77258	58749.13
7518422	chr12	rs55935819	2521579	G	A	0.642	0.635	0.991	0.0344014267173323	0.009	0.0001338	53386	77258	58749.13
7525720	chr12	rs56144200	2521652	C	T	0.637	0.63	0.992	0.0343048036919902	0.009	0.0001292	53386	77258	58749.13
7521399	chr12	rs17223841	2521812	A	G	0.637	0.63	0.992	0.0344014267173323	0.009	0.000127	53386	77258	58749.13
7541607	chr12	rs35124400	2522077	C	T	0.637	0.63	0.991	0.0344014267173323	0.009	0.0001262	53386	77258	58749.13
7536447	chr12	rs7311607	2522981	A	G	0.637	0.629	0.983	0.0344980404075674	0.009	0.0001251	53386	77258	58749.13
7529500	chr12	rs758116	2523256	G	A	0.151	0.149	0.938	0.0215951374365897	0.0125	0.08378	53386	77258	58749.13
7522882	chr12	rs7312105	2523355	A	G	0.637	0.63	0.979	0.0350002811846215	0.009	0.000105	53386	77258	58749.13
7538393	chr12	rs7312107	2523370	A	G	0.637	0.63	0.978	0.0349037160078804	0.009	0.0001108	53386	77258	58749.13
7536107	chr12	rs34533190	2523697	C	G	0.635	0.628	0.972	0.0338988850054592	0.009	0.0001806	53386	77258	58749.13
7535123	chr12	rs16929368	2523772	T	A	0.634	0.627	0.971	0.0344014267173323	0.009	0.0001443	53386	77258	58749.13
7540731	chr12	rs117540283	2524259	G	A	0.965	0.965	0.895	0.0001999800026662	0.0248	0.994	53321	77000	58645.29
7520316	chr12	rs11062222	2525473	A	G	0.909	0.91	0.872	-0.0066017436345624	0.0161	0.6798	53386	77258	58749.13
7530526	chr12	rs34992881	2527367	C	G	0.589	0.588	0.92	0.0006997551142732	0.0091	0.937	53386	77258	58749.13
7526897	chr12	rs34621387	2528404	A	G	0.554	0.554	0.963	0.0023971245997214	0.0088	0.7871	53386	77258	58749.13
7535858	chr12	rs1009281	2528984	A	G	0.535	0.535	0.977	0.0020977980821461	0.0087	0.8119	53386	77258	58749.13
7529489	chr12	rs2239064	2529528	T	C	0.539	0.54	0.974	0.0005998200719675	0.0087	0.9448	53386	77258	58749.13
7527515	chr12	rs2283307	2530892	T	C	0.614	0.618	0.966	-0.0017014466397575	0.009	0.8459	53386	77258	58749.13
7544308	chr12	rs2239065	2532167	A	G	0.497	0.498	0.952	0.0003999200213268	0.0088	0.9622	53386	77258	58749.13
7520225	chr12	rs994901	2533178	A	G	0.521	0.519	0.965	-0.0018016219466282	0.0087	0.8371	53386	77258	58749.13
7520703	chr12	rs994900	2533420	T	C	0.246	0.249	0.962	-0.0120017335415971	0.0101	0.2366	53386	77258	58749.13
7531128	chr12	rs994899	2533504	G	C	0.246	0.25	0.961	-0.0122041688389067	0.0101	0.2278	53386	77258	58749.13
7528447	chr12	rs2239066	2533945	A	G	0.172	0.173	0.966	-0.0117993392160431	0.0116	0.3085	53386	77258	58749.13
7524778	chr12	rs2239068	2534466	C	T	0.248	0.252	0.963	-0.0117993392160431	0.0101	0.2431	53386	77258	58749.13
7540752	chr12	rs2239071	2535094	C	G	0.598	0.599	0.961	-0.0046005663955682	0.0089	0.6092	53386	77258	58749.13
7521834	chr12	rs2239072	2535158	A	T	0.651	0.654	0.977	-0.0050024916227914	0.0091	0.5829	53386	77258	58749.13
7518826	chr12	rs11062225	2535989	T	C	0.291	0.297	0.982	-0.0191012733024012	0.0095	0.045	53386	77258	58749.13
7531446	chr12	rs4765678	2536295	T	C	0.211	0.214	0.992	-0.0189993500097828	0.0105	0.07128	53386	77258	58749.13
7535646	chr12	rs2887782	2537361	C	T	0.638	0.643	0.991	-0.0098988321792475	0.009	0.2715	53386	77258	58749.13
7533181	chr12	rs4575333	2537396	T	A	0.638	0.643	0.992	-0.009797842480111	0.009	0.2745	53386	77258	58749.13
7519512	chr12	rs10735008	2538087	T	A	0.212	0.215	0.996	-0.0196008476550609	0.0105	0.0618	53386	77258	58749.13
7520936	chr12	rs2239073	2538500	T	C	0.572	0.571	0.997	-0.0039979812872983	0.0087	0.6413	53386	77258	58749.13
7538192	chr12	rs2239074	2538549	C	T	0.64	0.644	0.997	-0.0105959392134034	0.009	0.2372	53386	77258	58749.13
7532250	chr12	rs2239075	2538941	A	G	0.212	0.215	0.992	-0.0197028322758684	0.0105	0.0613	53386	77258	58749.13
7536530	chr12	rs2283308	2539307	G	T	0.215	0.219	0.983	-0.0203966036652218	0.0105	0.05175	53386	77258	58749.13
7527083	chr12	rs57906526	2539760	A	G	0.928	0.929	0.825	0.0128964817350202	0.0185	0.4836	53386	77258	58749.13
7538627	chr12	rs11613063	2539938	C	T	0.942	0.941	0.839	0.0099008246772624	0.0201	0.6216	53386	77258	58749.13
7541764	chr12	rs73042126	2539955	G	A	0.952	0.952	0.85	0.0140015196358136	0.0219	0.5243	53386	77258	58749.13
7537733	chr12	rs1548649	2540195	C	G	0.442	0.446	0.854	-0.02960390325858	0.0094	0.00162	53386	77258	58749.13
7532600	chr12	rs1860097	2541008	T	C	0.231	0.235	0.926	-0.0260975991218731	0.0106	0.01335	53386	77258	58749.13
7520649	chr12	rs16929401	2541534	T	C	0.91	0.912	0.817	-0.0078003437327339	0.0168	0.6437	53386	77258	58749.13
7530635	chr12	rs77768770	2541826	G	A	0.972	0.972	0.792	-0.0125990355765152	0.0295	0.6701	52841	75249	57900.31
7519921	chr12	rs10774043	2543100	G	A	0.587	0.59	0.877	-0.0244976316004002	0.0094	0.008901	53386	77258	58749.13
7524105	chr12	rs2239076	2543974	C	G	0.519	0.524	0.853	-0.0248973835545144	0.0094	0.007722	53386	77258	58749.13
7528630	chr12	rs4765930	2544245	G	T	0.264	0.268	0.887	-0.0239956055562207	0.0104	0.02053	53386	77258	58749.13
7545015	chr12	rs11062228	2544724	G	A	0.452	0.462	0.822	-0.0300984478240329	0.0095	0.001634	53386	77258	58749.13
7537280	chr12	rs11062229	2544786	G	C	0.819	0.817	0.779	0.0050969882578437	0.0127	0.6857	53386	77258	58749.13
7534900	chr12	rs111915616	2545286	G	T	0.97	0.969	0.655	0.0148984646619666	0.0311	0.633	53386	77258	58749.13
7539464	chr12	rs2239077	2545579	G	A	0.445	0.44	0.774	0.0052959516591825	0.0099	0.5911	53386	77258	58749.13
7540617	chr12	rs7960297	2546519	T	C	0.0964	0.0955	0.89	0.009197572354042	0.0155	0.5521	53386	77258	58749.13
7544389	chr12	rs17801211	2546742	A	G	0.671	0.673	0.954	0.0051964749068174	0.0094	0.5816	53386	77258	58749.13
7531271	chr12	rs16927947	2546766	C	A	0.145	0.147	0.914	0.0067968490002727	0.0128	0.5958	53386	77258	58749.13
7544697	chr12	rs74059849	2547940	T	G	0.952	0.949	0.967	-0.0039979812872983	0.0203	0.8453	53386	77258	58749.13
7540065	chr12	rs2239078	2547975	G	A	0.952	0.95	0.968	-0.0051029981759033	0.0203	0.8036	53386	77258	58749.13
7519021	chr12	rs7313403	2548274	G	A	0.829	0.829	0.934	0.0021975835434872	0.0119	0.8513	53386	77258	58749.13
7533464	chr12	rs1860102	2548490	G	A	0.952	0.95	0.974	-0.0054045784588597	0.0203	0.7901	53386	77258	58749.13
7545363	chr12	rs4765679	2549018	G	C	0.743	0.741	0.974	-0.0028039273327342	0.0099	0.7816	53386	77258	58749.13
7545716	chr12	rs56287959	2550359	A	C	0.781	0.783	0.981	-0.0014009809156281	0.0105	0.8919	53386	77258	58749.13
7531452	chr12	rs10774044	2550490	G	A	0.952	0.95	0.982	-0.0062998021485279	0.0202	0.7543	53386	77258	58749.13
7542536	chr12	rs2239079	2550818	G	A	0.651	0.652	0.994	0.0056042667198317	0.0091	0.535	53386	77258	58749.13
7533974	chr12	rs12578811	2550914	G	A	0.951	0.949	0.979	-0.0095050300143049	0.0201	0.6376	53386	77258	58749.13
7519295	chr12	rs11062230	2551019	C	G	0.736	0.735	0.981	-0.003596459514405	0.0098	0.7126	53386	77258	58749.13
7523013	chr12	rs10491965	2551368	C	T	0.952	0.949	0.986	-0.0057967688471774	0.0201	0.7726	53386	77258	58749.13
7536987	chr12	rs10774045	2551767	C	T	0.952	0.949	0.985	-0.0069037763167944	0.0201	0.7297	53386	77258	58749.13
7529893	chr12	rs2283309	2552087	C	A	0.65	0.652	0.99	0.0048979852621919	0.0091	0.589	53386	77258	58749.13
7522534	chr12	rs10774046	2552092	C	T	0.952	0.949	0.986	-0.0064004391810282	0.0201	0.7492	53386	77258	58749.13
7521964	chr12	rs10774047	2552191	C	G	0.952	0.949	0.986	-0.0066017436345624	0.0201	0.7408	53386	77258	58749.13
7522683	chr12	rs10848655	2552648	C	G	0.787	0.788	0.99	-0.0029042131473898	0.0106	0.7841	53386	77258	58749.13
7534931	chr12	rs1860091	2552898	G	T	0.739	0.737	0.989	-0.0033957590691798	0.0098	0.7326	53386	77258	58749.13
7538826	chr12	rs10848656	2552989	G	A	0.952	0.949	0.988	-0.0057967688471774	0.0201	0.7743	53386	77258	58749.13
7545122	chr12	rs1860092	2553068	C	T	0.952	0.949	0.988	-0.0055956263571598	0.0201	0.7799	53386	77258	58749.13
7527597	chr12	rs4765932	2553141	T	C	0.785	0.787	0.993	-0.0023026490626755	0.0105	0.8267	53386	77258	58749.13
7529496	chr12	rs1076341	2553231	C	G	0.787	0.788	0.995	-0.0031048149534787	0.0105	0.7704	53386	77258	58749.13
7521968	chr12	rs1076342	2553238	T	C	0.787	0.788	0.995	-0.0031048149534787	0.0105	0.7713	53386	77258	58749.13
7541843	chr12	rs1076343	2553576	A	G	0.787	0.788	0.996	-0.0028039273327342	0.0105	0.7891	53386	77258	58749.13
7538790	chr12	rs1076344	2553988	A	G	0.782	0.784	0.997	-0.0024028846163103	0.0104	0.8213	53386	77258	58749.13
7539319	chr12	rs1076345	2554214	C	T	0.787	0.788	0.997	-0.0023026490626755	0.0105	0.8235	53386	77258	58749.13
7525850	chr12	rs2239080	2554689	G	A	0.652	0.654	0.986	0.0044998604248922	0.0091	0.6195	53386	77258	58749.13
7537932	chr12	rs11833023	2555054	G	A	0.792	0.793	0.997	-0.0025031302181184	0.0106	0.8171	53386	77258	58749.13
7540371	chr12	rs12313442	2556297	C	T	0.744	0.742	0.998	-0.0033957590691798	0.0098	0.7302	53386	77258	58749.13
7521634	chr12	rs11062232	2556799	C	T	0.951	0.949	0.988	-0.007095110875924	0.02	0.7222	53386	77258	58749.13
7519562	chr12	rs4765680	2557099	G	A	0.796	0.797	0.992	-0.0027036515743148	0.0107	0.799	53386	77258	58749.13
7535281	chr12	rs4765681	2557196	T	C	0.427	0.429	0.977	0.0034041991335623	0.0088	0.7035	53386	77258	58749.13
7521920	chr12	rs7303824	2558005	C	T	0.958	0.955	0.976	-0.0039979812872983	0.0214	0.8502	53386	77258	58749.13
7534912	chr12	rs1544514	2558186	G	A	0.79	0.791	0.994	-0.0019018072895963	0.0106	0.86	53386	77258	58749.13
7540169	chr12	rs1544515	2558298	G	A	0.747	0.745	0.992	-0.0012007205765188	0.0099	0.8997	53386	77258	58749.13
7521127	chr12	rs1544516	2558300	T	C	0.747	0.745	0.991	-0.001300845733048	0.0099	0.8983	53386	77258	58749.13
7525575	chr12	rs4765933	2558475	G	A	0.747	0.745	0.992	-0.0010005003335835	0.0099	0.9162	53386	77258	58749.13
7535597	chr12	rs4765682	2558567	T	C	0.638	0.635	0.987	-0.0012007205765188	0.009	0.8924	53386	77258	58749.13
7532821	chr12	rs11062234	2559459	A	G	0.942	0.94	0.905	-0.0160988945897493	0.0193	0.4036	53386	77258	58749.13
7520331	chr12	rs4765684	2559746	G	A	0.677	0.677	0.962	0.0063001125484799	0.0094	0.5009	53386	77258	58749.13
7532788	chr12	rs4765934	2559828	G	A	0.677	0.678	0.961	0.0062007356416035	0.0094	0.5115	53386	77258	58749.13
7531274	chr12	rs4765685	2559998	G	A	0.551	0.551	0.995	0.0053954185169075	0.0087	0.5296	53386	77258	58749.13
7523721	chr12	rs4765686	2560083	G	A	0.55	0.551	0.996	0.0052959516591825	0.0087	0.5412	53386	77258	58749.13
7524954	chr12	rs4765687	2560116	A	G	0.55	0.55	0.997	0.0051964749068174	0.0087	0.5493	53386	77258	58749.13
7531617	chr12	rs2239081	2560533	G	C	0.958	0.956	0.958	-0.001501126126267	0.0218	0.9441	53386	77258	58749.13
7525982	chr12	rs74062378	2561164	C	A	0.958	0.956	0.951	0.0003999200213268	0.0219	0.9854	53386	77258	58749.13
7522639	chr12	rs10848658	2561253	T	C	0.548	0.548	0.982	0.0045994064948955	0.0087	0.5967	53386	77258	58749.13
7522689	chr12	rs10744563	2561313	A	G	0.549	0.549	0.983	0.0047984689115734	0.0087	0.584	53386	77258	58749.13
7529887	chr12	rs2239082	2561409	A	G	0.549	0.55	0.982	0.004101577021075	0.0087	0.6384	53386	77258	58749.13
7528407	chr12	rs7316661	2561715	G	A	0.552	0.552	0.979	0.0049974917102918	0.0087	0.5673	53386	77258	58749.13
7537742	chr12	rs7135609	2561951	C	T	0.547	0.547	0.975	0.0044003044444822	0.0088	0.6142	53386	77258	58749.13
7540131	chr12	rs4765688	2562404	G	A	0.662	0.665	0.943	0.0001999800026662	0.0094	0.9806	53386	77258	58749.13
7531253	chr12	rs61909374	2562482	A	G	0.887	0.885	0.937	0.0110981866660334	0.0141	0.4294	53386	77258	58749.13
7523359	chr12	rs10774048	2562541	T	C	0.225	0.225	0.901	0.0066975214477213	0.0109	0.5375	53386	77258	58749.13
7525894	chr12	rs4765935	2563347	A	C	0.298	0.293	0.932	0.0194986595340326	0.0098	0.04588	53386	77258	58749.13
7519424	chr12	rs7314292	2563415	T	C	0.843	0.838	0.921	0.0061013488579762	0.0123	0.6211	53386	77258	58749.13
7543600	chr12	rs4765936	2563476	A	G	0.675	0.681	0.898	-0.0059979518036359	0.0097	0.5335	53386	77258	58749.13
7539211	chr12	rs6489371	2563657	C	T	0.247	0.244	0.913	0.0143958802837323	0.0105	0.1696	53386	77258	58749.13
7520289	chr12	rs55674974	2564110	C	T	0.574	0.574	0.888	0.0050969882578437	0.0092	0.5771	53386	77258	58749.13
7541724	chr12	rs10774049	2565500	T	C	0.398	0.394	0.898	0.0063001125484799	0.0093	0.4996	53386	77258	58749.13
7528933	chr12	rs758229	2565708	G	C	0.409	0.404	0.901	0.0080971295874548	0.0092	0.3825	53386	77258	58749.13
7518034	chr12	rs35917745	2565724	C	T	0.927	0.927	0.815	-0.001300845733048	0.0184	0.945	53386	77258	58749.13
7529094	chr12	rs758230	2565920	G	A	0.41	0.405	0.902	0.0086028888072678	0.0092	0.3512	53386	77258	58749.13
7520833	chr12	rs758231	2566301	G	T	0.893	0.892	0.846	0.0225048553400694	0.0151	0.1372	53386	77258	58749.13
7534510	chr12	rs2283310	2569458	C	T	0.733	0.723	0.964	0.0119977384336167	0.0099	0.2241	53386	77258	58749.13
7528141	chr12	rs73042168	2570414	T	C	0.892	0.892	0.849	0.0203025023378308	0.015	0.1768	53386	77258	58749.13
7526345	chr12	rs4765937	2570535	T	C	0.563	0.568	0.988	0.0026963615477425	0.0087	0.7534	53386	77258	58749.13
7522384	chr12	rs2098027	2570803	T	C	0.567	0.572	0.982	0.0032048589489113	0.0088	0.7197	53386	77258	58749.13
7517633	chr12	rs758232	2571437	T	C	0.429	0.427	0.798	0.0139029051689914	0.0097	0.1523	53386	77258	58749.13
7537406	chr12	rs7965296	2572536	T	C	0.302	0.297	0.984	0.0156961681063242	0.0095	0.09672	53386	77258	58749.13
7519104	chr12	rs73042171	2572717	G	A	0.914	0.914	0.858	0.0282958691548473	0.0166	0.08771	53386	77258	58749.13
7528672	chr12	rs2239083	2573043	G	A	0.308	0.303	0.983	0.0154992634469238	0.0094	0.09931	53386	77258	58749.13
7543907	chr12	rs16929444	2573903	G	A	0.847	0.842	0.947	0.0067968490002727	0.0122	0.577	53386	77258	58749.13
7526768	chr12	rs73042174	2573910	A	G	0.915	0.915	0.857	0.0280041964095973	0.0166	0.09255	53386	77258	58749.13
7523847	chr12	rs61909376	2573993	C	G	0.892	0.886	0.935	0.0212036062510236	0.0142	0.1351	53386	77258	58749.13
7543132	chr12	rs16929447	2574045	C	T	0.736	0.726	0.968	0.0154007965760229	0.0099	0.1185	53386	77258	58749.13
7529781	chr12	rs4765938	2574613	G	A	0.394	0.389	0.938	0.0064988367398296	0.0091	0.4773	53386	77258	58749.13
7541047	chr12	rs10848659	2575941	G	A	0.582	0.586	0.966	0.004101577021075	0.0089	0.6458	53386	77258	58749.13
7533840	chr12	rs2239084	2577104	A	G	0.303	0.298	0.992	0.0165030720990143	0.0094	0.07929	53386	77258	58749.13
7534595	chr12	rs12316582	2578174	T	A	0.977	0.977	0.701	-0.0364046818937998	0.0346	0.2925	53386	77258	58749.13
7527803	chr12	rs61909380	2578509	C	T	0.883	0.878	0.923	0.0140015196358136	0.0138	0.313	53386	77258	58749.13
7543576	chr12	rs7971379	2578920	T	C	0.301	0.296	0.985	0.0167981182758809	0.0095	0.07606	53386	77258	58749.13
7540250	chr12	rs10848660	2579615	A	G	0.842	0.838	0.941	0.0063001125484799	0.0121	0.6049	53386	77258	58749.13
7538457	chr12	rs11836925	2579980	A	G	0.846	0.841	0.944	0.0075017910703226	0.0122	0.5402	53386	77258	58749.13
7529414	chr12	rs61909382	2580756	A	G	0.883	0.878	0.919	0.0148984646619666	0.0139	0.2826	53386	77258	58749.13
7535693	chr12	rs10848661	2580971	C	T	0.304	0.298	0.975	0.016296487966892	0.0095	0.08558	53386	77258	58749.13
7544558	chr12	rs10848662	2580998	T	C	0.301	0.296	0.978	0.0171029078996623	0.0095	0.07174	53386	77258	58749.13
7541141	chr12	rs2370517	2581140	T	C	0.125	0.13	0.9	-0.0138961051921114	0.0136	0.3074	53386	77258	58749.13
7543035	chr12	rs758233	2581768	A	C	0.725	0.715	0.94	0.0136957831289865	0.0099	0.1675	53386	77258	58749.13
7518324	chr12	rs758234	2582063	G	C	0.309	0.303	0.969	0.0185960172820726	0.0095	0.04926	53386	77258	58749.13
7533859	chr12	rs4765939	2582397	G	C	0.576	0.58	0.952	0.0037031349243813	0.0089	0.6828	53386	77258	58749.13
7537064	chr12	rs7968723	2582812	G	A	0.302	0.297	0.971	0.0171029078996623	0.0095	0.07306	53386	77258	58749.13
7544177	chr12	rs61909383	2583568	G	A	0.891	0.889	0.912	0.0077002766261879	0.0144	0.5944	53386	77258	58749.13
7544082	chr12	rs2283311	2583736	C	T	0.302	0.297	0.969	0.0166997792224134	0.0095	0.0804	53386	77258	58749.13
7536003	chr12	rs11062240	2584460	A	G	0.724	0.715	0.935	0.013202462677756	0.0099	0.1841	53386	77258	58749.13
7531210	chr12	rs2283312	2584491	G	T	0.576	0.58	0.948	0.0037031349243813	0.009	0.679	53386	77258	58749.13
7533341	chr12	rs2283313	2584793	A	G	0.301	0.296	0.969	0.0177023841130051	0.0095	0.06449	53386	77258	58749.13
7534854	chr12	rs2239085	2585216	T	C	0.302	0.296	0.968	0.0179970767016546	0.0095	0.05928	53386	77258	58749.13
7539502	chr12	rs10848663	2585426	C	T	0.302	0.296	0.967	0.0178006246255066	0.0095	0.06234	53386	77258	58749.13
7521801	chr12	rs2283314	2585572	G	A	0.303	0.297	0.966	0.0171029078996623	0.0095	0.07251	53386	77258	58749.13
7524187	chr12	rs2239086	2586085	G	A	0.311	0.307	0.954	0.0147999386115992	0.0095	0.1196	53386	77258	58749.13
7541165	chr12	rs11062241	2586586	C	T	0.972	0.973	0.856	-0.0403012967735257	0.0286	0.1584	53386	77258	58749.13
7529644	chr12	rs2239087	2586645	T	C	0.382	0.381	0.966	0.0080971295874548	0.009	0.3712	53386	77258	58749.13
7517425	chr12	rs1860093	2587205	T	A	0.4	0.401	0.994	0.0044003044444822	0.0088	0.6163	53386	77258	58749.13
7533884	chr12	rs1860094	2587318	T	C	0.4	0.401	0.995	0.0037031349243813	0.0088	0.6716	53386	77258	58749.13
7537836	chr12	rs2283315	2588495	T	C	0.4	0.401	0.992	0.0026963615477425	0.0088	0.7564	53386	77258	58749.13
7520062	chr12	rs2283316	2589571	T	C	0.4	0.401	0.991	0.0036034995896235	0.0088	0.6874	53386	77258	58749.13
7538516	chr12	rs2239088	2589825	C	T	0.401	0.402	0.99	0.0029955089797983	0.0088	0.738	53386	77258	58749.13
7526898	chr12	rs2239089	2589988	G	A	0.546	0.552	0.963	-0.0034961042567088	0.0088	0.6912	53386	77258	58749.13
7537156	chr12	rs4765941	2590190	T	C	0.408	0.408	0.988	0.004201162744548	0.0088	0.6326	53386	77258	58749.13
7530980	chr12	rs4765942	2590193	A	G	0.408	0.409	0.988	0.004001981379298	0.0088	0.6472	53386	77258	58749.13
7525079	chr12	rs4765944	2590414	A	C	0.408	0.409	0.987	0.004201162744548	0.0088	0.637	53386	77258	58749.13
7540368	chr12	rs4765945	2590662	C	T	0.415	0.414	0.985	0.0061013488579762	0.0088	0.4882	53386	77258	58749.13
7544117	chr12	rs4765946	2590704	A	G	0.415	0.414	0.985	0.0063994795805678	0.0088	0.4705	53386	77258	58749.13
7532488	chr12	rs10848664	2590769	C	A	0.415	0.415	0.985	0.0063001125484799	0.0088	0.4721	53386	77258	58749.13
7526466	chr12	rs1860095	2591029	C	T	0.415	0.414	0.984	0.0062007356416035	0.0088	0.4804	53386	77258	58749.13
7524317	chr12	rs4765947	2591553	C	G	0.641	0.644	0.922	-0.0025031302181184	0.0093	0.7908	53386	77258	58749.13
7534568	chr12	rs4765948	2591559	C	T	0.416	0.416	0.975	0.0062007356416035	0.0088	0.4833	53386	77258	58749.13
7524359	chr12	rs4765689	2591560	A	G	0.416	0.415	0.975	0.0065981840282271	0.0088	0.455	53386	77258	58749.13
7536517	chr12	rs61477807	2591879	C	T	0.866	0.861	0.92	0.0182033098538737	0.0131	0.1643	53386	77258	58749.13
7543581	chr12	rs7135220	2592456	G	A	0.416	0.416	0.97	0.0052959516591825	0.0089	0.5489	53386	77258	58749.13
7536943	chr12	rs887000	2594552	C	G	0.409	0.41	0.965	0.0038027603329278	0.0089	0.6705	53386	77258	58749.13
7526914	chr12	rs887001	2595011	A	C	0.545	0.55	0.94	-0.005304041591906	0.0089	0.5528	53386	77258	58749.13
7526946	chr12	rs58843321	2598281	T	C	0.721	0.722	0.849	-0.0019018072895963	0.0104	0.8531	53386	77258	58749.13
7526810	chr12	rs17801265	2598615	G	A	0.857	0.857	0.891	0.0156961681063242	0.013	0.2252	53386	77258	58749.13
7543487	chr12	rs2239090	2598803	T	C	0.98	0.98	0.767	-0.0014009809156281	0.0356	0.9685	53327	77015	58654.18
7523466	chr12	rs7305879	2601300	G	A	0.971	0.972	0.807	-0.013004189135254	0.0291	0.654	53386	77258	58749.13
7533732	chr12	rs7306916	2601363	C	G	0.97	0.972	0.809	-0.0278029446620889	0.0285	0.3291	53386	77258	58749.13
7533708	chr12	rs2239091	2601679	C	T	0.743	0.748	0.936	-0.0113036461713921	0.0102	0.2712	53386	77258	58749.13
7528471	chr12	rs16929470	2601742	C	T	0.956	0.957	0.908	-0.0004000800213396	0.0223	0.9842	53386	77258	58749.13
7518143	chr12	rs16929471	2601743	G	A	0.86	0.862	0.922	-0.0143017847108596	0.013	0.2718	53386	77258	58749.13
7528425	chr12	rs1541452	2602179	G	A	0.747	0.752	0.936	-0.0114047880634385	0.0103	0.2693	53386	77258	58749.13
7525531	chr12	rs61258923	2605005	C	T	0.86	0.862	0.922	-0.0152963956259917	0.013	0.2377	53386	77258	58749.13
7533091	chr12	rs2239092	2605008	A	T	0.86	0.862	0.922	-0.0152963956259917	0.013	0.2384	53386	77258	58749.13
7530395	chr12	rs2108705	2605277	A	G	0.86	0.862	0.922	-0.0151034855773182	0.013	0.2428	53386	77258	58749.13
7522661	chr12	rs1015287	2605386	G	A	0.748	0.753	0.935	-0.0111013930711739	0.0103	0.2818	53386	77258	58749.13
7525180	chr12	rs12319670	2605721	A	G	0.86	0.862	0.92	-0.0152050125429676	0.013	0.2431	53386	77258	58749.13
7534849	chr12	rs12310992	2605757	A	G	0.86	0.862	0.92	-0.0152050125429676	0.013	0.2423	53386	77258	58749.13
7521944	chr12	rs16929482	2606220	G	T	0.98	0.981	0.897	-0.0202027073175195	0.0338	0.551	51813	72915	56545.92
7533385	chr12	rs16929486	2606283	A	G	0.979	0.981	0.897	-0.0295009039176847	0.0337	0.382	51813	72915	56545.92
7544880	chr12	rs73046236	2606373	C	A	0.957	0.958	0.892	0.0055048206344449	0.0229	0.8109	53386	77258	58749.13
7527710	chr12	rs1004207	2608483	G	A	0.958	0.959	0.866	0.0092966519050945	0.0234	0.692	53386	77258	58749.13
7524667	chr12	rs740502	2608617	G	A	0.57	0.569	0.807	0.0029955089797983	0.0097	0.7604	53386	77258	58749.13
7537309	chr12	rs10848665	2609084	T	C	0.746	0.747	0.849	-0.0169020380753563	0.0108	0.1163	53386	77258	58749.13
7532806	chr12	rs10848666	2609274	G	A	0.855	0.857	0.757	-0.0075987978753305	0.0143	0.5941	53386	77258	58749.13
7539996	chr12	rs7953393	2609392	G	C	0.904	0.903	0.811	0.0069954745123864	0.0163	0.6657	53386	77258	58749.13
7534636	chr12	rs2239093	2609562	G	A	0.873	0.873	0.899	-0.0052035148315978	0.0137	0.703	53386	77258	58749.13
7541992	chr12	rs72653434	2609727	C	G	0.965	0.967	0.853	0.0044998604248922	0.0257	0.8602	53386	77258	58749.13
7536874	chr12	rs72653435	2610003	G	A	0.923	0.926	0.947	0.0037031349243813	0.0167	0.826	53386	77258	58749.13
7526838	chr12	rs60106275	2610415	A	C	0.823	0.823	0.949	0.0147014028528927	0.0116	0.2031	53386	77258	58749.13
7530294	chr12	rs2239094	2610538	A	G	0.717	0.717	0.933	0.007997931111062	0.0099	0.4165	53386	77258	58749.13
7539843	chr12	rs2283318	2610641	G	A	0.6	0.6	0.939	0.0089002747867194	0.0091	0.3244	53386	77258	58749.13
7545221	chr12	rs2239095	2611005	C	T	0.897	0.898	0.893	-0.0038975857287134	0.0151	0.7939	53386	77258	58749.13
7535828	chr12	rs7976352	2611020	A	C	0.897	0.897	0.893	-0.0032954239497972	0.015	0.8251	53386	77258	58749.13
7535662	chr12	rs4765950	2611407	G	A	0.903	0.903	0.954	0.0014988761237359	0.0149	0.9217	53386	77258	58749.13
7535677	chr12	rs2238086	2612241	G	C	0.907	0.908	0.908	-0.0152963956259917	0.0157	0.3297	53386	77258	58749.13
7532464	chr12	rs11608740	2613329	A	G	0.722	0.726	0.966	-0.001300845733048	0.0098	0.8948	53386	77258	58749.13
7519639	chr12	rs72653436	2613431	G	A	0.917	0.92	0.991	0.0076010387728197	0.0157	0.628	53386	77258	58749.13
7543220	chr12	rs1008832	2613521	A	G	0.62	0.621	0.958	0.0034041991335623	0.0091	0.7115	53386	77258	58749.13
7525388	chr12	rs2238087	2613716	C	T	0.918	0.92	0.993	0.007997931111062	0.0157	0.6111	53386	77258	58749.13
7543881	chr12	rs11615711	2614797	C	G	0.901	0.901	0.965	0.0029955089797983	0.0147	0.8403	53386	77258	58749.13
7529369	chr12	rs7977039	2615134	G	A	0.901	0.901	0.966	0.0030952049073025	0.0147	0.831	53386	77258	58749.13
7539538	chr12	rs1860098	2615556	G	A	0.901	0.901	0.965	0.0023971245997214	0.0147	0.8725	53386	77258	58749.13
7521281	chr12	rs67382090	2616028	C	A	0.916	0.919	0.989	0.0086028888072678	0.0156	0.5831	53386	77258	58749.13
7528284	chr12	rs11062247	2616128	A	G	0.815	0.818	0.98	0.0065981840282271	0.0112	0.5553	53386	77258	58749.13
7528700	chr12	rs11062248	2616188	A	T	0.815	0.818	0.98	0.0067968490002727	0.0112	0.5447	53386	77258	58749.13
7534258	chr12	rs55824460	2617460	G	A	0.941	0.942	0.938	-0.0188974371044634	0.019	0.3186	53386	77258	58749.13
7528028	chr12	rs7299060	2617656	G	A	0.9	0.9	0.965	0.0029955089797983	0.0146	0.8381	53386	77258	58749.13
7530756	chr12	rs7136999	2617898	T	G	0.652	0.653	0.981	0.0077002766261879	0.0091	0.3985	53386	77258	58749.13
7543072	chr12	rs73046254	2618240	G	A	0.94	0.942	0.941	-0.0180010511095525	0.0189	0.3429	53386	77258	58749.13
7540174	chr12	rs2283319	2618781	T	G	0.94	0.942	0.941	-0.017502275136142	0.0189	0.3536	53386	77258	58749.13
7534811	chr12	rs2283320	2619110	G	A	0.94	0.942	0.941	-0.0176040459483609	0.0189	0.3511	53386	77258	58749.13
7532999	chr12	rs2239097	2619477	T	C	0.649	0.651	0.987	0.0063994795805678	0.0091	0.4823	53386	77258	58749.13
7522864	chr12	rs11062250	2619505	G	A	0.916	0.918	0.988	0.0063001125484799	0.0156	0.6853	53386	77258	58749.13
7527474	chr12	rs58753065	2619637	G	A	0.901	0.901	0.967	0.0007996801705642	0.0147	0.9566	53386	77258	58749.13
7541181	chr12	rs55703629	2619696	C	T	0.901	0.901	0.967	0.0008995952428359	0.0147	0.9517	53386	77258	58749.13
7541704	chr12	rs60906495	2619743	T	A	0.756	0.76	0.991	-0.0003000450090019	0.0101	0.974	53386	77258	58749.13
7545444	chr12	rs56343862	2619861	A	C	0.939	0.941	0.944	-0.0169020380753563	0.0187	0.3673	53386	77258	58749.13
7531914	chr12	rs11609685	2620221	A	G	0.902	0.902	0.966	0.0004998750416509	0.0148	0.9725	53386	77258	58749.13
7535702	chr12	rs66986059	2620445	C	T	0.853	0.857	0.974	-0.002002002670673	0.0124	0.8709	53386	77258	58749.13
7526793	chr12	rs55851225	2620999	T	G	0.936	0.938	0.946	-0.0166986496230515	0.0183	0.3604	53386	77258	58749.13
7544869	chr12	rs10848668	2621192	T	C	0.751	0.755	0.995	0.0007996801705642	0.01	0.9332	53386	77258	58749.13
7528979	chr12	rs2239098	2621912	G	A	0.952	0.953	0.907	0.0154992634469238	0.0212	0.465	53386	77258	58749.13
7529670	chr12	rs2239099	2622386	G	A	0.871	0.875	0.925	0.0111970780932162	0.0134	0.4038	53386	77258	58749.13
7529461	chr12	rs2239100	2622393	T	C	0.861	0.864	0.923	0.0089993837968006	0.013	0.4906	53386	77258	58749.13
7540485	chr12	rs2239101	2622479	T	C	0.893	0.891	0.941	0.0141987193998129	0.0144	0.323	53386	77258	58749.13
7531554	chr12	rs2239102	2622864	C	T	0.887	0.89	0.986	0.0178988554877579	0.0137	0.1915	53386	77258	58749.13
7542366	chr12	rs2283321	2622988	A	G	0.886	0.889	0.988	0.017496047616751	0.0137	0.1998	53386	77258	58749.13
7537396	chr12	rs2239103	2623145	T	C	0.886	0.889	0.989	0.0173977771764203	0.0137	0.2039	53386	77258	58749.13
7533833	chr12	rs2239104	2623543	T	G	0.886	0.889	0.99	0.0168964476597299	0.0137	0.2171	53386	77258	58749.13
7542436	chr12	rs2239105	2623665	C	G	0.849	0.853	0.973	0.0045994064948955	0.0123	0.7077	53386	77258	58749.13
7536435	chr12	rs73046268	2625126	G	T	0.895	0.893	0.948	0.0158044491449436	0.0144	0.2725	53386	77258	58749.13
7523938	chr12	rs2239106	2626878	A	T	0.886	0.889	0.994	0.0184978548821194	0.0136	0.1731	53386	77258	58749.13
7519112	chr12	rs11609100	2627929	C	T	0.895	0.893	0.951	0.0161980995687726	0.0144	0.26	53386	77258	58749.13
7531677	chr12	rs2239107	2628611	A	G	0.885	0.888	1.0	0.0183015011699126	0.0135	0.1761	53386	77258	58749.13
7525775	chr12	rs2239108	2628620	A	G	0.885	0.888	1.0	0.0183015011699126	0.0135	0.1761	53386	77258	58749.13
7537399	chr12	rs2239109	2628811	T	G	0.885	0.888	1.0	0.0179970767016546	0.0135	0.1837	53386	77258	58749.13
7532870	chr12	rs2239110	2629143	G	A	0.886	0.889	0.998	0.0166014304974254	0.0136	0.2225	53386	77258	58749.13
7538551	chr12	rs11062252	2630733	G	A	0.899	0.902	0.993	0.004001981379298	0.0143	0.7816	53386	77258	58749.13
7519747	chr12	rs4765951	2631571	T	C	0.134	0.137	0.743	-0.0064004391810282	0.0146	0.6616	53386	77258	58749.13
7523521	chr12	rs75392488	2631737	A	G	0.893	0.89	0.969	0.0129951954948113	0.014	0.3537	53386	77258	58749.13
7528033	chr12	rs11062253	2632709	T	C	0.886	0.889	0.994	0.0168964476597299	0.0136	0.2143	53386	77258	58749.13
7532875	chr12	rs2283322	2634014	A	G	0.886	0.888	0.993	0.0177023841130051	0.0136	0.1923	53386	77258	58749.13
7529717	chr12	rs2239111	2634066	T	C	0.683	0.681	0.972	0.0208021276292633	0.0094	0.02659	53386	77258	58749.13
7527602	chr12	rs12231350	2635190	A	G	0.886	0.888	0.992	0.0172012073197748	0.0136	0.2051	53386	77258	58749.13
7525013	chr12	rs2238088	2638754	T	C	0.898	0.902	0.979	0.001598721363697	0.0144	0.9141	53386	77258	58749.13
7534189	chr12	rs10848670	2638957	G	C	0.74	0.736	0.985	0.0213993910058902	0.0099	0.03002	53386	77258	58749.13
7528668	chr12	rs73252713	2639011	C	G	0.966	0.967	0.989	-0.0031048149534787	0.0241	0.8977	53200	76329	58439.19
7542344	chr12	rs1990240	2639256	G	A	0.74	0.736	0.986	0.0213015034199157	0.0099	0.03081	53386	77258	58749.13
7529386	chr12	rs72653437	2639383	T	G	0.931	0.934	0.966	0.0026963615477425	0.0173	0.8778	53386	77258	58749.13
7527468	chr12	rs75550215	2640101	C	T	0.966	0.967	0.99	-0.0027036515743148	0.0241	0.9105	53200	76329	58439.19
7533005	chr12	rs2283323	2640593	C	T	0.742	0.738	0.985	0.021898468701116	0.0099	0.02637	53386	77258	58749.13
7528049	chr12	rs12227580	2641677	G	A	0.966	0.967	0.991	-0.0018016219466282	0.0241	0.9417	53200	76329	58439.19
7542737	chr12	rs2239112	2641793	C	G	0.966	0.967	0.991	-0.0017014466397575	0.0241	0.9425	53200	76329	58439.19
7533212	chr12	rs1990239	2642710	C	T	0.74	0.736	0.989	0.0215951374365897	0.0098	0.02848	53386	77258	58749.13
7536807	chr12	rs75120762	2643877	C	T	0.966	0.967	0.991	-0.0016012813669738	0.0241	0.946	53200	76329	58439.19
7525187	chr12	rs11615270	2644578	C	G	0.895	0.892	0.983	0.0147999386115992	0.0141	0.2933	53386	77258	58749.13
7545746	chr12	rs7963955	2644967	A	G	0.74	0.736	0.992	0.0218006299588528	0.0098	0.02629	53386	77258	58749.13
7535545	chr12	rs2239113	2645402	A	G	0.74	0.736	0.992	0.0221038989069263	0.0098	0.02432	53386	77258	58749.13
7527387	chr12	rs2239114	2645408	C	T	0.74	0.736	0.993	0.0219962978718961	0.0098	0.02499	53386	77258	58749.13
7534503	chr12	rs11062257	2646104	C	T	0.967	0.968	0.99	-0.0003000450090019	0.0244	0.9904	53200	76329	58439.19
7531538	chr12	rs2283324	2646485	C	T	0.985	0.985	0.99	0.0657034673241941	0.041	0.109	42031	55606	45126.62
7534223	chr12	rs11062258	2646718	A	G	0.963	0.964	0.959	-0.0121029460677457	0.0234	0.6047	53386	77258	58749.13
7523905	chr12	rs11062260	2646783	G	A	0.966	0.967	0.991	-0.0016012813669738	0.0242	0.9477	53141	76086	58344.24
7542355	chr12	rs2108704	2646966	C	T	0.893	0.89	0.985	0.0166014304974254	0.0139	0.2325	53386	77258	58749.13
7533821	chr12	rs2239115	2647063	G	A	0.895	0.893	0.987	0.0148984646619666	0.0141	0.2909	53386	77258	58749.13
7545003	chr12	rs2239116	2647138	G	T	0.7	0.697	0.975	0.0146028573839336	0.0095	0.1259	53386	77258	58749.13
7538712	chr12	rs4765952	2647471	C	T	0.74	0.736	0.996	0.0218006299588528	0.0098	0.02599	53386	77258	58749.13
7533143	chr12	rs11062261	2647941	C	A	0.984	0.984	0.976	0.0444952398865513	0.0396	0.2612	43414	56835	46410.34
7540885	chr12	rs4765953	2648073	T	C	0.895	0.893	0.989	0.0143958802837323	0.0141	0.3054	53386	77258	58749.13
7526416	chr12	rs4765954	2648078	G	C	0.754	0.75	0.995	0.0171029078996623	0.01	0.0868	53386	77258	58749.13
7519898	chr12	rs4765693	2648160	G	A	0.74	0.736	0.997	0.0221038989069263	0.0098	0.02436	53386	77258	58749.13
7525427	chr12	rs11062262	2648347	T	A	0.88	0.878	0.98	0.0244974716003874	0.0133	0.06563	53386	77258	58749.13
7530977	chr12	rs11062263	2648349	G	A	0.88	0.878	0.98	0.0246048038572487	0.0133	0.06516	53386	77258	58749.13
7543100	chr12	rs12320775	2648372	G	A	0.88	0.877	0.98	0.0246048038572487	0.0133	0.06506	53386	77258	58749.13
7545091	chr12	rs10848672	2649036	T	C	0.846	0.844	0.985	0.0204004877576787	0.012	0.08783	53386	77258	58749.13
7520657	chr12	rs11062266	2649074	A	G	0.879	0.876	0.99	0.0247999239054771	0.0132	0.05945	53386	77258	58749.13
7518691	chr12	rs73236436	2649516	G	A	0.879	0.876	0.991	0.0247999239054771	0.0132	0.06012	53386	77258	58749.13
7541668	chr12	rs12833174	2649634	G	T	0.26	0.264	0.999	-0.0226035462098532	0.0098	0.02065	53386	77258	58749.13
7536690	chr12	rs7134785	2649890	G	A	0.985	0.985	0.989	0.0666955680382664	0.0409	0.1032	42031	55606	45126.62
7519890	chr12	rs4394887	2649980	A	G	0.139	0.14	0.995	-0.0137034650584925	0.0125	0.27	53386	77258	58749.13
7522434	chr12	rs4275682	2650026	C	T	0.139	0.14	0.995	-0.0138961051921114	0.0125	0.264	53386	77258	58749.13
7525477	chr12	rs12318263	2650030	A	G	0.879	0.876	0.992	0.0250047589895661	0.0132	0.0571	53386	77258	58749.13
7538597	chr12	rs11062267	2650264	G	A	0.26	0.265	1.0	-0.023002541565316	0.0098	0.01845	53386	77258	58749.13
7534936	chr12	rs7314373	2651288	T	C	0.881	0.878	0.984	0.0251998010217421	0.0133	0.05801	53386	77258	58749.13
7528612	chr12	rs7314375	2651290	T	C	0.881	0.878	0.985	0.0251998010217421	0.0133	0.05816	53386	77258	58749.13
7527051	chr12	rs2239117	2651408	G	A	0.26	0.265	1.0	-0.023002541565316	0.0098	0.01858	53386	77258	58749.13
7517692	chr12	rs10848673	2652280	C	T	0.26	0.265	1.0	-0.0227979086760041	0.0098	0.01968	53386	77258	58749.13
7542196	chr12	rs11062268	2654302	C	G	0.879	0.876	0.994	0.0250047589895661	0.0131	0.05747	53386	77258	58749.13
7535445	chr12	rs9738570	2654981	G	A	0.893	0.89	0.989	0.0167981182758809	0.0139	0.226	53386	77258	58749.13
7531672	chr12	rs73046302	2655409	G	A	0.895	0.892	0.994	0.0154992634469238	0.014	0.2679	53386	77258	58749.13
7540156	chr12	rs11062269	2655697	G	A	0.879	0.876	0.993	0.0246048038572487	0.0132	0.0613	53386	77258	58749.13
7529647	chr12	rs10848674	2656887	T	G	0.26	0.265	0.999	-0.0240980393840575	0.0098	0.01354	53386	77258	58749.13
7535313	chr12	rs7298483	2657390	C	G	0.879	0.876	0.994	0.025297307774162	0.0132	0.05429	53386	77258	58749.13
7543290	chr12	rs11062271	2658150	G	A	0.26	0.264	0.999	-0.0239034240815591	0.0098	0.01471	53386	77258	58749.13
7522619	chr12	rs12298268	2658488	T	C	0.879	0.876	0.994	0.0251022847608284	0.0131	0.05586	53386	77258	58749.13
7524240	chr12	rs12298278	2658515	T	C	0.879	0.876	0.995	0.0251998010217421	0.0131	0.05519	53386	77258	58749.13
7534372	chr12	rs12302903	2658589	G	C	0.879	0.876	0.994	0.0255995183002125	0.0131	0.05187	53386	77258	58749.13
7544033	chr12	rs11062272	2659082	G	T	0.774	0.768	0.998	0.0247999239054771	0.0102	0.01528	53386	77258	58749.13
7541134	chr12	rs12304811	2659622	G	A	0.771	0.766	0.992	0.025297307774162	0.0102	0.01351	53386	77258	58749.13
7534562	chr12	rs10848675	2659848	T	C	0.0336	0.0327	0.991	-0.003797200248385	0.0242	0.8752	53200	76329	58439.19
7521363	chr12	rs77367745	2659926	C	T	0.895	0.892	0.993	0.0166997792224134	0.014	0.2335	53386	77258	58749.13
7545430	chr12	rs79331677	2659942	C	T	0.894	0.89	0.988	0.0185960172820726	0.0139	0.1807	53386	77258	58749.13
7523890	chr12	rs1034934	2660096	C	G	0.0336	0.0328	0.99	-0.0045001103249234	0.0242	0.8515	53200	76329	58439.19
7534190	chr12	rs2239118	2660753	C	T	0.774	0.768	0.998	0.0255995183002125	0.0102	0.01242	53386	77258	58749.13
7537115	chr12	rs1034936	2661160	C	T	0.26	0.265	0.997	-0.0240980393840575	0.0098	0.01394	53386	77258	58749.13
7518415	chr12	rs7304997	2662063	A	G	0.968	0.968	0.992	0.0068961666878413	0.0247	0.7813	53141	76086	58344.24
7529921	chr12	rs2238089	2662556	G	C	0.985	0.985	0.989	0.0624958112255439	0.0414	0.1313	41477	53385	44239.84
7544397	chr12	rs10744564	2662694	A	T	0.046	0.045	0.993	-0.0282040203730758	0.0208	0.1749	53386	77258	58749.13
7535345	chr12	rs2370595	2662745	T	C	0.046	0.045	0.993	-0.0281011651109099	0.0208	0.1753	53386	77258	58749.13
7528714	chr12	rs4765955	2663185	A	G	0.046	0.045	0.993	-0.0277001306422786	0.0208	0.1819	53386	77258	58749.13
7543682	chr12	rs4765956	2663640	A	G	0.0462	0.0452	0.991	-0.027998320426861	0.0207	0.1759	53386	77258	58749.13
7541525	chr12	rs4765957	2663784	G	A	0.046	0.045	0.994	-0.0275973271921043	0.0207	0.1838	53386	77258	58749.13
7542994	chr12	rs7298036	2664277	C	T	0.969	0.969	0.986	0.0013990209137074	0.0251	0.9556	53141	76086	58344.24
7525779	chr12	rs77287851	2664658	G	T	0.985	0.985	0.988	0.0590987523872065	0.0411	0.1504	42031	55606	45126.62
7526228	chr12	rs733993	2664937	G	A	0.968	0.968	0.993	0.0055048206344449	0.0247	0.8243	53141	76086	58344.24
7533287	chr12	rs887333	2665410	C	A	0.0152	0.0155	0.983	-0.0517986852338873	0.0405	0.2018	42389	56005	45493.07
7539792	chr12	rs2370596	2666348	A	G	0.26	0.264	1.0	-0.0249999098013234	0.0098	0.01062	53386	77258	58749.13
7534204	chr12	rs4765959	2666407	T	A	0.788	0.782	0.997	0.0209979909956055	0.0105	0.04455	53386	77258	58749.13
7534573	chr12	rs2370597	2666459	G	A	0.0464	0.0453	0.993	-0.026600681797179	0.0207	0.1988	53386	77258	58749.13
7522583	chr12	rs2370598	2666460	C	T	0.0464	0.0453	0.993	-0.026600681797179	0.0207	0.1987	53386	77258	58749.13
7534839	chr12	rs2370599	2666509	G	A	0.0464	0.0453	0.993	-0.026600681797179	0.0207	0.1984	53386	77258	58749.13
7543036	chr12	rs2370600	2666536	G	A	0.0464	0.0453	0.993	-0.0267033828345498	0.0207	0.1968	53386	77258	58749.13
7527742	chr12	rs7307271	2667284	T	C	0.985	0.985	0.989	0.0613960888650743	0.041	0.1348	42241	55772	45312.05
7540033	chr12	rs720722	2667399	A	G	0.26	0.264	1.0	-0.0248973835545144	0.0098	0.01087	53386	77258	58749.13
7537158	chr12	rs720721	2667744	A	G	0.26	0.264	1.0	-0.0248051189189711	0.0098	0.01111	53386	77258	58749.13
7535650	chr12	rs4765960	2667930	G	A	0.26	0.264	1.0	-0.0248051189189711	0.0098	0.01132	53386	77258	58749.13
7545647	chr12	rs929490	2667954	T	C	0.0916	0.0921	1.0	-0.0267033828345498	0.0149	0.0727	53386	77258	58749.13
7539414	chr12	rs4765961	2668472	T	C	0.832	0.828	1.0	0.0172012073197748	0.0114	0.1322	53386	77258	58749.13
7541103	chr12	rs1006564	2668570	A	G	0.0916	0.0921	1.0	-0.026600681797179	0.0149	0.07306	53386	77258	58749.13
7538289	chr12	rs4503598	2669553	C	G	0.0151	0.0155	0.981	-0.050504132173768	0.0407	0.2148	42179	55839	45307.64
7543722	chr12	rs4765962	2669632	G	C	0.0918	0.0924	0.996	-0.027196494688472	0.0149	0.06744	53386	77258	58749.13
7541265	chr12	rs929492	2670580	C	T	0.832	0.828	0.993	0.0167981182758809	0.0115	0.1427	53386	77258	58749.13
7522236	chr12	rs10848676	2670920	A	G	0.832	0.828	0.989	0.0156961681063242	0.0115	0.1735	53386	77258	58749.13
7533713	chr12	rs11062277	2670921	T	C	0.832	0.828	0.99	0.0156961681063242	0.0115	0.1729	53386	77258	58749.13
7518479	chr12	rs10732594	2671017	T	C	0.0917	0.0922	0.991	-0.0275973271921043	0.0149	0.06425	53386	77258	58749.13
7522927	chr12	rs74460986	2671735	A	T	0.922	0.922	0.981	0.0192044091837133	0.0162	0.2348	53386	77258	58749.13
7542625	chr12	rs11062278	2671903	G	A	0.832	0.828	0.986	0.0156961681063242	0.0115	0.1727	53386	77258	58749.13
7520537	chr12	rs11062279	2672374	A	G	0.832	0.828	0.986	0.0155977206230546	0.0115	0.175	53386	77258	58749.13
7535141	chr12	rs73035639	2673202	C	T	0.894	0.891	0.973	0.0178988554877579	0.0141	0.2054	53386	77258	58749.13
7545722	chr12	rs12321187	2673233	G	A	0.832	0.828	0.981	0.0152038337422728	0.0116	0.1894	53386	77258	58749.13
7533693	chr12	rs10744565	2674054	A	G	0.0805	0.0812	0.961	-0.028399474521698	0.0161	0.0775	53386	77258	58749.13
7539307	chr12	rs75184661	2674893	C	T	0.938	0.937	0.95	-0.0054950702819798	0.0182	0.7612	53386	77258	58749.13
7529730	chr12	rs2283325	2675802	G	A	0.986	0.986	0.939	0.0495993604912842	0.042	0.2373	43421	60423	47049.44
7538553	chr12	rs2370602	2676683	C	T	0.16	0.162	0.929	-0.0088994831870327	0.0122	0.4653	53386	77258	58749.13
7524548	chr12	rs79468509	2677377	A	C	0.984	0.984	0.92	0.0363994293800054	0.0462	0.4313	33090	44626	35157.26
7517548	chr12	rs77523650	2677430	C	T	0.938	0.936	0.923	0.0158044491449436	0.0185	0.3946	53386	77258	58749.13
7531735	chr12	rs58752720	2678474	A	C	0.983	0.984	0.909	0.0361969153118182	0.0448	0.4189	34344	47978	36904.12
7543745	chr12	rs75384169	2680793	G	A	0.938	0.936	0.927	0.0165030720990143	0.0184	0.3719	53386	77258	58749.13
7517600	chr12	rs78488802	2683227	T	C	0.938	0.936	0.929	0.0170045988158238	0.0184	0.3558	53386	77258	58749.13
7531177	chr12	rs2238090	2683332	A	G	0.316	0.316	0.957	-0.007296555232638	0.0095	0.4383	53386	77258	58749.13
7518892	chr12	rs10744566	2683997	G	A	0.153	0.154	0.943	-0.0033957590691798	0.0123	0.7791	53386	77258	58749.13
7525880	chr12	rs79622047	2684413	C	T	0.912	0.914	0.925	-0.0080019302190585	0.0159	0.6163	53386	77258	58749.13
7536011	chr12	rs4765700	2685132	C	A	0.215	0.218	0.943	-0.0093031403261444	0.0108	0.3865	53386	77258	58749.13
7540010	chr12	rs74968248	2685897	C	T	0.938	0.936	0.926	0.0161980995687726	0.0185	0.3804	53386	77258	58749.13
7537429	chr12	rs76898329	2686087	T	C	0.938	0.936	0.925	0.0158044491449436	0.0185	0.3917	53386	77258	58749.13
7522866	chr12	rs78876954	2686894	G	C	0.865	0.86	0.744	0.0332993704009261	0.0145	0.02166	53386	77258	58749.13
7539238	chr12	rs138502882	2687325	C	T	0.939	0.937	0.922	0.0147999386115992	0.0186	0.4254	53386	77258	58749.13
7543412	chr12	rs1034937	2687764	A	G	0.119	0.12	0.939	-0.0028039273327342	0.0137	0.837	53386	77258	58749.13
7524087	chr12	rs74792936	2688133	C	T	0.937	0.938	0.884	0.012096540947233	0.0189	0.5214	53386	77258	58749.13
7527669	chr12	rs7299658	2690263	T	C	0.154	0.154	0.933	0.0066975214477213	0.0123	0.5897	53386	77258	58749.13
7517505	chr12	rs7310458	2690381	G	A	0.284	0.283	0.932	-0.0025031302181184	0.0099	0.7975	53386	77258	58749.13
7526003	chr12	rs7311355	2690385	C	T	0.29	0.288	0.922	-0.0031950988965408	0.0099	0.7441	53386	77258	58749.13
7535934	chr12	rs77955861	2690630	G	A	0.937	0.939	0.886	0.001998002662673	0.0189	0.9161	53386	77258	58749.13
7545797	chr12	rs11832738	2690702	G	A	0.285	0.283	0.934	-0.0024028846163103	0.0099	0.8107	53386	77258	58749.13
7521525	chr12	rs2071641	2691260	C	G	0.283	0.281	0.928	-0.0031048149534787	0.0099	0.7561	53386	77258	58749.13
7541388	chr12	rs75386905	2691475	A	G	0.917	0.917	0.802	0.0139029051689914	0.0174	0.4229	53386	77258	58749.13
7519568	chr12	rs3751254	2692186	T	G	0.236	0.234	0.824	0.0115035793834154	0.0112	0.3054	53386	77258	58749.13
7541736	chr12	rs215976	2694638	C	T	0.915	0.917	0.934	-0.0137034650584925	0.0161	0.393	53386	77258	58749.13
7541636	chr12	rs74437603	2696155	G	A	0.9	0.903	0.932	-0.0299026613543135	0.0149	0.04496	53386	77258	58749.13
7517420	chr12	rs215977	2696217	A	T	0.816	0.821	0.964	-0.0213972981080803	0.0114	0.06027	53386	77258	58749.13
7543956	chr12	rs11062282	2697381	C	T	0.849	0.846	0.731	0.0013990209137074	0.0141	0.9184	53386	77258	58749.13
7537211	chr12	rs2283326	2699492	G	A	0.22	0.214	0.962	0.0153023200084426	0.0107	0.1521	53386	77258	58749.13
7542766	chr12	rs10848677	2700212	G	A	0.296	0.289	0.935	0.0189983824093147	0.0098	0.05319	53386	77258	58749.13
7539503	chr12	rs215981	2705356	A	G	0.81	0.815	0.994	-0.0197028322758684	0.011	0.07436	53386	77258	58749.13
7525896	chr12	rs3829329	2706013	C	G	0.949	0.95	0.924	-0.0086977157031958	0.0205	0.6719	53386	77258	58749.13
7529581	chr12	rs215984	2706912	C	T	0.812	0.816	0.994	-0.0182047046548463	0.0111	0.1002	53386	77258	58749.13
7519284	chr12	rs7311147	2707821	G	A	0.375	0.367	0.895	0.0128964817350202	0.0095	0.172	53386	77258	58749.13
7538473	chr12	rs215986	2709880	C	T	0.81	0.814	0.995	-0.0158042315449673	0.011	0.1519	53386	77258	58749.13
7542991	chr12	rs68075360	2710056	A	C	0.949	0.949	0.923	-0.007095110875924	0.0205	0.7278	53386	77258	58749.13
7526480	chr12	rs215987	2710223	T	C	0.777	0.782	0.959	-0.0114958245134845	0.0106	0.2796	53386	77258	58749.13
7541038	chr12	rs215988	2713343	A	G	0.81	0.815	0.982	-0.0187955345843259	0.0111	0.091	53386	77258	58749.13
7535871	chr12	rs215989	2713866	G	A	0.812	0.817	0.982	-0.0187038311937836	0.0111	0.09371	53386	77258	58749.13
7540513	chr12	rs215990	2715300	G	A	0.812	0.817	0.975	-0.0183982139464423	0.0112	0.09906	53386	77258	58749.13
7518916	chr12	rs215991	2715449	G	T	0.811	0.816	0.975	-0.0187038311937836	0.0112	0.09331	53386	77258	58749.13
7526432	chr12	rs758560	2715687	A	G	0.9	0.902	0.935	-0.0267033828345498	0.0149	0.07273	53386	77258	58749.13
7529193	chr12	rs215992	2715958	T	C	0.911	0.913	0.944	-0.0055956263571598	0.0156	0.7194	53386	77258	58749.13
7541358	chr12	rs123263	2716018	C	T	0.811	0.816	0.975	-0.0176956485356892	0.0112	0.113	53386	77258	58749.13
7536539	chr12	rs215993	2716476	C	T	0.812	0.816	0.974	-0.0171970248285215	0.0112	0.1233	53386	77258	58749.13
7542548	chr12	rs215994	2717160	T	C	0.811	0.815	0.972	-0.0176956485356892	0.0112	0.1125	53386	77258	58749.13
7537299	chr12	rs215995	2717505	G	T	0.812	0.816	0.972	-0.0191012733024012	0.0112	0.08842	53386	77258	58749.13
7534563	chr12	rs2239120	2718562	C	T	0.227	0.22	0.929	0.0168964476597299	0.0107	0.1139	53386	77258	58749.13
7524773	chr12	rs215996	2719297	G	C	0.81	0.815	0.968	-0.01999864650669	0.0112	0.07392	53386	77258	58749.13
7521185	chr12	rs55641425	2719934	C	T	0.901	0.903	0.931	-0.0263953113595316	0.015	0.07762	53386	77258	58749.13
7538975	chr12	rs806142	2720444	A	G	0.81	0.814	0.964	-0.0197028322758684	0.0112	0.07871	53386	77258	58749.13
7532220	chr12	rs216006	2720736	T	C	0.807	0.813	0.959	-0.0221024699079472	0.0112	0.04803	53386	77258	58749.13
7541575	chr12	rs216007	2720988	T	C	0.81	0.815	0.964	-0.0198966317144566	0.0112	0.07632	53386	77258	58749.13
7529213	chr12	rs216008	2721137	C	T	0.811	0.815	0.964	-0.0177974390305806	0.0112	0.112	53386	77258	58749.13
7523914	chr12	rs2238091	2722264	G	A	0.924	0.924	0.833	0.0103957761821204	0.0179	0.5606	53386	77258	58749.13
7529049	chr12	rs216009	2722533	T	C	0.904	0.908	0.927	-0.0222967349986103	0.0154	0.1481	53386	77258	58749.13
7517686	chr12	rs2238092	2723266	G	A	0.237	0.233	0.976	0.0081963182244858	0.0103	0.426	53386	77258	58749.13
7531299	chr12	rs887334	2724022	T	G	0.236	0.232	0.976	0.0084045823438103	0.0103	0.4137	53386	77258	58749.13
7542822	chr12	rs758561	2726013	G	A	0.235	0.231	0.974	0.0069954745123864	0.0103	0.4991	53386	77258	58749.13
7532182	chr12	rs758562	2726106	C	A	0.165	0.161	0.97	0.0147014028528927	0.0119	0.2145	53386	77258	58749.13
7541382	chr12	rs11062284	2727626	G	C	0.165	0.161	0.972	0.0149969810059077	0.0118	0.2067	53386	77258	58749.13
7541479	chr12	rs10774050	2728854	C	T	0.155	0.152	0.982	0.0180952882690919	0.0121	0.1342	53386	77258	58749.13
7529606	chr12	rs2239121	2729039	C	T	0.158	0.154	0.98	0.0204004877576787	0.012	0.08834	53386	77258	58749.13
7536691	chr12	rs216013	2729632	A	G	0.847	0.851	0.987	-0.0208968257129853	0.0121	0.08421	53386	77258	58749.13
7532504	chr12	rs2239122	2729713	C	T	0.154	0.15	0.983	0.0204984635773248	0.0121	0.08953	53386	77258	58749.13
7527225	chr12	rs2239123	2729722	T	C	0.154	0.15	0.982	0.0203025023378308	0.0121	0.09269	53386	77258	58749.13
7520822	chr12	rs34935905	2730244	A	G	0.887	0.89	0.759	-0.0281011651109099	0.0157	0.07259	53386	77258	58749.13
7539960	chr12	rs1076390	2732719	C	A	0.849	0.852	0.965	-0.0243951568347216	0.0123	0.04684	53386	77258	58749.13
7525125	chr12	rs7968633	2734450	A	G	0.0299	0.0323	0.926	-0.0517039049923374	0.0262	0.04891	53386	77258	58749.13
7543154	chr12	rs12813888	2736618	A	C	0.847	0.849	0.963	-0.0207028323592018	0.0122	0.08988	53386	77258	58749.13
7527101	chr12	rs740731	2737198	T	C	0.249	0.249	0.967	-0.0051029981759033	0.0101	0.6137	53386	77258	58749.13
7524116	chr12	rs98545	2737295	C	T	0.844	0.847	0.965	-0.0208049294331883	0.0121	0.08708	53386	77258	58749.13
7530571	chr12	rs77345767	2740895	C	T	0.907	0.906	0.941	-0.007004474152883	0.0153	0.6485	53386	77258	58749.13
7543748	chr12	rs78463148	2741270	C	T	0.907	0.906	0.941	-0.0066017436345624	0.0153	0.6656	53386	77258	58749.13
7529165	chr12	rs11062288	2741794	C	T	0.25	0.25	0.966	-0.0034961042567088	0.0101	0.732	53386	77258	58749.13
7533365	chr12	rs77780135	2744323	C	T	0.901	0.902	0.574	-0.0328021562323804	0.0191	0.08619	53386	77258	58749.13
7545672	chr12	rs4765966	2745202	A	G	0.0629	0.0603	0.97	0.0301993737308422	0.0183	0.09788	53386	77258	58749.13
7530602	chr12	rs61216358	2745431	G	A	0.838	0.838	0.939	0.003902375817241	0.0121	0.7437	53386	77258	58749.13
7535263	chr12	rs35240807	2746765	G	A	0.939	0.941	0.976	-0.0296966117368367	0.0184	0.1059	53386	77258	58749.13
7538706	chr12	rs216025	2748600	T	C	0.273	0.271	0.981	-0.0021022080918702	0.0098	0.8327	53386	77258	58749.13
7525407	chr12	rs216026	2749127	T	G	0.212	0.212	0.977	-0.0114958245134845	0.0107	0.2808	53386	77258	58749.13
7542068	chr12	rs2238094	2749537	G	A	0.939	0.941	0.988	-0.0289963604415917	0.0183	0.112	53386	77258	58749.13
7529151	chr12	rs2238095	2749812	A	G	0.277	0.274	0.984	-0.0025031302181184	0.0097	0.798	53386	77258	58749.13
7533051	chr12	rs2238096	2749913	C	A	0.0662	0.0636	0.982	0.0254045542217263	0.0177	0.1513	53386	77258	58749.13
7529390	chr12	rs2239124	2750893	C	T	0.833	0.831	0.96	0.0105046326450854	0.0118	0.3737	53386	77258	58749.13
7540983	chr12	rs2239125	2751009	A	G	0.938	0.94	0.986	-0.0288007896057264	0.0182	0.1133	53386	77258	58749.13
7527371	chr12	rs11613210	2751312	C	A	0.833	0.831	0.96	0.0106035827841911	0.0117	0.365	53386	77258	58749.13
7521314	chr12	rs61473768	2751498	C	T	0.788	0.788	0.979	0.0110981866660334	0.0106	0.2967	53386	77258	58749.13
7520898	chr12	rs1420725	2751583	G	C	0.279	0.276	0.983	-0.0021022080918702	0.0097	0.8284	53386	77258	58749.13
7536722	chr12	rs12227672	2751983	G	A	0.938	0.94	0.988	-0.0272992569378225	0.0182	0.1328	53386	77258	58749.13
7542406	chr12	rs1362643	2752187	A	G	0.938	0.94	0.987	-0.027998320426861	0.0181	0.1231	53386	77258	58749.13
7535342	chr12	rs10848678	2752520	T	G	0.217	0.216	0.979	-0.0111013930711739	0.0106	0.2953	53386	77258	58749.13
7527347	chr12	rs10848679	2752523	T	C	0.217	0.216	0.979	-0.0111013930711739	0.0106	0.2932	53386	77258	58749.13
7522223	chr12	rs2239126	2752687	G	A	0.938	0.94	0.988	-0.0259949602770859	0.0182	0.1524	53386	77258	58749.13
7530291	chr12	rs12422549	2752745	T	C	0.216	0.216	0.98	-0.0111013930711739	0.0106	0.2932	53386	77258	58749.13
7539344	chr12	rs2238097	2753372	T	G	0.938	0.94	0.987	-0.027196494688472	0.0181	0.1336	53386	77258	58749.13
7534765	chr12	rs2238098	2753411	T	C	0.938	0.94	0.987	-0.0277001306422786	0.0181	0.1263	53386	77258	58749.13
7526722	chr12	rs2238099	2754127	C	T	0.939	0.941	0.989	-0.0278954863187535	0.0183	0.1259	53386	77258	58749.13
7537909	chr12	rs1003306	2754197	A	T	0.278	0.276	0.984	-0.0033957590691798	0.0097	0.7277	53386	77258	58749.13
7530540	chr12	rs216029	2754782	T	C	0.786	0.786	0.984	0.0126990249774084	0.0106	0.2293	53386	77258	58749.13
7542110	chr12	rs104629	2755355	A	G	0.0648	0.0624	0.986	0.0260965047212743	0.0178	0.1423	53386	77258	58749.13
7521529	chr12	rs216031	2756743	T	C	0.786	0.785	0.981	0.0133011462391285	0.0106	0.2088	53386	77258	58749.13
7534725	chr12	rs216032	2756995	C	A	0.786	0.786	0.98	0.0126990249774084	0.0106	0.2301	53386	77258	58749.13
7527748	chr12	rs216033	2757123	G	A	0.786	0.786	0.98	0.013202462677756	0.0106	0.2144	53386	77258	58749.13
7543397	chr12	rs216034	2757136	T	A	0.786	0.786	0.98	0.0133011462391285	0.0106	0.2094	53386	77258	58749.13
7529995	chr12	rs216035	2757177	T	G	0.786	0.786	0.98	0.0133998200630165	0.0106	0.2047	53386	77258	58749.13
7518074	chr12	rs216036	2757371	A	C	0.785	0.786	0.98	0.0118989261570991	0.0106	0.2611	53386	77258	58749.13
7528901	chr12	rs2239127	2757756	T	C	0.207	0.205	0.949	-0.0110002818588653	0.0109	0.3164	53386	77258	58749.13
7531443	chr12	rs2239128	2757769	T	C	0.207	0.205	0.948	-0.0115969858456632	0.0109	0.2897	53386	77258	58749.13
7518499	chr12	rs2239129	2757782	C	T	0.219	0.219	0.96	-0.0146974807605841	0.0106	0.1673	53386	77258	58749.13
7533789	chr12	rs216039	2758719	T	C	0.785	0.785	0.98	0.0149969810059077	0.0106	0.1554	53386	77258	58749.13
7535397	chr12	rs216040	2758740	A	T	0.786	0.786	0.98	0.0146028573839336	0.0106	0.1689	53386	77258	58749.13
7519584	chr12	rs216041	2758937	A	G	0.785	0.785	0.981	0.0150954876453349	0.0106	0.154	53386	77258	58749.13
7529248	chr12	rs740727	2759141	C	T	0.276	0.275	0.984	-0.0064004391810282	0.0097	0.5139	53386	77258	58749.13
7518525	chr12	rs740728	2759303	T	C	0.938	0.941	0.983	-0.0248973835545144	0.0183	0.1734	53386	77258	58749.13
7531228	chr12	rs16929809	2759709	C	T	0.279	0.277	0.981	-0.0048015088161939	0.0097	0.6226	53386	77258	58749.13
7524249	chr12	rs12826579	2759797	T	C	0.214	0.214	0.979	-0.013399371963117	0.0106	0.2059	53386	77258	58749.13
7528455	chr12	rs887332	2759831	G	A	0.214	0.214	0.979	-0.0131966945943914	0.0106	0.2146	53386	77258	58749.13
7534382	chr12	rs216044	2760508	G	A	0.725	0.727	0.982	0.0036034995896235	0.0097	0.714	53386	77258	58749.13
7544428	chr12	rs216045	2760708	G	A	0.232	0.231	0.964	0.0014988761237359	0.0104	0.8815	53386	77258	58749.13
7530521	chr12	rs1990322	2760970	G	A	0.287	0.284	0.967	-0.0029042131473898	0.0097	0.7682	53386	77258	58749.13
7529888	chr12	rs758559	2761891	C	T	0.286	0.284	0.976	-0.0032954239497972	0.0097	0.729	53386	77258	58749.13
7533826	chr12	rs11062295	2763515	G	A	0.285	0.283	0.979	-0.0048015088161939	0.0097	0.6226	53386	77258	58749.13
7535333	chr12	rs12305678	2763539	A	G	0.92	0.923	0.953	-0.0117993392160431	0.0164	0.4717	53386	77258	58749.13
7537259	chr12	rs3794292	2763992	A	G	0.931	0.933	0.979	-0.0209989425960583	0.0173	0.2262	53386	77258	58749.13
7544531	chr12	rs10848680	2765178	G	A	0.285	0.283	0.982	-0.0049019951702315	0.0096	0.6079	53386	77258	58749.13
7519139	chr12	rs216047	2765860	C	T	0.717	0.719	0.983	0.0048979852621919	0.0097	0.6142	53386	77258	58749.13
7542511	chr12	rs11062296	2766253	A	G	0.93	0.933	0.98	-0.0198966317144566	0.0172	0.2474	53386	77258	58749.13
7542715	chr12	rs216048	2766700	A	C	0.788	0.788	0.982	0.0140015196358136	0.0106	0.1891	53386	77258	58749.13
7517495	chr12	rs216049	2766711	C	T	0.785	0.786	0.981	0.0123039944561641	0.0106	0.2458	53386	77258	58749.13
7523505	chr12	rs216050	2766825	G	C	0.715	0.718	0.984	0.0044003044444822	0.0096	0.6505	53386	77258	58749.13
7524481	chr12	rs216051	2766899	C	A	0.788	0.788	0.983	0.0139029051689914	0.0106	0.1917	53386	77258	58749.13
7527027	chr12	rs216052	2766942	A	G	0.788	0.788	0.983	0.0139029051689914	0.0106	0.1914	53386	77258	58749.13
7545776	chr12	rs12228141	2766984	A	G	0.93	0.933	0.98	-0.0222047099881925	0.0172	0.1979	53386	77258	58749.13
7523472	chr12	rs1894979	2766999	G	A	0.285	0.283	0.985	-0.004198802647333	0.0096	0.6614	53386	77258	58749.13
7530907	chr12	rs1894980	2767183	G	C	0.285	0.282	0.985	-0.0042992284528324	0.0096	0.6566	53386	77258	58749.13
7533636	chr12	rs35862237	2768116	G	A	0.931	0.933	0.982	-0.0222967349986103	0.0173	0.1964	53386	77258	58749.13
7521912	chr12	rs6489374	2768491	T	C	0.89	0.887	0.964	0.0180952882690919	0.0139	0.1923	53386	77258	58749.13
7525765	chr12	rs7136840	2768723	C	T	0.285	0.283	0.988	-0.0049019951702315	0.0096	0.6075	53386	77258	58749.13
7541545	chr12	rs10848681	2768973	A	T	0.89	0.887	0.965	0.0179970767016546	0.0139	0.1951	53386	77258	58749.13
7528149	chr12	rs3794291	2769665	C	T	0.284	0.282	0.989	-0.0050024916227914	0.0096	0.6063	53386	77258	58749.13
7517899	chr12	rs3794290	2769819	A	G	0.211	0.212	0.988	-0.0138961051921114	0.0106	0.1881	53386	77258	58749.13
7545622	chr12	rs10161232	2770446	T	C	0.286	0.284	0.98	-0.0054045784588597	0.0096	0.5737	53386	77258	58749.13
7521908	chr12	rs10161181	2770730	A	C	0.28	0.279	0.994	-0.0057967688471774	0.0096	0.55	53386	77258	58749.13
7543090	chr12	rs4765701	2770891	T	C	0.212	0.212	0.991	-0.0144032303107437	0.0106	0.174	53386	77258	58749.13
7531176	chr12	rs10161275	2771018	T	C	0.281	0.279	0.994	-0.0060985584618694	0.0096	0.5292	53386	77258	58749.13
7539037	chr12	rs10774051	2771348	C	T	0.279	0.277	0.994	-0.0062998021485279	0.0096	0.5126	53386	77258	58749.13
7530097	chr12	rs11062298	2771709	A	C	0.278	0.276	0.993	-0.0064004391810282	0.0096	0.5087	53386	77258	58749.13
7520556	chr12	rs11062299	2771738	T	C	0.279	0.277	0.993	-0.0062998021485279	0.0096	0.5135	53386	77258	58749.13
7532286	chr12	rs10848682	2771756	C	G	0.279	0.277	0.993	-0.006199175242821	0.0096	0.5174	53386	77258	58749.13
7534310	chr12	rs12312322	2771806	A	G	0.209	0.209	0.992	-0.0160988945897493	0.0106	0.1299	53386	77258	58749.13
7543584	chr12	rs10774052	2772171	C	T	0.28	0.278	0.994	-0.0067024110596754	0.0096	0.4888	53386	77258	58749.13
7535130	chr12	rs1966439	2773098	A	G	0.285	0.283	0.985	-0.0054045784588597	0.0096	0.5741	53386	77258	58749.13
7520161	chr12	rs1966440	2773103	T	C	0.286	0.284	0.985	-0.005696192544881	0.0096	0.5569	53386	77258	58749.13
7530683	chr12	rs7315556	2773855	G	A	0.284	0.282	0.989	-0.0052035148315978	0.0096	0.5897	53386	77258	58749.13
7528053	chr12	rs4765702	2773862	T	G	0.931	0.934	0.985	-0.0218980211012161	0.0173	0.2062	53386	77258	58749.13
7522549	chr12	rs45555233	2773870	A	G	0.92	0.916	0.939	0.0267977123853779	0.0162	0.09829	53386	77258	58749.13
7518932	chr12	rs2302727	2774601	C	A	0.932	0.934	0.986	-0.0229002198863326	0.0174	0.1885	53386	77258	58749.13
7532040	chr12	rs2302728	2774668	C	A	0.28	0.278	0.989	-0.0065010863423599	0.0097	0.5027	53386	77258	58749.13
7524594	chr12	rs1468875	2776488	G	A	0.0581	0.061	0.902	-0.0349952529972629	0.0193	0.06977	53386	77258	58749.13
7535612	chr12	rs7295250	2776943	T	C	0.721	0.723	0.963	0.0045994064948955	0.0098	0.6412	53386	77258	58749.13
7526950	chr12	rs11062301	2776953	G	A	0.881	0.883	0.932	-0.0198966317144566	0.0138	0.1508	53386	77258	58749.13
7531135	chr12	rs7306298	2777311	G	A	0.18	0.179	0.991	0.0097027754613851	0.0113	0.3897	53386	77258	58749.13
7528279	chr12	rs7295775	2777405	T	C	0.955	0.957	0.98	-0.0221024699079472	0.0214	0.3022	53386	77258	58749.13
7527614	chr12	rs6489375	2777768	A	G	0.181	0.18	0.993	0.0084045823438103	0.0112	0.4555	53386	77258	58749.13
7517664	chr12	rs12369334	2778955	C	A	0.905	0.905	0.608	-0.0213972981080803	0.0188	0.2551	53386	77258	58749.13
7518978	chr12	rs11062303	2778971	A	G	0.957	0.958	0.982	-0.0213972981080803	0.0216	0.3214	53386	77258	58749.13
7527613	chr12	rs10744567	2780816	A	G	0.181	0.18	0.998	0.0072039888485025	0.0112	0.5192	53386	77258	58749.13
7535690	chr12	rs7138079	2781304	G	A	0.18	0.179	0.998	0.0074025335167413	0.0112	0.5107	53386	77258	58749.13
7545414	chr12	rs10505724	2782070	C	T	0.136	0.137	0.994	0.0033045340083004	0.0126	0.7916	53386	77258	58749.13
7518759	chr12	rs11062307	2782591	C	T	0.962	0.963	0.988	-0.019294956182969	0.0228	0.3968	53386	77258	58749.13
7540952	chr12	rs4765967	2783037	T	C	0.955	0.957	0.988	-0.0194988734340555	0.0212	0.3573	53386	77258	58749.13
7544491	chr12	rs7136355	2783476	T	C	0.179	0.178	0.997	0.0080971295874548	0.0112	0.4706	53386	77258	58749.13
7527698	chr12	rs11062308	2783517	G	A	0.962	0.964	0.986	-0.023401696181619	0.023	0.3098	53330	77032	58659.37
7540291	chr12	rs2302729	2783972	T	C	0.174	0.171	0.999	0.0153023200084426	0.0114	0.1791	53386	77258	58749.13
7535548	chr12	rs10431348	2784534	A	G	0.14	0.14	0.993	0.0048979852621919	0.0124	0.6905	53386	77258	58749.13
7522863	chr12	rs2058819	2784662	T	C	0.958	0.959	0.988	-0.0191012733024012	0.0218	0.3826	53386	77258	58749.13
7542850	chr12	rs7974589	2785089	G	A	0.184	0.183	0.998	0.0063001125484799	0.0111	0.5724	53386	77258	58749.13
7545417	chr12	rs11062310	2785461	T	C	0.954	0.956	0.994	-0.0144032303107437	0.0209	0.4925	53386	77258	58749.13
7523330	chr12	rs2270371	2785857	G	A	0.962	0.963	0.989	-0.0208049294331883	0.0228	0.3607	53386	77258	58749.13
7541878	chr12	rs12818148	2786115	C	G	0.961	0.962	0.981	-0.0145960053074092	0.0226	0.5177	53386	77258	58749.13
7536909	chr12	rs2302730	2786677	G	C	0.955	0.957	0.996	-0.0156010662286512	0.0212	0.4602	53386	77258	58749.13
7524555	chr12	rs2302731	2787058	C	T	0.962	0.963	0.989	-0.0214994661132367	0.0228	0.3455	53386	77258	58749.13
7525909	chr12	rs12829506	2787749	G	T	0.96	0.962	0.987	-0.0206007457079636	0.0225	0.3602	53386	77258	58749.13
7537756	chr12	rs4765968	2787850	T	C	0.954	0.956	0.996	-0.0124977728299804	0.0209	0.5503	53386	77258	58749.13
7531831	chr12	rs1051375	2788879	G	A	0.28	0.277	0.959	0.0002999550089979	0.0098	0.9772	53386	77258	58749.13
7534709	chr12	rs3794288	2789221	A	G	0.951	0.952	0.995	-0.0080019302190585	0.0202	0.692	53386	77258	58749.13
7537288	chr12	rs12299577	2789787	A	G	0.951	0.953	0.994	-0.0114047880634385	0.0203	0.5736	53386	77258	58749.13
7545505	chr12	rs12319450	2789789	C	G	0.951	0.953	0.995	-0.0114958245134845	0.0202	0.5685	53386	77258	58749.13
7535238	chr12	rs3829328	2790551	A	C	0.951	0.953	0.994	-0.0123965203365513	0.0203	0.5402	53386	77258	58749.13
7538080	chr12	rs10848683	2791130	C	T	0.186	0.185	0.994	0.0075017910703226	0.0111	0.4972	53386	77258	58749.13
7519617	chr12	rs10774053	2791132	A	G	0.177	0.176	0.993	0.0089993837968006	0.0113	0.4277	53386	77258	58749.13
7521327	chr12	rs35478876	2792415	A	G	0.962	0.963	0.987	-0.0198966317144566	0.0229	0.3836	53386	77258	58749.13
7520635	chr12	rs11062314	2792605	G	A	0.952	0.954	0.991	-0.0131966945943914	0.0205	0.5185	53386	77258	58749.13
7533687	chr12	rs4765970	2792661	A	G	0.952	0.954	0.994	-0.0135007260538548	0.0205	0.5105	53386	77258	58749.13
7534053	chr12	rs4765971	2792932	G	C	0.951	0.953	0.993	-0.0114958245134845	0.0204	0.5737	53386	77258	58749.13
7536498	chr12	rs4765972	2793204	A	C	0.962	0.963	0.986	-0.0212951405401588	0.0228	0.3505	53386	77258	58749.13
7522799	chr12	rs10848684	2793478	G	A	0.186	0.184	0.991	0.00730326611012	0.0111	0.5099	53386	77258	58749.13
7531987	chr12	rs4765974	2793481	G	A	0.962	0.963	0.984	-0.0197028322758684	0.0228	0.3876	53386	77258	58749.13
7521816	chr12	rs10848685	2794145	G	A	0.952	0.954	0.987	-0.0104039337153929	0.0205	0.6119	53386	77258	58749.13
7519528	chr12	rs10848686	2794158	A	G	0.952	0.954	0.985	-0.0107980900995126	0.0206	0.599	53386	77258	58749.13
7542008	chr12	rs10848687	2794160	C	T	0.952	0.954	0.986	-0.0104039337153929	0.0206	0.6132	53386	77258	58749.13
7542823	chr12	rs2370610	2794306	A	G	0.987	0.987	0.801	0.0522033801338585	0.0548	0.3404	35108	47276	37751.32
7535865	chr12	rs11062315	2794791	T	G	0.831	0.831	0.887	-0.0052035148315978	0.0122	0.6706	53386	77258	58749.13
7527291	chr12	rs2270373	2795255	C	T	0.0514	0.0498	0.96	0.004001981379298	0.0202	0.8446	53386	77258	58749.13
7544981	chr12	rs2270372	2795634	G	A	0.968	0.969	0.938	-0.0105959392134034	0.0254	0.6779	53386	77258	58749.13
7526518	chr12	rs12308916	2796883	G	C	0.968	0.969	0.939	-0.0086977157031958	0.0254	0.7306	53386	77258	58749.13
7540769	chr12	rs3794285	2796885	A	G	0.968	0.969	0.939	-0.0088994831870327	0.0254	0.7253	53386	77258	58749.13
7527273	chr12	rs3794284	2797071	C	T	0.954	0.955	0.979	-0.009000382197299	0.0209	0.6669	53386	77258	58749.13
7519543	chr12	rs876503	2797179	C	T	0.865	0.867	0.983	-0.0156010662286512	0.0127	0.2189	53386	77258	58749.13
7521111	chr12	rs58010731	2798350	C	T	0.0501	0.0485	0.978	0.0050969882578437	0.0202	0.7999	53386	77258	58749.13
7540337	chr12	rs11062317	2798549	G	A	0.0501	0.0484	0.979	0.0046989426564652	0.0202	0.8149	53386	77258	58749.13
7539768	chr12	rs11062318	2798766	G	A	0.954	0.955	0.977	-0.0085968472255182	0.0209	0.6816	53386	77258	58749.13
7525123	chr12	rs1861673	2799134	G	A	0.0501	0.0484	0.978	0.0066975214477213	0.0202	0.7425	53386	77258	58749.13
7518087	chr12	rs55830098	2799987	C	T	0.868	0.869	0.957	-0.0102018624845967	0.013	0.4343	53386	77258	58749.13
7522883	chr12	rs11062319	2800649	C	T	0.132	0.135	0.902	-0.007095110875924	0.0133	0.5951	53386	77258	58749.13
7541404	chr12	rs7316246	2804455	G	A	0.954	0.956	0.98	-0.0087985943563496	0.0211	0.6765	53386	77258	58749.13
7530767	chr12	rs12809807	2804664	C	A	0.969	0.97	0.944	-0.0123965203365513	0.0259	0.6311	53321	76996	58644.97
7544057	chr12	rs10466907	2804976	T	G	0.951	0.953	0.983	-0.0092022107647994	0.0206	0.6542	53386	77258	58749.13
7524807	chr12	rs4765975	2805196	T	A	0.0489	0.047	0.983	0.0072039888485025	0.0205	0.7253	53386	77258	58749.13
7523543	chr12	rs7957163	2805632	C	A	0.952	0.953	0.983	-0.0095958936734469	0.0206	0.6411	53386	77258	58749.13
7542930	chr12	rs6489377	2807669	G	A	0.969	0.97	0.943	-0.0104039337153929	0.0258	0.686	53321	76996	58644.97
7523531	chr12	rs11062320	2808744	C	T	0.92	0.921	0.928	-0.0121029460677457	0.0166	0.4629	53386	77258	58749.13
7538081	chr12	rs4765703	2808765	C	T	0.951	0.952	0.979	-0.006199175242821	0.0204	0.7611	53386	77258	58749.13
7520368	chr12	rs2370611	2808870	G	A	0.0502	0.0484	0.979	0.0033045340083004	0.0203	0.8722	53386	77258	58749.13
7526798	chr12	rs4765705	2808982	C	T	0.951	0.952	0.979	-0.0062998021485279	0.0204	0.7552	53386	77258	58749.13
7544628	chr12	rs7307856	2809812	T	C	0.198	0.197	0.982	0.0008995952428359	0.0109	0.9373	53386	77258	58749.13
7539516	chr12	rs7133208	2809869	G	A	0.0493	0.0473	0.981	0.0069954745123864	0.0205	0.7323	53386	77258	58749.13
7532233	chr12	rs4765980	2816060	G	A	0.0505	0.0487	0.979	0.004201162744548	0.0202	0.834	53386	77258	58749.13
7536949	chr12	rs12319191	2816550	A	T	0.953	0.955	0.978	-0.0075987978753305	0.0209	0.7159	53386	77258	58749.13
7525671	chr12	rs7296798	2817242	C	T	0.0506	0.0487	0.978	0.0044998604248922	0.0202	0.8221	53386	77258	58749.13
7527633	chr12	rs11062324	2817585	G	C	0.951	0.952	0.978	-0.0092022107647994	0.0204	0.6514	53386	77258	58749.13
7522783	chr12	rs10848692	2817942	T	C	0.951	0.952	0.978	-0.010302892995897	0.0204	0.6129	53386	77258	58749.13
7540763	chr12	rs7297891	2820040	T	C	0.0528	0.0508	0.977	0.0026963615477425	0.0198	0.8907	53386	77258	58749.13
7542853	chr12	rs117510564	2820925	G	A	0.951	0.952	0.976	-0.004701032558649	0.0203	0.8186	53386	77258	58749.13
7522712	chr12	rs12304943	2822328	T	C	0.822	0.821	0.97	0.0024968801985871	0.0114	0.8276	53386	77258	58749.13
7534010	chr12	rs12303503	2822336	A	G	0.822	0.822	0.971	0.001998002662673	0.0114	0.8619	53386	77258	58749.13
7521007	chr12	rs1861672	2822461	C	A	0.822	0.821	0.971	0.0028958031120254	0.0114	0.7999	53386	77258	58749.13
7536937	chr12	rs12305266	2823048	A	G	0.822	0.822	0.973	0.0018981972830802	0.0114	0.8657	53386	77258	58749.13
7537508	chr12	rs11062326	2824274	T	C	0.822	0.822	0.976	0.0018981972830802	0.0114	0.8652	53386	77258	58749.13
7528777	chr12	rs7295730	2824395	G	C	0.179	0.179	0.976	-0.0039979812872983	0.0114	0.7243	53386	77258	58749.13
7534396	chr12	rs1115503	2824699	A	G	0.179	0.179	0.977	-0.0039979812872983	0.0114	0.7259	53386	77258	58749.13
7527311	chr12	rs12320828	2825878	C	T	0.951	0.952	0.977	-0.005304041591906	0.0203	0.7928	53386	77258	58749.13
7522812	chr12	rs12302408	2826063	T	G	0.965	0.966	0.939	-0.003797200248385	0.0243	0.8759	53386	77258	58749.13
7530793	chr12	rs11062327	2826195	A	G	0.818	0.817	0.99	0.0027960873020011	0.0112	0.8033	53386	77258	58749.13
7537097	chr12	rs2098427	2827501	C	T	0.183	0.184	0.993	-0.0052035148315978	0.0112	0.6383	53386	77258	58749.13
7535778	chr12	rs2098425	2828334	G	A	0.82	0.818	0.996	0.0043007385516922	0.0112	0.6975	53386	77258	58749.13
7539322	chr12	rs34372482	2828764	C	T	0.82	0.818	0.996	0.0043007385516922	0.0112	0.6982	53386	77258	58749.13
7518321	chr12	rs12229387	2830508	A	G	0.318	0.321	0.974	-0.0040983869261633	0.0094	0.6621	53386	77258	58749.13
7534737	chr12	rs12316516	2830894	G	C	0.821	0.82	0.989	0.0044003044444822	0.0113	0.6944	53386	77258	58749.13
7529650	chr12	rs12811549	2830905	C	T	0.871	0.868	0.98	0.0063994795805678	0.0129	0.6197	53386	77258	58749.13
7542044	chr12	rs12310349	2830907	A	G	0.821	0.82	0.988	0.0044003044444822	0.0113	0.6975	53386	77258	58749.13
7538073	chr12	rs13328976	2831151	G	A	0.848	0.847	0.99	0.0018981972830802	0.012	0.876	53386	77258	58749.13
7531316	chr12	rs67084831	2831237	G	A	0.82	0.818	0.994	0.004101577021075	0.0112	0.712	53386	77258	58749.13
7541012	chr12	rs12228313	2831297	C	T	0.848	0.847	0.99	0.001998002662673	0.012	0.8702	53386	77258	58749.13
7536948	chr12	rs12813281	2831379	A	G	0.82	0.818	0.994	0.003902375817241	0.0112	0.7286	53386	77258	58749.13
7528562	chr12	rs11062330	2831481	C	T	0.82	0.818	0.994	0.0043007385516922	0.0112	0.6995	53386	77258	58749.13
7535813	chr12	rs1592573	2831556	A	T	0.153	0.154	0.989	-0.0034961042567088	0.012	0.7731	53386	77258	58749.13
7532180	chr12	rs12818377	2831999	C	T	0.87	0.866	0.985	0.0052959516591825	0.0128	0.6786	53386	77258	58749.13
7541850	chr12	rs10848693	2833013	A	T	0.848	0.847	0.985	0.0018981972830802	0.012	0.8749	53386	77258	58749.13
7531171	chr12	rs12307277	2833014	C	T	0.82	0.818	0.987	0.004101577021075	0.0112	0.7143	53386	77258	58749.13
7538242	chr12	rs11614137	2833309	T	A	0.333	0.336	0.991	-0.005696192544881	0.0092	0.5308	53386	77258	58749.13
7526052	chr12	rs888195	2834412	G	C	0.668	0.665	0.988	0.004101577021075	0.0092	0.6521	53386	77258	58749.13
7541604	chr12	rs11062331	2836206	G	A	0.742	0.741	0.907	0.0085037404912207	0.0103	0.4087	53386	77258	58749.13
7520904	chr12	rs34317030	2836679	C	T	0.87	0.867	0.974	0.0036034995896235	0.0129	0.7771	53386	77258	58749.13
7526133	chr12	rs12370123	2836685	T	C	0.333	0.336	0.984	-0.0052035148315978	0.0092	0.5685	53386	77258	58749.13
7539934	chr12	rs4765986	2837538	T	G	0.848	0.847	0.976	0.0027960873020011	0.0121	0.8173	53386	77258	58749.13
7537221	chr12	rs55817206	2838134	G	T	0.333	0.336	0.98	-0.005696192544881	0.0092	0.5351	53386	77258	58749.13
7525977	chr12	rs11062333	2838540	T	C	0.333	0.336	0.978	-0.0054045784588597	0.0092	0.559	53386	77258	58749.13
7542724	chr12	rs12372529	2839038	G	T	0.848	0.847	0.973	0.0027960873020011	0.0121	0.815	53386	77258	58749.13
7524493	chr12	rs10774057	2839868	G	A	0.203	0.202	0.967	-0.0038975857287134	0.0109	0.7178	53386	77258	58749.13
7542952	chr12	rs71458009	2840970	C	T	0.965	0.966	0.901	0.0033045340083004	0.0248	0.8951	53386	77258	58749.13
7539690	chr12	rs11062335	2841592	T	C	0.145	0.146	0.952	-0.0024028846163103	0.0125	0.8509	53386	77258	58749.13
7530429	chr12	rs7309877	2841673	A	T	0.246	0.25	0.742	-0.0170037478161859	0.0116	0.1418	53386	77258	58749.13
7535564	chr12	rs10848694	2842553	C	A	0.274	0.279	0.974	-0.0073972926304747	0.0097	0.4483	53386	77258	58749.13
7535890	chr12	rs11837938	2842565	A	G	0.274	0.279	0.975	-0.0073972926304747	0.0097	0.4473	53386	77258	58749.13
7521809	chr12	rs11830705	2842678	G	A	0.274	0.279	0.976	-0.0074980401773571	0.0097	0.4387	53386	77258	58749.13
7544248	chr12	rs10848695	2843244	C	T	0.722	0.717	0.978	0.0080971295874548	0.0097	0.4044	53386	77258	58749.13
7528557	chr12	rs7302305	2843321	C	T	0.279	0.284	0.978	-0.0087985943563496	0.0097	0.3648	53386	77258	58749.13
7544925	chr12	rs7294534	2843877	T	C	0.279	0.284	0.979	-0.0081027387031859	0.0097	0.4047	53386	77258	58749.13
7538200	chr12	rs11830257	2843885	T	C	0.987	0.987	0.856	0.0204984635773248	0.0521	0.6945	35010	45941	37351.37
7529168	chr12	rs74054716	2844797	A	G	0.987	0.987	0.858	0.0193025022544974	0.0519	0.7094	35010	45941	37351.37
7524738	chr12	rs10744572	2845053	T	C	0.279	0.284	0.98	-0.0081027387031859	0.0097	0.3991	53386	77258	58749.13
7533286	chr12	rs4765988	2845496	C	G	0.278	0.283	0.978	-0.008395140788382	0.0097	0.3877	53386	77258	58749.13
7528462	chr12	rs10774058	2846113	G	T	0.28	0.284	0.979	-0.0083043861636152	0.0097	0.389	53386	77258	58749.13
7529989	chr12	rs117280814	2847066	A	G	0.987	0.987	0.852	0.023003381764963	0.0522	0.6592	35010	45941	37351.37
7544000	chr12	rs4129412	2847719	T	C	0.277	0.282	0.978	-0.0081027387031859	0.0097	0.4043	53386	77258	58749.13
7527563	chr12	rs10848696	2848304	T	G	0.279	0.283	0.98	-0.0071958279818024	0.0097	0.4586	53386	77258	58749.13
7520166	chr12	rs61916604	2848549	C	T	0.878	0.882	0.741	-0.003596459514405	0.0154	0.8174	53386	77258	58749.13
7524145	chr12	rs35119907	2848998	C	T	0.842	0.838	0.972	0.0071047017299317	0.0119	0.5508	53386	77258	58749.13
7528928	chr12	rs7299379	2849040	A	T	0.279	0.284	0.981	-0.0078003437327339	0.0097	0.421	53386	77258	58749.13
7519426	chr12	rs34907597	2849609	G	C	0.725	0.72	0.976	0.007997931111062	0.0097	0.41	53386	77258	58749.13
7544528	chr12	rs10848697	2851583	G	C	0.346	0.35	0.959	-0.0079011318962572	0.0092	0.3902	53386	77258	58749.13
7529367	chr12	rs4635140	2851603	G	A	0.358	0.362	0.96	-0.0074980401773571	0.0091	0.4134	53386	77258	58749.13
7538900	chr12	rs7977087	2852249	A	G	0.278	0.283	0.985	-0.0068030886197391	0.0096	0.4781	53386	77258	58749.13
7544323	chr12	rs35234910	2852643	G	A	0.842	0.838	0.976	0.0066975214477213	0.0119	0.5701	53386	77258	58749.13
7522204	chr12	rs6416307	2852740	G	A	0.311	0.317	0.973	-0.0095050300143049	0.0094	0.3122	53386	77258	58749.13
7526774	chr12	rs7973927	2854810	C	T	0.278	0.283	0.975	-0.0073972926304747	0.0097	0.4466	53386	77258	58749.13
7530090	chr12	rs4765991	2855522	G	C	0.278	0.282	0.973	-0.0074980401773571	0.0097	0.4396	53386	77258	58749.13
7534930	chr12	rs10848698	2855595	G	A	0.723	0.718	0.971	0.0075017910703226	0.0097	0.4382	53386	77258	58749.13
7517655	chr12	rs4267125	2856098	G	A	0.278	0.282	0.971	-0.0073972926304747	0.0097	0.4453	53386	77258	58749.13
7544978	chr12	rs7295829	2857370	C	A	0.278	0.282	0.967	-0.007296555232638	0.0097	0.4526	53386	77258	58749.13
7545434	chr12	rs145911482	2857833	G	T	0.723	0.718	0.966	0.0076010387728197	0.0097	0.4376	53386	77258	58749.13
7536785	chr12	rs4765706	2858183	C	G	0.289	0.292	0.96	-0.0084959889212643	0.0097	0.3793	53386	77258	58749.13
7532854	chr12	rs4616103	2858445	A	C	0.278	0.283	0.965	-0.0081027387031859	0.0097	0.4066	53386	77258	58749.13
7531954	chr12	rs7965717	2858593	C	T	0.278	0.282	0.965	-0.0074980401773571	0.0097	0.4396	53386	77258	58749.13
7535820	chr12	rs7958335	2858940	T	C	0.278	0.282	0.965	-0.0073972926304747	0.0098	0.4501	53386	77258	58749.13
7519620	chr12	rs7304144	2859124	C	G	0.355	0.359	0.947	-0.0105959392134034	0.0092	0.2495	53386	77258	58749.13
7536256	chr12	rs10848700	2859174	G	C	0.721	0.716	0.961	0.0077002766261879	0.0098	0.4312	53386	77258	58749.13
7528692	chr12	rs6489388	2859373	T	C	0.143	0.147	0.976	-0.0082035573506883	0.0124	0.5052	53386	77258	58749.13
7537757	chr12	rs6489389	2859574	C	T	0.259	0.26	0.906	-0.0019018072895963	0.0103	0.8507	53386	77258	58749.13
7525923	chr12	rs112525214	2859616	G	C	0.865	0.86	0.969	0.0189983824093147	0.0127	0.1341	53386	77258	58749.13
7544339	chr12	rs7303994	2859660	G	A	0.143	0.147	0.977	-0.007296555232638	0.0124	0.5553	53386	77258	58749.13
7539717	chr12	rs35990305	2860178	T	A	0.141	0.145	0.984	-0.0075987978753305	0.0124	0.5391	53386	77258	58749.13
7523229	chr12	rs4238007	2860862	T	A	0.141	0.145	0.985	-0.0078003437327339	0.0124	0.5296	53386	77258	58749.13
7541864	chr12	rs4294615	2861141	T	G	0.141	0.145	0.985	-0.0079011318962572	0.0124	0.5212	53386	77258	58749.13
7528764	chr12	rs4348964	2861418	G	A	0.141	0.145	0.986	-0.0080019302190585	0.0124	0.5153	53386	77258	58749.13
7518771	chr12	rs4438098	2862497	T	G	0.239	0.242	0.97	-0.008395140788382	0.0102	0.4112	53386	77258	58749.13
7526637	chr12	rs4450218	2862543	G	A	0.211	0.215	0.966	-0.0107980900995126	0.0107	0.3116	53386	77258	58749.13
7537591	chr12	rs4765992	2863324	A	C	0.14	0.144	0.991	-0.0087985943563496	0.0124	0.4775	53386	77258	58749.13
7517558	chr12	rs4765993	2863497	G	A	0.141	0.144	0.992	-0.0085968472255182	0.0124	0.4839	53386	77258	58749.13
7529180	chr12	rs7295400	2864283	C	T	0.14	0.144	0.993	-0.008395140788382	0.0123	0.4952	53386	77258	58749.13
7530669	chr12	rs11062337	2864725	G	A	0.969	0.971	0.911	-0.0054950702819798	0.027	0.8392	51948	73655	56755.61
7537089	chr12	rs7965313	2865462	C	A	0.14	0.144	0.997	-0.0084959889212643	0.0123	0.4922	53386	77258	58749.13
7542793	chr12	rs7980158	2865649	A	C	0.14	0.144	0.997	-0.008395140788382	0.0123	0.4947	53386	77258	58749.13
7518903	chr12	rs6489391	2867675	T	C	0.141	0.144	0.991	-0.0094040800752939	0.0124	0.4451	53386	77258	58749.13
7526997	chr12	rs11062338	2868211	A	T	0.906	0.906	0.57	-0.0191012733024012	0.0195	0.3272	53386	77258	58749.13
7523827	chr12	rs11062339	2868305	G	A	0.9	0.901	0.963	0.0035038543266769	0.0147	0.8115	53386	77258	58749.13
7519445	chr12	rs58671227	2868810	T	C	0.9	0.901	0.964	0.0037031349243813	0.0146	0.8004	53386	77258	58749.13
7544042	chr12	rs4261344	2869136	A	G	0.141	0.144	0.989	-0.009696862978864	0.0124	0.4336	53386	77258	58749.13
7522388	chr12	rs73042802	2869861	G	A	0.86	0.856	0.987	0.0088011559530687	0.0124	0.4762	53386	77258	58749.13
7524233	chr12	rs10774065	2870144	C	T	0.241	0.243	0.988	-0.0092022107647994	0.0101	0.3614	53386	77258	58749.13
7536360	chr12	rs6489393	2870796	T	C	0.141	0.145	0.985	-0.0099998320783335	0.0124	0.4185	53386	77258	58749.13
7540221	chr12	rs6489394	2870841	C	T	0.241	0.243	0.99	-0.0093031403261444	0.0101	0.3544	53386	77258	58749.13
7535902	chr12	rs35465713	2870870	T	C	0.97	0.971	0.909	-0.0043996643446871	0.027	0.8712	51948	73655	56755.61
7545499	chr12	rs6489395	2871067	T	C	0.241	0.243	0.991	-0.0091012913892029	0.0101	0.3668	53386	77258	58749.13
7523506	chr12	rs6489396	2871220	C	T	0.241	0.243	0.991	-0.009000382197299	0.0101	0.3727	53386	77258	58749.13
7529984	chr12	rs7301770	2871278	G	A	0.241	0.244	0.991	-0.0092022107647994	0.0101	0.362	53386	77258	58749.13
7540712	chr12	rs7302862	2871352	C	A	0.241	0.243	0.992	-0.0091012913892029	0.0101	0.3656	53386	77258	58749.13
7521782	chr12	rs7136853	2871645	T	C	0.241	0.243	0.992	-0.0088994831870327	0.0101	0.3756	53386	77258	58749.13
7531588	chr12	rs7136873	2871686	T	C	0.241	0.243	0.993	-0.009000382197299	0.0101	0.3713	53386	77258	58749.13
7545108	chr12	rs12312183	2872604	A	G	0.901	0.902	0.968	0.0038027603329278	0.0146	0.7952	53386	77258	58749.13
7538744	chr12	rs4765707	2872711	T	G	0.136	0.14	0.981	-0.0144032303107437	0.0126	0.2512	53386	77258	58749.13
7525089	chr12	rs73044713	2872765	T	C	0.864	0.86	0.981	0.014504302202808	0.0126	0.2505	53386	77258	58749.13
7543831	chr12	rs4238008	2872829	A	G	0.235	0.238	0.994	-0.0122041688389067	0.0101	0.2281	53386	77258	58749.13
7526327	chr12	rs7296848	2873537	A	C	0.136	0.14	0.978	-0.0144032303107437	0.0126	0.2529	53386	77258	58749.13
7525796	chr12	rs4409901	2873827	G	A	0.136	0.14	0.978	-0.0142003494011414	0.0126	0.26	53386	77258	58749.13
7545801	chr12	rs4344552	2873894	C	G	0.136	0.14	0.977	-0.0140989243795016	0.0126	0.2646	53386	77258	58749.13
7545576	chr12	rs11062346	2874961	C	T	0.903	0.904	0.958	0.0018981972830802	0.0149	0.8966	53386	77258	58749.13
7519675	chr12	rs4313632	2876636	A	G	0.232	0.235	0.973	-0.0114958245134845	0.0103	0.2651	53386	77258	58749.13
7519468	chr12	rs141672769	2877921	C	G	0.973	0.974	0.509	-0.0281011651109099	0.0377	0.4549	52841	75249	57900.31
7538521	chr12	rs7954397	2880286	C	T	0.373	0.371	0.914	-0.0031950988965408	0.0093	0.7281	53386	77258	58749.13
7544922	chr12	rs12818063	2880786	A	G	0.222	0.222	0.925	-0.0076995657264405	0.0108	0.4766	53386	77258	58749.13
7543251	chr12	rs11062351	2881763	G	A	0.397	0.395	0.909	-0.0059979518036359	0.0092	0.5142	53386	77258	58749.13
7531272	chr12	rs10848703	2882250	G	A	0.255	0.255	0.962	-0.0092022107647994	0.0101	0.363	53386	77258	58749.13
7530589	chr12	rs10848704	2882544	C	T	0.225	0.223	0.991	0.0017983819413794	0.0104	0.8658	53386	77258	58749.13
7542593	chr12	rs114878639	2883125	G	A	0.969	0.969	0.79	0.0076010387728197	0.0285	0.79	53386	77258	58749.13
7543103	chr12	rs73242853	2883171	T	G	0.862	0.864	0.862	0.0011992805754821	0.0135	0.9282	53386	77258	58749.13
7543185	chr12	rs4765709	2883637	C	T	0.359	0.355	0.919	0.0018981972830802	0.0094	0.8436	53386	77258	58749.13
