## Supplementary material for "Characterization of shared and ancestry-specific signals driving complex traits using multi-ancestry fine-mapping": s2_gwas_temp.txt

Unnamed: 0	chrom	ID	pos	A1	A2	FCAS	FCON	IMPINFO	BETA	SE	P	NCAS	NCON	NEFF
6737198	chr12	rs7974422	1885262	A	G	0.597	0.599	1.0	-0.0130953713122409	0.0173	0.4492	14004	16757	14424.77
6735207	chr12	rs10773991	1885306	C	T	0.598	0.6	1.0	-0.0137034650584925	0.0173	0.4285	14004	16757	14424.77
6744414	chr12	rs3759374	1886643	C	T	0.597	0.599	1.0	-0.0128015918372089	0.0173	0.4564	14004	16757	14424.77
6721129	chr12	rs2370055	1887698	C	T	0.681	0.679	0.957	0.0213015034199157	0.0186	0.2507	14004	16757	14424.77
6741790	chr12	rs1860055	1888596	G	A	0.977	0.976	0.958	0.0111970780932162	0.0595	0.851	12770	15725	13307.91
6739466	chr12	rs1860054	1888598	C	T	0.977	0.976	0.958	0.0110981866660334	0.0595	0.8521	12770	15725	13307.91
6734765	chr12	rs767870	1889823	G	A	0.0887	0.0879	0.959	0.0361004656247227	0.0308	0.2411	14004	16757	14424.77
6746048	chr12	rs16928751	1890199	G	A	0.977	0.976	0.955	0.0089002747867194	0.0595	0.8808	12770	15725	13307.91
6742989	chr12	rs67405160	1890394	T	A	0.977	0.976	0.955	0.009504687014246	0.0595	0.8728	12770	15725	13307.91
6732544	chr12	rs2286385	1890589	G	A	0.493	0.49	0.98	0.0215951374365897	0.0172	0.2079	14004	16757	14424.77
6740209	chr12	rs2286384	1891043	G	C	0.403	0.401	0.998	0.0127977582298607	0.0173	0.4576	14004	16757	14424.77
6736693	chr12	rs2286383	1891372	C	T	0.405	0.402	1.0	0.0118001041157506	0.0173	0.4947	14004	16757	14424.77
6740925	chr12	rs9805109	1891705	A	G	0.913	0.914	0.96	-0.0385953087593848	0.0311	0.215	14004	16757	14424.77
6722668	chr12	rs75871325	1892432	G	A	0.81	0.809	0.962	0.0086028888072678	0.022	0.6964	14004	16757	14424.77
6730666	chr12	rs2240613	1892816	C	T	0.491	0.489	0.982	0.022299507494767	0.0171	0.1941	14004	16757	14424.77
6739551	chr12	rs35854772	1893077	C	A	0.977	0.976	0.951	0.009197572354042	0.0597	0.8769	12770	15725	13307.91
6733317	chr12	rs9805042	1893170	C	T	0.913	0.914	0.958	-0.0385953087593848	0.0311	0.2144	14004	16757	14424.77
6725493	chr12	rs9805049	1893650	C	A	0.418	0.415	0.997	0.0131037693769772	0.0172	0.4449	14004	16757	14424.77
6737103	chr12	rs3809266	1894141	G	T	0.492	0.489	0.982	0.0221038989069263	0.0171	0.1967	14004	16757	14424.77
6741110	chr12	rs2286382	1896779	G	A	0.81	0.809	0.962	0.0080971295874548	0.022	0.7124	14004	16757	14424.77
6726346	chr12	rs12342	1896880	C	T	0.493	0.491	0.98	0.0209000641077417	0.0172	0.2228	14004	16757	14424.77
6734781	chr12	rs1044471	1896956	C	T	0.598	0.598	1.0	-0.0071958279818024	0.0172	0.678	14004	16757	14424.77
6733292	chr12	rs2286380	1897284	A	T	0.977	0.976	0.935	0.0060019521956343	0.0601	0.921	12770	15725	13307.91
6727215	chr12	rs11610397	1897852	G	A	0.81	0.809	0.96	0.0087020272939009	0.022	0.6944	14004	16757	14424.77
6736704	chr12	rs4766416	1898647	G	C	0.332	0.331	0.941	0.0025966258472659	0.0186	0.8893	14004	16757	14424.77
6725290	chr12	rs4766417	1898650	G	A	0.522	0.523	0.963	-0.0059979518036359	0.0173	0.7262	14004	16757	14424.77
6723329	chr12	rs35396561	1899217	G	T	0.811	0.813	0.881	0.0047984689115734	0.0231	0.836	14004	16757	14424.77
6726057	chr12	rs1968095	1899291	T	A	0.417	0.417	0.936	0.0056042667198317	0.0178	0.7522	14004	16757	14424.77
6729789	chr12	rs1476732	1899552	C	A	0.519	0.519	0.98	-0.0029042131473898	0.0171	0.8675	14004	16757	14424.77
6729510	chr12	rs12300993	1899584	T	C	0.51	0.51	0.969	0.001099395443301	0.0172	0.9506	14004	16757	14424.77
6727659	chr12	rs7294540	1899714	A	C	0.518	0.518	0.977	-0.0030045090202987	0.0171	0.8626	14004	16757	14424.77
6745044	chr12	rs4766418	1900430	C	G	0.517	0.518	0.985	-0.0033957590691798	0.0171	0.8417	14004	16757	14424.77
6745037	chr12	rs10744552	1900735	C	G	0.517	0.518	0.986	-0.0033957590691798	0.0171	0.8407	14004	16757	14424.77
6733442	chr12	rs7316101	1900957	G	C	0.946	0.947	0.803	-0.044495399886564	0.0426	0.2955	14004	16757	14424.77
6730395	chr12	rs13219	1901434	C	T	0.514	0.515	0.993	-0.0045001103249234	0.017	0.7897	14004	16757	14424.77
6736751	chr12	rs1044825	1901485	G	T	0.514	0.515	0.993	-0.0043996643446871	0.017	0.7951	14004	16757	14424.77
6737480	chr12	rs12811035	1901546	A	C	0.814	0.816	0.893	0.0044998604248922	0.0231	0.8438	14004	16757	14424.77
6745137	chr12	rs2286379	1902164	C	T	0.513	0.514	0.986	-0.0055956263571598	0.0171	0.7447	14004	16757	14424.77
6726097	chr12	rs2058111	1902766	T	G	0.514	0.515	0.984	-0.0055956263571598	0.0171	0.7415	14004	16757	14424.77
6740654	chr12	rs33912216	1902905	G	A	0.946	0.946	0.793	-0.0433982268254708	0.0426	0.3093	14004	16757	14424.77
6729459	chr12	rs10128890	1903390	A	T	0.513	0.515	0.976	-0.0058973552660839	0.0171	0.7287	14004	16757	14424.77
6735115	chr12	rs10773997	1903496	C	T	0.528	0.53	0.943	-0.0058973552660839	0.0175	0.7348	14004	16757	14424.77
6733653	chr12	rs10773998	1903503	A	G	0.528	0.53	0.943	-0.0057967688471774	0.0175	0.7383	14004	16757	14424.77
6723325	chr12	rs10773999	1903507	G	C	0.528	0.53	0.942	-0.005304041591906	0.0175	0.7598	14004	16757	14424.77
6741149	chr12	rs3815325	1905091	G	A	0.742	0.742	0.862	0.0089993837968006	0.021	0.6682	14004	16757	14424.77
6735750	chr12	rs7137757	1905303	T	C	0.77	0.771	0.848	-0.0105959392134034	0.0219	0.6302	14004	16757	14424.77
6739170	chr12	rs10848576	1905986	T	C	0.173	0.177	0.729	-0.0310985871020312	0.026	0.2321	14004	16757	14424.77
6733134	chr12	rs7979395	1906207	G	T	0.799	0.798	0.817	-0.0054950702819798	0.0235	0.8154	14004	16757	14424.77
6738378	chr12	rs7980272	1906208	C	T	0.798	0.798	0.817	-0.005304041591906	0.0234	0.8203	14004	16757	14424.77
6724035	chr12	rs74059368	1906764	C	T	0.859	0.853	0.819	0.0278972284172359	0.0267	0.2967	14004	16757	14424.77
6724286	chr12	rs968422	1906903	G	C	0.316	0.317	0.796	-0.0001000050003333	0.0205	0.9964	14004	16757	14424.77
6732052	chr12	rs7134317	1907383	G	A	0.0813	0.0826	0.848	-0.0147989665120717	0.0337	0.6605	14004	16757	14424.77
6741212	chr12	rs6489330	1907853	A	G	0.342	0.345	0.925	-0.0218980211012161	0.0187	0.2416	14004	16757	14424.77
6730033	chr12	rs7960114	1908273	C	T	0.854	0.855	0.875	-0.0313049258284153	0.0258	0.2243	14004	16757	14424.77
6744456	chr12	rs758168	1908432	C	T	0.492	0.494	0.948	-0.0059979518036359	0.0174	0.7285	14004	16757	14424.77
6730262	chr12	rs2286378	1909979	G	A	0.251	0.255	0.884	-0.0295009039176847	0.0209	0.1575	14004	16757	14424.77
6728849	chr12	rs12580035	1911860	C	T	0.918	0.92	0.857	0.0100988346774146	0.0347	0.7714	14004	16757	14424.77
6728399	chr12	rs12823985	1912192	C	T	0.856	0.856	0.897	-0.0285949668801128	0.0256	0.2644	14004	16757	14424.77
6722464	chr12	rs7300241	1912526	T	C	0.486	0.489	0.968	-0.0073972926304747	0.0172	0.6678	14004	16757	14424.77
6726452	chr12	rs16928759	1912673	C	T	0.856	0.856	0.896	-0.0274020297483382	0.0256	0.2852	14004	16757	14424.77
6740268	chr12	rs7315298	1912880	C	T	0.487	0.49	0.965	-0.0088994831870327	0.0173	0.6056	14004	16757	14424.77
6727700	chr12	rs970482	1913862	T	C	0.856	0.856	0.89	-0.0275048131221902	0.0257	0.2835	14004	16757	14424.77
6726743	chr12	rs3741974	1914273	T	C	0.317	0.321	0.917	-0.027998320426861	0.0191	0.143	14004	16757	14424.77
6737334	chr12	rs3741973	1914321	T	C	0.485	0.488	0.949	-0.0078003437327339	0.0174	0.6526	14004	16757	14424.77
6726302	chr12	rs3741971	1914474	A	G	0.485	0.488	0.944	-0.007296555232638	0.0174	0.6761	14004	16757	14424.77
6745776	chr12	rs758167	1915559	G	A	0.845	0.845	0.868	-0.0264979913062283	0.0251	0.2916	14004	16757	14424.77
6738987	chr12	rs4766421	1916770	A	G	0.485	0.488	0.908	-0.0095958936734469	0.0178	0.5876	14004	16757	14424.77
6730804	chr12	rs79845762	1917188	T	C	0.897	0.896	0.799	-0.0121029460677457	0.0308	0.6939	14004	16757	14424.77
6722728	chr12	rs80062255	1917392	C	A	0.907	0.909	0.87	-0.002002002670673	0.0314	0.9499	14004	16757	14424.77
6727656	chr12	rs2286377	1919543	C	T	0.377	0.379	0.832	-0.0075987978753305	0.0192	0.6926	14004	16757	14424.77
6736608	chr12	rs34708777	1919968	G	A	0.834	0.834	0.823	-0.0229002198863326	0.0251	0.3626	14004	16757	14424.77
6731397	chr12	rs17800972	1921974	G	A	0.934	0.935	0.764	0.0275957115907991	0.0411	0.5018	14004	16757	14424.77
6734643	chr12	rs76782035	1922305	A	G	0.857	0.858	0.795	-0.0248051189189711	0.027	0.3585	14004	16757	14424.77
6744896	chr12	rs12578700	1923040	T	G	0.924	0.926	0.783	0.0239996896478807	0.0385	0.5335	14004	16757	14424.77
6739495	chr12	rs7964245	1924569	T	C	0.415	0.415	0.785	0.0100988346774146	0.0194	0.6022	14004	16757	14424.77
6733604	chr12	rs56063849	1924678	T	C	0.981	0.983	0.263	-0.199597937739196	0.1542	0.1955	8744	9930	9078.23
6733494	chr12	rs35000021	1925299	G	A	0.852	0.852	0.772	-0.0396039865931634	0.0272	0.1458	14004	16757	14424.77
6743849	chr12	rs12231587	1926518	A	T	0.902	0.905	0.847	0.0062007356416035	0.0312	0.8417	14004	16757	14424.77
6733904	chr12	rs10744553	1928289	C	T	0.297	0.293	0.809	-0.0034961042567088	0.0209	0.865	14004	16757	14424.77
6724793	chr12	rs59962311	1928338	C	A	0.844	0.844	0.775	-0.0388032003238938	0.0266	0.1452	14004	16757	14424.77
6725190	chr12	rs4765845	1929958	G	A	0.355	0.355	0.788	0.0267977123853779	0.0201	0.1821	14004	16757	14424.77
6740257	chr12	rs12369395	1930912	G	A	0.376	0.374	0.761	0.0320024161254944	0.0202	0.1127	14004	16757	14424.77
6732528	chr12	rs77548576	1931679	T	C	0.658	0.666	0.653	-0.0019018072895963	0.0218	0.9317	14004	16757	14424.77
6737726	chr12	rs2041137	1931937	C	G	0.148	0.149	0.677	0.0239996896478807	0.0291	0.4081	14004	16757	14424.77
6740349	chr12	rs141677414	1932067	C	T	0.984	0.985	0.287	-0.129698746604346	0.1571	0.4089	8744	9930	9078.23
6730865	chr12	rs4765846	1932158	T	C	0.827	0.824	0.563	0.0140015196358136	0.0301	0.6425	14004	16757	14424.77
6745689	chr12	rs11061988	1933553	T	G	0.891	0.894	0.828	0.0202045073158995	0.0303	0.5053	14004	16757	14424.77
6728973	chr12	rs10848579	1934408	G	A	0.166	0.167	0.813	0.0044998604248922	0.0251	0.8563	14004	16757	14424.77
6726710	chr12	rs10848580	1934417	G	C	0.164	0.165	0.812	0.0034041991335623	0.0252	0.8926	14004	16757	14424.77
6731906	chr12	rs11061990	1934548	T	C	0.913	0.914	0.931	0.0259016375226531	0.0312	0.4073	14004	16757	14424.77
6726388	chr12	rs2887631	1934581	G	A	0.121	0.117	0.898	0.0255995183002125	0.0277	0.3547	14004	16757	14424.77
6727814	chr12	rs886947	1934610	C	A	0.14	0.135	0.882	0.0270021387025708	0.0265	0.3086	14004	16757	14424.77
6737751	chr12	rs73046071	1934690	A	G	0.979	0.981	0.269	-0.148395605415948	0.1432	0.3	8744	9930	9078.23
6721645	chr12	rs10491960	1934920	T	G	0.22	0.212	0.939	0.0075017910703226	0.0214	0.7251	14004	16757	14424.77
6734453	chr12	rs10848581	1935073	A	G	0.2	0.194	0.948	0.0093957216403621	0.0218	0.6681	14004	16757	14424.77
6738351	chr12	rs10437822	1935841	G	A	0.23	0.222	0.808	0.0124027667170427	0.0227	0.5837	14004	16757	14424.77
6735069	chr12	rs60072629	1935963	G	A	0.973	0.974	0.438	0.0060019521956343	0.0837	0.9426	14004	16757	14424.77
6727300	chr12	rs12813682	1936988	C	A	0.311	0.303	0.749	0.0338022134084658	0.0214	0.1133	14004	16757	14424.77
6731976	chr12	rs73046076	1937023	C	T	0.945	0.947	0.519	-0.0573007769142667	0.052	0.2708	14004	16757	14424.77
6729368	chr12	rs11061991	1937075	C	G	0.865	0.87	0.507	-0.0456984484517478	0.0351	0.1922	14004	16757	14424.77
6722212	chr12	rs886946	1937124	T	C	0.0944	0.0924	0.391	0.0135971385060249	0.0465	0.7697	14004	16757	14424.77
6725840	chr12	rs76320768	1937126	A	G	0.979	0.98	0.431	0.004201162744548	0.0917	0.9634	14004	16757	14424.77
6734691	chr12	rs10437823	1937511	T	C	0.552	0.563	0.578	-0.0138048499765589	0.0228	0.5448	14004	16757	14424.77
6733808	chr12	rs16928794	1937551	G	A	0.969	0.97	0.346	-0.110205567321026	0.0834	0.1867	14004	16757	14424.77
6736014	chr12	rs886945	1937688	T	G	0.13	0.126	0.421	0.03029639423135	0.0391	0.4378	14004	16757	14424.77
6742696	chr12	rs886944	1937786	G	C	0.0776	0.0761	0.404	0.0595982128860241	0.05	0.2338	14004	16757	14424.77
6743438	chr12	rs886943	1937801	T	C	0.159	0.154	0.607	0.0437010460710946	0.0303	0.1496	14004	16757	14424.77
6726007	chr12	rs11061993	1938144	C	T	0.973	0.974	0.904	-0.0492007484476219	0.0565	0.3832	14004	16757	14424.77
6729130	chr12	rs77732151	1938510	G	A	0.932	0.932	0.459	-0.0309026047398165	0.0493	0.5308	14004	16757	14424.77
6739075	chr12	rs12301312	1939252	C	A	0.93	0.939	0.831	-0.0677008493642598	0.0428	0.1143	14004	16757	14424.77
6721377	chr12	rs35791125	1939915	A	G	0.97	0.977	0.377	-0.255899208054201	0.1195	0.0323	7024	9774	7694.82
6736303	chr12	rs4765847	1941456	T	C	0.0354	0.0312	0.445	0.149402281147864	0.0734	0.04164	13147	15808	13524.11
6736787	chr12	rs7303599	1942752	T	C	0.0301	0.0275	0.373	0.166700175890998	0.0983	0.08987	8519	8954	8102.09
6739849	chr12	rs7303742	1942840	T	C	0.0296	0.0271	0.372	0.162101842529097	0.099	0.1015	8519	8954	8102.09
6722107	chr12	rs11061996	1945499	G	A	0.0868	0.0781	0.629	0.0949010051947198	0.0406	0.01939	14004	16757	14424.77
6744812	chr12	rs9971711	1946012	T	C	0.972	0.973	0.752	-0.0071958279818024	0.0584	0.9016	14004	16757	14424.77
6738879	chr12	rs12423378	1946191	A	C	0.975	0.978	0.674	-0.10799732231233	0.0686	0.1156	14004	16757	14424.77
6720210	chr12	rs10735004	1947193	C	T	0.0819	0.0734	0.788	0.0799011591944847	0.0375	0.03291	14004	16757	14424.77
6730887	chr12	rs11061997	1948386	C	T	0.428	0.431	0.869	-0.0430014511447026	0.0183	0.01892	14004	16757	14424.77
6744448	chr12	rs758166	1948947	G	T	0.605	0.597	0.899	0.0493995022947674	0.0182	0.006785	14004	16757	14424.77
6743739	chr12	rs721159	1948977	C	T	0.411	0.417	0.9	-0.0456984484517478	0.0181	0.0115	14004	16757	14424.77
6740123	chr12	rs33972365	1949939	C	T	0.98	0.982	0.743	-0.111400944593681	0.0703	0.1131	14004	16757	14424.77
6732001	chr12	rs11835900	1950457	G	A	0.641	0.63	0.873	0.0575988723793984	0.0189	0.002252	14004	16757	14424.77
6733063	chr12	rs11834934	1951805	A	G	0.617	0.606	0.907	0.0539008916487975	0.0183	0.003177	14004	16757	14424.77
6732115	chr12	rs2286375	1953866	A	C	0.602	0.592	0.915	0.0495993604912842	0.0181	0.006122	14004	16757	14424.77
6738369	chr12	rs7138458	1955668	C	A	0.415	0.421	0.916	-0.0467038420537432	0.018	0.009527	14004	16757	14424.77
6725724	chr12	rs11836202	1955786	G	A	0.625	0.615	0.883	0.054497654936202	0.0186	0.003432	14004	16757	14424.77
6733172	chr12	rs7303991	1956290	G	A	0.0383	0.0343	0.814	0.0092966519050945	0.0516	0.8568	13513	16078	13854.87
6732669	chr12	rs7135189	1956311	A	G	0.0384	0.0341	0.845	0.0147014028528927	0.053	0.7808	12523	15078	12859.9
6737175	chr12	rs12582053	1956462	G	A	0.615	0.604	0.923	0.052601937740197	0.0182	0.003754	14004	16757	14424.77
6727757	chr12	rs10161058	1956645	C	T	0.453	0.457	0.905	-0.039104719880761	0.018	0.02943	14004	16757	14424.77
6738263	chr12	rs10161097	1956775	C	T	0.427	0.433	0.928	-0.0469972723609114	0.0179	0.008451	14004	16757	14424.77
6729375	chr12	rs11062002	1957298	G	A	0.608	0.598	0.93	0.0473987203698754	0.0181	0.008605	14004	16757	14424.77
6730429	chr12	rs11062003	1957335	G	A	0.608	0.598	0.93	0.0473033451158665	0.0181	0.008868	14004	16757	14424.77
6736563	chr12	rs11062004	1957588	C	T	0.608	0.598	0.93	0.0473987203698754	0.0181	0.008718	14004	16757	14424.77
6730758	chr12	rs917368	1957678	A	G	0.608	0.597	0.932	0.0473987203698754	0.018	0.008547	14004	16757	14424.77
6739334	chr12	rs736310	1958320	G	T	0.607	0.597	0.933	0.0473987203698754	0.018	0.00861	14004	16757	14424.77
6731195	chr12	rs960671	1958907	G	A	0.609	0.599	0.934	0.0465972853767823	0.018	0.009818	14004	16757	14424.77
6737178	chr12	rs758163	1958949	C	A	0.407	0.415	0.932	-0.0451019739124202	0.0179	0.01192	14004	16757	14424.77
6721681	chr12	rs145143436	1959973	A	G	0.594	0.585	0.934	0.043203157300648	0.0179	0.01609	14004	16757	14424.77
6729230	chr12	rs10774000	1960237	C	T	0.407	0.414	0.937	-0.0426987545331152	0.0179	0.01702	14004	16757	14424.77
6722298	chr12	rs59620123	1961336	A	G	0.608	0.598	0.941	0.0444952398865513	0.018	0.0133	14004	16757	14424.77
6733357	chr12	rs2286374	1962759	T	C	0.408	0.414	0.943	-0.0416973775562091	0.0179	0.01949	14004	16757	14424.77
6732520	chr12	rs4766425	1963359	C	T	0.608	0.598	0.944	0.0435000054458512	0.018	0.01538	14004	16757	14424.77
6730011	chr12	rs11062006	1964267	C	T	0.584	0.575	0.953	0.0454990400712183	0.0177	0.01027	14004	16757	14424.77
6722623	chr12	rs1860053	1964416	C	G	0.43	0.436	0.947	-0.0423022562339069	0.0177	0.01703	14004	16757	14424.77
6725278	chr12	rs57854489	1964510	G	A	0.609	0.599	0.942	0.0428008353226943	0.018	0.01722	14004	16757	14424.77
6745489	chr12	rs1860052	1964541	C	G	0.444	0.448	0.939	-0.0391983134041576	0.0177	0.02702	14004	16757	14424.77
6741878	chr12	rs4766426	1964640	G	A	0.584	0.575	0.949	0.0450976409030327	0.0178	0.01125	14004	16757	14424.77
6737644	chr12	rs2286372	1965369	G	A	0.607	0.597	0.94	0.043097802902723	0.018	0.0166	14004	16757	14424.77
6722471	chr12	rs758162	1966289	C	T	0.437	0.441	0.931	-0.0372969647443931	0.0178	0.03646	14004	16757	14424.77
6736526	chr12	rs4363670	1966561	G	C	0.584	0.575	0.941	0.0418039122811836	0.0179	0.01915	14004	16757	14424.77
6723812	chr12	rs1076331	1966651	A	G	0.582	0.573	0.942	0.042503779526724	0.0178	0.01705	14004	16757	14424.77
6727913	chr12	rs16928837	1967465	T	C	0.584	0.574	0.939	0.0418039122811836	0.0179	0.01926	14004	16757	14424.77
6734755	chr12	rs917367	1967526	G	A	0.434	0.44	0.93	-0.0403012967735257	0.0179	0.02411	14004	16757	14424.77
6736535	chr12	rs3815324	1967540	A	T	0.584	0.574	0.938	0.0418998134646779	0.0179	0.01904	14004	16757	14424.77
6737880	chr12	rs2286371	1967676	G	A	0.607	0.597	0.934	0.0441986870716702	0.0181	0.01435	14004	16757	14424.77
6731118	chr12	rs2286369	1967947	C	G	0.438	0.443	0.922	-0.0374007702544828	0.0179	0.03691	14004	16757	14424.77
6745434	chr12	rs2286368	1967955	A	G	0.582	0.573	0.936	0.0428008353226943	0.0179	0.01664	14004	16757	14424.77
6723644	chr12	rs16928848	1968090	C	T	0.582	0.573	0.936	0.0428008353226943	0.0179	0.01679	14004	16757	14424.77
6734726	chr12	rs59850857	1968209	C	T	0.606	0.596	0.93	0.0443039255565243	0.0181	0.01441	14004	16757	14424.77
6725244	chr12	rs4765645	1968790	A	G	0.0388	0.0345	0.797	0.055500929860874	0.0508	0.2744	14004	16757	14424.77
6740247	chr12	rs10848582	1969262	T	C	0.635	0.639	0.795	-0.0172987645783295	0.0201	0.3895	14004	16757	14424.77
6736481	chr12	rs2370057	1969435	G	C	0.484	0.481	0.799	0.0183996828453635	0.0192	0.3397	14004	16757	14424.77
6720488	chr12	rs56110511	1969505	G	A	0.568	0.561	0.911	0.0406043708419401	0.0181	0.02488	14004	16757	14424.77
6739875	chr12	rs10774001	1969633	C	T	0.105	0.104	0.871	0.0301993737308422	0.03	0.3138	14004	16757	14424.77
6722888	chr12	rs28702527	1969645	A	G	0.555	0.548	0.906	0.0343048036919902	0.0181	0.05741	14004	16757	14424.77
6724583	chr12	rs4590933	1969834	T	C	0.604	0.592	0.919	0.0479040574070545	0.0182	0.008378	14004	16757	14424.77
6735025	chr12	rs7962150	1969917	A	G	0.105	0.103	0.877	0.0288012338056278	0.0299	0.3352	14004	16757	14424.77
6727991	chr12	rs4765646	1971265	G	A	0.105	0.104	0.887	0.0281986543586787	0.0296	0.3413	14004	16757	14424.77
6730041	chr12	rs7304981	1971518	T	G	0.969	0.97	0.823	-0.0507039943747058	0.0534	0.3425	14004	16757	14424.77
6738040	chr12	rs4765849	1971868	C	T	0.609	0.597	0.909	0.0513962890834148	0.0183	0.004996	14004	16757	14424.77
6730864	chr12	rs4765850	1972109	A	T	0.604	0.592	0.916	0.0481995135792341	0.0182	0.008135	14004	16757	14424.77
6724102	chr12	rs4765851	1972278	A	G	0.106	0.105	0.891	0.0255995183002125	0.0294	0.3849	14004	16757	14424.77
6723547	chr12	rs2108640	1973348	C	A	0.538	0.546	0.889	-0.0315009870620622	0.0182	0.08353	14004	16757	14424.77
6729833	chr12	rs2108639	1973384	C	T	0.106	0.105	0.9	0.0285971749776749	0.0293	0.3285	14004	16757	14424.77
6729645	chr12	rs78739662	1974236	C	T	0.933	0.933	0.614	-0.0401035026973339	0.0438	0.3592	14004	16757	14424.77
6730208	chr12	rs1860051	1974604	T	C	0.124	0.121	0.901	0.0324962313421326	0.0273	0.2346	14004	16757	14424.77
6739183	chr12	rs10774002	1974803	T	G	0.559	0.565	0.888	-0.0297996312385195	0.0183	0.1035	14004	16757	14424.77
6723715	chr12	rs10848583	1974908	A	G	0.523	0.534	0.894	-0.0386992491392765	0.0181	0.03288	14004	16757	14424.77
6743466	chr12	rs4765852	1975014	T	C	0.123	0.119	0.92	0.0330962274891896	0.0272	0.2225	14004	16757	14424.77
6721788	chr12	rs72653429	1975210	G	A	0.583	0.571	0.909	0.0499038295281839	0.0181	0.005947	14004	16757	14424.77
6734559	chr12	rs9668804	1976010	G	A	0.12	0.117	0.931	0.0311013012983478	0.0273	0.2541	14004	16757	14424.77
6745545	chr12	rs4765853	1977539	G	A	0.122	0.119	0.929	0.0321960982163169	0.0271	0.2337	14004	16757	14424.77
6742284	chr12	rs73032415	1978027	C	T	0.978	0.979	0.86	-0.0534957179427506	0.064	0.4032	13513	16078	13854.87
6725727	chr12	rs7131989	1980185	A	C	0.108	0.106	0.934	0.024702368640342	0.0285	0.386	14004	16757	14424.77
6729192	chr12	rs7294565	1981404	T	C	0.983	0.986	0.921	-0.120496714354067	0.0787	0.1256	11829	13040	11955.46
6727440	chr12	rs7305362	1981450	G	A	0.984	0.986	0.914	-0.102996645135889	0.0775	0.1839	12419	13630	12545.46
6744664	chr12	rs10848584	1981899	C	G	0.565	0.571	0.905	-0.0263953113595316	0.0181	0.1462	14004	16757	14424.77
6735510	chr12	rs11062012	1982125	G	C	0.11	0.109	0.953	0.0254045542217263	0.0279	0.3633	14004	16757	14424.77
6740240	chr12	rs737102	1983744	T	C	0.963	0.967	0.965	-0.058901107920161	0.0466	0.2067	14004	16757	14424.77
6741890	chr12	rs758160	1983782	C	T	0.966	0.969	0.956	-0.0534957179427506	0.0485	0.2704	14004	16757	14424.77
6721330	chr12	rs73032423	1984753	G	A	0.961	0.965	0.95	-0.0591026555948241	0.0459	0.1982	14004	16757	14424.77
6728220	chr12	rs73032427	1984844	C	T	0.966	0.969	0.958	-0.050398957583852	0.0484	0.2979	14004	16757	14424.77
6742845	chr12	rs12312103	1985104	C	T	0.582	0.57	0.918	0.0463968262292078	0.018	0.01018	14004	16757	14424.77
6743864	chr12	rs7957635	1985156	G	A	0.963	0.967	0.971	-0.0564010536507698	0.0466	0.2257	14004	16757	14424.77
6722447	chr12	rs16928860	1985599	T	C	0.581	0.57	0.921	0.0459957873421583	0.018	0.01074	14004	16757	14424.77
6728706	chr12	rs73032431	1986638	A	G	0.963	0.967	0.98	-0.0536961790038609	0.0464	0.2475	14004	16757	14424.77
6721172	chr12	rs7297190	1987044	T	C	0.963	0.967	0.982	-0.0544033888793865	0.0463	0.2398	14004	16757	14424.77
6730998	chr12	rs7308134	1987245	G	A	0.963	0.967	0.984	-0.0525994101433915	0.0463	0.2555	14004	16757	14424.77
6722099	chr12	rs7966806	1988167	T	C	0.965	0.968	0.964	-0.0471020897690825	0.0481	0.3267	14004	16757	14424.77
6731185	chr12	rs76576804	1988431	G	A	0.965	0.968	0.965	-0.0469972723609114	0.0481	0.3283	14004	16757	14424.77
6724274	chr12	rs58041839	1988524	G	A	0.963	0.966	0.978	-0.0513038207587421	0.0462	0.2675	14004	16757	14424.77
6737394	chr12	rs740457	1988685	C	T	0.569	0.575	0.931	-0.0259025943231108	0.0179	0.148	14004	16757	14424.77
6743779	chr12	rs73032438	1988689	G	A	0.965	0.968	0.964	-0.0447986409079867	0.048	0.3511	14004	16757	14424.77
6724878	chr12	rs77874864	1988751	T	G	0.963	0.966	0.978	-0.0513985630860003	0.0463	0.2662	14004	16757	14424.77
6742444	chr12	rs60945277	1989018	T	C	0.963	0.967	0.973	-0.0465990663783681	0.0468	0.3191	14004	16757	14424.77
6734959	chr12	rs61085710	1989197	A	G	0.963	0.966	0.979	-0.050104527566688	0.0462	0.2789	14004	16757	14424.77
6739290	chr12	rs11838338	1989355	G	A	0.963	0.966	0.979	-0.0497996735526059	0.0462	0.2814	14004	16757	14424.77
6740047	chr12	rs740458	1989414	C	T	0.569	0.575	0.937	-0.0259025943231108	0.0179	0.1466	14004	16757	14424.77
6742600	chr12	rs11829061	1989584	G	C	0.963	0.966	0.978	-0.0497050825796673	0.0462	0.2819	14004	16757	14424.77
6745322	chr12	rs12311729	1990391	C	T	0.58	0.568	0.936	0.0448012667045393	0.0179	0.01215	14004	16757	14424.77
6722490	chr12	rs9669070	1990675	C	T	0.976	0.978	0.917	-0.048203336386541	0.0624	0.44	12656	15129	12954.21
6734136	chr12	rs73032452	1990683	C	T	0.977	0.978	0.916	-0.049400350295127	0.0626	0.43	12656	15129	12954.21
6738230	chr12	rs758159	1991347	G	A	0.891	0.892	0.984	-0.0271040176920589	0.0276	0.3252	14004	16757	14424.77
6725948	chr12	rs73036228	1991782	G	A	0.965	0.968	0.955	-0.0513985630860003	0.0484	0.2888	14004	16757	14424.77
6742675	chr12	rs68074245	1991830	A	G	0.542	0.534	0.93	0.0363994293800054	0.0178	0.04078	14004	16757	14424.77
6733227	chr12	rs55779143	1991971	A	G	0.542	0.534	0.929	0.0363994293800054	0.0178	0.04092	14004	16757	14424.77
6743676	chr12	rs7964656	1992360	G	C	0.963	0.966	0.965	-0.0542027860143161	0.0466	0.245	14004	16757	14424.77
6725207	chr12	rs7980286	1992500	A	G	0.542	0.534	0.928	0.0361004656247227	0.0178	0.04249	14004	16757	14424.77
6727707	chr12	rs34211451	1992889	G	A	0.93	0.931	0.677	-0.0557981629302465	0.0413	0.1763	14004	16757	14424.77
6722370	chr12	rs12298882	1993258	T	C	0.542	0.534	0.927	0.0363029992242924	0.0178	0.04169	14004	16757	14424.77
6744469	chr12	rs60708075	1994363	G	C	0.965	0.968	0.944	-0.0473012731180131	0.0484	0.3286	14004	16757	14424.77
6735773	chr12	rs61457024	1994402	T	C	0.965	0.968	0.946	-0.048203336386541	0.0484	0.3192	14004	16757	14424.77
6739590	chr12	rs2429185	1994791	C	T	0.572	0.577	0.929	-0.0252049938352247	0.0179	0.161	14004	16757	14424.77
6742922	chr12	rs73036240	1994792	G	A	0.965	0.968	0.945	-0.0482977854077521	0.0484	0.3184	14004	16757	14424.77
6730451	chr12	rs61386831	1995118	C	T	0.965	0.968	0.942	-0.0490957108440633	0.0485	0.3118	14004	16757	14424.77
6728133	chr12	rs2906893	1995699	T	C	0.147	0.145	0.937	0.007997931111062	0.0249	0.7491	14004	16757	14424.77
6721599	chr12	rs12300820	1996831	G	C	0.963	0.967	0.916	-0.0451019739124202	0.0482	0.3497	14004	16757	14424.77
6743349	chr12	rs4765854	1997152	A	C	0.96	0.964	0.925	-0.0484972070855493	0.0464	0.2959	14004	16757	14424.77
6724406	chr12	rs4765855	1997181	C	T	0.963	0.966	0.915	-0.0418954871740363	0.0481	0.3836	14004	16757	14424.77
6727548	chr12	rs4765856	1997252	G	A	0.963	0.967	0.915	-0.0449973659307358	0.0482	0.3504	14004	16757	14424.77
6734431	chr12	rs1990233	1997728	G	T	0.571	0.577	0.926	-0.0270012755029434	0.018	0.1326	14004	16757	14424.77
6726611	chr12	rs2108633	1997975	G	A	0.111	0.11	0.994	0.0238044133801613	0.0272	0.3815	14004	16757	14424.77
6745019	chr12	rs10774004	1998269	A	C	0.891	0.892	0.993	-0.0239956055562207	0.0275	0.3814	14004	16757	14424.77
6733784	chr12	rs2013095	1998471	T	C	0.15	0.145	0.973	0.0326027085440124	0.0242	0.1789	14004	16757	14424.77
6743841	chr12	rs2370058	1999138	A	C	0.534	0.544	0.931	-0.0322959448008212	0.0178	0.0688	14004	16757	14424.77
6737323	chr12	rs7299904	2000098	T	G	0.853	0.858	0.979	-0.0335050785573982	0.0244	0.1693	14004	16757	14424.77
6720546	chr12	rs2470393	2000278	T	G	0.571	0.577	0.922	-0.0271040176920589	0.018	0.1324	14004	16757	14424.77
6744493	chr12	rs10848587	2002362	A	G	0.891	0.892	0.997	-0.0225012653465135	0.0274	0.411	14004	16757	14424.77
6720978	chr12	rs4765649	2002568	C	T	0.579	0.568	0.925	0.0443039255565243	0.018	0.0137	14004	16757	14424.77
6730233	chr12	rs12368709	2002717	T	C	0.891	0.892	0.997	-0.0226956079321885	0.0274	0.408	14004	16757	14424.77
6724648	chr12	rs58106028	2002770	G	T	0.98	0.982	0.877	-0.0626948883400778	0.0664	0.3451	14004	16757	14424.77
6744551	chr12	rs2190767	2004261	G	T	0.111	0.11	0.998	0.0217027816432335	0.0272	0.4234	14004	16757	14424.77
6741797	chr12	rs2190768	2004492	T	C	0.532	0.542	0.931	-0.0340015566760147	0.0178	0.05583	14004	16757	14424.77
6729183	chr12	rs11513702	2004617	A	T	0.891	0.892	0.996	-0.0225012653465135	0.0274	0.4111	14004	16757	14424.77
6740563	chr12	rs11519567	2004697	T	C	0.891	0.892	0.996	-0.0225012653465135	0.0274	0.4112	14004	16757	14424.77
6732607	chr12	rs12321764	2005957	C	G	0.579	0.568	0.923	0.0441986870716702	0.018	0.01386	14004	16757	14424.77
6739231	chr12	rs2429153	2006127	A	G	0.111	0.11	0.998	0.022299507494767	0.0272	0.4106	14004	16757	14424.77
6732532	chr12	rs7314799	2006307	C	T	0.891	0.892	0.996	-0.0222967349986103	0.0274	0.4164	14004	16757	14424.77
6728480	chr12	rs12302138	2006568	A	G	0.579	0.568	0.923	0.0441030061101949	0.018	0.01416	14004	16757	14424.77
6744705	chr12	rs35131804	2007347	C	G	0.891	0.892	0.996	-0.022398994943479	0.0274	0.4133	14004	16757	14424.77
6745575	chr12	rs12824938	2008375	T	G	0.891	0.892	0.994	-0.0218980211012161	0.0274	0.4252	14004	16757	14424.77
6741731	chr12	rs12307334	2008548	T	C	0.579	0.568	0.922	0.0441030061101949	0.018	0.01424	14004	16757	14424.77
6745586	chr12	rs11062014	2008680	A	G	0.891	0.892	0.996	-0.0225012653465135	0.0274	0.4127	14004	16757	14424.77
6731157	chr12	rs2190769	2008799	T	C	0.111	0.11	0.998	0.0215951374365897	0.0271	0.4254	14004	16757	14424.77
6733182	chr12	rs4765859	2009110	T	C	0.111	0.11	0.997	0.0221038989069263	0.0271	0.4163	14004	16757	14424.77
6730176	chr12	rs7134485	2009780	T	C	0.579	0.568	0.918	0.043595744117646	0.018	0.01559	14004	16757	14424.77
6727017	chr12	rs7135033	2010224	T	C	0.112	0.11	0.991	0.0227981362759783	0.0272	0.4026	14004	16757	14424.77
6742736	chr12	rs7294328	2011280	T	G	0.89	0.891	0.981	-0.023401696181619	0.0275	0.3943	14004	16757	14424.77
6736827	chr12	rs11062015	2011473	C	A	0.644	0.648	0.858	-0.0150019689183474	0.0194	0.4398	14004	16757	14424.77
6731793	chr12	rs11513703	2011572	C	T	0.891	0.892	0.987	-0.0247026126403718	0.0276	0.3708	14004	16757	14424.77
6734187	chr12	rs11513705	2012103	A	G	0.89	0.891	0.979	-0.0239034240815591	0.0275	0.3864	14004	16757	14424.77
6745333	chr12	rs11503095	2012573	C	T	0.579	0.569	0.902	0.041995705452017	0.0182	0.02098	14004	16757	14424.77
6734470	chr12	rs12319690	2012683	G	A	0.579	0.569	0.901	0.0418039122811836	0.0182	0.02152	14004	16757	14424.77
6727598	chr12	rs2470432	2012894	G	A	0.113	0.111	0.975	0.0239996896478807	0.0273	0.3783	14004	16757	14424.77
6726191	chr12	rs11503099	2012979	G	C	0.579	0.569	0.899	0.0416984103556758	0.0182	0.0221	14004	16757	14424.77
6725864	chr12	rs11062016	2013164	T	C	0.469	0.46	0.907	0.0299956000353805	0.018	0.09578	14004	16757	14424.77
6729931	chr12	rs2429157	2013219	C	G	0.113	0.111	0.974	0.024097313483794	0.0273	0.3769	14004	16757	14424.77
6732477	chr12	rs2887632	2013928	T	C	0.579	0.569	0.896	0.0411035548784171	0.0183	0.02445	14004	16757	14424.77
6735734	chr12	rs10848591	2014006	A	G	0.89	0.891	0.974	-0.0252049938352247	0.0276	0.3617	14004	16757	14424.77
6721937	chr12	rs2159097	2014033	A	G	0.112	0.11	0.976	0.0263010744193707	0.0274	0.3365	14004	16757	14424.77
6725606	chr12	rs2190770	2014353	A	C	0.534	0.543	0.904	-0.0289963604415917	0.018	0.108	14004	16757	14424.77
6721736	chr12	rs10848592	2015044	C	T	0.579	0.569	0.893	0.0407963941925694	0.0183	0.02579	14004	16757	14424.77
6740130	chr12	rs2470437	2016250	A	C	0.538	0.546	0.894	-0.0264979913062283	0.0182	0.1443	14004	16757	14424.77
6736267	chr12	rs72653430	2016441	T	C	0.578	0.568	0.887	0.0394995204367644	0.0183	0.03118	14004	16757	14424.77
6727311	chr12	rs72653431	2017473	G	T	0.585	0.574	0.876	0.0448012667045393	0.0185	0.01556	14004	16757	14424.77
6736792	chr12	rs78723906	2017576	G	A	0.983	0.983	0.817	0.0193025022544974	0.0807	0.8105	11556	12996	11550.01
6743767	chr12	rs61907996	2018088	C	A	0.899	0.9	0.616	-0.0388032003238938	0.0366	0.2889	14004	16757	14424.77
6744905	chr12	rs117500016	2018160	C	T	0.953	0.958	0.467	-0.188995779953083	0.0608	0.001883	14004	16757	14424.77
6734078	chr12	rs34288687	2018987	A	G	0.49	0.483	0.892	0.0281014301108748	0.0182	0.1222	14004	16757	14424.77
6740661	chr12	rs2470414	2020015	G	A	0.627	0.632	0.899	-0.0154994990469515	0.0188	0.4105	14004	16757	14424.77
6734538	chr12	rs4765862	2020045	A	C	0.378	0.372	0.897	0.0156961681063242	0.0188	0.4035	14004	16757	14424.77
6738172	chr12	rs4765863	2020184	A	G	0.489	0.482	0.895	0.025696986087186	0.0182	0.1569	14004	16757	14424.77
6727173	chr12	rs11062018	2020315	G	A	0.889	0.89	0.941	-0.027196494688472	0.028	0.3312	14004	16757	14424.77
6743060	chr12	rs1558140	2021187	T	C	0.506	0.512	0.863	-0.0248051189189711	0.0185	0.1798	14004	16757	14424.77
6742384	chr12	rs2429161	2021194	T	C	0.639	0.641	0.853	-0.0111013930711739	0.0193	0.5669	14004	16757	14424.77
6740694	chr12	rs4765864	2021395	T	C	0.882	0.884	0.935	-0.0302015087331214	0.0276	0.2742	14004	16757	14424.77
6741022	chr12	rs2429162	2021520	T	C	0.609	0.615	0.855	-0.0153979421800967	0.019	0.4173	14004	16757	14424.77
6726874	chr12	rs10848593	2021700	T	A	0.863	0.861	0.835	-0.0050024916227914	0.027	0.8526	14004	16757	14424.77
6731862	chr12	rs12422324	2021855	T	A	0.499	0.492	0.866	0.029296631955588	0.0184	0.1123	14004	16757	14424.77
6726455	chr12	rs11062020	2023168	C	T	0.891	0.894	0.913	-0.0382004338153035	0.0287	0.1832	14004	16757	14424.77
6721201	chr12	rs16928921	2023486	C	G	0.888	0.89	0.907	-0.0331949048576409	0.0285	0.2447	14004	16757	14424.77
6734708	chr12	rs73595519	2024274	C	A	0.904	0.907	0.837	-0.0305004454483837	0.0318	0.3363	14004	16757	14424.77
6720928	chr12	rs2429166	2025907	A	G	0.504	0.499	0.879	0.0215951374365897	0.0182	0.235	14004	16757	14424.77
6735743	chr12	rs11062021	2026158	T	C	0.522	0.526	0.893	-0.0176956485356892	0.0181	0.3282	14004	16757	14424.77
6732194	chr12	rs886940	2026808	C	T	0.536	0.539	0.911	-0.0146974807605841	0.018	0.4148	14004	16757	14424.77
6724415	chr12	rs78999196	2028356	G	A	0.902	0.905	0.623	-0.0473012731180131	0.0361	0.1908	14004	16757	14424.77
6739727	chr12	rs11062022	2029258	A	G	0.9	0.903	0.804	-0.0292949370570243	0.0318	0.3567	14004	16757	14424.77
6742705	chr12	rs144615696	2029619	C	T	0.985	0.986	0.388	-0.0674975614490263	0.115	0.5572	14004	16757	14424.77
6730620	chr12	rs4765865	2030045	T	C	0.978	0.977	0.477	-0.0674012815955113	0.1021	0.5092	10154	11448	10112.53
6738769	chr12	rs7976130	2030317	C	T	0.967	0.969	0.393	-0.105304961645423	0.0763	0.1675	14004	16757	14424.77
6735128	chr12	rs77937956	2030515	C	T	0.901	0.904	0.745	-0.0380030548002074	0.0328	0.2467	14004	16757	14424.77
6728022	chr12	rs60501578	2030670	T	C	0.606	0.609	0.744	-0.0198966317144566	0.0203	0.3272	14004	16757	14424.77
6732829	chr12	rs7305265	2032113	A	G	0.621	0.624	0.911	-0.020498669477346	0.0185	0.267	14004	16757	14424.77
6742008	chr12	rs11062023	2032253	T	G	0.669	0.67	0.872	-0.005304041591906	0.0195	0.7871	14004	16757	14424.77
6722027	chr12	rs7973672	2032515	T	C	0.624	0.627	0.908	-0.0191012733024012	0.0186	0.3045	14004	16757	14424.77
6728283	chr12	rs74059663	2033038	G	A	0.854	0.851	0.755	0.0305970979773775	0.0272	0.2618	14004	16757	14424.77
6721028	chr12	rs12229242	2034290	A	G	0.673	0.674	0.882	0.0024968801985871	0.0196	0.8973	14004	16757	14424.77
6723029	chr12	rs10848596	2034887	A	G	0.535	0.533	0.854	0.0161980995687726	0.0185	0.3826	14004	16757	14424.77
6744262	chr12	rs11610387	2036141	T	C	0.683	0.685	0.864	-0.0032954239497972	0.0199	0.8684	14004	16757	14424.77
6731815	chr12	rs2429170	2036241	G	A	0.95	0.952	0.718	-0.0905047444258399	0.0466	0.05197	14004	16757	14424.77
6723000	chr12	rs73043560	2037917	G	A	0.879	0.876	0.77	0.0458047599004855	0.029	0.1149	14004	16757	14424.77
6729266	chr12	rs2246581	2038515	G	A	0.955	0.957	0.661	-0.0807004239214553	0.0514	0.1168	14004	16757	14424.77
6745082	chr12	rs2429172	2039690	A	G	0.307	0.303	0.784	0.0189002595004805	0.0209	0.3669	14004	16757	14424.77
6740453	chr12	rs2470400	2039741	C	A	0.93	0.931	0.495	-0.0437951599996715	0.0487	0.3681	14004	16757	14424.77
6730649	chr12	rs2429173	2041048	C	T	0.969	0.969	0.541	-0.079497856132099	0.0687	0.247	14004	16757	14424.77
6725430	chr12	rs55848851	2041419	C	T	0.89	0.887	0.727	0.0382009626151637	0.0312	0.2217	14004	16757	14424.77
6733235	chr12	rs10774008	2041906	G	A	0.513	0.51	0.718	0.0194005857039748	0.02	0.3322	14004	16757	14424.77
6726807	chr12	rs58235934	2042019	T	C	0.882	0.88	0.701	0.0407003871263756	0.0309	0.1877	14004	16757	14424.77
6735442	chr12	rs11062025	2042343	G	C	0.882	0.881	0.696	0.0368043345220483	0.0311	0.237	14004	16757	14424.77
6738271	chr12	rs12308121	2043049	C	G	0.916	0.915	0.617	0.0138042809763971	0.0394	0.726	14004	16757	14424.77
6734670	chr12	rs12315089	2043056	A	G	0.916	0.915	0.617	0.0141001243787816	0.0393	0.7205	14004	16757	14424.77
6720513	chr12	rs11062026	2043365	C	T	0.926	0.926	0.651	0.0059025456526138	0.0407	0.8848	14004	16757	14424.77
6745812	chr12	rs2429174	2043593	T	C	0.342	0.337	0.767	0.0298985503458634	0.0204	0.1438	14004	16757	14424.77
6744874	chr12	rs2470408	2043618	G	T	0.342	0.337	0.766	0.0295005481176215	0.0204	0.1495	14004	16757	14424.77
6733359	chr12	rs2470407	2044131	C	A	0.547	0.543	0.77	0.0235993322503244	0.0195	0.2251	14004	16757	14424.77
6740163	chr12	rs2159098	2044490	C	A	0.554	0.551	0.772	0.0134984841513417	0.0195	0.4867	14004	16757	14424.77
6720226	chr12	rs2429175	2045085	G	A	0.627	0.625	0.843	0.0023971245997214	0.0193	0.9013	14004	16757	14424.77
6723372	chr12	rs2429176	2045191	C	T	0.331	0.328	0.739	-0.0153979421800967	0.0208	0.4581	14004	16757	14424.77
6731318	chr12	rs9669556	2045640	A	G	0.958	0.96	0.428	-0.0380965452668448	0.0784	0.6273	9220	11948	9848.53
6745360	chr12	rs7967032	2046099	T	G	0.287	0.284	0.819	-0.007296555232638	0.0209	0.7248	14004	16757	14424.77
6731595	chr12	rs763555	2046282	C	G	0.935	0.937	0.426	-0.105705019436884	0.0589	0.07268	11451	12803	11413.81
6738486	chr12	rs2470406	2047213	T	C	0.243	0.242	0.859	-0.0032954239497972	0.0214	0.8754	14004	16757	14424.77
6729721	chr12	rs2256851	2047358	A	G	0.24	0.239	0.861	-0.0050024916227914	0.0214	0.8158	14004	16757	14424.77
6735626	chr12	rs2470404	2049449	T	C	0.27	0.266	0.88	0.0037031349243813	0.0204	0.8562	14004	16757	14424.77
6744898	chr12	rs113693086	2051386	C	T	0.273	0.269	0.889	0.0051964749068174	0.0203	0.7991	14004	16757	14424.77
6733739	chr12	rs7301261	2052934	T	C	0.272	0.268	0.9	0.0050969882578437	0.0202	0.7995	14004	16757	14424.77
6743053	chr12	rs7298214	2053076	A	G	0.249	0.246	0.86	0.0066975214477213	0.0212	0.753	14004	16757	14424.77
6739502	chr12	rs11062029	2053580	A	G	0.273	0.268	0.909	0.0077002766261879	0.02	0.7027	14004	16757	14424.77
6743269	chr12	rs7222	2055266	T	C	0.273	0.268	0.925	0.0097027754613851	0.0199	0.6245	14004	16757	14424.77
6743672	chr12	rs1860047	2056114	G	A	0.279	0.273	0.918	0.0123039944561641	0.0198	0.5336	14004	16757	14424.77
6736452	chr12	rs10505725	2056363	C	T	0.571	0.567	0.794	0.0056042667198317	0.0195	0.7728	14004	16757	14424.77
6743460	chr12	rs2240608	2057496	C	T	0.274	0.269	0.966	0.0090984829852593	0.0194	0.6386	14004	16757	14424.77
6742859	chr12	rs2240609	2057542	C	T	0.274	0.269	0.968	0.0099008246772624	0.0194	0.6093	14004	16757	14424.77
6742263	chr12	rs2240610	2057592	A	G	0.277	0.271	0.969	0.0147014028528927	0.0193	0.447	14004	16757	14424.77
6745475	chr12	rs2240611	2057701	C	A	0.274	0.269	0.969	0.0097027754613851	0.0194	0.6181	14004	16757	14424.77
6727318	chr12	rs2240612	2058245	T	C	0.269	0.264	0.975	0.0087020272939009	0.0195	0.6536	14004	16757	14424.77
6731496	chr12	rs1860048	2058695	G	A	0.272	0.267	0.973	0.0107025231331357	0.0194	0.582	14004	16757	14424.77
6737579	chr12	rs11062032	2058817	G	A	0.795	0.79	0.917	0.0298014912367898	0.0218	0.1713	14004	16757	14424.77
6732045	chr12	rs6489338	2060580	A	G	0.266	0.262	0.984	0.0088011559530687	0.0194	0.6515	14004	16757	14424.77
6738509	chr12	rs715146	2062075	C	T	0.963	0.964	0.939	-0.0069037763167944	0.0468	0.8836	13457	16217	13881.29
6723935	chr12	rs2108638	2065370	T	C	0.24	0.239	0.97	0.0075017910703226	0.0202	0.7115	14004	16757	14424.77
6744026	chr12	rs2470448	2067435	T	C	0.27	0.265	0.974	0.0096037361426946	0.0194	0.6206	14004	16757	14424.77
6738754	chr12	rs2470447	2067537	A	G	0.268	0.264	0.978	0.0077002766261879	0.0194	0.6913	14004	16757	14424.77
6734349	chr12	rs2959152	2068467	T	C	0.267	0.263	0.979	0.0077002766261879	0.0194	0.6933	14004	16757	14424.77
6728401	chr12	rs6489339	2069375	C	T	0.241	0.239	0.971	0.0076010387728197	0.0202	0.7067	14004	16757	14424.77
6724732	chr12	rs11062034	2069710	C	T	0.477	0.477	0.949	-0.0121029460677457	0.0174	0.4864	14004	16757	14424.77
6720121	chr12	rs11613469	2074022	G	T	0.793	0.788	0.961	0.0281986543586787	0.0213	0.1842	14004	16757	14424.77
6735125	chr12	rs12578950	2074221	C	A	0.479	0.479	0.961	-0.0116981574124923	0.0173	0.4997	14004	16757	14424.77
6733621	chr12	rs7966355	2075652	G	A	0.271	0.266	0.973	0.0087020272939009	0.0194	0.6526	14004	16757	14424.77
6720247	chr12	rs2470427	2075984	C	T	0.271	0.266	0.974	0.0081963182244858	0.0194	0.6734	14004	16757	14424.77
6735564	chr12	rs2470425	2077897	G	C	0.265	0.261	0.979	0.0089993837968006	0.0195	0.6452	14004	16757	14424.77
6720176	chr12	rs4765868	2079325	G	C	0.271	0.267	0.977	0.0059025456526138	0.0194	0.7616	14004	16757	14424.77
6731637	chr12	rs73597529	2083485	C	T	0.796	0.791	0.987	0.0259990758686168	0.0211	0.2181	14004	16757	14424.77
6724401	chr12	rs10848600	2083928	G	A	0.795	0.791	0.987	0.0248974696545107	0.021	0.2365	14004	16757	14424.77
6732275	chr12	rs2010932	2085982	C	T	0.221	0.218	0.988	0.0215951374365897	0.0206	0.294	14004	16757	14424.77
6723629	chr12	rs763385	2087045	C	A	0.26	0.257	0.988	0.004201162744548	0.0195	0.8275	14004	16757	14424.77
6738844	chr12	rs11062038	2089230	T	C	0.478	0.478	0.988	-0.0119005312583873	0.0171	0.484	14004	16757	14424.77
6742866	chr12	rs4765870	2090876	A	G	0.477	0.477	0.989	-0.0122041688389067	0.017	0.4739	14004	16757	14424.77
6740320	chr12	rs11062040	2091257	C	T	0.466	0.467	0.996	-0.0147989665120717	0.017	0.3833	14004	16757	14424.77
6735716	chr12	rs4765871	2092060	C	T	0.478	0.477	0.988	-0.0119005312583873	0.017	0.4845	14004	16757	14424.77
6723903	chr12	rs11062041	2092545	C	G	0.477	0.477	0.986	-0.0117993392160431	0.0171	0.4885	14004	16757	14424.77
6725421	chr12	rs80164052	2092977	G	A	0.971	0.973	0.603	-0.0316970867432546	0.0654	0.6278	14004	16757	14424.77
6738293	chr12	rs2470421	2095148	G	T	0.242	0.24	0.963	0.0001999800026662	0.0202	0.9924	14004	16757	14424.77
6730350	chr12	rs4141130	2097716	T	C	0.455	0.455	0.988	-0.0131966945943914	0.0171	0.4388	14004	16757	14424.77
6722304	chr12	rs7487506	2098879	C	T	0.455	0.455	0.986	-0.0130953713122409	0.0171	0.4437	14004	16757	14424.77
6721855	chr12	rs2017273	2100023	C	G	0.238	0.237	0.977	-0.0025031302181184	0.0201	0.9002	14004	16757	14424.77
6721023	chr12	rs2041135	2101498	T	C	0.796	0.793	0.991	0.0194005857039748	0.021	0.355	14004	16757	14424.77
6740159	chr12	rs6489341	2104468	A	T	0.796	0.793	0.988	0.0177023841130051	0.021	0.4003	14004	16757	14424.77
6745599	chr12	rs16928992	2105355	G	A	0.981	0.981	0.813	0.0439977464776452	0.0763	0.5641	11900	12873	11916.12
6723475	chr12	rs10774010	2105576	C	T	0.456	0.457	0.975	-0.0129028853555234	0.0172	0.4536	14004	16757	14424.77
6745726	chr12	rs11062051	2105855	C	T	0.456	0.457	0.975	-0.0129028853555234	0.0172	0.4513	14004	16757	14424.77
6732523	chr12	rs2470397	2106116	T	C	0.985	0.986	0.795	-0.0708946787765477	0.0954	0.4577	10091	10959	9866.86
6731841	chr12	rs74768843	2106644	G	A	0.796	0.794	0.989	0.0183996828453635	0.021	0.3802	14004	16757	14424.77
6730948	chr12	rs11062054	2106649	T	A	0.456	0.457	0.972	-0.0123965203365513	0.0172	0.4695	14004	16757	14424.77
6739753	chr12	rs2302098	2107036	T	C	0.457	0.457	0.973	-0.0125990355765152	0.0172	0.4625	14004	16757	14424.77
6740818	chr12	rs11062055	2107301	T	C	0.797	0.794	0.988	0.0180952882690919	0.021	0.3901	14004	16757	14424.77
6721919	chr12	rs7137208	2108717	C	T	0.24	0.238	0.969	-0.0022024235552	0.0202	0.9128	14004	16757	14424.77
6740642	chr12	rs6489342	2108758	G	A	0.796	0.794	0.987	0.0179970767016546	0.021	0.3916	14004	16757	14424.77
6738508	chr12	rs2906894	2108889	T	C	0.223	0.222	0.959	0.001998002662673	0.0208	0.9233	14004	16757	14424.77
6735844	chr12	rs4765873	2109251	C	T	0.605	0.598	0.866	0.0086028888072678	0.0186	0.6449	14004	16757	14424.77
6726808	chr12	rs6489343	2111369	G	C	0.241	0.24	0.964	-0.0031950988965408	0.0202	0.8748	14004	16757	14424.77
6738799	chr12	rs2429123	2113147	T	C	0.246	0.245	0.947	0.001998002662673	0.0203	0.9218	14004	16757	14424.77
6744160	chr12	rs7298333	2113348	A	C	0.467	0.467	0.964	-0.0105049846451474	0.0172	0.5416	14004	16757	14424.77
6730179	chr12	rs11062057	2114606	A	G	0.796	0.794	0.982	0.0153023200084426	0.0211	0.467	14004	16757	14424.77
6723556	chr12	rs2470411	2115247	C	T	0.468	0.469	0.97	-0.0130953713122409	0.0172	0.4449	14004	16757	14424.77
6725899	chr12	rs11062059	2115402	C	T	0.797	0.794	0.983	0.0159028762794155	0.0211	0.449	14004	16757	14424.77
6736021	chr12	rs2429126	2115447	A	G	0.466	0.467	0.968	-0.0114958245134845	0.0172	0.5049	14004	16757	14424.77
6741205	chr12	rs10491961	2115710	C	T	0.796	0.794	0.985	0.0160997014894237	0.021	0.4445	14004	16757	14424.77
6721859	chr12	rs3858698	2115761	C	T	0.796	0.794	0.985	0.0160997014894237	0.021	0.4426	14004	16757	14424.77
6720617	chr12	rs2159095	2116369	T	A	0.47	0.47	0.972	-0.0119005312583873	0.0172	0.4878	14004	16757	14424.77
6734842	chr12	rs12316650	2116620	G	T	0.483	0.484	0.958	-0.0116981574124923	0.0173	0.4984	14004	16757	14424.77
6730882	chr12	rs61908044	2116750	A	G	0.985	0.984	0.718	-0.0069037763167944	0.0997	0.945	10091	10959	9866.86
6738049	chr12	rs2429127	2116768	C	T	0.266	0.264	0.973	-0.0017014466397575	0.0195	0.9307	14004	16757	14424.77
6728234	chr12	rs11062062	2117295	A	T	0.985	0.983	0.699	-0.0073972926304747	0.0994	0.9408	10091	10959	9866.86
6745477	chr12	rs2429130	2117542	T	C	0.265	0.263	0.966	-0.0008003201707691	0.0196	0.9681	14004	16757	14424.77
6727994	chr12	rs2470391	2117830	T	A	0.206	0.204	0.955	0.0086028888072678	0.0215	0.6891	14004	16757	14424.77
6739479	chr12	rs2429131	2118134	A	T	0.206	0.204	0.954	0.0087020272939009	0.0215	0.6873	14004	16757	14424.77
6725745	chr12	rs2429132	2118433	A	G	0.265	0.263	0.961	-0.0003000450090019	0.0196	0.9893	14004	16757	14424.77
6729290	chr12	rs10774012	2118445	A	G	0.483	0.483	0.947	-0.0108991808690006	0.0174	0.5295	14004	16757	14424.77
6743793	chr12	rs17801032	2119359	A	G	0.958	0.962	0.616	-0.0754997094016475	0.0588	0.199	14004	16757	14424.77
6742198	chr12	rs987740	2119368	C	T	0.795	0.793	0.97	0.0133998200630165	0.0212	0.5258	14004	16757	14424.77
6744248	chr12	rs2470440	2120085	T	C	0.264	0.262	0.953	-0.0009004052431641	0.0198	0.9639	14004	16757	14424.77
6725238	chr12	rs11062065	2120558	C	T	0.794	0.792	0.969	0.013202462677756	0.0211	0.5321	14004	16757	14424.77
6725226	chr12	rs11062066	2121296	T	G	0.94	0.94	0.896	0.0277027118389473	0.0376	0.4623	14004	16757	14424.77
6738208	chr12	rs7959384	2121369	G	T	0.628	0.62	0.835	0.0119977384336167	0.0191	0.5291	14004	16757	14424.77
6743754	chr12	rs2159096	2121370	G	C	0.984	0.982	0.672	0.004001981379298	0.0992	0.9677	10091	10959	9866.86
6721144	chr12	rs11062067	2121396	A	G	0.94	0.94	0.895	0.0266029817945341	0.0376	0.4792	14004	16757	14424.77
6723030	chr12	rs11062068	2121724	A	T	0.797	0.795	0.967	0.0147014028528927	0.0213	0.488	14004	16757	14424.77
6725154	chr12	rs12230792	2122922	C	T	0.795	0.793	0.963	0.0138042809763971	0.0212	0.5146	14004	16757	14424.77
6738695	chr12	rs10774014	2123378	G	A	0.484	0.484	0.926	-0.0083043861636152	0.0176	0.6365	14004	16757	14424.77
6726301	chr12	rs4765874	2123682	A	T	0.279	0.277	0.912	0.0002999550089979	0.0198	0.9884	14004	16757	14424.77
6742956	chr12	rs10848601	2123962	T	C	0.796	0.794	0.949	0.0147999386115992	0.0215	0.4893	14004	16757	14424.77
6743826	chr12	rs11609450	2124293	T	C	0.798	0.796	0.95	0.0161980995687726	0.0215	0.45	14004	16757	14424.77
6722491	chr12	rs10848602	2124611	G	A	0.797	0.795	0.94	0.0147014028528927	0.0216	0.4941	14004	16757	14424.77
6721470	chr12	rs2429135	2124955	T	G	0.205	0.202	0.923	0.0140015196358136	0.022	0.5248	14004	16757	14424.77
6742218	chr12	rs7976144	2125384	C	T	0.797	0.795	0.925	0.0146028573839336	0.0217	0.5013	14004	16757	14424.77
6740996	chr12	rs4765657	2125838	C	T	0.483	0.483	0.893	-0.0091012913892029	0.0179	0.6116	14004	16757	14424.77
6730230	chr12	rs11062073	2125878	G	A	0.797	0.795	0.916	0.0153023200084426	0.0219	0.4849	14004	16757	14424.77
6727322	chr12	rs2067490	2126774	C	G	0.785	0.781	0.895	0.0204004877576787	0.0217	0.3462	14004	16757	14424.77
6743979	chr12	rs2470424	2127056	A	G	0.405	0.404	0.889	-0.0004000800213396	0.0183	0.9811	14004	16757	14424.77
6731994	chr12	rs2429136	2127253	A	G	0.981	0.979	0.614	0.0147999386115992	0.0862	0.8635	12960	14485	12994.15
6729394	chr12	rs10848603	2127613	A	G	0.8	0.798	0.898	0.0168964476597299	0.0222	0.4458	14004	16757	14424.77
6743351	chr12	rs1468490	2127905	T	G	0.201	0.197	0.868	0.0207041815582916	0.0229	0.3665	14004	16757	14424.77
6737045	chr12	rs7967037	2128513	C	T	0.0814	0.083	0.751	-0.0403012967735257	0.0356	0.2579	14004	16757	14424.77
6738510	chr12	rs7967149	2128584	C	T	0.959	0.962	0.548	-0.0598030843707537	0.0608	0.3257	14004	16757	14424.77
6731333	chr12	rs11610560	2128751	G	A	0.281	0.285	0.84	-0.0263953113595316	0.0205	0.1974	14004	16757	14424.77
6738404	chr12	rs725779	2128982	G	T	0.0332	0.0381	0.548	-0.0546990875223834	0.0822	0.5056	10638	11499	10410.33
6743485	chr12	rs11062074	2129566	C	T	0.542	0.534	0.805	0.0146028573839336	0.0192	0.4475	14004	16757	14424.77
6728398	chr12	rs11615354	2130438	C	T	0.982	0.981	0.357	0.110001728547315	0.1054	0.2964	14004	16757	14424.77
6738474	chr12	rs2429137	2130439	A	G	0.223	0.22	0.838	0.0180952882690919	0.0225	0.4228	14004	16757	14424.77
6743382	chr12	rs11062076	2130761	G	A	0.883	0.888	0.879	-0.0286978729475453	0.0286	0.3151	14004	16757	14424.77
6739912	chr12	rs2429139	2130989	T	C	0.199	0.197	0.847	0.0045994064948955	0.0234	0.8425	14004	16757	14424.77
6741655	chr12	rs73042497	2131145	T	G	0.974	0.975	0.774	-0.05519563546795	0.0771	0.4737	8580	11569	9330.43
6737812	chr12	rs2429140	2131685	G	A	0.221	0.218	0.862	0.0182033098538737	0.0223	0.4153	14004	16757	14424.77
6725668	chr12	rs2429141	2131876	G	A	0.228	0.224	0.875	0.0208021276292633	0.0219	0.3423	14004	16757	14424.77
6735541	chr12	rs10848604	2132163	G	C	0.227	0.223	0.885	0.0203025023378308	0.0218	0.3524	14004	16757	14424.77
6735267	chr12	rs10774016	2132279	G	A	0.227	0.223	0.887	0.0204004877576787	0.0218	0.3498	14004	16757	14424.77
6739330	chr12	rs2906895	2132326	A	C	0.22	0.217	0.879	0.0189983824093147	0.0221	0.3901	14004	16757	14424.77
6737233	chr12	rs61481868	2132495	T	C	0.516	0.507	0.868	0.0227003855207759	0.0184	0.2177	14004	16757	14424.77
6739577	chr12	rs4765876	2133101	C	A	0.227	0.222	0.901	0.0200967016991224	0.0217	0.3554	14004	16757	14424.77
6734902	chr12	rs73042501	2133390	T	C	0.974	0.975	0.787	-0.0426987545331152	0.0762	0.5757	8580	11569	9330.43
6732201	chr12	rs2429142	2133967	G	A	0.393	0.389	0.877	0.0082954970241069	0.0188	0.6574	14004	16757	14424.77
6724426	chr12	rs79285863	2133989	G	A	0.893	0.895	0.62	-0.0587950465105055	0.0348	0.09112	14004	16757	14424.77
6745891	chr12	rs12580163	2134198	A	G	0.517	0.507	0.878	0.0228958774769045	0.0183	0.2096	14004	16757	14424.77
6729420	chr12	rs727527	2134901	A	T	0.349	0.339	0.888	0.0326994961630157	0.0191	0.08783	14004	16757	14424.77
6735288	chr12	rs727528	2135026	A	G	0.205	0.201	0.892	0.0111970780932162	0.0226	0.6205	14004	16757	14424.77
6738816	chr12	rs73044404	2135449	G	A	0.975	0.977	0.761	-0.103795074933121	0.0721	0.1497	10848	13814	11586.87
6729868	chr12	rs11062078	2135487	C	T	0.843	0.85	0.898	-0.0430954101055856	0.025	0.08418	14004	16757	14424.77
6732982	chr12	rs7963506	2135917	A	G	0.479	0.472	0.854	0.0227981362759783	0.0186	0.22	14004	16757	14424.77
6745048	chr12	rs4765879	2137328	T	G	0.481	0.473	0.867	0.0228958774769045	0.0185	0.2144	14004	16757	14424.77
6730349	chr12	rs11062079	2138144	G	A	0.33	0.323	0.855	0.0235993322503244	0.0199	0.236	14004	16757	14424.77
6738236	chr12	rs2470417	2138298	C	T	0.945	0.949	0.652	-0.0272992569378225	0.0533	0.6081	10848	13814	11586.87
6740276	chr12	rs2429144	2138462	T	G	0.16	0.159	0.878	-0.0088994831870327	0.0254	0.7256	14004	16757	14424.77
6743837	chr12	rs60208923	2138688	C	A	0.481	0.472	0.873	0.0234039777790161	0.0184	0.2033	14004	16757	14424.77
6729826	chr12	rs10848605	2138904	T	C	0.852	0.86	0.917	-0.050903896528528	0.0253	0.04419	14004	16757	14424.77
6743909	chr12	rs56169661	2138933	A	C	0.976	0.978	0.765	-0.0916000707782702	0.0716	0.2005	10848	13814	11586.87
6733845	chr12	rs61174808	2139265	A	C	0.481	0.472	0.872	0.023198814502523	0.0184	0.2072	14004	16757	14424.77
6722583	chr12	rs2470396	2140326	A	G	0.16	0.159	0.882	-0.009797842480111	0.0253	0.6978	14004	16757	14424.77
6745697	chr12	rs10848606	2140566	G	A	0.873	0.88	0.941	-0.0409990935346932	0.0266	0.124	14004	16757	14424.77
6737321	chr12	rs4765880	2140625	T	C	0.48	0.472	0.873	0.0232965165504356	0.0184	0.2046	14004	16757	14424.77
6743387	chr12	rs75434079	2140647	C	T	0.977	0.979	0.763	-0.0862007965078615	0.0736	0.2413	10848	13814	11586.87
6724390	chr12	rs4765881	2140849	C	T	0.457	0.448	0.87	0.0255995183002125	0.0184	0.1644	14004	16757	14424.77
6743641	chr12	rs36004131	2140857	C	T	0.85	0.851	0.798	-0.0071958279818024	0.0267	0.7869	14004	16757	14424.77
6723150	chr12	rs7303339	2141175	G	A	0.74	0.738	0.537	0.0026963615477425	0.0264	0.9193	14004	16757	14424.77
6721058	chr12	rs11062084	2141318	G	A	0.16	0.159	0.891	-0.0098988321792475	0.0253	0.6957	14004	16757	14424.77
6724344	chr12	rs2429146	2141630	T	C	0.157	0.157	0.895	-0.0111013930711739	0.0254	0.6614	14004	16757	14424.77
6731426	chr12	rs68133359	2141775	T	A	0.873	0.88	0.941	-0.0423961495190412	0.0266	0.1109	14004	16757	14424.77
6740266	chr12	rs2429147	2141892	T	C	0.157	0.157	0.895	-0.0110002818588653	0.0254	0.6647	14004	16757	14424.77
6721358	chr12	rs59149107	2141909	C	T	0.48	0.471	0.874	0.0235993322503244	0.0184	0.1996	14004	16757	14424.77
6722221	chr12	rs1006384	2142727	A	G	0.159	0.159	0.894	-0.0111013930711739	0.0253	0.6598	14004	16757	14424.77
6725229	chr12	rs1006385	2142982	G	A	0.16	0.159	0.894	-0.0112025145079934	0.0253	0.657	14004	16757	14424.77
6722086	chr12	rs10774017	2143314	C	T	0.16	0.159	0.891	-0.0119005312583873	0.0253	0.6375	14004	16757	14424.77
6739901	chr12	rs67408467	2144213	C	T	0.873	0.879	0.952	-0.0372969647443931	0.0264	0.1569	14004	16757	14424.77
6733636	chr12	rs2470395	2145298	G	C	0.781	0.793	0.955	-0.0438996422900184	0.0212	0.03817	14004	16757	14424.77
6743840	chr12	rs11062086	2146620	C	T	0.863	0.871	0.976	-0.0478046499481398	0.0253	0.05898	14004	16757	14424.77
6742255	chr12	rs11062087	2146744	C	T	0.93	0.933	0.948	-0.0281011651109099	0.0342	0.4106	14004	16757	14424.77
6744734	chr12	rs2470422	2147158	G	A	0.863	0.871	0.977	-0.0480039732984809	0.0253	0.0577	14004	16757	14424.77
6734445	chr12	rs12308848	2147363	C	A	0.928	0.931	0.95	-0.0274020297483382	0.0337	0.4158	14004	16757	14424.77
6742045	chr12	rs12321922	2147403	G	A	0.928	0.931	0.951	-0.0267958227871631	0.0336	0.4258	14004	16757	14424.77
6727623	chr12	rs61171506	2147848	G	A	0.931	0.933	0.944	-0.0277001306422786	0.0344	0.4206	14004	16757	14424.77
6732658	chr12	rs57196378	2148100	A	G	0.931	0.933	0.944	-0.0278029446620889	0.0344	0.4188	14004	16757	14424.77
6732909	chr12	rs2470401	2149786	G	T	0.862	0.871	0.977	-0.0475948788076838	0.0252	0.05929	14004	16757	14424.77
6724237	chr12	rs2429148	2149824	A	G	0.265	0.264	0.928	0.0060019521956343	0.0203	0.7688	14004	16757	14424.77
6724666	chr12	rs7132072	2150591	T	C	0.86	0.869	0.978	-0.0471964348309747	0.0251	0.05971	14004	16757	14424.77
6738004	chr12	rs34755981	2150642	C	G	0.873	0.88	0.979	-0.039104719880761	0.0261	0.134	14004	16757	14424.77
6727347	chr12	rs12321674	2150644	A	G	0.861	0.87	0.976	-0.0480039732984809	0.0252	0.05711	14004	16757	14424.77
6736448	chr12	rs12371284	2151524	C	T	0.871	0.878	0.981	-0.0393959285025942	0.0259	0.1282	14004	16757	14424.77
6744315	chr12	rs6489345	2151544	T	G	0.345	0.342	0.948	0.0129951954948113	0.0187	0.4863	14004	16757	14424.77
6737282	chr12	rs2470402	2151744	T	C	0.345	0.342	0.951	0.0128964817350202	0.0187	0.4891	14004	16757	14424.77
6739450	chr12	rs917365	2152171	G	A	0.345	0.342	0.953	0.0125015292229252	0.0187	0.5029	14004	16757	14424.77
6737949	chr12	rs917366	2152263	G	T	0.346	0.342	0.953	0.0125015292229252	0.0187	0.5047	14004	16757	14424.77
6744347	chr12	rs2429150	2152655	A	C	0.265	0.265	0.946	0.0056042667198317	0.0201	0.78	14004	16757	14424.77
6733927	chr12	rs11062089	2153121	A	G	0.861	0.87	0.991	-0.0488016642355575	0.025	0.05045	14004	16757	14424.77
6730820	chr12	rs9888329	2153234	A	G	0.873	0.88	0.988	-0.0388032003238938	0.026	0.1352	14004	16757	14424.77
6734057	chr12	rs9888368	2153616	G	A	0.863	0.872	0.992	-0.048896169787829	0.0251	0.0515	14004	16757	14424.77
6732111	chr12	rs73601580	2153634	G	A	0.93	0.933	0.936	-0.0292949370570243	0.0344	0.3948	14004	16757	14424.77
6724851	chr12	rs9888349	2153818	T	C	0.861	0.87	0.992	-0.0495999919914836	0.025	0.04698	14004	16757	14424.77
6727787	chr12	rs77951780	2153884	A	T	0.925	0.923	0.907	0.0381047060335456	0.0334	0.2547	14004	16757	14424.77
6721399	chr12	rs10161032	2154103	T	C	0.783	0.79	0.976	-0.0191012733024012	0.0211	0.3652	14004	16757	14424.77
6737274	chr12	rs78718025	2154104	G	A	0.924	0.921	0.912	0.0377966226945664	0.033	0.253	14004	16757	14424.77
6741720	chr12	rs2429151	2154321	T	G	0.861	0.87	0.992	-0.0497996735526059	0.025	0.04623	14004	16757	14424.77
6733723	chr12	rs1860045	2154876	C	T	0.425	0.423	0.947	0.0002999550089979	0.0178	0.985	14004	16757	14424.77
6744406	chr12	rs4765659	2155298	G	C	0.486	0.473	0.937	0.0350002811846215	0.0178	0.0489	14004	16757	14424.77
6737057	chr12	rs2470392	2155430	T	C	0.347	0.343	0.947	0.0117012723076411	0.0187	0.533	14004	16757	14424.77
6726439	chr12	rs956575	2155996	C	T	0.873	0.88	0.98	-0.0421040660228114	0.026	0.1058	14004	16757	14424.77
6720731	chr12	rs765123	2155997	A	G	0.349	0.344	0.945	0.0126990249774084	0.0187	0.4977	14004	16757	14424.77
6736034	chr12	rs765124	2156145	T	G	0.567	0.555	0.938	0.0281014301108748	0.0178	0.1134	14004	16757	14424.77
6730160	chr12	rs765125	2156207	T	C	0.266	0.265	0.946	0.0058031292269501	0.0201	0.7731	14004	16757	14424.77
6741160	chr12	rs956576	2156302	T	C	0.427	0.425	0.948	0.0027960873020011	0.0178	0.875	14004	16757	14424.77
6731660	chr12	rs7301484	2156713	C	A	0.567	0.556	0.937	0.0275957115907991	0.0178	0.1197	14004	16757	14424.77
6722700	chr12	rs7138372	2156904	T	C	0.428	0.425	0.949	0.0034041991335623	0.0178	0.8503	14004	16757	14424.77
6727831	chr12	rs73601589	2157050	T	C	0.93	0.932	0.926	-0.0312017511432645	0.0345	0.3667	14004	16757	14424.77
6738187	chr12	rs10774018	2157925	G	C	0.349	0.345	0.935	0.0135971385060249	0.0188	0.4672	14004	16757	14424.77
6738930	chr12	rs1860046	2158813	G	T	0.977	0.979	0.741	-0.0826970606869833	0.0798	0.3	11900	12873	11916.12
6734639	chr12	rs2108634	2159514	G	A	0.565	0.553	0.925	0.0281014301108748	0.0179	0.1164	14004	16757	14424.77
6737090	chr12	rs2108635	2159556	A	G	0.27	0.269	0.923	0.0050969882578437	0.0203	0.7995	14004	16757	14424.77
6732190	chr12	rs2108636	2159593	G	T	0.477	0.47	0.929	0.0154007965760229	0.0178	0.3872	14004	16757	14424.77
6721667	chr12	rs12422291	2160009	C	T	0.558	0.547	0.915	0.0307037775750057	0.0179	0.08691	14004	16757	14424.77
6736367	chr12	rs58619945	2160825	G	A	0.566	0.554	0.92	0.0301993737308422	0.0179	0.09225	14004	16757	14424.77
6736674	chr12	rs723672	2161561	C	T	0.265	0.264	0.906	0.0045994064948955	0.0206	0.8236	14004	16757	14424.77
6728638	chr12	rs75639014	2161642	C	T	0.568	0.556	0.914	0.0318958749835631	0.018	0.07611	14004	16757	14424.77
6736107	chr12	rs11062091	2162369	G	A	0.87	0.878	0.947	-0.0423961495190412	0.0264	0.1082	14004	16757	14424.77
6727097	chr12	rs74618594	2163147	C	G	0.568	0.554	0.912	0.0320992618599997	0.018	0.07528	14004	16757	14424.77
6729263	chr12	rs3794304	2163762	G	A	0.557	0.545	0.911	0.0270994698817177	0.018	0.1323	14004	16757	14424.77
6745692	chr12	rs10848607	2164026	A	G	0.765	0.772	0.9	-0.0138048499765589	0.0214	0.5195	14004	16757	14424.77
6736379	chr12	rs2299656	2165147	A	G	0.566	0.553	0.902	0.0332993704009261	0.0181	0.06642	14004	16757	14424.77
6737732	chr12	rs60312080	2165336	A	G	0.567	0.553	0.901	0.0329994782631079	0.0181	0.06855	14004	16757	14424.77
6723051	chr12	rs2299657	2165956	G	T	0.779	0.787	0.922	-0.0197028322758684	0.0216	0.3615	14004	16757	14424.77
6725299	chr12	rs11062093	2166479	A	G	0.863	0.872	0.915	-0.0488016642355575	0.0263	0.06357	14004	16757	14424.77
6737795	chr12	rs2215095	2167038	G	A	0.867	0.876	0.908	-0.0453949344903922	0.0268	0.08955	14004	16757	14424.77
6741854	chr12	rs11062094	2167352	C	T	0.872	0.88	0.923	-0.0475004961488543	0.0269	0.0777	14004	16757	14424.77
6744539	chr12	rs10161228	2168588	T	C	0.917	0.917	0.88	0.0063001125484799	0.0328	0.8472	14004	16757	14424.77
6737384	chr12	rs740456	2168670	A	G	0.873	0.882	0.9	-0.0538017009683557	0.0275	0.05014	14004	16757	14424.77
6729651	chr12	rs12371253	2168797	G	C	0.875	0.883	0.902	-0.0544984253364989	0.0275	0.04754	14004	16757	14424.77
6735483	chr12	rs11062095	2169267	C	T	0.923	0.922	0.877	0.001598721363697	0.0339	0.9612	14004	16757	14424.77
6739817	chr12	rs2238010	2169671	T	G	0.937	0.94	0.817	-0.0711952950421515	0.0387	0.06575	14004	16757	14424.77
6738850	chr12	rs7972947	2170433	C	A	0.413	0.404	0.851	0.0166997792224134	0.0191	0.3797	14004	16757	14424.77
6726907	chr12	rs2283269	2170611	G	A	0.864	0.871	0.861	-0.0406970023321042	0.0271	0.1325	14004	16757	14424.77
6736882	chr12	rs11837432	2170893	G	A	0.948	0.951	0.769	-0.0688036036849463	0.0439	0.117	14004	16757	14424.77
6738585	chr12	rs57860259	2171629	A	G	0.902	0.903	0.813	-0.0222967349986103	0.0316	0.4798	14004	16757	14424.77
6731202	chr12	rs7297992	2171649	A	G	0.482	0.468	0.83	0.0432989243951476	0.019	0.02231	14004	16757	14424.77
6727932	chr12	rs2370251	2172291	C	T	0.445	0.43	0.807	0.0385955177593629	0.0192	0.04468	14004	16757	14424.77
6723078	chr12	rs55666250	2172930	C	T	0.829	0.829	0.768	-0.002002002670673	0.0269	0.9403	14004	16757	14424.77
6720549	chr12	rs7134295	2172986	G	A	0.459	0.446	0.802	0.0258041896815329	0.0193	0.1812	14004	16757	14424.77
6732375	chr12	rs2238011	2173464	T	A	0.889	0.895	0.725	-0.0425004857321486	0.0315	0.1774	14004	16757	14424.77
6744528	chr12	rs2238012	2173805	A	G	0.382	0.37	0.805	0.0204004877576787	0.0198	0.3024	14004	16757	14424.77
6733939	chr12	rs11062098	2174904	C	T	0.967	0.969	0.672	0.0107025231331357	0.0739	0.8852	11198	13720	11543.15
6721805	chr12	rs2238013	2175044	A	T	0.457	0.444	0.795	0.0267977123853779	0.0194	0.1666	14004	16757	14424.77
6745941	chr12	rs2238014	2175303	A	G	0.887	0.893	0.732	-0.0435966737180782	0.0311	0.16	14004	16757	14424.77
6734540	chr12	rs2238015	2175413	C	T	0.65	0.637	0.804	0.0264958638039652	0.02	0.1852	14004	16757	14424.77
6728380	chr12	rs4765882	2175651	C	T	0.834	0.835	0.793	-0.013399371963117	0.0269	0.6178	14004	16757	14424.77
6725021	chr12	rs7299478	2176265	T	A	0.783	0.785	0.596	-0.0239956055562207	0.0272	0.3777	14004	16757	14424.77
6726776	chr12	rs7314860	2177546	G	A	0.765	0.757	0.93	0.0407963941925694	0.0206	0.04726	14004	16757	14424.77
6725005	chr12	rs4765884	2177771	A	G	0.328	0.327	0.857	0.0022973590486834	0.0196	0.9072	14004	16757	14424.77
6725389	chr12	rs11062103	2178165	A	G	0.763	0.755	0.955	0.043203157300648	0.0203	0.03323	14004	16757	14424.77
6735846	chr12	rs4765661	2178514	G	A	0.756	0.747	0.973	0.0454990400712183	0.0199	0.02196	14004	16757	14424.77
6744359	chr12	rs2238017	2178545	A	G	0.323	0.323	0.879	-0.0003000450090019	0.0195	0.9859	14004	16757	14424.77
6722035	chr12	rs4765662	2178613	G	T	0.756	0.747	0.977	0.0454034834538498	0.0198	0.02208	14004	16757	14424.77
6737116	chr12	rs2238018	2178661	C	T	0.756	0.747	0.979	0.0456041418050158	0.0198	0.02141	14004	16757	14424.77
6736678	chr12	rs4765885	2178737	A	T	0.756	0.747	0.979	0.0454990400712183	0.0198	0.0216	14004	16757	14424.77
6732855	chr12	rs4765663	2178760	G	C	0.811	0.802	0.928	0.0509972505709038	0.0223	0.02234	14004	16757	14424.77
6731432	chr12	rs10848608	2178929	C	T	0.755	0.747	0.981	0.0441986870716702	0.0198	0.02534	14004	16757	14424.77
6734668	chr12	rs4765886	2179890	A	T	0.326	0.326	0.887	0.0012991557316201	0.0193	0.945	14004	16757	14424.77
6729518	chr12	rs12232008	2180176	T	C	0.331	0.331	0.878	-0.001300845733048	0.0194	0.9481	14004	16757	14424.77
6723755	chr12	rs7298013	2180490	C	T	0.702	0.701	0.898	0.0032048589489113	0.0197	0.8693	14004	16757	14424.77
6728934	chr12	rs7297171	2180523	G	A	0.697	0.697	0.904	0.0016985566355815	0.0196	0.9326	14004	16757	14424.77
6724282	chr12	rs11062105	2180596	C	T	0.81	0.801	0.914	0.0507026199737612	0.0224	0.02381	14004	16757	14424.77
6730459	chr12	rs7970066	2181989	G	A	0.456	0.448	0.941	0.0335991726304121	0.0177	0.05703	14004	16757	14424.77
6725424	chr12	rs2283270	2182193	G	A	0.569	0.577	0.925	-0.0341050206499513	0.0179	0.05724	14004	16757	14424.77
6741191	chr12	rs2283271	2182298	T	A	0.457	0.448	0.948	0.0335024720540013	0.0176	0.05688	14004	16757	14424.77
6723360	chr12	rs2283272	2182486	C	T	0.457	0.449	0.949	0.0332993704009261	0.0176	0.05872	14004	16757	14424.77
6732013	chr12	rs2283273	2182973	C	G	0.457	0.449	0.949	0.0329027196757078	0.0176	0.06163	14004	16757	14424.77
6727011	chr12	rs12823632	2183629	C	T	0.71	0.708	0.902	0.0053954185169075	0.0198	0.7845	14004	16757	14424.77
6733826	chr12	rs2238019	2183846	G	A	0.459	0.451	0.949	0.0326994961630157	0.0176	0.06301	14004	16757	14424.77
6741683	chr12	rs12830118	2184118	A	T	0.849	0.852	0.791	0.0005998200719675	0.0275	0.9838	14004	16757	14424.77
6737400	chr12	rs2283274	2184466	G	C	0.615	0.603	0.897	0.0374017521540008	0.0185	0.04364	14004	16757	14424.77
6725083	chr12	rs2283275	2184560	C	T	0.455	0.448	0.952	0.0301023438164435	0.0176	0.08694	14004	16757	14424.77
6742873	chr12	rs2283276	2184847	C	T	0.444	0.437	0.95	0.0267003518299564	0.0176	0.1302	14004	16757	14424.77
6723233	chr12	rs2238020	2185848	T	C	0.444	0.437	0.949	0.0263010744193707	0.0176	0.1359	14004	16757	14424.77
6720271	chr12	rs2238022	2186478	G	T	0.443	0.436	0.949	0.0259016375226531	0.0176	0.1421	14004	16757	14424.77
6725849	chr12	rs7131705	2186580	A	G	0.443	0.436	0.949	0.0259016375226531	0.0176	0.1421	14004	16757	14424.77
6733262	chr12	rs11062107	2187041	A	G	0.753	0.747	0.911	0.0336958638567256	0.0205	0.0997	14004	16757	14424.77
6722121	chr12	rs7305765	2187664	C	G	0.851	0.855	0.84	0.0014988761237359	0.0274	0.9566	14004	16757	14424.77
6740708	chr12	rs7136061	2187690	A	G	0.851	0.855	0.839	0.0013990209137074	0.0274	0.9603	14004	16757	14424.77
6741194	chr12	rs7973423	2188411	G	A	0.444	0.437	0.928	0.0259016375226531	0.0178	0.1461	14004	16757	14424.77
6741291	chr12	rs10848609	2188463	A	G	0.441	0.434	0.925	0.0267003518299564	0.0178	0.1351	14004	16757	14424.77
6730895	chr12	rs61907753	2188709	C	T	0.698	0.697	0.897	0.0038027603329278	0.0196	0.8455	14004	16757	14424.77
6742614	chr12	rs4765888	2190132	G	A	0.444	0.437	0.91	0.0264958638039652	0.018	0.1409	14004	16757	14424.77
6730085	chr12	rs4765889	2190446	A	G	0.443	0.437	0.908	0.0262036654966364	0.018	0.1461	14004	16757	14424.77
6727259	chr12	rs11062114	2198827	T	C	0.923	0.926	0.754	-0.0343016316970211	0.0369	0.3527	14004	16757	14424.77
6740355	chr12	rs10848610	2198958	G	T	0.415	0.412	0.659	0.0274011363479391	0.0213	0.1977	14004	16757	14424.77
6721712	chr12	rs112703992	2198971	T	C	0.966	0.966	0.43	-0.0092022107647994	0.0713	0.8975	14004	16757	14424.77
6730007	chr12	rs11062115	2198997	G	A	0.445	0.445	0.664	-0.0293979151845611	0.0211	0.1646	14004	16757	14424.77
6737595	chr12	rs11062116	2199064	A	G	0.557	0.559	0.657	0.0260965047212743	0.0212	0.2172	14004	16757	14424.77
6736553	chr12	rs56077854	2199189	C	T	0.918	0.921	0.793	-0.0293979151845611	0.035	0.4016	14004	16757	14424.77
6733586	chr12	rs4489805	2199364	A	G	0.565	0.566	0.682	-0.0108991808690006	0.0208	0.6	14004	16757	14424.77
6744047	chr12	rs4765891	2199635	T	C	0.339	0.337	0.751	0.0227981362759783	0.0207	0.2703	14004	16757	14424.77
6736785	chr12	rs2108637	2201385	C	T	0.325	0.324	0.819	0.0178988554877579	0.0201	0.3735	14004	16757	14424.77
6728407	chr12	rs2238023	2202537	T	C	0.884	0.886	0.933	-0.004198802647333	0.0277	0.8793	14004	16757	14424.77
6724362	chr12	rs2238025	2203628	C	G	0.883	0.886	0.933	-0.0064004391810282	0.0276	0.8175	14004	16757	14424.77
6745976	chr12	rs11062122	2205439	T	C	0.883	0.885	0.933	-0.005696192544881	0.0275	0.8357	14004	16757	14424.77
6741372	chr12	rs7298821	2205886	T	C	0.316	0.315	0.881	0.0178006246255066	0.0195	0.3607	14004	16757	14424.77
6741234	chr12	rs35386560	2206027	C	G	0.894	0.898	0.475	-0.0252049938352247	0.0404	0.5335	14004	16757	14424.77
6722444	chr12	rs7296022	2206169	A	G	0.882	0.884	0.934	-0.0006001800720324	0.0274	0.9825	14004	16757	14424.77
6723553	chr12	rs2079858	2206514	A	G	0.984	0.986	0.31	-0.263405806684322	0.1498	0.07867	9220	11948	9848.53
6725137	chr12	rs12321582	2206971	G	A	0.428	0.426	0.91	0.0096037361426946	0.0179	0.5938	14004	16757	14424.77
6733390	chr12	rs727268	2207601	A	G	0.386	0.383	0.964	0.0038027603329278	0.0177	0.8293	14004	16757	14424.77
6734300	chr12	rs727267	2207616	G	C	0.384	0.38	0.971	0.004001981379298	0.0177	0.8196	14004	16757	14424.77
6730750	chr12	rs2283279	2208178	A	G	0.383	0.379	0.976	0.0034041991335623	0.0176	0.849	14004	16757	14424.77
6733974	chr12	rs6489348	2208215	A	C	0.383	0.38	0.978	0.0029955089797983	0.0176	0.8629	14004	16757	14424.77
6728264	chr12	rs2283280	2208390	A	C	0.731	0.729	0.808	-0.023401696181619	0.0213	0.2731	14004	16757	14424.77
6740573	chr12	rs12372032	2209687	A	C	0.386	0.382	0.982	0.004101577021075	0.0176	0.8141	14004	16757	14424.77
6743190	chr12	rs6489349	2210352	T	G	0.385	0.381	0.984	0.0029955089797983	0.0175	0.8633	14004	16757	14424.77
6731593	chr12	rs2283281	2210984	C	T	0.389	0.386	0.979	0.0038027603329278	0.0176	0.8293	14004	16757	14424.77
6722189	chr12	rs2283282	2211015	G	C	0.389	0.385	0.979	0.0038027603329278	0.0176	0.8309	14004	16757	14424.77
6734221	chr12	rs2283283	2211145	C	T	0.386	0.382	0.986	0.0037031349243813	0.0175	0.8315	14004	16757	14424.77
6728391	chr12	rs4765892	2211845	C	T	0.386	0.382	0.986	0.0035038543266769	0.0175	0.8422	14004	16757	14424.77
6744137	chr12	rs12426843	2212855	C	G	0.579	0.58	0.781	-0.0274020297483382	0.0195	0.1616	14004	16757	14424.77
6737676	chr12	rs7295451	2212941	A	T	0.385	0.381	0.987	0.0030952049073025	0.0175	0.8611	14004	16757	14424.77
6734654	chr12	rs7298917	2213238	T	C	0.383	0.379	0.988	0.0028958031120254	0.0175	0.8665	14004	16757	14424.77
6731918	chr12	rs10774026	2213810	G	C	0.386	0.382	0.982	0.0028958031120254	0.0176	0.8675	14004	16757	14424.77
6731941	chr12	rs3794301	2214196	A	G	0.382	0.379	0.978	0.001099395443301	0.0176	0.9508	14004	16757	14424.77
6732034	chr12	rs7978876	2214692	G	C	0.384	0.38	0.987	0.0029955089797983	0.0176	0.8638	14004	16757	14424.77
6743818	chr12	rs4765893	2216223	A	G	0.385	0.381	0.978	0.0025966258472659	0.0176	0.8829	14004	16757	14424.77
6731490	chr12	rs2238027	2216958	T	G	0.379	0.375	0.992	0.0	0.0176	0.9979	14004	16757	14424.77
6724700	chr12	rs2238029	2218896	T	G	0.262	0.26	0.974	0.0047984689115734	0.0196	0.8065	14004	16757	14424.77
6721951	chr12	rs10848615	2219095	T	C	0.843	0.845	0.912	-0.0051029981759033	0.0245	0.8345	14004	16757	14424.77
6726716	chr12	rs758723	2220405	T	A	0.383	0.38	0.988	0.001598721363697	0.0175	0.9288	14004	16757	14424.77
6728876	chr12	rs874924	2220662	A	G	0.384	0.38	0.986	0.0011992805754821	0.0176	0.9448	14004	16757	14424.77
6739881	chr12	rs874925	2220732	A	G	0.262	0.26	0.975	0.0060019521956343	0.0196	0.7578	14004	16757	14424.77
6728107	chr12	rs881303	2221718	C	T	0.263	0.261	0.977	0.0055048206344449	0.0195	0.7798	14004	16757	14424.77
6740078	chr12	rs2238033	2222882	C	G	0.383	0.379	0.989	0.001998002662673	0.0175	0.9075	14004	16757	14424.77
6735334	chr12	rs2299660	2223883	G	C	0.266	0.265	0.972	0.0068961666878413	0.0195	0.7213	14004	16757	14424.77
6734518	chr12	rs2299661	2224228	C	G	0.383	0.38	0.991	0.0022973590486834	0.0175	0.8974	14004	16757	14424.77
6735199	chr12	rs7297252	2225069	T	C	0.0207	0.0214	0.662	-0.0225012653465135	0.0918	0.8062	9770	12454	10158.67
6738781	chr12	rs4765897	2225408	C	G	0.385	0.381	0.988	0.0032048589489113	0.0175	0.8531	14004	16757	14424.77
6742654	chr12	rs2299662	2225516	G	C	0.385	0.381	0.989	0.0033045340083004	0.0175	0.8516	14004	16757	14424.77
6724164	chr12	rs2299663	2225764	A	C	0.381	0.377	0.997	0.0028958031120254	0.0175	0.869	14004	16757	14424.77
6725957	chr12	rs2299664	2226045	G	A	0.381	0.377	0.998	0.0024968801985871	0.0175	0.8851	14004	16757	14424.77
6742583	chr12	rs10848617	2226699	A	C	0.262	0.26	0.981	0.0077002766261879	0.0195	0.6929	14004	16757	14424.77
6739887	chr12	rs4126711	2227311	G	A	0.383	0.379	0.994	0.004101577021075	0.0175	0.813	14004	16757	14424.77
6732681	chr12	rs2239130	2228210	C	T	0.382	0.378	0.989	0.004001981379298	0.0175	0.8177	14004	16757	14424.77
6741357	chr12	rs2239131	2229059	G	A	0.26	0.258	0.984	0.0063994795805678	0.0195	0.7432	14004	16757	14424.77
6738002	chr12	rs1558322	2230055	A	G	0.258	0.256	0.991	0.0076010387728197	0.0195	0.6947	14004	16757	14424.77
6732753	chr12	rs1558321	2230320	T	C	0.224	0.222	0.963	-0.001300845733048	0.0208	0.9518	14004	16757	14424.77
6724235	chr12	rs2239133	2230996	C	A	0.37	0.366	0.971	0.004101577021075	0.0178	0.8189	14004	16757	14424.77
6730215	chr12	rs2239134	2231371	A	G	0.336	0.331	0.952	-0.0010005003335835	0.0184	0.9575	14004	16757	14424.77
6745094	chr12	rs2239135	2231376	A	G	0.373	0.368	0.954	0.0061013488579762	0.018	0.7328	14004	16757	14424.77
6731016	chr12	rs2247833	2232157	T	C	0.21	0.208	0.945	0.004201162744548	0.0215	0.8454	14004	16757	14424.77
6729790	chr12	rs4765898	2233023	G	A	0.209	0.207	0.954	0.0026963615477425	0.0215	0.9003	14004	16757	14424.77
6738948	chr12	rs2239136	2233929	C	T	0.322	0.318	0.964	0.001998002662673	0.0186	0.9143	14004	16757	14424.77
6724890	chr12	rs2283285	2234282	G	A	0.318	0.315	0.964	-0.0004000800213396	0.0186	0.9846	14004	16757	14424.77
6739254	chr12	rs2238034	2235628	C	T	0.202	0.201	0.984	-0.001300845733048	0.0213	0.9502	14004	16757	14424.77
6735501	chr12	rs1122864	2236042	G	A	0.201	0.201	0.979	-0.0019018072895963	0.0214	0.93	14004	16757	14424.77
6743496	chr12	rs2238036	2236842	G	A	0.821	0.822	0.928	-0.0079011318962572	0.023	0.7314	14004	16757	14424.77
6741123	chr12	rs1005618	2236850	T	G	0.202	0.202	0.971	-0.0031950988965408	0.0214	0.8831	14004	16757	14424.77
6731500	chr12	rs12230535	2247432	A	G	0.917	0.92	0.932	-0.001501126126267	0.0321	0.9617	14004	16757	14424.77
6741922	chr12	rs2238037	2248181	G	C	0.918	0.92	0.923	-0.0001000050003333	0.0324	0.9966	14004	16757	14424.77
6731837	chr12	rs11611442	2262457	A	T	0.982	0.982	0.494	0.0774979340203838	0.0939	0.4095	13147	15808	13524.11
6743617	chr12	rs11609957	2263618	C	T	0.982	0.982	0.498	0.0887981131587986	0.0935	0.3422	13147	15808	13524.11
6723066	chr12	rs7302743	2269588	C	T	0.854	0.849	0.769	0.0282958691548473	0.0277	0.3064	14004	16757	14424.77
6727159	chr12	rs2238041	2270942	G	T	0.474	0.473	0.772	-0.0066017436345624	0.0194	0.7329	14004	16757	14424.77
6723304	chr12	rs2238042	2271575	G	A	0.221	0.22	0.749	0.0030952049073025	0.0236	0.8948	14004	16757	14424.77
6731813	chr12	rs7304870	2273255	A	G	0.543	0.537	0.868	-0.0054045784588597	0.0184	0.7699	14004	16757	14424.77
6736719	chr12	rs11062136	2273915	A	G	0.546	0.54	0.88	-0.0064004391810282	0.0183	0.7261	14004	16757	14424.77
6742431	chr12	rs10848622	2274051	G	A	0.432	0.435	0.923	-0.022398994943479	0.0179	0.2089	14004	16757	14424.77
6721041	chr12	rs74062239	2274919	A	G	0.868	0.868	0.746	0.001998002662673	0.029	0.945	14004	16757	14424.77
6732118	chr12	rs2238043	2275663	G	A	0.44	0.443	0.926	-0.0249999098013234	0.0179	0.1617	14004	16757	14424.77
6721753	chr12	rs74062240	2277318	C	T	0.866	0.866	0.761	0.0008995952428359	0.0286	0.9742	14004	16757	14424.77
6727983	chr12	rs2239014	2279117	A	G	0.441	0.443	0.914	-0.0239034240815591	0.018	0.183	14004	16757	14424.77
6737852	chr12	rs10774029	2280807	A	G	0.442	0.444	0.91	-0.0249999098013234	0.018	0.1653	14004	16757	14424.77
6727966	chr12	rs11062138	2280942	G	A	0.554	0.548	0.884	-0.010302892995897	0.0183	0.5762	14004	16757	14424.77
6727611	chr12	rs11062139	2281369	G	A	0.941	0.94	0.613	-0.007296555232638	0.0465	0.8745	14004	16757	14424.77
6722841	chr12	rs2370411	2281925	A	C	0.894	0.902	0.828	-0.0465990663783681	0.0317	0.1417	14004	16757	14424.77
6722601	chr12	rs73050459	2282054	G	C	0.826	0.828	0.836	-0.0114047880634385	0.0245	0.6429	14004	16757	14424.77
6734819	chr12	rs2239015	2283195	C	T	0.366	0.361	0.837	-0.0231969816042026	0.0198	0.2411	14004	16757	14424.77
6739841	chr12	rs2239016	2283392	A	G	0.496	0.493	0.848	-0.0253998626327317	0.0188	0.1757	14004	16757	14424.77
6737963	chr12	rs55884343	2283603	G	A	0.98	0.981	0.414	-0.0185000759845861	0.1287	0.8855	8519	8954	8102.09
6741103	chr12	rs76166822	2284206	C	T	0.567	0.564	0.781	-0.0320997276601081	0.0195	0.09964	14004	16757	14424.77
6743089	chr12	rs2238044	2285731	G	A	0.622	0.627	0.833	-0.0534957179427506	0.0192	0.005272	14004	16757	14424.77
6729983	chr12	rs3794299	2285984	A	G	0.797	0.794	0.888	-0.007095110875924	0.0226	0.752	14004	16757	14424.77
6745493	chr12	rs74238853	2287097	G	A	0.984	0.985	0.587	0.0570039574677328	0.0951	0.5485	12124	14731	12478.08
6730811	chr12	rs10848624	2287970	T	G	0.633	0.636	0.844	-0.0473956369746291	0.0192	0.01336	14004	16757	14424.77
6736016	chr12	rs10848625	2288405	T	C	0.635	0.637	0.847	-0.0460962958929736	0.0191	0.01597	14004	16757	14424.77
6726794	chr12	rs10848626	2288436	T	C	0.635	0.637	0.847	-0.0460962958929736	0.0191	0.01603	14004	16757	14424.77
6741316	chr12	rs2159102	2288945	T	A	0.63	0.633	0.844	-0.0501991563328521	0.0191	0.008536	14004	16757	14424.77
6725434	chr12	rs2239017	2289651	C	G	0.629	0.632	0.843	-0.0499993949944177	0.0191	0.008912	14004	16757	14424.77
6723958	chr12	rs10774030	2292690	G	A	0.643	0.651	0.874	-0.0566973436785452	0.019	0.002803	14004	16757	14424.77
6736602	chr12	rs758171	2294263	A	G	0.638	0.645	0.881	-0.0540972217202848	0.0188	0.004048	14004	16757	14424.77
6724717	chr12	rs79398153	2295156	C	T	0.982	0.984	0.649	-0.0248973835545144	0.0804	0.7565	14004	16757	14424.77
6722804	chr12	rs11062145	2297353	C	T	0.648	0.654	0.925	-0.0465990663783681	0.0185	0.01191	14004	16757	14424.77
6742635	chr12	rs11062146	2297996	C	G	0.651	0.657	0.933	-0.0460962958929736	0.0185	0.01282	14004	16757	14424.77
6741471	chr12	rs2283287	2298724	T	C	0.651	0.657	0.942	-0.0456042446050211	0.0184	0.01323	14004	16757	14424.77
6729531	chr12	rs2283288	2299048	C	T	0.652	0.658	0.944	-0.0449032281024259	0.0184	0.01481	14004	16757	14424.77
6742537	chr12	rs2238045	2299823	C	T	0.651	0.657	0.944	-0.0458031298018141	0.0184	0.01277	14004	16757	14424.77
6723099	chr12	rs2238046	2299998	A	C	0.651	0.657	0.944	-0.0460020545617973	0.0184	0.01246	14004	16757	14424.77
6727698	chr12	rs2238047	2300008	A	G	0.651	0.657	0.945	-0.0460020545617973	0.0184	0.01243	14004	16757	14424.77
6723768	chr12	rs2238048	2300207	A	G	0.652	0.658	0.944	-0.0462952789853036	0.0184	0.01182	14004	16757	14424.77
6729077	chr12	rs11614764	2300607	G	C	0.652	0.657	0.945	-0.0458973523870375	0.0184	0.01251	14004	16757	14424.77
6728900	chr12	rs61909095	2301189	T	C	0.654	0.66	0.943	-0.0469972723609114	0.0184	0.01076	14004	16757	14424.77
6731389	chr12	rs7133502	2303486	G	A	0.652	0.658	0.952	-0.046400022834317	0.0183	0.01136	14004	16757	14424.77
6734881	chr12	rs7308351	2303546	T	C	0.652	0.658	0.952	-0.046400022834317	0.0183	0.01137	14004	16757	14424.77
6733531	chr12	rs2239018	2304357	C	T	0.663	0.668	0.943	-0.0437011352710986	0.0185	0.01842	14004	16757	14424.77
6725056	chr12	rs2238049	2306128	A	G	0.656	0.662	0.945	-0.0480039732984809	0.0184	0.009157	14004	16757	14424.77
6732839	chr12	rs2238050	2306707	G	A	0.657	0.663	0.949	-0.0482977854077521	0.0184	0.008606	14004	16757	14424.77
6722630	chr12	rs2238051	2307175	C	A	0.479	0.487	0.959	-0.050104527566688	0.0173	0.003666	14004	16757	14424.77
6728189	chr12	rs2238052	2307296	G	A	0.663	0.668	0.95	-0.044401309298167	0.0185	0.01614	14004	16757	14424.77
6735126	chr12	rs79311680	2307869	G	C	0.966	0.969	0.808	-0.0306963490025976	0.0526	0.5593	14004	16757	14424.77
6733136	chr12	rs2098013	2309023	G	A	0.653	0.658	0.96	-0.0469029460862576	0.0182	0.01009	14004	16757	14424.77
6744855	chr12	rs10774032	2309393	T	C	0.653	0.659	0.962	-0.0460020545617973	0.0182	0.01153	14004	16757	14424.77
6741852	chr12	rs10459125	2309864	C	T	0.654	0.659	0.963	-0.0458031298018141	0.0182	0.012	14004	16757	14424.77
6744908	chr12	rs2239019	2310310	G	T	0.654	0.66	0.963	-0.0451019739124202	0.0182	0.01323	14004	16757	14424.77
6730707	chr12	rs2239020	2310452	A	G	0.654	0.659	0.963	-0.0458031298018141	0.0182	0.01187	14004	16757	14424.77
6737040	chr12	rs2239021	2310529	C	T	0.654	0.659	0.963	-0.0456984484517478	0.0182	0.01204	14004	16757	14424.77
6731461	chr12	rs2239022	2310551	G	A	0.654	0.659	0.963	-0.0456984484517478	0.0182	0.01203	14004	16757	14424.77
6739465	chr12	rs2239023	2310616	A	G	0.654	0.659	0.963	-0.0456042446050211	0.0182	0.01235	14004	16757	14424.77
6728747	chr12	rs2239024	2311313	C	T	0.654	0.659	0.964	-0.0453949344903922	0.0182	0.01257	14004	16757	14424.77
6729827	chr12	rs1860056	2311836	A	T	0.613	0.623	0.96	-0.0499047851286405	0.0178	0.005047	14004	16757	14424.77
6731412	chr12	rs2239025	2312282	A	G	0.654	0.659	0.964	-0.0451961304529691	0.0182	0.01305	14004	16757	14424.77
6722965	chr12	rs2239026	2312291	C	T	0.654	0.659	0.963	-0.0453949344903922	0.0182	0.01274	14004	16757	14424.77
6728645	chr12	rs2239027	2312301	A	C	0.654	0.659	0.964	-0.0449973659307358	0.0182	0.01355	14004	16757	14424.77
6745097	chr12	rs10848627	2312408	A	G	0.654	0.659	0.965	-0.0449973659307358	0.0182	0.01339	14004	16757	14424.77
6728154	chr12	rs10848628	2312489	T	C	0.654	0.659	0.965	-0.0447986409079867	0.0182	0.0137	14004	16757	14424.77
6722517	chr12	rs12422554	2312620	A	C	0.653	0.659	0.965	-0.0447986409079867	0.0182	0.01372	14004	16757	14424.77
6726429	chr12	rs4765668	2312826	A	G	0.654	0.659	0.965	-0.0449973659307358	0.0182	0.01341	14004	16757	14424.77
6725582	chr12	rs10848629	2312897	C	T	0.654	0.659	0.965	-0.0449032281024259	0.0182	0.01352	14004	16757	14424.77
6732707	chr12	rs4765902	2312965	G	A	0.654	0.659	0.965	-0.0449032281024259	0.0182	0.01365	14004	16757	14424.77
6741145	chr12	rs4765669	2313111	A	G	0.654	0.659	0.965	-0.0447986409079867	0.0182	0.01377	14004	16757	14424.77
6726360	chr12	rs4765670	2313126	A	G	0.654	0.659	0.965	-0.0447986409079867	0.0182	0.01386	14004	16757	14424.77
6736059	chr12	rs12423277	2314319	A	C	0.614	0.623	0.961	-0.049400350295127	0.0178	0.005483	14004	16757	14424.77
6726979	chr12	rs10774033	2314426	C	T	0.654	0.659	0.965	-0.044495399886564	0.0182	0.01438	14004	16757	14424.77
6734707	chr12	rs10848631	2314825	G	A	0.655	0.66	0.965	-0.0440981887217984	0.0182	0.01549	14004	16757	14424.77
6732566	chr12	rs758172	2314997	T	A	0.654	0.659	0.966	-0.0442967745820927	0.0182	0.01483	14004	16757	14424.77
6720498	chr12	rs758173	2315228	G	A	0.656	0.661	0.962	-0.043502667649395	0.0182	0.01702	14004	16757	14424.77
6735141	chr12	rs76603827	2315540	C	T	0.977	0.979	0.802	-0.0201006717070029	0.0638	0.7532	14004	16757	14424.77
6745851	chr12	rs758174	2315706	T	C	0.654	0.659	0.966	-0.0438996422900184	0.0182	0.01578	14004	16757	14424.77
6734851	chr12	rs10848632	2315993	C	T	0.654	0.659	0.966	-0.0437951599996715	0.0182	0.01603	14004	16757	14424.77
6744658	chr12	rs10848633	2316019	A	G	0.655	0.659	0.966	-0.0433982268254708	0.0182	0.01717	14004	16757	14424.77
6732376	chr12	rs10848634	2316127	T	C	0.654	0.659	0.966	-0.0435966737180782	0.0182	0.01652	14004	16757	14424.77
6733601	chr12	rs78907301	2316178	G	A	0.977	0.979	0.806	-0.0188974371044634	0.0636	0.7658	14004	16757	14424.77
6731618	chr12	rs10848635	2316195	T	A	0.654	0.659	0.966	-0.043502667649395	0.0182	0.01676	14004	16757	14424.77
6741714	chr12	rs10848636	2316493	G	T	0.654	0.659	0.966	-0.043502667649395	0.0182	0.0168	14004	16757	14424.77
6740472	chr12	rs10848637	2316554	C	A	0.654	0.659	0.966	-0.043502667649395	0.0182	0.01683	14004	16757	14424.77
6742586	chr12	rs2238053	2317096	T	C	0.655	0.66	0.966	-0.0426048328324374	0.0182	0.01925	14004	16757	14424.77
6730588	chr12	rs11062156	2317523	G	A	0.654	0.659	0.966	-0.043502667649395	0.0182	0.01681	14004	16757	14424.77
6730817	chr12	rs77372211	2317604	G	A	0.967	0.969	0.859	-0.0323992324466777	0.0516	0.5302	14004	16757	14424.77
6741690	chr12	rs2238054	2317644	T	C	0.654	0.659	0.966	-0.043502667649395	0.0182	0.01676	14004	16757	14424.77
6721727	chr12	rs11062157	2321820	T	A	0.967	0.97	0.704	-0.0674975614490263	0.0583	0.2473	14004	16757	14424.77
6720695	chr12	rs1016388	2321868	A	T	0.645	0.653	0.965	-0.0484027392281675	0.0181	0.007484	14004	16757	14424.77
6729399	chr12	rs12424245	2322513	A	G	0.93	0.937	0.901	-0.0844038704007324	0.0361	0.0194	14004	16757	14424.77
6724934	chr12	rs7957545	2324042	T	C	0.653	0.659	0.964	-0.0447986409079867	0.0182	0.01361	14004	16757	14424.77
6745168	chr12	rs2238055	2324407	G	A	0.972	0.973	0.871	-0.0005001250416822	0.0548	0.9928	14004	16757	14424.77
6728856	chr12	rs11062158	2325978	T	C	0.724	0.723	0.96	-0.0256050287153947	0.0194	0.1865	14004	16757	14424.77
6727013	chr12	rs10848640	2326169	C	G	0.722	0.721	0.957	-0.0262002485024742	0.0193	0.1751	14004	16757	14424.77
6731670	chr12	rs10848641	2326181	T	C	0.721	0.72	0.956	-0.0259025943231108	0.0193	0.181	14004	16757	14424.77
6730188	chr12	rs11062159	2326224	G	A	0.931	0.937	0.921	-0.085405394542797	0.0359	0.01726	14004	16757	14424.77
6730880	chr12	rs2238056	2327944	T	C	0.614	0.623	0.971	-0.0478046499481398	0.0177	0.006999	14004	16757	14424.77
6744284	chr12	rs72653432	2329572	T	C	0.692	0.692	0.957	-0.0252972953741621	0.0188	0.1772	14004	16757	14424.77
6742148	chr12	rs11062161	2329970	T	C	0.926	0.934	0.933	-0.0943985954236476	0.0348	0.006649	14004	16757	14424.77
6720987	chr12	rs10774034	2330458	C	T	0.922	0.93	0.936	-0.0992017421200319	0.034	0.003511	14004	16757	14424.77
6736923	chr12	rs12228890	2330997	C	A	0.724	0.723	0.968	-0.0256050287153947	0.0193	0.1844	14004	16757	14424.77
6732884	chr12	rs3922316	2331144	C	A	0.928	0.936	0.946	-0.101899844028846	0.035	0.003602	14004	16757	14424.77
6743821	chr12	rs2190771	2331192	G	T	0.928	0.936	0.947	-0.101600925116677	0.035	0.003746	14004	16757	14424.77
6732414	chr12	rs10848642	2331572	A	G	0.928	0.936	0.947	-0.102398240862713	0.035	0.003447	14004	16757	14424.77
6720623	chr12	rs11062162	2332104	A	G	0.925	0.934	0.955	-0.0989036285144588	0.0344	0.00398	14004	16757	14424.77
6731891	chr12	rs2239028	2332210	C	T	0.716	0.715	0.972	-0.0259949602770859	0.0191	0.1726	14004	16757	14424.77
6731832	chr12	rs4765904	2332393	A	C	0.928	0.936	0.948	-0.10249795004435	0.0351	0.003448	14004	16757	14424.77
6737938	chr12	rs2239029	2332428	T	A	0.723	0.722	0.971	-0.0251024465608414	0.0192	0.1925	14004	16757	14424.77
6726837	chr12	rs1108221	2332795	A	T	0.931	0.938	0.948	-0.0863970202908135	0.0354	0.01476	14004	16757	14424.77
6720849	chr12	rs1108222	2332856	C	A	0.931	0.938	0.948	-0.0863970202908135	0.0354	0.0148	14004	16757	14424.77
6736309	chr12	rs1108074	2333484	C	T	0.923	0.932	0.939	-0.102797137254666	0.0343	0.002716	14004	16757	14424.77
6732255	chr12	rs1108073	2333638	T	C	0.925	0.934	0.95	-0.0985945675055636	0.0344	0.004163	14004	16757	14424.77
6726649	chr12	rs11062164	2333652	C	A	0.723	0.722	0.971	-0.0249999098013234	0.0192	0.1941	14004	16757	14424.77
6742731	chr12	rs1108075	2333671	G	A	0.93	0.937	0.946	-0.0851984758338849	0.0354	0.01613	14004	16757	14424.77
6728695	chr12	rs11062165	2333848	T	C	0.715	0.716	0.976	-0.0316970867432546	0.019	0.09597	14004	16757	14424.77
6727918	chr12	rs55802595	2333877	A	C	0.978	0.977	0.764	0.044600447168905	0.0781	0.5683	10885	11585	10583.09
6736997	chr12	rs11062166	2334260	G	A	0.931	0.938	0.943	-0.0861026990534117	0.0355	0.01527	14004	16757	14424.77
6740345	chr12	rs7312354	2334444	T	C	0.715	0.716	0.976	-0.0318003125497978	0.019	0.09399	14004	16757	14424.77
6731882	chr12	rs7296039	2334933	G	C	0.715	0.716	0.975	-0.0316041926269978	0.019	0.09707	14004	16757	14424.77
6723981	chr12	rs2239030	2335941	G	A	0.644	0.652	0.974	-0.0497996735526059	0.018	0.005656	14004	16757	14424.77
6743076	chr12	rs2239031	2336169	G	T	0.723	0.722	0.967	-0.0244976316004002	0.0193	0.2034	14004	16757	14424.77
6742146	chr12	rs2239032	2337138	G	A	0.874	0.875	0.938	-0.007296555232638	0.0264	0.7823	14004	16757	14424.77
6721049	chr12	rs2283291	2337460	G	A	0.643	0.651	0.967	-0.0505987987633697	0.0181	0.005075	14004	16757	14424.77
6742481	chr12	rs2239033	2337746	C	A	0.643	0.651	0.965	-0.0505987987633697	0.0181	0.005066	14004	16757	14424.77
6742960	chr12	rs3794297	2338396	C	T	0.643	0.651	0.961	-0.0513038207587421	0.0181	0.004623	14004	16757	14424.77
6722213	chr12	rs68089646	2338756	A	G	0.968	0.971	0.71	-0.0901982679181488	0.0589	0.1258	14004	16757	14424.77
6720792	chr12	rs6489353	2338858	A	G	0.63	0.638	0.923	-0.0511038386512114	0.0183	0.005269	14004	16757	14424.77
6725710	chr12	rs34382810	2340798	A	C	0.641	0.649	0.952	-0.0497996735526059	0.0182	0.006076	14004	16757	14424.77
6736492	chr12	rs7303977	2342248	G	A	0.718	0.719	0.938	-0.0316970867432546	0.0195	0.1032	14004	16757	14424.77
6742714	chr12	rs7135319	2342417	A	G	0.721	0.721	0.937	-0.0274020297483382	0.0195	0.1607	14004	16757	14424.77
6735966	chr12	rs7305301	2342636	C	G	0.713	0.712	0.947	-0.0235040691879941	0.0193	0.2219	14004	16757	14424.77
6725391	chr12	rs769087	2344644	G	A	0.937	0.943	0.955	-0.0824038262548157	0.0368	0.02502	14004	16757	14424.77
6729729	chr12	rs2007044	2344960	A	G	0.68	0.687	0.956	-0.0458973523870375	0.0186	0.01372	14004	16757	14424.77
6726877	chr12	rs1006737	2345295	G	A	0.937	0.944	0.962	-0.080797992829574	0.0367	0.02776	14004	16757	14424.77
6736889	chr12	rs2159100	2346393	C	T	0.937	0.944	0.963	-0.0815029399606216	0.0367	0.02631	14004	16757	14424.77
6743013	chr12	rs12315711	2346830	T	A	0.937	0.944	0.962	-0.0817959103021831	0.0367	0.02566	14004	16757	14424.77
6735930	chr12	rs2239034	2347694	T	G	0.715	0.715	0.966	-0.0256973671872587	0.0191	0.1774	14004	16757	14424.77
6742304	chr12	rs11062170	2348844	G	C	0.939	0.944	0.95	-0.0766003062087967	0.0372	0.03936	14004	16757	14424.77
6739629	chr12	rs2239035	2349081	A	C	0.715	0.715	0.969	-0.0259949602770859	0.0191	0.1721	14004	16757	14424.77
6721817	chr12	rs2239036	2349141	T	C	0.715	0.715	0.968	-0.0271040176920589	0.0191	0.1556	14004	16757	14424.77
6741961	chr12	rs4765905	2349584	G	C	0.937	0.943	0.958	-0.0814053022506909	0.0365	0.02587	14004	16757	14424.77
6729774	chr12	rs7975467	2350263	A	G	0.756	0.759	0.879	-0.0213972981080803	0.021	0.3079	14004	16757	14424.77
6723047	chr12	rs882195	2350401	G	C	0.613	0.62	0.946	-0.0360003042410416	0.0179	0.04478	14004	16757	14424.77
6740989	chr12	rs882194	2350452	A	G	0.623	0.63	0.967	-0.0378991867540796	0.0178	0.03318	14004	16757	14424.77
6721707	chr12	rs882193	2350620	G	A	0.404	0.399	0.93	0.0311013012983478	0.0179	0.08173	14004	16757	14424.77
6731302	chr12	rs2370413	2354870	T	C	0.595	0.604	0.987	-0.0382004338153035	0.0174	0.02793	14004	16757	14424.77
6727295	chr12	rs7297582	2355806	C	T	0.94	0.945	0.932	-0.0546990875223834	0.0378	0.1479	14004	16757	14424.77
6741550	chr12	rs78006379	2358899	C	T	0.957	0.956	0.82	0.0102968054773682	0.0459	0.8219	14004	16757	14424.77
6732757	chr12	rs758170	2361460	C	T	0.938	0.944	0.942	-0.0845018013377377	0.0371	0.02259	14004	16757	14424.77
6727335	chr12	rs61907761	2362198	C	T	0.946	0.945	0.417	-0.102697398238343	0.072	0.154	9047	11813	9474.35
6727687	chr12	rs2239037	2363716	A	G	0.491	0.499	0.959	-0.0303973537275885	0.0173	0.07846	14004	16757	14424.77
6740044	chr12	rs4765911	2365904	G	A	0.623	0.631	0.961	-0.0316970867432546	0.0179	0.07546	14004	16757	14424.77
6724915	chr12	rs2370414	2368396	A	G	0.662	0.667	0.973	-0.0252972953741621	0.0182	0.1632	14004	16757	14424.77
6722440	chr12	rs10774035	2368674	C	T	0.939	0.945	0.945	-0.0762980609560639	0.0372	0.04052	14004	16757	14424.77
6734116	chr12	rs2239038	2374130	G	A	0.69	0.696	0.977	-0.0295009039176847	0.0186	0.1132	14004	16757	14424.77
6729499	chr12	rs111438652	2381863	G	T	0.98	0.982	0.721	0.0114047182634362	0.0955	0.9048	7809	10652	8492.75
6732595	chr12	rs12298346	2381910	T	A	0.957	0.957	0.839	0.0353961009469877	0.0454	0.4354	14004	16757	14424.77
6725862	chr12	rs2238057	2384005	T	G	0.661	0.665	0.959	-0.0217958123704574	0.0183	0.2334	14004	16757	14424.77
6731871	chr12	rs10774036	2386948	C	T	0.94	0.945	0.916	-0.0668024151462154	0.0381	0.0793	14004	16757	14424.77
6739197	chr12	rs10744560	2387099	C	T	0.939	0.944	0.919	-0.0698968513822572	0.0376	0.0629	14004	16757	14424.77
6720130	chr12	rs79832477	2391562	C	T	0.96	0.959	0.834	0.0326027085440124	0.0466	0.4846	14004	16757	14424.77
6741582	chr12	rs12311439	2394781	A	T	0.939	0.944	0.894	-0.0695966251380842	0.0381	0.06744	14004	16757	14424.77
6734716	chr12	rs1024582	2402246	A	G	0.0579	0.0529	0.882	0.0758029634155007	0.0395	0.05501	14004	16757	14424.77
6721438	chr12	rs4298967	2408194	A	G	0.0585	0.0534	0.876	0.077701507663852	0.0396	0.05007	14004	16757	14424.77
6721395	chr12	rs1860002	2413803	C	T	0.384	0.377	0.889	0.0307037775750057	0.0185	0.09627	14004	16757	14424.77
6731321	chr12	rs4765913	2419896	A	T	0.0527	0.0481	0.913	0.0807962698280896	0.0406	0.04674	14004	16757	14424.77
6738942	chr12	rs10848645	2420244	G	A	0.327	0.317	0.918	0.0239996896478807	0.0189	0.2027	14004	16757	14424.77
6727001	chr12	rs4765914	2420377	T	C	0.0583	0.0537	0.956	0.0660030731575139	0.0379	0.08143	14004	16757	14424.77
6739209	chr12	rs10774037	2420526	G	A	0.0573	0.0532	0.946	0.0619977962278187	0.0384	0.1062	14004	16757	14424.77
6742685	chr12	rs2283293	2420607	A	G	0.759	0.759	0.908	-0.0083043861636152	0.0207	0.6902	14004	16757	14424.77
6720678	chr12	rs2108570	2421588	A	G	0.31	0.311	0.924	0.0119977384336167	0.0191	0.5285	14004	16757	14424.77
6733712	chr12	rs2239040	2423295	C	T	0.908	0.905	0.883	0.0141001243787816	0.031	0.6489	14004	16757	14424.77
6736830	chr12	rs2283294	2423620	C	T	0.554	0.549	0.96	0.0317021347305135	0.0174	0.06879	14004	16757	14424.77
6731183	chr12	rs2283295	2423911	G	A	0.847	0.847	0.938	-0.0174005146801673	0.0244	0.4764	14004	16757	14424.77
6739809	chr12	rs2283296	2424274	A	G	0.378	0.375	0.968	0.0179970767016546	0.0178	0.3107	14004	16757	14424.77
6729655	chr12	rs2238060	2425494	C	A	0.378	0.375	0.97	0.0182033098538737	0.0178	0.3048	14004	16757	14424.77
6735232	chr12	rs2238061	2425788	A	G	0.846	0.846	0.943	-0.0176040459483609	0.0243	0.4683	14004	16757	14424.77
6726012	chr12	rs7132652	2426711	G	A	0.847	0.846	0.944	-0.0176040459483609	0.0243	0.4686	14004	16757	14424.77
6725345	chr12	rs36120288	2427203	G	A	0.856	0.855	0.945	-0.0138961051921114	0.0249	0.5754	14004	16757	14424.77
6726805	chr12	rs2239041	2428137	A	G	0.381	0.379	0.977	0.0156961681063242	0.0177	0.374	14004	16757	14424.77
6741985	chr12	rs16929248	2428201	A	G	0.846	0.847	0.948	-0.0193969096107316	0.0242	0.4247	14004	16757	14424.77
6722839	chr12	rs2239042	2428487	G	A	0.396	0.393	0.976	0.0204984635773248	0.0175	0.2419	14004	16757	14424.77
6745357	chr12	rs2239043	2429425	G	A	0.856	0.855	0.95	-0.0139975096438537	0.0248	0.5734	14004	16757	14424.77
6729968	chr12	rs12317078	2430012	G	A	0.847	0.847	0.95	-0.0177974390305806	0.0242	0.4628	14004	16757	14424.77
6732674	chr12	rs2239044	2430178	T	C	0.856	0.855	0.951	-0.0137034650584925	0.0248	0.5802	14004	16757	14424.77
6744557	chr12	rs4765919	2432653	T	C	0.385	0.382	0.976	0.0172994970780611	0.0176	0.3262	14004	16757	14424.77
6721901	chr12	rs2239045	2433899	T	C	0.385	0.383	0.978	0.0173977771764203	0.0176	0.3232	14004	16757	14424.77
6732874	chr12	rs2283297	2434044	C	T	0.846	0.846	0.957	-0.0187955345843259	0.0241	0.4361	14004	16757	14424.77
6739756	chr12	rs2239046	2434419	G	A	0.401	0.397	0.975	0.022299507494767	0.0175	0.2035	14004	16757	14424.77
6735458	chr12	rs2283298	2434778	C	T	0.847	0.847	0.959	-0.0187038311937836	0.0241	0.4385	14004	16757	14424.77
6735886	chr12	rs2283299	2435543	G	T	0.42	0.419	0.986	0.0118989261570991	0.0173	0.49	14004	16757	14424.77
6734715	chr12	rs2239047	2435706	G	T	0.42	0.419	0.987	0.0118989261570991	0.0173	0.4904	14004	16757	14424.77
6731932	chr12	rs3819526	2436522	C	T	0.552	0.553	0.982	0.0160997014894237	0.0172	0.3506	14004	16757	14424.77
6728815	chr12	rs3819527	2436614	G	A	0.854	0.854	0.957	-0.0166986496230515	0.0246	0.4986	14004	16757	14424.77
6738519	chr12	rs3819528	2436621	A	G	0.854	0.854	0.957	-0.0166986496230515	0.0246	0.4985	14004	16757	14424.77
6738596	chr12	rs3819529	2436659	T	A	0.852	0.851	0.953	-0.0122041688389067	0.0245	0.6186	14004	16757	14424.77
6744281	chr12	rs3819530	2436797	A	G	0.551	0.552	0.977	0.0154992634469238	0.0173	0.3704	14004	16757	14424.77
6724290	chr12	rs3819531	2436801	C	T	0.408	0.408	0.988	0.0100988346774146	0.0173	0.5624	14004	16757	14424.77
6722309	chr12	rs3819532	2436837	T	C	0.569	0.568	0.979	0.021497269010823	0.0173	0.2142	14004	16757	14424.77
6744634	chr12	rs3819535	2436884	C	T	0.554	0.554	0.98	0.0159028762794155	0.0172	0.3559	14004	16757	14424.77
6739051	chr12	rs3819536	2436998	G	A	0.407	0.407	0.993	0.0092966519050945	0.0173	0.5899	14004	16757	14424.77
6727227	chr12	rs10848646	2437273	G	A	0.831	0.833	0.965	-0.0238010101859522	0.0231	0.3026	14004	16757	14424.77
6721233	chr12	rs57765196	2437513	G	A	0.975	0.978	0.956	-0.0781020918869996	0.058	0.1782	14004	16757	14424.77
6725471	chr12	rs59676370	2437577	T	C	0.975	0.978	0.956	-0.0780047856479711	0.058	0.1784	14004	16757	14424.77
6737184	chr12	rs2239048	2437717	A	G	0.856	0.855	0.96	-0.0120017335415971	0.0247	0.6271	14004	16757	14424.77
6729046	chr12	rs7316184	2437875	C	T	0.975	0.978	0.957	-0.0777993924544118	0.058	0.1798	14004	16757	14424.77
6727630	chr12	rs7304986	2438105	T	C	0.975	0.978	0.957	-0.0776048483355155	0.058	0.1813	14004	16757	14424.77
6738319	chr12	rs11062188	2438144	C	T	0.856	0.855	0.96	-0.0119005312583873	0.0247	0.6301	14004	16757	14424.77
6723882	chr12	rs2239049	2438166	G	A	0.856	0.855	0.96	-0.0119005312583873	0.0247	0.6303	14004	16757	14424.77
6742070	chr12	rs2238062	2438265	A	C	0.831	0.833	0.965	-0.0232993336544035	0.0231	0.3132	14004	16757	14424.77
6723803	chr12	rs7301906	2438279	A	G	0.975	0.978	0.958	-0.077097050384967	0.058	0.1841	14004	16757	14424.77
6720990	chr12	rs2238063	2438328	C	T	0.853	0.852	0.956	-0.0143017847108596	0.0246	0.5598	14004	16757	14424.77
6726353	chr12	rs1544503	2438641	A	G	0.404	0.405	0.991	0.0077995046323818	0.0174	0.6528	14004	16757	14424.77
6728796	chr12	rs1544502	2438810	G	A	0.574	0.573	0.981	0.0213015034199157	0.0173	0.2191	14004	16757	14424.77
6724925	chr12	rs16929275	2438855	A	G	0.975	0.978	0.958	-0.0766974758725041	0.0581	0.1865	14004	16757	14424.77
6725803	chr12	rs2283300	2439013	G	A	0.856	0.855	0.959	-0.0123965203365513	0.0247	0.616	14004	16757	14424.77
6724936	chr12	rs57592557	2439049	T	C	0.975	0.978	0.958	-0.0763952012537135	0.0581	0.1881	14004	16757	14424.77
6738938	chr12	rs59218046	2439145	G	A	0.975	0.978	0.958	-0.0763952012537135	0.0581	0.188	14004	16757	14424.77
6730655	chr12	rs16929276	2439434	C	T	0.975	0.978	0.958	-0.0762980609560639	0.0581	0.1886	14004	16757	14424.77
6744548	chr12	rs61429893	2439507	T	G	0.975	0.978	0.958	-0.0762980609560639	0.0581	0.1886	14004	16757	14424.77
6736296	chr12	rs59305886	2439582	T	C	0.975	0.978	0.958	-0.0763952012537135	0.0581	0.1885	14004	16757	14424.77
6725445	chr12	rs11062189	2439704	G	A	0.856	0.855	0.959	-0.0119005312583873	0.0247	0.6299	14004	16757	14424.77
6745467	chr12	rs16929277	2440172	C	G	0.975	0.978	0.958	-0.0762009300937354	0.0581	0.1896	14004	16757	14424.77
6734100	chr12	rs11062190	2440195	C	T	0.855	0.854	0.959	-0.013004189135254	0.0247	0.5993	14004	16757	14424.77
6745767	chr12	rs11062191	2440229	A	G	0.854	0.854	0.96	-0.0144032303107437	0.0246	0.5569	14004	16757	14424.77
6741557	chr12	rs16929278	2440364	A	G	0.976	0.978	0.958	-0.0761038086648949	0.0581	0.1904	14004	16757	14424.77
6741414	chr12	rs7295089	2440464	C	T	0.272	0.267	0.951	0.0355987772398635	0.0196	0.06886	14004	16757	14424.77
6730502	chr12	rs11062192	2440700	G	A	0.831	0.832	0.964	-0.0226956079321885	0.0231	0.3256	14004	16757	14424.77
6735283	chr12	rs11062193	2440720	G	C	0.855	0.854	0.959	-0.0128015918372089	0.0247	0.6036	14004	16757	14424.77
6731798	chr12	rs2051992	2441326	A	G	0.831	0.832	0.964	-0.0235962138551867	0.0231	0.3081	14004	16757	14424.77
6720901	chr12	rs7979389	2441462	A	G	0.572	0.572	0.977	0.0203025023378308	0.0173	0.2414	14004	16757	14424.77
6726926	chr12	rs2051990	2442027	A	G	0.976	0.978	0.956	-0.0762009300937354	0.0581	0.1901	14004	16757	14424.77
6735789	chr12	rs2238064	2442181	A	C	0.855	0.854	0.958	-0.0127003085782322	0.0247	0.6077	14004	16757	14424.77
6727122	chr12	rs2051989	2442311	G	A	0.831	0.832	0.964	-0.0231969816042026	0.0231	0.3161	14004	16757	14424.77
6741676	chr12	rs2238065	2442631	A	G	0.403	0.404	0.987	0.0074025335167413	0.0174	0.6719	14004	16757	14424.77
6745266	chr12	rs7295590	2442789	T	A	0.574	0.573	0.979	0.0208021276292633	0.0173	0.2302	14004	16757	14424.77
6728805	chr12	rs11062194	2444379	C	A	0.855	0.854	0.958	-0.0122952780941516	0.0247	0.6173	14004	16757	14424.77
6739060	chr12	rs2238066	2445399	G	A	0.409	0.409	0.982	0.0078987227933553	0.0174	0.6481	14004	16757	14424.77
6743078	chr12	rs57009736	2445777	C	A	0.975	0.978	0.949	-0.0732053027592748	0.0581	0.208	14004	16757	14424.77
6720605	chr12	rs10848648	2446516	A	G	0.854	0.853	0.96	-0.0130953713122409	0.0246	0.5936	14004	16757	14424.77
6742863	chr12	rs2283301	2446806	A	G	0.575	0.574	0.977	0.0210959082947329	0.0174	0.2254	14004	16757	14424.77
6740689	chr12	rs7311382	2447333	C	T	0.831	0.832	0.961	-0.0231048737150968	0.0232	0.3196	14004	16757	14424.77
6723963	chr12	rs2239050	2447414	G	C	0.83	0.832	0.964	-0.0242004837056584	0.0231	0.2936	14004	16757	14424.77
6725775	chr12	rs11062195	2449404	C	T	0.855	0.855	0.954	-0.0138961051921114	0.0248	0.5742	14004	16757	14424.77
6725637	chr12	rs7959096	2449767	C	T	0.854	0.854	0.955	-0.0145960053074092	0.0247	0.555	14004	16757	14424.77
6724683	chr12	rs6489363	2449838	C	A	0.83	0.832	0.961	-0.0249999098013234	0.0231	0.2805	14004	16757	14424.77
6731543	chr12	rs6489364	2449992	G	A	0.854	0.854	0.955	-0.0152050125429676	0.0247	0.5366	14004	16757	14424.77
6730126	chr12	rs7959938	2450465	C	A	0.83	0.832	0.96	-0.0247026126403718	0.0232	0.2863	14004	16757	14424.77
6739297	chr12	rs2024077	2450595	G	A	0.407	0.407	0.98	0.0098018049722602	0.0175	0.5755	14004	16757	14424.77
6733211	chr12	rs7313708	2451162	A	G	0.839	0.84	0.959	-0.0208049294331883	0.0237	0.3792	14004	16757	14424.77
6730166	chr12	rs2283302	2452619	A	G	0.404	0.404	0.977	0.0093957216403621	0.0175	0.5896	14004	16757	14424.77
6738393	chr12	rs4765924	2452976	C	T	0.831	0.832	0.956	-0.0235040691879941	0.0232	0.3121	14004	16757	14424.77
6727860	chr12	rs2239052	2453088	A	G	0.846	0.846	0.95	-0.0194988734340555	0.0242	0.419	14004	16757	14424.77
6725013	chr12	rs2238067	2453337	C	A	0.831	0.833	0.954	-0.0235040691879941	0.0233	0.313	14004	16757	14424.77
6731960	chr12	rs2238069	2456062	C	T	0.576	0.574	0.979	0.025696986087186	0.0174	0.1392	14004	16757	14424.77
6738103	chr12	rs2238070	2456115	G	T	0.578	0.575	0.977	0.0251998010217421	0.0174	0.1463	14004	16757	14424.77
6726286	chr12	rs2238071	2456416	A	G	0.576	0.574	0.972	0.024097313483794	0.0174	0.1662	14004	16757	14424.77
6738228	chr12	rs2238072	2456707	C	T	0.575	0.572	0.967	0.0248974696545107	0.0174	0.1529	14004	16757	14424.77
6721920	chr12	rs2238073	2456819	G	T	0.856	0.855	0.925	-0.0168003386783461	0.0251	0.5046	14004	16757	14424.77
6743048	chr12	rs2238074	2456837	T	C	0.847	0.848	0.922	-0.0191012733024012	0.0246	0.4373	14004	16757	14424.77
6740387	chr12	rs7139329	2458441	T	A	0.974	0.975	0.563	0.0071047017299317	0.0967	0.9415	7929	9590	8245.15
6741144	chr12	rs75559616	2458571	A	G	0.925	0.926	0.788	-0.0088994831870327	0.0364	0.8057	14004	16757	14424.77
6732352	chr12	rs73035417	2458950	G	A	0.949	0.952	0.802	-0.0259025943231108	0.0437	0.5542	14004	16757	14424.77
6736729	chr12	rs10848649	2460086	A	G	0.894	0.898	0.902	0.0050969882578437	0.0297	0.8645	14004	16757	14424.77
6742224	chr12	rs11062196	2460107	G	A	0.894	0.898	0.903	0.0051964749068174	0.0297	0.8615	14004	16757	14424.77
6743846	chr12	rs11062197	2460388	G	C	0.894	0.898	0.905	0.0061013488579762	0.0297	0.8378	14004	16757	14424.77
6729614	chr12	rs7132154	2461223	G	A	0.895	0.898	0.914	0.0082954970241069	0.0296	0.78	14004	16757	14424.77
6727288	chr12	rs7133259	2461407	C	T	0.914	0.916	0.901	0.0203025023378308	0.0326	0.5332	14004	16757	14424.77
6729736	chr12	rs11612864	2462223	G	A	0.913	0.915	0.881	0.0213015034199157	0.0328	0.5162	14004	16757	14424.77
6724170	chr12	rs7961089	2463054	G	C	0.894	0.898	0.874	0.007997931111062	0.03	0.7888	14004	16757	14424.77
6743135	chr12	rs60656607	2463738	C	T	0.584	0.582	0.778	0.0005998200719675	0.0194	0.9769	14004	16757	14424.77
6726243	chr12	rs7980160	2463745	A	G	0.881	0.884	0.797	-0.0050024916227914	0.0297	0.8658	14004	16757	14424.77
6740248	chr12	rs61294626	2464014	A	G	0.933	0.933	0.698	0.0298985503458634	0.0403	0.4575	14004	16757	14424.77
6739410	chr12	rs6489366	2464263	T	C	0.953	0.952	0.492	0.0592024345167419	0.0571	0.3001	14004	16757	14424.77
6739639	chr12	rs12310927	2464689	T	C	0.969	0.966	0.871	0.0399992561638529	0.051	0.4335	14004	16757	14424.77
6741746	chr12	rs12310858	2464764	A	T	0.973	0.97	0.85	0.0439020462871288	0.055	0.4241	14004	16757	14424.77
6746040	chr12	rs2238075	2465151	C	T	0.894	0.895	0.85	-0.0150019689183474	0.0298	0.6139	14004	16757	14424.77
6729328	chr12	rs79149448	2465273	C	T	0.97	0.967	0.891	0.0469980831605826	0.0514	0.3614	14004	16757	14424.77
6721698	chr12	rs740419	2465364	A	G	0.362	0.367	0.891	-0.0185000759845861	0.0186	0.3208	14004	16757	14424.77
6720967	chr12	rs740418	2465477	T	C	0.489	0.494	0.841	-0.026600681797179	0.0185	0.149	14004	16757	14424.77
6727837	chr12	rs7956704	2465498	A	G	0.891	0.893	0.848	-0.0278029446620889	0.0294	0.3448	14004	16757	14424.77
6720561	chr12	rs55846742	2465594	G	C	0.969	0.967	0.883	0.0461963268897065	0.051	0.3651	14004	16757	14424.77
6745248	chr12	rs11062198	2465612	A	G	0.891	0.893	0.85	-0.0275048131221902	0.0294	0.3487	14004	16757	14424.77
6730452	chr12	rs11062199	2465625	G	T	0.891	0.893	0.851	-0.0252972953741621	0.0294	0.3888	14004	16757	14424.77
6724048	chr12	rs11062200	2465656	A	G	0.891	0.893	0.85	-0.027998320426861	0.0294	0.3408	14004	16757	14424.77
6739404	chr12	rs2238076	2465891	G	A	0.86	0.859	0.856	-0.007095110875924	0.0262	0.7879	14004	16757	14424.77
6743694	chr12	rs2238077	2466084	G	A	0.732	0.734	0.927	-0.0144032303107437	0.0198	0.469	14004	16757	14424.77
6730427	chr12	rs2239053	2466206	C	G	0.893	0.894	0.858	-0.0194988734340555	0.0295	0.5088	14004	16757	14424.77
6720208	chr12	rs2239054	2466366	T	A	0.893	0.894	0.858	-0.019203206984436	0.0295	0.5135	14004	16757	14424.77
6729560	chr12	rs2239055	2466385	G	A	0.893	0.894	0.858	-0.0194988734340555	0.0295	0.5088	14004	16757	14424.77
6733997	chr12	rs111779743	2467069	G	C	0.894	0.895	0.86	-0.0187955345843259	0.0295	0.5248	14004	16757	14424.77
6732680	chr12	rs73607703	2467354	C	T	0.893	0.895	0.861	-0.0182047046548463	0.0295	0.5365	14004	16757	14424.77
6736655	chr12	rs2239056	2468195	C	T	0.893	0.895	0.861	-0.021101069908054	0.0294	0.4736	14004	16757	14424.77
6740370	chr12	rs2239057	2468297	A	G	0.891	0.894	0.857	-0.026600681797179	0.0293	0.3649	14004	16757	14424.77
6735138	chr12	rs2239058	2468318	T	C	0.891	0.893	0.855	-0.0289963604415917	0.0293	0.3221	14004	16757	14424.77
6726832	chr12	rs80004763	2468358	C	T	0.97	0.967	0.899	0.0485996698360624	0.051	0.3404	14004	16757	14424.77
6725925	chr12	rs114859903	2469296	T	C	0.969	0.966	0.891	0.0387013475370749	0.0505	0.4437	14004	16757	14424.77
6726405	chr12	rs58081520	2469367	C	A	0.969	0.966	0.891	0.0377966226945664	0.0504	0.454	14004	16757	14424.77
6740868	chr12	rs4765675	2469497	G	T	0.337	0.342	0.936	-0.0181028726978536	0.0184	0.3245	14004	16757	14424.77
6744453	chr12	rs11062201	2469558	G	A	0.925	0.928	0.712	-0.0197028322758684	0.0382	0.6062	14004	16757	14424.77
6725002	chr12	rs12308934	2469682	A	G	0.865	0.869	0.866	-0.0288007896057264	0.0267	0.2806	14004	16757	14424.77
6741046	chr12	rs2370513	2470030	A	G	0.33	0.334	0.924	-0.0170037478161859	0.0186	0.3599	14004	16757	14424.77
6720598	chr12	rs73607710	2470495	G	A	0.829	0.831	0.865	0.0136957831289865	0.0241	0.5692	14004	16757	14424.77
6737423	chr12	rs79843979	2471188	G	A	0.969	0.967	0.874	0.0441986870716702	0.0515	0.3898	14004	16757	14424.77
6738582	chr12	rs10774039	2471266	A	G	0.795	0.795	0.863	0.0210959082947329	0.0225	0.3462	14004	16757	14424.77
6724600	chr12	rs2238078	2472452	T	G	0.747	0.751	0.978	-0.0074980401773571	0.0197	0.7043	14004	16757	14424.77
6742895	chr12	rs1860006	2472797	A	G	0.588	0.582	0.975	0.0136957831289865	0.0174	0.4325	14004	16757	14424.77
6732084	chr12	rs2238079	2473358	T	C	0.747	0.751	0.986	-0.0080019302190585	0.0197	0.6851	14004	16757	14424.77
6731434	chr12	rs11062203	2473761	A	G	0.748	0.751	0.986	-0.0080019302190585	0.0197	0.683	14004	16757	14424.77
6725782	chr12	rs2283303	2473764	G	A	0.747	0.75	0.985	-0.0085968472255182	0.0197	0.6621	14004	16757	14424.77
6740892	chr12	rs2283304	2473971	A	G	0.748	0.751	0.986	-0.0073972926304747	0.0197	0.7065	14004	16757	14424.77
6725842	chr12	rs12425203	2474661	C	T	0.645	0.639	0.952	0.005703702916678	0.0181	0.754	14004	16757	14424.77
6724271	chr12	rs11062204	2475403	T	C	0.587	0.582	0.981	0.0097027754613851	0.0174	0.5747	14004	16757	14424.77
6731801	chr12	rs6489367	2475676	G	C	0.334	0.331	0.985	0.0074025335167413	0.0182	0.6835	14004	16757	14424.77
6737710	chr12	rs6489368	2475850	G	C	0.336	0.334	0.982	0.0049974917102918	0.0182	0.784	14004	16757	14424.77
6742738	chr12	rs6489369	2476138	A	T	0.749	0.752	0.991	-0.0067024110596754	0.0197	0.733	14004	16757	14424.77
6721268	chr12	rs6489370	2476193	C	T	0.749	0.752	0.991	-0.0067024110596754	0.0197	0.7319	14004	16757	14424.77
6720902	chr12	rs117806059	2476638	C	T	0.951	0.953	0.86	-0.0125990355765152	0.0427	0.7688	14004	16757	14424.77
6730782	chr12	rs1860004	2477049	T	G	0.748	0.751	0.99	-0.0057967688471774	0.0196	0.7695	14004	16757	14424.77
6724187	chr12	rs3891781	2477473	C	T	0.749	0.751	0.988	-0.0058973552660839	0.0197	0.7647	14004	16757	14424.77
6738165	chr12	rs3891780	2477478	A	C	0.749	0.751	0.988	-0.0059979518036359	0.0197	0.76	14004	16757	14424.77
6727479	chr12	rs10774040	2477490	G	A	0.749	0.752	0.988	-0.006199175242821	0.0197	0.7529	14004	16757	14424.77
6733858	chr12	rs11062206	2479962	G	A	0.75	0.753	0.994	-0.0071958279818024	0.0196	0.7134	14004	16757	14424.77
6736321	chr12	rs7296567	2480889	G	C	0.337	0.335	0.976	0.0034041991335623	0.0182	0.8512	14004	16757	14424.77
6740606	chr12	rs880342	2481607	C	T	0.72	0.722	0.97	-0.0081027387031859	0.0192	0.6721	14004	16757	14424.77
6723686	chr12	rs886899	2481916	C	A	0.336	0.332	0.981	0.0058031292269501	0.0182	0.7486	14004	16757	14424.77
6744193	chr12	rs886898	2481936	T	C	0.285	0.284	0.959	0.0022973590486834	0.0192	0.9055	14004	16757	14424.77
6722570	chr12	rs1108385	2482330	C	A	0.75	0.753	0.998	-0.0080019302190585	0.0196	0.6851	14004	16757	14424.77
6720233	chr12	rs10466899	2482943	C	T	0.962	0.963	0.861	0.0084045823438103	0.0479	0.8611	14004	16757	14424.77
6731883	chr12	rs2238081	2486431	G	A	0.749	0.752	0.993	-0.007095110875924	0.0197	0.7165	14004	16757	14424.77
6721022	chr12	rs2238083	2487001	T	C	0.748	0.751	0.991	-0.007296555232638	0.0196	0.7085	14004	16757	14424.77
6741616	chr12	rs4765676	2489314	G	A	0.691	0.695	0.981	-0.0021022080918702	0.0185	0.9107	14004	16757	14424.77
6734920	chr12	rs2283306	2489390	C	T	0.749	0.752	0.991	-0.0092022107647994	0.0197	0.6385	14004	16757	14424.77
6745987	chr12	rs2239059	2491749	T	C	0.74	0.743	0.986	-0.0102018624845967	0.0195	0.5997	14004	16757	14424.77
6737803	chr12	rs2239060	2491911	C	T	0.74	0.743	0.987	-0.009797842480111	0.0195	0.6151	14004	16757	14424.77
6729132	chr12	rs74905168	2492501	T	G	0.955	0.955	0.722	-0.0017014466397575	0.0486	0.9714	14004	16757	14424.77
6745251	chr12	rs7961557	2493591	G	A	0.689	0.693	0.977	0.0002999550089979	0.0185	0.9874	14004	16757	14424.77
6725398	chr12	rs11062209	2494716	G	A	0.738	0.741	0.965	-0.007004474152883	0.0197	0.7223	14004	16757	14424.77
6726574	chr12	rs4370987	2494926	A	G	0.579	0.575	0.976	-0.0014009809156281	0.0174	0.9355	14004	16757	14424.77
6742832	chr12	rs10848654	2496833	G	A	0.741	0.745	0.98	-0.0080019302190585	0.0196	0.6844	14004	16757	14424.77
6728076	chr12	rs753076	2499168	A	G	0.394	0.399	0.985	-0.0164953025291975	0.0175	0.3453	14004	16757	14424.77
6738935	chr12	rs11062210	2499312	A	G	0.711	0.715	0.929	-0.0139975096438537	0.0194	0.4718	14004	16757	14424.77
6742230	chr12	rs753078	2499322	T	A	0.691	0.691	0.925	-0.0027036515743148	0.019	0.8867	14004	16757	14424.77
6728850	chr12	rs10160993	2499565	C	G	0.669	0.675	0.986	-0.0065010863423599	0.0182	0.7223	14004	16757	14424.77
6726662	chr12	rs2887780	2499626	C	T	0.397	0.403	0.998	-0.0172987645783295	0.0173	0.3169	14004	16757	14424.77
6730102	chr12	rs740417	2499849	A	C	0.688	0.684	0.985	0.0004998750416509	0.0184	0.9772	14004	16757	14424.77
6739975	chr12	rs740416	2499892	G	A	0.686	0.682	0.977	9.99950003332973e-05	0.0185	0.9947	14004	16757	14424.77
6725079	chr12	rs7968680	2500203	C	T	0.417	0.418	0.998	-0.0110002818588653	0.0173	0.5227	14004	16757	14424.77
6732576	chr12	rs7967959	2500314	G	A	0.962	0.962	0.848	-0.0388032003238938	0.0479	0.4183	14004	16757	14424.77
6720570	chr12	rs10491964	2500431	G	A	0.729	0.729	0.991	-0.0143017847108596	0.0192	0.4553	14004	16757	14424.77
6724511	chr12	rs61539622	2500761	G	A	0.959	0.956	0.991	0.0667984655384157	0.0424	0.115	14004	16757	14424.77
6723429	chr12	rs7296821	2501439	T	C	0.687	0.683	0.988	0.0001999800026662	0.0184	0.9897	14004	16757	14424.77
6733090	chr12	rs4441076	2502058	C	T	0.688	0.684	0.988	0.0003999200213268	0.0184	0.9846	14004	16757	14424.77
6735807	chr12	rs2239061	2502512	T	C	0.358	0.36	0.991	-0.007296555232638	0.0178	0.6808	14004	16757	14424.77
6736737	chr12	rs2239062	2502572	T	G	0.687	0.683	0.989	9.99950003332973e-05	0.0184	0.9977	14004	16757	14424.77
6740016	chr12	rs55902113	2502872	C	T	0.957	0.954	0.991	0.0531046528867784	0.0416	0.2016	14004	16757	14424.77
6731452	chr12	rs56151937	2502996	T	G	0.956	0.954	0.988	0.0533037720223111	0.0414	0.1975	14004	16757	14424.77
6738963	chr12	rs7980523	2503709	G	T	0.957	0.954	0.991	0.054497654936202	0.0415	0.189	14004	16757	14424.77
6732842	chr12	rs2238084	2503985	A	G	0.356	0.359	0.974	-0.0076995657264405	0.0179	0.666	14004	16757	14424.77
6736617	chr12	rs7973812	2503992	T	C	0.957	0.954	0.989	0.0546964969190277	0.0415	0.1874	14004	16757	14424.77
6743819	chr12	rs1122784	2505036	A	T	0.957	0.954	0.989	0.0582028682075395	0.0415	0.1611	14004	16757	14424.77
6731517	chr12	rs59241311	2506038	G	A	0.959	0.956	0.991	0.0705982488455367	0.0425	0.09674	14004	16757	14424.77
6730002	chr12	rs75390555	2506853	A	G	0.943	0.943	0.885	0.0244974716003874	0.0387	0.5263	14004	16757	14424.77
6724080	chr12	rs79744129	2507060	C	T	0.96	0.956	0.995	0.0728972395126652	0.0425	0.08628	14004	16757	14424.77
6731040	chr12	rs61907805	2507652	C	T	0.96	0.956	0.995	0.0735013596301142	0.0425	0.08388	14004	16757	14424.77
6736925	chr12	rs61907806	2508143	A	G	0.96	0.956	0.99	0.0749033700266622	0.0425	0.07783	14004	16757	14424.77
6744098	chr12	rs61907807	2508296	G	A	0.959	0.956	0.99	0.0754042744478771	0.0425	0.07594	14004	16757	14424.77
6721848	chr12	rs7301013	2508571	A	G	0.957	0.954	0.985	0.0608975257512388	0.0415	0.1428	14004	16757	14424.77
6738651	chr12	rs57722549	2509272	A	C	0.96	0.956	0.989	0.0768962242207427	0.0425	0.0707	14004	16757	14424.77
6722455	chr12	rs11837034	2509306	T	G	0.957	0.954	0.984	0.0590987523872065	0.0415	0.1544	14004	16757	14424.77
6728207	chr12	rs11836545	2509608	A	G	0.957	0.954	0.982	0.0608975257512388	0.0415	0.1423	14004	16757	14424.77
6735694	chr12	rs11837126	2509650	T	G	0.957	0.954	0.982	0.0610010215573989	0.0415	0.1417	14004	16757	14424.77
6733549	chr12	rs61907810	2511023	C	T	0.957	0.954	0.992	0.0584952975902863	0.0416	0.1594	14004	16757	14424.77
6725104	chr12	rs2370515	2511162	G	A	0.957	0.954	0.992	0.0594003432814475	0.0416	0.1526	14004	16757	14424.77
6745305	chr12	rs733782	2511311	T	A	0.96	0.956	0.995	0.0767017482633775	0.0426	0.07165	14004	16757	14424.77
6744301	chr12	rs2239063	2511831	A	C	0.728	0.727	0.949	-0.0138048499765589	0.0195	0.4792	14004	16757	14424.77
6738032	chr12	rs11829249	2512604	A	G	0.957	0.954	0.99	0.0619977962278187	0.0416	0.1363	14004	16757	14424.77
6722706	chr12	rs4562883	2512876	C	T	0.957	0.954	0.989	0.0621011782291044	0.0416	0.1359	14004	16757	14424.77
6722638	chr12	rs7294604	2513028	T	C	0.957	0.954	0.989	0.0621011782291044	0.0416	0.1357	14004	16757	14424.77
6732849	chr12	rs7136865	2513288	A	G	0.957	0.954	0.989	0.0621011782291044	0.0416	0.1357	14004	16757	14424.77
6723949	chr12	rs758117	2513309	C	T	0.728	0.728	0.949	-0.0152963956259917	0.0195	0.4337	14004	16757	14424.77
6729100	chr12	rs10774041	2513893	A	G	0.353	0.357	0.939	-0.0114958245134845	0.0183	0.5283	14004	16757	14424.77
6735548	chr12	rs11837370	2514021	C	T	0.96	0.956	0.991	0.075997614226465	0.0425	0.07364	14004	16757	14424.77
6730522	chr12	rs34729625	2514027	A	G	0.96	0.956	0.991	0.075997614226465	0.0425	0.07362	14004	16757	14424.77
6726657	chr12	rs12823424	2514112	A	G	0.728	0.727	0.947	-0.015702643727291	0.0195	0.423	14004	16757	14424.77
6743625	chr12	rs714278	2514231	C	T	0.96	0.956	0.991	0.0763034175417175	0.0425	0.07272	14004	16757	14424.77
6722171	chr12	rs719024	2514266	C	G	0.363	0.365	0.932	-0.0092022107647994	0.0182	0.6136	14004	16757	14424.77
6743290	chr12	rs714277	2514270	C	T	0.728	0.728	0.947	-0.0164953025291975	0.0196	0.399	14004	16757	14424.77
6738974	chr12	rs61291672	2514716	A	G	0.96	0.956	0.988	0.0769980774873111	0.0427	0.0716	14004	16757	14424.77
6738477	chr12	rs11831085	2514858	A	G	0.958	0.955	0.986	0.0613960888650743	0.0417	0.1411	14004	16757	14424.77
6732572	chr12	rs11831557	2514989	T	G	0.96	0.956	0.987	0.0755990028718877	0.0426	0.07592	14004	16757	14424.77
6727142	chr12	rs2159059	2515144	C	G	0.957	0.954	0.98	0.0616029666104685	0.0418	0.1409	14004	16757	14424.77
6744531	chr12	rs59679560	2515830	A	G	0.957	0.954	0.966	0.0651976788453886	0.0419	0.12	14004	16757	14424.77
6725846	chr12	rs35407591	2517887	G	A	0.689	0.696	0.974	-0.0391983134041576	0.0186	0.03504	14004	16757	14424.77
6732259	chr12	rs4765929	2518352	T	C	0.688	0.695	0.981	-0.0390007373497326	0.0185	0.03533	14004	16757	14424.77
6721778	chr12	rs12422833	2518470	T	A	0.688	0.695	0.982	-0.0385953087593848	0.0185	0.03735	14004	16757	14424.77
6728316	chr12	rs10774042	2519129	T	C	0.687	0.694	0.985	-0.0388032003238938	0.0185	0.03593	14004	16757	14424.77
6723950	chr12	rs11062217	2519141	G	A	0.688	0.695	0.985	-0.0385017716536664	0.0185	0.03753	14004	16757	14424.77
6727153	chr12	rs11062218	2519358	C	T	0.688	0.695	0.983	-0.0385017716536664	0.0185	0.0375	14004	16757	14424.77
6734837	chr12	rs11611146	2519464	G	A	0.759	0.762	0.86	-0.0008003201707691	0.0213	0.9684	14004	16757	14424.77
6741411	chr12	rs58017093	2520453	C	A	0.688	0.695	0.978	-0.0396039865931634	0.0185	0.03273	14004	16757	14424.77
6745199	chr12	rs35167730	2520538	T	C	0.688	0.695	0.977	-0.0401035026973339	0.0185	0.03034	14004	16757	14424.77
6731086	chr12	rs2887781	2520880	T	G	0.687	0.694	0.975	-0.0403012967735257	0.0185	0.02955	14004	16757	14424.77
6720988	chr12	rs55935819	2521579	G	A	0.697	0.703	0.969	-0.0386992491392765	0.0187	0.03879	14004	16757	14424.77
6727624	chr12	rs56144200	2521652	C	T	0.688	0.695	0.974	-0.0401035026973339	0.0185	0.03055	14004	16757	14424.77
6723689	chr12	rs17223841	2521812	A	G	0.688	0.695	0.973	-0.040197189751413	0.0185	0.03006	14004	16757	14424.77
6742244	chr12	rs35124400	2522077	C	T	0.688	0.695	0.971	-0.0403012967735257	0.0186	0.03005	14004	16757	14424.77
6737526	chr12	rs7311607	2522981	A	G	0.687	0.694	0.956	-0.0406032684425478	0.0187	0.02985	14004	16757	14424.77
6731137	chr12	rs758116	2523256	G	A	0.302	0.307	0.907	-0.0145046862028817	0.0193	0.4535	14004	16757	14424.77
6725053	chr12	rs7312105	2523355	A	G	0.687	0.694	0.948	-0.0406970023321042	0.0188	0.03038	14004	16757	14424.77
6739328	chr12	rs7312107	2523370	A	G	0.687	0.694	0.947	-0.0403950023610502	0.0188	0.03166	14004	16757	14424.77
6737202	chr12	rs34533190	2523697	C	G	0.686	0.692	0.929	-0.0418954871740363	0.019	0.02692	14004	16757	14424.77
6736329	chr12	rs16929368	2523772	T	A	0.687	0.694	0.927	-0.0418954871740363	0.019	0.02759	14004	16757	14424.77
6741455	chr12	rs117540283	2524259	G	A	0.972	0.971	0.774	0.0183015011699126	0.0578	0.751	14004	16757	14424.77
6722702	chr12	rs11062222	2525473	A	G	0.953	0.955	0.569	-0.0978995292780637	0.0546	0.07323	14004	16757	14424.77
6732093	chr12	rs34992881	2527367	C	G	0.824	0.825	0.752	0.0025966258472659	0.0258	0.9194	14004	16757	14424.77
6728736	chr12	rs34621387	2528404	A	G	0.745	0.747	0.853	0.0076010387728197	0.0212	0.7206	14004	16757	14424.77
6736994	chr12	rs1009281	2528984	A	G	0.738	0.741	0.876	0.0053954185169075	0.0207	0.7924	14004	16757	14424.77
6731128	chr12	rs2239064	2529528	T	C	0.742	0.745	0.872	0.0065981840282271	0.0208	0.7499	14004	16757	14424.77
6729312	chr12	rs2283307	2530892	T	C	0.768	0.769	0.867	0.0086028888072678	0.0216	0.6889	14004	16757	14424.77
6744676	chr12	rs2239065	2532167	A	G	0.746	0.749	0.851	0.0194005857039748	0.0214	0.364	14004	16757	14424.77
6722614	chr12	rs994901	2533178	A	G	0.437	0.441	0.92	-0.0163021610829842	0.0178	0.3606	14004	16757	14424.77
6723042	chr12	rs994900	2533420	T	C	0.246	0.249	0.899	-0.0069037763167944	0.0209	0.742	14004	16757	14424.77
6732651	chr12	rs994899	2533504	G	C	0.247	0.249	0.9	-0.0075987978753305	0.0209	0.7159	14004	16757	14424.77
6730156	chr12	rs2239066	2533945	A	G	0.233	0.237	0.927	-0.0083043861636152	0.0209	0.6913	14004	16757	14424.77
6726775	chr12	rs2239068	2534466	C	T	0.247	0.249	0.905	-0.0085968472255182	0.0208	0.6781	14004	16757	14424.77
6741470	chr12	rs2239071	2535094	C	G	0.458	0.459	0.91	-0.0159972768350078	0.0179	0.3696	14004	16757	14424.77
6724097	chr12	rs2239072	2535158	A	T	0.791	0.791	0.92	0.0154992634469238	0.0218	0.4756	14004	16757	14424.77
6721349	chr12	rs11062225	2535989	T	C	0.258	0.26	0.939	-0.0045001103249234	0.0202	0.8245	14004	16757	14424.77
6732949	chr12	rs4765678	2536295	T	C	0.244	0.248	0.967	-0.0046005663955682	0.0202	0.8212	14004	16757	14424.77
6736804	chr12	rs2887782	2537361	C	T	0.785	0.785	0.961	0.0187039847937718	0.0211	0.3769	14004	16757	14424.77
6734527	chr12	rs4575333	2537396	T	A	0.785	0.785	0.962	0.0188021269625962	0.0211	0.3736	14004	16757	14424.77
6721949	chr12	rs10735008	2538087	T	A	0.24	0.244	0.973	-0.0078003437327339	0.0202	0.6997	14004	16757	14424.77
6723263	chr12	rs2239073	2538500	T	C	0.455	0.459	0.988	-0.0180010511095525	0.0171	0.2932	14004	16757	14424.77
6739140	chr12	rs2239074	2538549	C	T	0.786	0.785	0.975	0.0178006246255066	0.021	0.3969	14004	16757	14424.77
6733700	chr12	rs2239075	2538941	A	G	0.24	0.244	0.967	-0.007296555232638	0.0203	0.72	14004	16757	14424.77
6737603	chr12	rs2283308	2539307	G	T	0.216	0.219	0.931	-0.0127003085782322	0.0214	0.5528	14004	16757	14424.77
6728902	chr12	rs57906526	2539760	A	G	0.893	0.894	0.66	-0.0036968248442897	0.0329	0.9099	14004	16757	14424.77
6739549	chr12	rs11613063	2539938	C	T	0.944	0.943	0.581	0.0616029666104685	0.0478	0.1977	14004	16757	14424.77
6742387	chr12	rs73042126	2539955	G	A	0.933	0.934	0.716	0.0005998200719675	0.0392	0.987	14004	16757	14424.77
6738718	chr12	rs1548649	2540195	C	G	0.451	0.451	0.638	-0.0152963956259917	0.0214	0.4742	14004	16757	14424.77
6734019	chr12	rs1860097	2541008	T	C	0.18	0.177	0.833	0.0086028888072678	0.0245	0.7251	14004	16757	14424.77
6723002	chr12	rs16929401	2541534	T	C	0.889	0.89	0.652	0.0089002747867194	0.0334	0.7895	14004	16757	14424.77
6732202	chr12	rs77768770	2541826	G	A	0.969	0.969	0.567	-0.009797842480111	0.065	0.8798	14004	16757	14424.77
6722341	chr12	rs10774043	2543100	G	A	0.52	0.516	0.695	-0.0066017436345624	0.0206	0.7499	14004	16757	14424.77
6726160	chr12	rs2239076	2543974	C	G	0.424	0.42	0.653	-0.0021022080918702	0.0214	0.9215	14004	16757	14424.77
6730336	chr12	rs4765930	2544245	G	T	0.229	0.227	0.75	-0.0151034855773182	0.0236	0.5218	14004	16757	14424.77
6745347	chr12	rs11062228	2544724	G	A	0.382	0.375	0.707	-0.0065010863423599	0.0211	0.7571	14004	16757	14424.77
6738315	chr12	rs11062229	2544786	G	C	0.591	0.581	0.586	0.0062007356416035	0.0226	0.7827	14004	16757	14424.77
6736103	chr12	rs111915616	2545286	G	T	0.983	0.984	0.391	-0.0704975744133774	0.1089	0.5175	14004	16757	14424.77
6740306	chr12	rs2239077	2545579	G	A	0.303	0.294	0.58	0.052601937740197	0.0242	0.02985	14004	16757	14424.77
6741350	chr12	rs7960297	2546519	T	C	0.0659	0.0646	0.766	0.043595744117646	0.0394	0.2687	14004	16757	14424.77
6744750	chr12	rs17801211	2546742	A	G	0.312	0.301	0.863	0.0164047040252769	0.0202	0.4155	14004	16757	14424.77
6732792	chr12	rs16927947	2546766	C	A	0.167	0.166	0.842	0.0171029078996623	0.0249	0.493	14004	16757	14424.77
6745040	chr12	rs74059849	2547940	T	G	0.904	0.904	0.912	0.0067968490002727	0.0302	0.821	14004	16757	14424.77
6740845	chr12	rs2239078	2547975	G	A	0.905	0.904	0.913	0.0078987227933553	0.0302	0.7939	14004	16757	14424.77
6721526	chr12	rs7313403	2548274	G	A	0.954	0.958	0.809	0.0232965165504356	0.0503	0.6425	14004	16757	14424.77
6734805	chr12	rs1860102	2548490	G	A	0.906	0.905	0.919	0.0099998345783334	0.0303	0.7409	14004	16757	14424.77
6745675	chr12	rs4765679	2549018	G	C	0.841	0.844	0.956	0.0024968801985871	0.0238	0.9175	14004	16757	14424.77
6745995	chr12	rs56287959	2550359	A	C	0.926	0.93	0.926	-0.0193969096107316	0.0342	0.5708	14004	16757	14424.77
6732955	chr12	rs10774044	2550490	G	A	0.912	0.912	0.943	0.0084045823438103	0.0309	0.7847	14004	16757	14424.77
6743085	chr12	rs2239079	2550818	G	A	0.29	0.279	0.945	0.0180952882690919	0.0197	0.3582	14004	16757	14424.77
6735264	chr12	rs12578811	2550914	G	A	0.912	0.912	0.944	0.0087020272939009	0.0309	0.7782	14004	16757	14424.77
6721773	chr12	rs11062230	2551019	C	G	0.839	0.842	0.971	-0.0032954239497972	0.0235	0.8869	14004	16757	14424.77
6725167	chr12	rs10491965	2551368	C	T	0.913	0.913	0.948	0.00730326611012	0.0309	0.8134	14004	16757	14424.77
6738031	chr12	rs10774045	2551767	C	T	0.912	0.912	0.941	0.0099998345783334	0.0308	0.7458	14004	16757	14424.77
6731521	chr12	rs2283309	2552087	C	A	0.298	0.286	0.929	0.0182033098538737	0.0197	0.3557	14004	16757	14424.77
6724730	chr12	rs10774046	2552092	C	T	0.912	0.912	0.943	0.0087020272939009	0.0309	0.7781	14004	16757	14424.77
6724217	chr12	rs10774047	2552191	C	G	0.912	0.912	0.942	0.0088011559530687	0.0309	0.7758	14004	16757	14424.77
6724870	chr12	rs10848655	2552648	C	G	0.929	0.932	0.96	-0.0138961051921114	0.0342	0.6844	14004	16757	14424.77
6736135	chr12	rs1860091	2552898	G	T	0.841	0.844	0.979	-0.001300845733048	0.0236	0.9568	14004	16757	14424.77
6739721	chr12	rs10848656	2552989	G	A	0.912	0.912	0.94	0.009504687014246	0.0309	0.7598	14004	16757	14424.77
6745442	chr12	rs1860092	2553068	C	T	0.912	0.912	0.939	0.0093957216403621	0.0309	0.7618	14004	16757	14424.77
6729384	chr12	rs4765932	2553141	T	C	0.928	0.932	0.962	-0.0164953025291975	0.0341	0.6282	14004	16757	14424.77
6731134	chr12	rs1076341	2553231	C	G	0.929	0.932	0.966	-0.0137034650584925	0.0341	0.6868	14004	16757	14424.77
6724220	chr12	rs1076342	2553238	T	C	0.929	0.932	0.966	-0.0138961051921114	0.0341	0.6826	14004	16757	14424.77
6742456	chr12	rs1076343	2553576	A	G	0.929	0.932	0.968	-0.0151034855773182	0.0341	0.6572	14004	16757	14424.77
6739693	chr12	rs1076344	2553988	A	G	0.927	0.93	0.96	-0.0146974807605841	0.0339	0.6652	14004	16757	14424.77
6740169	chr12	rs1076345	2554214	C	T	0.929	0.932	0.966	-0.0136020904182857	0.0341	0.6902	14004	16757	14424.77
6727741	chr12	rs2239080	2554689	G	A	0.296	0.285	0.919	0.0185960172820726	0.0199	0.3486	14004	16757	14424.77
6738903	chr12	rs11833023	2555054	G	A	0.929	0.932	0.961	-0.0147989665120717	0.0342	0.6655	14004	16757	14424.77
6741129	chr12	rs12313442	2556297	C	T	0.828	0.832	0.991	-0.013399371963117	0.0226	0.5552	14004	16757	14424.77
6723915	chr12	rs11062232	2556799	C	T	0.898	0.9	0.932	-0.0132980281439898	0.029	0.6475	14004	16757	14424.77
6721996	chr12	rs4765680	2557099	G	A	0.929	0.932	0.951	-0.0151034855773182	0.0344	0.6596	14004	16757	14424.77
6736467	chr12	rs4765681	2557196	T	C	0.228	0.218	0.891	0.0291995144044279	0.022	0.1848	14004	16757	14424.77
6724173	chr12	rs7303824	2558005	C	T	0.9	0.9	0.908	-0.0038975857287134	0.0297	0.8957	14004	16757	14424.77
6736116	chr12	rs1544514	2558186	G	A	0.924	0.928	0.929	-0.0229002198863326	0.0337	0.4961	14004	16757	14424.77
6740946	chr12	rs1544515	2558298	G	A	0.822	0.826	0.974	-0.0130953713122409	0.0226	0.5625	14004	16757	14424.77
6723449	chr12	rs1544516	2558300	T	C	0.821	0.826	0.974	-0.013004189135254	0.0226	0.5635	14004	16757	14424.77
6727487	chr12	rs4765933	2558475	G	A	0.821	0.825	0.975	-0.0131966945943914	0.0225	0.5569	14004	16757	14424.77
6736758	chr12	rs4765682	2558567	T	C	0.807	0.814	0.94	-0.0164953025291975	0.0224	0.4627	14004	16757	14424.77
6734210	chr12	rs11062234	2559459	A	G	0.896	0.897	0.868	-0.0083043861636152	0.0299	0.7822	14004	16757	14424.77
6722716	chr12	rs4765684	2559746	G	A	0.338	0.324	0.9	0.0288012338056278	0.0192	0.1343	14004	16757	14424.77
6734181	chr12	rs4765934	2559828	G	A	0.339	0.325	0.901	0.0273038345273452	0.0192	0.1563	14004	16757	14424.77
6732794	chr12	rs4765685	2559998	G	A	0.308	0.295	0.944	0.0284999894699013	0.0192	0.1369	14004	16757	14424.77
6725809	chr12	rs4765686	2560083	G	A	0.308	0.295	0.949	0.0305970979773775	0.0191	0.1099	14004	16757	14424.77
6726929	chr12	rs4765687	2560116	A	G	0.308	0.295	0.95	0.0301993737308422	0.0191	0.1146	14004	16757	14424.77
6733100	chr12	rs2239081	2560533	G	C	0.901	0.902	0.875	-0.0085968472255182	0.0303	0.7763	14004	16757	14424.77
6727879	chr12	rs74062378	2561164	C	A	0.9	0.901	0.861	-0.0113036461713921	0.0305	0.7098	14004	16757	14424.77
6724830	chr12	rs10848658	2561253	T	C	0.305	0.292	0.915	0.0339955472579582	0.0195	0.08138	14004	16757	14424.77
6724873	chr12	rs10744563	2561313	A	G	0.306	0.293	0.916	0.0330962274891896	0.0195	0.08994	14004	16757	14424.77
6731512	chr12	rs2239082	2561409	A	G	0.306	0.293	0.913	0.0333960906184285	0.0195	0.08781	14004	16757	14424.77
6730117	chr12	rs7316661	2561715	G	A	0.3	0.288	0.895	0.0278972284172359	0.0199	0.1603	14004	16757	14424.77
6738728	chr12	rs7135609	2561951	C	T	0.297	0.285	0.89	0.0270021387025708	0.02	0.1764	14004	16757	14424.77
6740905	chr12	rs4765688	2562404	G	A	0.34	0.33	0.817	0.0146028573839336	0.0201	0.4665	14004	16757	14424.77
6732773	chr12	rs61909374	2562482	A	G	0.976	0.975	0.513	0.132395748024229	0.1148	0.2486	7495	7959	7640.64
6725474	chr12	rs10774048	2562541	T	C	0.0804	0.075	0.731	0.0674997573466154	0.0382	0.07736	14004	16757	14424.77
6727789	chr12	rs4765935	2563347	A	C	0.136	0.126	0.798	0.0744022145744603	0.0289	0.01003	14004	16757	14424.77
6721883	chr12	rs7314292	2563415	T	C	0.884	0.881	0.773	0.0273038345273452	0.0303	0.3674	14004	16757	14424.77
6744055	chr12	rs4765936	2563476	A	G	0.346	0.339	0.795	0.0185960172820726	0.0205	0.3647	14004	16757	14424.77
6740080	chr12	rs6489371	2563657	C	T	0.119	0.11	0.762	0.0773035750572786	0.0312	0.01339	14004	16757	14424.77
6722673	chr12	rs55674974	2564110	C	T	0.305	0.298	0.757	0.0189002595004805	0.0218	0.3876	14004	16757	14424.77
6742348	chr12	rs10774049	2565500	T	C	0.178	0.169	0.751	0.044600447168905	0.027	0.09794	14004	16757	14424.77
6730621	chr12	rs758229	2565708	G	C	0.182	0.172	0.756	0.048904443353603	0.0267	0.06666	14004	16757	14424.77
6720635	chr12	rs35917745	2565724	C	T	0.975	0.976	0.472	-0.070197167789298	0.0821	0.3922	14004	16757	14424.77
6730765	chr12	rs758230	2565920	G	A	0.183	0.174	0.759	0.0481042146741464	0.0266	0.07018	14004	16757	14424.77
6723168	chr12	rs758231	2566301	G	T	0.953	0.95	0.533	0.103900450280944	0.0645	0.1071	12700	14774	12851.4
6735753	chr12	rs2283310	2569458	C	T	0.83	0.827	0.862	0.0133998200630165	0.0245	0.5843	14004	16757	14424.77
6729889	chr12	rs73042168	2570414	T	C	0.952	0.949	0.518	0.114497644664854	0.0643	0.07502	12700	14774	12851.4
6728216	chr12	rs4765937	2570535	T	C	0.305	0.298	0.896	0.0205964297986501	0.0199	0.2997	14004	16757	14424.77
6724598	chr12	rs2098027	2570803	T	C	0.306	0.3	0.885	0.0195967237465575	0.0199	0.3253	14004	16757	14424.77
6720266	chr12	rs758232	2571437	T	C	0.332	0.321	0.558	0.0443039255565243	0.0242	0.06731	14004	16757	14424.77
6738436	chr12	rs7965296	2572536	T	C	0.134	0.123	0.914	0.0701974789892495	0.0273	0.0102	14004	16757	14424.77
6721602	chr12	rs73042171	2572717	G	A	0.964	0.963	0.529	0.129404137211261	0.0775	0.09492	11242	13365	11440.34
6730376	chr12	rs2239083	2573043	G	A	0.138	0.127	0.909	0.0670977435324941	0.027	0.01314	14004	16757	14424.77
6744334	chr12	rs16929444	2573903	G	A	0.884	0.879	0.841	0.0407003871263756	0.029	0.1608	14004	16757	14424.77
6728621	chr12	rs73042174	2573910	A	G	0.957	0.959	0.492	0.157900782252273	0.0822	0.05478	8533	11456	9275.16
6725916	chr12	rs61909376	2573993	C	G	0.949	0.95	0.815	-0.0243029385231735	0.0437	0.5787	14004	16757	14424.77
6743643	chr12	rs16929447	2574045	C	T	0.828	0.825	0.881	0.0213993910058902	0.0242	0.3777	14004	16757	14424.77
6731408	chr12	rs4765938	2574613	G	A	0.169	0.159	0.819	0.0463013553668425	0.0262	0.07686	14004	16757	14424.77
6741730	chr12	rs10848659	2575941	G	A	0.319	0.31	0.879	0.0202045073158995	0.0198	0.3083	14004	16757	14424.77
6735152	chr12	rs2239084	2577104	A	G	0.134	0.123	0.926	0.0737986386007454	0.0271	0.006363	14004	16757	14424.77
6735833	chr12	rs12316582	2578174	T	A	0.986	0.985	0.283	0.324298435689504	0.1449	0.02525	12305	15058	12725.77
6729570	chr12	rs61909380	2578509	C	T	0.946	0.947	0.794	-0.0188974371044634	0.0431	0.6608	14004	16757	14424.77
6744035	chr12	rs7971379	2578920	T	C	0.133	0.122	0.927	0.0711013138260554	0.0271	0.008785	14004	16757	14424.77
6741015	chr12	rs10848660	2579615	A	G	0.864	0.861	0.807	0.0347008987793103	0.0278	0.2112	14004	16757	14424.77
6739390	chr12	rs11836925	2579980	A	G	0.878	0.874	0.815	0.043203157300648	0.0289	0.1347	14004	16757	14424.77
6731056	chr12	rs61909382	2580756	A	G	0.945	0.947	0.792	-0.0248051189189711	0.043	0.5648	14004	16757	14424.77
6736843	chr12	rs10848661	2580971	C	T	0.139	0.127	0.901	0.0708032317954	0.027	0.008806	14004	16757	14424.77
6744903	chr12	rs10848662	2580998	T	C	0.134	0.122	0.922	0.0712037590063322	0.0272	0.008784	14004	16757	14424.77
6741816	chr12	rs2370517	2581140	T	C	0.0577	0.0561	0.759	0.0204004877576787	0.0427	0.6318	14004	16757	14424.77
6743547	chr12	rs758233	2581768	A	C	0.816	0.814	0.824	0.0183015011699126	0.0244	0.453	14004	16757	14424.77
6720900	chr12	rs758234	2582063	G	C	0.137	0.126	0.903	0.0735013596301142	0.0271	0.00671	14004	16757	14424.77
6735168	chr12	rs4765939	2582397	G	C	0.316	0.308	0.863	0.0219962978718961	0.0201	0.2728	14004	16757	14424.77
6738100	chr12	rs7968723	2582812	G	A	0.135	0.124	0.914	0.0690968660793263	0.0271	0.01085	14004	16757	14424.77
6744569	chr12	rs61909383	2583568	G	A	0.971	0.971	0.551	0.0291995144044279	0.0817	0.7211	10848	13814	11586.87
6744482	chr12	rs2283311	2583736	C	T	0.136	0.125	0.912	0.0667984655384157	0.0271	0.01368	14004	16757	14424.77
6737113	chr12	rs11062240	2584460	A	G	0.822	0.82	0.824	0.0183996828453635	0.0247	0.4581	14004	16757	14424.77
6732732	chr12	rs2283312	2584491	G	T	0.314	0.304	0.866	0.0258041896815329	0.0201	0.1987	14004	16757	14424.77
6734684	chr12	rs2283313	2584793	A	G	0.134	0.123	0.916	0.0690968660793263	0.0272	0.01112	14004	16757	14424.77
6736061	chr12	rs2239085	2585216	T	C	0.135	0.124	0.913	0.0677988255644351	0.0272	0.01272	14004	16757	14424.77
6740337	chr12	rs10848663	2585426	C	T	0.135	0.124	0.912	0.0679016096105729	0.0272	0.01262	14004	16757	14424.77
6724069	chr12	rs2283314	2585572	G	A	0.136	0.125	0.909	0.0645041455467373	0.0272	0.0175	14004	16757	14424.77
6726228	chr12	rs2239086	2586085	G	A	0.143	0.132	0.884	0.0584952975902863	0.0269	0.02937	14004	16757	14424.77
6741834	chr12	rs11062241	2586586	C	T	0.962	0.962	0.782	-0.010302892995897	0.0503	0.8371	14004	16757	14424.77
6731279	chr12	rs2239087	2586645	T	C	0.147	0.134	0.882	0.0560021901152849	0.0271	0.03877	14004	16757	14424.77
6720077	chr12	rs1860093	2587205	T	A	0.14	0.128	0.901	0.0716972114610293	0.0273	0.008596	14004	16757	14424.77
6735190	chr12	rs1860094	2587318	T	C	0.139	0.127	0.905	0.0715017216887108	0.0273	0.008686	14004	16757	14424.77
6738813	chr12	rs2283315	2588495	T	C	0.14	0.128	0.89	0.0729995008835215	0.0274	0.007707	14004	16757	14424.77
6722468	chr12	rs2283316	2589571	T	C	0.14	0.128	0.884	0.073203992258416	0.0275	0.007714	14004	16757	14424.77
6739439	chr12	rs2239088	2589825	C	T	0.141	0.129	0.88	0.0732969290614569	0.0275	0.00763	14004	16757	14424.77
6728737	chr12	rs2239089	2589988	G	A	0.284	0.276	0.819	0.0199006617063362	0.0213	0.3492	14004	16757	14424.77
6738189	chr12	rs4765941	2590190	T	C	0.143	0.131	0.868	0.0757009883436821	0.0274	0.005837	14004	16757	14424.77
6732513	chr12	rs4765942	2590193	A	G	0.143	0.131	0.867	0.0755990028718877	0.0274	0.005865	14004	16757	14424.77
6727044	chr12	rs4765944	2590414	A	C	0.143	0.131	0.865	0.075997614226465	0.0275	0.005612	14004	16757	14424.77
6741124	chr12	rs4765945	2590662	C	T	0.145	0.133	0.864	0.0770999203808484	0.0274	0.004863	14004	16757	14424.77
6744513	chr12	rs4765946	2590704	A	G	0.145	0.133	0.863	0.0769980774873111	0.0274	0.004903	14004	16757	14424.77
6733917	chr12	rs10848664	2590769	C	A	0.146	0.135	0.856	0.0788019382374035	0.0273	0.003932	14004	16757	14424.77
6728339	chr12	rs1860095	2591029	C	T	0.145	0.133	0.859	0.0755990028718877	0.0274	0.005811	14004	16757	14424.77
6726354	chr12	rs4765947	2591553	C	G	0.309	0.301	0.78	0.0179970767016546	0.0213	0.399	14004	16757	14424.77
6735808	chr12	rs4765948	2591559	C	T	0.147	0.135	0.838	0.0782010127941653	0.0275	0.004475	14004	16757	14424.77
6726393	chr12	rs4765689	2591560	A	G	0.147	0.135	0.839	0.0789960062264979	0.0275	0.004114	14004	16757	14424.77
6737589	chr12	rs61477807	2591879	C	T	0.87	0.867	0.772	0.0399992561638529	0.0288	0.1649	14004	16757	14424.77
6744040	chr12	rs7135220	2592456	G	A	0.149	0.137	0.818	0.0739008078395342	0.0276	0.007488	14004	16757	14424.77
6737993	chr12	rs887000	2594552	C	G	0.148	0.136	0.806	0.0725996924143435	0.0279	0.009355	14004	16757	14424.77
6728755	chr12	rs887001	2595011	A	C	0.282	0.273	0.78	0.0184978548821194	0.0219	0.3989	14004	16757	14424.77
6728780	chr12	rs58843321	2598281	T	C	0.895	0.897	0.598	0.0149969810059077	0.0386	0.6975	14004	16757	14424.77
6728663	chr12	rs17801265	2598615	G	A	0.95	0.953	0.521	-0.0055956263571598	0.0642	0.9304	11255	12990	11410.33
6743951	chr12	rs2239090	2598803	T	C	0.894	0.889	0.724	0.0587970705084571	0.0321	0.06734	14004	16757	14424.77
6725567	chr12	rs7305879	2601300	G	A	0.703	0.683	0.827	0.0567016428693038	0.0205	0.005569	14004	16757	14424.77
6735055	chr12	rs7306916	2601363	C	G	0.702	0.681	0.837	0.0592024345167419	0.0203	0.003565	14004	16757	14424.77
6735031	chr12	rs2239091	2601679	C	T	0.543	0.524	0.863	0.0473987203698754	0.0186	0.01083	14004	16757	14424.77
6730181	chr12	rs16929470	2601742	C	T	0.892	0.888	0.816	0.0108014536938559	0.0299	0.7168	14004	16757	14424.77
6720737	chr12	rs16929471	2601743	G	A	0.961	0.966	0.721	-0.0881975347421256	0.0582	0.1297	14004	16757	14424.77
6730133	chr12	rs1541452	2602179	G	A	0.733	0.729	0.825	0.0266029817945341	0.0212	0.2095	14004	16757	14424.77
6727448	chr12	rs61258923	2605005	C	T	0.961	0.967	0.765	-0.107095352951543	0.058	0.06492	14004	16757	14424.77
6734449	chr12	rs2239092	2605008	A	T	0.961	0.967	0.767	-0.107395919019897	0.058	0.06395	14004	16757	14424.77
6731972	chr12	rs2108705	2605277	A	G	0.961	0.967	0.775	-0.110205567321026	0.0578	0.05659	14004	16757	14424.77
6724849	chr12	rs1015287	2605386	G	A	0.756	0.756	0.838	0.0159028762794155	0.0217	0.4647	14004	16757	14424.77
6727136	chr12	rs12319670	2605721	A	G	0.961	0.967	0.784	-0.11760180208018	0.0577	0.04159	14004	16757	14424.77
6736058	chr12	rs12310992	2605757	A	G	0.961	0.967	0.782	-0.116601234258831	0.0578	0.04357	14004	16757	14424.77
6724203	chr12	rs16929482	2606220	G	T	0.706	0.686	0.84	0.0603045706055096	0.0204	0.003131	14004	16757	14424.77
6734730	chr12	rs16929486	2606283	A	G	0.705	0.684	0.842	0.0613960888650743	0.0204	0.002549	14004	16757	14424.77
6745218	chr12	rs73046236	2606373	C	A	0.895	0.891	0.803	0.0207041815582916	0.0304	0.4962	14004	16757	14424.77
6729488	chr12	rs1004207	2608483	G	A	0.908	0.904	0.728	0.0239020562806236	0.034	0.4817	14004	16757	14424.77
6726680	chr12	rs740502	2608617	G	A	0.615	0.628	0.72	-0.0419997711602818	0.0209	0.04424	14004	16757	14424.77
6738341	chr12	rs10848665	2609084	T	C	0.887	0.89	0.636	0.0188021269625962	0.0349	0.5896	14004	16757	14424.77
6734197	chr12	rs10848666	2609274	G	A	0.874	0.88	0.53	-0.0523991687992084	0.0346	0.1295	14004	16757	14424.77
6740783	chr12	rs7953393	2609392	G	C	0.919	0.918	0.552	0.0048979852621919	0.0421	0.9065	14004	16757	14424.77
6735864	chr12	rs2239093	2609562	G	A	0.938	0.94	0.718	-0.0142003494011414	0.0427	0.739	14004	16757	14424.77
6742589	chr12	rs72653434	2609727	C	G	0.867	0.861	0.87	0.0614995330875717	0.0265	0.02004	14004	16757	14424.77
6737925	chr12	rs72653435	2610003	G	A	0.857	0.852	0.907	0.0499038295281839	0.0253	0.04821	14004	16757	14424.77
6728687	chr12	rs60106275	2610415	A	C	0.617	0.605	0.833	0.0366019024445485	0.0191	0.05523	14004	16757	14424.77
6731884	chr12	rs2239094	2610538	A	G	0.546	0.533	0.82	0.0452983606272869	0.0189	0.01666	14004	16757	14424.77
6740647	chr12	rs2283318	2610641	G	A	0.522	0.514	0.83	0.0343048036919902	0.0187	0.06659	14004	16757	14424.77
6745526	chr12	rs2239095	2611005	C	T	0.965	0.968	0.674	-0.0789999182341498	0.062	0.2026	13233	15840	13587.08
6736968	chr12	rs7976352	2611020	A	C	0.964	0.968	0.676	-0.080797992829574	0.0615	0.189	13233	15840	13587.08
6736817	chr12	rs4765950	2611407	G	A	0.98	0.979	0.742	0.0546018151915836	0.0867	0.5284	10365	9922	9915.6
6736829	chr12	rs2238086	2612241	G	C	0.968	0.97	0.745	-0.0575973336805821	0.0599	0.3359	14004	16757	14424.77
6733897	chr12	rs11608740	2613329	A	G	0.766	0.763	0.94	0.0434042576072856	0.0208	0.03675	14004	16757	14424.77
6722080	chr12	rs72653436	2613431	G	A	0.857	0.852	0.973	0.0379025370484673	0.0244	0.1196	14004	16757	14424.77
6743718	chr12	rs1008832	2613521	A	G	0.491	0.481	0.859	0.0491996041469672	0.0184	0.007496	14004	16757	14424.77
6727321	chr12	rs2238087	2613716	C	T	0.857	0.853	0.977	0.0377966226945664	0.0243	0.1207	14004	16757	14424.77
6744308	chr12	rs11615711	2614797	C	G	0.979	0.978	0.796	0.0546964969190277	0.0838	0.5138	10365	9922	9915.6
6731015	chr12	rs7977039	2615134	G	A	0.979	0.978	0.802	0.0551981604647623	0.0835	0.5085	10365	9922	9915.6
6740372	chr12	rs1860098	2615556	G	A	0.979	0.978	0.799	0.0575044650684261	0.0837	0.4921	10365	9922	9915.6
6723588	chr12	rs67382090	2616028	C	A	0.85	0.846	0.958	0.0353961009469877	0.0241	0.1418	14004	16757	14424.77
6730009	chr12	rs11062247	2616128	A	G	0.83	0.827	0.937	0.0366019024445485	0.0232	0.1152	14004	16757	14424.77
6730401	chr12	rs11062248	2616188	A	T	0.83	0.827	0.937	0.0366019024445485	0.0232	0.1146	14004	16757	14424.77
6735523	chr12	rs55824460	2617460	G	A	0.974	0.975	0.745	-0.0331018715051171	0.0637	0.6033	14004	16757	14424.77
6729775	chr12	rs7299060	2617656	G	A	0.978	0.978	0.766	0.0589007839201085	0.0772	0.4458	11409	12194	11346.22
6732299	chr12	rs7136999	2617898	T	G	0.532	0.525	0.878	0.0301023438164435	0.0181	0.09676	14004	16757	14424.77
6743581	chr12	rs73046254	2618240	G	A	0.973	0.975	0.766	-0.0557030028762507	0.0628	0.3751	14004	16757	14424.77
6740951	chr12	rs2283319	2618781	T	G	0.944	0.942	0.84	0.0338988850054592	0.04	0.3955	14004	16757	14424.77
6736023	chr12	rs2283320	2619110	G	A	0.944	0.942	0.845	0.0399992561638529	0.0396	0.313	14004	16757	14424.77
6734375	chr12	rs2239097	2619477	T	C	0.502	0.492	0.9	0.0399992561638529	0.0179	0.02584	14004	16757	14424.77
6725035	chr12	rs11062250	2619505	G	A	0.849	0.845	0.957	0.0305970979773775	0.024	0.2036	14004	16757	14424.77
6729269	chr12	rs58753065	2619637	G	A	0.98	0.978	0.791	0.0736964589223369	0.0832	0.3758	10365	9922	9915.6
6741850	chr12	rs55703629	2619696	C	T	0.98	0.978	0.791	0.0707007455727197	0.0833	0.3958	10365	9922	9915.6
6742330	chr12	rs60906495	2619743	T	A	0.772	0.767	0.953	0.0384992991506098	0.0206	0.06154	14004	16757	14424.77
6745745	chr12	rs56343862	2619861	A	C	0.943	0.941	0.848	0.0376040223973664	0.0394	0.3404	14004	16757	14424.77
6733376	chr12	rs11609685	2620221	A	G	0.98	0.978	0.793	0.0659000937767033	0.083	0.427	10365	9922	9915.6
6736852	chr12	rs66986059	2620445	C	T	0.82	0.816	0.936	0.0259990758686168	0.0227	0.2535	14004	16757	14424.77
6728646	chr12	rs55851225	2620999	T	G	0.942	0.94	0.854	0.0409979790340721	0.039	0.2941	14004	16757	14424.77
6745203	chr12	rs10848668	2621192	T	C	0.769	0.763	0.966	0.0372957847436969	0.0204	0.06699	14004	16757	14424.77
6730665	chr12	rs2239098	2621912	G	A	0.867	0.861	0.898	0.0469980831605826	0.0261	0.07161	14004	16757	14424.77
6731307	chr12	rs2239099	2622386	G	A	0.553	0.541	0.762	0.0346043046869299	0.0196	0.07741	14004	16757	14424.77
6731102	chr12	rs2239100	2622393	T	C	0.524	0.513	0.744	0.0371030879515023	0.0198	0.06008	14004	16757	14424.77
6741232	chr12	rs2239101	2622479	T	C	0.925	0.926	0.784	-0.0052035148315978	0.0356	0.8834	14004	16757	14424.77
6733053	chr12	rs2239102	2622864	C	T	0.735	0.727	0.931	0.0270021387025708	0.0199	0.1731	14004	16757	14424.77
6742925	chr12	rs2283321	2622988	A	G	0.734	0.727	0.933	0.0251022847608284	0.0198	0.2053	14004	16757	14424.77
6738424	chr12	rs2239103	2623145	T	C	0.734	0.726	0.937	0.0239996896478807	0.0198	0.2252	14004	16757	14424.77
6735143	chr12	rs2239104	2623543	T	G	0.733	0.726	0.943	0.023198814502523	0.0197	0.239	14004	16757	14424.77
6742994	chr12	rs2239105	2623665	C	G	0.724	0.717	0.928	0.025696986087186	0.0197	0.1906	14004	16757	14424.77
6737518	chr12	rs73046268	2625126	G	T	0.964	0.964	0.785	0.0048979852621919	0.0504	0.9231	14004	16757	14424.77
6726005	chr12	rs2239106	2626878	A	T	0.753	0.752	0.967	0.0138042809763971	0.0199	0.4891	14004	16757	14424.77
6721611	chr12	rs11609100	2627929	C	T	0.964	0.964	0.795	0.0071047017299317	0.0507	0.8888	14004	16757	14424.77
6733155	chr12	rs2239107	2628611	A	G	0.749	0.748	0.986	0.0128964817350202	0.0196	0.5117	14004	16757	14424.77
6727675	chr12	rs2239108	2628620	A	G	0.749	0.748	0.988	0.0127977582298607	0.0196	0.515	14004	16757	14424.77
6738429	chr12	rs2239109	2628811	T	G	0.748	0.747	0.991	0.0123039944561641	0.0195	0.5291	14004	16757	14424.77
6734252	chr12	rs2239110	2629143	G	A	0.75	0.749	0.986	0.0128964817350202	0.0196	0.5119	14004	16757	14424.77
6739475	chr12	rs11062252	2630733	G	A	0.894	0.896	0.941	-0.0172987645783295	0.0284	0.5415	14004	16757	14424.77
6722182	chr12	rs4765951	2631571	T	C	0.0495	0.049	0.293	-0.0026033858701149	0.0745	0.9717	13147	15808	13524.11
6725623	chr12	rs75392488	2631737	A	G	0.94	0.941	0.825	0.0082954970241069	0.0394	0.8329	14004	16757	14424.77
6729779	chr12	rs11062253	2632709	T	C	0.751	0.749	0.973	0.016296487966892	0.0198	0.4095	14004	16757	14424.77
6734257	chr12	rs2283322	2634014	A	G	0.751	0.75	0.971	0.0161980995687726	0.0198	0.4136	14004	16757	14424.77
6731353	chr12	rs2239111	2634066	T	C	0.654	0.654	0.923	0.0102968054773682	0.0185	0.5778	14004	16757	14424.77
6729388	chr12	rs12231350	2635190	A	G	0.751	0.75	0.97	0.0159028762794155	0.0198	0.422	14004	16757	14424.77
6726983	chr12	rs2238088	2638754	T	C	0.884	0.886	0.909	-0.026600681797179	0.0278	0.3385	14004	16757	14424.77
6735475	chr12	rs10848670	2638957	G	C	0.721	0.718	0.943	0.0212036062510236	0.0194	0.2744	14004	16757	14424.77
6730371	chr12	rs73252713	2639011	C	G	0.951	0.951	0.937	0.0089993837968006	0.0406	0.8253	14004	16757	14424.77
6742909	chr12	rs1990240	2639256	G	A	0.721	0.719	0.947	0.0207041815582916	0.0194	0.2852	14004	16757	14424.77
6731030	chr12	rs72653437	2639383	T	G	0.933	0.936	0.865	-0.0553013157850893	0.0367	0.1321	14004	16757	14424.77
6729260	chr12	rs75550215	2640101	C	T	0.951	0.951	0.944	0.0090984829852593	0.0406	0.8235	14004	16757	14424.77
6734379	chr12	rs2283323	2640593	C	T	0.723	0.72	0.953	0.0199006617063362	0.0194	0.3039	14004	16757	14424.77
6729798	chr12	rs12227580	2641677	G	A	0.952	0.951	0.953	0.0096037361426946	0.0406	0.8127	14004	16757	14424.77
6743278	chr12	rs2239112	2641793	C	G	0.952	0.951	0.953	0.0092966519050945	0.0406	0.8193	14004	16757	14424.77
6734560	chr12	rs1990239	2642710	C	T	0.723	0.721	0.96	0.0199986865066891	0.0193	0.2998	14004	16757	14424.77
6737862	chr12	rs75120762	2643877	C	T	0.952	0.951	0.957	0.0072039888485025	0.0405	0.8592	14004	16757	14424.77
6727145	chr12	rs11615270	2644578	C	G	0.963	0.963	0.909	-0.0372969647443931	0.047	0.4283	14004	16757	14424.77
6746023	chr12	rs7963955	2644967	A	G	0.723	0.721	0.966	0.0198026272961797	0.0192	0.303	14004	16757	14424.77
6736713	chr12	rs2239113	2645402	A	G	0.724	0.721	0.969	0.0189002595004805	0.0192	0.3243	14004	16757	14424.77
6729188	chr12	rs2239114	2645408	C	T	0.724	0.722	0.969	0.0189983824093147	0.0192	0.3239	14004	16757	14424.77
6735747	chr12	rs11062257	2646104	C	T	0.953	0.952	0.959	0.0077995046323818	0.0408	0.8479	14004	16757	14424.77
6733040	chr12	rs2283324	2646485	C	T	0.864	0.861	0.974	0.03649585023784	0.025	0.1445	14004	16757	14424.77
6735499	chr12	rs11062258	2646718	A	G	0.951	0.951	0.947	0.005703702916678	0.0405	0.8873	14004	16757	14424.77
6725971	chr12	rs11062260	2646783	G	A	0.929	0.924	0.945	0.0487044462100383	0.0337	0.148	14004	16757	14424.77
6742916	chr12	rs2108704	2646966	C	T	0.946	0.946	0.933	0.0045994064948955	0.0388	0.9056	14004	16757	14424.77
6735131	chr12	rs2239115	2647063	G	A	0.965	0.966	0.948	-0.032502530761974	0.0475	0.4944	14004	16757	14424.77
6745335	chr12	rs2239116	2647138	G	T	0.712	0.711	0.943	0.0168964476597299	0.0193	0.3807	14004	16757	14424.77
6739621	chr12	rs4765952	2647471	C	T	0.726	0.723	0.98	0.0182033098538737	0.0192	0.3418	14004	16757	14424.77
6734491	chr12	rs11062261	2647941	C	A	0.861	0.858	0.968	0.0347974835421732	0.0248	0.1616	14004	16757	14424.77
6741589	chr12	rs4765953	2648073	T	C	0.965	0.965	0.941	-0.0235040691879941	0.0469	0.6162	14004	16757	14424.77
6728289	chr12	rs4765954	2648078	G	C	0.863	0.863	0.965	-0.0034961042567088	0.0251	0.8892	14004	16757	14424.77
6722322	chr12	rs4765693	2648160	G	A	0.725	0.722	0.98	0.0195967237465575	0.0191	0.306	14004	16757	14424.77
6727360	chr12	rs11062262	2648347	T	A	0.808	0.806	0.968	0.0280041964095973	0.0218	0.2	14004	16757	14424.77
6732510	chr12	rs11062263	2648349	G	A	0.808	0.806	0.968	0.0280041964095973	0.0219	0.1994	14004	16757	14424.77
6743613	chr12	rs12320775	2648372	G	A	0.808	0.806	0.968	0.0281014301108748	0.0218	0.1979	14004	16757	14424.77
6745412	chr12	rs10848672	2649036	T	C	0.761	0.758	0.963	0.0259990758686168	0.0202	0.198	14004	16757	14424.77
6723011	chr12	rs11062266	2649074	A	G	0.809	0.807	0.972	0.027799974857679	0.0219	0.2035	14004	16757	14424.77
6721226	chr12	rs73236436	2649516	G	A	0.809	0.806	0.976	0.0270021387025708	0.0218	0.2149	14004	16757	14424.77
6742302	chr12	rs12833174	2649634	G	T	0.274	0.277	0.989	-0.0182963622831166	0.019	0.3357	14004	16757	14424.77
6737759	chr12	rs7134785	2649890	G	A	0.863	0.86	0.977	0.0329027196757078	0.0249	0.1855	14004	16757	14424.77
6722316	chr12	rs4394887	2649980	A	G	0.0826	0.0829	0.975	0.004201162744548	0.0311	0.8922	14004	16757	14424.77
6724647	chr12	rs4275682	2650026	C	T	0.0825	0.0827	0.975	0.0059025456526138	0.0311	0.8505	14004	16757	14424.77
6727400	chr12	rs12318263	2650030	A	G	0.809	0.807	0.978	0.027196791588428	0.0218	0.2112	14004	16757	14424.77
6739519	chr12	rs11062267	2650264	G	A	0.274	0.277	0.991	-0.0185000759845861	0.019	0.3305	14004	16757	14424.77
6736140	chr12	rs7314373	2651288	T	C	0.809	0.807	0.98	0.0267003518299564	0.0218	0.2197	14004	16757	14424.77
6730317	chr12	rs7314375	2651290	T	C	0.809	0.807	0.981	0.0267003518299564	0.0217	0.2199	14004	16757	14424.77
6728873	chr12	rs2239117	2651408	G	A	0.274	0.276	0.995	-0.0182963622831166	0.019	0.3343	14004	16757	14424.77
6720326	chr12	rs10848673	2652280	C	T	0.282	0.287	0.98	-0.0216016445577609	0.019	0.2541	14004	16757	14424.77
6742784	chr12	rs11062268	2654302	C	G	0.809	0.807	0.984	0.025297307774162	0.0217	0.2444	14004	16757	14424.77
6736614	chr12	rs9738570	2654981	G	A	0.948	0.948	0.965	0.0060019521956343	0.0387	0.8777	14004	16757	14424.77
6733151	chr12	rs73046302	2655409	G	A	0.966	0.966	0.973	-0.0252049938352247	0.0469	0.5902	14004	16757	14424.77
6740933	chr12	rs11062269	2655697	G	A	0.809	0.807	0.983	0.0254045542217263	0.0217	0.2415	14004	16757	14424.77
6731282	chr12	rs10848674	2656887	T	G	0.274	0.277	0.991	-0.0183982139464423	0.019	0.3321	14004	16757	14424.77
6736495	chr12	rs7298483	2657390	C	G	0.809	0.807	0.983	0.0262036654966364	0.0217	0.228	14004	16757	14424.77
6743783	chr12	rs11062271	2658150	G	A	0.272	0.275	0.992	-0.0171970248285215	0.0191	0.3677	14004	16757	14424.77
6724813	chr12	rs12298268	2658488	T	C	0.809	0.807	0.984	0.0247999239054771	0.0217	0.2535	14004	16757	14424.77
6726283	chr12	rs12298278	2658515	T	C	0.809	0.807	0.984	0.0247999239054771	0.0217	0.2534	14004	16757	14424.77
6735630	chr12	rs12302903	2658589	G	C	0.809	0.807	0.984	0.0248974696545107	0.0217	0.2513	14004	16757	14424.77
6744435	chr12	rs11062272	2659082	G	T	0.774	0.772	0.993	0.0176041339483571	0.0203	0.3854	14004	16757	14424.77
6741808	chr12	rs12304811	2659622	G	A	0.773	0.771	0.985	0.0178006246255066	0.0203	0.3811	14004	16757	14424.77
6735802	chr12	rs10848675	2659848	T	C	0.0477	0.048	0.98	-0.0086977157031958	0.0401	0.8286	14004	16757	14424.77
6723655	chr12	rs77367745	2659926	C	T	0.966	0.965	0.967	-0.0231048737150968	0.047	0.6231	14004	16757	14424.77
6745734	chr12	rs79331677	2659942	C	T	0.948	0.948	0.962	0.0062007356416035	0.0388	0.8732	14004	16757	14424.77
6725955	chr12	rs1034934	2660096	C	G	0.0478	0.0481	0.98	-0.0093031403261444	0.0401	0.8173	14004	16757	14424.77
6735476	chr12	rs2239118	2660753	C	T	0.774	0.771	0.991	0.0188021269625962	0.0203	0.3544	14004	16757	14424.77
6738149	chr12	rs1034936	2661160	C	T	0.274	0.277	0.991	-0.0196008476550609	0.019	0.3035	14004	16757	14424.77
6720980	chr12	rs7304997	2662063	A	G	0.954	0.954	0.975	0.007997931111062	0.0409	0.845	14004	16757	14424.77
6731544	chr12	rs2238089	2662556	G	C	0.862	0.859	0.978	0.0333960906184285	0.0248	0.1778	14004	16757	14424.77
6744758	chr12	rs10744564	2662694	A	T	0.185	0.188	0.981	-0.0306035477981776	0.0219	0.1633	14004	16757	14424.77
6736522	chr12	rs2370595	2662745	T	C	0.185	0.188	0.981	-0.0306035477981776	0.0219	0.1628	14004	16757	14424.77
6730413	chr12	rs4765955	2663185	A	G	0.185	0.188	0.981	-0.0309026047398165	0.0219	0.1588	14004	16757	14424.77
6744122	chr12	rs4765956	2663640	A	G	0.185	0.188	0.981	-0.0309026047398165	0.0219	0.1593	14004	16757	14424.77
6742158	chr12	rs4765957	2663784	G	A	0.185	0.189	0.982	-0.0312017511432645	0.0219	0.155	14004	16757	14424.77
6743509	chr12	rs7298036	2664277	C	T	0.956	0.955	0.958	0.0188021269625962	0.0419	0.6543	14004	16757	14424.77
6727679	chr12	rs77287851	2664658	G	T	0.862	0.859	0.978	0.0346043046869299	0.0248	0.1622	14004	16757	14424.77
6728108	chr12	rs733993	2664937	G	A	0.954	0.954	0.977	0.0063001125484799	0.041	0.878	14004	16757	14424.77
6734623	chr12	rs887333	2665410	C	A	0.139	0.142	0.975	-0.0369026020501437	0.0247	0.1359	14004	16757	14424.77
6740603	chr12	rs2370596	2666348	A	G	0.271	0.275	0.992	-0.0231048737150968	0.0191	0.2266	14004	16757	14424.77
6735486	chr12	rs4765959	2666407	T	A	0.915	0.915	0.985	-0.0034961042567088	0.0306	0.9096	14004	16757	14424.77
6735814	chr12	rs2370597	2666459	G	A	0.185	0.188	0.983	-0.0318003125497978	0.0219	0.1466	14004	16757	14424.77
6724778	chr12	rs2370598	2666460	C	T	0.185	0.188	0.983	-0.0319035490130083	0.0219	0.1463	14004	16757	14424.77
6736048	chr12	rs2370599	2666509	G	A	0.185	0.188	0.983	-0.0318003125497978	0.0219	0.1466	14004	16757	14424.77
6743549	chr12	rs2370600	2666536	G	A	0.185	0.189	0.982	-0.0323992324466777	0.0219	0.1399	14004	16757	14424.77
6729520	chr12	rs7307271	2667284	T	C	0.862	0.859	0.979	0.0355987772398635	0.0248	0.1502	14004	16757	14424.77
6740816	chr12	rs720722	2667399	A	G	0.271	0.275	0.993	-0.0225012653465135	0.0191	0.2379	14004	16757	14424.77
6738191	chr12	rs720721	2667744	A	G	0.271	0.275	0.993	-0.0225012653465135	0.0191	0.2388	14004	16757	14424.77
6736807	chr12	rs4765960	2667930	G	A	0.271	0.274	0.994	-0.0217958123704574	0.0191	0.2535	14004	16757	14424.77
6745934	chr12	rs929490	2667954	T	C	0.188	0.191	0.99	-0.0331018715051171	0.0217	0.1275	14004	16757	14424.77
6740254	chr12	rs4765961	2668472	T	C	0.917	0.917	1.01	-0.0105049846451474	0.0306	0.7318	14004	16757	14424.77
6741779	chr12	rs1006564	2668570	A	G	0.188	0.191	0.99	-0.0328951617042694	0.0217	0.1294	14004	16757	14424.77
6739238	chr12	rs4503598	2669553	C	G	0.139	0.142	0.974	-0.0380030548002074	0.0248	0.1246	14004	16757	14424.77
6744161	chr12	rs4765962	2669632	G	C	0.188	0.191	0.984	-0.0323992324466777	0.0218	0.1366	14004	16757	14424.77
6741925	chr12	rs929492	2670580	C	T	0.915	0.916	0.99	-0.0122952780941516	0.0306	0.6871	14004	16757	14424.77
6724467	chr12	rs10848676	2670920	A	G	0.915	0.916	0.983	-0.0138961051921114	0.0307	0.651	14004	16757	14424.77
6735036	chr12	rs11062277	2670921	T	C	0.916	0.916	0.986	-0.0142003494011414	0.0308	0.6452	14004	16757	14424.77
6721046	chr12	rs10732594	2671017	T	C	0.187	0.19	0.978	-0.0323992324466777	0.0219	0.1387	14004	16757	14424.77
6725096	chr12	rs74460986	2671735	A	T	0.952	0.952	0.95	0.0085037404912207	0.0406	0.8343	14004	16757	14424.77
6743171	chr12	rs11062278	2671903	G	A	0.916	0.916	0.979	-0.0124977728299804	0.0308	0.6862	14004	16757	14424.77
6722895	chr12	rs11062279	2672374	A	G	0.916	0.916	0.977	-0.0123965203365513	0.0309	0.687	14004	16757	14424.77
6736348	chr12	rs73035639	2673202	C	T	0.964	0.964	0.916	-0.0302015087331214	0.0474	0.5241	14004	16757	14424.77
6746001	chr12	rs12321187	2673233	G	A	0.916	0.916	0.968	-0.0114047880634385	0.031	0.714	14004	16757	14424.77
6735019	chr12	rs10744565	2674054	A	G	0.173	0.175	0.91	-0.0360003042410416	0.0234	0.1242	14004	16757	14424.77
6740161	chr12	rs75184661	2674893	C	T	0.95	0.951	0.858	-0.0029042131473898	0.0419	0.9447	14004	16757	14424.77
6731362	chr12	rs2283325	2675802	G	A	0.867	0.864	0.928	0.043203157300648	0.0258	0.09419	14004	16757	14424.77
6739477	chr12	rs2370602	2676683	C	T	0.0511	0.0508	0.621	-0.0275973271921043	0.053	0.6028	12376	14891	12686.42
6726557	chr12	rs79468509	2677377	A	C	0.866	0.863	0.915	0.0394033887747662	0.0259	0.1276	14004	16757	14424.77
6720185	chr12	rs77523650	2677430	C	T	0.959	0.961	0.738	-0.0267958227871631	0.0485	0.5814	14004	16757	14424.77
6733210	chr12	rs58752720	2678474	A	C	0.865	0.862	0.911	0.0406043708419401	0.0259	0.1165	14004	16757	14424.77
6744183	chr12	rs75384169	2680793	G	A	0.959	0.961	0.744	-0.027196494688472	0.0482	0.5717	14004	16757	14424.77
6720231	chr12	rs78488802	2683227	T	C	0.959	0.961	0.746	-0.0274020297483382	0.0481	0.569	14004	16757	14424.77
6732703	chr12	rs2238090	2683332	A	G	0.284	0.285	0.94	-0.021203207651103	0.0195	0.2766	14004	16757	14424.77
6721408	chr12	rs10744566	2683997	G	A	0.0468	0.047	0.692	-0.0256050287153947	0.0536	0.6338	12376	14891	12686.42
6727774	chr12	rs79622047	2684413	C	T	0.936	0.936	0.79	0.0064988367398296	0.0388	0.8677	14004	16757	14424.77
6737120	chr12	rs4765700	2685132	C	A	0.0845	0.0824	0.804	0.0123039944561641	0.0347	0.7222	14004	16757	14424.77
6740798	chr12	rs74968248	2685897	C	T	0.958	0.96	0.737	-0.028399474521698	0.0481	0.5539	14004	16757	14424.77
6738458	chr12	rs76898329	2686087	T	C	0.958	0.96	0.736	-0.0285949668801128	0.0481	0.5519	14004	16757	14424.77
6725039	chr12	rs78876954	2686894	G	C	0.925	0.927	0.511	-0.0289963604415917	0.0445	0.5148	14004	16757	14424.77
6740100	chr12	rs138502882	2687325	C	T	0.962	0.964	0.721	-0.0208968257129853	0.0507	0.6808	14004	16757	14424.77
6743884	chr12	rs1034937	2687764	A	G	0.0338	0.034	0.659	-0.0694036701388791	0.0717	0.3326	10154	11448	10112.53
6726144	chr12	rs74792936	2688133	C	T	0.94	0.94	0.743	-0.003797200248385	0.0409	0.9267	14004	16757	14424.77
6729449	chr12	rs7299658	2690263	T	C	0.0681	0.0667	0.775	-0.0122041688389067	0.0382	0.7492	14004	16757	14424.77
6720154	chr12	rs7310458	2690381	G	A	0.291	0.293	0.893	-0.0149004625639624	0.0197	0.4481	14004	16757	14424.77
6727893	chr12	rs7311355	2690385	C	T	0.296	0.297	0.881	-0.0146974807605841	0.0197	0.457	14004	16757	14424.77
6737054	chr12	rs77955861	2690630	G	A	0.94	0.939	0.742	-0.0031048149534787	0.0408	0.9387	14004	16757	14424.77
6746068	chr12	rs11832738	2690702	G	A	0.292	0.294	0.896	-0.0146974807605841	0.0196	0.4529	14004	16757	14424.77
6723804	chr12	rs2071641	2691260	C	G	0.292	0.294	0.887	-0.0132980281439898	0.0197	0.4983	14004	16757	14424.77
6742029	chr12	rs75386905	2691475	A	G	0.932	0.931	0.68	-0.0122952780941516	0.0405	0.7617	14004	16757	14424.77
6722004	chr12	rs3751254	2692186	T	G	0.291	0.291	0.724	-0.0094040800752939	0.0219	0.6666	14004	16757	14424.77
6742361	chr12	rs215976	2694638	C	T	0.739	0.738	0.87	0.0037031349243813	0.0207	0.857	14004	16757	14424.77
6742275	chr12	rs74437603	2696155	G	A	0.96	0.962	0.609	0.0024968801985871	0.0601	0.9671	11689	14399	12113.05
6720068	chr12	rs215977	2696217	A	T	0.7	0.701	0.919	9.99950003332973e-05	0.0193	0.9966	14004	16757	14424.77
6744371	chr12	rs11062282	2697381	C	T	0.949	0.949	0.242	0.0708963919750802	0.086	0.4097	11942	13482	11983.7
6738243	chr12	rs2283326	2699492	G	A	0.441	0.447	0.891	-0.0145046862028817	0.0182	0.428	14004	16757	14424.77
6743301	chr12	rs10848677	2700212	G	A	0.387	0.39	0.88	-0.0010005003335835	0.0186	0.9558	14004	16757	14424.77
6740338	chr12	rs215981	2705356	A	G	0.696	0.696	0.977	0.0029955089797983	0.0187	0.8718	14004	16757	14424.77
6727792	chr12	rs3829329	2706013	C	G	0.814	0.81	0.826	0.0217027816432335	0.024	0.3656	14004	16757	14424.77
6731218	chr12	rs215984	2706912	C	T	0.698	0.697	0.969	0.0061013488579762	0.0188	0.7447	14004	16757	14424.77
6721760	chr12	rs7311147	2707821	G	A	0.568	0.573	0.812	0.0001999800026662	0.0193	0.9914	14004	16757	14424.77
6739400	chr12	rs215986	2709880	C	T	0.643	0.641	0.984	0.0076010387728197	0.0179	0.6715	14004	16757	14424.77
6743506	chr12	rs68075360	2710056	A	C	0.811	0.807	0.824	0.021497269010823	0.0238	0.3674	14004	16757	14424.77
6728353	chr12	rs215987	2710223	T	C	0.631	0.628	0.947	0.004101577021075	0.0181	0.8218	14004	16757	14424.77
6741722	chr12	rs215988	2713343	A	G	0.697	0.696	0.95	0.0049974917102918	0.019	0.7917	14004	16757	14424.77
6737008	chr12	rs215989	2713866	G	A	0.711	0.708	0.95	0.0114047182634362	0.0192	0.5521	14004	16757	14424.77
6741255	chr12	rs215990	2715300	G	A	0.713	0.71	0.948	0.0123039944561641	0.0193	0.5226	14004	16757	14424.77
6721430	chr12	rs215991	2715449	G	T	0.711	0.708	0.944	0.0089993837968006	0.0193	0.6415	14004	16757	14424.77
6728307	chr12	rs758560	2715687	A	G	0.96	0.962	0.59	0.0008995952428359	0.0594	0.9875	12460	15316	12950.74
6730847	chr12	rs215992	2715958	T	C	0.698	0.692	0.882	0.0188021269625962	0.0198	0.3427	14004	16757	14424.77
6742004	chr12	rs123263	2716018	C	T	0.661	0.657	0.942	0.0141001243787816	0.0185	0.446	14004	16757	14424.77
6737611	chr12	rs215993	2716476	C	T	0.661	0.657	0.937	0.0138042809763971	0.0186	0.4568	14004	16757	14424.77
6743095	chr12	rs215994	2717160	T	C	0.66	0.656	0.934	0.0143958802837323	0.0186	0.4402	14004	16757	14424.77
6738335	chr12	rs215995	2717505	G	T	0.711	0.708	0.929	0.0116024307308398	0.0194	0.5494	14004	16757	14424.77
6735803	chr12	rs2239120	2718562	C	T	0.356	0.361	0.886	-0.0085968472255182	0.0188	0.65	14004	16757	14424.77
6726772	chr12	rs215996	2719297	G	C	0.651	0.646	0.917	0.0150954876453349	0.0187	0.4187	14004	16757	14424.77
6723494	chr12	rs55641425	2719934	C	T	0.959	0.962	0.569	-0.0123965203365513	0.0596	0.8347	12460	15316	12950.74
6739866	chr12	rs806142	2720444	A	G	0.651	0.646	0.907	0.0166997792224134	0.0188	0.3743	14004	16757	14424.77
6733668	chr12	rs216006	2720736	T	C	0.649	0.645	0.901	0.0153023200084426	0.0188	0.4158	14004	16757	14424.77
6742209	chr12	rs216007	2720988	T	C	0.652	0.647	0.905	0.0158044491449436	0.0188	0.3997	14004	16757	14424.77
6730867	chr12	rs216008	2721137	C	T	0.653	0.648	0.904	0.0155977206230546	0.0188	0.4083	14004	16757	14424.77
6725980	chr12	rs2238091	2722264	G	A	0.901	0.903	0.668	-0.0511038386512114	0.0334	0.1256	14004	16757	14424.77
6730723	chr12	rs216009	2722533	T	C	0.695	0.69	0.786	0.0	0.0209	0.9986	14004	16757	14424.77
6720319	chr12	rs2238092	2723266	G	A	0.331	0.329	0.914	0.0123039944561641	0.0189	0.516	14004	16757	14424.77
6732819	chr12	rs887334	2724022	T	G	0.284	0.282	0.889	0.0135971385060249	0.02	0.4952	14004	16757	14424.77
6743345	chr12	rs758561	2726013	G	A	0.308	0.305	0.876	0.0164047040252769	0.0196	0.4046	14004	16757	14424.77
6733631	chr12	rs758562	2726106	C	A	0.31	0.307	0.887	0.0167981182758809	0.0194	0.3865	14004	16757	14424.77
6742023	chr12	rs11062284	2727626	G	C	0.307	0.303	0.893	0.0195967237465575	0.0194	0.3141	14004	16757	14424.77
6742111	chr12	rs10774050	2728854	C	T	0.286	0.283	0.929	0.022299507494767	0.0194	0.2517	14004	16757	14424.77
6731242	chr12	rs2239121	2729039	C	T	0.287	0.284	0.93	0.0236969951765786	0.0194	0.2226	14004	16757	14424.77
6737760	chr12	rs216013	2729632	A	G	0.72	0.722	0.954	-0.0198966317144566	0.0193	0.3027	14004	16757	14424.77
6733934	chr12	rs2239122	2729713	C	T	0.283	0.28	0.943	0.0251022847608284	0.0193	0.195	14004	16757	14424.77
6729039	chr12	rs2239123	2729722	T	C	0.283	0.28	0.943	0.0248974696545107	0.0193	0.1978	14004	16757	14424.77
6723157	chr12	rs34935905	2730244	A	G	0.96	0.96	0.308	-0.0707980713087154	0.0781	0.3641	14004	16757	14424.77
6740745	chr12	rs1076390	2732719	C	A	0.778	0.78	0.916	-0.0216016445577609	0.0213	0.3109	14004	16757	14424.77
6727088	chr12	rs7968633	2734450	A	G	0.0328	0.0323	0.801	-0.0043996643446871	0.0524	0.9327	14004	16757	14424.77
6743661	chr12	rs12813888	2736618	A	C	0.725	0.73	0.909	-0.0285023604727122	0.02	0.1539	14004	16757	14424.77
6728919	chr12	rs740731	2737198	T	C	0.233	0.228	0.916	0.03029639423135	0.0211	0.1507	14004	16757	14424.77
6726167	chr12	rs98545	2737295	C	T	0.785	0.79	0.925	-0.0364980230402006	0.0215	0.08993	14004	16757	14424.77
6732139	chr12	rs77345767	2740895	C	T	0.839	0.842	0.862	-0.0248973835545144	0.0248	0.3165	14004	16757	14424.77
6744186	chr12	rs78463148	2741270	C	T	0.839	0.842	0.861	-0.0248973835545144	0.0249	0.3163	14004	16757	14424.77
6730826	chr12	rs11062288	2741794	C	T	0.284	0.277	0.893	0.0346043046869299	0.0201	0.08495	14004	16757	14424.77
6734710	chr12	rs77780135	2744323	C	T	0.954	0.956	0.199	0.0147999386115992	0.089	0.8683	14004	16757	14424.77
6745955	chr12	rs4765966	2745202	A	G	0.0453	0.0439	0.859	0.0437010460710946	0.0443	0.3246	14004	16757	14424.77
6732171	chr12	rs61216358	2745431	G	A	0.78	0.779	0.854	-0.0158042315449673	0.022	0.4729	14004	16757	14424.77
6736450	chr12	rs35240807	2746765	G	A	0.946	0.947	0.906	-0.0246001168682327	0.0396	0.5338	14004	16757	14424.77
6739615	chr12	rs216025	2748600	T	C	0.281	0.281	0.915	0.0235993322503244	0.0196	0.2284	14004	16757	14424.77
6727341	chr12	rs216026	2749127	T	G	0.226	0.226	0.908	0.0199986865066891	0.0211	0.3442	14004	16757	14424.77
6742665	chr12	rs2238094	2749537	G	A	0.946	0.946	0.949	-0.0238010101859522	0.0385	0.5366	14004	16757	14424.77
6730814	chr12	rs2238095	2749812	A	G	0.283	0.282	0.927	0.0234039777790161	0.0194	0.2282	14004	16757	14424.77
6734413	chr12	rs2238096	2749913	C	A	0.115	0.113	0.917	0.0189002595004805	0.028	0.5001	14004	16757	14424.77
6731035	chr12	rs2239124	2750893	C	T	0.78	0.778	0.907	-0.0145046862028817	0.0213	0.4972	14004	16757	14424.77
6741679	chr12	rs2239125	2751009	A	G	0.887	0.889	0.919	-0.0156010662286512	0.0281	0.579	14004	16757	14424.77
6729173	chr12	rs11613210	2751312	C	A	0.78	0.778	0.908	-0.0151034855773182	0.0213	0.4785	14004	16757	14424.77
6723620	chr12	rs61473768	2751498	C	T	0.775	0.775	0.915	-0.0202027073175195	0.0211	0.3375	14004	16757	14424.77
6723228	chr12	rs1420725	2751583	G	C	0.34	0.339	0.907	0.0259016375226531	0.0187	0.1652	14004	16757	14424.77
6737788	chr12	rs12227672	2751983	G	A	0.888	0.889	0.923	-0.0189993500097828	0.0281	0.4997	14004	16757	14424.77
6742963	chr12	rs1362643	2752187	A	G	0.887	0.889	0.921	-0.0185000759845861	0.0281	0.5105	14004	16757	14424.77
6736521	chr12	rs10848678	2752520	T	G	0.227	0.227	0.913	0.0200967016991224	0.021	0.3406	14004	16757	14424.77
6729148	chr12	rs10848679	2752523	T	C	0.227	0.227	0.913	0.0199986865066891	0.021	0.3421	14004	16757	14424.77
6724455	chr12	rs2239126	2752687	G	A	0.944	0.945	0.952	-0.0312017511432645	0.0381	0.4129	14004	16757	14424.77
6731881	chr12	rs12422549	2752745	T	C	0.226	0.226	0.914	0.0194005857039748	0.021	0.357	14004	16757	14424.77
6740191	chr12	rs2238097	2753372	T	G	0.888	0.889	0.919	-0.0165969709073694	0.0282	0.5554	14004	16757	14424.77
6735986	chr12	rs2238098	2753411	T	C	0.889	0.89	0.917	-0.0149004625639624	0.0283	0.5999	14004	16757	14424.77
6728586	chr12	rs2238099	2754127	C	T	0.946	0.947	0.937	-0.0232993336544035	0.039	0.5506	14004	16757	14424.77
6738882	chr12	rs1003306	2754197	A	T	0.277	0.277	0.916	0.0213993910058902	0.0197	0.2776	14004	16757	14424.77
6732106	chr12	rs216029	2754782	T	C	0.775	0.774	0.927	-0.0166986496230515	0.0209	0.4251	14004	16757	14424.77
6742703	chr12	rs104629	2755355	A	G	0.052	0.0511	0.934	0.0223972974420383	0.0397	0.572	14004	16757	14424.77
6723808	chr12	rs216031	2756743	T	C	0.774	0.773	0.919	-0.0163021610829842	0.021	0.4372	14004	16757	14424.77
6735947	chr12	rs216032	2756995	C	A	0.774	0.774	0.917	-0.0171970248285215	0.021	0.4139	14004	16757	14424.77
6729526	chr12	rs216033	2757123	G	A	0.774	0.774	0.916	-0.0163021610829842	0.021	0.4384	14004	16757	14424.77
6743872	chr12	rs216034	2757136	T	A	0.774	0.773	0.916	-0.0176956485356892	0.021	0.401	14004	16757	14424.77
6731619	chr12	rs216035	2757177	T	G	0.773	0.773	0.914	-0.0188974371044634	0.021	0.3674	14004	16757	14424.77
6720670	chr12	rs216036	2757371	A	C	0.773	0.772	0.914	-0.0181028726978536	0.021	0.3887	14004	16757	14424.77
6730590	chr12	rs2239127	2757756	T	C	0.285	0.287	0.79	0.0109003744682883	0.021	0.6051	14004	16757	14424.77
6732945	chr12	rs2239128	2757769	T	C	0.285	0.286	0.789	0.0115035793834154	0.021	0.5826	14004	16757	14424.77
6721062	chr12	rs2239129	2757782	C	T	0.29	0.291	0.798	0.0097027754613851	0.0208	0.6399	14004	16757	14424.77
6735103	chr12	rs216039	2758719	T	C	0.77	0.77	0.91	-0.0164038098256767	0.021	0.4334	14004	16757	14424.77
6736567	chr12	rs216040	2758740	A	T	0.77	0.77	0.91	-0.0159972768350078	0.021	0.4469	14004	16757	14424.77
6722021	chr12	rs216041	2758937	A	G	0.771	0.771	0.912	-0.0164038098256767	0.021	0.4356	14004	16757	14424.77
6730902	chr12	rs740727	2759141	C	T	0.335	0.334	0.908	0.0189983824093147	0.0188	0.3122	14004	16757	14424.77
6721083	chr12	rs740728	2759303	T	C	0.895	0.896	0.918	-0.0108991808690006	0.029	0.708	14004	16757	14424.77
6732750	chr12	rs16929809	2759709	C	T	0.336	0.335	0.904	0.0176041339483571	0.0188	0.3499	14004	16757	14424.77
6726291	chr12	rs12826579	2759797	T	C	0.229	0.23	0.91	0.0173977771764203	0.021	0.4068	14004	16757	14424.77
6730163	chr12	rs887332	2759831	G	A	0.23	0.23	0.91	0.0167981182758809	0.021	0.4229	14004	16757	14424.77
6735640	chr12	rs216044	2760508	G	A	0.722	0.721	0.902	-0.013399371963117	0.0198	0.4975	14004	16757	14424.77
6744787	chr12	rs216045	2760708	G	A	0.275	0.277	0.89	0.0087020272939009	0.02	0.6645	14004	16757	14424.77
6732090	chr12	rs1990322	2760970	G	A	0.284	0.285	0.881	0.0128964817350202	0.0199	0.5185	14004	16757	14424.77
6731514	chr12	rs758559	2761891	C	T	0.297	0.297	0.893	0.0141001243787816	0.0195	0.4689	14004	16757	14424.77
6735137	chr12	rs11062295	2763515	G	A	0.305	0.303	0.9	0.0266029817945341	0.0193	0.1683	14004	16757	14424.77
6736513	chr12	rs12305678	2763539	A	G	0.943	0.944	0.845	-0.0212951405401588	0.0397	0.5909	14004	16757	14424.77
6738290	chr12	rs3794292	2763992	A	G	0.947	0.947	0.88	-0.0289037168568363	0.0401	0.4706	14004	16757	14424.77
6744880	chr12	rs10848680	2765178	G	A	0.358	0.356	0.921	0.0269047980491434	0.0183	0.1421	14004	16757	14424.77
6721633	chr12	rs216047	2765860	C	T	0.644	0.645	0.923	-0.0236986067778773	0.0183	0.197	14004	16757	14424.77
6743065	chr12	rs11062296	2766253	A	G	0.89	0.892	0.935	-0.0180010511095525	0.0281	0.5228	14004	16757	14424.77
6743257	chr12	rs216048	2766700	A	C	0.753	0.753	0.926	-0.0225012653465135	0.0203	0.2679	14004	16757	14424.77
6720144	chr12	rs216049	2766711	C	T	0.752	0.752	0.924	-0.0225012653465135	0.0203	0.2677	14004	16757	14424.77
6725610	chr12	rs216050	2766825	G	C	0.642	0.643	0.93	-0.0251024465608414	0.0182	0.1683	14004	16757	14424.77
6726495	chr12	rs216051	2766899	C	A	0.753	0.753	0.928	-0.0229002198863326	0.0203	0.2602	14004	16757	14424.77
6728851	chr12	rs216052	2766942	A	G	0.753	0.753	0.929	-0.023401696181619	0.0203	0.2493	14004	16757	14424.77
6746051	chr12	rs12228141	2766984	A	G	0.89	0.892	0.94	-0.0181028726978536	0.028	0.5185	14004	16757	14424.77
6725572	chr12	rs1894979	2766999	G	A	0.359	0.357	0.933	0.0266029817945341	0.0182	0.1448	14004	16757	14424.77
6732448	chr12	rs1894980	2767183	G	C	0.359	0.357	0.934	0.0264958638039652	0.0182	0.145	14004	16757	14424.77
6734961	chr12	rs35862237	2768116	G	A	0.891	0.892	0.945	-0.0185000759845861	0.0281	0.5096	14004	16757	14424.77
6724166	chr12	rs6489374	2768491	T	C	0.783	0.781	0.92	-0.0169020380753563	0.0214	0.4286	14004	16757	14424.77
6727665	chr12	rs7136840	2768723	C	T	0.359	0.357	0.944	0.0274984287018097	0.0181	0.1287	14004	16757	14424.77
6742175	chr12	rs10848681	2768973	A	T	0.783	0.781	0.922	-0.017502275136142	0.0213	0.4128	14004	16757	14424.77
6729898	chr12	rs3794291	2769665	C	T	0.359	0.358	0.949	0.027799974857679	0.0181	0.1232	14004	16757	14424.77
6720510	chr12	rs3794290	2769819	A	G	0.247	0.247	0.945	0.0222017079836866	0.0201	0.2694	14004	16757	14424.77
6745913	chr12	rs10161232	2770446	T	C	0.361	0.36	0.946	0.0278972284172359	0.0181	0.123	14004	16757	14424.77
6724162	chr12	rs10161181	2770730	A	C	0.358	0.356	0.958	0.0277027118389473	0.018	0.1238	14004	16757	14424.77
6743599	chr12	rs4765701	2770891	T	C	0.248	0.248	0.951	0.0239996896478807	0.02	0.2317	14004	16757	14424.77
6732701	chr12	rs10161275	2771018	T	C	0.358	0.357	0.959	0.0281986543586787	0.018	0.1174	14004	16757	14424.77
6739921	chr12	rs10774051	2771348	C	T	0.357	0.355	0.956	0.0284027945161868	0.018	0.1154	14004	16757	14424.77
6731704	chr12	rs11062298	2771709	A	C	0.358	0.356	0.956	0.0291023874205329	0.018	0.1059	14004	16757	14424.77
6722915	chr12	rs11062299	2771738	T	C	0.358	0.356	0.956	0.0291995144044279	0.018	0.1058	14004	16757	14424.77
6733736	chr12	rs10848682	2771756	C	G	0.358	0.356	0.956	0.0298014912367898	0.018	0.09814	14004	16757	14424.77
6735572	chr12	rs12312322	2771806	A	G	0.247	0.247	0.955	0.0244974716003874	0.02	0.2209	14004	16757	14424.77
6744043	chr12	rs10774052	2772171	C	T	0.358	0.356	0.956	0.0289955368412525	0.018	0.1081	14004	16757	14424.77
6736338	chr12	rs1966439	2773098	A	G	0.307	0.305	0.936	0.0341018649449722	0.019	0.07246	14004	16757	14424.77
6722557	chr12	rs1966440	2773103	T	C	0.363	0.36	0.943	0.0308007491527123	0.0181	0.08871	14004	16757	14424.77
6732239	chr12	rs7315556	2773855	G	A	0.364	0.361	0.943	0.0321960982163169	0.0181	0.07537	14004	16757	14424.77
6729802	chr12	rs4765702	2773862	T	G	0.89	0.891	0.955	-0.0162005226717083	0.0278	0.5596	14004	16757	14424.77
6724746	chr12	rs45555233	2773870	A	G	0.947	0.947	0.577	-0.0111013930711739	0.0493	0.8216	14004	16757	14424.77
6721445	chr12	rs2302727	2774601	C	A	0.946	0.947	0.919	-0.0329985112635755	0.0392	0.4001	14004	16757	14424.77
6733496	chr12	rs2302728	2774668	C	A	0.308	0.305	0.934	0.0352995739869328	0.019	0.06308	14004	16757	14424.77
6726609	chr12	rs1468875	2776488	G	A	0.192	0.193	0.789	0.00730326611012	0.0242	0.7628	14004	16757	14424.77
6736770	chr12	rs7295250	2776943	T	C	0.529	0.53	0.876	-0.0259025943231108	0.0182	0.1543	14004	16757	14424.77
6728783	chr12	rs11062301	2776953	G	A	0.867	0.87	0.847	-0.0203047533403643	0.0274	0.4584	14004	16757	14424.77
6732657	chr12	rs7306298	2777311	G	A	0.352	0.349	0.956	0.0228958774769045	0.0182	0.2089	14004	16757	14424.77
6730005	chr12	rs7295775	2777405	T	C	0.888	0.89	0.97	-0.0110002818588653	0.0275	0.6892	14004	16757	14424.77
6729398	chr12	rs6489375	2777768	A	G	0.353	0.351	0.962	0.0235993322503244	0.0181	0.1924	14004	16757	14424.77
6720297	chr12	rs12369334	2778955	C	A	0.948	0.948	0.215	0.0320992618599997	0.0934	0.7314	11085	12533	11083.05
6721492	chr12	rs11062303	2778971	A	G	0.891	0.893	0.966	-0.0138961051921114	0.0279	0.6188	14004	16757	14424.77
6729397	chr12	rs10744567	2780816	A	G	0.356	0.353	0.975	0.023198814502523	0.018	0.1958	14004	16757	14424.77
6736839	chr12	rs7138079	2781304	G	A	0.356	0.353	0.976	0.0239996896478807	0.0179	0.1815	14004	16757	14424.77
6745722	chr12	rs10505724	2782070	C	T	0.245	0.243	0.975	0.0274011363479391	0.02	0.1703	14004	16757	14424.77
6721288	chr12	rs11062307	2782591	C	T	0.892	0.893	0.982	-0.0040983869261633	0.0277	0.8828	14004	16757	14424.77
6741651	chr12	rs4765967	2783037	T	C	0.889	0.89	0.985	-0.0069037763167944	0.0274	0.801	14004	16757	14424.77
6744847	chr12	rs7136355	2783476	T	C	0.355	0.352	0.98	0.0221038989069263	0.0179	0.2181	14004	16757	14424.77
6729476	chr12	rs11062308	2783517	G	A	0.893	0.893	0.981	-0.0017014466397575	0.0278	0.9511	14004	16757	14424.77
6741044	chr12	rs2302729	2783972	T	C	0.355	0.352	0.981	0.023003381764963	0.0179	0.1998	14004	16757	14424.77
6736716	chr12	rs10431348	2784534	A	G	0.245	0.242	0.973	0.0260965047212743	0.02	0.1925	14004	16757	14424.77
6725034	chr12	rs2058819	2784662	T	C	0.891	0.891	0.983	-0.0027036515743148	0.0275	0.9218	14004	16757	14424.77
6743372	chr12	rs7974589	2785089	G	A	0.358	0.354	0.978	0.024702368640342	0.0179	0.1671	14004	16757	14424.77
6745725	chr12	rs11062310	2785461	T	C	0.888	0.889	0.992	-0.0051029981759033	0.0271	0.85	14004	16757	14424.77
6725449	chr12	rs2270371	2785857	G	A	0.891	0.892	0.983	-0.0049019951702315	0.0276	0.8581	14004	16757	14424.77
6742485	chr12	rs12818148	2786115	C	G	0.891	0.892	0.982	-0.0046005663955682	0.0276	0.8675	14004	16757	14424.77
6737960	chr12	rs2302730	2786677	G	C	0.888	0.889	0.99	-0.0045001103249234	0.0272	0.8678	14004	16757	14424.77
6726565	chr12	rs2302731	2787058	C	T	0.891	0.892	0.981	-0.0045001103249234	0.0276	0.8713	14004	16757	14424.77
6727806	chr12	rs12829506	2787749	G	T	0.89	0.891	0.98	-0.0048015088161939	0.0275	0.8614	14004	16757	14424.77
6738741	chr12	rs4765968	2787850	T	C	0.887	0.888	0.989	-0.0046005663955682	0.0271	0.864	14004	16757	14424.77
6733297	chr12	rs1051375	2788879	G	A	0.389	0.384	0.922	0.0353961009469877	0.0181	0.0503	14004	16757	14424.77
6735933	chr12	rs3794288	2789221	A	G	0.863	0.864	0.996	-0.0154994990469515	0.0248	0.5313	14004	16757	14424.77
6738322	chr12	rs12299577	2789787	A	G	0.863	0.865	0.995	-0.0137034650584925	0.0248	0.5812	14004	16757	14424.77
6745805	chr12	rs12319450	2789789	C	G	0.863	0.865	0.995	-0.0138048499765589	0.0248	0.5779	14004	16757	14424.77
6736428	chr12	rs3829328	2790551	A	C	0.863	0.864	0.994	-0.0127003085782322	0.0248	0.6099	14004	16757	14424.77
6739036	chr12	rs10848683	2791130	C	T	0.382	0.378	0.978	0.0277027118389473	0.0177	0.1173	14004	16757	14424.77
6722058	chr12	rs10774053	2791132	A	G	0.355	0.352	0.97	0.0228958774769045	0.018	0.2025	14004	16757	14424.77
6723630	chr12	rs35478876	2792415	A	G	0.891	0.891	0.966	-0.0019018072895963	0.0277	0.9449	14004	16757	14424.77
6722988	chr12	rs11062314	2792605	G	A	0.864	0.865	0.988	-0.0122041688389067	0.025	0.6237	14004	16757	14424.77
6735013	chr12	rs4765970	2792661	A	G	0.864	0.865	0.989	-0.0122952780941516	0.025	0.6212	14004	16757	14424.77
6735338	chr12	rs4765971	2792932	G	C	0.863	0.865	0.985	-0.0128015918372089	0.025	0.6071	14004	16757	14424.77
6737569	chr12	rs4765972	2793204	A	C	0.89	0.891	0.962	-0.0006001800720324	0.0278	0.9834	14004	16757	14424.77
6724978	chr12	rs10848684	2793478	G	A	0.381	0.378	0.97	0.0274011363479391	0.0178	0.1228	14004	16757	14424.77
6733447	chr12	rs4765974	2793481	G	A	0.891	0.891	0.959	-0.002002002670673	0.0278	0.9425	14004	16757	14424.77
6724081	chr12	rs10848685	2794145	G	A	0.865	0.866	0.976	-0.0122952780941516	0.0252	0.6267	14004	16757	14424.77
6721966	chr12	rs10848686	2794158	A	G	0.865	0.866	0.974	-0.0122952780941516	0.0252	0.6257	14004	16757	14424.77
6742602	chr12	rs10848687	2794160	C	T	0.865	0.866	0.974	-0.0124977728299804	0.0252	0.6199	14004	16757	14424.77
6743346	chr12	rs2370610	2794306	A	G	0.968	0.969	0.767	-0.0732053027592748	0.0553	0.186	14004	16757	14424.77
6737001	chr12	rs11062315	2794791	T	G	0.739	0.742	0.922	-0.0262002485024742	0.0201	0.1921	14004	16757	14424.77
6729096	chr12	rs2270373	2795255	C	T	0.138	0.137	0.955	0.0140015196358136	0.0253	0.5809	14004	16757	14424.77
6745314	chr12	rs2270372	2795634	G	A	0.877	0.877	0.922	-0.0165969709073694	0.027	0.5398	14004	16757	14424.77
6728393	chr12	rs12308916	2796883	G	C	0.877	0.877	0.924	-0.0152963956259917	0.027	0.5712	14004	16757	14424.77
6741488	chr12	rs3794285	2796885	A	G	0.877	0.877	0.925	-0.0166986496230515	0.027	0.5366	14004	16757	14424.77
6729081	chr12	rs3794284	2797071	C	T	0.866	0.867	0.962	-0.013399371963117	0.0255	0.5999	14004	16757	14424.77
6721980	chr12	rs876503	2797179	C	T	0.757	0.759	0.965	-0.0247026126403718	0.0202	0.2199	14004	16757	14424.77
6723435	chr12	rs58010731	2798350	C	T	0.135	0.134	0.955	0.0149969810059077	0.0255	0.5564	14004	16757	14424.77
6741089	chr12	rs11062317	2798549	G	A	0.135	0.134	0.955	0.0117012723076411	0.0255	0.6454	14004	16757	14424.77
6740577	chr12	rs11062318	2798766	G	A	0.867	0.868	0.952	-0.0120017335415971	0.0257	0.6419	14004	16757	14424.77
6727087	chr12	rs1861673	2799134	G	A	0.135	0.134	0.95	0.0135971385060249	0.0256	0.5944	14004	16757	14424.77
6720682	chr12	rs55830098	2799987	C	T	0.759	0.761	0.923	-0.0267958227871631	0.0206	0.1943	14004	16757	14424.77
6725054	chr12	rs11062319	2800649	C	T	0.0295	0.0296	0.428	-0.015895669405385	0.0763	0.8347	14004	16757	14424.77
6742042	chr12	rs7316246	2804455	G	A	0.91	0.911	0.962	-0.0095050300143049	0.0305	0.7549	14004	16757	14424.77
6732309	chr12	rs12809807	2804664	C	A	0.92	0.921	0.934	-0.0138048499765589	0.0327	0.6743	14004	16757	14424.77
6744458	chr12	rs10466907	2804976	T	G	0.909	0.91	0.969	-0.0098988321792475	0.0303	0.7434	14004	16757	14424.77
6726806	chr12	rs4765975	2805196	T	A	0.0913	0.0901	0.969	0.0090984829852593	0.0302	0.7645	14004	16757	14424.77
6725647	chr12	rs7957163	2805632	C	A	0.909	0.91	0.972	-0.0095050300143049	0.0302	0.7522	14004	16757	14424.77
6743450	chr12	rs6489377	2807669	G	A	0.92	0.921	0.936	-0.0137034650584925	0.0327	0.6743	14004	16757	14424.77
6725634	chr12	rs11062320	2808744	C	T	0.8	0.801	0.838	-0.019294956182969	0.0231	0.405	14004	16757	14424.77
6739037	chr12	rs4765703	2808765	C	T	0.909	0.911	0.972	-0.0094040800752939	0.0303	0.7575	14004	16757	14424.77
6722752	chr12	rs2370611	2808870	G	A	0.0914	0.0899	0.968	0.0111970780932162	0.0303	0.7123	14004	16757	14424.77
6728650	chr12	rs4765705	2808982	C	T	0.909	0.911	0.972	-0.0095050300143049	0.0303	0.7545	14004	16757	14424.77
6744974	chr12	rs7307856	2809812	T	C	0.336	0.331	0.952	0.0273038345273452	0.0184	0.1393	14004	16757	14424.77
6740352	chr12	rs7133208	2809869	G	A	0.0912	0.0897	0.969	0.0118001041157506	0.0303	0.6965	14004	16757	14424.77
6733683	chr12	rs4765980	2816060	G	A	0.0909	0.0893	0.972	0.0117012723076411	0.0303	0.6985	14004	16757	14424.77
6737999	chr12	rs12319191	2816550	A	T	0.911	0.913	0.976	-0.0092022107647994	0.0306	0.7627	14004	16757	14424.77
6727577	chr12	rs7296798	2817242	C	T	0.0907	0.0891	0.974	0.0118989261570991	0.0303	0.6953	14004	16757	14424.77
6729418	chr12	rs11062324	2817585	G	C	0.91	0.912	0.979	-0.0102018624845967	0.0304	0.7371	14004	16757	14424.77
6724961	chr12	rs10848692	2817942	T	C	0.91	0.912	0.978	-0.0122041688389067	0.0304	0.6887	14004	16757	14424.77
6741482	chr12	rs7297891	2820040	T	C	0.0909	0.0892	0.977	0.0109003744682883	0.0303	0.7192	14004	16757	14424.77
6743376	chr12	rs117510564	2820925	G	A	0.911	0.912	0.979	-0.0105959392134034	0.0305	0.7272	14004	16757	14424.77
6724895	chr12	rs12304943	2822328	T	C	0.888	0.889	0.957	-0.0091012913892029	0.0277	0.7436	14004	16757	14424.77
6735293	chr12	rs12303503	2822336	A	G	0.888	0.889	0.957	-0.0091012913892029	0.0277	0.7419	14004	16757	14424.77
6723333	chr12	rs1861672	2822461	C	A	0.888	0.889	0.956	-0.0084959889212643	0.0277	0.7592	14004	16757	14424.77
6737985	chr12	rs12305266	2823048	A	G	0.888	0.889	0.96	-0.0095958936734469	0.0277	0.7283	14004	16757	14424.77
6738529	chr12	rs11062326	2824274	T	C	0.888	0.89	0.965	-0.0091012913892029	0.0277	0.7428	14004	16757	14424.77
6730472	chr12	rs7295730	2824395	G	C	0.112	0.111	0.963	0.0085037404912207	0.0276	0.7571	14004	16757	14424.77
6735652	chr12	rs1115503	2824699	A	G	0.112	0.111	0.964	0.0086028888072678	0.0276	0.7555	14004	16757	14424.77
6729114	chr12	rs12320828	2825878	C	T	0.912	0.914	0.98	-0.0116981574124923	0.0307	0.7026	14004	16757	14424.77
6724987	chr12	rs12302408	2826063	T	G	0.922	0.922	0.944	-0.0150019689183474	0.033	0.6479	14004	16757	14424.77
6732335	chr12	rs11062327	2826195	A	G	0.89	0.891	0.973	-0.0082035573506883	0.0277	0.7658	14004	16757	14424.77
6738132	chr12	rs2098427	2827501	C	T	0.111	0.11	0.978	0.0100988346774146	0.0275	0.7149	14004	16757	14424.77
6736928	chr12	rs2098425	2828334	G	A	0.89	0.891	0.987	-0.010302892995897	0.0275	0.7076	14004	16757	14424.77
6740172	chr12	rs34372482	2828764	C	T	0.89	0.891	0.988	-0.0108991808690006	0.0275	0.6924	14004	16757	14424.77
6720897	chr12	rs12229387	2830508	A	G	0.349	0.342	0.974	0.0315955615897506	0.0181	0.08004	14004	16757	14424.77
6735960	chr12	rs12316516	2830894	G	C	0.891	0.892	0.987	-0.013004189135254	0.0276	0.6389	14004	16757	14424.77
6731284	chr12	rs12811549	2830905	C	T	0.977	0.977	0.904	0.0033045340083004	0.06	0.9555	14004	16757	14424.77
6742644	chr12	rs12310349	2830907	A	G	0.891	0.892	0.987	-0.0129028853555234	0.0276	0.6393	14004	16757	14424.77
6739031	chr12	rs13328976	2831151	G	A	0.756	0.761	0.975	-0.0281011651109099	0.02	0.1602	14004	16757	14424.77
6732831	chr12	rs67084831	2831237	G	A	0.89	0.892	0.987	-0.0124977728299804	0.0276	0.6509	14004	16757	14424.77
6741706	chr12	rs12228313	2831297	C	T	0.757	0.761	0.974	-0.027998320426861	0.02	0.1614	14004	16757	14424.77
6737998	chr12	rs12813281	2831379	A	G	0.89	0.892	0.985	-0.0131966945943914	0.0276	0.6319	14004	16757	14424.77
6730268	chr12	rs11062330	2831481	C	T	0.891	0.892	0.984	-0.0116981574124923	0.0277	0.6713	14004	16757	14424.77
6736954	chr12	rs1592573	2831556	A	T	0.244	0.24	0.973	0.0282958691548473	0.02	0.1571	14004	16757	14424.77
6733629	chr12	rs12818377	2831999	C	T	0.978	0.977	0.915	0.0052959516591825	0.0598	0.9293	14004	16757	14424.77
6742460	chr12	rs10848693	2833013	A	T	0.758	0.762	0.958	-0.0292949370570243	0.0202	0.1481	14004	16757	14424.77
6732695	chr12	rs12307277	2833014	C	T	0.89	0.891	0.964	-0.0112025145079934	0.0278	0.6875	14004	16757	14424.77
6739193	chr12	rs11614137	2833309	T	A	0.352	0.347	0.969	0.0281014301108748	0.0181	0.1196	14004	16757	14424.77
6727940	chr12	rs888195	2834412	G	C	0.648	0.654	0.963	-0.027998320426861	0.0181	0.1224	14004	16757	14424.77
6742241	chr12	rs11062331	2836206	G	A	0.841	0.841	0.759	-0.0114958245134845	0.0267	0.6675	14004	16757	14424.77
6723234	chr12	rs34317030	2836679	C	T	0.978	0.977	0.885	0.0023971245997214	0.061	0.9685	14004	16757	14424.77
6728016	chr12	rs12370123	2836685	T	C	0.351	0.346	0.954	0.029403450369242	0.0182	0.1072	14004	16757	14424.77
6740725	chr12	rs4765986	2837538	T	G	0.758	0.762	0.933	-0.0262002485024742	0.0205	0.2016	14004	16757	14424.77
6738251	chr12	rs55817206	2838134	G	T	0.351	0.346	0.945	0.0285971749776749	0.0183	0.1184	14004	16757	14424.77
6727873	chr12	rs11062333	2838540	T	C	0.35	0.345	0.941	0.0289955368412525	0.0184	0.1141	14004	16757	14424.77
6743266	chr12	rs12372529	2839038	G	T	0.76	0.764	0.926	-0.0285949668801128	0.0206	0.1652	14004	16757	14424.77
6726506	chr12	rs10774057	2839868	G	A	0.328	0.322	0.925	0.0298985503458634	0.0188	0.1121	14004	16757	14424.77
6743471	chr12	rs71458009	2840970	C	T	0.924	0.925	0.877	-0.0335981494309355	0.0346	0.3314	14004	16757	14424.77
6740506	chr12	rs11062335	2841592	T	C	0.22	0.215	0.9	0.0295976364389436	0.0217	0.1715	14004	16757	14424.77
6731999	chr12	rs7309877	2841673	A	T	0.188	0.186	0.692	0.0238044133801613	0.0267	0.3724	14004	16757	14424.77
6736726	chr12	rs10848694	2842553	C	A	0.195	0.195	0.943	0.0009995003330834	0.022	0.9653	14004	16757	14424.77
6737020	chr12	rs11837938	2842565	A	G	0.194	0.195	0.944	0.0008995952428359	0.022	0.9675	14004	16757	14424.77
6724078	chr12	rs11830705	2842678	G	A	0.194	0.194	0.946	0.001099395443301	0.022	0.9586	14004	16757	14424.77
6744622	chr12	rs10848695	2843244	C	T	0.804	0.804	0.946	-0.000200020002667	0.0219	0.9937	14004	16757	14424.77
6730264	chr12	rs7302305	2843321	C	T	0.197	0.197	0.947	0.0005998200719675	0.0219	0.9791	14004	16757	14424.77
6745262	chr12	rs7294534	2843877	T	C	0.196	0.196	0.952	0.0001999800026662	0.0219	0.9931	14004	16757	14424.77
6739148	chr12	rs11830257	2843885	T	C	0.975	0.976	0.836	-0.0615031325940498	0.0618	0.3202	13457	16217	13881.29
6730828	chr12	rs74054716	2844797	A	G	0.975	0.976	0.834	-0.0640053299759124	0.0621	0.3024	13457	16217	13881.29
6726739	chr12	rs10744572	2845053	T	C	0.195	0.195	0.95	0.0004998750416509	0.0219	0.9812	14004	16757	14424.77
6734622	chr12	rs4765988	2845496	C	G	0.195	0.195	0.949	0.0007996801705642	0.0219	0.9725	14004	16757	14424.77
6730172	chr12	rs10774058	2846113	G	T	0.195	0.196	0.946	0.0001999800026662	0.0219	0.9927	14004	16757	14424.77
6731613	chr12	rs117280814	2847066	A	G	0.976	0.976	0.832	-0.0644958553811008	0.0622	0.3004	13457	16217	13881.29
6744405	chr12	rs4129412	2847719	T	C	0.193	0.193	0.943	0.0001999800026662	0.0221	0.9939	14004	16757	14424.77
6729354	chr12	rs10848696	2848304	T	G	0.194	0.194	0.946	0.0007996801705642	0.022	0.9713	14004	16757	14424.77
6722563	chr12	rs61916604	2848549	C	T	0.911	0.91	0.446	0.0344014267173323	0.0445	0.44	14004	16757	14424.77
6726193	chr12	rs35119907	2848998	C	T	0.976	0.976	0.789	-0.0277001306422786	0.0635	0.6625	13317	16265	13851.39
6730616	chr12	rs7299379	2849040	A	T	0.194	0.195	0.944	0.0006997551142732	0.022	0.973	14004	16757	14424.77
6721885	chr12	rs34907597	2849609	G	C	0.81	0.81	0.93	0.0024968801985871	0.0223	0.9124	14004	16757	14424.77
6744877	chr12	rs10848697	2851583	G	C	0.215	0.213	0.89	0.0100988346774146	0.0218	0.6449	14004	16757	14424.77
6731012	chr12	rs4635140	2851603	G	A	0.24	0.237	0.89	0.0160997014894237	0.0211	0.4448	14004	16757	14424.77
6739787	chr12	rs7977087	2852249	A	G	0.193	0.193	0.945	0.0011992805754821	0.022	0.9552	14004	16757	14424.77
6744691	chr12	rs35234910	2852643	G	A	0.977	0.977	0.799	-0.0302015087331214	0.0636	0.6347	13317	16265	13851.39
6724433	chr12	rs6416307	2852740	G	A	0.204	0.202	0.91	0.0089993837968006	0.022	0.6842	14004	16757	14424.77
6728628	chr12	rs7973927	2854810	C	T	0.19	0.189	0.913	0.0068961666878413	0.0225	0.7583	14004	16757	14424.77
6731700	chr12	rs4765991	2855522	G	C	0.191	0.189	0.905	0.0078987227933553	0.0226	0.7275	14004	16757	14424.77
6736134	chr12	rs10848698	2855595	G	A	0.81	0.811	0.903	-0.0079011318962572	0.0226	0.728	14004	16757	14424.77
6720289	chr12	rs4267125	2856098	G	A	0.19	0.189	0.901	0.0087020272939009	0.0227	0.7008	14004	16757	14424.77
6745309	chr12	rs7295829	2857370	C	A	0.191	0.19	0.888	0.0106035827841911	0.0228	0.6425	14004	16757	14424.77
6745738	chr12	rs145911482	2857833	G	T	0.809	0.81	0.886	-0.0102018624845967	0.0228	0.6559	14004	16757	14424.77
6737844	chr12	rs4765706	2858183	C	G	0.215	0.212	0.868	0.0177023841130051	0.0221	0.4241	14004	16757	14424.77
6734236	chr12	rs4616103	2858445	A	C	0.191	0.19	0.882	0.0101978249764461	0.0229	0.6569	14004	16757	14424.77
6733413	chr12	rs7965717	2858593	C	T	0.191	0.19	0.882	0.0103957761821204	0.0229	0.6508	14004	16757	14424.77
6736959	chr12	rs7958335	2858940	T	C	0.191	0.189	0.88	0.0099998345783334	0.0229	0.662	14004	16757	14424.77
6722061	chr12	rs7304144	2859124	C	G	0.234	0.229	0.843	0.0247999239054771	0.0219	0.256	14004	16757	14424.77
6737343	chr12	rs10848700	2859174	G	C	0.808	0.81	0.873	-0.0135007260538548	0.023	0.5564	14004	16757	14424.77
6730393	chr12	rs6489388	2859373	T	C	0.0194	0.018	0.84	0.108495596153299	0.071	0.1265	12770	15725	13307.91
6738742	chr12	rs6489389	2859574	C	T	0.0943	0.0907	0.568	0.0727019842157449	0.0385	0.05894	14004	16757	14424.77
6727820	chr12	rs112525214	2859616	G	C	0.981	0.983	0.834	-0.121501189431047	0.0723	0.09304	12770	15725	13307.91
6744707	chr12	rs7303994	2859660	G	A	0.0193	0.0179	0.847	0.104603228988645	0.071	0.1408	12770	15725	13307.91
6740530	chr12	rs35990305	2860178	T	A	0.0194	0.0176	0.894	0.13839579222555	0.0735	0.05965	11466	13742	11734.55
6725360	chr12	rs4238007	2860862	T	A	0.0194	0.0175	0.904	0.139596711333958	0.0732	0.05673	11466	13742	11734.55
6742473	chr12	rs4294615	2861141	T	G	0.0193	0.0175	0.907	0.139701070957314	0.0732	0.05643	11466	13742	11734.55
6730462	chr12	rs4348964	2861418	G	A	0.0193	0.0174	0.912	0.140196630493284	0.0731	0.05507	11466	13742	11734.55
6721300	chr12	rs4438098	2862497	T	G	0.0531	0.0493	0.818	0.074197968103965	0.0429	0.08359	14004	16757	14424.77
6728510	chr12	rs4450218	2862543	G	A	0.0324	0.0286	0.791	0.106304070370039	0.0582	0.06788	12770	15725	13307.91
6738597	chr12	rs4765992	2863324	A	C	0.0189	0.0168	0.956	0.149204180331127	0.0727	0.04003	11466	13742	11734.55
6720193	chr12	rs4765993	2863497	G	A	0.0189	0.0167	0.958	0.147902629923495	0.0727	0.04182	11466	13742	11734.55
6730838	chr12	rs7295400	2864283	C	T	0.0188	0.0167	0.969	0.149100807802285	0.0724	0.03938	11466	13742	11734.55
6732227	chr12	rs11062337	2864725	G	A	0.971	0.972	0.89	-0.0451961304529691	0.0557	0.4172	13457	16217	13881.29
6738125	chr12	rs7965313	2865462	C	A	0.0198	0.0169	0.994	0.16420001568026	0.0734	0.0253	10448	12739	10724.1
6743321	chr12	rs7980158	2865649	A	C	0.0198	0.0169	0.997	0.163597347795675	0.0733	0.0256	10448	12739	10724.1
6721417	chr12	rs6489391	2867675	T	C	0.0202	0.0172	0.976	0.169599304380125	0.0734	0.02081	10448	12739	10724.1
6728825	chr12	rs11062338	2868211	A	T	0.944	0.944	0.205	0.0551035262260241	0.0801	0.4917	14004	16757	14424.77
6725901	chr12	rs11062339	2868305	G	A	0.959	0.962	0.921	-0.0453949344903922	0.0477	0.3417	13457	16217	13881.29
6721896	chr12	rs58671227	2868810	T	C	0.959	0.962	0.923	-0.0449973659307358	0.0477	0.3455	13457	16217	13881.29
6744444	chr12	rs4261344	2869136	A	G	0.0201	0.0171	0.974	0.170501979988612	0.0736	0.0205	10448	12739	10724.1
6724606	chr12	rs73042802	2869861	G	A	0.98	0.983	0.966	-0.16940138286788	0.0741	0.02237	10448	12739	10724.1
6726277	chr12	rs10774065	2870144	C	T	0.0562	0.0523	0.945	0.0686954939412985	0.0394	0.08131	14004	16757	14424.77
6737446	chr12	rs6489393	2870796	T	C	0.0203	0.0173	0.964	0.169396723157023	0.0736	0.02144	10448	12739	10724.1
6740988	chr12	rs6489394	2870841	C	T	0.0562	0.0522	0.95	0.0690968660793263	0.0394	0.07905	14004	16757	14424.77
6737031	chr12	rs35465713	2870870	T	C	0.972	0.973	0.905	-0.0451019739124202	0.0559	0.4195	13457	16217	13881.29
6745800	chr12	rs6489395	2871067	T	C	0.056	0.0522	0.953	0.0680043830932363	0.0393	0.08393	14004	16757	14424.77
6725611	chr12	rs6489396	2871220	C	T	0.0559	0.0521	0.954	0.0676960309526514	0.0394	0.08535	14004	16757	14424.77
6731609	chr12	rs7301770	2871278	G	A	0.0564	0.0524	0.951	0.0683966938083502	0.0393	0.08159	14004	16757	14424.77
6741440	chr12	rs7302862	2871352	C	A	0.056	0.0521	0.956	0.0673969319860517	0.0393	0.08617	14004	16757	14424.77
6724051	chr12	rs7136853	2871645	T	C	0.0559	0.0521	0.956	0.0661996407142037	0.0393	0.09188	14004	16757	14424.77
6733080	chr12	rs7136873	2871686	T	C	0.0559	0.0521	0.957	0.0666955680382664	0.0393	0.08955	14004	16757	14424.77
6745429	chr12	rs12312183	2872604	A	G	0.96	0.963	0.941	-0.0440981887217984	0.0476	0.3547	13457	16217	13881.29
6739651	chr12	rs4765707	2872711	T	G	0.0201	0.0173	0.958	0.170501979988612	0.0741	0.02137	10448	12739	10724.1
6727055	chr12	rs73044713	2872765	T	C	0.98	0.983	0.96	-0.174603418399987	0.0743	0.01881	10448	12739	10724.1
6744265	chr12	rs4238008	2872829	A	G	0.0557	0.0518	0.954	0.0673969319860517	0.0394	0.0868	14004	16757	14424.77
6728198	chr12	rs7296848	2873537	A	C	0.0204	0.0176	0.944	0.171302738644824	0.0741	0.02077	10448	12739	10724.1
6727695	chr12	rs4409901	2873827	G	A	0.0205	0.0177	0.94	0.170603163839756	0.074	0.02118	10448	12739	10724.1
6746073	chr12	rs4344552	2873894	C	G	0.0205	0.0177	0.937	0.173003276154961	0.0741	0.01949	10448	12739	10724.1
6745868	chr12	rs11062346	2874961	C	T	0.96	0.963	0.911	-0.0465047776557534	0.0486	0.3387	13457	16217	13881.29
6722113	chr12	rs4313632	2876636	A	G	0.0562	0.0525	0.887	0.0725996924143435	0.0404	0.07218	14004	16757	14424.77
6721911	chr12	rs141672769	2877921	C	G	0.977	0.977	0.267	-0.116297889032788	0.1098	0.2894	14004	16757	14424.77
6739443	chr12	rs7954397	2880286	C	T	0.384	0.374	0.894	0.0160997014894237	0.0186	0.3852	14004	16757	14424.77
6745255	chr12	rs12818063	2880786	A	G	0.228	0.223	0.868	-0.0016012813669738	0.022	0.9436	14004	16757	14424.77
6743748	chr12	rs11062351	2881763	G	A	0.41	0.4	0.89	0.0167981182758809	0.0185	0.3629	14004	16757	14424.77
6732793	chr12	rs10848703	2882250	G	A	0.292	0.284	0.96	0.0135971385060249	0.0192	0.4793	14004	16757	14424.77
6732159	chr12	rs10848704	2882544	C	T	0.265	0.257	0.996	0.0143958802837323	0.0193	0.4547	14004	16757	14424.77
6743138	chr12	rs114878639	2883125	G	A	0.94	0.943	0.73	-0.0689000186550519	0.0417	0.0982	14004	16757	14424.77
6743614	chr12	rs73242853	2883171	T	G	0.882	0.884	0.818	-0.0105049846451474	0.0297	0.7227	14004	16757	14424.77
6743682	chr12	rs4765709	2883637	C	T	0.383	0.371	0.912	0.0183015011699126	0.0184	0.3208	14004	16757	14424.77
