## Supplementary material for "Characterization of shared and ancestry-specific signals driving complex traits using multi-ancestry fine-mapping": s1_gwas_temp.txt

locus	alleles	n	sum_x	y_transpose_x	beta	standard_error	t_stat	p_value	p_value_str	chrom	pos	-log10pvalue	rsid
chr12:5679169	['CA', 'C']	98663	117498.48179422198	-3716.284267354394	0.0080769268633066	0.0043376485721315	1.8620519226013523	0.0625987	0.0625987	chr12	5679169	1.20343468577821	chr12:5679169:CA:C
chr12:5679182	['C', 'A']	98663	25270.048999037048	-761.4045544404586	-0.0079753872932277	0.0063521840918668	-1.2555346598722044	0.209288	0.209288	chr12	5679182	0.6792556722021044	chr12:5679182:C:A
chr12:5679334	['A', 'G']	98663	25317.30943499504	-762.7407257791043	-0.0080635141227242	0.0063473405605656	-1.270376789425926	0.203953	0.203953	chr12	5679334	0.6904699021445653	chr12:5679334:A:G
chr12:5679416	['A', 'G']	98663	117520.86701200224	-3711.8444404523175	0.008140297585411	0.0043379712120427	1.8765218088152584	0.0605866	0.0605866	chr12	5679416	1.2176234185658512	chr12:5679416:A:G
chr12:5679603	['C', 'T']	98663	11963.940170506958	-501.1979077221832	0.0095984201699254	0.0089314581385086	1.0746756040361602	0.282523	0.282523	chr12	5679603	0.5489461907950445	chr12:5679603:C:T
chr12:5679707	['G', 'A']	98663	117522.82307918453	-3720.81095378542	0.0079404614613888	0.0043380254345616	1.830432204967308	0.0671884	0.0671884	chr12	5679707	1.172705700917181	chr12:5679707:G:A
chr12:5680053	['G', 'A']	98663	117519.63131057136	-3729.107741497251	0.007784546067551	0.0043376466708746	1.7946473417995903	0.072713	0.072713	chr12	5680053	1.1383879368226717	chr12:5680053:G:A
chr12:5680581	['T', 'C']	98663	25250.42185250521	-748.7166666955469	-0.0077446644794396	0.0063545461733724	-1.218759651459017	0.222938	0.222938	chr12	5680581	0.6518158992912295	chr12:5680581:T:C
chr12:5680696	['T', 'A']	98663	25288.563125297755	-767.5356269825753	-0.0081243062553219	0.0063498709528274	-1.2794443092901493	0.200744	0.200744	chr12	5680696	0.6973574264021216	chr12:5680696:T:A
chr12:5680946	['T', 'C']	98663	117843.52725798276	-3695.1146820711074	0.0074563659260739	0.0043366173179261	1.7193967969578046	0.0855453	0.0855453	chr12	5680946	1.0678038463231956	chr12:5680946:T:C
chr12:5680953	['G', 'A']	98663	117500.29110703386	-3725.696446831149	0.0078683828341593	0.004337532860297	1.814022645495416	0.0696773	0.0696773	chr12	5680953	1.1569086866143414	chr12:5680953:G:A
chr12:5680998	['A', 'G']	98663	25309.104331606643	-760.9602938903837	-0.0079882743589933	0.0063476287672074	-1.2584659015129804	0.208226	0.208226	chr12	5680998	0.6814650435500861	chr12:5680998:A:G
chr12:5681019	['T', 'C']	98663	117507.43796441788	-3715.530103387098	0.0081320436570622	0.00433769375879	1.8747389994010628	0.0608316	0.0608316	chr12	5681019	1.21587076052158	chr12:5681019:T:C
chr12:5681029	['T', 'C']	98663	117506.62880661778	-3720.3720622257465	0.0080229303429862	0.004337791339982	1.8495427082989653	0.0643825	0.0643825	chr12	5681029	1.1912321634825789	chr12:5681029:T:C
chr12:5681429	['C', 'T']	98663	80737.72972781185	-2817.3492648458323	-0.0058887741928832	0.004327885818422	-1.3606583999552486	0.173625	0.173625	chr12	5681429	0.7603877412543281	chr12:5681429:C:T
chr12:5681877	['C', 'T']	98663	89248.28238633482	-2446.669491651494	0.0028126457076017	0.0042886076049121	0.6558412348987598	0.511928	0.511928	chr12	5681877	0.290791115980261	chr12:5681877:C:T
chr12:5682376	['C', 'T']	98663	87294.01202008415	-2794.759788104278	0.0008918312126054	0.0042943207263773	0.2076768991955988	0.835482	0.835482	chr12	5682376	0.0780629023054592	chr12:5682376:C:T
chr12:5682527	['C', 'G']	98663	137480.11460719712	-4871.859875732521	-0.0012034741327044	0.0046224573951824	-0.2603537533863932	0.794591	0.794591	chr12	5682527	0.0998563583247949	chr12:5682527:C:G
chr12:5682729	['A', 'T']	98663	87268.69025678455	-2796.0336487608943	0.0008632610385924	0.0042925307869772	0.2011077104470503	0.840615	0.840615	chr12	5682729	0.0754028646766365	chr12:5682729:A:T
chr12:5683602	['A', 'T']	98663	87280.15441944408	-2794.7221990643498	0.0009176448264673	0.0042928544187042	0.2137609937269485	0.830734	0.830734	chr12	5683602	0.080538014513442	chr12:5683602:A:T
chr12:5683945	['C', 'T']	98663	87276.57644816607	-2792.6878683980594	0.0009269565898456	0.0042925116371906	0.2159473679266086	0.829029	0.829029	chr12	5683945	0.0814302772667471	chr12:5683945:C:T
chr12:5684152	['A', 'G']	98663	87276.57644816607	-2788.822378777104	0.0010102186350283	0.0042922869519898	0.2353567332118854	0.813932	0.813932	chr12	5684152	0.0894118767549787	chr12:5684152:A:G
chr12:5684174	['G', 'A']	98663	87274.84575228323	-2791.2267747658348	0.0009650057748931	0.0042922073653622	0.2248273889748858	0.822114	0.822114	chr12	5684174	0.0850679560145616	chr12:5684174:G:A
chr12:5684404	['G', 'A']	98663	48730.39642763013	-2194.380725676728	-0.0015183105795573	0.0049378075242541	-0.307486788842927	0.758474	0.758474	chr12	5684404	0.1200593019570959	chr12:5684404:G:A
chr12:5684514	['T', 'C']	98663	163048.5258025605	-5092.452233992613	-0.0014080569815692	0.0056324790386771	-0.2499888542683252	0.802596	0.802596	chr12	5684514	0.0955030090455597	chr12:5684514:T:C
chr12:5684515	['G', 'A']	98663	87490.96178214806	-2812.3595193070773	0.0006486817226941	0.0042918963163351	0.1511410516198275	0.879865	0.879865	chr12	5684515	0.0555839576824286	chr12:5684515:G:A
chr12:5684852	['A', 'G']	98663	25983.843516866687	-172.86053570522867	0.0001117055921205	0.0063254278620091	0.0176597685654564	0.98591	0.98591	chr12	5684852	0.0061627283522438	chr12:5684852:A:G
chr12:5685053	['T', 'C']	98663	25636.81889596173	-211.20090004041728	0.0004099020659712	0.0063583589399915	0.0644666445917503	0.948599	0.948599	chr12	5685053	0.0229173375111669	chr12:5685053:T:C
chr12:5685444	['C', 'T']	98663	87489.64102746041	-2816.104389935624	0.0005932014048985	0.0042916762543362	0.1382213777889696	0.890066	0.890066	chr12	5685444	0.0505777884415404	chr12:5685444:C:T
chr12:5685527	['A', 'G']	98663	136121.17623565663	-4983.009751894409	-0.0004597828243141	0.0045979405075419	-0.0999975583763996	0.920346	0.920346	chr12	5685527	0.0360488708704225	chr12:5685527:A:G
chr12:5685944	['C', 'T']	98663	87492.09421722162	-2813.4937075253088	0.0006271888244191	0.0042916254505623	0.1461424888178361	0.883809	0.883809	chr12	5685944	0.0536415802455111	chr12:5685944:C:T
chr12:5686109	['C', 'A']	98663	87487.73465932705	-2808.5127218172343	0.0007145213269258	0.0042916432923705	0.1664913130585934	0.867771	0.867771	chr12	5686109	0.0615948676320443	chr12:5686109:C:A
chr12:5686116	['G', 'A']	98663	87488.62158107097	-2810.928105837136	0.0006793482296631	0.0042916861551015	0.1582940143131406	0.874225	0.874225	chr12	5686116	0.0583767782549644	chr12:5686116:G:A
chr12:5686265	['A', 'G']	98663	87497.07606998766	-2812.2585488109053	0.0007027435495499	0.0042916277937644	0.1637475529846701	0.86993	0.86993	chr12	5686265	0.0605156920213953	chr12:5686265:A:G
chr12:5686285	['T', 'A']	98663	177070.38409689843	-5667.041643249998	0.0004712839041236	0.0070152276774998	0.0671801295395202	0.946438	0.946438	chr12	5686285	0.0239078308706143	chr12:5686285:T:A
chr12:5686546	['T', 'C']	98663	87491.9619646206	-2812.098008794166	0.0006515094543311	0.0042915189704067	0.1518132527955352	0.879335	0.879335	chr12	5686546	0.0558456403590689	chr12:5686546:T:C
chr12:5686569	['C', 'T']	98663	9511.289205351712	-414.1694400974959	-0.0061538323758322	0.0099260525420134	-0.6199677414344943	0.53528	0.53528	chr12	5686569	0.2714189831286255	chr12:5686569:C:T
chr12:5686577	['C', 'T']	98663	87489.73506482974	-2806.417474422437	0.0007713089191369	0.0042917047813735	0.1797208704765835	0.857372	0.857372	chr12	5686577	0.0668307037552384	chr12:5686577:C:T
chr12:5686623	['A', 'G']	98663	87492.30168883302	-2807.5535175954765	0.0007253768915408	0.0042917504895433	0.1690165570687887	0.865784	0.865784	chr12	5686623	0.0625904443670726	chr12:5686623:A:G
chr12:5686768	['C', 'T']	98663	30557.8583172	-1414.6568956618803	0.0061429477635839	0.0058956171430514	1.041951608208483	0.297437	0.297437	chr12	5686768	0.5266050079178471	chr12:5686768:C:T
chr12:5686787	['G', 'A']	98663	87496.86825540024	-2815.7561472840566	0.0005942983968134	0.0042915288921871	0.1384817419953567	0.88986	0.88986	chr12	5686787	0.0506783147147355	chr12:5686787:G:A
chr12:5686883	['T', 'C']	98663	136120.93551951344	-4983.132106733106	-0.0004680735715316	0.0045976310955288	-0.101807553021575	0.91891	0.91891	chr12	5686883	0.036727022256344	chr12:5686883:T:C
chr12:5687410	['T', 'C']	98663	87492.96214709316	-2813.782585457398	0.0006121173460806	0.0042919757648032	0.1426190126935	0.886591	0.886591	chr12	5687410	0.0522766816427929	chr12:5687410:T:C
chr12:5687453	['C', 'T']	98663	136016.8930041152	-4979.153234826752	-1.43896332885471e-05	0.0045968068127612	-0.0031303541511903	0.997502	0.997502	chr12	5687453	0.0010862248762086	chr12:5687453:C:T
chr12:5687589	['C', 'G']	98663	87487.64078417857	-2810.0316754179407	0.000724491820066	0.0042914235306825	0.1688231923244471	0.865936	0.865936	chr12	5687589	0.0625142048347939	chr12:5687589:C:G
chr12:5687803	['G', 'C']	98663	87494.30199294463	-2816.120574286045	0.0006101397226306	0.0042915664774158	0.1421717980698829	0.886945	0.886945	chr12	5687803	0.0521033101988127	chr12:5687803:G:C
chr12:5687935	['G', 'A']	98663	17958.36622402433	-751.0582421197178	-0.011493857878058	0.0073637843550623	-1.5608629101362033	0.118559	0.118559	chr12	5687935	0.9260654724578092	chr12:5687935:G:A
chr12:5688323	['T', 'C']	98663	136015.70754257904	-4982.348249816179	-8.308997314621752e-05	0.004597633803794	-0.0180723338769715	0.985581	0.985581	chr12	5688323	0.0063076774145245	chr12:5688323:T:C
chr12:5689173	['T', 'C']	98663	17958.368414116114	-739.4702943119894	-0.0110950549874481	0.0073642354340755	-1.506613291599754	0.131913	0.131913	chr12	5689173	0.8797124027094498	chr12:5689173:T:C
chr12:5689510	['C', 'T']	98663	30547.78655705801	-1421.488886297234	0.0059395748324527	0.0058967299111828	1.0072658781927022	0.313809	0.313809	chr12	5689510	0.5033346050630183	chr12:5689510:C:T
chr12:5689630	['T', 'A']	98663	87528.09994624369	-2819.9328680813014	0.000514468728954	0.0042931836759129	0.1198338500727396	0.904615	0.904615	chr12	5689630	0.0435362152157707	chr12:5689630:T:A
chr12:5689823	['T', 'C']	98663	13532.64592350813	-639.8209091216678	0.0035686057285265	0.0084219459065974	0.4237269828260263	0.671766	0.671766	chr12	5689823	0.1727819808248896	chr12:5689823:T:C
chr12:5690048	['C', 'T']	98663	87001.69058650582	-2812.3502121623333	8.128343328760745e-05	0.0042954750251273	0.0189230371058197	0.984903	0.984903	chr12	5690048	0.0066065396944014	chr12:5690048:C:T
chr12:5690218	['T', 'G']	98663	87054.52918635063	-2821.068241789015	-1.8729637900739124e-05	0.0042951063417098	-0.0043606924743295	0.996521	0.996521	chr12	5690218	0.0015135448430489	chr12:5690218:T:G
chr12:5691058	['G', 'A']	98663	25660.120941500845	-210.18270390341527	0.0004179759369208	0.0063548664626848	0.0657725759266785	0.947559	0.947559	chr12	5691058	0.0233937390625889	chr12:5691058:G:A
chr12:5691162	['T', 'A']	98663	13554.94590730733	-641.7494679430711	0.0032503764920844	0.0084162733293368	0.386201394001137	0.699348	0.699348	chr12	5691162	0.1553066627797465	chr12:5691162:T:A
chr12:5691443	['G', 'A']	98663	87468.18455705699	-2816.8456413827366	0.0006286872417842	0.0042913709419387	0.146500325954173	0.883527	0.883527	chr12	5691443	0.0537801742026716	chr12:5691443:G:A
chr12:5691653	['T', 'C']	98663	17991.15196641486	-741.549336540983	-0.0110724013622597	0.007368111011777	-1.502746273035488	0.132908	0.132908	chr12	5691653	0.8764488772116029	chr12:5691653:T:C
chr12:5691967	['T', 'C']	98663	14338.48786990947	-543.4846042040182	0.0039371582810843	0.0081957251455481	0.4803916933723617	0.63095	0.63095	chr12	5691967	0.2000050553112863	chr12:5691967:T:C
chr12:5692182	['C', 'T']	98663	177074.5368926823	-5663.222989671106	0.0006716673892325	0.007015950084756	0.0957343454726012	0.923732	0.923732	chr12	5692182	0.0344540112513407	chr12:5692182:C:T
chr12:5692239	['T', 'C']	98663	87503.05909547125	-2824.3681666732928	0.0005510369328079	0.0042915157329068	0.1284014709727616	0.897832	0.897832	chr12	5692239	0.046804919790062	chr12:5692239:T:C
chr12:5692685	['A', 'G']	98663	30987.9674992904	-1372.9151114669958	0.0051618312237703	0.0058632294330426	0.8803733987758458	0.378659	0.378659	chr12	5692685	0.4217517163677291	chr12:5692685:A:G
chr12:5692771	['C', 'T']	98663	25451.837641406164	-257.936618783109	-0.0003632151960696	0.006374391764542	-0.056980369184406	0.954561	0.954561	chr12	5692771	0.0201963133500309	chr12:5692771:C:T
chr12:5693394	['G', 'A']	98663	17906.996462311974	-753.3058350118857	-0.0114429630591704	0.0073718069726953	-1.5522602669269971	0.120603	0.120603	chr12	5693394	0.9186418889849144	chr12:5693394:G:A
chr12:5693758	['G', 'A']	98663	14315.176374584378	-545.7078587221208	0.003995271910307	0.0082016884239676	0.4871279794818546	0.626169	0.626169	chr12	5693758	0.2033084369781194	chr12:5693758:G:A
chr12:5694455	['A', 'G']	98663	87367.2218797526	-2836.6853906809943	0.0006045425934148	0.004292640210248	0.1408323464826214	0.888003	0.888003	chr12	5694455	0.0515855670127898	chr12:5694455:A:G
chr12:5694978	['C', 'A']	98663	27105.67040731505	-1349.3277650024515	0.0048071010264529	0.0062053090769111	0.7746755184748695	0.438533	0.438533	chr12	5694978	0.3579977200205131	chr12:5694978:C:A
chr12:5695255	['T', 'C']	98663	17923.45160374681	-766.0229807651955	-0.0123460412111828	0.0073705536613039	-1.6750493624380818	0.0939277	0.0939277	chr12	5695255	1.0272063120671058	chr12:5695255:T:C
chr12:5695330	['CT', 'C']	98663	162692.34552800187	-5123.881598050886	-0.0004241418521134	0.0056340724670934	-0.0752815755549383	0.939991	0.939991	chr12	5695330	0.0268763045588639	chr12:5695330:CT:C
chr12:5695670	['A', 'G']	98663	176874.54899854035	-5674.992800438795	0.0003756631707738	0.0069846418685304	0.0537841707341306	0.957107	0.957107	chr12	5695670	0.0190395074562473	chr12:5695670:A:G
chr12:5695744	['G', 'A']	98663	84664.58802181539	-3012.203490222414	-0.0004479444706882	0.004311885938363	-0.1038859740474313	0.91726	0.91726	chr12	5695744	0.0375075448528589	chr12:5695744:G:A
chr12:5696104	['A', 'G']	98663	88024.87313705214	-2788.031481699345	-0.000215433143021	0.0042829294904351	-0.0503004178570296	0.959883	0.959883	chr12	5696104	0.0177816998260755	chr12:5696104:A:G
chr12:5696414	['A', 'C']	98663	13587.790349721236	-635.3462375734451	0.0037138852514312	0.0084059789847327	0.441814719995913	0.658624	0.658624	chr12	5696414	0.1813624478153392	chr12:5696414:A:C
chr12:5697419	['A', 'G']	98663	30525.165717239703	-1411.5112965463386	0.0061557329242218	0.0058980428440504	1.0436907779385376	0.296631	0.296631	chr12	5697419	0.5277834641457378	chr12:5697419:A:G
chr12:5697615	['G', 'A']	98663	17915.2710630879	-765.1725250842331	-0.01207818229403	0.0073713397797738	-1.638532838653194	0.101314	0.101314	chr12	5697615	0.9943305378318354	chr12:5697615:G:A
chr12:5697668	['C', 'T']	98663	14351.436377457936	-544.0626396382795	0.0042683955930259	0.0081921406368362	0.5210354389953923	0.602343	0.602343	chr12	5697668	0.2201561323530232	chr12:5697668:C:T
chr12:5697824	['G', 'A']	98663	20379.826239876747	-928.8329053916364	-0.0009776562291743	0.0069959748483087	-0.1397455323057258	0.888861	0.888861	chr12	5697824	0.0511661486505131	chr12:5697824:G:A
chr12:5697836	['G', 'A']	98663	25616.03852664227	-222.45309423039168	0.000389563047735	0.006359249172817	0.0612592834701642	0.951153	0.951153	chr12	5697836	0.0217496179614354	chr12:5697836:G:A
chr12:5698011	['T', 'G']	98663	25623.55824726072	-225.64549148625684	0.0003369226805001	0.0063589037930602	0.0529843965980125	0.957744	0.957744	chr12	5698011	0.0187505600705997	chr12:5698011:T:G
chr12:5698426	['C', 'T']	98663	25609.59566358854	-224.1284515198513	0.0003233434851404	0.0063601334671146	0.0508391037408792	0.959454	0.959454	chr12	5698426	0.0179758422157019	chr12:5698426:C:T
chr12:5698454	['A', 'G']	98663	17915.63425710057	-764.0369903191083	-0.0119280581201371	0.0073709011338895	-1.618263208726944	0.105609	0.105609	chr12	5698454	0.9762990696451536	chr12:5698454:A:G
chr12:5698877	['G', 'A']	98663	25585.667829084083	-215.9305783645977	0.000625615884967	0.0063625213571474	0.0983282962601382	0.921672	0.921672	chr12	5698877	0.035423605989757	chr12:5698877:G:A
chr12:5699288	['T', 'C']	98663	30565.25054503789	-1412.4382614548556	0.0060574222942254	0.0058963435863234	1.0273184059822504	0.304273	0.304273	chr12	5699288	0.5167365835315916	chr12:5699288:T:C
chr12:5702303	['G', 'T']	98663	100573.54220104431	-3533.019651847936	-0.0002244753866847	0.0042678552646083	-0.052596766471018	0.958053	0.958053	chr12	5702303	0.0186104648558438	chr12:5702303:G:T
chr12:5702623	['C', 'T']	98663	30507.039315875387	-1404.135605669096	0.0065713203123741	0.0059004015834123	1.1137072993214536	0.265407	0.265407	chr12	5702623	0.5760876269829518	chr12:5702623:C:T
chr12:5702916	['G', 'A']	98663	30515.948716129235	-1414.9417696097082	0.006115582964468	0.005899317341922	1.0366594319327709	0.299897	0.299897	chr12	5702916	0.5230278786551522	chr12:5702916:G:A
chr12:5703307	['G', 'C']	98663	40814.96416660753	-787.4568537919616	-0.0059278489484042	0.0052817098322902	-1.1223352165550244	0.261723	0.261723	chr12	5703307	0.5821581102444584	chr12:5703307:G:C
chr12:5704236	['A', 'C']	98663	30990.653910487097	-1398.6196691037862	0.0055249062509358	0.0058593731715179	0.942917627740814	0.345725	0.345725	chr12	5704236	0.4612692147026601	chr12:5704236:A:C
chr12:5704323	['T', 'C']	98663	176987.76316936457	-5682.618276771597	-0.0002355428004775	0.0070027027777303	-0.0336359842697552	0.973167	0.973167	chr12	5704323	0.0118126263759228	chr12:5704323:T:C
chr12:5704368	['C', 'A']	98663	43839.44236851709	-960.2608507236116	-0.0061236251781382	0.0051363859242529	-1.1922050384149867	0.233184	0.233184	chr12	5704368	0.6323012521553011	chr12:5704368:C:A
chr12:5704381	['A', 'G']	98663	14398.96198886738	-546.8791201811254	0.0037437701117953	0.0081803163842381	0.4576559066845956	0.647201	0.647201	chr12	5704381	0.1889608203603292	chr12:5704381:A:G
chr12:5705234	['C', 'T']	98663	176875.37816744373	-5678.563495145895	0.0009310755324055	0.0069877582770756	0.1332438094574763	0.894001	0.894001	chr12	5705234	0.0486619954163429	chr12:5705234:C:T
chr12:5705304	['G', 'T']	98663	30974.39517886648	-1409.3387485439805	0.0050131816939638	0.0058600734837313	0.8554810290146355	0.392287	0.392287	chr12	5705304	0.406396083718061	chr12:5705304:G:T
chr12:5705327	['G', 'GAGC']	98663	31000.51364857331	-1400.4652014788549	0.0052638297289937	0.0058583705835746	0.8985142974314636	0.368914	0.368914	chr12	5705327	0.4330748633219164	chr12:5705327:G:GAGC
chr12:5705360	['T', 'C']	98663	17974.63963954832	-772.417939806628	-0.0126312980203732	0.0073583253549806	-1.716599553704632	0.0860555	0.0860555	chr12	5705360	1.0652213677150637	chr12:5705360:T:C
chr12:5705362	['C', 'T']	98663	17948.27340455725	-771.1291862765559	-0.0123409573165006	0.0073619031074889	-1.6763270497198814	0.0936773	0.0936773	chr12	5705362	1.0283656351432025	chr12:5705362:C:T
chr12:5706007	['G', 'A']	98663	26161.85614661044	-220.3296049817404	0.0018678511101735	0.0062993466002589	0.2965150560371991	0.766837	0.766837	chr12	5706007	0.1152969405146833	chr12:5706007:G:A
chr12:5706350	['A', 'G']	98663	14390.646414160869	-558.0578666181189	0.0030457983247008	0.0081847823613748	0.3721294214338974	0.709797	0.709797	chr12	5706350	0.148865840556472	chr12:5706350:A:G
chr12:5706977	['T', 'G']	98663	14253.300180428569	-579.097581443995	0.0034895569046258	0.0082204803773953	0.4244954971514053	0.671205	0.671205	chr12	5706977	0.1731448169822143	chr12:5706977:T:G
chr12:5707358	['T', 'C']	98663	30933.82177103817	-1394.4380343743542	0.0065399113915506	0.0058611896231155	1.1157993192641764	0.264511	0.264511	chr12	5707358	0.57755626260813	chr12:5707358:T:C
chr12:5707387	['C', 'T']	98663	176527.94600539235	-5684.607362400467	-0.0006925580657155	0.0069334882708626	-0.0998859504278628	0.920435	0.920435	chr12	5707387	0.0360068754250985	chr12:5707387:C:T
chr12:5708738	['T', 'G']	98663	14028.421852351174	-612.8098215126774	0.005179077799207	0.0082792801911763	0.6255468687636236	0.531614	0.531614	chr12	5708738	0.2744035904782028	chr12:5708738:T:G
chr12:5709116	['C', 'T']	98663	12104.736126174525	-559.2011371701569	0.0008377143713866	0.0088640539701979	0.0945069123228655	0.924707	0.924707	chr12	5709116	0.0339958547645687	chr12:5709116:C:T
chr12:5709740	['A', 'G']	98663	27462.34013846793	-6.756006283102248	0.0033712447920011	0.0062014366273653	0.5436231948456439	0.586702	0.586702	chr12	5709740	0.2315824313209389	chr12:5709740:A:G
chr12:5709838	['G', 'T']	98663	14241.433032637342	-615.4295662603547	0.0043104879752658	0.0082239063554938	0.5241411792567775	0.600182	0.600182	chr12	5709838	0.2217170335994318	chr12:5709838:G:T
chr12:5709986	['G', 'A']	98663	27445.947251054167	-1336.5153968651907	0.0049361763649365	0.0061667209519217	0.8004539857439656	0.42345	0.42345	chr12	5709986	0.3731978627973994	chr12:5709986:G:A
chr12:5710788	['C', 'T']	98663	175968.26822766205	-5712.383025107923	0.0005404659276783	0.0068578544105941	0.0788097698375573	0.937184	0.937184	chr12	5710788	0.0281751344701087	chr12:5710788:C:T
chr12:5711226	['G', 'A']	98663	27473.12599223448	-4.85605799177045	0.0034733825086452	0.0062001607242756	0.5602084628299658	0.575339	0.575339	chr12	5711226	0.2400761858376711	chr12:5711226:G:A
chr12:5711467	['C', 'A']	98663	26984.00846409601	1.386628010628708	0.0024687679825521	0.0062508327460084	0.3949502542887019	0.69288	0.69288	chr12	5711467	0.1593419744076734	chr12:5711467:C:A
chr12:5711512	['C', 'T']	98663	85396.84865226512	-3040.4143597537704	-0.0025499551256538	0.0043021311750113	-0.5927190552591978	0.553371	0.553371	chr12	5711512	0.2569836042662353	chr12:5711512:C:T
chr12:5711955	['G', 'A']	98663	44874.370617814646	-1989.7364115782784	0.0073166290988008	0.0050972421047449	1.4354093740201184	0.151174	0.151174	chr12	5711955	0.8205228955245231	chr12:5711955:G:A
chr12:5713217	['T', 'G']	98663	176101.35463206974	-5720.686084007247	-0.0002828128955358	0.0068751129812648	-0.0411357451588848	0.967188	0.967188	chr12	5713217	0.014489100449717	chr12:5713217:T:G
chr12:5713713	['C', 'A']	98663	148458.56114546378	-5675.876656002764	-0.0015770378069889	0.0049417053203808	-0.3191282573011476	0.74963	0.74963	chr12	5713713	0.1251530414189063	chr12:5713713:C:A
chr12:5715256	['G', 'A']	98663	17492.418356900307	-649.7470930660127	-0.0112842152945946	0.0074513082863033	-1.5143938300521873	0.129929	0.129929	chr12	5715256	0.886293904089964	chr12:5715256:G:A
chr12:5716195	['G', 'A']	98663	30871.632196259325	-1416.838121236298	0.0050677600764626	0.0058641975123574	0.8641864578714364	0.387488	0.387488	chr12	5716195	0.4117417424853592	chr12:5716195:G:A
chr12:5716234	['G', 'A']	98663	45229.54376520679	-2043.2584413208176	0.0049797193242505	0.0050827544452837	0.9797284873502456	0.327223	0.327223	chr12	5716234	0.4851561780385269	chr12:5716234:G:A
chr12:5716267	['A', 'G']	98663	45239.004491124186	-2043.7439882779977	0.0049289640159855	0.005082327085234	0.9698242425809186	0.332136	0.332136	chr12	5716267	0.4786840489604649	chr12:5716267:A:G
chr12:5716328	['C', 'G']	98663	14332.32424706276	-645.372259568503	0.0022085437466686	0.0081986078362238	0.2693803375873967	0.787638	0.787638	chr12	5716328	0.103673339268044	chr12:5716328:C:G
chr12:5716926	['G', 'A']	98663	45230.33492148772	-2038.8515991701468	0.0050882218536129	0.0050825909852946	1.0011078735893832	0.316777	0.316777	chr12	5716926	0.4992463584452298	chr12:5716926:G:A
chr12:5717987	['T', 'G']	98663	45216.95786112519	-2038.0609318260888	0.0053974875967505	0.0050838256449965	1.0616980151675235	0.288375	0.288375	chr12	5717987	0.5400423924708502	chr12:5717987:T:G
chr12:5718316	['G', 'A']	98663	45191.29018427293	-2037.7894060935405	0.0053155801521751	0.0050847319936807	1.0454002607770134	0.295841	0.295841	chr12	5718316	0.5289416381827797	chr12:5718316:G:A
chr12:5718467	['G', 'A']	98663	17642.71527179477	-668.3410360898488	-0.0116442147062254	0.0074246740829843	-1.568313245279186	0.116811	0.116811	chr12	5718467	0.932516258128076	chr12:5718467:G:A
chr12:5719153	['A', 'C']	98663	45676.77774511691	-2016.295950059945	0.0050181812635816	0.0050647989059927	0.9907957564996468	0.321788	0.321788	chr12	5719153	0.4924301554854507	chr12:5719153:A:C
chr12:5719185	['T', 'G']	98663	20978.701038974203	-915.3956626500684	0.0008782481260656	0.0069098996859763	0.1270999820515599	0.898862	0.898862	chr12	5719185	0.0463069792778058	chr12:5719185:T:G
chr12:5720601	['G', 'A']	98663	45540.07729189475	-2019.078471287263	0.0050894428902501	0.0050709937960806	1.0036381614554055	0.315556	0.315556	chr12	5720601	0.500923557710349	chr12:5720601:G:A
chr12:5720774	['CTA', 'C']	98663	45544.23129865391	-2021.2552257915247	0.0050195986234837	0.0050707910633506	0.9899044470128328	0.322223	0.322223	chr12	5720774	0.4918434632446087	chr12:5720774:CTA:C
chr12:5721555	['C', 'T']	98663	84863.19376670335	-3092.2373823156463	-0.0014889915078817	0.0043183352190629	-0.3448068369747475	0.73024	0.73024	chr12	5721555	0.1365343815978981	chr12:5721555:C:T
chr12:5721605	['A', 'G']	98663	45329.053764748816	-2060.989231142234	0.0050012759475043	0.005079293499545	0.9846400779857244	0.324803	0.324803	chr12	5721605	0.4883799681087294	chr12:5721605:A:G
chr12:5721616	['C', 'T']	98663	106070.9760871769	-3942.1242775020633	-0.0011054702294221	0.0042641038063314	-0.2592503090053193	0.795443	0.795443	chr12	5721616	0.0993909356558519	chr12:5721616:C:T
chr12:5721679	['T', 'A']	98663	45688.57692775603	-2022.0438508949933	0.0051909372350526	0.0050647374656547	1.0249173368321014	0.305405	0.305405	chr12	5721679	0.5151238570810578	chr12:5721679:T:A
chr12:5721998	['G', 'A']	98663	115997.58125367446	-4431.708215417268	0.0015161857081151	0.0043319589686432	0.3500000159488988	0.726339	0.726339	chr12	5721998	0.1388606362322905	chr12:5721998:G:A
chr12:5722142	['A', 'G']	98663	27433.180515555898	-26.77576261204788	0.0029289117172567	0.0062050164176406	0.4720232018935478	0.636911	0.636911	chr12	5722142	0.1959212504108575	chr12:5722142:A:G
chr12:5722740	['A', 'G']	98663	46530.432194884575	-2073.09821389443	0.0048802693659971	0.0050324488368935	0.9697603540883108	0.332168	0.332168	chr12	5722740	0.4786422084072492	chr12:5722740:A:G
chr12:5722785	['T', 'C']	98663	13999.986558404036	-647.9323949080964	0.0051019978306939	0.0082874848591323	0.6156268056492268	0.538142	0.538142	chr12	5722785	0.2691031115468444	chr12:5722785:T:C
chr12:5723990	['C', 'A']	98663	30867.69865763647	-201.8874987306401	0.0037462738808173	0.0058850154262645	0.63657843004079	0.524401	0.524401	chr12	5723990	0.2803364888086737	chr12:5723990:C:A
chr12:5724886	['ATT', 'A']	98663	20696.985716313204	-913.710590202356	-0.0006999902437347	0.0069429472161004	-0.1008203320502649	0.919693	0.919693	chr12	5724886	0.0363571190201502	chr12:5724886:ATT:A
chr12:5724998	['A', 'G']	98663	17675.149760265987	-675.5562680967596	-0.0120884626430629	0.0074198161751533	-1.6292132254628355	0.103271	0.103271	chr12	5724998	0.9860216175721004	chr12:5724998:A:G
chr12:5725906	['G', 'T']	98663	17663.68545738384	-670.873172629483	-0.0118893836859324	0.0074215911490758	-1.601999281166679	0.109159	0.109159	chr12	5725906	0.9619404515333904	chr12:5725906:G:T
chr12:5726494	['A', 'G']	98663	17666.581196841136	-670.3722358452818	-0.0118001896455453	0.0074208625855082	-1.59013719895438	0.111807	0.111807	chr12	5726494	0.9515310053386346	chr12:5726494:A:G
chr12:5727039	['G', 'C']	98663	20807.84359257645	-925.9345438011982	-0.0014762918007081	0.0069246654146722	-0.2131932320628989	0.831177	0.831177	chr12	5727039	0.0803064829091142	chr12:5727039:G:C
chr12:5727252	['C', 'A']	98663	26889.178176067475	-14.783361286128663	0.0021803092447308	0.0062597011592715	0.3483088392329267	0.727609	0.727609	chr12	5727252	0.138101937664954	chr12:5727252:C:A
chr12:5727296	['A', 'T']	98663	45237.29659143906	-2026.03983948936	0.0060203504421345	0.005082889402049	1.1844346720799404	0.236244	0.236244	chr12	5727296	0.6266392126598892	chr12:5727296:A:T
chr12:5728086	['G', 'A']	98663	26039.694958894663	-247.8165886218244	0.0009459781288603	0.0063098688327426	0.1499204110157681	0.880828	0.880828	chr12	5728086	0.0551088883457793	chr12:5728086:G:A
chr12:5728274	['A', 'C']	98663	17695.793559243	-667.9216099635219	-0.0118531499702074	0.0074145606028127	-1.5986314773273025	0.109906	0.109906	chr12	5728274	0.9589785978789392	chr12:5728274:A:C
chr12:5729713	['T', 'G']	98663	20667.805697011485	-930.738832310504	-0.000530514954667	0.0069473321168376	-0.0763624000904338	0.939131	0.939131	chr12	5729713	0.0272738234858024	chr12:5729713:T:G
chr12:5729765	['A', 'T']	98663	38508.196305833226	-1585.8649169359624	-0.0068434906299584	0.0053631933343003	-1.2760104294937211	0.201955	0.201955	chr12	5729765	0.69474539010217	chr12:5729765:A:T
chr12:5729932	['G', 'A']	98663	20641.09208032193	-939.6089209405028	-0.0010275654098851	0.0069484607252172	-0.147883891198507	0.882435	0.882435	chr12	5729932	0.0543172748137657	chr12:5729932:G:A
chr12:5730247	['A', 'T']	98663	30873.44209950128	-1417.9403488313444	0.0053254694048488	0.0058635297690332	0.908236099179372	0.363756	0.363756	chr12	5730247	0.439189834444797	chr12:5730247:A:T
chr12:5730341	['G', 'C']	98663	30866.754204214856	-1422.7921169888325	0.0052016327224513	0.0058639391287504	0.8870543517322873	0.375052	0.375052	chr12	5730341	0.4259085142791416	chr12:5730341:G:C
chr12:5731058	['T', 'C']	98663	45289.67227205919	-2038.2318323423656	0.0056278670062526	0.0050808955790461	1.1076525621707891	0.268015	0.268015	chr12	5731058	0.5718408991244616	chr12:5731058:T:C
chr12:5731633	['A', 'G']	98663	66775.33447227014	-1553.1853722006135	-0.0023334095265396	0.0045197107398647	-0.5162740849670941	0.605664	0.605664	chr12	5731633	0.217768239554448	chr12:5731633:A:G
chr12:5733725	['T', 'C']	98663	20858.22817635312	-936.191491967688	-0.0020582607873721	0.0069172497262165	-0.2975547896689821	0.766044	0.766044	chr12	5733725	0.1157462846645194	chr12:5733725:T:C
chr12:5733835	['C', 'T']	98663	25542.294421131588	-229.46986545442888	0.0002106103821995	0.0063654096957553	0.0330866970495204	0.973606	0.973606	chr12	5733835	0.0116167583617402	chr12:5733835:C:T
chr12:5734493	['T', 'C']	98663	20865.114786169703	-940.0931147726708	-0.0021292858378043	0.0069161353729112	-0.3078722036217212	0.75818	0.75818	chr12	5734493	0.1202276759953128	chr12:5734493:T:C
chr12:5734558	['G', 'A']	98663	17628.07201719087	-668.1241599203684	-0.0114703148067448	0.0074283864798542	-1.5441192832187995	0.122563	0.122563	chr12	5734558	0.9116406172651584	chr12:5734558:G:A
chr12:5734678	['C', 'T']	98663	20858.147584038925	-944.101588171957	-0.002289867344735	0.0069189033456377	-0.3309581345978422	0.740677	0.740677	chr12	5734678	0.1303711411431551	chr12:5734678:C:T
chr12:5734772	['G', 'A']	98663	25625.934907343588	-243.04243641442864	-0.0002263259715561	0.0063560532285139	-0.0356079415038241	0.971595	0.971595	chr12	5734772	0.0125147288175008	chr12:5734772:G:A
chr12:5734977	['T', 'C']	98663	30975.76746307692	-1415.5382661984345	0.0054950982467732	0.0058533824160155	0.9387902337865398	0.347841	0.347841	chr12	5734977	0.4586192290489005	chr12:5734977:T:C
chr12:5735922	['A', 'G']	98663	16294.60616691849	-877.6644279791052	-0.0158449780461388	0.007691758853209	-2.05999412468946	0.0394017	0.0394017	chr12	5735922	1.4044850399842763	chr12:5735922:A:G
chr12:5736502	['T', 'C']	98663	25678.60265780057	-177.74693875501345	0.0072294923008454	0.0063461303393221	1.1391969459009967	0.254624	0.254624	chr12	5736502	0.5941006636190145	chr12:5736502:T:C
chr12:5736854	['G', 'A']	98663	34344.17714975013	-889.8979428678063	0.0048641315336516	0.0056007266225883	0.8684822276513409	0.385133	0.385133	chr12	5736854	0.4143892673967939	chr12:5736854:G:A
chr12:5737727	['G', 'T']	98663	11819.550406023078	-538.5239222182561	0.0050379876194673	0.0089885124094773	0.5604918133233435	0.575145	0.575145	chr12	5737727	0.2402226513778921	chr12:5737727:G:T
chr12:5738645	['T', 'C']	98663	27642.52153992743	-1243.3626440177732	0.0063609049982022	0.0061415677720432	1.035713556261224	0.300338	0.300338	chr12	5738645	0.5223897155990791	chr12:5738645:T:C
chr12:5738905	['A', 'T']	98663	17772.161559436805	-704.0589352796768	-0.0130827342567324	0.0074025663417574	-1.7673241485096145	0.077177	0.077177	chr12	5738905	1.1125121071946302	chr12:5738905:A:T
chr12:5739787	['C', 'T']	98663	26357.087683304584	-199.83833280440547	0.0080595204029833	0.0063931879589152	1.2606418667457508	0.207441	0.207441	chr12	5739787	0.6831054026529206	chr12:5739787:C:T
chr12:5739811	['C', 'T']	98663	20676.67654959201	-993.0936265055276	-0.0018705236665957	0.0069426133997324	-0.2694264477794251	0.787602	0.787602	chr12	5739811	0.1036931897052487	chr12:5739811:C:T
chr12:5740406	['T', 'C']	98663	85557.54640753468	-3424.0223971849387	-0.0033475853646841	0.0043136583738057	-0.7760432270232673	0.437725	0.437725	chr12	5740406	0.3587986486073776	chr12:5740406:T:C
chr12:5741282	['TAC', 'T']	98663	25476.807543383067	-191.21568754985952	0.0074754498009578	0.0063626222493955	1.174900773288573	0.240037	0.240037	chr12	5741282	0.6197218097162538	chr12:5741282:TAC:T
chr12:5741617	['A', 'C']	98663	34816.76348577164	-894.9885621419677	0.0053527490055342	0.0055685673891102	0.9612434638039978	0.336432	0.336432	chr12	5741617	0.4731027026408684	chr12:5741617:A:C
chr12:5742427	['CCT', 'C']	98663	19625.38696009164	-818.0864066148213	-0.0106631932173916	0.0070882094708146	-1.5043563908906374	0.132493	0.132493	chr12	5742427	0.8778070661926802	chr12:5742427:CCT:C
chr12:5742895	['C', 'T']	98663	19668.19608340006	-811.9110201124249	-0.0104653386823975	0.0070813214937278	-1.4778793325041224	0.139443	0.139443	chr12	5742895	0.855603282313508	chr12:5742895:C:T
chr12:5742899	['G', 'A']	98663	120796.60838622038	-4226.859322204839	-0.0002648963637636	0.0043659701769703	-0.0606729668381478	0.95162	0.95162	chr12	5742899	0.0215364390618808	chr12:5742899:G:A
chr12:5743383	['C', 'G']	98663	35010.5484982717	-837.585002984924	0.0049503314709806	0.0055564164281719	0.890921610173371	0.372973	0.372973	chr12	5743383	0.4283226061951449	chr12:5743383:C:G
chr12:5743691	['A', 'G']	98663	25516.103425206034	-194.21056134273465	0.0072541657101286	0.006359262388504	1.140724390181225	0.253987	0.253987	chr12	5743691	0.5951885116192333	chr12:5743691:A:G
chr12:5744034	['T', 'A']	98663	9748.296411919726	-450.1002609855957	-0.0069665540354117	0.0098174016253132	-0.7096128182684406	0.477946	0.477946	chr12	5744034	0.3206211687159388	chr12:5744034:T:A
chr12:5746756	['G', 'A']	98663	25380.086882038708	-160.31446100653912	0.0081401244533247	0.0063753783511535	1.2768064897437734	0.201674	0.201674	chr12	5746756	0.6953500878277088	chr12:5746756:G:A
chr12:5747234	['C', 'A']	98663	11854.480604911869	-544.1770247816577	0.00508004924348	0.008947020772051	0.5677922710707548	0.570177	0.570177	chr12	5747234	0.2439903053965103	chr12:5747234:C:A
chr12:5747688	['T', 'C']	98663	19753.404639044616	-804.5322929197298	-0.0108045960083944	0.007063757361794	-1.529581985195802	0.126123	0.126123	chr12	5747688	0.8992057075407662	chr12:5747688:T:C
chr12:5748229	['G', 'C']	98663	18862.52945111753	-916.1618990190744	-0.0042112818812261	0.0072320645786186	-0.5823070072793172	0.560361	0.560361	chr12	5748229	0.2515320983580474	chr12:5748229:G:C
chr12:5748618	['G', 'A']	98663	25357.31308411215	-163.45626703254365	0.0081358074845245	0.0063777162886635	1.2756615560002258	0.202078	0.202078	chr12	5748618	0.6944809650531055	chr12:5748618:G:A
chr12:5748632	['T', 'C']	98663	27574.91280195441	-1219.9078218892837	0.0071950822334369	0.0061459545650024	1.1707021516899403	0.241721	0.241721	chr12	5748632	0.6166856177431925	chr12:5748632:T:C
chr12:5749295	['A', 'G']	98663	25452.025974421143	-176.0878719026807	0.0076296631868712	0.0063686471560675	1.1980037518018685	0.230918	0.230918	chr12	5749295	0.636542212617739	chr12:5749295:A:G
chr12:5750090	['C', 'A']	98663	19644.97335577342	-821.042876151494	-0.0119937783293546	0.0070843453278592	-1.692997415327702	0.0904591	0.0904591	chr12	5750090	1.043547737472016	chr12:5750090:C:A
chr12:5751013	['T', 'C']	98663	84972.77988180076	-3485.8838827940926	-0.0026902585223192	0.0043248778609709	-0.622042658498396	0.533915	0.533915	chr12	5751013	0.272527877745353	chr12:5751013:T:C
chr12:5751163	['T', 'C']	98663	25448.805556681804	-183.9794063572496	0.0073474210040617	0.0063675364665426	1.1538875423278314	0.248549	0.248549	chr12	5751163	0.6045879798408362	chr12:5751163:T:C
chr12:5751445	['C', 'T']	98663	175612.4594550762	-5590.156421290289	0.0008544823670108	0.0068107474322821	0.1254608801026313	0.900159	0.900159	chr12	5751445	0.045680771978814	chr12:5751445:C:T
chr12:5751453	['C', 'T']	98663	25395.28697115287	-185.52955184894435	0.0072744726736969	0.0063726648106915	1.141511893343647	0.25366	0.25366	chr12	5751453	0.5957480118830947	chr12:5751453:C:T
chr12:5751899	['CCT', 'C']	98663	9748.988109839536	-445.24015296419685	-0.0067807341622765	0.0098203392486687	-0.6904786067544171	0.489895	0.489895	chr12	5751899	0.3098969930472227	chr12:5751899:CCT:C
chr12:5752379	['T', 'C']	98663	9762.28629498226	-444.98216054863457	-0.0066746642158434	0.0098136392121707	-0.6801415939120352	0.496416	0.496416	chr12	5752379	0.3041542291883618	chr12:5752379:T:C
chr12:5752655	['AT', 'A']	98663	6057.184177984998	-316.6708162472527	-0.0051105270554336	0.0123121952724226	-0.4150784602060719	0.678085	0.678085	chr12	5752655	0.1687158625973026	chr12:5752655:AT:A
chr12:5752670	['G', 'C']	98663	123583.79911601316	-4393.122447313136	0.0007428042243344	0.0043994316262911	0.1688409520664883	0.865922	0.865922	chr12	5752670	0.0625212263374191	chr12:5752670:G:C
chr12:5753504	['T', 'C']	98663	9798.69520353552	-435.95591340735183	-0.0057319794952193	0.009796148936197	-0.5851258012257792	0.558464	0.558464	chr12	5753504	0.2530048173653115	chr12:5753504:T:C
chr12:5753616	['G', 'A']	98663	19530.92845844993	-808.7673762941596	-0.011981234063206	0.0071033451140259	-1.6867030773358354	0.0916636	0.0916636	chr12	5753616	1.0378030902569233	chr12:5753616:G:A
chr12:5754102	['G', 'A']	98663	6055.552385103494	-317.5066584653926	-0.0051871007705892	0.0123139333052901	-0.4212383356308153	0.673582	0.673582	chr12	5754102	0.1716095269198134	chr12:5754102:G:A
chr12:5755192	['T', 'A']	98663	88574.83028834453	-3609.413202536753	-0.0030763347938281	0.0043043041876225	-0.7147112889173792	0.474789	0.474789	chr12	5755192	0.3234993514163522	chr12:5755192:T:A
chr12:5756771	['A', 'G']	98663	25418.06100045613	-167.02703771395096	0.0080714433590648	0.0063693558034467	1.267230722877341	0.205076	0.205076	chr12	5756771	0.6880851620472679	chr12:5756771:A:G
chr12:5756820	['G', 'A']	98663	6137.248816631021	-298.04193502851274	-0.0034320822833069	0.0122307948030892	-0.280609914446452	0.77901	0.77901	chr12	5756820	0.1084569673377768	chr12:5756820:G:A
chr12:5757736	['G', 'C']	98663	11058.672511833927	-414.5840395847515	-0.0020271756860549	0.0092301339701462	-0.2196258139493556	0.826163	0.826163	chr12	5757736	0.0829342589547493	chr12:5757736:G:C
chr12:5758684	['G', 'T']	98663	88511.04499006527	-3595.737281745813	-0.0028214547474354	0.0043042677805691	-0.6555016767712237	0.512146	0.512146	chr12	5758684	0.2906062148920876	chr12:5758684:G:T
chr12:5759812	['A', 'G']	98663	6130.683513765559	-301.34683432876096	-0.0038934023548711	0.0122376269297561	-0.318150110084186	0.750372	0.750372	chr12	5759812	0.1247233799493133	chr12:5759812:A:G
chr12:5760009	['A', 'G']	98663	19726.3961014594	-804.4564184967812	-0.012240816670296	0.0070736011604891	-1.7304929119653154	0.0835454	0.0835454	chr12	5760009	1.0780774573159375	chr12:5760009:A:G
chr12:5761083	['G', 'A']	98663	88584.13337398328	-3595.3435083809054	-0.002365873136483	0.0043128529674154	-0.5485633649831655	0.583306	0.583306	chr12	5761083	0.2341035563087302	chr12:5761083:G:A
chr12:5761392	['G', 'A']	98663	34948.31328562161	-805.3866754902589	0.005979727548211	0.0055613919360765	1.0752213864699534	0.282278	0.282278	chr12	5761392	0.5493229682962886	chr12:5761392:G:A
chr12:5762290	['C', 'A']	98663	6038.546771212106	-324.8406835389854	-0.0054846882682776	0.0123428807076319	-0.4443604696662313	0.656783	0.656783	chr12	5762290	0.1825780969083194	chr12:5762290:C:A
chr12:5762701	['T', 'A']	98663	25387.75629680046	-177.7880842401367	0.0076507257902462	0.0063808297610568	1.1990173812408838	0.230524	0.230524	chr12	5762701	0.6372838532462604	chr12:5762701:T:A
chr12:5763393	['A', 'G']	98663	56795.23633210627	-1805.4466221328169	0.0037707985063317	0.0047043228262271	0.801560319225782	0.422809	0.422809	chr12	5763393	0.3738557767838718	chr12:5763393:A:G
chr12:5763455	['C', 'G']	98663	34966.365698582376	-807.5182397533412	0.0057516279555738	0.0055597255612495	1.0345165228409587	0.300897	0.300897	chr12	5763455	0.5215821422364587	chr12:5763455:C:G
chr12:5763636	['A', 'C']	98663	56807.21273855635	-1799.1787013978903	0.0039811280881379	0.0047039862505861	0.8463307237859852	0.39737	0.39737	chr12	5763636	0.4008049236536312	chr12:5763636:A:C
chr12:5763655	['G', 'A']	98663	19575.50765174181	-810.9460797290723	-0.0118643578189732	0.0070956827336311	-1.672053030604115	0.094517	0.094517	chr12	5763655	1.024490071467541	chr12:5763655:G:A
chr12:5764113	['AAC', 'A']	98663	25302.59036584253	-169.1083409519749	0.0080845961395818	0.0063827475214525	1.2666326080437071	0.20529	0.20529	chr12	5764113	0.6876322052840266	chr12:5764113:AAC:A
chr12:5764479	['C', 'T']	98663	12003.48664592181	-588.0430980255732	0.0029420302598146	0.0088920770714507	0.3308597345900646	0.740751	0.740751	chr12	5764479	0.130327753558085	chr12:5764479:C:T
chr12:5765548	['G', 'T']	98663	34880.94950785107	-816.2853691588987	0.0060471672398909	0.0055650518561911	1.0866326848623014	0.277202	0.277202	chr12	5765548	0.5572036406337143	chr12:5765548:G:T
chr12:5767588	['A', 'G']	98663	25409.3178279644	-173.81810240841222	0.0076144296649485	0.0063712245636078	1.195128124731588	0.23204	0.23204	chr12	5767588	0.6344371432044406	chr12:5767588:A:G
chr12:5768229	['C', 'A']	98663	88143.80147617943	-3629.7833461035166	-0.0028297220841546	0.0043093233481761	-0.6566511388272445	0.511407	0.511407	chr12	5768229	0.2912333317641858	chr12:5768229:C:A
chr12:5768340	['A', 'C']	98663	134338.33905383624	-4403.776450191756	-0.0016088172415738	0.0045713763365848	-0.3519327929093184	0.724889	0.724889	chr12	5768340	0.1397284905023483	chr12:5768340:A:C
chr12:5768487	['C', 'T']	98663	45690.8524006933	-824.6531087986901	0.0015683345843013	0.0050657117511891	0.3095980705837053	0.756867	0.756867	chr12	5768487	0.1209804299329775	chr12:5768487:C:T
chr12:5769520	['G', 'C']	98663	18774.473755701976	-789.1523374378567	-0.011678420820157	0.0072195300881501	-1.6176150909496825	0.105749	0.105749	chr12	5769520	0.9757237307759492	chr12:5769520:G:C
chr12:5770242	['TG', 'T']	98663	15486.94180848799	-25.81624728390001	-0.0043664078643544	0.0079713255393548	-0.547764338916691	0.583855	0.583855	chr12	5770242	0.2336949962417832	chr12:5770242:TG:T
chr12:5770685	['C', 'T']	98663	38066.40151446036	-622.015633443529	0.0028322389771369	0.0054068563537585	0.5238236031863731	0.600402	0.600402	chr12	5770685	0.2215578697473596	chr12:5770685:C:T
chr12:5772237	['G', 'C']	98663	172763.2573082225	-5923.204836034384	0.0053566900309308	0.0064437842481444	0.8312956835066799	0.405809	0.405809	chr12	5772237	0.3916783254470939	chr12:5772237:G:C
chr12:5774604	['C', 'T']	98663	50046.10139991282	-1779.5486423142747	-0.0011667357725248	0.004888974649798	-0.2386463125909251	0.81138	0.81138	chr12	5774604	0.0907757015820106	chr12:5774604:C:T
chr12:5775279	['A', 'G']	98663	48274.74294143292	-1943.0213801460104	-0.0029089659163145	0.004944564049572	-0.5883159540761402	0.556322	0.556322	chr12	5775279	0.2546737653518534	chr12:5775279:A:G
chr12:5776154	['C', 'T']	98663	74429.08753788917	-2687.298800363811	-0.0028139452354763	0.0043913826630984	-0.6407879821365662	0.521662	0.521662	chr12	5776154	0.2826107979170305	chr12:5776154:C:T
chr12:5777253	['A', 'G']	98663	1988.382912290661	150.0856890487524	0.0124042478223046	0.0216016320050903	0.5742273463126142	0.565815	0.565815	chr12	5777253	0.2473255433921461	chr12:5777253:A:G
chr12:5777411	['CAGG', 'C']	98663	22892.78436103029	-1056.93959661213	-0.002139602896044	0.0066556164787002	-0.3214732854411547	0.747852	0.747852	chr12	5777411	0.1261843405619757	chr12:5777411:CAGG:C
chr12:5778101	['C', 'T']	98663	22897.62455400584	-1057.6213724528163	-0.0021891807009251	0.0066543934845068	-0.3289827549305783	0.742169	0.742169	chr12	5778101	0.1294971898553426	chr12:5778101:C:T
chr12:5779087	['C', 'T']	98663	22952.69791202108	-1056.338215910352	-0.0019376331877773	0.0066481316926421	-0.2914552956166296	0.770704	0.770704	chr12	5779087	0.1131123869937247	chr12:5779087:C:T
chr12:5779333	['T', 'C']	98663	48405.8686555363	-1965.443272895499	-0.0034549592931987	0.0049402708100017	-0.699346134265381	0.484337	0.484337	chr12	5779333	0.3148523525887311	chr12:5779333:T:C
chr12:5780528	['A', 'G']	98663	47198.43514088789	-2133.528303646566	-0.0032447250612314	0.0049837056891584	-0.6510667490437908	0.515005	0.515005	chr12	5780528	0.2881885545279964	chr12:5780528:A:G
chr12:5781006	['T', 'C']	98663	172761.2612618092	-5932.304926165759	0.0048942516025678	0.0064439605482063	0.7595098644621819	0.447549	0.447549	chr12	5781006	0.3491594089187407	chr12:5781006:T:C
chr12:5781270	['C', 'G']	98663	47193.7399924988	-2131.684705137746	-0.0032402936294788	0.0049840030909172	-0.6501387680484924	0.515604	0.515604	chr12	5781270	0.2876837220960024	chr12:5781270:C:G
chr12:5781717	['GTA', 'G']	98663	50226.61794221998	-1820.832030091942	-0.0020396499878079	0.0048849976727438	-0.4175334615179766	0.676289	0.676289	chr12	5781717	0.16986767641933	chr12:5781717:GTA:G
chr12:5782078	['C', 'T']	98663	22921.02011150532	-1056.396195662143	-0.0022483428192126	0.0066523352216109	-0.3379779798090464	0.735381	0.735381	chr12	5782078	0.1334875951657602	chr12:5782078:C:T
chr12:5784892	['G', 'A']	98663	2038.0206563823965	143.62430096676212	0.0075904236187492	0.0213397837643454	0.3556935582183044	0.722071	0.722071	chr12	5784892	0.1414200969010067	chr12:5784892:G:A
chr12:5785070	['C', 'A']	98663	2207.022369301251	172.37859609889142	0.0092709639014761	0.0205968471703401	0.450115681531421	0.652628	0.652628	chr12	5785070	0.1853342974120249	chr12:5785070:C:A
chr12:5785278	['G', 'A']	98663	94979.9174321228	-3041.321822991852	0.0066570691738227	0.0042741188418063	1.557530199840983	0.119348	0.119348	chr12	5785278	0.9231848543802392	chr12:5785278:G:A
chr12:5788122	['C', 'T']	98663	50500.77257704786	-1780.9870598669968	-0.0025678298548643	0.0048700908090835	-0.5272652924818031	0.598011	0.598011	chr12	5788122	0.2232908273905797	chr12:5788122:C:T
chr12:5788173	['A', 'G']	98663	22857.548402465225	-1061.9104349735574	-0.0020595369513331	0.0066567455870675	-0.309390966560951	0.757025	0.757025	chr12	5788173	0.1208897781184625	chr12:5788173:A:G
chr12:5788592	['A', 'ACT']	98663	48306.81305692129	-1966.2829205277144	-0.0035176535819983	0.0049428497775098	-0.7116650799309726	0.476674	0.476674	chr12	5788592	0.3217785358524281	chr12:5788592:A:ACT
chr12:5788864	['T', 'C']	98663	2186.19942425041	165.0508666412143	0.0078506546750062	0.0206872622236776	0.3794922010521391	0.704323	0.704323	chr12	5788864	0.152228129284812	chr12:5788864:T:C
chr12:5789020	['C', 'G']	98663	22956.86143631849	-1059.6026057908264	-0.002561625344906	0.0066460127538184	-0.3854379219230752	0.699914	0.699914	chr12	5789020	0.1549553194428107	chr12:5789020:C:G
chr12:5789338	['G', 'A']	98663	22936.627321196884	-1052.4691871550583	-0.0021975903367197	0.0066481296583767	-0.3305576830847065	0.740979	0.740979	chr12	5789338	0.1301941001358618	chr12:5789338:G:A
chr12:5790372	['A', 'G']	98663	22931.92405897625	-1055.0099353511346	-0.0019436569664943	0.0066492004274325	-0.2923143899340827	0.770047	0.770047	chr12	5790372	0.1134827667525622	chr12:5790372:A:G
chr12:5790431	['C', 'T']	98663	74213.05249444947	-2725.787373286922	-0.0029093412035822	0.004391975073611	-0.6624220663415934	0.507702	0.507702	chr12	5790431	0.2943911257676365	chr12:5790431:C:T
chr12:5790806	['T', 'C']	98663	48251.116741696045	-1970.3309700064856	-0.0032637103001351	0.0049455679933495	-0.6599262823853486	0.509303	0.509303	chr12	5790806	0.2930237656466994	chr12:5790806:T:C
chr12:5791793	['A', 'C']	98663	6531.463398070061	-260.387935933321	-0.0010278977838047	0.011898663604302	-0.0863876665471139	0.931158	0.931158	chr12	5791793	0.0309766211602528	chr12:5791793:A:C
chr12:5793036	['T', 'G']	98663	57750.87736336817	-2122.167627672889	-0.0031770330219512	0.0046673413741226	-0.6806943755101728	0.496066	0.496066	chr12	5793036	0.3044605381692145	chr12:5793036:T:G
chr12:5794240	['G', 'A']	98663	49173.45995458139	-2130.7634526734496	-0.0037137925863841	0.0049088384873543	-0.7565522059752641	0.44932	0.44932	chr12	5794240	0.3474442497881824	chr12:5794240:G:A
chr12:5794824	['T', 'C']	98663	6003.304232804233	-296.8759646005772	0.004371225948518	0.0123808239218649	0.3530642206128387	0.724041	0.724041	chr12	5794824	0.1402368404746768	chr12:5794824:T:C
chr12:5795126	['C', 'T']	98663	49192.98315273033	-2118.699472411434	-0.0033771212372593	0.0049079187878305	-0.688096397526606	0.491394	0.491394	chr12	5795126	0.3085701506292382	chr12:5795126:C:T
chr12:5795139	['C', 'T']	98663	6004.121709692787	-298.30389303693863	0.0042036975105787	0.0123799340816559	0.3395573419738659	0.734191	0.734191	chr12	5795139	0.1341909435507652	chr12:5795139:C:T
chr12:5796503	['ACT', 'A']	98663	17417.12251605245	-634.3556152717492	-0.0041213973151461	0.0074996775807946	-0.5495432664599263	0.582634	0.582634	chr12	5796503	0.2346041754214719	chr12:5796503:ACT:A
chr12:5796603	['C', 'G']	98663	16592.177191453127	-598.249865433767	-0.004131719223012	0.0076687494685269	-0.5387735301523343	0.590044	0.590044	chr12	5796603	0.229115601502429	chr12:5796603:C:G
chr12:5796636	['C', 'T']	98663	16593.177262406745	-597.898318146531	-0.0041447027039688	0.0076686196045573	-0.5404757202333654	0.58887	0.58887	chr12	5796636	0.2299805702623124	chr12:5796636:C:T
chr12:5796698	['C', 'T']	98663	50334.101618805296	-1961.984113003566	-0.0036705336772396	0.004869460238937	-0.7537865589063594	0.450979	0.450979	chr12	5796698	0.345843680730596	chr12:5796698:C:T
chr12:5796973	['G', 'A']	98663	94766.76305786717	-3035.484108004745	0.0065074912032023	0.0042699315847952	1.5240270421134527	0.127505	0.127505	chr12	5796973	0.8944727844078084	chr12:5796973:G:A
chr12:5796993	['A', 'T']	98663	50759.115756930725	-1901.412056138869	-0.0036069671747133	0.0048551156293095	-0.7429209621576633	0.457531	0.457531	chr12	5796993	0.3395794749902504	chr12:5796993:A:T
chr12:5797048	['G', 'A']	98663	47890.91239344396	-1760.6378535651843	-0.0029263774670908	0.0049519606088992	-0.5909533007657238	0.554553	0.554553	chr12	5797048	0.2560569409348734	chr12:5797048:G:A
chr12:5797089	['G', 'A']	98663	16585.84052991141	-589.4236287089673	-0.0033796387326788	0.0076697455640294	-0.4406454822346519	0.659471	0.659471	chr12	5797089	0.1808042976413328	chr12:5797089:G:A
chr12:5797126	['A', 'C']	98663	97630.7593673966	-3238.140796110248	0.0051669078846907	0.0042622883623474	1.212237991763909	0.225424	0.225424	chr12	5797126	0.6469998482158456	chr12:5797126:A:C
chr12:5797419	['G', 'C']	98663	6005.060864365207	-297.38411960144816	0.0044087089784276	0.0123769434255075	0.3562033716128759	0.721689	0.721689	chr12	5797419	0.1416499141780588	chr12:5797419:G:C
chr12:5797566	['C', 'T']	98663	53313.02461226562	-2103.144826416644	-0.0031424754752453	0.0047819621431941	-0.6571518931235735	0.511085	0.511085	chr12	5797566	0.2915068651078123	chr12:5797566:C:T
chr12:5797675	['T', 'C']	98663	60812.71099103847	-2250.324440803486	-0.0028051590489301	0.0046011298300413	-0.6096674409435104	0.542084	0.542084	chr12	5797675	0.2659334110449131	chr12:5797675:T:C
chr12:5798795	['C', 'T']	98663	14596.147939429567	-841.5470683502855	-0.006472214654845	0.0081387731077797	-0.7952322259307526	0.42648	0.42648	chr12	5798795	0.3701013304830924	chr12:5798795:C:T
chr12:5799037	['C', 'T']	98663	100261.06478881804	-3569.5878354690167	-0.0041588519826509	0.0042500165169816	-0.9785496046976576	0.327805	0.327805	chr12	5799037	0.4843844264340715	chr12:5799037:C:T
chr12:5799792	['G', 'A']	98663	64595.7848040955	-2345.7408543493275	-0.0032999888371171	0.0045202814982823	-0.7300405601666812	0.465367	0.465367	chr12	5799792	0.3322044165500077	chr12:5799792:G:A
chr12:5800587	['TAAA', 'T']	98663	5363.217435814269	-226.1511051904153	0.0136778905866474	0.013068147068099	1.046658758534856	0.29526	0.29526	chr12	5800587	0.5297953845822756	chr12:5800587:TAAA:T
chr12:5801069	['T', 'C']	98663	21250.87699325866	-1114.880999274265	-0.0059375225377725	0.0068786853036058	-0.8631769408988704	0.388042	0.388042	chr12	5801069	0.4111212656916826	chr12:5801069:T:C
chr12:5802048	['T', 'C']	98663	96541.52695126768	-3004.161718498368	0.0054801067686718	0.0042678376289746	1.284047624367679	0.199128	0.199128	chr12	5802048	0.7008676681970583	chr12:5802048:T:C
chr12:5802298	['C', 'T']	98663	64653.41650023824	-2347.599064634674	-0.00347221578134	0.0045193044497124	-0.7683075614790698	0.442306	0.442306	chr12	5802298	0.3542771692688376	chr12:5802298:C:T
chr12:5803430	['C', 'T']	98663	104061.71134313228	-3425.72032240782	0.0066899286820425	0.0042570968147538	1.5714767535605914	0.116075	0.116075	chr12	5803430	0.9352613076617884	chr12:5803430:C:T
chr12:5803646	['G', 'A']	98663	101518.28939819368	-3235.8434965256706	0.0078112891275621	0.0042562702842119	1.835242737411908	0.0664727	0.0664727	chr12	5803646	1.1773566806167652	chr12:5803646:G:A
chr12:5803817	['C', 'G']	98663	104078.65868566968	-3426.841473101248	0.0066993430035623	0.0042568515501981	1.5737788655680296	0.115542	0.115542	chr12	5803817	0.937260119212416	chr12:5803817:C:G
chr12:5804001	['C', 'T']	98663	94746.48395337048	-3109.3035881655	0.0062631073417475	0.0042678820640068	1.4674977536439806	0.142244	0.142244	chr12	5804001	0.8469660435399043	chr12:5804001:C:T
chr12:5805509	['C', 'T']	98663	5448.055218827917	-226.9197867207405	0.0113129981764618	0.0129720205945536	0.8721076330399602	0.383152	0.383152	chr12	5805509	0.4166289031447558	chr12:5805509:C:T
chr12:5806742	['T', 'C']	98663	96357.74298544377	-2927.0072693485445	0.0070693559151163	0.004266153554366	1.657079574147425	0.0975066	0.0975066	chr12	5806742	1.0109659869007428	chr12:5806742:T:C
chr12:5807184	['G', 'A']	98663	96355.39189148092	-2919.606445817201	0.0071880834939137	0.004266125277339	1.684920865333145	0.092007	0.092007	chr12	5807184	1.036179129766133	chr12:5807184:G:A
chr12:5807914	['G', 'A']	98663	5621.11394573337	-206.549377081854	0.0106620329758209	0.0127801134968743	0.8342674717582554	0.404132	0.404132	chr12	5807914	0.393476759868678	chr12:5807914:G:A
chr12:5809323	['AAAAGCT', 'A']	98663	8526.777809313358	-364.1604148715988	-0.0015211517659126	0.0104310294537658	-0.1458294957995209	0.884056	0.884056	chr12	5809323	0.0535202239906748	chr12:5809323:AAAAGCT:A
chr12:5809384	['A', 'G']	98663	109755.13606504197	-3071.334432798583	0.0055384183694174	0.0042864844097275	1.292065441052057	0.196338	0.196338	chr12	5809384	0.706995637266197	chr12:5809384:A:G
chr12:5809409	['A', 'G']	98663	3171.2571385129995	-45.69285997145215	0.0021040590243509	0.0169637124693145	0.124032933719958	0.901289	0.901289	chr12	5809409	0.0451359293534189	chr12:5809409:A:G
chr12:5809451	['T', 'C']	98663	109763.68766726136	-3078.864748343344	0.0054041537996375	0.0042865067018024	1.2607361134802568	0.207407	0.207407	chr12	5809451	0.6831765902320713	chr12:5809451:T:C
chr12:5809702	['T', 'A']	98663	105000.67012378726	-2973.928948458545	0.0051714922833869	0.004282305172888	1.2076421634143293	0.227188	0.227188	chr12	5809702	0.6436146116556324	chr12:5809702:T:A
chr12:5809754	['G', 'A']	98663	5638.228585329266	-194.70478097981973	0.0123148017247625	0.0127537034184016	0.9655863336914484	0.334254	0.334254	chr12	5809754	0.4759233868557067	chr12:5809754:G:A
chr12:5809816	['C', 'T']	98663	8689.352284130186	-362.17639518271824	-0.0049135716996608	0.0103434708093197	-0.4750409016704144	0.634759	0.634759	chr12	5809816	0.1973911327187106	chr12:5809816:C:T
chr12:5809885	['C', 'T']	98663	5290.321720709124	-240.71214670018537	0.0098929772676436	0.0131513408279071	0.7522409613665257	0.451908	0.451908	chr12	5809885	0.3449499704078948	chr12:5809885:C:T
chr12:5810437	['C', 'T']	98663	15276.238659976689	-367.4946045820988	-0.0003386560776816	0.0079917625510348	-0.0423756431098916	0.966199	0.966199	chr12	5810437	0.0149334163368791	chr12:5810437:C:T
chr12:5810795	['A', 'G']	98663	102763.70656691608	-2830.91755454387	0.0061029991131381	0.0042786100668785	1.42639759588811	0.153757	0.153757	chr12	5810795	0.8131651032457439	chr12:5810795:A:G
chr12:5810936	['G', 'A']	98663	3362.1022298803973	-23.696633688931144	0.0050428856346934	0.0164916288572679	0.3057845697558857	0.759769	0.759769	chr12	5810936	0.1193184304491001	chr12:5810936:G:A
chr12:5811968	['C', 'T']	98663	69452.84129029633	-3039.530214317336	-0.0056582726888057	0.0044440107732621	-1.273235592237825	0.202937	0.202937	chr12	5811968	0.6926387640515234	chr12:5811968:C:T
chr12:5813192	['T', 'C']	98663	121216.25754257911	-2717.3943298482463	0.0076392689338125	0.0043898990284209	1.740192401773851	0.0818284	0.0818284	chr12	5813192	1.0870959405502192	chr12:5813192:T:C
chr12:5813522	['A', 'G']	98663	66428.05954142763	-3566.312708560366	-0.0072363035572839	0.0045152317603073	-1.6026427748176824	0.109017	0.109017	chr12	5813522	0.9625057733390718	chr12:5813522:A:G
chr12:5813729	['C', 'A']	98663	104633.27074674072	-2403.814122685114	0.0083095114363731	0.0043022472675412	1.9314351127758604	0.0534321	0.0534321	chr12	5813729	1.2721977567456062	chr12:5813729:C:A
chr12:5814201	['G', 'A']	98663	66408.07695816565	-3564.199156541326	-0.007229205881141	0.0045155445828026	-1.6009599171434252	0.109389	0.109389	chr12	5814201	0.9610263478333836	chr12:5814201:G:A
chr12:5814231	['G', 'A']	98663	11011.781270272462	-449.6619878977077	-0.002480173331629	0.0092777624073863	-0.2673245145461526	0.78922	0.78922	chr12	5814231	0.1028019176170327	chr12:5814231:G:A
chr12:5814467	['G', 'C']	98663	121073.13569097286	-2745.5515544445043	0.0075132085866167	0.0043890688898364	1.7118001050324536	0.0869367	0.0869367	chr12	5814467	1.0607968490657085	chr12:5814467:G:C
chr12:5814982	['C', 'T']	98663	66401.11416696233	-3559.167661227085	-0.0071841092311881	0.0045158480299319	-1.5908660308252898	0.111643	0.111643	chr12	5814982	0.9521685019403	chr12:5814982:C:T
chr12:5815309	['A', 'G']	98663	3360.408713545732	-57.0309167359964	0.0007959703949074	0.0164696724609927	0.0483294611227162	0.961454	0.961454	chr12	5815309	0.0170714894016477	chr12:5815309:A:G
chr12:5815470	['T', 'A']	98663	66432.89326668622	-3569.558196955953	-0.0073186622274119	0.0045158021556785	-1.6206782261727104	0.10509	0.10509	chr12	5815470	0.9784386079626451	chr12:5815470:T:A
chr12:5815888	['T', 'G']	98663	3445.1745930385778	-52.48843058049931	-0.0018587970287897	0.0162860266932661	-0.1141344702301364	0.909131	0.909131	chr12	5815888	0.0413735331938708	chr12:5815888:T:G
chr12:5816210	['C', 'A']	98663	11624.655447954166	-379.8689763402961	-0.0031519545324604	0.0090380764284785	-0.3487417436003132	0.727284	0.727284	chr12	5816210	0.138295966653981	chr12:5816210:C:A
chr12:5816772	['C', 'A']	98663	3352.237836522867	-58.189167577018594	0.0005825246836704	0.016492755078789	0.035320034820601	0.971825	0.971825	chr12	5816772	0.0124119329923018	chr12:5816772:C:A
chr12:5818225	['T', 'TG']	98663	187513.9170350392	-6307.909720779161	0.0035074585750567	0.0097980999811475	0.3579733399133921	0.720364	0.720364	chr12	5818225	0.1424479990618456	chr12:5818225:T:TG
chr12:5818420	['T', 'C']	98663	3474.8553573386857	-68.10396293283658	0.0058653223066025	0.0168118749797426	0.348879724222902	0.72718	0.72718	chr12	5818420	0.138358074243024	chr12:5818420:T:C
chr12:5818663	['A', 'G']	98663	187505.6251356368	-6301.456444715816	0.0040442306706717	0.0097916865108739	0.4130269761169814	0.679588	0.679588	chr12	5818663	0.1677542984018657	chr12:5818663:A:G
chr12:5818690	['G', 'A']	98663	121048.27682738776	-2723.294679886232	0.0078639844027651	0.0043905677998759	1.7911087497583578	0.0732789	0.0732789	chr12	5818690	1.1350210585475704	chr12:5818690:G:A
chr12:5818985	['T', 'C']	98663	121083.54487393932	-2736.47039975646	0.0077276359948432	0.0043899485899536	1.7603021622002235	0.0783597	0.0783597	chr12	5818985	1.1059072353699246	chr12:5818985:T:C
chr12:5819547	['T', 'C']	98663	187658.80403604265	-6270.104554368894	0.0040674599902859	0.0098545184891423	0.412750759437658	0.67979	0.67979	chr12	5819547	0.1676252283624945	chr12:5819547:T:C
chr12:5819548	['G', 'A']	98663	66469.47404276024	-3574.2674404021773	-0.0073957930569614	0.0045137555554232	-1.6385010145433163	0.10132	0.10132	chr12	5819548	0.9943048188814896	chr12:5819548:G:A
chr12:5819742	['A', 'G']	98663	121054.85820002836	-2727.154766633306	0.007844773113364	0.0043889652257448	1.7873855703727366	0.0738783	0.0738783	chr12	5819742	1.1314831065874218	chr12:5819742:A:G
chr12:5819824	['T', 'C']	98663	66437.14086291846	-3575.6664827795867	-0.0074410329603357	0.0045151344731098	-1.6480202316567256	0.0993517	0.0993517	chr12	5819824	1.0028246973080392	chr12:5819824:T:C
chr12:5819848	['AAGTGGCAGC', 'A']	98663	66434.79366205752	-3575.441625426145	-0.0074364484773207	0.0045150792232422	-1.6470250265023385	0.0995561	0.0995561	chr12	5819848	1.001932124735746	chr12:5819848:AAGTGGCAGC:A
chr12:5820187	['T', 'C']	98663	66479.47607027361	-3576.713536895715	-0.007359324801788	0.0045147676229628	-1.6300561659823298	0.103093	0.103093	chr12	5820187	0.9867708222487904	chr12:5820187:T:C
chr12:5820293	['A', 'G']	98663	11632.178980872352	-374.9168396480642	-0.0025969744275179	0.0090328019048338	-0.287504857836883	0.773726	0.773726	chr12	5820293	0.1114128090273592	chr12:5820293:A:G
chr12:5820566	['G', 'A']	98663	105893.09921133728	-2310.603641882548	0.008002790024827	0.0042991706513918	1.861472984850277	0.0626804	0.0626804	chr12	5820566	1.2028682407095346	chr12:5820566:G:A
chr12:5820752	['C', 'A']	98663	5263.053343739231	-193.2406987180335	0.0105651749721172	0.0131875261659811	0.8011491191859381	0.423047	0.423047	chr12	5820752	0.3736113803631555	chr12:5820752:C:A
chr12:5820985	['C', 'T']	98663	66377.4187675496	-3571.315462160818	-0.0073037773274749	0.0045159660150781	-1.6173233596286425	0.105812	0.105812	chr12	5820985	0.9754650767407662	chr12:5820985:C:T
chr12:5821252	['C', 'G']	98663	175866.0424311229	-5933.200650209476	0.0032828824911351	0.0068626413034673	0.4783701123176188	0.632388	0.632388	chr12	5821252	0.1990163797000258	chr12:5821252:C:G
chr12:5821301	['C', 'T']	98663	3026.1840315436307	-141.9669010739924	-0.0167540476373806	0.0172455192256322	-0.9715014908034152	0.331301	0.331301	chr12	5821301	0.4797772532402058	chr12:5821301:C:T
chr12:5821493	['G', 'A']	98663	5261.319957022817	-192.23076213558744	0.0109403278573988	0.0131894789580021	0.829473847468497	0.406838	0.406838	chr12	5821493	0.3905784893295232	chr12:5821493:G:A
chr12:5821839	['T', 'C']	98663	11642.770081501903	-382.0862752076927	-0.0031774760359033	0.0090289016729032	-0.351922764364499	0.724897	0.724897	chr12	5821839	0.1397236975800063	chr12:5821839:T:C
chr12:5822184	['G', 'A']	98663	5263.266729510025	-193.9597339608341	0.0103994067037601	0.0131874281536061	0.788584899392712	0.430357	0.430357	chr12	5822184	0.3661711285954993	chr12:5822184:G:A
chr12:5822277	['C', 'G']	98663	187700.70732819787	-6272.253639085049	0.0038967468855954	0.0098715511879835	0.3947451430266426	0.693032	0.693032	chr12	5822277	0.1592467118491359	chr12:5822277:C:G
chr12:5822324	['A', 'G']	98663	121167.96529143438	-2727.266371027266	0.0078399387589023	0.0043894685779659	1.786079253023217	0.0740895	0.0740895	chr12	5822324	1.1302433360850976	chr12:5822324:A:G
chr12:5823099	['G', 'T']	98663	3355.1020170281777	-59.011137870414245	0.0003428488947158	0.0164857499735472	0.0207966816957661	0.983408	0.983408	chr12	5823099	0.0072662630565108	chr12:5823099:G:T
chr12:5823381	['A', 'G']	98663	3360.3065258377765	-57.36911263698586	0.0007617934058929	0.0164744131833017	0.0462410039991679	0.963118	0.963118	chr12	5823381	0.0163205004046524	chr12:5823381:A:G
chr12:5823515	['C', 'T']	98663	65985.68798718741	-3601.0693338960027	-0.0079908424554046	0.00452417836996	-1.7662527429207395	0.0773565	0.0773565	chr12	5823515	1.1115031881633315	chr12:5823515:C:T
chr12:5824297	['C', 'A']	98663	2841.057591145437	-242.4378340520282	-0.0337737235570413	0.0178572305664676	-1.8913192295596888	0.0585847	0.0585847	chr12	5824297	1.232215789667308	chr12:5824297:C:A
chr12:5824590	['G', 'A']	98663	5265.373570791437	-199.0210455884576	0.0098104179776319	0.0131855157702996	0.7440298998185548	0.45686	0.45686	chr12	5824590	0.3402168645744982	chr12:5824590:G:A
chr12:5826936	['A', 'G']	98663	12302.8728713915	-492.5140214753397	0.0018358740379122	0.0087887497344413	0.208889101793156	0.834535	0.834535	chr12	5826936	0.0785554444992757	chr12:5826936:A:G
chr12:5827099	['G', 'A']	98663	64699.83648933583	-3485.0289595700588	-0.0081424561945846	0.0045430780656797	-1.7922774112327176	0.0730916	0.0730916	chr12	5827099	1.1361325311579549	chr12:5827099:G:A
chr12:5827365	['G', 'A']	98663	188613.6467833649	-6360.239059982137	-0.0003215286266176	0.010342905351118	-0.031086877013998	0.9752	0.9752	chr12	5827365	0.0109063073896745	chr12:5827365:G:A
chr12:5827744	['C', 'T']	98663	6307.127851937443	-139.6538465891937	0.0092207848530739	0.0121117517709455	0.7613089359371892	0.446474	0.446474	chr12	5827744	0.3502038267761126	chr12:5827744:C:T
chr12:5828188	['C', 'A']	98663	148801.58998297044	-4387.421900778962	0.0091422871698617	0.0049920534394237	1.8313680494007392	0.0670486	0.0670486	chr12	5828188	1.1736102859499271	chr12:5828188:C:A
chr12:5828216	['C', 'T']	98663	155240.58396651974	-4301.75176696278	0.0105908701372611	0.0052198700905707	2.0289528194183744	0.0424658	0.0424658	chr12	5828216	1.3719606899634642	chr12:5828216:C:T
chr12:5828792	['T', 'C']	98663	152600.920195836	-4035.69873677901	0.009434813832162	0.0051121399455507	1.8455703350557604	0.0649576	0.0649576	chr12	5828792	1.1873700294259248	chr12:5828792:T:C
chr12:5828882	['C', 'G']	98663	152599.73338198627	-4026.072066546584	0.009665068850718	0.0051117594855775	1.8907518786803763	0.0586604	0.0586604	chr12	5828882	1.2316549799302965	chr12:5828882:C:G
chr12:5829280	['C', 'T']	98663	152588.27936182937	-4028.761300328493	0.0095599328577275	0.0051114456949498	1.8702992124464648	0.0614452	0.0614452	chr12	5829280	1.2115120378374835	chr12:5829280:C:T
chr12:5829410	['G', 'C']	98663	7449.15100191565	-401.9035387312798	0.003364778212264	0.0111056936346421	0.302977762844842	0.761907	0.761907	chr12	5829410	0.1180980363398276	chr12:5829410:G:C
chr12:5829881	['T', 'C']	98663	11411.462644056804	-426.68925890516607	-0.0014947012582752	0.0091682412055578	-0.1630303157130245	0.870495	0.870495	chr12	5829881	0.0602337190654849	chr12:5829881:T:C
chr12:5830775	['C', 'T']	98663	11442.695865473306	-411.3903931826389	-0.0008634467469851	0.0091567230663099	-0.0942964792898495	0.924874	0.924874	chr12	5830775	0.0339174292415178	chr12:5830775:C:T
chr12:5831587	['A', 'T']	98663	160609.41787973398	-4393.947900495356	0.0111171284405111	0.0055047078256657	2.019567394417828	0.043431	0.043431	chr12	5831587	1.3622001708799527	chr12:5831587:A:T
chr12:5832158	['C', 'G']	98663	160593.39387366202	-4394.104633728421	0.0110788141218351	0.0055030639842409	2.013208306056659	0.0440954	0.0440954	chr12	5832158	1.355606713453143	chr12:5832158:C:G
chr12:5833353	['A', 'G']	98663	137216.0798175368	-3935.215279193823	0.0077726862926817	0.0046622318153508	1.6671599784226658	0.0954858	0.0954858	chr12	5833353	1.020061208941658	chr12:5833353:A:G
chr12:5833766	['CT', 'C']	98663	137183.46594491584	-3934.357414830191	0.0077252459146609	0.0046610519119224	1.6574039638778852	0.097441	0.097441	chr12	5833766	1.0112582676888948	chr12:5833766:CT:C
chr12:5833949	['T', 'C']	98663	11325.721879815095	-418.2102548758203	0.0003937758054723	0.0092015220883227	0.0427946378536714	0.965865	0.965865	chr12	5833949	0.0150835711541115	chr12:5833949:T:C
chr12:5834124	['C', 'T']	98663	137541.03336543823	-3902.4526784054738	0.007357831470867	0.0046655496645844	1.5770556525674222	0.114786	0.114786	chr12	5834124	0.9401110779094388	chr12:5834124:C:T
chr12:5835012	['GAATACTAATTTGTTT', 'G']	98663	72960.48729698491	-973.8865872372254	0.0040361250849436	0.0044806013146921	0.9007998707023848	0.367697	0.367697	chr12	5835012	0.4345099134783248	chr12:5835012:GAATACTAATTTGTTT:G
chr12:5835123	['G', 'C']	98663	189122.8337134228	-6278.593745364178	-0.0031446353276706	0.0106130920734079	-0.2962977524287927	0.767003	0.767003	chr12	5835123	0.1152029373797052	chr12:5835123:G:C
chr12:5835364	['C', 'A']	98663	36813.58186334145	-2205.674937621368	-0.0111907436707048	0.0054963453640252	-2.0360335694970337	0.0417497	0.0417497	chr12	5835364	1.379346640870503	chr12:5835364:C:A
chr12:5836080	['GA', 'G']	98663	188494.3734086117	-6323.75992194391	-0.0055025475548349	0.0102582261032958	-0.5364034190148187	0.591681	0.591681	chr12	5836080	0.2279123765192394	chr12:5836080:GA:G
chr12:5836567	['C', 'T']	98663	12968.182952541209	-329.3648707470102	-0.0011028694755105	0.0086431478025534	-0.1276004414947942	0.898465	0.898465	chr12	5836567	0.0464988363100761	chr12:5836567:C:T
chr12:5838711	['G', 'A']	98663	35962.10292045536	-2278.9798346910825	-0.0114790255720097	0.0055504767475242	-2.068115243817551	0.0386318	0.0386318	chr12	5838711	1.4130550559800754	chr12:5838711:G:A
chr12:5840096	['C', 'T']	98663	137839.97078649406	-3863.949314696516	0.0076530866537273	0.0046695854888876	1.638922056773486	0.101233	0.101233	chr12	5840096	0.9946778928152163	chr12:5840096:C:T
chr12:5840605	['T', 'C']	98663	137169.80572367017	-3951.124840486491	0.0074910549202349	0.0046616461470313	1.606954857567941	0.108067	0.108067	chr12	5840605	0.9663069046210708	chr12:5840605:T:C
chr12:5840636	['C', 'A']	98663	35987.01221465353	-2289.3689215638656	-0.0117500440768531	0.0055492596455628	-2.117407515117539	0.0342278	0.0342278	chr12	5840636	1.4656210143463575	chr12:5840636:C:A
chr12:5840768	['A', 'C']	98663	72973.88696921762	-977.030658128018	0.0038188904494367	0.0044803959230413	0.8523555763894124	0.394019	0.394019	chr12	5840768	0.4044828355444695	chr12:5840768:A:C
chr12:5841432	['G', 'T']	98663	7660.310564672254	-357.37128589396843	0.0042824258591838	0.0109559759596864	0.390875799193194	0.69589	0.69589	chr12	5841432	0.1574594043097316	chr12:5841432:G:T
chr12:5841456	['C', 'T']	98663	7375.299009720351	-406.0541415838355	0.0031171075600815	0.0111601499113354	0.2793069613621859	0.78001	0.78001	chr12	5841456	0.1078998294672377	chr12:5841456:C:T
chr12:5841928	['A', 'G']	98663	8237.669860000202	-300.52951276089925	0.0033435566862991	0.0106050043418354	0.3152810294578823	0.752549	0.752549	chr12	5841928	0.1234652170141294	chr12:5841928:A:G
chr12:5842907	['T', 'C']	98663	8155.157193686708	-301.87614888995336	0.0045841119798613	0.0106477188468694	0.4305252651565906	0.666815	0.666815	chr12	5842907	0.1759946392820089	chr12:5842907:T:C
chr12:5843068	['A', 'T']	98663	35294.93505453513	-2361.123809113906	-0.0113223752237444	0.0055968976004808	-2.022973445640972	0.0430786	0.0430786	chr12	5843068	1.3657384191659403	chr12:5843068:A:T
chr12:5843660	['AAGG', 'A']	98663	8150.743507612464	-301.0613410506502	0.0046266624038912	0.0106498883795106	0.4344329479351615	0.663975	0.663975	chr12	5843660	0.177848272388678	chr12:5843660:AAGG:A
chr12:5843664	['A', 'ACT']	98663	8162.326674381262	-302.3096911995621	0.0045306918168655	0.0106505899668584	0.4253935069290795	0.670551	0.670551	chr12	5843664	0.1735681854838761	chr12:5843664:A:ACT
chr12:5844228	['G', 'A']	98663	8149.743416384538	-299.4400856073937	0.0048563041115159	0.0106503269608058	0.4559769976440737	0.648408	0.648408	chr12	5844228	0.1881516355039329	chr12:5844228:G:A
chr12:5844322	['A', 'C']	98663	8153.661132228473	-301.1105891125076	0.0047286425636266	0.0106482634418214	0.4440764063983207	0.656988	0.656988	chr12	5844322	0.1824425628319655	chr12:5844322:A:C
chr12:5844458	['T', 'A']	98663	8150.495656669065	-302.1524907093059	0.0045892095271108	0.0106499275958344	0.4309146222652132	0.666531	0.666531	chr12	5844458	0.1761796469765245	chr12:5844458:T:A
chr12:5845710	['G', 'A']	98663	8144.330187818648	-303.36274815380204	0.0039588342420477	0.0106533658636017	0.3716040820088136	0.710188	0.710188	chr12	5845710	0.1486266702177489	chr12:5845710:G:A
chr12:5845764	['G', 'C']	98663	8155.743963752104	-304.40506044907136	0.0042389022322567	0.0106475590064608	0.3981102363165699	0.69055	0.69055	chr12	5845764	0.1608048703975332	chr12:5845764:G:C
chr12:5846088	['G', 'C']	98663	187593.90136019947	-6440.453466762704	-0.0032996254755231	0.0098642122125717	-0.3345047130391096	0.737999	0.737999	chr12	5846088	0.1319442266522648	chr12:5846088:G:C
chr12:5846226	['T', 'C']	98663	187617.6064018488	-6440.475676018763	-0.0030834690834008	0.0098761231673956	-0.3122145229598207	0.754878	0.754878	chr12	5846226	0.1221232314278633	chr12:5846226:T:C
chr12:5846320	['A', 'G']	98663	36036.20917219148	-2279.895452784653	-0.0114883145759046	0.0055460996134614	-2.0714223285893287	0.0383219	0.0383219	chr12	5846320	1.4165529667370325	chr12:5846320:A:G
chr12:5847567	['TAG', 'T']	98663	11233.767218469173	-393.4934951572604	0.0009800437949427	0.0092346349704571	0.1061269663693286	0.915482	0.915482	chr12	5847567	0.0383501902782047	chr12:5847567:TAG:T
chr12:5847778	['C', 'T']	98663	187565.8021507992	-6443.212299811804	-0.003237002528859	0.0098499818461426	-0.3286303040372262	0.742436	0.742436	chr12	5847778	0.1293409777613265	chr12:5847778:C:T
chr12:5848097	['A', 'G']	98663	187579.5060714793	-6439.400377689111	-0.0024496757525141	0.0098578402665816	-0.2485002481546231	0.803748	0.803748	chr12	5848097	0.0948800947396275	chr12:5848097:A:G
chr12:5849010	['G', 'A']	98663	7424.5267596496915	-385.5755556667102	0.0052901783413016	0.0111226661486008	0.4756214266097622	0.634345	0.634345	chr12	5849010	0.1976744789565062	chr12:5849010:G:A
chr12:5849555	['G', 'A']	98663	35251.35935852728	-2373.108271173829	-0.0114741760786595	0.0055999409054921	-2.0489816361108737	0.0404666	0.0404666	chr12	5849555	1.392903283457919	chr12:5849555:G:A
chr12:5849702	['T', 'C']	98663	7714.32920746913	-356.05569755997624	0.004300986480166	0.0109160392967553	0.3940061375048798	0.693577	0.693577	chr12	5849702	0.1589053171159045	chr12:5849702:T:C
chr12:5850007	['C', 'T']	98663	2610.105819033235	-33.64997842496821	0.0118490882758078	0.0185052669537837	0.640308962059318	0.521973	0.521973	chr12	5850007	0.2823519610863953	chr12:5850007:C:T
chr12:5851438	['A', 'C']	98663	18439.485446932755	-1183.671604780554	0.0002722244776874	0.0073196704668986	0.0371908105588265	0.970333	0.970333	chr12	5851438	0.0130791984716989	chr12:5851438:A:C
chr12:5851882	['G', 'A']	98663	192389.89994019928	-6496.196426166861	-0.0022836739900267	0.0136208859081782	-0.1676597253234152	0.866851	0.866851	chr12	5851882	0.0620555454751884	chr12:5851882:G:A
chr12:5853292	['G', 'A']	98663	12325.117373130728	-621.5373716573127	0.0064787594233417	0.008784105207895	0.737554852771882	0.460787	0.460787	chr12	5853292	0.3364997819891537	chr12:5853292:G:A
chr12:5853323	['T', 'C']	98663	19975.96920225279	-358.0782721388039	-0.0017427017858818	0.0070640192569668	-0.246701165793561	0.80514	0.80514	chr12	5853323	0.0941285967240369	chr12:5853323:T:C
chr12:5853356	['C', 'A']	98663	132677.61134057544	-4443.992755593525	0.0033638288339605	0.00457498368024	0.7352657559172029	0.462179	0.462179	chr12	5853356	0.3351897914214128	chr12:5853356:C:A
chr12:5853548	['C', 'T']	98663	19862.61713127218	-345.6192254843193	-0.0012432410038254	0.0070625514979241	-0.1760328408495017	0.860269	0.860269	chr12	5853548	0.0653657267232687	chr12:5853548:C:T
chr12:5853577	['A', 'C']	98663	70787.82895150407	-2502.459253274217	0.0014991865581239	0.0044277523146107	0.3385886227594217	0.73492	0.73492	chr12	5853577	0.1337599336362069	chr12:5853577:A:C
chr12:5856185	['G', 'C']	98663	154535.22923002072	-4478.468658999662	0.0048846655882524	0.0051844255340689	0.9421806825372128	0.346102	0.346102	chr12	5856185	0.4607958910657272	chr12:5856185:G:C
chr12:5856314	['T', 'G']	98663	155295.9060662585	-4444.08416256425	0.0050352653252155	0.0052209494753853	0.9644347927431298	0.33483	0.33483	chr12	5856314	0.4751756371460331	chr12:5856314:T:G
chr12:5858275	['C', 'T']	98663	153331.54093641345	-4320.390328899236	0.0035329506276789	0.0051342426139089	0.6881152476332082	0.491382	0.491382	chr12	5858275	0.3085807563700847	chr12:5858275:C:T
chr12:5858852	['T', 'C']	98663	192467.8522805595	-6505.706521139054	-0.0031784085916756	0.0137309414874372	-0.2314778338094066	0.816944	0.816944	chr12	5858852	0.0878077125306565	chr12:5858852:T:C
chr12:5859128	['T', 'C']	98663	19878.21623484572	-345.98865469778457	-0.0012675216101627	0.0070596686689499	-0.1795440649697293	0.857511	0.857511	chr12	5859128	0.0667603001963755	chr12:5859128:T:C
chr12:5859263	['T', 'G']	98663	153355.76074770145	-4360.732163790389	0.0032414163427466	0.005134618293995	0.6312867202879591	0.527855	0.527855	chr12	5859263	0.2774853603227767	chr12:5859263:T:G
chr12:5861385	['GGCCCCTAGCA', 'G']	98663	152311.6125860374	-4409.329185937139	0.0028928984370974	0.0050910678432062	0.5682301878883672	0.56988	0.56988	chr12	5861385	0.2442165843703567	chr12:5861385:GGCCCCTAGCA:G
chr12:5862010	['C', 'T']	98663	19689.798264730027	-372.6559466635108	-0.0011523394111536	0.0070830177442347	-0.1626904594572842	0.870762	0.870762	chr12	5862010	0.0601005318018277	chr12:5862010:C:T
chr12:5863326	['A', 'G']	98663	153297.28991575338	-4314.08769819476	0.0041532418776677	0.0051329196598645	0.8091382980612116	0.418438	0.418438	chr12	5863326	0.3783688823603571	chr12:5863326:A:G
chr12:5863665	['C', 'T']	98663	153326.09442281962	-4296.947269902621	0.0041273921994471	0.0051349131309768	0.8037900728151106	0.42152	0.42152	chr12	5863665	0.3751818144352681	chr12:5863665:C:T
chr12:5865938	['C', 'T']	98663	69563.98613223042	-2698.1378375601994	0.0018931527236973	0.0044360265938917	0.4267676677827205	0.669549	0.669549	chr12	5865938	0.1742176342592835	chr12:5865938:C:T
chr12:5866293	['T', 'C']	98663	39080.94158016382	-2186.5815887164385	-0.0045713675418624	0.0053568702726062	-0.8533653624653477	0.393459	0.393459	chr12	5866293	0.4051005161675794	chr12:5866293:T:C
chr12:5866685	['G', 'A']	98663	151994.32432213266	-4458.602324960366	0.0015298459344692	0.0050796135722412	0.3011736843191119	0.763283	0.763283	chr12	5866685	0.117314410209009	chr12:5866685:G:A
chr12:5867880	['T', 'A']	98663	180968.010440847	-6022.74246247055	0.0013116489359958	0.0077025473689466	0.170287681875719	0.864784	0.864784	chr12	5867880	0.0630923541796207	chr12:5867880:T:A
chr12:5867895	['G', 'A']	98663	52514.48420678802	-2448.795488025085	-0.0009144761695973	0.004850591335002	-0.1885288012202659	0.850463	0.850463	chr12	5867895	0.0703445759319174	chr12:5867895:G:A
chr12:5869053	['A', 'G']	98663	37113.76166969073	-1637.1196106682758	-0.0042212497731172	0.0054749637869822	-0.771009624420534	0.440703	0.440703	chr12	5869053	0.3558539931047597	chr12:5869053:A:G
chr12:5870621	['AAC', 'A']	98663	5255.106526388339	-79.16674113538879	0.00957342768339	0.0132218976727699	0.7240585217284066	0.469032	0.469032	chr12	5870621	0.3287975262628912	chr12:5870621:AAC:A
chr12:5871841	['C', 'T']	98663	6508.329826268526	91.07729274998364	0.0081746097639088	0.0120451071507976	0.6786664212752539	0.497351	0.497351	chr12	5871841	0.3033370045061185	chr12:5871841:C:T
chr12:5872187	['C', 'T']	98663	5481.666713971477	-71.27311874549959	0.0052935001200103	0.0129736473177039	0.4080194250992724	0.68326	0.68326	chr12	5872187	0.1654140033776539	chr12:5872187:C:T
chr12:5872239	['G', 'C']	98663	6196.314014068804	33.821028373386035	0.0059760746098469	0.012294299302493	0.4860850108501212	0.626908	0.626908	chr12	5872239	0.2027961880750833	chr12:5872239:G:C
chr12:5872261	['T', 'C']	98663	180493.97639295727	-5958.018230950836	0.0019873099417436	0.0075974131996255	0.261577182855029	0.793648	0.793648	chr12	5872261	0.1003720738368297	chr12:5872261:T:C
chr12:5875268	['T', 'C']	98663	93976.09742102912	-2509.0774066817103	0.0029132156897024	0.0042637759209462	0.6832478403452211	0.494452	0.494452	chr12	5875268	0.3058758620990374	chr12:5875268:T:C
chr12:5875753	['T', 'A']	98663	32136.60576757387	-1551.6302802250211	-0.0038809738555331	0.0057711357786623	-0.672480080936976	0.50128	0.50128	chr12	5875753	0.2999196224623701	chr12:5875753:T:A
chr12:5875830	['G', 'A']	98663	53289.9413291165	-2077.171996003296	-0.0009883863826482	0.0047649510921227	-0.2074284422944529	0.835676	0.835676	chr12	5875830	0.0779620702717823	chr12:5875830:G:A
chr12:5876305	['C', 'G']	98663	94437.27189140972	-2439.6111085004964	0.0024135739660547	0.0042614136711788	0.5663787072300519	0.571138	0.571138	chr12	5876305	0.2432589435976344	chr12:5876305:C:G
chr12:5876348	['G', 'A']	98663	52992.50186544466	-2095.4878634569723	-0.0003961001235279	0.0047742131635242	-0.0829665768914933	0.933878	0.933878	chr12	5876348	0.029709855448172	chr12:5876348:G:A
chr12:5877074	['T', 'C']	98663	94924.43161544076	-2360.1330402586286	0.0032499445064629	0.0042596064818993	0.7629682507699238	0.445484	0.445484	chr12	5877074	0.3511678894643542	chr12:5877074:T:C
chr12:5877629	['A', 'T']	98663	5451.276257373958	-82.21734102978233	0.0039990277169874	0.0130060936825081	0.3074733901360199	0.758484	0.758484	chr12	5877629	0.1200535760967635	chr12:5877629:A:T
chr12:5877654	['T', 'G']	98663	94917.2786687482	-2368.7781716289087	0.0030461378043243	0.004259197664845	0.7151905227284544	0.474493	0.474493	chr12	5877654	0.3237701901572314	chr12:5877654:T:G
chr12:5878137	['T', 'C']	98663	86971.2224677642	-2665.8446953623607	0.0023302062675398	0.0042952568806171	0.5425068470421868	0.587471	0.587471	chr12	5878137	0.231013567100191	chr12:5878137:T:C
chr12:5878369	['C', 'G']	98663	92975.84715590566	-2651.338397168352	0.0026217262851188	0.0042544780463866	0.6162274799714766	0.537746	0.537746	chr12	5878369	0.2694228114089119	chr12:5878369:C:G
chr12:5878973	['G', 'A']	98663	93042.9177142046	-2660.327760149408	0.0026838140891747	0.0042541160459376	0.6308746776518962	0.528124	0.528124	chr12	5878973	0.2772640960397577	chr12:5878973:G:A
chr12:5879105	['C', 'T']	98663	93453.6800218983	-2574.626286792408	0.003352078056031	0.0042519722108736	0.7883584110589341	0.430489	0.430489	chr12	5879105	0.3660379413075046	chr12:5879105:C:T
chr12:5879263	['AGGG', 'A']	98663	54730.76614055894	-1851.2163313926192	-0.0008446083590198	0.0047296119306282	-0.1785787864645604	0.858269	0.858269	chr12	5879263	0.0663765735662725	chr12:5879263:AGGG:A
chr12:5879271	['T', 'A']	98663	93048.86195675314	-2659.8285099714058	0.0026920288782112	0.0042543791082213	0.6327665705693866	0.526888	0.526888	chr12	5879271	0.2782816924750943	chr12:5879271:T:A
chr12:5879381	['A', 'G']	98663	93030.7441124887	-2674.816919728264	0.0024401606562254	0.004254681023909	0.5735237594811409	0.566291	0.566291	chr12	5879381	0.2469603405126141	chr12:5879381:A:G
chr12:5879551	['T', 'C']	98663	32143.93215683096	-1553.2722803993804	-0.0040133021151298	0.0057714363661075	-0.6953731897136972	0.486823	0.486823	chr12	5879551	0.3126289116722113	chr12:5879551:T:C
chr12:5879854	['T', 'C']	98663	93451.9436655414	-2580.731225539009	0.0032334321526719	0.004251983391376	0.7604526770330406	0.446986	0.446986	chr12	5879854	0.3497060791453859	chr12:5879854:T:C
chr12:5879875	['T', 'C']	98663	93059.52335330556	-2667.0548614644963	0.0025610255936738	0.0042543149208944	0.6019830786610828	0.547187	0.547187	chr12	5879875	0.2618642290791146	chr12:5879875:T:C
chr12:5879937	['G', 'C']	98663	93039.6321029207	-2661.44095838849	0.0026467777580343	0.0042542408326931	0.6221504287426034	0.533844	0.533844	chr12	5879937	0.2725856340522735	chr12:5879937:G:C
chr12:5879993	['T', 'G']	98663	93452.52129568618	-2574.3882790570715	0.003359506185448	0.0042521821661254	0.7900663833763288	0.429491	0.429491	chr12	5879993	0.3670459323945312	chr12:5879993:T:G
chr12:5880471	['G', 'A']	98663	93022.57078407914	-2654.4009988381003	0.002768526181524	0.0042539869302916	0.6508074018304968	0.515172	0.515172	chr12	5880471	0.2880477492506254	chr12:5880471:G:A
chr12:5881109	['C', 'T']	98663	54732.8832204833	-1856.6110272980293	-0.0010153654252944	0.0047284850943737	-0.2147337688560258	0.829975	0.829975	chr12	5881109	0.0809349889800289	chr12:5881109:C:T
chr12:5881373	['A', 'G']	98663	93923.89523519874	-2596.142803075905	0.0035623377934597	0.0042506394893925	0.8380710249245082	0.401993	0.401993	chr12	5881373	0.3957815093230967	chr12:5881373:A:G
chr12:5882365	['T', 'C']	98663	170706.68319360958	-5462.273291736449	-0.0014183771898638	0.0062092278407239	-0.2284305273131113	0.819312	0.819312	chr12	5882365	0.0865506842280966	chr12:5882365:T:C
chr12:5882859	['C', 'A']	98663	104395.6391355472	-3479.5251069834026	3.9306104015208765e-05	0.0042582052511667	0.009230673886478	0.992635	0.992635	chr12	5882859	0.0032104157809637	chr12:5882859:C:A
chr12:5883097	['A', 'C']	98663	104791.0496603467	-3267.771652517587	0.0004150909237729	0.0042544594412773	0.0975660784883086	0.922277	0.922277	chr12	5883097	0.0351386217835997	chr12:5883097:A:C
chr12:5883895	['C', 'T']	98663	93933.08913872109	-3145.8055157735243	0.0014538546076281	0.0042704858955747	0.3404424328235685	0.733524	0.733524	chr12	5883895	0.1345856720087709	chr12:5883895:C:T
chr12:5884909	['CCCA', 'C']	98663	39591.01275176629	-1377.3098543752765	0.0048704074306065	0.0052925054057701	0.920246094656154	0.357446	0.357446	chr12	5884909	0.4467895585437222	chr12:5884909:CCCA:C
chr12:5885940	['T', 'C']	98663	103233.972912147	-3134.7329518539195	0.0001857332477427	0.0042624659031499	0.0435741310224794	0.965244	0.965244	chr12	5885940	0.0153628892895026	chr12:5885940:T:C
chr12:5886412	['G', 'T']	98663	72958.44466411175	-2812.2102225935414	0.0010334630465881	0.0044123654919627	0.2342197282774223	0.814815	0.814815	chr12	5886412	0.0889409846335009	chr12:5886412:G:T
chr12:5886536	['A', 'G']	98663	103173.27999188934	-3158.401934869317	-0.0002065354970908	0.0042631619038267	-0.0484465525237259	0.96136	0.96136	chr12	5886536	0.0171139518356964	chr12:5886536:A:G
chr12:5887532	['T', 'C']	98663	8360.440534841757	-89.95014759049512	-0.0028575016277561	0.0106319974508414	-0.2687643258915576	0.788112	0.788112	chr12	5887532	0.1034120597622452	chr12:5887532:T:C
chr12:5888458	['C', 'A']	98663	7383.598692412954	-260.59537551547254	-0.0094300176991963	0.0112064983594868	-0.841477631700485	0.400082	0.400082	chr12	5888458	0.3978509874276132	chr12:5888458:C:A
chr12:5888494	['A', 'G']	98663	8036.362126650043	-153.24094125506235	-0.0056452475860869	0.0108001683966252	-0.5226999597386806	0.601184	0.601184	chr12	5888494	0.2209925863089761	chr12:5888494:A:G
chr12:5889122	['G', 'A']	98663	168789.4215343449	-5848.363654432142	0.0024974019655895	0.0060587067925654	0.4122004993960226	0.680193	0.680193	chr12	5889122	0.1673678417902654	chr12:5889122:G:A
chr12:5889179	['G', 'A']	98663	40943.0343796257	-1249.4609459020514	0.0039408315652528	0.0052294203138682	0.7535886061408972	0.451098	0.451098	chr12	5889179	0.3457290983974996	chr12:5889179:G:A
chr12:5889218	['A', 'C']	98663	177250.1860854053	-5931.476113113285	0.0018041124785278	0.0070365254712967	0.2563925172852939	0.797648	0.797648	chr12	5889218	0.0981887194056651	chr12:5889218:A:C
chr12:5890716	['G', 'C']	98663	40864.97024865434	-1237.0488590350212	0.004210506882799	0.0052328811075064	0.8046249850315133	0.421038	0.421038	chr12	5890716	0.3756787059563564	chr12:5890716:G:C
chr12:5890740	['T', 'G']	98663	8000.892024490128	-167.5287293799667	-0.0069096240166169	0.0108183849335652	-0.6386927493381276	0.523024	0.523024	chr12	5890740	0.2814783822064917	chr12:5890740:T:G
chr12:5890960	['A', 'G']	98663	127949.90513317037	-4615.777081383134	-0.001611685899172	0.0044596633512329	-0.3613918298847536	0.717807	0.717807	chr12	5890960	0.1439923107749299	chr12:5890960:A:G
chr12:5891020	['C', 'T']	98663	24005.162959959453	-1368.5556256161374	-0.0036156102154642	0.0065176711450716	-0.5547395894925204	0.579074	0.579074	chr12	5891020	0.2372659341341778	chr12:5891020:C:T
chr12:5891904	['T', 'C']	98663	127967.83144768856	-4569.893021746999	-0.0015852787232115	0.0044580034281212	-0.3556028497447083	0.722139	0.722139	chr12	5891904	0.1413791997672225	chr12:5891904:T:C
chr12:5893538	['C', 'T']	98663	7421.97890758356	-262.4305902293441	-0.0099517531210078	0.0111966930909953	-0.8888118161434029	0.374106	0.374106	chr12	5893538	0.4270053264289124	chr12:5893538:C:T
chr12:5893952	['A', 'G']	98663	8032.628295976403	-148.96511417673818	-0.0050498256736853	0.0108011005919375	-0.4675288069675789	0.640123	0.640123	chr12	5893952	0.1937365680649027	chr12:5893952:A:G
chr12:5894286	['T', 'C']	98663	9877.700808871228	-337.78399800538284	0.0091917565131025	0.0097277407549994	0.9449014673194852	0.344711	0.344711	chr12	5894286	0.4625448576913347	chr12:5894286:T:C
chr12:5894327	['G', 'A']	98663	7300.33186679507	-287.4206835296326	-0.0118362340402485	0.011259312225337	-1.0512395254137483	0.293151	0.293151	chr12	5894327	0.5329086200064186	chr12:5894327:G:A
chr12:5895259	['A', 'G']	98663	7379.495899354236	-268.2688512691924	-0.010504829140292	0.0112104753643937	-0.937054745569222	0.348733	0.348733	chr12	5895259	0.4575069541445609	chr12:5895259:A:G
chr12:5899119	['C', 'G']	98663	8008.324673876687	-161.70968247383502	-0.0060763270681956	0.0108138796977215	-0.561900745897513	0.574185	0.574185	chr12	5899119	0.2409481571936038	chr12:5899119:C:G
chr12:5899695	['A', 'C']	98663	8001.729914651203	-165.58733270388774	-0.0067406953836147	0.0108180789153907	-0.6230954161394412	0.533223	0.533223	chr12	5899695	0.2730911260292714	chr12:5899695:A:C
chr12:5899858	['C', 'T']	98663	7987.485743535684	-165.41411596849107	-0.0065590733253937	0.0108263205895717	-0.605845104172485	0.544619	0.544619	chr12	5899858	0.2639072115982968	chr12:5899858:C:T
chr12:5900429	['A', 'G']	98663	8092.656185697633	-158.7175982565204	-0.0072648758722313	0.0107660203068414	-0.674796783321579	0.499806	0.499806	chr12	5900429	0.3011985346216322	chr12:5900429:A:G
chr12:5901078	['G', 'A']	98663	177235.96377200895	-5977.804037876836	-0.0001357910801594	0.0070371178582249	-0.0192964055590872	0.984605	0.984605	chr12	5901078	0.0067379631327371	chr12:5901078:G:A
chr12:5901922	['A', 'G']	98663	7521.524690043898	-229.15968006577	-0.0078435450128459	0.0111254048683279	-0.7050120966990704	0.480804	0.480804	chr12	5901922	0.3180319279214952	chr12:5901922:A:G
chr12:5903956	['G', 'A']	98663	7940.643859915869	-179.81603570925262	-0.007129110888621	0.0108510276189316	-0.6569986861136573	0.511183	0.511183	chr12	5903956	0.2914235975901811	chr12:5903956:G:A
chr12:5903972	['T', 'C']	98663	43047.59880779799	-1137.85106767049	0.0012359371357621	0.0051383655664408	0.240531180543898	0.809919	0.809919	chr12	5903972	0.0915584127411578	chr12:5903972:T:C
chr12:5904515	['G', 'A']	98663	7943.402552251212	-173.96193314800195	-0.0064671734290078	0.0108477675166442	-0.5961755189798185	0.551059	0.551059	chr12	5904515	0.2588019002359103	chr12:5904515:G:A
chr12:5904652	['G', 'A']	98663	26946.82367788828	-1632.630954988206	-0.0057538883810206	0.0062026897533785	-0.9276440721360542	0.353594	0.353594	chr12	5904652	0.4514951129717456	chr12:5904652:G:A
chr12:5905867	['T', 'G']	98663	7951.7730963798	-166.77926338226092	-0.00601502897872	0.0108452372825115	-0.5546240088651256	0.579153	0.579153	chr12	5905867	0.2372066896784302	chr12:5905867:T:G
chr12:5906466	['G', 'A']	98663	31050.979633834817	-1882.451487821748	-0.0069964657299524	0.0058610225901508	-1.193727821781423	0.232587	0.232587	chr12	5906466	0.6334145629783491	chr12:5906466:G:A
chr12:5908252	['C', 'T']	98663	22464.910773472264	-1335.4879986857245	-0.0052014725447989	0.0067175719140479	-0.7743084274128171	0.43875	0.43875	chr12	5908252	0.3577828705261195	chr12:5908252:C:T
chr12:5908879	['C', 'T']	98663	7256.514839442101	-281.6847345306226	-0.0108919787677403	0.0112896237718543	-0.9647778338632172	0.334658	0.334658	chr12	5908879	0.4753987887261387	chr12:5908879:C:T
chr12:5910700	['A', 'G']	98663	43246.83487773228	-1154.5274207447226	0.0008025793193236	0.0051319718773711	0.1563880976944739	0.875727	0.875727	chr12	5910700	0.0576312601241776	chr12:5910700:A:G
chr12:5910857	['A', 'G']	98663	43144.11863169525	-1157.0500775733774	0.000901596957641	0.0051367022667443	0.1755205793176053	0.860671	0.860671	chr12	5910857	0.0651628301842834	chr12:5910857:A:G
chr12:5913329	['G', 'A']	98663	52971.979675620896	-1677.7643550001533	0.0024300703528569	0.0047854482721107	0.5078041208843843	0.611592	0.611592	chr12	5913329	0.2135382040618405	chr12:5913329:G:A
chr12:5914550	['C', 'T']	98663	8420.341377877336	-212.1367886950722	-3.714801820309101e-05	0.0105133700016101	-0.0035334072897084	0.997181	0.997181	chr12	5914550	0.0012260050115929	chr12:5914550:C:T
chr12:5914913	['C', 'T']	98663	16576.512102905097	-420.3511059593315	0.0033539317767783	0.0076782035402707	0.4368120432322029	0.662249	0.662249	chr12	5914913	0.1789786888175336	chr12:5914913:C:T
chr12:5915097	['A', 'C']	98663	41753.002889382304	-1868.427908081216	0.0016762444440897	0.005218358952855	0.3212206096272294	0.748044	0.748044	chr12	5915097	0.1260728561526541	chr12:5915097:A:C
chr12:5915316	['A', 'G']	98663	41748.50085149519	-1878.0177348104176	0.0014820006692884	0.0052186558012772	0.2839813020291052	0.776425	0.776425	chr12	5915316	0.1099004892712477	chr12:5915316:A:G
chr12:5915463	['TCAAA', 'T']	98663	41732.19061087121	-1881.6740996750584	0.0014920035700149	0.005220216790325	0.2858125687002549	0.775022	0.775022	chr12	5915463	0.1106859693091832	chr12:5915463:TCAAA:T
chr12:5915594	['T', 'C']	98663	36970.4897340485	-1665.5479023978985	0.0014670109193368	0.0054571450764824	0.2688238811276773	0.788066	0.788066	chr12	5915594	0.1034374091151396	chr12:5915594:T:C
chr12:5915639	['G', 'A']	98663	36967.99503279371	-1667.5057750165934	0.0014638657521531	0.0054567931559537	0.2682648416966284	0.788496	0.788496	chr12	5915639	0.1032005054832507	chr12:5915639:G:A
chr12:5915888	['T', 'G']	98663	36976.74778263205	-1669.6184491214967	0.0013135148631004	0.0054548428691512	0.240797928484562	0.809712	0.809712	chr12	5915888	0.0916694243953474	chr12:5915888:T:G
chr12:5916020	['TA', 'T']	98663	36963.61967804721	-1660.55897457075	0.0016531132167422	0.0054566423663027	0.3029542905268976	0.761925	0.761925	chr12	5916020	0.118087776284028	chr12:5916020:TA:T
chr12:5916105	['C', 'T']	98663	36977.11737032081	-1663.6703805900029	0.0016035274343906	0.0054566173265786	0.2938684057208915	0.768859	0.768859	chr12	5916105	0.1141532975673003	chr12:5916105:C:T
chr12:5916164	['C', 'A']	98663	37041.3858350737	-1682.8176416485674	0.0015474520853146	0.0054533500891588	0.2837617354497289	0.776594	0.776594	chr12	5916164	0.1098059691556131	chr12:5916164:C:A
chr12:5916924	['T', 'C']	98663	36966.744183689	-1653.7335025377154	0.0018457475672168	0.0054568284394284	0.338245482280585	0.735179	0.735179	chr12	5916924	0.1336069068373631	chr12:5916924:T:C
chr12:5916985	['A', 'G']	98663	36969.61588531103	-1658.4773621241325	0.0017061725671305	0.0054568797872459	0.3126644957651889	0.754536	0.754536	chr12	5916985	0.1223200345784272	chr12:5916985:A:G
chr12:5917081	['G', 'A']	98663	36967.36961458144	-1660.304701288762	0.0016129371740873	0.0054565952102867	0.2955940677158181	0.767541	0.767541	chr12	5917081	0.1148984163743289	chr12:5917081:G:A
chr12:5917148	['G', 'A']	98663	36964.743818743984	-1659.6479858113858	0.0016817346789741	0.005456873773331	0.3081864724804795	0.757941	0.757941	chr12	5917148	0.1203645996076559	chr12:5917148:G:A
chr12:5917188	['C', 'T']	98663	40772.025170812805	-2262.737633820056	-0.0051352814248366	0.005285374185145	-0.9716022451673806	0.331251	0.331251	chr12	5917188	0.4798428019794334	chr12:5917188:C:T
chr12:5917207	['A', 'G']	98663	36971.61870437958	-1660.422863874852	0.0016534219787461	0.0054566931668744	0.3030080541789515	0.761884	0.761884	chr12	5917207	0.1181111467638746	chr12:5917207:A:G
chr12:5917289	['A', 'G']	98663	36962.86738914457	-1658.689066655132	0.0017498768454182	0.0054568103692519	0.3206775986349847	0.748455	0.748455	chr12	5917289	0.1258343059945182	chr12:5917289:A:G
chr12:5917405	['C', 'G']	98663	36970.36783998053	-1654.8638276854856	0.0018313770965471	0.0054570716679866	0.3355970395790792	0.737175	0.737175	chr12	5917405	0.1324294015405244	chr12:5917405:C:G
chr12:5917412	['T', 'A']	98663	36967.11893272779	-1657.3610240687865	0.0017676528560437	0.0054568660767549	0.323931874299343	0.74599	0.74599	chr12	5917412	0.1272669942081991	chr12:5917412:T:A
chr12:5917824	['G', 'A']	98663	37002.62983032964	-1654.5600126315169	0.0017817645517208	0.0054580235107648	0.3264486765596911	0.744086	0.744086	chr12	5917824	0.1283768666490411	chr12:5917824:G:A
chr12:5917867	['A', 'C']	98663	36972.1177460562	-1651.5363638493818	0.0019841089009128	0.0054567704718232	0.3636049768188093	0.716154	0.716154	chr12	5917867	0.14499357802916	chr12:5917867:A:C
chr12:5918126	['C', 'T']	98663	36973.99800314227	-1652.0436595302751	0.0019023085951916	0.00545610873678	0.3486566501814726	0.727348	0.727348	chr12	5918126	0.1382577510133795	chr12:5918126:C:T
chr12:5918405	['C', 'A']	98663	92362.78305229278	-2042.6635128437413	0.003029666501419	0.0043359145777506	0.698737589749931	0.484718	0.484718	chr12	5918405	0.3145108524548253	chr12:5918405:C:A
chr12:5918478	['C', 'T']	98663	37310.14028534002	-1663.7230274555534	0.0017282578783719	0.0054699987828343	0.3159521504457093	0.752039	0.752039	chr12	5918478	0.1237596367413284	chr12:5918478:C:T
chr12:5918729	['A', 'G']	98663	36976.49551412671	-1654.6547440552135	0.0018741291505667	0.0054565314786914	0.3434652870391255	0.731249	0.731249	chr12	5918729	0.135934714817153	chr12:5918729:A:G
chr12:5918857	['G', 'A']	98663	36971.49670048961	-1653.1316249042911	0.0018654702626716	0.0054566635388817	0.3418701280331997	0.732449	0.732449	chr12	5918857	0.1352226095945639	chr12:5918857:G:A
chr12:5919161	['G', 'A']	98663	36980.24739226956	-1652.0668492713244	0.0018774084157804	0.0054560813254019	0.3440946539854169	0.730776	0.730776	chr12	5919161	0.1362157240982627	chr12:5919161:G:A
chr12:5919166	['A', 'G']	98663	36974.61940389295	-1653.68318663332	0.0018089138639589	0.0054563404173503	0.3315251112644782	0.740249	0.740249	chr12	5919166	0.1306221706252896	chr12:5919166:A:G
chr12:5919270	['C', 'T']	98663	36971.11970317507	-1656.7853298660302	0.0017827696635947	0.0054564363224116	0.3267278418099133	0.743874	0.743874	chr12	5919270	0.1285006205547731	chr12:5919270:C:T
chr12:5919783	['T', 'C']	98663	37095.535360499685	-1639.2789765156383	0.0022482044121097	0.0054500834199129	0.412508257010427	0.679968	0.679968	chr12	5919783	0.1675115251620421	chr12:5919783:T:C
chr12:5919899	['A', 'G']	98663	9141.52085171103	-206.8403194707972	0.0053701075629832	0.0101353257317295	0.5298406489464477	0.596224	0.596224	chr12	5919899	0.2245905461534697	chr12:5919899:A:G
chr12:5920294	['C', 'T']	98663	36939.87202254252	-1639.911708002158	0.0023140071172992	0.0054589903403045	0.4238892126653109	0.671648	0.671648	chr12	5920294	0.1728582741328294	chr12:5920294:C:T
chr12:5920431	['G', 'T']	98663	36936.23608844193	-1656.3937295500405	0.0017772668349533	0.0054590626254543	0.32556263902641	0.744756	0.744756	chr12	5920431	0.127985989279223	chr12:5920431:G:T
chr12:5920681	['C', 'T']	98663	36903.96929971306	-1656.359709488219	0.0018951810343095	0.0054616230763738	0.3469996020977337	0.728592	0.728592	chr12	5920681	0.1375156016570036	chr12:5920681:C:T
chr12:5920810	['T', 'C']	98663	36968.37224035517	-1657.0368491915076	0.0016398978798992	0.005457131663075	0.3005054635194842	0.763792	0.763792	chr12	5920810	0.1170248947635002	chr12:5920810:T:C
chr12:5920999	['G', 'A']	98663	36955.621948994485	-1659.6889380359416	0.0015516047160444	0.0054577589124559	0.2842933777274932	0.776186	0.776186	chr12	5920999	0.1100341948575081	chr12:5920999:G:A
chr12:5921135	['G', 'A']	98663	20315.0590352042	-1059.126634624065	-0.0034900679016907	0.0069896616503403	-0.499318575960086	0.617556	0.617556	chr12	5921135	0.2093236544435812	chr12:5921135:G:A
chr12:5921136	['T', 'C']	98663	36996.49956915343	-1657.549007107527	0.0017940109283655	0.0054560837608527	0.3288092718146119	0.742301	0.742301	chr12	5921136	0.1294199543817226	chr12:5921136:T:C
chr12:5921239	['A', 'G']	98663	37404.17021449134	-1721.8616115943566	2.260831193230027e-05	0.005433640071364	0.0041608041083635	0.99668	0.99668	chr12	5921239	0.0014442564744709	chr12:5921239:A:G
chr12:5921271	['A', 'G']	98663	12991.2384384567	-299.79202324063704	0.0004842577649599	0.0085924032951467	0.0563588263173668	0.955056	0.955056	chr12	5921271	0.0199711626801772	chr12:5921271:A:G
chr12:5921403	['G', 'A']	98663	2820.085749037097	-116.47902771077892	-0.0161604739116464	0.017857781042929	-0.904954197433468	0.365492	0.365492	chr12	5921403	0.4371221245717263	chr12:5921403:G:A
chr12:5921576	['G', 'A']	98663	39752.44658225795	-1669.9221044543035	0.0012672894885188	0.0053083058742005	0.2387370883577257	0.81131	0.81131	chr12	5921576	0.0908131709862123	chr12:5921576:G:A
chr12:5922972	['A', 'G']	98663	117524.44106645044	-2657.2089035247814	0.0031600922041302	0.0043760440829126	0.7221344539168655	0.470214	0.470214	chr12	5922972	0.3277044444747291	chr12:5922972:A:G
chr12:5924234	['G', 'A']	98663	107728.74583350224	-2681.2323110421366	0.0043442005683474	0.0043105434344328	1.0078080952962432	0.313549	0.313549	chr12	5924234	0.5036945799792849	chr12:5924234:G:A
chr12:5924756	['T', 'C']	98663	89632.99323885981	-1642.385254227509	0.0081000564698455	0.0043339617667316	1.8689727565257075	0.0616296	0.0616296	chr12	5924756	1.2102106509997563	chr12:5924756:T:C
chr12:5924795	['A', 'G']	98663	20288.64508641224	-923.5162740218408	-0.0057904883045277	0.00697197073241	-0.8305382404447016	0.406237	0.406237	chr12	5924795	0.3912205236588536	chr12:5924795:A:G
chr12:5924899	['G', 'A']	98663	165861.17305450529	-5067.09220538527	0.0016404853170388	0.0058092158616662	0.2823935891010725	0.777642	0.777642	chr12	5924899	0.1092202914515668	chr12:5924899:G:A
chr12:5925234	['T', 'C']	98663	11831.599596586188	-490.5363177652711	0.0098035514181376	0.008962006750476	1.0939013650728302	0.274001	0.274001	chr12	5925234	0.5622478521661471	chr12:5925234:T:C
chr12:5925451	['T', 'A']	98663	91193.33440455796	-1717.2164736545567	0.0055475014718295	0.0043265191045324	1.2822089392874625	0.199772	0.199772	chr12	5925451	0.6994653824646019	chr12:5925451:T:A
chr12:5926142	['T', 'C']	98663	9874.100079057793	-257.31426171514494	0.0056840940646358	0.0097581027592633	0.5824999187716008	0.560231	0.560231	chr12	5926142	0.2516328634588168	chr12:5926142:T:C
chr12:5926578	['C', 'T']	98663	19447.971151409485	-944.2792241394304	-0.0014219468738151	0.007108435526694	-0.2000365436916948	0.841452	0.841452	chr12	5926578	0.0749706529854789	chr12:5926578:C:T
chr12:5927515	['G', 'A']	98663	88962.01675569927	-1673.7092264756702	0.0071813990215551	0.0043386096816884	1.6552304882056854	0.0978809	0.0978809	chr12	5927515	1.0093020460301303	chr12:5927515:G:A
chr12:5928147	['CAGG', 'C']	98663	31138.156011474566	-1582.4412681450374	-0.0019542804048625	0.0058395977769306	-0.3346601049447206	0.737882	0.737882	chr12	5928147	0.1320130837681015	chr12:5928147:CAGG:C
chr12:5928220	['A', 'G']	98663	19395.376074440483	-956.580616367652	-0.0022321476601575	0.0071194765876737	-0.3135269331487296	0.753881	0.753881	chr12	5928220	0.1226972020374597	chr12:5928220:A:G
chr12:5930157	['C', 'T']	98663	19460.21502900726	-940.525260192477	-0.0016038043484122	0.0071111114591271	-0.225534975457849	0.821564	0.821564	chr12	5930157	0.0853585992840605	chr12:5930157:C:T
chr12:5930457	['G', 'A']	98663	31151.42029822908	-1584.9057613495106	-0.0019848096032807	0.0058392095868948	-0.3399106632060846	0.733925	0.733925	chr12	5930457	0.1343483184904162	chr12:5930457:G:A
chr12:5930790	['C', 'A']	98663	11565.351662274476	-41.20397355251456	0.007629747262435	0.0090875777945246	0.8395798566953786	0.401146	0.401146	chr12	5930790	0.3966975339777236	chr12:5930790:C:A
chr12:5930895	['C', 'A']	98663	9854.29963511048	-262.8219190905508	0.004865747206101	0.0097675443285466	0.4981546069753004	0.618376	0.618376	chr12	5930895	0.2087473743126125	chr12:5930895:C:A
chr12:5931411	['C', 'T']	98663	20274.49337023295	-851.675146322449	-0.0015832596850387	0.0069800962163426	-0.2268249084205752	0.82056	0.82056	chr12	5931411	0.0858896574917993	chr12:5931411:C:T
chr12:5931437	['G', 'C']	98663	90992.8797485042	-1724.7097550875212	0.0053868479585274	0.0043264520116295	1.2450959687169836	0.213099	0.213099	chr12	5931437	0.6714185882750092	chr12:5931437:G:C
chr12:5934071	['G', 'A']	98663	11622.942435760984	-58.23683700111312	0.0054179402928409	0.0090665110285919	0.5975772020521495	0.550123	0.550123	chr12	5934071	0.2595401973256904	chr12:5934071:G:A
chr12:5934778	['C', 'T']	98663	48600.359200762345	-2753.749933595117	-0.0054758359338202	0.0049646250082511	-1.1029707026652311	0.270043	0.270043	chr12	5934778	0.5685670759305563	chr12:5934778:C:T
chr12:5934853	['A', 'T']	98663	11620.64893714077	-62.704621416170696	0.0050215215293683	0.0090670411683543	0.5538214105494955	0.579702	0.579702	chr12	5934853	0.2367952012896294	chr12:5934853:A:T
chr12:5935037	['T', 'C']	98663	9948.806689980234	-260.4945765669272	0.003521279482311	0.0097210073289384	0.3622340116778391	0.717178	0.717178	chr12	5935037	0.1443730412308056	chr12:5935037:T:C
chr12:5935221	['A', 'G']	98663	11621.706751674996	-59.8598192841181	0.0053501345873144	0.0090662638146923	0.5901145936923027	0.555115	0.555115	chr12	5935221	0.2556170372525145	chr12:5935221:A:G
chr12:5935356	['T', 'G']	98663	9950.50426726672	-261.30171682977453	0.0035219227620021	0.0097212679389494	0.3622904732304696	0.717136	0.717136	chr12	5935356	0.1443984755056508	chr12:5935356:T:G
chr12:5935715	['G', 'A']	98663	11595.587636076143	-61.47335972626426	0.0056821710779245	0.0090746849378056	0.6261562926832108	0.531214	0.531214	chr12	5935715	0.2747304877766617	chr12:5935715:G:A
chr12:5935938	['T', 'C']	98663	11620.766736274432	-57.996432030472135	0.0054842637171358	0.0090669948864386	0.6048601312589914	0.545273	0.545273	chr12	5935938	0.2633860065151235	chr12:5935938:T:C
chr12:5936045	['G', 'A']	98663	11621.353365092236	-61.43427922881243	0.0051110373672828	0.0090663132299967	0.5637393323641704	0.572933	0.572933	chr12	5936045	0.2418961623809457	chr12:5936045:G:A
chr12:5936095	['T', 'C']	98663	84625.4389984287	-1497.4845020682635	0.0039457240640032	0.0043688170615834	0.9031561652465054	0.366445	0.366445	chr12	5936095	0.4359911997103387	chr12:5936095:T:C
chr12:5936739	['T', 'C']	98663	11621.942354670318	-61.56886732040218	0.005154948364767	0.0090662563997056	0.5685862099525893	0.569638	0.569638	chr12	5936739	0.2444010470400129	chr12:5936739:T:C
chr12:5936756	['A', 'G']	98663	11622.177967218431	-59.94036119576093	0.0053098596818329	0.0090663600482229	0.5856660946168517	0.558101	0.558101	chr12	5936756	0.2532871993179699	chr12:5936756:A:G
chr12:5937000	['G', 'A']	98663	11594.70510962223	-58.77814101478917	0.0059827674879908	0.0090750460212334	0.6592547821787961	0.509734	0.509734	chr12	5937000	0.2926563973708436	chr12:5937000:G:A
chr12:5937036	['C', 'T']	98663	11621.588953759452	-59.45970366057665	0.0053093938652077	0.0090663530446852	0.5856151684188046	0.558135	0.558135	chr12	5937036	0.2532607425249811	chr12:5937036:C:T
chr12:5937110	['A', 'AT']	98663	11620.766736274432	-60.83529922455489	0.0052533804976574	0.0090668875968249	0.5794028481721843	0.562319	0.562319	chr12	5937110	0.2500172420183412	chr12:5937110:A:AT
chr12:5937243	['T', 'A']	98663	11621.060068522313	-55.39936780225267	0.0056652782711172	0.0090667158002056	0.6248434820234222	0.532075	0.532075	chr12	5937243	0.2740271462944372	chr12:5937243:T:A
chr12:5937324	['T', 'C']	98663	11620.23776408094	-64.25630364869282	0.0048356242887811	0.0090673780584621	0.533299070315952	0.593828	0.593828	chr12	5937324	0.226339328533843	chr12:5937324:T:C
chr12:5937460	['ACTT', 'A']	98663	84536.41823564607	-1488.717350150535	0.0040924421288882	0.0043699318459146	0.9365002185821608	0.349018	0.349018	chr12	5937460	0.4571521744760954	chr12:5937460:ACTT:A
chr12:5937475	['C', 'T']	98663	11622.120330477974	-63.41950074688188	0.0050750116711749	0.0090667112189571	0.559741183833441	0.575657	0.575657	chr12	5937475	0.2398362099406929	chr12:5937475:C:T
chr12:5937683	['A', 'G']	98663	116756.50160696718	-2368.582748701274	0.005306054424949	0.0043714969696717	1.2137843081582715	0.224833	0.224833	chr12	5937683	0.6481399445883944	chr12:5937683:A:G
chr12:5937724	['C', 'T']	98663	11621.177865853042	-61.29320526198114	0.0051251178111133	0.0090673842265012	0.5652256133730545	0.571922	0.571922	chr12	5937724	0.2426631972200098	chr12:5937724:C:T
chr12:5937928	['A', 'ATGTTAGGACATGTG']	98663	11624.29891012318	-58.47760392040786	0.0055294384772033	0.009066368256832	0.609884610967197	0.54194	0.54194	chr12	5937928	0.2660487930028068	chr12:5937928:A:ATGTTAGGACATGTG
chr12:5938372	['C', 'T']	98663	11620.706690858224	-57.040010552288905	0.0055575225739279	0.0090674716718732	0.6129076301574847	0.539939	0.539939	chr12	5938372	0.2676553021396503	chr12:5938372:C:T
chr12:5938382	['C', 'T']	98663	11618.942111398308	-59.41106573073076	0.0053770128830792	0.0090680413893706	0.5929629841987729	0.553207	0.553207	chr12	5938382	0.2571123331864805	chr12:5938382:C:T
chr12:5938507	['T', 'C']	98663	11624.005718399249	-61.95080159124731	0.0051693259163063	0.0090675674473398	0.5700896019056232	0.568618	0.568618	chr12	5938507	0.24517939653277	chr12:5938507:T:C
chr12:5938554	['C', 'T']	98663	82630.07496578638	-1445.4489312905698	0.0053872299771543	0.0043853754477503	1.2284535363826026	0.21928	0.21928	chr12	5938554	0.659000977468558	chr12:5938554:C:T
chr12:5938755	['G', 'A']	98663	11620.002169373314	-57.84631641023026	0.0054345014712575	0.009067368695638	0.5993471373753536	0.548943	0.548943	chr12	5938755	0.2604727485747568	chr12:5938755:G:A
chr12:5938839	['CAAGAT', 'AAAGAT']	98663	11614.838131797806	-64.4244910392164	0.0056024577116064	0.0090765376115584	0.6172461296774738	0.537074	0.537074	chr12	5938839	0.2699658715117506	chr12:5938839:CAAGAT:AAAGAT
chr12:5938923	['A', 'T']	98663	185338.64465542792	-6566.276493009012	-0.0044062166578723	0.0089496855416218	-0.4923320084689599	0.622486	0.622486	chr12	5938923	0.2058704116075168	chr12:5938923:A:T
chr12:5939405	['G', 'A']	98663	11631.004065040648	-58.51721820049831	0.0054968148595192	0.0090629657893408	0.606513914681676	0.544175	0.544175	chr12	5939405	0.2642614140657123	chr12:5939405:G:A
chr12:5939453	['A', 'G']	98663	11624.29891012318	-60.34863214572876	0.0052471278741205	0.0090665215551547	0.5787366017055728	0.562768	0.562768	chr12	5939453	0.2496706053000666	chr12:5939453:A:G
chr12:5939493	['G', 'T']	98663	19187.94479640761	-982.024674048091	-0.001213423186701	0.0071566088128527	-0.1695528173234559	0.865362	0.865362	chr12	5939493	0.0628021795702194	chr12:5939493:G:T
chr12:5939498	['G', 'C']	98663	9953.5044193071	-260.5376691746223	0.0035983334925044	0.0097189519289469	0.3702388404440176	0.711205	0.711205	chr12	5939498	0.1480051987971559	chr12:5939498:G:C
chr12:5940081	['GGATGGATGGATA', 'G']	98663	11572.58046856784	-58.997539238030086	0.006091536268677	0.009084103888463	0.6705709603798589	0.502495	0.502495	chr12	5940081	0.2988682552671012	chr12:5940081:GGATGGATGGATA:G
chr12:5940176	['A', 'G']	98663	11593.645105373598	-58.71268706979024	0.005869763030949	0.0090766283966038	0.646689803137181	0.517834	0.517834	chr12	5940176	0.2858094380115756	chr12:5940176:A:G
chr12:5940177	['T', 'C']	98663	20435.071199051214	-832.8620592629297	-0.000249993422519	0.0069561535377724	-0.0359384566717182	0.971332	0.971332	chr12	5940177	0.0126323034350116	chr12:5940177:T:C
chr12:5940583	['G', 'A']	98663	10147.822827023469	-225.3931390971304	0.004373530292991	0.0096307498808679	0.4541214699884668	0.649742	0.649742	chr12	5940583	0.1872590590793457	chr12:5940583:G:A
chr12:5940618	['T', 'C']	98663	82656.94426083256	-1452.1819501863947	0.0052614768698343	0.0043853656039964	1.1997806670986657	0.230227	0.230227	chr12	5940618	0.6378437455915408	chr12:5940618:T:C
chr12:5940760	['A', 'C']	98663	85068.69315382358	-1431.9658181646623	0.0040845522785167	0.0043640748683912	0.9359491763308072	0.349302	0.349302	chr12	5940760	0.4567989277134063	chr12:5940760:A:C
chr12:5940812	['T', 'C']	98663	85113.56673898498	-1430.6267747546322	0.0040806427170472	0.0043632144398108	0.9352377182781932	0.349668	0.349668	chr12	5940812	0.4563441104969191	chr12:5940812:T:C
chr12:5940870	['A', 'C']	98663	85097.70020985615	-1425.446797193766	0.0040654159675712	0.0043636640940234	0.9316519053653328	0.351519	0.351519	chr12	5940870	0.4540511959012038	chr12:5940870:A:C
chr12:5940897	['C', 'T']	98663	85135.08042656284	-1430.987289049256	0.0039418316464449	0.0043628038048096	0.9035088036962412	0.366258	0.366258	chr12	5940897	0.4362128804455868	chr12:5940897:C:T
chr12:5941154	['T', 'C']	98663	116763.8526895237	-2367.571535505864	0.0052118060745921	0.0043722494508066	1.192019378864731	0.233257	0.233257	chr12	5941154	0.632165314287756	chr12:5941154:T:C
chr12:5941878	['A', 'G']	98663	82639.64063672315	-1437.3302326418907	0.0056108138376867	0.0043849304302086	1.2795673561962817	0.2007	0.2007	chr12	5941878	0.6974526275125145	chr12:5941878:A:G
chr12:5942066	['T', 'C']	98663	82636.1267831253	-1439.050212091343	0.0055656980446937	0.0043855823115806	1.2690898606547256	0.204412	0.204412	chr12	5942066	0.6894936125451117	chr12:5942066:T:C
chr12:5942152	['T', 'C']	98663	48638.36652001137	-2781.521214940816	-0.0059525204773405	0.0049636526718022	-1.1992217971164396	0.230445	0.230445	chr12	5942152	0.6374327103902603	chr12:5942152:T:C
chr12:5942170	['C', 'G']	98663	82640.75212635465	-1437.7675398475365	0.0055848811443673	0.0043853052010324	1.2735444600418049	0.202828	0.202828	chr12	5942170	0.6928720917149054	chr12:5942170:C:G
chr12:5942231	['G', 'T']	98663	9954.908082794413	-256.87650172356325	0.0038893761928193	0.0097185824118515	0.4001999497453778	0.68901	0.68901	chr12	5942231	0.161774474880033	chr12:5942231:G:T
chr12:5942260	['T', 'C']	98663	12072.978926562266	11.578062952971058	0.0068554772766143	0.0089182158174526	0.7687050209301215	0.44207	0.44207	chr12	5942260	0.3545089564276073	chr12:5942260:T:C
chr12:5942443	['G', 'A']	98663	82602.0465682051	-1448.5467628124854	0.0053649159033684	0.0043852610009537	1.22339717116078	0.221183	0.221183	chr12	5942443	0.65524825571233	chr12:5942443:G:A
chr12:5943099	['C', 'T']	98663	82568.22681102123	-1439.9398358189164	0.0054795438883344	0.004385940346985	1.2493430039697684	0.211543	0.211543	chr12	5943099	0.6746013409858224	chr12:5943099:C:T
chr12:5943702	['C', 'T']	98663	79671.92025099599	-4339.7111804616325	-0.0052463627652826	0.0043852156139228	-1.196375099237021	0.231553	0.231553	chr12	5943702	0.6353495879155829	chr12:5943702:C:T
chr12:5945111	['G', 'A']	98663	84113.78804435977	-1703.4987906155698	0.00296527574316	0.0043560511631497	0.6807256462561846	0.496047	0.496047	chr12	5945111	0.3044771725549289	chr12:5945111:G:A
chr12:5945874	['C', 'T']	98663	162138.6433581318	-5248.930200201197	0.0006137637706844	0.0055457175814213	0.1106734632035097	0.911876	0.911876	chr12	5945874	0.0400642144973668	chr12:5945874:C:T
chr12:5945966	['T', 'G']	98663	162353.45535361313	-5241.7503071832825	0.0011291509544431	0.0055588326067638	0.2031273532268694	0.839036	0.839036	chr12	5945966	0.0762194047661368	chr12:5945966:T:G
chr12:5946627	['TATC', 'T']	98663	49814.19569471624	-2779.4512956115814	-0.0044275341729177	0.0049200394515686	-0.8998981037654494	0.368177	0.368177	chr12	5946627	0.4339433453406309	chr12:5946627:TATC:T
chr12:5946958	['A', 'T']	98663	11499.39862748477	-263.6536924510085	0.0014514579821923	0.0090799956181623	0.159852277823691	0.872998	0.872998	chr12	5946958	0.0589867512428366	chr12:5946958:A:T
chr12:5947326	['T', 'C']	98663	163946.9402337533	-5319.396631607226	0.0002878167336488	0.0056636205756753	0.0508185055483719	0.95947	0.95947	chr12	5947326	0.017968599915631	chr12:5947326:T:C
chr12:5947502	['G', 'C']	98663	49771.56690454952	-2804.565826405676	-0.0048896890761205	0.0049211212495049	-0.993612802491398	0.320414	0.320414	chr12	5947502	0.4942885163396293	chr12:5947502:G:C
chr12:5947572	['CT', 'C']	98663	11426.926541989764	-251.5315840016657	0.0025232929986011	0.0091075195762635	0.2770560060257754	0.781738	0.781738	chr12	5947572	0.1069387766328797	chr12:5947572:CT:C
chr12:5947910	['T', 'G']	98663	11438.202708730383	-248.9140549586442	0.0027498781664834	0.0091035721246826	0.3020658406196064	0.762603	0.762603	chr12	5947910	0.1177014905901701	chr12:5947910:T:G
chr12:5947969	['A', 'T']	98663	11431.969770695214	-252.25869566507023	0.0024458990554128	0.0091063327497287	0.26859320020847	0.788243	0.788243	chr12	5947969	0.1033398773195083	chr12:5947969:A:T
chr12:5948745	['A', 'G']	98663	116962.2256642102	-5321.658527580492	-0.005585360204402	0.0044060783483541	-1.2676488620517476	0.204926	0.204926	chr12	5948745	0.6884029369614973	chr12:5948745:A:G
chr12:5948811	['G', 'A']	98663	33374.01478816137	-1286.8969137857634	-0.0002983828586355	0.005664763719623	-0.0526734870868334	0.957992	0.957992	chr12	5948811	0.0186381176128564	chr12:5948811:G:A
chr12:5949502	['T', 'C']	98663	2184.199241794555	-11.820005261083756	-0.0376948004845554	0.0205044571896965	-1.83837104956366	0.0660108	0.0660108	chr12	5949502	1.1803850039022523	chr12:5949502:T:C
chr12:5949747	['G', 'A']	98663	13119.66487259016	-303.0107934319103	-0.0022248465699265	0.0085476019756721	-0.2602889765174905	0.794641	0.794641	chr12	5949747	0.099829031006817	chr12:5949747:G:A
chr12:5949754	['A', 'G']	98663	13141.932401475837	-299.24208691488616	-0.0018719406798749	0.0085399954001731	-0.2191969189862838	0.826497	0.826497	chr12	5949754	0.0827587184818988	chr12:5949754:A:G
chr12:5950399	['G', 'A']	98663	10936.665092188086	-312.2961960522512	0.003091918225648	0.0092956158051454	0.332621129192601	0.739421	0.739421	chr12	5950399	0.1311082193639271	chr12:5950399:G:A
chr12:5950553	['A', 'G']	98663	40346.587599602615	-1805.0252742649675	-7.718164612190181e-05	0.0052645378150743	-0.0146606689576626	0.988303	0.988303	chr12	5950553	0.005109886329445	chr12:5950553:A:G
chr12:5950896	['T', 'C']	98663	40341.039681252296	-1791.1009974228616	0.0003656160609658	0.0052657493605709	0.0694328643333282	0.944645	0.944645	chr12	5950896	0.0247313698050653	chr12:5950896:T:C
chr12:5951002	['A', 'G']	98663	40334.855617738336	-1798.210198609151	0.0001362974289096	0.0052654717755267	0.0258851314222447	0.979349	0.979349	chr12	5951002	0.0090625157918426	chr12:5951002:A:G
chr12:5951065	['G', 'A']	98663	40336.08826898321	-1792.5023218070128	0.0002927636308235	0.0052651156596638	0.0556044063887104	0.955657	0.955657	chr12	5951065	0.0196979547287667	chr12:5951065:G:A
chr12:5951068	['GA', 'G']	98663	40330.54033067403	-1796.8124038585909	0.0001807719186777	0.0052654712403575	0.0343315745972035	0.972613	0.972613	chr12	5951068	0.0120599299246033	chr12:5951068:GA:G
chr12:5951794	['G', 'A']	98663	29377.382038416697	-1470.1019313473716	-0.0002698478310685	0.0059717207065823	-0.0451876174937521	0.963958	0.963958	chr12	5951794	0.0159418880531898	chr12:5951794:G:A
chr12:5951903	['T', 'G']	98663	40351.49881401289	-1798.7573033042074	0.0001488041787046	0.0052643557974144	0.0282663604875827	0.97745	0.97745	chr12	5951903	0.009905449051766	chr12:5951903:T:G
chr12:5952325	['A', 'G']	98663	40275.0820856943	-1805.8164973579085	-0.0002132669192903	0.0052680695631605	-0.0404829353017165	0.967708	0.967708	chr12	5952325	0.0142556686414682	chr12:5952325:A:G
chr12:5952393	['C', 'T']	98663	10926.664484020394	-314.6203169289928	0.0028407303288782	0.0093005609161491	0.3054364521117991	0.760034	0.760034	chr12	5952393	0.1191669791901268	chr12:5952393:C:T
chr12:5952781	['T', 'C']	98663	116846.94885804944	-5327.209406444781	-0.0059388082419274	0.0044046925946822	-1.3482911949626724	0.177568	0.177568	chr12	5952781	0.7506352968659282	chr12:5952781:T:C
chr12:5952836	['C', 'T']	98663	10941.55449127288	-310.5857937564232	0.003309868215801	0.009294448599848	0.3561123804434319	0.721757	0.721757	chr12	5952836	0.1416089953978741	chr12:5952836:C:T
chr12:5952994	['C', 'T']	98663	3262.3637229858496	159.3112381448116	-0.0068934324284003	0.0171826397995018	-0.4011858776554363	0.688284	0.688284	chr12	5952994	0.1622323260331844	chr12:5952994:C:T
chr12:5953213	['A', 'G']	98663	116852.97784784468	-5326.468315264166	-0.0058676827309199	0.0044051732999055	-1.3319981602189772	0.182864	0.182864	chr12	5953213	0.7378717846286728	chr12:5953213:A:G
chr12:5953687	['C', 'T']	98663	115887.2372938063	-5441.270675550164	-0.0054541964714153	0.0043953305194069	-1.2409070142354806	0.214643	0.214643	chr12	5953687	0.6682832702916678	chr12:5953687:C:T
chr12:5953712	['G', 'A']	98663	92532.81948217833	-4511.564696481854	-0.0046384005299983	0.0042935997693578	-1.0803057525531985	0.280009	0.280009	chr12	5953712	0.5528280094166347	chr12:5953712:G:A
chr12:5953723	['A', 'G']	98663	50240.693517974105	-2725.2761818840445	-0.0047929542108373	0.0049039107599402	-0.97737386454718	0.328386	0.328386	chr12	5953723	0.4836153663283307	chr12:5953723:A:G
chr12:5953728	['A', 'G']	98663	12914.308931304671	-295.8812039607388	-0.0013678070622264	0.0086081820519487	-0.1588961587907902	0.873751	0.873751	chr12	5953728	0.0586123141999292	chr12:5953728:A:G
chr12:5953817	['T', 'A']	98663	116744.19914648612	-5332.766879802419	-0.0057362487159657	0.0044034727540544	-1.3026647458381828	0.192692	0.192692	chr12	5953817	0.7151363155883286	chr12:5953817:T:A
chr12:5953976	['C', 'T']	98663	51071.31741091792	-2614.961573873084	-0.0050428353120235	0.004876274997174	-1.0341572850066918	0.301065	0.301065	chr12	5953976	0.5213397300082647	chr12:5953976:C:T
chr12:5953999	['C', 'A']	98663	36203.03629931477	-1225.592182990346	-0.0011949242932377	0.0055022211946411	-0.2171712570191701	0.828075	0.828075	chr12	5953999	0.0819303267283484	chr12:5953999:C:A
chr12:5954263	['A', 'C']	98663	36293.62137969486	-1227.9105574585087	-0.0016727115184634	0.0054987710543637	-0.3041973382645229	0.760978	0.760978	chr12	5954263	0.1186278985733316	chr12:5954263:A:C
chr12:5954793	['C', 'T']	98663	116823.23345498786	-5304.267341294512	-0.0054845444252936	0.0044056692160734	-1.2448833891759568	0.213178	0.213178	chr12	5954793	0.6712576165854123	chr12:5954793:C:T
chr12:5954808	['T', 'C']	98663	11666.82774489134	-221.68176273998043	0.0015845020140231	0.0090165818363108	0.1757320060737663	0.860505	0.860505	chr12	5954808	0.0652466018429859	chr12:5954808:T:C
chr12:5955197	['G', 'A']	98663	11564.70328511915	-203.5086545057661	0.002499616650416	0.0090570150199024	0.2759868063510206	0.782559	0.782559	chr12	5955197	0.1064829094895166	chr12:5955197:G:A
chr12:5955248	['G', 'A']	98663	38793.34375633903	-734.8950822532108	0.0069251404882944	0.0053750037477894	1.288397332028376	0.197611	0.197611	chr12	5955248	0.7041888841090377	chr12:5955248:G:A
chr12:5955280	['G', 'A']	98663	37211.38369793412	-1115.1500203439714	-0.0022598256660455	0.0054593467208425	-0.4139370114409495	0.678921	0.678921	chr12	5955280	0.1681807577668104	chr12:5955280:G:A
chr12:5955526	['G', 'A']	98663	50058.77273741204	-2753.027797406713	-0.0050097409850549	0.0049094899593171	-1.020419845354322	0.307532	0.307532	chr12	5955526	0.512109687367091	chr12:5955526:G:A
chr12:5955904	['A', 'G']	98663	50100.648118486686	-2749.7122438037977	-0.0049074218664779	0.0049078298632261	-0.9999168681964292	0.317353	0.317353	chr12	5955904	0.4984573918599113	chr12:5955904:A:G
chr12:5956158	['G', 'A']	98663	25504.5850202224	-891.3346927300465	-0.0035735414315284	0.0063564763505516	-0.5621890548241041	0.573988	0.573988	chr12	5956158	0.2410971870240814	chr12:5956158:G:A
chr12:5956585	['T', 'C']	98663	25529.21003862569	-895.6632461347202	-0.0038673468060026	0.0063534537926465	-0.6086999185354365	0.542725	0.542725	chr12	5956585	0.2654201726862731	chr12:5956585:T:C
chr12:5956966	['A', 'G']	98663	11720.593971092056	-210.7592425101321	0.0019889167545622	0.0089960946105088	0.2210866871318636	0.825025	0.825025	chr12	5956966	0.0835328912106259	chr12:5956966:A:G
chr12:5957191	['A', 'G']	98663	87367.05366664639	-3860.256657066193	-0.005207237949779	0.004320012449153	-1.205375681452012	0.228061	0.228061	chr12	5957191	0.6419489757181998	chr12:5957191:A:G
chr12:5957352	['CAG', 'C']	98663	29471.987136731783	-1470.875710959538	-0.0003096884681503	0.0059664614246345	-0.0519048806503074	0.958605	0.958605	chr12	5957352	0.0183603100962167	chr12:5957352:CAG:C
chr12:5957373	['A', 'G']	98663	11720.712772535146	-207.36322835961235	0.0023389676752546	0.0089960968102514	0.2599980552220483	0.794866	0.794866	chr12	5957373	0.0997060793506357	chr12:5957373:A:G
chr12:5957986	['C', 'T']	98663	74106.09266679508	-3653.262535808924	-0.0051939333428869	0.0044314635073656	-1.1720582453751451	0.241177	0.241177	chr12	5957986	0.6176641113302342	chr12:5957986:C:T
chr12:5958043	['A', 'G']	98663	13233.388901848995	-38.37054791745671	0.0034330561934143	0.0085390542327951	0.4020417366866365	0.687654	0.687654	chr12	5958043	0.1626300264277065	chr12:5958043:A:G
chr12:5958330	['T', 'C']	98663	29548.19280479275	-1479.5286011345736	-0.0005289710505647	0.005961018741481	-0.0887383639450342	0.92929	0.92929	chr12	5958330	0.0318487362258887	chr12:5958330:T:C
chr12:5958468	['G', 'A']	98663	49949.66916744394	-2743.0689287623563	-0.0044395316544488	0.0049145232249795	-0.9033494097420316	0.366343	0.366343	chr12	5958468	0.4361121024473929	chr12:5958468:G:A
chr12:5958833	['T', 'G']	98663	11716.187495565264	-206.4699663420808	0.0022709332631253	0.0089977343587809	0.2523894541195439	0.800741	0.800741	chr12	5958833	0.096507933928334	chr12:5958833:T:G
chr12:5959078	['A', 'G']	98663	11727.565946488505	-205.81146183882225	0.0022109659155045	0.0089939732339196	0.2458274955907294	0.805816	0.805816	chr12	5959078	0.0937641136630488	chr12:5959078:A:G
chr12:5959258	['A', 'T']	98663	10921.9963002007	-309.2301861795719	0.0032012040010964	0.0093014077447708	0.3441633878373042	0.730724	0.730724	chr12	5959258	0.1362466283925747	chr12:5959258:A:T
chr12:5959729	['T', 'C']	98663	10961.33027830564	-306.1681310484104	0.0034500436754416	0.0092974307790581	0.3710749515030176	0.710583	0.710583	chr12	5959729	0.1483851867911142	chr12:5959729:T:C
chr12:5960917	['T', 'C']	98663	11705.711860283607	-214.7570299974545	0.0019213191207419	0.0090024034963337	0.2134229066187012	0.830998	0.830998	chr12	5960917	0.0804000214505569	chr12:5960917:T:C
chr12:5961673	['G', 'A']	98663	85903.91083139338	-3835.957796773452	-0.0042246006129046	0.0043348638246692	-0.9745636273192492	0.329779	0.329779	chr12	5961673	0.4817770032533434	chr12:5961673:G:A
chr12:5961679	['A', 'G']	98663	10958.991873057192	-312.55070473547653	0.0029223821910264	0.0092980775928077	0.3142996132111221	0.753294	0.753294	chr12	5961679	0.1230354917168494	chr12:5961679:A:G
chr12:5962350	['T', 'C']	98663	25403.1793813806	-899.5829616106747	-0.0033977598063215	0.0063635628659528	-0.5339398506614447	0.593384	0.593384	chr12	5962350	0.2266641681731912	chr12:5962350:T:C
chr12:5962603	['T', 'C']	98663	117432.6468688877	-5316.296506722403	-0.0054013884581373	0.0044286447002199	-1.2196481821784115	0.222601	0.222601	chr12	5962603	0.6524728889972387	chr12:5962603:T:C
chr12:5962637	['GGTTCAAGT', 'G']	98663	91254.40289877084	-4108.164521439142	-0.0070075254969734	0.0044892579811429	-1.5609540655512513	0.118538	0.118538	chr12	5962637	0.9261424045501074	chr12:5962637:GGTTCAAGT:G
chr12:5962777	['T', 'C']	98663	10910.639830852238	-330.6160603721062	0.0018051322248849	0.0093077751584723	0.1939380995083242	0.846225	0.846225	chr12	5962777	0.0725141484662384	chr12:5962777:T:C
chr12:5962845	['G', 'A']	98663	54735.985990166766	-2560.1430347639	-0.0028487585720718	0.0047681967107651	-0.5974498840704638	0.550208	0.550208	chr12	5962845	0.2594730992778572	chr12:5962845:G:A
chr12:5964022	['A', 'C']	98663	4159.096018735361	-282.96182404212254	-0.0338118313954508	0.01480638763977	-2.2835976078751266	0.0223973	0.0223973	chr12	5964022	1.6498043328165788	chr12:5964022:A:C
chr12:5964129	['A', 'G']	98663	2558.5681759431204	173.28845206851886	0.0189682191630078	0.0190474572610723	0.995839964517129	0.31933	0.31933	chr12	5964129	0.4957602790101012	chr12:5964129:A:G
chr12:5964850	['A', 'G']	98663	38894.24954124718	-1983.18839632795	0.0047588238067747	0.0053548976987699	0.8886862223096953	0.374174	0.374174	chr12	5964850	0.4269263933427663	chr12:5964850:A:G
chr12:5965306	['C', 'A']	98663	24595.9943439258	-626.5969853104955	0.0116310056851292	0.0064295636779216	1.808988333853627	0.0704559	0.0704559	chr12	5965306	1.152082633070526	chr12:5965306:C:A
chr12:5967615	['G', 'A']	98663	13666.939299942218	-524.4912840247154	0.004949253508394	0.00834225028965	0.5932755954990293	0.552998	0.552998	chr12	5967615	0.2572764393834292	chr12:5967615:G:A
chr12:5968656	['T', 'C']	98663	28270.75385083403	-784.5707973031793	0.007301628568283	0.0060601032450132	1.2048686751816509	0.228257	0.228257	chr12	5968656	0.6415758949995439	chr12:5968656:T:C
chr12:5968664	['C', 'T']	98663	10594.610727029436	-134.74531893265527	0.0118746854780482	0.0094055311548805	1.2625215187221432	0.206764	0.206764	chr12	5968664	0.6845250746803768	chr12:5968664:C:T
chr12:5968688	['T', 'C']	98663	121855.34679021857	-4477.4335325564425	0.0051150952727712	0.0044228727520966	1.1565097074851385	0.247476	0.247476	chr12	5968688	0.6064669121767122	chr12:5968688:T:C
chr12:5968741	['G', 'A']	98663	121334.216981419	-4546.283154615394	0.0034420413419679	0.0044152332270986	0.779583130703555	0.435638	0.435638	chr12	5968741	0.3608742444568548	chr12:5968741:G:A
chr12:5968959	['T', 'A']	98663	41510.365830419134	-1360.418251450335	0.0074082910401475	0.0052060119929601	1.4230261186807616	0.154732	0.154732	chr12	5968959	0.8104198609207722	chr12:5968959:T:A
chr12:5969258	['A', 'T']	98663	8328.506482053985	-311.59805023433034	0.0128225394815644	0.0105783563498289	1.2121485661401172	0.225458	0.225458	chr12	5969258	0.6469343498707677	chr12:5969258:A:T
chr12:5969772	['A', 'G']	98663	48906.43537628739	-1525.294896090665	0.0071780186993613	0.0049190315405472	1.4592341277329348	0.144504	0.144504	chr12	5969772	0.8401201310812461	chr12:5969772:A:G
chr12:5969892	['C', 'T']	98663	40807.79050978723	-1740.034148440187	0.005070012804075	0.0052602540499896	0.9638342095064868	0.335131	0.335131	chr12	5969892	0.4747853975713462	chr12:5969892:C:T
chr12:5969948	['CT', 'C']	98663	6838.069307332104	-196.70032092330896	-0.0137250860648228	0.0118346544619059	-1.1597369495663674	0.246159	0.246159	chr12	5969948	0.6087842810414074	chr12:5969948:CT:C
chr12:5970158	['C', 'T']	98663	27683.64764318297	-815.7310850489811	0.0135622075689376	0.0061211925748636	2.2156152421392794	0.0267201	0.0267201	chr12	5970158	1.5731619208459335	chr12:5970158:C:T
chr12:5970295	['A', 'T']	98663	6758.438504896496	-173.31861348942917	-0.0120413647096208	0.0119163602031443	-1.0104901584330663	0.312263	0.312263	chr12	5970295	0.5054794722148652	chr12:5970295:A:T
chr12:5971124	['G', 'A']	98663	127194.6026415553	-4763.0338416729655	0.00942632180253	0.0044888683947236	2.099932761140896	0.0357373	0.0357373	chr12	5971124	1.446878262110049	chr12:5971124:G:A
chr12:5971368	['T', 'C']	98663	127275.61003101748	-4767.704495515143	0.009400700150808	0.0044901688771547	2.0936183934277377	0.0362965	0.0362965	chr12	5971368	1.4401352511063417	chr12:5971368:T:C
chr12:5971411	['G', 'C']	98663	127475.92033693857	-4725.447197073519	0.0097349809257141	0.0044943943327697	2.166027323133185	0.0303115	0.0303115	chr12	5971411	1.518392571530632	chr12:5971411:G:C
chr12:5971429	['G', 'A']	98663	127365.3273022148	-4720.431502766148	0.0096111772946311	0.0044923036191568	2.139476337628977	0.0323996	0.0323996	chr12	5971429	1.4894603514867553	chr12:5971429:G:A
chr12:5972044	['C', 'T']	98663	15247.618169655074	-253.7687266410077	-0.0017895066865356	0.007971033354336	-0.2245012167164234	0.822368	0.822368	chr12	5972044	0.0849337972955477	chr12:5972044:C:T
chr12:5972658	['G', 'A']	98663	82475.22635847522	-3712.375962184	0.0029239138236584	0.0043367057258747	0.6742246323547058	0.50017	0.50017	chr12	5972658	0.3008823606366667	chr12:5972658:G:A
chr12:5972772	['C', 'T']	98663	126492.7951766924	-4745.755061242156	0.0098976097635074	0.0044753329966638	2.2115918012996145	0.0269972	0.0269972	chr12	5972772	1.5686812761227464	chr12:5972772:C:T
chr12:5972947	['A', 'G']	98663	127291.06224087423	-4736.244588589968	0.0093992554138925	0.0044884048999505	2.0941193193145304	0.0362519	0.0362519	chr12	5972947	1.4406692266683945	chr12:5972947:A:G
chr12:5973392	['A', 'T']	98663	127316.48501282296	-4730.758085009584	0.0094475566313136	0.0044888247852865	2.104683760943569	0.0353214	0.0353214	chr12	5973392	1.451962091045066	chr12:5973392:A:T
chr12:5973586	['A', 'G']	98663	128696.39247987675	-4725.5324139552	0.0116962653263243	0.0045145323255455	2.590803317575294	0.00957663	0.00957663	chr12	5973586	2.0187872915360847	chr12:5973586:A:G
chr12:5973633	['A', 'G']	98663	129071.54771149076	-4694.16595590886	0.0113131093895914	0.0045216593168461	2.501981816153815	0.0123516	0.0123516	chr12	5973633	1.9082767811765395	chr12:5973633:A:G
chr12:5975157	['A', 'G']	98663	161026.05665196895	-4914.526971575827	0.0095401849530912	0.0054877014604089	1.7384664639501488	0.0821318	0.0821318	chr12	5975157	1.085488659073317	chr12:5975157:A:G
chr12:5975547	['G', 'A']	98663	132429.55603317177	-4127.109578140775	-0.000276642281854	0.0045412377758545	-0.0609178148136136	0.951425	0.951425	chr12	5975547	0.0216254410815572	chr12:5975547:G:A
chr12:5976279	['G', 'A']	98663	16472.001713005666	-352.35198816310714	0.0127894713405659	0.0077067882460555	1.6595072982719945	0.0970168	0.0970168	chr12	5976279	1.0131530542333675	chr12:5976279:G:A
chr12:5976281	['G', 'A']	98663	16274.15462820305	-362.46824591384313	0.0140302543227304	0.0077505861197464	1.81021849263568	0.070265	0.070265	chr12	5976281	1.1532609494038342	chr12:5976281:G:A
chr12:5976347	['A', 'G']	98663	148061.00404431517	-4483.498927581154	0.0045334250863347	0.0049428871352272	0.9171613598104934	0.35906	0.35906	chr12	5976347	0.4448329734505507	chr12:5976347:A:G
chr12:5977006	['C', 'T']	98663	16266.154060574114	-367.0758463866483	0.0136984940555358	0.0077526102897582	1.7669524900061817	0.0772393	0.0772393	chr12	5977006	1.1121616707745032	chr12:5977006:C:T
chr12:5977770	['C', 'T']	98663	131702.75298913877	-4116.274266258216	-0.0007814965694034	0.0045315590741403	-0.1724564452581166	0.863079	0.863079	chr12	5977770	0.0639494502942785	chr12:5977770:C:T
chr12:5977933	['A', 'T']	98663	16288.82089113033	-376.92517986504345	0.0131582063013202	0.0077521912295957	1.697353162688482	0.0896331	0.0896331	chr12	5977933	1.0475315830524523	chr12:5977933:A:T
chr12:5978156	['ATATAAT', 'A']	98663	16290.127719540147	-374.45184084368736	0.0132724358573963	0.0077493949822708	1.7127060741852989	0.0867698	0.0867698	chr12	5978156	1.0616314035738532	chr12:5978156:ATATAAT:A
chr12:5978937	['A', 'C']	98663	27307.151579352856	-1524.1066120389746	-0.0117171188937727	0.0061791007848638	-1.896249843096064	0.0579299	0.0579299	chr12	5978937	1.2370972211899758	chr12:5978937:A:C
chr12:5979499	['C', 'G']	98663	16315.157537301327	-375.5651502269036	0.0132459197318124	0.0077411158339237	1.7111124566519311	0.0870635	0.0870635	chr12	5979499	1.0601638779535665	chr12:5979499:C:G
chr12:5979619	['G', 'A']	98663	27172.46853565489	-1532.8753752371392	-0.0122245040652983	0.0061964410761907	-1.9728266459710224	0.0485181	0.0485181	chr12	5979619	1.31409621472369	chr12:5979619:G:A
chr12:5979711	['C', 'T']	98663	16533.908286486912	-391.226815160218	0.0127401232966819	0.0077522236336042	1.643415347495419	0.1003	0.1003	chr12	5979711	0.998699066979582	chr12:5979711:C:T
chr12:5979902	['G', 'A']	98663	62633.63958314322	-1677.9026355677745	-0.009191904314435	0.0046046889713776	-1.996205253290959	0.0459143	0.0459143	chr12	5979902	1.338052032461102	chr12:5979902:G:A
chr12:5979946	['T', 'C']	98663	175702.6442504614	-5957.258445713302	-0.0048224897764517	0.0068226695957363	-0.7068332576833938	0.479672	0.479672	chr12	5979946	0.3190556319622928	chr12:5979946:T:C
chr12:5979990	['G', 'A']	98663	41178.75417326858	-2022.9229579539383	-0.0110736272455864	0.0052591461542057	-2.105594125147276	0.0352421	0.0352421	chr12	5979990	1.452938220826424	chr12:5979990:G:A
chr12:5981137	['T', 'C']	98663	131584.66942374944	-4150.714826876803	-0.0011383613654452	0.0045296065484735	-0.251315727594246	0.801571	0.801571	chr12	5981137	0.0960580035125094	chr12:5981137:T:C
chr12:5981372	['G', 'A']	98663	26752.79614593154	-1587.6115190293183	-0.0127768192365337	0.0062315553760322	-2.0503419235710845	0.0403337	0.0403337	chr12	5981372	1.3943319362895046	chr12:5981372:G:A
chr12:5981379	['T', 'C']	98663	67332.64901716293	-2698.8146938675222	0.0072646530705035	0.0044889939900288	1.6183254169286214	0.105596	0.105596	chr12	5981379	0.9763525326623348	chr12:5981379:T:C
chr12:5981528	['C', 'T']	98663	27295.25637646486	-1491.817310044756	-0.0114284969253767	0.0061789801922875	-1.8495765595173088	0.0643776	0.0643776	chr12	5981528	1.1912652178676304	chr12:5981528:C:T
chr12:5981659	['T', 'C']	98663	40998.61185868773	-2030.8981324793765	-0.0112575967861191	0.005249245060329	-2.144612540800957	0.0319863	0.0319863	chr12	5981659	1.4950359938176607	chr12:5981659:T:C
chr12:5981726	['G', 'A']	98663	16304.98311218335	-377.8701026787767	0.0130351785673805	0.0077424987116774	1.683588083485302	0.0922645	0.0922645	chr12	5981726	1.0349653674438932	chr12:5981726:G:A
chr12:5981834	['A', 'G']	98663	175490.24576984288	-5923.29931239639	-0.0032264376823291	0.0067936679063549	-0.4749183691053059	0.634846	0.634846	chr12	5981834	0.1973316124427433	chr12:5981834:A:G
chr12:5981998	['G', 'A']	98663	62661.79685947735	-1686.7412225166477	-0.0095478974280909	0.0046014344229676	-2.074982831534764	0.0379907	0.0379907	chr12	5981998	1.4203227042516346	chr12:5981998:G:A
chr12:5982039	['C', 'T']	98663	16301.1565439507	-394.0025235143695	0.0120075156872273	0.0077433228780538	1.550692884221455	0.120979	0.120979	chr12	5982039	0.9172900096474548	chr12:5982039:C:T
chr12:5982856	['T', 'TA']	98663	67193.4914446742	-2698.171125941444	0.0078422240134013	0.0044941177281069	1.7449974584232213	0.0809884	0.0809884	chr12	5982856	1.0915771808344	chr12:5982856:T:TA
chr12:5982869	['C', 'T']	98663	16332.655398213938	-388.0120017095942	0.011964439688252	0.0077332220596945	1.547148083411518	0.121831	0.121831	chr12	5982869	0.9142421910468096	chr12:5982869:C:T
chr12:5983276	['G', 'A']	98663	27359.495722423828	-1508.3417135088257	-0.0118227239962723	0.0061715994399255	-1.915666126966744	0.0554105	0.0554105	chr12	5983276	1.2564079309398757	chr12:5983276:G:A
chr12:5983677	['G', 'GATAA']	98663	16287.51170018287	-387.2553074462214	0.0124785538325488	0.0077539956887281	1.609306263954827	0.107553	0.107553	chr12	5983677	0.9683774712339828	chr12:5983677:G:GATAA
chr12:5983882	['T', 'A']	98663	131544.66325920084	-4162.158889300594	-0.0006200630214298	0.0045310180511719	-0.1368484994822505	0.891151	0.891151	chr12	5983882	0.0500487012262882	chr12:5983882:T:A
chr12:5984116	['A', 'T']	98663	16282.320237190212	-393.7414079672225	0.0119127779080678	0.0077469342391904	1.5377409359954426	0.124115	0.124115	chr12	5984116	0.9061757283839406	chr12:5984116:A:T
chr12:5984121	['C', 'T']	98663	16284.155337739216	-392.1077833152812	0.012034947779641	0.0077465728224268	1.553583507896425	0.120287	0.120287	chr12	5984121	0.9197813064368784	chr12:5984121:C:T
chr12:5984134	['T', 'C']	98663	16283.825224512964	-388.8135553935691	0.0122179115836709	0.0077465597924001	1.5772048381602184	0.114752	0.114752	chr12	5984134	0.94023973645393	chr12:5984134:T:C
chr12:5984320	['T', 'C']	98663	16286.165068618113	-386.43571891779607	0.0123656662991108	0.0077460151267706	1.5963906727182104	0.110405	0.110405	chr12	5984320	0.9570112579180684	chr12:5984320:T:C
chr12:5984545	['C', 'T']	98663	16295.495489560108	-388.96025826009645	0.0125175371682513	0.0077428884831878	1.616649548218442	0.105957	0.105957	chr12	5984545	0.9748703465421344	chr12:5984545:C:T
chr12:5984786	['T', 'C']	98663	16299.330404111046	-387.6360607711889	0.0125545959982211	0.0077409876644141	1.6218338721731074	0.104842	0.104842	chr12	5984786	0.9794647029040044	chr12:5984786:T:C
chr12:5984899	['C', 'T']	98663	43477.8473725824	-1912.4494110750643	-0.0028480938433419	0.0051277409864722	-0.5554285699795756	0.578603	0.578603	chr12	5984899	0.2376193189077593	chr12:5984899:C:T
chr12:5984916	['G', 'A']	98663	62731.3581442024	-1682.897595304502	-0.009311603235849	0.0045995639726961	-2.024453468007934	0.0429262	0.0429262	chr12	5984916	1.3672775553145402	chr12:5984916:G:A
chr12:5984986	['G', 'A']	98663	16299.156402043463	-391.6664765990568	0.0122892260145634	0.0077416817720451	1.5874103814159852	0.112423	0.112423	chr12	5984986	0.9491448297701592	chr12:5984986:G:A
chr12:5985224	['C', 'T']	98663	16272.164926719506	-395.5892703362958	0.0121540752173974	0.0077450958004864	1.5692607981213196	0.11659	0.11659	chr12	5985224	0.933338697699323	chr12:5985224:C:T
chr12:5985329	['C', 'G']	98663	16273.824717711694	-394.5411745431409	0.0122571012334501	0.007744883312499	1.5826063142447984	0.113514	0.113514	chr12	5985329	0.9449505724110177	chr12:5985329:C:G
chr12:5985618	['T', 'C']	98663	27252.76220692731	-1506.3368072048347	-0.0117762249658424	0.0061799371347862	-1.9055574043876888	0.0567106	0.0567106	chr12	5985618	1.246335757839893	chr12:5985618:T:C
chr12:5985679	['G', 'A']	98663	158641.6474857334	-5632.747555433912	-0.0092908215434683	0.0053762319331068	-1.7281288566171311	0.0839683	0.0839683	chr12	5985679	1.07588463933642	chr12:5985679:G:A
chr12:5986108	['T', 'C']	98663	158836.92861632037	-5686.55527754977	-0.0105669845822654	0.0053862583352394	-1.9618413979758969	0.0497838	0.0497838	chr12	5986108	1.3029119567421872	chr12:5986108:T:C
chr12:5986642	['C', 'T']	98663	175048.742085897	-6049.649411358855	-0.0072209145239935	0.0067299144287044	-1.072957851171907	0.283293	0.283293	chr12	5986642	0.5477641565029728	chr12:5986642:C:T
chr12:5986735	['A', 'G']	98663	175051.06501773954	-6045.823532882501	-0.0069377607685436	0.0067306383633086	-1.0307730699608026	0.30265	0.30265	chr12	5986735	0.5190593217514292	chr12:5986735:A:G
chr12:5987090	['G', 'A']	98663	174894.95384880487	-6031.005478327543	-0.0050101538807067	0.0067113452979831	-0.7465200579401506	0.455355	0.455355	chr12	5987090	0.3416498903157924	chr12:5987090:G:A
chr12:5987128	['T', 'C']	98663	174897.40872324034	-6038.9487117291865	-0.0053789692790776	0.0067120660198031	-0.8013880172226601	0.422909	0.422909	chr12	5987128	0.3737530724583337	chr12:5987128:T:C
chr12:5987217	['T', 'C']	98663	174900.09080773167	-6034.447247547442	-0.0052217727667694	0.0067126414275693	-0.7779013407930833	0.436629	0.436629	chr12	5987217	0.3598874227228159	chr12:5987217:T:C
chr12:5987489	['C', 'T']	98663	174637.700424721	-6068.101931104912	-0.0057007243988892	0.00668220370157	-0.8531204155823282	0.393595	0.393595	chr12	5987489	0.404950427227998	chr12:5987489:C:T
chr12:5987510	['G', 'A']	98663	174634.24008879787	-6066.8033312150965	-0.0056537592230241	0.0066819677726622	-0.8461218933373429	0.397487	0.397487	chr12	5987510	0.4006770705813184	chr12:5987510:G:A
chr12:5987525	['G', 'A']	98663	174631.38984957832	-6067.208423917954	-0.0056906708587657	0.0066815356467184	-0.8517010399488982	0.394382	0.394382	chr12	5987525	0.4040829149252137	chr12:5987525:G:A
chr12:5987650	['C', 'T']	98663	174564.84652030247	-6085.674254824663	-0.006181841644713	0.0066732899406593	-0.9263559203456786	0.354263	0.354263	chr12	5987650	0.4506742039607445	chr12:5987650:C:T
chr12:5988780	['C', 'A']	98663	16285.495185485506	-424.5061459609016	0.0119926604502146	0.0077375219145033	1.5499355714567145	0.12116	0.12116	chr12	5988780	0.916640735339182	chr12:5988780:C:A
chr12:5988799	['C', 'T']	98663	106442.2615487547	-3470.103510737103	-0.0086329017429729	0.0042641368171438	-2.024536761640605	0.0429176	0.0429176	chr12	5988799	1.367364572258265	chr12:5988799:C:T
chr12:5988891	['CA', 'C']	98663	40878.07160088386	-2037.0920145513803	-0.0116222197735056	0.0052461703744816	-2.215372156047059	0.0267368	0.0267368	chr12	5988891	1.5728905725977662	chr12:5988891:CA:C
chr12:5989286	['T', 'C']	98663	106995.26677682264	-3566.260690891	-0.0098135023547935	0.0042654938605543	-2.300672014920738	0.0214123	0.0214123	chr12	5989286	1.669336680502885	chr12:5989286:T:C
chr12:5989691	['A', 'G']	98663	106959.01802532464	-3557.4120433421485	-0.00971248922198	0.004265791666802	-2.27683158968269	0.0227984	0.0227984	chr12	5989691	1.6420956308747054	chr12:5989691:A:G
chr12:5990287	['T', 'C']	98663	108096.9123505976	-3411.8497478988043	-0.009957195930929	0.0042728707244459	-2.330329320276872	0.0197908	0.0197908	chr12	5990287	1.7035366500299218	chr12:5990287:T:C
chr12:5990372	['T', 'C']	98663	106974.35871647992	-3566.8564056022824	-0.0098924503821565	0.0042654236566127	-2.319218717423314	0.0203852	0.0203852	chr12	5990372	1.6906850233106574	chr12:5990372:T:C
chr12:5990680	['A', 'G']	98663	15863.270512248531	-838.7331442258682	0.0106058760420787	0.0078185308757889	1.35650497651946	0.174942	0.174942	chr12	5990680	0.7571059127712102	chr12:5990680:A:G
chr12:5990683	['C', 'G']	98663	106154.26489555868	-3625.080419934447	-0.009734170538569	0.0042661644171255	-2.2817148114342336	0.0225083	0.0225083	chr12	5990683	1.6476573050216747	chr12:5990683:C:G
chr12:5991201	['ACACACG', 'A']	98663	9475.480827150946	-506.6139546573266	-0.0108823663731283	0.0103228112346345	-1.0542056931755588	0.291791	0.291791	chr12	5991201	0.5349281076126005	chr12:5991201:ACACACG:A
chr12:5991411	['A', 'G']	98663	107956.072180939	-3379.465392481012	-0.0091955830569494	0.0042767556533986	-2.1501305667631203	0.0315473	0.0315473	chr12	5991411	1.5010378042575152	chr12:5991411:A:G
chr12:5991429	['G', 'T']	98663	106837.40848083042	-3552.0368418958374	-0.0097826576917236	0.0042664176861289	-2.292944200829002	0.0218533	0.0218533	chr12	5991429	1.660482972259903	chr12:5991429:G:T
chr12:5991445	['G', 'C']	98663	16314.322832091631	-431.6627587572428	0.0113822475982978	0.0077320598342423	1.472084779775003	0.141001	0.141001	chr12	5991445	0.8507778072528339	chr12:5991445:G:C
chr12:5991805	['G', 'A']	98663	2499.0253289006914	-39.046721200935714	-0.0082156832122733	0.0190817901970473	-0.4305509665201454	0.666796	0.666796	chr12	5991805	0.1760070140976887	chr12:5991805:G:A
chr12:5993367	['C', 'A']	98663	26634.39906531636	-1575.8293869830586	-0.0126199376433853	0.0062393883146404	-2.0226241751572296	0.0431146	0.0431146	chr12	5993367	1.3653756387550111	chr12:5993367:C:A
chr12:5993441	['T', 'C']	98663	109009.6629110934	-3089.874107727405	-0.0067809931709412	0.0042933116615075	-1.579431847852428	0.11424	0.11424	chr12	5993441	0.9421818055679008	chr12:5993441:T:C
chr12:5993598	['G', 'A']	98663	110112.73083515026	-2918.5147115942723	-0.0071437066181974	0.0043037531854775	-1.659878322554122	0.0969421	0.0969421	chr12	5993598	1.0134875766440654	chr12:5993598:G:A
chr12:5993736	['C', 'T']	98663	16178.117880364742	-758.6519347676965	-0.0096319760067075	0.0077472540310953	-1.2432761295870047	0.213769	0.213769	chr12	5993736	0.6700552743614725	chr12:5993736:C:T
chr12:5993741	['G', 'A']	98663	16342.11614983673	-435.3814691705503	0.0114917462668303	0.0077292568563528	1.4867854025817566	0.137075	0.137075	chr12	5993741	0.8630417454444814	chr12:5993741:G:A
chr12:5994678	['G', 'A']	98663	26716.79103690863	-1559.2383558435022	-0.0126900628309235	0.0062304398158752	-2.03678443351449	0.0416743	0.0416743	chr12	5994678	1.3801316862495792	chr12:5994678:G:A
chr12:5994832	['C', 'T']	98663	19120.35656219592	407.5172669716977	0.0011403153780194	0.0074230021259826	0.1536191636033676	0.87791	0.87791	chr12	5994832	0.0565500040333083	chr12:5994832:C:T
chr12:5995388	['T', 'C']	98663	16356.823632567008	-430.4552696199684	0.0117032976875692	0.0077251977370962	1.5149512136589265	0.129788	0.129788	chr12	5995388	0.8867654598831121	chr12:5995388:T:C
chr12:5995702	['G', 'A']	98663	106432.28362430813	-3536.406478534748	-0.0093432955915335	0.0042645208277849	-2.190936794272081	0.0284587	0.0284587	chr12	5995702	1.5457849424710393	chr12:5995702:G:A
chr12:5996221	['G', 'A']	98663	79025.41733488772	-1987.077349472085	-0.0044273728684328	0.0043765227770201	-1.0116188339472945	0.311723	0.311723	chr12	5996221	0.5062311527935112	chr12:5996221:G:A
chr12:5996333	['T', 'C']	98663	107856.42268114402	-3405.823925302985	-0.0097474648500126	0.0042717050475787	-2.281867484164792	0.0224993	0.0224993	chr12	5996333	1.6478309934827005	chr12:5996333:T:C
chr12:5996852	['T', 'C']	98663	79901.2565868324	-1998.5586959303728	-0.0037374601489631	0.0043754983343836	-0.8541793101812635	0.393008	0.393008	chr12	5996852	0.4055986091144122	chr12:5996852:T:C
chr12:5999347	['G', 'A']	98663	81116.50728165184	-1722.1876344535417	-0.0017435033605571	0.0043748643139255	-0.3985274137548632	0.690242	0.690242	chr12	5999347	0.1609986181924866	chr12:5999347:G:A
chr12:5999524	['T', 'C']	98663	28101.90333661956	-1411.8200111565518	-0.0121087988627384	0.0061188220767249	-1.9789427950190768	0.0478252	0.0478252	chr12	5999524	1.3203432051226265	chr12:5999524:T:C
chr12:5999937	['G', 'A']	98663	109096.86288104086	-3149.9405500366965	-0.0080561027795438	0.004293086116037	-1.876529508562605	0.0605856	0.0605856	chr12	5999937	1.2176305867856558	chr12:5999937:G:A
chr12:6000736	['T', 'C']	98663	110540.708272919	-3203.65381277175	-0.0080569093941704	0.0043609216764281	-1.847524443678977	0.0646742	0.0646742	chr12	6000736	1.189268934667613	chr12:6000736:T:C
chr12:6002310	['A', 'G']	98663	65256.6827014005	-1202.4493798743783	-0.0064490002187652	0.0046003563664568	-1.4018479667765895	0.160964	0.160964	chr12	6002310	0.7932712441518582	chr12:6002310:A:G
chr12:6002761	['G', 'A']	98663	16665.053812386577	-426.1344684157784	0.010372936155122	0.0076586486276033	1.3544081546887812	0.175609	0.175609	chr12	6002761	0.7554532301715118	chr12:6002761:G:A
chr12:6003290	['G', 'A']	98663	109532.85600438013	-2959.547232966821	-0.008268590696766	0.0042996564259388	-1.923081725061456	0.0544727	0.0544727	chr12	6003290	1.2638210979040263	chr12:6003290:G:A
chr12:6003408	['A', 'G']	98663	27134.150481056786	-1391.3114582176074	-0.0150787604574298	0.0061980793840777	-2.4328117668460005	0.0149839	0.0149839	chr12	6003408	1.8243751340306509	chr12:6003408:A:G
chr12:6003973	['G', 'A']	98663	16414.66016159609	-435.40960773901537	0.0116509347147642	0.0077111344077977	1.5109235682602475	0.130811	0.130811	chr12	6003973	0.8833557343111826	chr12:6003973:G:A
chr12:6004173	['T', 'C']	98663	27113.69471283014	-1395.8833282476255	-0.015152678112154	0.0061990185659719	-2.444367273769947	0.0145124	0.0145124	chr12	6004173	1.8382607598182497	chr12:6004173:T:C
chr12:6004278	['T', 'C']	98663	109838.41747444848	-2922.0420482792565	-0.0079850497065147	0.0043018773905518	-1.856177892018054	0.0634312	0.0634312	chr12	6004278	1.197697072483214	chr12:6004278:T:C
chr12:6005117	['C', 'A']	98663	80614.12153048914	-1751.4473758369766	-0.0024467901773765	0.0043800895579997	-0.5586164723293712	0.576425	0.576425	chr12	6005117	0.2392571917605499	chr12:6005117:C:A
chr12:6005478	['T', 'C']	98663	109371.38776979144	-2890.4147110188374	-0.0074578545882937	0.0043015821534968	-1.7337468685169997	0.0829661	0.0829661	chr12	6005478	1.0810993243751936	chr12:6005478:T:C
chr12:6005984	['CAA', 'C']	98663	46645.98283727342	-909.126652514922	-0.0070837502056577	0.0050436348904498	-1.404493060961025	0.160175	0.160175	chr12	6005984	0.7954052673361018	chr12:6005984:CAA:C
chr12:6006108	['G', 'A']	98663	59959.11574487065	-2394.327841727702	-0.004006309320506	0.0046201767328497	-0.8671333483892445	0.385871	0.385871	chr12	6006108	0.4135578594520095	chr12:6006108:G:A
chr12:6006558	['A', 'G']	98663	49273.48765231851	-567.9126090342265	-0.0066014812114907	0.0049865925975699	-1.3238461098080867	0.185557	0.185557	chr12	6006558	0.7315226575694123	chr12:6006558:A:G
chr12:6007291	['A', 'G']	98663	16014.947836311849	-417.995798030875	0.0103503756243617	0.0078041938754184	1.3262581362776311	0.184757	0.184757	chr12	6007291	0.7333990982441934	chr12:6007291:A:G
chr12:6007591	['C', 'T']	98663	25434.218086886	-1537.3393273026331	-0.0144871504496277	0.0063612252688305	-2.277415094952484	0.0227636	0.0227636	chr12	6007591	1.6427590543815402	chr12:6007591:C:T
chr12:6008045	['G', 'A']	98663	60250.213334955326	-2446.464704999564	-0.0049516655676673	0.004614880751933	-1.072978010448757	0.283284	0.283284	chr12	6008045	0.5477779539226968	chr12:6008045:G:A
chr12:6008617	['A', 'G']	98663	109351.27495387362	-2957.146374983046	-0.0083243551670925	0.0043021700699036	-1.9349200593734337	0.053003	0.053003	chr12	6008617	1.2756995483883988	chr12:6008617:A:G
chr12:6009181	['G', 'A']	98663	60024.143095163054	-2404.2048095453065	-0.0045472899311832	0.0046258601533689	-0.983015002706355	0.325602	0.325602	chr12	6009181	0.4873129361345066	chr12:6009181:G:A
chr12:6011265	['C', 'T']	98663	110709.2733300889	-2475.620755945185	0.0096398105567438	0.0043078541797895	2.2377290768033515	0.025241	0.025241	chr12	6011265	1.597893443172799	chr12:6011265:C:T
chr12:6012862	['C', 'T']	98663	15139.762086268938	-414.3558646529668	0.0103061450900605	0.0079808363117844	1.2913615425043192	0.196581	0.196581	chr12	6012862	0.7064584600232678	chr12:6012862:C:T
chr12:6012937	['A', 'G']	98663	109537.75553032296	-2678.2857272412407	0.0096524851656559	0.00429814980531	2.2457302799755965	0.0247235	0.0247235	chr12	6012937	1.6068900480213502	chr12:6012937:A:G
chr12:6014965	['A', 'G']	98663	107382.76758614398	-2625.8478928932072	0.0098685525844472	0.0042894621595002	2.300650342045897	0.0214135	0.0214135	chr12	6014965	1.6693123422124891	chr12:6014965:A:G
chr12:6015500	['T', 'C']	98663	125360.94181128482	-2693.2090086162907	0.0150404810876127	0.0044405896357438	3.3870459378968203	0.000706771	0.000706771	chr12	6015500	3.150721278630977	chr12:6015500:T:C
chr12:6015890	['T', 'C']	98663	18456.618941905137	-42.07699603053508	0.0110401244293834	0.0073663723167532	1.4987193091333526	0.13395	0.13395	chr12	6015890	0.8730572820557723	chr12:6015890:T:C
chr12:6017247	['G', 'A']	98663	2890.117171266686	-19.23536796984754	0.0123742514162598	0.0176688439085841	0.7003430150994799	0.483715	0.483715	chr12	6017247	0.3154104449327738	chr12:6017247:G:A
chr12:6017761	['C', 'T']	98663	110161.68053527975	-2719.3869845764	0.0096417322175178	0.0043131876193024	2.2354075613054865	0.0253928	0.0253928	chr12	6017761	1.5952894079288424	chr12:6017761:C:T
chr12:6018235	['T', 'G']	98663	64266.88995681003	-2619.022430652924	0.005796611491547	0.0045503411493319	1.273885034399677	0.202707	0.202707	chr12	6018235	0.6931312537298719	chr12:6018235:T:G
chr12:6018777	['A', 'G']	98663	130663.0311085794	-2612.717604596938	0.0172510862891494	0.0045490304074333	3.7922556553942472	0.000149374	0.000149374	chr12	6018777	3.8257249891282767	chr12:6018777:A:G
chr12:6019277	['T', 'C']	98663	130091.64508967038	-2497.56952369352	0.0187515195103404	0.0045207279500497	4.147898240621631	3.35822e-05	3.35822e-05	chr12	6019277	4.473890856245517	chr12:6019277:T:C
chr12:6020098	['A', 'G']	98663	11833.75864760746	-575.2531101033017	0.003923791743911	0.0089545335308863	0.438190524428426	0.661249	0.661249	chr12	6020098	0.1796349717352989	chr12:6020098:A:G
chr12:6020888	['G', 'A']	98663	15004.912494805234	-731.3815666701917	0.0098851412529079	0.0080370989378376	1.2299389779028256	0.218723	0.218723	chr12	6020888	0.660105545961556	chr12:6020888:G:A
chr12:6022864	['G', 'A']	98663	14095.288946874947	-679.936551246784	0.0140851603415656	0.0082686599826142	1.7034392962319451	0.088489	0.088489	chr12	6022864	1.0531107127622437	chr12:6022864:G:A
chr12:6023307	['T', 'C']	98663	2393.1212775446493	269.21510084110537	-0.0288547509606191	0.0204600329426987	-1.4102983627363117	0.158455	0.158455	chr12	6023307	0.8000940522253431	chr12:6023307:T:C
chr12:6023624	['T', 'G']	98663	2300.0233119134014	263.2615658313012	-0.025866058350143	0.0207989430141437	-1.2436236943653118	0.213641	0.213641	chr12	6023624	0.6703153978744717	chr12:6023624:T:G
chr12:6023770	['A', 'G']	98663	2321.2587986051967	277.0480563997376	-0.0207683845782735	0.0207299740820348	-1.0018528964911746	0.316417	0.316417	chr12	6023770	0.4997401913947877	chr12:6023770:A:G
chr12:6023913	['T', 'C']	98663	15232.617561499712	-334.7754653618005	0.0132070517154811	0.007966261361525	1.6578732627663582	0.0973462	0.0973462	chr12	6023913	1.0116809969045215	chr12:6023913:T:C
chr12:6024853	['A', 'T']	98663	46784.43205158098	-2481.1472442379995	-0.0128580444002448	0.0050295654375606	-2.556492118428614	0.0105748	0.0105748	chr12	6024853	1.9757278376378136	chr12:6024853:A:T
chr12:6024910	['G', 'C']	98663	46785.54523148053	-2483.149823826523	-0.0128708752438097	0.0050298975823981	-2.558874218204905	0.0105027	0.0105027	chr12	6024910	1.9786990395619903	chr12:6024910:G:C
chr12:6024944	['G', 'A']	98663	46777.96474453222	-2484.520410093992	-0.0129718278199548	0.0050299884204689	-2.578898147591664	0.00991304	0.00991304	chr12	6024944	2.0037931414011947	chr12:6024944:G:A
chr12:6025191	['A', 'G']	98663	47034.5920668397	-2473.0241777662404	-0.0129076553519666	0.0050197633289241	-2.5713673147879232	0.0101312	0.0101312	chr12	6025191	1.994339111153757	chr12:6025191:A:G
chr12:6025326	['A', 'G']	98663	47041.05891894085	-2480.8236497408857	-0.0131179051132376	0.0050191228636731	-2.613585176043589	0.00896113	0.00896113	chr12	6025326	2.047637222277468	chr12:6025326:A:G
chr12:6025549	['G', 'A']	98663	46964.09208685605	-2504.2846583589912	-0.0133631445528806	0.005022186618224	-2.6608219822795567	0.00779628	0.00779628	chr12	6025549	2.10811257177719	chr12:6025549:G:A
chr12:6026099	['C', 'T']	98663	46944.22572010826	-2494.9522053700143	-0.013223578463718	0.0050227896124453	-2.6327159773829685	0.00847183	0.00847183	chr12	6026099	2.072022767584551	chr12:6026099:C:T
chr12:6026171	['G', 'A']	98663	46967.47286625237	-2497.01270262417	-0.0132478910873632	0.005021303207892	-2.6383372082652747	0.00833268	0.00833268	chr12	6026171	2.0792152960697843	chr12:6026171:G:A
chr12:6026200	['G', 'A']	98663	15859.44669248079	-313.96792081677	0.0137639608916153	0.0078200846917747	1.7600782388063332	0.0783976	0.0783976	chr12	6026200	1.1056972322480942	chr12:6026200:G:A
chr12:6026520	['T', 'C']	98663	46972.8067096539	-2495.177955239758	-0.0131565441410082	0.0050218525294577	-2.6198587202298604	0.00879797	0.00879797	chr12	6026520	2.055617523247616	chr12:6026520:T:C
chr12:6026890	['A', 'G']	98663	46995.43174606393	-2503.068973803688	-0.0132584387353953	0.0050206614393981	-2.6407753033004253	0.00827296	0.00827296	chr12	6026890	2.082339075493884	chr12:6026890:A:G
chr12:6026987	['T', 'C']	98663	46966.236295260096	-2493.101034054416	-0.013136871776637	0.0050217641003497	-2.615987432727497	0.00889834	0.00889834	chr12	6026987	2.0506910041507065	chr12:6026987:T:C
chr12:6027220	['T', 'C']	98663	46967.3769984894	-2494.477667193244	-0.0131870012600381	0.0050220384706963	-2.6258264123193125	0.00864522	0.00864522	chr12	6027220	2.0632239505022256	chr12:6027220:T:C
chr12:6027269	['A', 'G']	98663	46964.56817882306	-2495.6929687894376	-0.0131757572654966	0.005021793814437	-2.6237153002215803	0.00869898	0.00869898	chr12	6027269	2.0605316676505065	chr12:6027269:A:G
chr12:6027373	['T', 'C']	98663	46965.18821084643	-2496.536786400089	-0.0131851579778082	0.0050218114159331	-2.6255780804461537	0.00865153	0.00865153	chr12	6027373	2.062907081922593	chr12:6027373:T:C
chr12:6027414	['T', 'C']	98663	179883.1160372195	-6010.707016701377	0.0012363317217307	0.0074962003738722	0.1649277847534475	0.869001	0.869001	chr12	6027414	0.0609797237881206	chr12:6027414:T:C
chr12:6027468	['G', 'A']	98663	46967.18847440446	-2491.5398921897686	-0.0130939930348042	0.0050217296094679	-2.6074667600814005	0.00912287	0.00912287	chr12	6027468	2.0398685137457537	chr12:6027468:G:A
chr12:6027666	['G', 'A']	98663	46998.62168134865	-2496.684516850509	-0.0132507382248917	0.0050209929117738	-2.6390673035645755	0.00831475	0.00831475	chr12	6027666	2.080150804201853	chr12:6027666:G:A
chr12:6027680	['G', 'C']	98663	46980.094844190346	-2503.9350669301703	-0.0134454988279633	0.0050215788747111	-2.677544087911358	0.00741764	0.00741764	chr12	6027680	2.1297342480911765	chr12:6027680:G:C
chr12:6027748	['A', 'G']	98663	179915.5882925346	-5996.092488329259	0.0017221095240491	0.007502335854273	0.2295431126384899	0.818447	0.818447	chr12	6027748	0.0870094388577794	chr12:6027748:A:G
chr12:6027936	['C', 'T']	98663	46196.156858171445	-2568.785729103616	-0.0125364990596369	0.0050488268378718	-2.483051897442622	0.0130279	0.0130279	chr12	6027936	1.8851255836667955	chr12:6027936:C:T
chr12:6028279	['C', 'G']	98663	46172.08371008617	-2571.2191597047363	-0.0126010421227031	0.0050480565169691	-2.4962165301328274	0.0125542	0.0125542	chr12	6028279	1.9012109569180224	chr12:6028279:C:G
chr12:6028290	['A', 'C']	98663	46174.48803308768	-2571.9779776842133	-0.0126119243032209	0.0050481122038621	-2.4983446868656887	0.0124791	0.0124791	chr12	6028290	1.90381673509655	chr12:6028290:A:C
chr12:6028516	['C', 'T']	98663	46175.552179951126	-2575.6481447887945	-0.0127106774718476	0.0050480984666982	-2.517913934464356	0.0118068	0.0118068	chr12	6028516	1.9278677933819288	chr12:6028516:C:T
chr12:6028732	['G', 'A']	98663	116387.72491381053	-3273.925737225356	0.006127460796572	0.0043496729948977	1.4087175757257386	0.158922	0.158922	chr12	6028732	0.7988159780774206	chr12:6028732:G:A
chr12:6029034	['T', 'C']	98663	46989.623305106266	-2631.976212242512	-0.0127226626347992	0.0050149560435004	-2.536943998001411	0.011184	0.011184	chr12	6029034	1.9514028415983933	chr12:6029034:T:C
chr12:6029219	['T', 'C']	98663	15941.292585271904	-322.2455997328844	0.0134398069714541	0.007805207378193	1.7219026119669278	0.0850903	0.0850903	chr12	6029219	1.0701199451631145	chr12:6029219:T:C
chr12:6029244	['T', 'C']	98663	46171.35940715511	-2576.414468720837	-0.0127643110274862	0.0050480289746059	-2.52857324942011	0.0114543	0.0114543	chr12	6029244	1.9410314464507008	chr12:6029244:T:C
chr12:6029429	['C', 'T']	98663	46174.14798483559	-2573.2281398664345	-0.0126731670852753	0.0050481550271984	-2.5104552092784105	0.0120591	0.0120591	chr12	6029429	1.91868510344122	chr12:6029429:C:T
chr12:6029977	['A', 'G']	98663	46193.57767098567	-2568.9126625270483	-0.012624558076241	0.0050473345814627	-2.501232655074432	0.0123778	0.0123778	chr12	6029977	1.9073565388994749	chr12:6029977:A:G
chr12:6030330	['A', 'G']	98663	45846.64679229218	-2595.91623313937	-0.0127354517753627	0.0050617300388944	-2.5160274604736537	0.0118702	0.0118702	chr12	6030330	1.9255419635926168	chr12:6030330:A:G
chr12:6030341	['G', 'A']	98663	46222.15333698253	-2566.7328034302145	-0.012411516062909	0.0050460169940385	-2.459665926129904	0.0139083	0.0139083	chr12	6030341	1.8567259502191928	chr12:6030341:G:A
chr12:6030571	['A', 'G']	98663	46202.58031713202	-2565.0952394506285	-0.0124611386799422	0.0050474695229172	-2.4687892860698533	0.0135588	0.0135588	chr12	6030571	1.8677787453096288	chr12:6030571:A:G
chr12:6030826	['G', 'A']	98663	46197.17403205693	-2565.875959716966	-0.0125269663042647	0.0050472883658883	-2.481920071959267	0.0130693	0.0130693	chr12	6030826	1.8837476728845333	chr12:6030826:G:A
chr12:6030945	['T', 'C']	98663	46205.23953000335	-2565.530585480022	-0.0124863837358742	0.0050470364471118	-2.4740030841305933	0.0133625	0.0133625	chr12	6030945	1.8741122817831657	chr12:6030945:T:C
chr12:6030959	['G', 'A']	98663	46200.68267564088	-2568.950221580035	-0.012606578469674	0.0050468169515898	-2.497926631894713	0.0124938	0.0124938	chr12	6030959	1.9033054504943343	chr12:6030959:G:A
chr12:6031006	['A', 'G']	98663	46198.23782682304	-2563.274689318864	-0.0124888436925806	0.00504745089353	-2.474287309776315	0.0133519	0.0133519	chr12	6031006	1.874456928995888	chr12:6031006:A:G
chr12:6031018	['G', 'A']	98663	51745.48934034855	30.95307299352708	0.0095210060242448	0.0049535069719039	1.9220738111902265	0.0545993	0.0545993	chr12	6031018	1.2628129252089275	chr12:6031018:G:A
chr12:6032204	['G', 'A']	98663	46067.33832101621	-2553.23025028444	-0.0125186359571501	0.0050509144246401	-2.478489022914298	0.0131957	0.0131957	chr12	6032204	1.879567566559976	chr12:6032204:G:A
chr12:6032253	['G', 'A']	98663	46069.87189286729	-2545.135174829513	-0.0122693439709599	0.0050504198008489	-2.4293711126543656	0.0151268	0.0151268	chr12	6032253	1.8202529351181416	chr12:6032253:G:A
chr12:6032265	['C', 'T']	98663	46067.01476628493	-2556.029669272324	-0.0126267510992535	0.005052350626025	-2.499183456154457	0.0124496	0.0124496	chr12	6032265	1.9048446020287644	chr12:6032265:C:T
chr12:6032283	['G', 'A']	98663	61859.75371711384	-2884.419912871328	-0.0061789739272959	0.0046251875259326	-1.3359401954302523	0.181572	0.181572	chr12	6032283	0.7409511226819685	chr12:6032283:G:A
chr12:6032366	['A', 'G']	98663	46861.64960785274	-2594.6900677817603	-0.0130966961719482	0.0050912240919877	-2.5724061513141683	0.0101009	0.0101009	chr12	6032366	1.995639928433202	chr12:6032366:A:G
chr12:6032405	['T', 'C']	98663	45580.4954121916	-2586.939611686976	-0.0126107961001716	0.005074270186173	-2.485243323174838	0.0129479	0.0129479	chr12	6032405	1.8878006634257745	chr12:6032405:T:C
chr12:6032468	['T', 'C']	98663	42026.6509677027	-2367.701747296784	-0.0134705405598651	0.0052225167653018	-2.579319735144337	0.00990094	0.00990094	chr12	6032468	2.0043235713182805	chr12:6032468:T:C
chr12:6032625	['G', 'A']	98663	116513.50342743576	-3275.7722691713234	0.0062162513600593	0.004350918418125	1.4287216542980448	0.153087	0.153087	chr12	6032625	0.815061687603353	chr12:6032625:G:A
chr12:6032830	['G', 'A']	98663	46027.19385747887	-2566.486706784777	-0.0126665600004724	0.0050539418754739	-2.506273382751287	0.0122027	0.0122027	chr12	6032830	1.913544065606735	chr12:6032830:G:A
chr12:6032893	['CACAT', 'C']	98663	46353.00755601078	-2622.9021880332266	-0.0130476831760088	0.0050447108775336	-2.5864085163167423	0.00969961	0.00969961	chr12	6032893	2.013245727409321	chr12:6032893:CACAT:C
chr12:6033182	['A', 'G']	98663	45787.03297516472	-2606.4068464545667	-0.0132870656948741	0.0050634392266139	-2.624118726464828	0.00868869	0.00868869	chr12	6033182	2.0610456975050515	chr12:6033182:A:G
chr12:6033197	['T', 'C']	98663	46122.60971505611	-2586.303774800667	-0.0133638719548889	0.0050492701207635	-2.6466938062858474	0.00812958	0.00812958	chr12	6033197	2.08993189086277	chr12:6033197:T:C
chr12:6033641	['C', 'T']	98663	15857.321444136993	-320.68148833117874	0.0130805906585043	0.0078201927847295	1.6726685669497474	0.0943957	0.0943957	chr12	6033641	1.025047788634196	chr12:6033641:C:T
chr12:6033675	['C', 'G']	98663	44839.999239751865	-2729.989863299272	-0.0130051332024678	0.0051055318775394	-2.547263147974992	0.0108587	0.0108587	chr12	6033675	1.964222165227924	chr12:6033675:C:G
chr12:6034818	['T', 'C']	98663	179713.10742159787	-6013.36012545246	0.0015332319367354	0.007464467398218	0.2054040636712316	0.837257	0.837257	chr12	6034818	0.0771412127953635	chr12:6034818:T:C
chr12:6034972	['G', 'A']	98663	40681.18486943476	-2407.618055760957	-0.0113596865064666	0.0052936031631309	-2.1459271041669563	0.0318812	0.0318812	chr12	6034972	1.4964653402379666	chr12:6034972:G:A
chr12:6034998	['T', 'C']	98663	179669.5683442299	-6033.20546037766	0.0008453549561478	0.007455120262805	0.1133925310857158	0.90972	0.90972	chr12	6034998	0.0410922573127979	chr12:6034998:T:C
chr12:6035003	['T', 'G']	98663	179670.21049537268	-6034.05722764718	0.0007977445289734	0.0074552841346486	0.1070039068351431	0.914786	0.914786	chr12	6035003	0.038680490511804	chr12:6035003:T:G
chr12:6035159	['A', 'G']	98663	45896.44294301905	-2591.587410957208	-0.0129239009285599	0.0050593112362134	-2.554478332159808	0.0106362	0.0106362	chr12	6035159	1.973213504917028	chr12:6035159:A:G
chr12:6035354	['T', 'C']	98663	43623.42145702615	-2780.5373510510294	-0.013652732044626	0.0051593354653232	-2.646219098639416	0.008141	0.008141	chr12	6035354	2.0893222452572946	chr12:6035354:T:C
chr12:6035943	['A', 'T']	98663	133596.66512919802	-3478.375544231252	0.0102844738344214	0.0045559951651585	2.257349593579631	0.0239884	0.0239884	chr12	6035943	1.6199987180323403	chr12:6035943:A:T
chr12:6036363	['G', 'A']	98663	134585.64094350906	-3334.515165589826	0.0103754091054322	0.0045810316809247	2.26486298897146	0.0235232	0.0235232	chr12	6036363	1.6285035989304923	chr12:6036363:G:A
chr12:6036983	['T', 'C']	98663	134662.83802852593	-3318.20148630254	0.0105847255534097	0.0045826350993043	2.309746537536105	0.0209042	0.0209042	chr12	6036983	1.679766448167792	chr12:6036983:T:C
chr12:6037317	['C', 'T']	98663	134658.02621627925	-3322.0691086066868	0.0105237346855908	0.0045824849770495	2.296512642877559	0.0216487	0.0216487	chr12	6037317	1.6645681778222867	chr12:6037317:C:T
chr12:6037341	['T', 'C']	98663	134662.20279585588	-3320.1991389049062	0.0105563833084625	0.0045825256696689	2.303616841326957	0.0212462	0.0212462	chr12	6037341	1.6727187346304584	chr12:6037341:T:C
chr12:6037677	['T', 'C']	98663	43335.46686130204	-2704.799013521173	-0.0127574324971602	0.0051748287641596	-2.4652859212495977	0.0136921	0.0136921	chr12	6037677	1.8635299376608327	chr12:6037677:T:C
chr12:6037842	['C', 'G']	98663	44843.7267400604	-2606.8123602782134	-0.0110602075218894	0.005107176781403	-2.165620654088872	0.0303426	0.0303426	chr12	6037842	1.5179472080821317	chr12:6037842:C:G
chr12:6037890	['G', 'A']	98663	134438.26340543717	-3353.9246397832926	0.0102606155267695	0.004576974006907	2.2417902114553083	0.0249771	0.0249771	chr12	6037890	1.6024579873834204	chr12:6037890:G:A
chr12:6037944	['T', 'C']	98663	45465.68654401704	-2570.42083649906	-0.012330964774042	0.005079811065119	-2.427445551806758	0.0152073	0.0152073	chr12	6037944	1.81794788648546	chr12:6037944:T:C
chr12:6037953	['T', 'C']	98663	134468.266142275	-3350.382338129309	0.0104426538968683	0.0045775877951892	2.281256933584732	0.0225354	0.0225354	chr12	6037953	1.6471347288620952	chr12:6037953:T:C
chr12:6038445	['C', 'T']	98663	134439.2634966651	-3358.099157222406	0.0102636560096857	0.0045763899679925	2.2427406933128773	0.0249158	0.0249158	chr12	6038445	1.6035251638809351	chr12:6038445:C:T
chr12:6038620	['T', 'C']	98663	45010.64964776242	-2603.8000381565475	-0.0112597026021425	0.0050983354546248	-2.2085056392137976	0.0272113	0.0272113	chr12	6038620	1.5652507096226682	chr12:6038620:T:C
chr12:6038839	['T', 'C']	98663	179597.46093654976	-5958.059078309406	0.0028509621023187	0.0074429921308351	0.3830397845656327	0.701691	0.701691	chr12	6038839	0.1538540937653323	chr12:6038839:T:C
chr12:6039064	['A', 'G']	98663	127665.29115515228	-2939.0882969277545	0.011575530419658	0.0044688355618651	2.5902788901963776	0.00959123	0.00959123	chr12	6039064	2.018125694397748	chr12:6039064:A:G
chr12:6039143	['G', 'C']	98663	127145.06228584168	-3019.0561989691964	0.0110908838341006	0.0044602945207726	2.486581050297881	0.0128994	0.0128994	chr12	6039143	1.889430489913872	chr12:6039143:G:C
chr12:6039160	['A', 'G']	98663	127662.76033049474	-2945.0465126888234	0.0114392454130945	0.0044690638471506	2.559651373159021	0.0104792	0.0104792	chr12	6039160	1.9796718708682368	chr12:6039160:A:G
chr12:6039389	['A', 'G']	98663	43306.33970641904	-2702.955599247065	-0.0128719937398009	0.0051745481615666	-2.4875589786575136	0.012864	0.012864	chr12	6039389	1.890623968595624	chr12:6039389:A:G
chr12:6040118	['T', 'C']	98663	180112.95322176834	-6000.750206854449	0.0014485392238577	0.0075509813567779	0.1918345649943215	0.847872	0.847872	chr12	6040118	0.0716697065753079	chr12:6040118:T:C
chr12:6040540	['G', 'A']	98663	53672.159922147424	-2771.7181435693733	-0.0128532221461027	0.0048235111085924	-2.664702507517059	0.0077069	0.0077069	chr12	6040540	2.11312027611584	chr12:6040540:G:A
chr12:6040572	['T', 'G']	98663	51745.06264193026	-3071.0291441559843	-0.0130578772445211	0.0048822239695686	-2.6745756290395954	0.00748362	0.00748362	chr12	6040572	2.125888273028389	chr12:6040572:T:G
chr12:6040633	['G', 'A']	98663	46295.22303201088	-296.23485914086683	0.0020940751922088	0.0051351829189093	0.407789795471124	0.683429	0.683429	chr12	6040633	0.1653065966921304	chr12:6040633:G:A
chr12:6040900	['C', 'T']	98663	7117.577122294865	-438.4988913651881	-0.0115685399298201	0.0113900121906685	-1.0156740604103882	0.309787	0.309787	chr12	6040900	0.5089368110659179	chr12:6040900:C:T
chr12:6041321	['T', 'C']	98663	7286.713242993234	-451.6300758865249	-0.0117008828192243	0.0112787847668845	-1.0374240719247616	0.299541	0.299541	chr12	6041321	0.523543724676708	chr12:6041321:T:C
chr12:6041592	['G', 'A']	98663	178914.83219202363	-5844.872141663583	0.0159846041037046	0.0073333256235954	2.1797210330158	0.0292805	0.0292805	chr12	6041592	1.53342151144606	chr12:6041592:G:A
chr12:6041598	['G', 'A']	98663	178865.40560937242	-5841.241798903365	0.0161065884204662	0.0073147559118328	2.2019310848651945	0.0276725	0.0276725	chr12	6041598	1.5579516038818426	chr12:6041598:G:A
chr12:6042200	['T', 'A']	98663	7262.956979219462	-458.945365465217	-0.0124169851378617	0.0112813660904558	-1.1006632564088703	0.271046	0.271046	chr12	6042200	0.5669569974988485	chr12:6042200:T:A
chr12:6042356	['G', 'A']	98663	7279.295117526024	-463.9926707517183	-0.0131094277140223	0.0112681766967191	-1.1634027462348286	0.244669	0.244669	chr12	6042356	0.6114210530503532	chr12:6042356:G:A
chr12:6042412	['T', 'C']	98663	7266.441894645084	-454.9929538556519	-0.0121493138288175	0.011278572968132	-1.0772031056717766	0.281392	0.281392	chr12	6042412	0.5506882537571469	chr12:6042412:T:C
chr12:6042431	['G', 'A']	98663	171060.6689371364	-5426.872088565875	0.0152722980138945	0.0062511919253347	2.443101763041251	0.0145634	0.0145634	chr12	6042431	1.8367372219419416	chr12:6042431:G:A
chr12:6042487	['A', 'G']	98663	7263.368089764642	-456.67579601394334	-0.0123236555635313	0.0112806485286773	-1.092459846807785	0.274634	0.274634	chr12	6042487	0.5612456976224884	chr12:6042487:A:G
chr12:6042680	['T', 'C']	98663	7264.368140444769	-455.32801086644986	-0.0122634243502403	0.0112798395257889	-1.0871984767338854	0.276952	0.276952	chr12	6042680	0.5575954942622785	chr12:6042680:T:C
chr12:6042707	['C', 'T']	98663	112474.79979319368	-2899.6075639091728	0.0092999185423622	0.0043301264032211	2.1477244949348577	0.0317381	0.0317381	chr12	6042707	1.4984190758235838	chr12:6042707:C:T
chr12:6042712	['T', 'C']	98663	7265.51547802465	-454.9186310561886	-0.0121510859951872	0.0112792791304498	-1.0772927821587333	0.281352	0.281352	chr12	6042712	0.5507499933023233	chr12:6042712:T:C
chr12:6042736	['C', 'T']	98663	7268.442016278622	-451.06759274369256	-0.011651308071672	0.011277120475316	-1.0331811296310047	0.301522	0.301522	chr12	6042736	0.520680994867011	chr12:6042736:C:T
chr12:6042738	['G', 'A']	98663	7265.441833828314	-454.75407518640577	-0.012102530163488	0.0112792938908042	-1.072986507901433	0.28328	0.28328	chr12	6042738	0.5477840862499455	chr12:6042738:G:A
chr12:6042940	['G', 'A']	98663	7263.29446882697	-454.5916838622991	-0.0121710774073166	0.0112805711282819	-1.078941595146909	0.280616	0.280616	chr12	6042940	0.5518875702513228	chr12:6042940:G:A
chr12:6043113	['T', 'C']	98663	7267.399517456715	-456.0387391634765	-0.0122547478865104	0.0112785646542042	-1.086552080183565	0.277237	0.277237	chr12	6043113	0.5571488093289656	chr12:6043113:T:C
chr12:6043489	['T', 'C']	98663	7266.147292243135	-454.9664080787044	-0.0121443577971632	0.0112785569759069	-1.0767652123499365	0.281588	0.281588	chr12	6043489	0.5503858567913856	chr12:6043489:T:C
chr12:6043550	['AG', 'A']	98663	58715.78534360429	-2540.435842251039	-0.0023755361552143	0.0047001089708054	-0.5054215061756993	0.613264	0.613264	chr12	6043550	0.2123525286440461	chr12:6043550:AG:A
chr12:6043561	['G', 'A']	98663	65979.34367207931	-2997.0903706140107	-0.0042658916568054	0.0045653608103248	-0.9344040556790032	0.350098	0.350098	chr12	6043561	0.4558103702159579	chr12:6043561:G:A
chr12:6043810	['G', 'A']	98663	112366.38890859883	-2879.652204701798	0.0094784675068991	0.0043302216274233	2.1889104813647298	0.0286057	0.0286057	chr12	6043810	1.5435474203011208	chr12:6043810:G:A
chr12:6044116	['CAGGG', 'C']	98663	7263.441712194774	-455.7163623245822	-0.0121704643339832	0.0112806791835716	-1.0788769129883071	0.280645	0.280645	chr12	6044116	0.5518426908102558	chr12:6044116:CAGGG:C
chr12:6044124	['A', 'ACTTT']	98663	7264.736318206236	-455.2527256008143	-0.012147283535085	0.0112799958866445	-1.076887230913571	0.281533	0.281533	chr12	6044124	0.5504706918324537	chr12:6044124:A:ACTTT
chr12:6044125	['G', 'GCC']	98663	7264.220879789174	-456.2401584780413	-0.0122986967963568	0.0112799482410665	-1.0903150026505768	0.275577	0.275577	chr12	6044125	0.5597570320108193	chr12:6044125:G:GCC
chr12:6044177	['G', 'A']	98663	7262.736115475455	-456.4617966999296	-0.0125135376333618	0.0112813086045987	-1.1092274905289623	0.267335	0.267335	chr12	6044177	0.572944178872356	chr12:6044177:G:A
chr12:6044348	['A', 'G']	98663	65978.04931112444	-2998.345309166629	-0.0042922526907737	0.0045656348175907	-0.9401217710703216	0.347157	0.347157	chr12	6044348	0.4594740732974652	chr12:6044348:A:G
chr12:6044368	['T', 'C']	98663	65971.3671106786	-3006.7741733716844	-0.0044810661026603	0.0045658898811274	-0.9814222899203742	0.326387	0.326387	chr12	6044368	0.4862671475306151	chr12:6044368:T:C
chr12:6044572	['A', 'G']	98663	65969.02944813884	-3004.539535224603	-0.0043991301553098	0.0045661622064888	-0.9634195975470032	0.335339	0.335339	chr12	6044572	0.4745159350894041	chr12:6044572:A:G
chr12:6044573	['C', 'T']	98663	65976.36185871116	-2998.856338291169	-0.0042918234317638	0.0045656462020001	-0.940025407549894	0.347207	0.347207	chr12	6044573	0.4594115276466748	chr12:6044573:C:T
chr12:6044584	['A', 'G']	98663	179321.27005138912	-5812.105573972728	0.0118351434747022	0.0073982628396814	1.5997192491219796	0.109664	0.109664	chr12	6044584	0.9599359172502272	chr12:6044584:A:G
chr12:6044801	['T', 'A']	98663	65976.70544584564	-3005.486021788753	-0.0044445151065086	0.00456564447768	-0.9734693816473092	0.330322	0.330322	chr12	6044801	0.4810625006034006	chr12:6044801:T:A
chr12:6044913	['G', 'A']	98663	7268.147332786004	-459.00075896669	-0.0127960475839414	0.0112772629118658	-1.1346767104700173	0.256514	0.256514	chr12	6044913	0.590888927016791	chr12:6044913:G:A
chr12:6045040	['T', 'C']	98663	178252.4200385161	-5868.774995678409	0.0155549451339051	0.0072074436988385	2.158177820579004	0.0309164	0.0309164	chr12	6045040	1.509811082384966	chr12:6045040:T:C
chr12:6045303	['A', 'G']	98663	65987.36341980154	-3013.4874295700674	-0.0046321764809905	0.0045654345601181	-1.0146189634291147	0.31029	0.31029	chr12	6045303	0.5082322205963058	chr12:6045303:A:G
chr12:6046052	['G', 'A']	98663	178725.98366904212	-5830.091378145607	0.0162169650539879	0.0072894619498921	2.2247135886658937	0.0261027	0.0261027	chr12	6046052	1.5833145679700007	chr12:6046052:G:A
chr12:6046178	['T', 'G']	98663	7270.105293569054	-457.7123882877431	-0.0125051156622867	0.0112751890023591	-1.1090825758814498	0.267397	0.267397	chr12	6046178	0.5728434695151503	chr12:6046178:T:G
chr12:6047311	['C', 'T']	98663	178450.46949470375	-5869.8474174644325	0.015226402160978	0.0072400799480522	2.1030709978657547	0.0354621	0.0354621	chr12	6047311	1.4502355498572823	chr12:6047311:C:T
chr12:6047469	['A', 'G']	98663	178492.85469860223	-5858.054626443049	0.0156666618655056	0.0072468732744591	2.1618512249581023	0.030632	0.030632	chr12	6047469	1.5138246466603689	chr12:6047469:A:G
chr12:6048228	['T', 'C']	98663	66060.22522696157	-2999.3609964249326	-0.0040063848469938	0.0045669087617707	-0.8772640435760449	0.380345	0.380345	chr12	6048228	0.4198222885891447	chr12:6048228:T:C
chr12:6048822	['A', 'G']	98663	178751.62347837543	-5817.101388236415	0.0166217747920908	0.0072925425870621	2.2792838840022536	0.0226523	0.0226523	chr12	6048822	1.644887695346682	chr12:6048822:A:G
chr12:6048856	['G', 'A']	98663	178741.24653604842	-5825.988670831872	0.0161419385244901	0.0072901403304111	2.214215062109758	0.0268163	0.0268163	chr12	6048856	1.5716011444722595	chr12:6048856:G:A
chr12:6049879	['C', 'T']	98663	178733.62311348962	-5829.27163213277	0.0159407342143428	0.0072896804331806	2.186753501811267	0.0287629	0.0287629	chr12	6049879	1.5411673286332583	chr12:6049879:C:T
chr12:6050875	['A', 'G']	98663	7311.223870758367	-443.2237921551412	-0.0094389443743609	0.0112446506949603	-0.8394164150062364	0.401238	0.401238	chr12	6050875	0.3965979430274799	chr12:6050875:A:G
chr12:6050879	['C', 'T']	98663	114177.24561012202	-2928.951627563036	0.0073726777593322	0.0043317756224078	1.7019989957914867	0.0887587	0.0887587	chr12	6050879	1.051789067266539	chr12:6050879:C:T
chr12:6050980	['T', 'C']	98663	169346.19384827497	-5589.361564989195	0.0108311248167473	0.0060922915497045	1.7778408548541516	0.0754331	0.0754331	chr12	6050980	1.122438044143668	chr12:6050980:T:C
chr12:6051448	['C', 'T']	98663	65094.05022205997	-2978.9113764942367	-0.0043363043110532	0.0045827354314094	-0.9462261952398088	0.344036	0.344036	chr12	6051448	0.4633961103839467	chr12:6051448:C:T
chr12:6051526	['G', 'A']	98663	111765.65604249667	-2842.54218684526	0.0072840718113332	0.0043246081102414	1.6843310713133255	0.0921209	0.0921209	chr12	6051526	1.035641827729904	chr12:6051526:G:A
chr12:6051578	['A', 'G']	98663	176189.9288755093	-6139.182795976887	0.0086927555090572	0.0069109716126693	1.2578195941539574	0.20846	0.20846	chr12	6051578	0.6809772665695858	chr12:6051578:A:G
chr12:6051837	['C', 'A']	98663	56879.83615000155	-2922.759240530491	-0.0042547293544082	0.0047520844974015	-0.8953395834469591	0.370608	0.370608	chr12	6051837	0.4310852101699653	chr12:6051837:C:A
chr12:6051838	['C', 'T']	98663	56879.53006295428	-2922.229481326446	-0.0042529505326174	0.0047519403159237	-0.8949924135969879	0.370793	0.370793	chr12	6051838	0.4308684732601969	chr12:6051838:C:T
chr12:6053009	['T', 'C']	98663	59385.62094027491	-3069.271955112151	-0.0026642822786417	0.0046964758045118	-0.5672939432759674	0.570516	0.570516	chr12	6053009	0.2437321713785063	chr12:6053009:T:C
chr12:6053495	['G', 'A']	98663	175725.2485226293	-5734.689516779334	0.00806378293789	0.0068166435279454	1.1829550576954475	0.23683	0.23683	chr12	6053495	0.6255632850182877	chr12:6053495:G:A
chr12:6053588	['A', 'G']	98663	174985.32069734443	-5794.390264251092	0.0090434503112021	0.0067129120090587	1.3471724787988282	0.177928	0.177928	chr12	6053588	0.7497557029074619	chr12:6053588:A:G
chr12:6053686	['T', 'C']	98663	175143.2013278597	-5781.716113275771	0.0085908309250028	0.0067330876828921	1.2759125277442716	0.201989	0.201989	chr12	6053686	0.6946722808968366	chr12:6053686:T:C
chr12:6053879	['G', 'A']	98663	46038.86650989772	-2752.091770224546	-0.0141093656807497	0.0050605871470953	-2.7880886684953383	0.00530302	0.00530302	chr12	6053879	2.275476734964549	chr12:6053879:G:A
chr12:6054212	['T', 'C']	98663	53357.94891132465	-2958.255809668269	-0.0115077814056543	0.0047982861717672	-2.3983107704924342	0.0164727	0.0164727	chr12	6054212	1.7832352108486251	chr12:6054212:T:C
chr12:6054302	['G', 'C']	98663	2463.07489357389	-52.26053284759524	-0.0187006963592999	0.0191739341949595	-0.9753186888591722	0.329405	0.329405	chr12	6054302	0.4822698130110453	chr12:6054302:G:C
chr12:6054478	['G', 'A']	98663	53179.46801350215	-2724.7221874955394	-0.0109306953134156	0.0048373351796804	-2.2596522480664185	0.023845	0.023845	chr12	6054478	1.622602673230114	chr12:6054478:G:A
chr12:6054539	['A', 'T']	98663	53296.26351323954	-2729.6280198977856	-0.0112552482342048	0.0048359288822536	-2.3274221991783683	0.0199448	0.0199448	chr12	6054539	1.700170314296828	chr12:6054539:A:T
chr12:6054660	['C', 'T']	98663	52923.43687342247	-2758.7033000409183	-0.0108793807322292	0.0048437685137539	-2.2460571146901387	0.0247026	0.0247026	chr12	6054660	1.6072573339376075	chr12:6054660:C:T
chr12:6054972	['G', 'A']	98663	13759.139455920213	-305.0359887050398	0.0239526050298199	0.0083849548675511	2.856617049009266	0.00428272	0.00428272	chr12	6054972	2.368280318419207	chr12:6054972:G:A
chr12:6055289	['C', 'T']	98663	67224.13215885822	-3095.12101371242	-0.0032017456004785	0.0045359632745605	-0.7058579196254089	0.480278	0.480278	chr12	6055289	0.3185073065474392	chr12:6055289:C:T
chr12:6056211	['C', 'T']	98663	40353.31701976685	-2008.3548466819384	-0.010085281426053	0.0053042160184531	-1.9013707946597136	0.0572564	0.0572564	chr12	6056211	1.2421759617507655	chr12:6056211:C:T
chr12:6056363	['T', 'C']	98663	3117.4107551951347	91.27926100363922	0.0038498051440311	0.0172087395279121	0.223712209589018	0.822982	0.822982	chr12	6056363	0.084609663434343	chr12:6056363:T:C
chr12:6056809	['C', 'T']	98663	3238.689341254234	96.77113824788732	0.0001752331832958	0.016887422861175	0.010376549739788	0.991721	0.991721	chr12	6056809	0.003610490348764	chr12:6056809:C:T
chr12:6056833	['G', 'A']	98663	9196.11848840863	-435.2581658407265	-0.0001776385110922	0.0100730816099305	-0.0176349718955022	0.98593	0.98593	chr12	6056833	0.0061539184187417	chr12:6056833:G:A
chr12:6057289	['G', 'A']	98663	15273.828327281186	-364.05396557779744	0.0227289043193804	0.0080534084153483	2.822271409464744	0.00476943	0.00476943	chr12	6057289	2.3215335208857684	chr12:6057289:G:A
chr12:6057740	['TC', 'T']	98663	12402.64425801601	-640.0577958346714	-0.0063873041118697	0.0087509425254875	-0.7298989901106496	0.465454	0.465454	chr12	6057740	0.3321232331215384	chr12:6057740:TC:T
chr12:6057952	['C', 'T']	98663	15250.618291286148	-345.89631627851804	0.0233406604801747	0.0080034031763325	2.916341956781221	0.00354242	0.00354242	chr12	6057952	2.4506999488295107	chr12:6057952:C:T
chr12:6058030	['A', 'G']	98663	66773.8893259395	-3012.7596030763843	-0.002763276113954	0.0045395671768629	-0.6087091580091131	0.542719	0.542719	chr12	6058030	0.2654249739784475	chr12:6058030:A:G
chr12:6059668	['A', 'C']	98663	123690.8197254774	-3134.9192662153564	0.0043889103300537	0.0044195395214655	0.9930695966711016	0.320678	0.320678	chr12	6059668	0.493930833667865	chr12:6059668:A:C
chr12:6059861	['T', 'C']	98663	138814.84871675316	-3443.398892286946	0.013107201296704	0.0046685420028251	2.807557753314059	0.00499285	0.00499285	chr12	6059861	2.3016514812412727	chr12:6059861:T:C
chr12:6060032	['T', 'C']	98663	123370.75808969625	-3147.681032510867	0.0043171590402414	0.0044146684785452	0.9779123984558004	0.32812	0.32812	chr12	6060032	0.4839672971210664	chr12:6060032:T:C
chr12:6060053	['T', 'C']	98663	13215.937652043463	-727.2491582580788	-0.0070929581666889	0.0084994678385096	-0.8345179135277074	0.403991	0.403991	chr12	6060053	0.3936283098742335	chr12:6060053:T:C
chr12:6060157	['T', 'G']	98663	34109.75447383629	-2013.8000710343767	-0.0123643263693507	0.0056515573027809	-2.187773335194997	0.0286885	0.0286885	chr12	6060157	1.5422921585770453	chr12:6060157:T:G
chr12:6060277	['G', 'A']	98663	123376.26011232538	-3143.0420569333496	0.0042082589747381	0.0044150432641928	0.9531637003125608	0.340509	0.340509	chr12	6060277	0.4678714047535988	chr12:6060277:G:A
chr12:6060356	['T', 'C']	98663	16398.817364237348	-652.2402912927355	-0.0052317308273606	0.0077289883462396	-0.676897233246061	0.498473	0.498473	chr12	6060356	0.3023583604587972	chr12:6060356:T:C
chr12:6060567	['T', 'C']	98663	106932.42485250293	-2659.3374450606293	0.0062237050600748	0.0043046747679371	1.445801459016444	0.148236	0.148236	chr12	6060567	0.8290463125326923	chr12:6060567:T:C
chr12:6061133	['G', 'A']	98663	16388.657718937226	-658.5963373875624	-0.0056002075625493	0.007731079257738	-0.72437590869918	0.468837	0.468837	chr12	6061133	0.3289781216876072	chr12:6061133:G:A
chr12:6061405	['TGACAAGAG', 'T']	98663	16503.5163327791	-679.6887806641388	-0.0073137933791849	0.0077085390454129	-0.9487911180182876	0.342729	0.342729	chr12	6061405	0.4650491462059167	chr12:6061405:TGACAAGAG:T
chr12:6061479	['A', 'G']	98663	15168.074724004731	-341.246082221453	0.0240229454049224	0.0080286734880948	2.9921437757488025	0.00277094	0.00277094	chr12	6061479	2.5573728780254297	chr12:6061479:A:G
chr12:6061524	['C', 'G']	98663	34395.20637247429	-2000.2436507380296	-0.0117469061976705	0.0056445353535279	-2.0811112805465166	0.0374263	0.0374263	chr12	6061524	1.4268231055334477	chr12:6061524:C:G
chr12:6061630	['A', 'G']	98663	16525.23679725696	-676.8120468153936	-0.0071520708174177	0.0077060285176581	-0.928113723045398	0.353351	0.353351	chr12	6061630	0.451793675273647	chr12:6061630:A:G
chr12:6061785	['G', 'A']	98663	14018.136647914447	-651.91036894575	-0.0078455213202002	0.0082863686836689	-0.9467984855250858	0.343744	0.343744	chr12	6061785	0.4637648736406131	chr12:6061785:G:A
chr12:6061786	['C', 'T']	98663	14013.568138740511	-654.3683373611859	-0.0080107448214425	0.0082873948452503	-0.9666179747708756	0.333737	0.333737	chr12	6061786	0.4765956422962037	chr12:6061786:C:T
chr12:6062099	['T', 'C']	98663	16365.32696771578	-671.7141140343442	-0.0063232029199199	0.0077348905471766	-0.8174909368598667	0.41365	0.41365	chr12	6062099	0.3833669713366062	chr12:6062099:T:C
chr12:6062526	['A', 'G']	98663	15925.968507049678	-642.2483895587226	-0.0003087530460803	0.0078169615136751	-0.0394978337222492	0.968494	0.968494	chr12	6062526	0.0139030654714197	chr12:6062526:A:G
chr12:6063182	['C', 'A']	98663	71611.43564115562	-3041.4347417276126	0.0038061398385519	0.0044395036534376	0.8573345436048257	0.391262	0.391262	chr12	6063182	0.4075323294356211	chr12:6063182:C:A
chr12:6064267	['C', 'T']	98663	20519.41594956467	-443.4993155187224	0.0191240124923975	0.0069758496281168	2.741459967158173	0.00611778	0.00611778	chr12	6064267	2.21340614462887	chr12:6064267:C:T
chr12:6065248	['T', 'G']	98663	27258.315323716943	-270.9565968725544	0.0145843456779635	0.0061922782853612	2.355247132939972	0.0185123	0.0185123	chr12	6065248	1.7325396204013537	chr12:6065248:T:G
chr12:6065257	['T', 'A']	98663	26946.18490699914	-274.8788578812013	0.0155895387402072	0.0062152817458925	2.50825938027826	0.0121343	0.0121343	chr12	6065257	1.915985272064298	chr12:6065257:T:A
chr12:6066859	['A', 'C']	98663	115479.36353960772	-5371.2109833010645	-0.0046533121734641	0.0043477968117078	-1.0702690063467537	0.284501	0.284501	chr12	6066859	0.545916202753203	chr12:6066859:A:C
chr12:6068637	['T', 'C']	98663	5371.851179673383	-213.534469593017	0.0058738688814581	0.0131103856828269	0.44803173785743	0.654131	0.654131	chr12	6068637	0.1843352686788929	chr12:6068637:T:C
chr12:6068960	['G', 'A']	98663	6202.297977286348	-159.6887121016923	-0.0013744778541989	0.0122043839367819	-0.1126216498365362	0.910331	0.910331	chr12	6068960	0.0408006677491965	chr12:6068960:G:A
chr12:6069119	['A', 'G']	98663	28813.68438744667	-181.1706303696428	0.0126534185500681	0.0060936200748905	2.0765027019337983	0.0378501	0.0378501	chr12	6069119	1.4219329687559608	chr12:6069119:A:G
chr12:6070301	['C', 'T']	98663	27871.21475856893	-424.3054998038827	0.0115638718240879	0.0061286670095084	1.886849425192619	0.0591835	0.0591835	chr12	6070301	1.227799355063525	chr12:6070301:C:T
chr12:6071416	['A', 'T']	98663	20692.565405591708	-195.36487691172152	0.0172214530212689	0.006947808365568	2.4786885468250803	0.0131883	0.0131883	chr12	6071416	1.8798111823309245	chr12:6071416:A:T
chr12:6073068	['G', 'T']	98663	28938.559055836657	-158.78572282881208	0.0118415429473105	0.0060743624326131	1.949429767926497	0.051247	0.051247	chr12	6073068	1.290331553132313	chr12:6073068:G:T
chr12:6073662	['A', 'T']	98663	8318.590192182939	109.65290450861757	0.0024665406483842	0.0107913736298146	0.2285659576802749	0.819207	0.819207	chr12	6073662	0.0866063453716809	chr12:6073662:A:T
chr12:6075863	['G', 'C']	98663	21871.77345294208	-392.9118159733115	0.0125382410606625	0.0067784901547696	1.849710005382248	0.0643583	0.0643583	chr12	6075863	1.191395436144949	chr12:6075863:G:C
chr12:6075913	['G', 'C']	98663	3205.097455909184	-160.80082808414755	0.0042108165174122	0.0168483179935417	0.2499250381567066	0.802646	0.802646	chr12	6075913	0.0954759542786122	chr12:6075913:G:C
chr12:6076071	['T', 'G']	98663	3179.6388169454613	-162.17329200436671	0.0054472632132716	0.0169308722176599	0.3217355339549409	0.747654	0.747654	chr12	6076071	0.1262993388407112	chr12:6076071:T:G
chr12:6076725	['C', 'T']	98663	84997.98344384287	-3582.588183933417	0.0032437713579672	0.0043122829276852	0.7522167289028976	0.451923	0.451923	chr12	6076725	0.3449355552855341	chr12:6076725:C:T
chr12:6076844	['C', 'T']	98663	2605.184834171262	224.02112425611665	-0.022972835980211	0.0193360672861777	-1.1880821286049694	0.234804	0.234804	chr12	6076844	0.6292945089443094	chr12:6076844:C:T
chr12:6076950	['T', 'C']	98663	93885.4189212476	-3546.002264421	0.001883169944701	0.004272811420327	0.4407332220987529	0.659407	0.659407	chr12	6076950	0.1808464468725182	chr12:6076950:T:C
chr12:6077501	['A', 'G']	98663	92258.28593439564	-3617.2184612453134	-0.0006925237646276	0.0042758881899541	-0.1619602136123812	0.871338	0.871338	chr12	6077501	0.0598133454971473	chr12:6077501:A:G
chr12:6077511	['C', 'A']	98663	92052.06192662872	-3562.326954565772	0.0005553503316517	0.0042778851967277	0.1298188955787303	0.89671	0.89671	chr12	6077511	0.0473479870152255	chr12:6077511:C:A
chr12:6077641	['T', 'C']	98663	17383.233315763864	-334.09624101946014	0.0168953828635594	0.0074962490515301	2.2538449226297605	0.0242081	0.0242081	chr12	6077641	1.6160392953123586	chr12:6077641:T:C
chr12:6078066	['T', 'C']	98663	17656.71583940644	-337.51467044789325	0.0154715417609929	0.0074448772756039	2.0781459771931226	0.0376985	0.0376985	chr12	6078066	1.4236759297592712	chr12:6078066:T:C
chr12:6078499	['G', 'T']	98663	84218.97521691535	-3746.3844729681337	0.0041740280109025	0.0043274408439255	0.9645488318486516	0.334773	0.334773	chr12	6078499	0.4752495758396421	chr12:6078499:G:T
chr12:6083469	['G', 'A']	98663	14240.876401419157	-202.209740670898	0.0225626221732775	0.0082288888916842	2.7418795502365074	0.00610997	0.00610997	chr12	6083469	2.213960922141479	chr12:6083469:G:A
chr12:6083720	['A', 'G']	98663	140082.77829586228	-4969.362267815203	0.0065068934029027	0.0047081964462627	1.3820352394318205	0.166964	0.166964	chr12	6083720	0.7773771593120415	chr12:6083720:A:G
chr12:6083930	['C', 'T']	98663	140069.3573969895	-4968.685782653477	0.0064700929047765	0.0047080242024273	1.3742692532125766	0.169361	0.169361	chr12	6083930	0.7711865906688538	chr12:6083930:C:T
chr12:6084547	['G', 'A']	98663	14198.439084467782	-205.42822685514483	0.0226164489878769	0.0082399399667323	2.7447346800083228	0.00605708	0.00605708	chr12	6084547	2.217736690274438	chr12:6084547:G:A
chr12:6085017	['T', 'A']	98663	127151.77496629258	-4876.838396723308	-0.0014935088006567	0.0044524973572156	-0.3354317096306381	0.7373	0.7373	chr12	6085017	0.1323557660969015	chr12:6085017:T:A
chr12:6085077	['C', 'G']	98663	141340.78610167772	-5087.396830293797	0.0055472838057816	0.004742451573942	1.169708054851174	0.242121	0.242121	chr12	6085077	0.6159675410473385	chr12:6085077:C:G
chr12:6085419	['T', 'A']	98663	43737.21649536783	-952.246031823172	0.0117756736625285	0.0051492805954122	2.2868580269290413	0.0222062	0.0222062	chr12	6085419	1.6535257530331229	chr12:6085419:T:A
chr12:6085489	['T', 'C']	98663	93644.23698402404	-4258.535779910764	-0.0011778169574156	0.0042690949518336	-0.2758938301219572	0.78263	0.78263	chr12	6085489	0.1064435086143044	chr12:6085489:T:C
chr12:6085491	['G', 'C']	98663	14388.437502533956	-219.2140004767924	0.019733530334035	0.00818660641824	2.4104652557948825	0.015934	0.015934	chr12	6085491	1.7976751871704515	chr12:6085491:G:C
chr12:6085603	['T', 'A']	98663	29374.12254002373	-763.2754546626057	0.0044662964164966	0.0060384907477265	0.7396378669915417	0.459522	0.459522	chr12	6085603	0.3376936915686558	chr12:6085603:T:A
chr12:6085825	['T', 'C']	98663	34703.441691420216	-805.8909430626941	0.0082162481404331	0.0056226846452685	1.461267821119422	0.143945	0.143945	chr12	6085825	0.8418034159552126	chr12:6085825:T:C
chr12:6086142	['C', 'T']	98663	29459.583055417566	-737.1298917344502	0.0057012072332348	0.0060302938860575	0.9454277587393332	0.344443	0.344443	chr12	6086142	0.462882636843795	chr12:6086142:C:T
chr12:6086202	['G', 'A']	98663	29459.38868785161	-741.4006718354901	0.0055499832827712	0.0060294755013878	0.9204753019551768	0.357327	0.357327	chr12	6086202	0.4469341668146669	chr12:6086202:G:A
chr12:6086231	['C', 'G']	98663	29479.896381512262	-740.1090464818415	0.0055440209988406	0.0060285885331396	0.9196217271032476	0.357773	0.357773	chr12	6086231	0.4463924373669145	chr12:6086231:C:G
chr12:6086361	['T', 'C']	98663	29476.273899555967	-736.6095396869559	0.0056908683755527	0.0060293195162732	0.9438657812366616	0.345241	0.345241	chr12	6086361	0.461877634114381	chr12:6086361:T:C
chr12:6086509	['T', 'G']	98663	29481.67742589513	-727.9523786365537	0.0059975037094484	0.006029112296751	0.9947573397630018	0.319857	0.319857	chr12	6086509	0.4950441404033279	chr12:6086509:T:G
chr12:6086544	['A', 'T']	98663	29474.07849279241	-730.4967245976671	0.005963034445574	0.0060293783567401	0.98899655864324	0.322667	0.322667	chr12	6086544	0.4912454487601762	chr12:6086544:A:T
chr12:6086830	['C', 'T']	98663	29337.46025261537	-736.5761747461862	0.0055873978708816	0.0060410187536144	0.9249098701338438	0.355015	0.355015	chr12	6086830	0.4497532968615146	chr12:6086830:C:T
chr12:6087134	['A', 'G']	98663	29478.3657930755	-734.1909508751747	0.005833228852127	0.0060286372754531	0.9675866345249052	0.333253	0.333253	chr12	6087134	0.4772259323039567	chr12:6087134:A:G
chr12:6087148	['T', 'C']	98663	29469.675114553327	-733.0757880401416	0.0058403059169387	0.0060292672002044	0.9686593284073912	0.332718	0.332718	chr12	6087148	0.4779237032213098	chr12:6087148:T:C
chr12:6087247	['A', 'G']	98663	29463.64653634002	-739.3930168404644	0.0055411903652274	0.0060299356553109	0.9189468481884944	0.358126	0.358126	chr12	6087247	0.4459641480005751	chr12:6087247:A:G
chr12:6087278	['A', 'C']	98663	29390.70375367764	-735.8803997793732	0.0058792468105743	0.0060391713188381	0.9735187992158936	0.330298	0.330298	chr12	6087278	0.4810940560136827	chr12:6087278:A:C
chr12:6087416	['T', 'A']	98663	30244.88635914411	-737.1607498402644	0.0069441925890835	0.0060469622482649	1.1483770369289092	0.250816	0.250816	chr12	6087416	0.6006447625380102	chr12:6087416:T:A
chr12:6087443	['T', 'C']	98663	29319.517663529063	-745.9916328101446	0.0054655684768313	0.0060585976245744	0.9021177532342346	0.366997	0.366997	chr12	6087443	0.4353374858535533	chr12:6087443:T:C
chr12:6087445	['G', 'A']	98663	29031.631537901696	-829.0155149742047	0.0032783219911765	0.0060775119728622	0.539418434026157	0.589599	0.589599	chr12	6087445	0.229443261741356	chr12:6087445:G:A
chr12:6087544	['G', 'T']	98663	27555.4935167638	-694.1803546809208	0.0055580017462513	0.006214465007082	0.8943652816320307	0.371129	0.371129	chr12	6087544	0.4304751085779373	chr12:6087544:G:T
chr12:6087560	['C', 'T']	98663	28688.595600520304	-724.4328668654381	0.0048617411126516	0.0061028262271783	0.7966376448669548	0.425663	0.425663	chr12	6087560	0.3709340984584997	chr12:6087560:C:T
chr12:6087659	['T', 'C']	98663	29609.219244712145	-752.9014766689785	0.0055933525541272	0.0060252206010834	0.92832328049888	0.353242	0.353242	chr12	6087659	0.4519276649930553	chr12:6087659:T:C
chr12:6088302	['A', 'C']	98663	139176.570012266	-4830.56825832127	0.006598682923941	0.0046844751819071	1.408628003714715	0.158948	0.158948	chr12	6088302	0.7987449323256688	chr12:6088302:A:C
chr12:6089065	['A', 'G']	98663	135083.79886467307	-5122.384735507049	0.0096728689016665	0.0046057488633597	2.100172890149824	0.0357162	0.0357162	chr12	6089065	1.4471347537818222	chr12:6089065:A:G
chr12:6089075	['C', 'T']	98663	135500.97394750986	-5079.356933888483	0.0094198204577063	0.0046090003915731	2.0437881660693984	0.0409771	0.0409771	chr12	6089075	1.387458780404395	chr12:6089075:C:T
chr12:6090588	['G', 'A']	98663	14813.15847548733	-130.87706768970526	0.0228775358236969	0.0080982046287814	2.8250133050959163	0.00472881	0.00472881	chr12	6090588	2.3252481352569894	chr12:6090588:G:A
chr12:6091657	['A', 'C']	98663	2404.389073687194	236.3185056698041	-0.0348939804153547	0.0202790939068523	-1.7206873529770474	0.0853107	0.0853107	chr12	6091657	1.0689964945121389	chr12:6091657:A:C
chr12:6091887	['G', 'A']	98663	2080.0210820782063	204.7220544253265	-0.0299209795834565	0.0214907972557889	-1.3922694084974785	0.163844	0.163844	chr12	6091887	0.7855694579410665	chr12:6091887:G:A
chr12:6092028	['A', 'G']	98663	138642.29379086627	-4867.838975555863	0.007949128858812	0.0046700848266708	1.7021380025935744	0.0887327	0.0887327	chr12	6092028	1.0519163033648544	chr12:6092028:A:G
chr12:6092324	['A', 'T']	98663	14786.3846388018	-136.3787564744172	0.0232859274234418	0.0081071862628542	2.8722576080599045	0.00407637	0.00407637	chr12	6092324	2.38972640325603	chr12:6092324:A:T
chr12:6092544	['T', 'C']	98663	15223.96132752876	-161.74755283156168	0.0225139928650996	0.008136258914443	2.76711853713677	0.00565647	0.00565647	chr12	6092544	2.2474545118833475	chr12:6092544:T:C
chr12:6092883	['G', 'A']	98663	121575.0378559769	-4918.252429816742	0.0044099824978984	0.0043872855704453	1.0051733417140614	0.314816	0.314816	chr12	6092883	0.5019432034567816	chr12:6092883:G:A
chr12:6093078	['T', 'C']	98663	14777.744500091248	-151.06910162007114	0.0220473994361833	0.0081077425230363	2.719301873923653	0.00654313	0.00654313	chr12	6093078	2.1842144509805945	chr12:6093078:T:C
chr12:6093377	['C', 'T']	98663	14637.593438003629	-161.64869923517892	0.0211247513693059	0.0081432128040791	2.594154405337889	0.00948379	0.00948379	chr12	6093377	2.023018071190152	chr12:6093377:C:T
chr12:6093438	['A', 'G']	98663	14778.69621369558	-155.16947664733374	0.0220276920618021	0.0081047646768617	2.7178694187986423	0.00657152	0.00657152	chr12	6093438	2.182334166016707	chr12:6093438:A:G
chr12:6093442	['G', 'A']	98663	134348.89355835994	-4922.28883138468	0.011894549366233	0.0045798867957286	2.5971273738308045	0.0094021	0.0094021	chr12	6093442	2.0267751340010705	chr12:6093442:G:A
chr12:6093652	['A', 'G']	98663	14838.902399221544	-146.44761539568145	0.0219555069076435	0.008092472270217	2.7130778054621096	0.0066673	0.0066673	chr12	6093652	2.17605000303953	chr12:6093652:A:G
chr12:6093693	['G', 'A']	98663	14648.742362504816	-171.06640739143603	0.0210952946625008	0.0081392075045529	2.591811874890834	0.0095486	0.0095486	chr12	6093693	2.020060299290114	chr12:6093693:G:A
chr12:6093989	['T', 'C']	98663	9361.138559163111	-72.97685954204529	0.0060849903340203	0.0100524977505885	0.6053212330899616	0.544967	0.544967	chr12	6093989	0.2636297952496261	chr12:6093989:T:C
chr12:6094290	['A', 'G']	98663	7899.560462617582	31.126456852509417	0.0088313785133248	0.0109163827632043	0.8090022771180785	0.418516	0.418516	chr12	6094290	0.3782879341369505	chr12:6094290:A:G
chr12:6094314	['A', 'G']	98663	7897.720426946701	33.04723185393052	0.0091063038081754	0.0109176286468955	0.8340917339009231	0.404231	0.404231	chr12	6094314	0.393370384010497	chr12:6094314:A:G
chr12:6094367	['G', 'T']	98663	7892.03986822098	30.27328733251821	0.0088955609353744	0.0109213665005955	0.8145098816058794	0.415355	0.415355	chr12	6094367	0.3815805571757769	chr12:6094367:G:T
chr12:6094508	['G', 'C']	98663	8003.405593058849	56.465404463377006	0.0102557402090843	0.0108460457519555	0.9455741238446488	0.344368	0.344368	chr12	6094508	0.462977211658284	chr12:6094508:G:C
chr12:6094559	['T', 'TC']	98663	7997.296907153794	54.71676207604754	0.0099721321826237	0.0108519128709445	0.9189285152964706	0.358135	0.358135	chr12	6094559	0.4459532339613148	chr12:6094559:T:TC
chr12:6094806	['A', 'G']	98663	8096.628552104192	51.609471080718805	0.0101410305813214	0.010848217025657	0.934810813365642	0.349888	0.349888	chr12	6094806	0.4560709521245557	chr12:6094806:A:G
chr12:6095034	['G', 'A']	98663	29402.960281013336	-877.8610966967308	0.0085589135992593	0.0060238200447323	1.4208448352875185	0.155365	0.155365	chr12	6095034	0.8086468106243577	chr12:6095034:G:A
chr12:6095216	['G', 'T']	98663	7909.400829126884	38.35586319351899	0.0087215503319396	0.0109032099477471	0.7999066672784557	0.423767	0.423767	chr12	6095216	0.3728728661148777	chr12:6095216:G:T
chr12:6095272	['A', 'G']	98663	8006.730370790844	54.46812576440791	0.0101129133153078	0.0108443512243009	0.9325512523650114	0.351054	0.351054	chr12	6095272	0.4546260741375511	chr12:6095272:A:G
chr12:6095736	['CA', 'C']	98663	124876.11071573391	-4846.461832998251	0.0091573661883208	0.0044291583706424	2.067518345927331	0.0386879	0.0386879	chr12	6095736	1.4124248433768158	chr12:6095736:CA:C
chr12:6095919	['C', 'A']	98663	8001.405491698595	57.18629219098788	0.0105048984922084	0.0108468715576902	0.9684726546578	0.332811	0.332811	chr12	6095919	0.4778023279331408	chr12:6095919:C:A
chr12:6097150	['G', 'C']	98663	7449.057000070959	17.42807297357212	0.0114719550285466	0.0111981844199099	1.0244477674568269	0.305626	0.305626	chr12	6097150	0.5148097025301894	chr12:6097150:G:C
chr12:6097377	['C', 'G']	98663	7448.603963306472	17.76311682827403	0.0112637780060755	0.0111954774574348	1.0061007267354518	0.31437	0.31437	chr12	6097377	0.5025589049230283	chr12:6097377:C:G
chr12:6098545	['G', 'A']	98663	7623.618154173637	10.22043282105624	0.0084421790797489	0.0110721045047514	0.7624728502269958	0.44578	0.44578	chr12	6098545	0.3508794201188635	chr12:6098545:G:A
chr12:6098567	['G', 'A']	98663	7903.600133790287	10.303578596617353	0.0074469514219573	0.0110589025733589	0.6733897303605175	0.500701	0.500701	chr12	6098567	0.3004215412273177	chr12:6098567:G:A
chr12:6099452	['T', 'C']	98663	7751.305282942162	47.70902828867107	0.0105523064022931	0.0110050685469987	0.9588587619630052	0.337632	0.337632	chr12	6099452	0.471556398643489	chr12:6099452:T:C
chr12:6099516	['A', 'G']	98663	7730.175239234449	47.791373869125145	0.0105293176955855	0.0110062153959075	0.9566701465338092	0.338736	0.338736	chr12	6099516	0.4701386451902789	chr12:6099516:A:G
chr12:6099621	['G', 'A']	98663	7730.626830875271	46.23772108542094	0.0104099387629861	0.0110065742762533	0.9457928054368028	0.344257	0.344257	chr12	6099621	0.4631172201909651	chr12:6099621:G:A
chr12:6099950	['C', 'T']	98663	2133.389213847635	170.9514992702953	-0.0526848691548843	0.0214895149278386	-2.4516546479433816	0.0142218	0.0142218	chr12	6099950	1.847045433100274	chr12:6099950:C:T
chr12:6100608	['T', 'C']	98663	29566.882800933006	-923.4926184652184	0.0077663514413496	0.0060137039113498	1.2914422718238434	0.196553	0.196553	chr12	6100608	0.7065203231310827	chr12:6100608:T:C
chr12:6101922	['C', 'A']	98663	7713.469079740922	50.03024114906904	0.0107573446614156	0.0110155307693181	0.976561628004198	0.328789	0.328789	chr12	6101922	0.4830827206916404	chr12:6101922:C:A
chr12:6102276	['T', 'C']	98663	10937.53374519412	307.5904289780532	-0.0032688020414969	0.0095825812214072	-0.3411191583948676	0.733015	0.733015	chr12	6102276	0.1348871381138864	chr12:6102276:T:C
chr12:6104674	['G', 'A']	98663	7411.4272535582495	54.035509187302935	0.0139586003525986	0.0112425527476974	1.2415863786325063	0.214392	0.214392	chr12	6104674	0.668791424299589	chr12:6104674:G:A
chr12:6105281	['T', 'C']	98663	5631.369843571002	-237.5077912052319	0.0184704047930964	0.012737576928093	1.450072089642066	0.147042	0.147042	chr12	6105281	0.832558598837067	chr12:6105281:T:C
chr12:6106468	['A', 'G']	98663	96042.33595571686	-1220.7899067777769	0.0127440706076225	0.0043186680553009	2.9509261754859244	0.00316897	0.00316897	chr12	6106468	2.499081872168528	chr12:6106468:A:G
chr12:6108937	['C', 'T']	98663	117322.04661262003	-5660.302635477334	-0.0105661471928667	0.0043990078368931	-2.4019387063263578	0.0163103	0.0163103	chr12	6108937	1.7875380507839824	chr12:6108937:C:T
chr12:6109712	['A', 'G']	98663	4636.704930662556	245.00764980314176	0.0116642126026204	0.0143593752022981	0.8123064157243889	0.416618	0.416618	chr12	6109712	0.3802619702696977	chr12:6109712:A:G
chr12:6111609	['G', 'A']	98663	117891.06704380715	-5607.134080223967	-0.011595295147429	0.0043920635638007	-2.640056314985328	0.00829053	0.00829053	chr12	6111609	2.0814177048275475	chr12:6111609:G:A
chr12:6112233	['T', 'G']	98663	11073.897916983426	-892.5233857946395	-0.0251948182043649	0.0092326200129011	-2.728891492248052	0.00635589	0.00635589	chr12	6112233	2.19682362763936	chr12:6112233:T:G
chr12:6112682	['G', 'T']	98663	11055.560268807394	-895.1540574519992	-0.0256120247478762	0.0092376855397691	-2.772558628199017	0.00556279	0.00556279	chr12	6112682	2.254707334731588	chr12:6112682:G:T
chr12:6112921	['C', 'A']	98663	114791.10586553664	-5456.273368159625	-0.0090316512880897	0.0043618024640877	-2.070623638381248	0.0383966	0.0383966	chr12	6112921	1.415707230492175	chr12:6112921:C:A
chr12:6114600	['G', 'T']	98663	2949.0896715994327	99.13711883703743	0.0258930430798739	0.017681942273909	1.4643777634135202	0.143094	0.143094	chr12	6114600	0.8443785760342222	chr12:6114600:G:T
chr12:6114748	['T', 'C']	98663	121152.83838066364	-5095.853748587017	-0.0090989477082637	0.004389442051484	-2.072916694546018	0.0381826	0.0381826	chr12	6114748	1.4181345021548335	chr12:6114748:T:C
chr12:6115965	['C', 'T']	98663	113811.76372852147	-5416.392593156772	-0.0102927695559858	0.0043509017976022	-2.3656634957052525	0.0179997	0.0179997	chr12	6115965	1.7447347331983782	chr12:6115965:C:T
chr12:6117135	['T', 'A']	98663	113674.97800304103	-5436.404217640531	-0.0101371928079241	0.0043521239212001	-2.329251875973428	0.0198477	0.0198477	chr12	6117135	1.702289813091411	chr12:6117135:T:A
chr12:6117381	['T', 'A']	98663	118439.004399258	-5177.601942016034	-0.0092055318772239	0.0043602182109583	-2.111254857403245	0.0347529	0.0347529	chr12	6117381	1.4590089493055889	chr12:6117381:T:A
chr12:6117810	['C', 'T']	98663	114459.20205184346	-5338.061232900834	-0.0101159940811219	0.0043427513840527	-2.329397468680679	0.01984	0.01984	chr12	6117810	1.70245833218184	chr12:6117810:C:T
chr12:6118753	['G', 'A']	98663	113572.2666957262	-5415.513326016263	-0.0100224174402751	0.0043490636976469	-2.304500034271225	0.0211967	0.0211967	chr12	6118753	1.6737317467762434	chr12:6118753:G:A
chr12:6119253	['C', 'T']	98663	118232.57852002028	-5152.667157327146	-0.0088470362481451	0.0043573664094317	-2.030363163629127	0.0423223	0.0423223	chr12	6119253	1.3734307386532592	chr12:6119253:C:T
chr12:6121384	['C', 'A']	98663	2384.072491384553	21.327441235917355	0.0280411613351255	0.0195146439058609	1.436929183560645	0.150741	0.150741	chr12	6121384	0.8217686079905833	chr12:6121384:C:A
chr12:6121657	['A', 'G']	98663	118266.38428399104	-5137.472284929986	-0.0085871274785355	0.0043581679596286	-1.9703525789004308	0.0488008	0.0488008	chr12	6121657	1.3115730584739755	chr12:6121657:A:G
chr12:6121737	['C', 'T']	98663	113821.20452008376	-5385.2039973675455	-0.0103092957991718	0.0043521015005915	-2.36880867731843	0.0178474	0.0178474	chr12	6121737	1.7484250427393	chr12:6121737:C:T
chr12:6121804	['G', 'A']	98663	2304.2802607170734	9.368054018739826	0.0282085399946051	0.0198108578168067	1.4238929104157312	0.154481	0.154481	chr12	6121804	0.8111249279063142	chr12:6121804:G:A
chr12:6121856	['A', 'G']	98663	114809.6013632767	-5266.676325654688	-0.0095759215443993	0.0043457116427829	-2.203533582423087	0.0275595	0.0275595	chr12	6121856	1.559728665908488	chr12:6121856:A:G
chr12:6122386	['C', 'A']	98663	113533.01430410676	-5408.3043174032855	-0.0098550993109656	0.0043494757977202	-2.2658131161762287	0.023465	0.023465	chr12	6122386	1.6295794414514866	chr12:6122386:C:A
chr12:6123260	['G', 'A']	98663	113439.24647230552	-5408.438298483145	-0.0096751288929514	0.004350560900391	-2.2238808085830675	0.0261587	0.0261587	chr12	6123260	1.582383842796363	chr12:6123260:G:A
chr12:6125723	['C', 'T']	98663	116622.36635580336	-5472.166204831166	-0.0112290583854515	0.0043689765898906	-2.570180488362941	0.010166	0.010166	chr12	6125723	1.9928498946333155	chr12:6125723:C:T
chr12:6125857	['T', 'C']	98663	116713.14737407851	-5479.627053470057	-0.0116440656709398	0.0043683611210216	-2.665545578387659	0.0076876	0.0076876	chr12	6125857	2.114209221894156	chr12:6125857:T:C
chr12:6125905	['G', 'A']	98663	116374.25758236415	-5441.595003313131	-0.0110812849718659	0.0043676054570743	-2.5371533854820525	0.0111773	0.0111773	chr12	6125905	1.9516630923991816	chr12:6125905:G:A
chr12:6126267	['A', 'G']	98663	4202.429752736936	163.7640547405644	0.0012425237578679	0.0151533638303061	0.0819965633889776	0.93465	0.93465	chr12	6126267	0.0293509896895572	chr12:6126267:A:G
chr12:6126483	['T', 'C']	98663	3646.466729931316	109.04876595280588	-0.0044283489735477	0.0160797067654445	-0.2753998588496858	0.78301	0.78301	chr12	6126483	0.1062326914323675	chr12:6126483:T:C
chr12:6126560	['T', 'C']	98663	4191.18253315879	163.76078165586026	0.0020062632584455	0.0151751655259954	0.1322070098681123	0.894821	0.894821	chr12	6126560	0.0482638322675166	chr12:6126560:T:C
chr12:6126667	['T', 'A']	98663	4191.313526398544	165.44397131810757	0.0026559835427824	0.0151705358409688	0.1750751305441559	0.861021	0.861021	chr12	6126667	0.0649862561271814	chr12:6126667:T:A
chr12:6126843	['C', 'T']	98663	3574.4347447060845	142.5589955417341	0.0109250729850782	0.0162835281600896	0.670927877402835	0.502268	0.502268	chr12	6126843	0.2990644902977887	chr12:6126843:C:T
chr12:6126859	['A', 'G']	98663	4195.21260313406	170.07134442781188	0.0031361881206468	0.0151590383728859	0.2068856904707361	0.8361	0.8361	chr12	6126859	0.0777417765670333	chr12:6126859:A:G
chr12:6127472	['A', 'T']	98663	4141.350583629968	155.52342664957183	0.0015894268834753	0.0152545016854689	0.1041939563971093	0.917016	0.917016	chr12	6127472	0.037623086738823	chr12:6127472:A:T
chr12:6127646	['T', 'C']	98663	4712.071313988674	228.9075195881696	0.0015411356175935	0.0144492724928163	0.1066583537932253	0.91506	0.91506	chr12	6127646	0.0385504285405443	chr12:6127646:T:C
chr12:6127836	['G', 'GA']	98663	115487.6737005416	-5591.168219825661	-0.0114550093968186	0.0043775907277181	-2.616738317789196	0.00887879	0.00887879	chr12	6127836	2.0516462157674296	chr12:6127836:G:GA
chr12:6128492	['A', 'G']	98663	2823.5151198742974	285.60198942695	-0.0061165551053454	0.0184543927064047	-0.3314416899355689	0.740312	0.740312	chr12	6128492	0.1305852109155899	chr12:6128492:A:G
chr12:6129171	['C', 'A']	98663	168165.63555825857	-6937.01967660964	-0.0055404243131535	0.0061454719684193	-0.9015457790101314	0.3673	0.3673	chr12	6129171	0.4349790716547062	chr12:6129171:C:A
chr12:6129313	['C', 'T']	98663	118815.45106486505	-5472.151606094826	-0.01017365915613	0.0043880614313449	-2.318486036557539	0.020425	0.020425	chr12	6129313	1.689837934795547	chr12:6129313:C:T
chr12:6129427	['C', 'T']	98663	116735.32689129304	-5501.059328939842	-0.0119146345181275	0.0043728862041142	-2.724661462015068	0.00643788	0.00643788	chr12	6129427	2.191257122683573	chr12:6129427:C:T
chr12:6130555	['T', 'G']	98663	119280.52475810488	-5223.532960355618	-0.0116692594336352	0.0043829973336206	-2.662392546790737	0.00775999	0.00775999	chr12	6130555	2.110138838400009	chr12:6130555:T:G
chr12:6130884	['T', 'C']	98663	119210.16140777922	-5234.828027330144	-0.0117484513917004	0.0043789218657584	-2.6829552460319155	0.00729869	0.00729869	chr12	6130884	2.1367550819103456	chr12:6130884:T:C
chr12:6132280	['G', 'A']	98663	118878.93003812886	-5182.651078711853	-0.0119022061511874	0.0043881354215698	-2.7123607199272644	0.00668174	0.00668174	chr12	6132280	2.175110427644636	chr12:6132280:G:A
chr12:6139374	['T', 'C']	98663	116811.05609248552	-5358.386865972129	-0.0111970382560209	0.0044231725016484	-2.53144959909389	0.0113608	0.0113608	chr12	6139374	1.944591085583411	chr12:6139374:T:C
chr12:6139419	['A', 'G']	98663	115968.70732401851	-5315.21533554997	-0.0105907715640184	0.0043702950895793	-2.423353880444186	0.0153797	0.0153797	chr12	6139419	1.8130521359009908	chr12:6139419:A:G
chr12:6139711	['G', 'A']	98663	3495.0	398.0898089179903	0.0002322254914093	0.0168523096466738	0.0137800394295034	0.989005	0.989005	chr12	6139711	0.0048015127840941	chr12:6139711:G:A
chr12:6139993	['C', 'G']	98663	3351.135861908189	357.298080902956	-0.0058423464748956	0.0171474894117788	-0.3407114787825691	0.733322	0.733322	chr12	6139993	0.134705285773132	chr12:6139993:C:G
chr12:6140130	['G', 'A']	98663	3356.136064626643	357.8835613493464	-0.0058106573931323	0.0171336724600917	-0.3391367149492708	0.734507	0.734507	chr12	6140130	0.1340040609399097	chr12:6140130:G:A
chr12:6140484	['C', 'T']	98663	3271.2652475799505	352.00163524905406	-0.0054909796652144	0.017330166935367	-0.3168451686410811	0.751362	0.751362	chr12	6140484	0.1241507730836912	chr12:6140484:C:T
chr12:6140494	['G', 'T']	98663	3271.198931652087	351.9829693779469	-0.0055059227762648	0.017330924914333	-0.3176935335811972	0.750718	0.750718	chr12	6140494	0.1245231709100156	chr12:6140494:G:T
chr12:6140511	['A', 'G']	98663	3274.2323021407724	354.50712590659754	-0.0048978154287374	0.0173250651937605	-0.2827011254480785	0.777407	0.777407	chr12	6140511	0.1093515531726113	chr12:6140511:A:G
chr12:6140660	['A', 'G']	98663	3274.2986802359765	354.67557606960304	-0.0048535735610613	0.0173250559184812	-0.2801476418834461	0.779365	0.779365	chr12	6140660	0.1082591015561228	chr12:6140660:A:G
chr12:6140830	['T', 'C']	98663	3274.365061022585	354.6330961768864	-0.0048337843384133	0.0173250521432899	-0.2790054712929394	0.780241	0.780241	chr12	6140830	0.1077712321760933	chr12:6140830:T:C
chr12:6141036	['G', 'A']	98663	3280.1994790030103	355.8464928394003	-0.0043466159254619	0.0173100619054685	-0.2511034304324926	0.801735	0.801735	chr12	6141036	0.0959691567230874	chr12:6141036:G:A
chr12:6141452	['T', 'G']	98663	3273.232231187156	355.15752730547285	-0.0046578155026181	0.0173276071615147	-0.268808927811066	0.788077	0.788077	chr12	6141452	0.1034313471787531	chr12:6141452:T:G
chr12:6143285	['AAGTC', 'A']	98663	116681.75728509732	-5573.404900704391	-0.0097637569641179	0.0043814036419772	-2.2284541124158626	0.0258525	0.0258525	chr12	6143285	1.5874974532003523	chr12:6143285:AAGTC:A
chr12:6143995	['G', 'A']	98663	117995.49991378364	-5452.570734254021	-0.009617187961814	0.0043792143521897	-2.196098931993401	0.0280872	0.0280872	chr12	6143995	1.5514915532569402	chr12:6143995:G:A
chr12:6151550	['C', 'T']	98663	8192.155951429355	-351.4256499207688	0.0198405478335963	0.0107349501925163	1.8482198312785565	0.0645735	0.0645735	chr12	6151550	1.18994567341309	chr12:6151550:C:T
chr12:6151561	['C', 'T']	98663	9080.414748205218	-405.3357608712199	0.0187850794547047	0.010151651356325	1.850445685666756	0.0642523	0.0642523	chr12	6151561	1.1921113215463943	chr12:6151561:C:T
chr12:6152316	['T', 'C']	98663	115785.33859161784	-5552.385387628555	-0.0108879611010545	0.0043805325182832	-2.4855336778372963	0.0129374	0.0129374	chr12	6152316	1.888152994077541	chr12:6152316:T:C
chr12:6153908	['T', 'A']	98663	116951.63411666898	-5394.908197173078	-0.0103078396233574	0.004378169811028	-2.354371819337221	0.018556	0.018556	chr12	6153908	1.731515636153278	chr12:6153908:T:A
chr12:6154053	['T', 'A']	98663	115841.95999837806	-5556.927245623955	-0.0110350148782761	0.0043804563906372	-2.5191472974967355	0.0117655	0.0117655	chr12	6154053	1.929389611826097	chr12:6154053:T:A
chr12:6154368	['T', 'C']	98663	11047.131047028974	-489.39864855644896	0.017118410863234	0.0095192903076318	1.7982864593918122	0.0721347	0.0721347	chr12	6154368	1.1418557700480327	chr12:6154368:T:C
chr12:6154542	['C', 'T']	98663	2238.3629912719093	210.88322048500004	-0.002763537856341	0.0206875028373911	-0.1335848931629449	0.893731	0.893731	chr12	6154542	0.0487931778430214	chr12:6154542:C:T
chr12:6154653	['C', 'A']	98663	116937.1121768224	-5396.417033585761	-0.0102890130423842	0.0043779564691351	-2.35018623755684	0.018766	0.018766	chr12	6154653	1.7266282880102706	chr12:6154653:C:A
chr12:6154797	['C', 'A']	98663	115775.25473897616	-5558.717811499057	-0.0108859846657698	0.0043804598675236	-2.485123707325276	0.0129523	0.0129523	chr12	6154797	1.8876531050487149	chr12:6154797:C:A
chr12:6154814	['G', 'C']	98663	115781.776120916	-5554.299057553482	-0.0108466983805715	0.0043803550479021	-2.4762144305554217	0.01328	0.01328	chr12	6154814	1.8768019249680008	chr12:6154814:G:C
chr12:6156412	['T', 'C']	98663	116968.1634167859	-5408.197953288498	-0.0105799175286645	0.0043781169653928	-2.416545197922803	0.0156704	0.0156704	chr12	6156412	1.804919917661876	chr12:6156412:T:C
chr12:6156900	['T', 'C']	98663	119619.43414648988	-5121.596152906258	-0.0105941973632147	0.0043941459466422	-2.4109798563496136	0.0159115	0.0159115	chr12	6156900	1.7982888768577734	chr12:6156900:T:C
chr12:6157367	['G', 'T']	98663	115846.2640952864	-5577.411618293449	-0.011494767176089	0.0043807864507623	-2.62390493243256	0.00869414	0.00869414	chr12	6157367	2.0607733707315714	chr12:6157367:G:T
chr12:6159122	['A', 'G']	98663	117648.15454554668	-5257.559794040305	-0.0118463706166626	0.0043766091867266	-2.706746275767632	0.00679579	0.00679579	chr12	6159122	2.1677600499398846	chr12:6159122:A:G
chr12:6159601	['C', 'T']	98663	13202.133810382924	-177.90091227609938	0.016916698154652	0.0085073667313272	1.9884764215416504	0.0467618	0.0467618	chr12	6159601	1.3301087799092206	chr12:6159601:C:T
chr12:6159792	['C', 'T']	98663	115023.9899240758	-5426.5617086661705	-0.0106342790444878	0.0043676371602846	-2.434789945736903	0.0149022	0.0149022	chr12	6159792	1.8267496123037856	chr12:6159792:C:T
chr12:6160496	['C', 'T']	98663	112838.86207770358	-5690.672990211977	-0.0110900009683668	0.004375557501957	-2.534534390967687	0.0112612	0.0112612	chr12	6160496	1.9484153283470087	chr12:6160496:C:T
chr12:6161816	['G', 'A']	98663	117466.28697124204	-5217.583764835885	-0.0110061697628302	0.0043736410202515	-2.51647762399058	0.011855	0.011855	chr12	6161816	1.9260984416857927	chr12:6161816:G:A
chr12:6161937	['T', 'C']	98663	118361.39583988	-5122.46798383521	-0.0112697361451412	0.0043785082527852	-2.5738757344975616	0.0100581	0.0100581	chr12	6161937	1.997484050835564	chr12:6161937:T:C
chr12:6162142	['G', 'A']	98663	115407.5640092456	-5268.504887782935	-0.0121112267069025	0.0043627026362414	-2.7760834777720382	0.00550284	0.00550284	chr12	6162142	2.2594131145061787	chr12:6162142:G:A
chr12:6162569	['A', 'T']	98663	116554.90149725787	-5171.390986881715	-0.0117083466556778	0.0043645128181386	-2.682623959086286	0.00730592	0.00730592	chr12	6162569	2.1363250876331046	chr12:6162569:A:T
chr12:6162807	['C', 'T']	98663	111865.27480080284	-5666.535194549463	-0.0119962829933991	0.0043623902908248	-2.749933452453849	0.00596182	0.00596182	chr12	6162807	2.224621140377665	chr12:6162807:C:T
chr12:6163532	['G', 'A']	98663	112040.71179911395	-5620.51438848004	-0.0117400943786907	0.00436118399473	-2.691951174928037	0.00710473	0.00710473	chr12	6163532	2.148452421851668	chr12:6163532:G:A
chr12:6164072	['G', 'A']	98663	112003.97478736025	-5616.619649070091	-0.0116683641963093	0.0043612410943439	-2.6754687355950213	0.00746371	0.00746371	chr12	6164072	2.1270452433031566	chr12:6164072:G:A
chr12:6164155	['G', 'A']	98663	112038.79597505956	-5613.897115946221	-0.0115768728646073	0.0043612756971952	-2.6544693957441243	0.0079446	0.0079446	chr12	6164155	2.0999279640533186	chr12:6164155:G:A
chr12:6164326	['G', 'A']	98663	112190.97627592918	-5633.011913860979	-0.0121632336877197	0.0043597319220291	-2.789904036590053	0.00527338	0.00527338	chr12	6164326	2.2779109322610114	chr12:6164326:G:A
chr12:6164426	['G', 'A']	98663	111990.61902975226	-5627.636821801489	-0.0118284937167725	0.0043628996702667	-2.7111541888950814	0.0067061	0.0067061	chr12	6164426	2.1735299747478813	chr12:6164426:G:A
chr12:6164750	['G', 'A']	98663	111962.60511692044	-5621.430604762283	-0.011728511736048	0.0043619263412769	-2.688837641539501	0.00717133	0.00717133	chr12	6164750	2.1444002922965675	chr12:6164750:G:A
chr12:6164868	['G', 'A']	98663	118221.3809479532	-5102.888233676581	-0.0116410116353503	0.004472128350766	-2.603013760407028	0.00924221	0.00924221	chr12	6164868	2.034224167736265	chr12:6164868:G:A
chr12:6164946	['T', 'C']	98663	88313.30727178788	-4907.41017173509	-0.0141725714564573	0.0043829203309009	-3.2335909362843047	0.00122285	0.00122285	chr12	6164946	2.912626812111346	chr12:6164946:T:C
chr12:6164949	['T', 'C']	98663	87798.43879036352	-4897.450047477905	-0.014336457324252	0.0043630388132959	-3.2858881017888466	0.00101697	0.00101697	chr12	6164949	2.9926918583128765	chr12:6164949:T:C
chr12:6165186	['G', 'A']	98663	112031.7424666424	-5608.193811162328	-0.011583487639827	0.0043612958372781	-2.655973837137412	0.00790925	0.00790925	chr12	6165186	2.1018646968189216	chr12:6165186:G:A
chr12:6165412	['T', 'C']	98663	3369.5464332417614	309.7435580287735	-0.0289910907628265	0.0173736760121976	-1.6686791409297983	0.0951842	0.0951842	chr12	6165412	1.021435135883336	chr12:6165412:T:C
chr12:6166224	['A', 'T']	98663	111713.58729257683	-5557.048135066264	-0.0111942857285351	0.0043620174951489	-2.566309222964952	0.0102802	0.0102802	chr12	6166224	1.987998436113948	chr12:6166224:A:T
chr12:6166503	['T', 'G']	98663	111802.53034142984	-5554.612253889551	-0.0114459777263931	0.0043605027020992	-2.6249215992648707	0.00866823	0.00866823	chr12	6166503	2.0620695737705823	chr12:6166503:T:G
chr12:6166637	['A', 'G']	98663	111860.73895590469	-5553.230094399075	-0.0114355677102178	0.0043592170359161	-2.623307721546923	0.0087094	0.0087094	chr12	6166637	2.060011762979092	chr12:6166637:A:G
chr12:6166662	['A', 'G']	98663	112073.34946416448	-5537.628729065489	-0.0117337136587316	0.0043585046529745	-2.692142051683646	0.00710067	0.00710067	chr12	6166662	2.14870067049578	chr12:6166662:A:G
chr12:6167216	['C', 'T']	98663	111698.71760770398	-5556.004949601679	-0.0113278754751087	0.0043602524040971	-2.5979861772369857	0.00937862	0.00937862	chr12	6167216	2.027861060392392	chr12:6167216:C:T
chr12:6167367	['T', 'C']	98663	117238.56481856883	-5057.383451734325	-0.0124779246676806	0.0043662606978533	-2.857805690305077	0.00426671	0.00426671	chr12	6167367	2.369906874290861	chr12:6167367:T:C
chr12:6167792	['G', 'A']	98663	111843.53823851427	-5552.859110121589	-0.0114805067715601	0.0043595112816358	-2.633438940718196	0.00845382	0.00845382	chr12	6167792	2.072947003471629	chr12:6167792:G:A
chr12:6168796	['C', 'T']	98663	111837.87248818872	-5540.788474776292	-0.011014217258306	0.0043599599280025	-2.526219836922224	0.0115313	0.0115313	chr12	6168796	1.9381217290452235	chr12:6168796:C:T
chr12:6169494	['C', 'T']	98663	113564.1350414178	-5453.931320934335	-0.0134459338615314	0.0043535344095054	-3.08850983976922	0.00201219	0.00201219	chr12	6169494	2.6963310136480803	chr12:6169494:C:T
chr12:6169867	['G', 'A']	98663	47981.64428155766	-1760.3547437623208	0.0113391613296883	0.0049714265532322	2.280866710645849	0.0225585	0.0225585	chr12	6169867	1.6466897816116026	chr12:6169867:G:A
chr12:6170462	['C', 'T']	98663	4265.345851705439	327.8009724439431	-0.0203891737541361	0.0153080072518499	-1.33192867096873	0.182887	0.182887	chr12	6170462	0.7378171640091971	chr12:6170462:C:T
chr12:6170463	['G', 'A']	98663	111810.59795612143	-5535.667374720261	-0.0113440362829871	0.0043583773449472	-2.6028118689948685	0.00924765	0.00924765	chr12	6170463	2.033968615552557	chr12:6170463:G:A
chr12:6171056	['C', 'T']	98663	47318.96018790006	-1900.6102886795884	0.0096698444063809	0.004972030135133	1.944848310160577	0.0517961	0.0517961	chr12	6171056	1.2857029393328254	chr12:6171056:C:T
chr12:6171072	['G', 'A']	98663	71169.11904471781	-1036.065582004233	0.0159464015110112	0.0044728928098878	3.565120424026226	0.000363861	0.000363861	chr12	6171072	3.4390644912466133	chr12:6171072:G:A
chr12:6171566	['C', 'T']	98663	87145.19826843338	-4362.285495896731	-0.0151265685036147	0.0043054216319506	-3.513376806433996	0.000442647	0.000442647	chr12	6171566	3.353942474825949	chr12:6171566:C:T
chr12:6171873	['C', 'T']	98663	78916.19798477432	-4253.748177420269	-0.0205298601570911	0.0043771318566414	-4.69025399039356	2.73231e-06	2.73231e-06	chr12	6171873	5.563470028397656	chr12:6171873:C:T
chr12:6173147	['G', 'A']	98663	81131.33461398102	-4677.608870719586	-0.0207840160005076	0.0043892353167721	-4.735224817199416	2.19116e-06	2.19116e-06	chr12	6173147	5.659325908801666	chr12:6173147:G:A
chr12:6173262	['C', 'T']	98663	84598.29149264022	-4343.795888336546	-0.02122421326499	0.0043344241969534	-4.896662693953222	9.76317e-07	9.76317e-07	chr12	6173262	6.010409148523765	chr12:6173262:C:T
chr12:6173263	['A', 'G']	98663	84640.87332853477	-4355.931118454076	-0.0214546490395526	0.0043340436444198	-4.950261418612171	7.42358e-07	7.42358e-07	chr12	6173263	6.129386606945738	chr12:6173263:A:G
chr12:6176508	['G', 'A']	98663	73333.21732693848	-4333.397017741948	-0.0251526722999497	0.004436616816974	-5.66933619412842	1.43751e-08	1.43751e-08	chr12	6176508	7.842389125469836	chr12:6176508:G:A
chr12:6176637	['G', 'A']	98663	10821.995692195178	-368.50589358857945	0.0113457006080612	0.0093438224557421	1.2142461676472625	0.224657	0.224657	chr12	6176637	0.648480044847449	chr12:6176637:G:A
chr12:6176652	['T', 'C']	98663	73141.17028136879	-4359.838948245558	-0.0253226397107855	0.0044395429414117	-5.703884396426927	1.17441e-08	1.17441e-08	chr12	6176652	7.930180259432152	chr12:6176652:T:C
chr12:6176680	['A', 'G']	98663	73508.79450594101	-4338.304034518568	-0.0251027429694658	0.0044399521454032	-5.653831876421313	1.57342e-08	1.57342e-08	chr12	6176680	7.803155333743325	chr12:6176680:A:G
chr12:6176701	['A', 'G']	98663	89183.23221582899	-4188.220973507213	-0.0206237344781017	0.00431706782458	-4.777255145419869	1.77959e-06	1.77959e-06	chr12	6176701	5.749680043335895	chr12:6176701:A:G
chr12:6176914	['G', 'C']	98663	89020.10605445754	-4179.932953469259	-0.0207951301525338	0.0043100531937998	-4.824796636488864	1.40355e-06	1.40355e-06	chr12	6176914	5.852772111467512	chr12:6176914:G:C
chr12:6176921	['G', 'A']	98663	10993.945838917974	-375.0088758200546	0.0121917555993575	0.0092760443563881	1.3143270052348777	0.188739	0.188739	chr12	6176921	0.7241383503134002	chr12:6176921:G:A
chr12:6177204	['G', 'T']	98663	88948.34149803319	-4176.3373716948645	-0.0206628790676311	0.0043080948682851	-4.796291562598719	1.61865e-06	1.61865e-06	chr12	6177204	5.790847048406145	chr12:6177204:G:T
chr12:6178262	['G', 'C']	98663	2315.352009163896	262.24738744198686	0.0067397644470402	0.02024197729535	0.3329597869170879	0.739165	0.739165	chr12	6178262	0.1312586054604791	chr12:6178262:G:C
chr12:6179156	['C', 'T']	98663	77697.750129254	-3780.781994825906	-0.0230520731679878	0.0043719854165349	-5.2726784222117065	1.34729e-07	1.34729e-07	chr12	6179156	6.870538913672634	chr12:6179156:C:T
chr12:6179668	['C', 'T']	98663	88472.34740032643	-4196.357172897239	-0.0196573741197983	0.0043086985661492	-4.562253269289771	5.06684e-06	5.06684e-06	chr12	6179668	5.295262809586222	chr12:6179668:C:T
chr12:6179901	['C', 'G']	98663	78102.08246408984	-3904.252850426852	-0.023555900912398	0.0043631089769522	-5.398879798059092	6.72126e-08	6.72126e-08	chr12	6179901	7.1725493043639466	chr12:6179901:C:G
chr12:6179926	['T', 'C']	98663	78132.83832608498	-3891.698335708538	-0.0232609367820119	0.0043630481630471	-5.331349990362416	9.7699e-08	9.7699e-08	chr12	6179926	7.010109881488028	chr12:6179926:T:C
chr12:6179942	['C', 'T']	98663	78064.70348295016	-3897.195155644786	-0.0234485965352011	0.0043638563379449	-5.373365830425944	7.74549e-08	7.74549e-08	chr12	6179942	7.110951102428376	chr12:6179942:C:T
chr12:6180053	['G', 'A']	98663	77532.64416332159	-3903.5668974834057	-0.0239947528342006	0.0043709826669335	-5.489555704652076	4.03935e-08	4.03935e-08	chr12	6180053	7.393688514623246	chr12:6180053:G:A
chr12:6180404	['C', 'T']	98663	70812.04802887005	-3984.683359727997	-0.0244976821211968	0.0044528472504661	-5.501577023247777	3.77341e-08	3.77341e-08	chr12	6180404	7.423266003952561	chr12:6180404:C:T
chr12:6181927	['G', 'A']	98663	72267.15830248946	-4310.200111429547	-0.0250727366912673	0.0044495252017048	-5.634924077216286	1.75611e-08	1.75611e-08	chr12	6181927	7.755448284046782	chr12:6181927:G:A
chr12:6182141	['A', 'G']	98663	84535.85221190493	-4497.075410411354	-0.0199789921735483	0.0043430671909082	-4.600203334494204	4.22603e-06	4.22603e-06	chr12	6182141	5.374067424276556	chr12:6182141:A:G
chr12:6182726	['A', 'G']	98663	84539.13901672579	-4455.603123265709	-0.019722663068518	0.0043421279897555	-4.542165296612582	5.57452e-06	5.57452e-06	chr12	6182726	5.253792522060241	chr12:6182726:A:G
chr12:6182906	['G', 'C']	98663	86714.15224618878	-4261.4014487447785	-0.0195039707020368	0.0043190208682874	-4.515831549980509	6.31417e-06	6.31417e-06	chr12	6182906	5.19968372952837	chr12:6182906:G:C
chr12:6183258	['GCT', 'G']	98663	84507.56096547248	-4479.373012420761	-0.0194305974069287	0.0043412751972312	-4.475781083705756	7.62175e-06	7.62175e-06	chr12	6183258	5.117945300565309	chr12:6183258:GCT:G
chr12:6183295	['G', 'A']	98663	84578.57320114347	-4473.137439135142	-0.0194780131041984	0.0043402900506422	-4.487721529420917	7.20702e-06	7.20702e-06	chr12	6183295	5.142244272740393	chr12:6183295:G:A
chr12:6183525	['T', 'C']	98663	87000.51769023336	-4186.509433269141	-0.0192132642579261	0.0043177873927644	-4.449793959314145	8.60466e-06	8.60466e-06	chr12	6183525	5.06526628548065	chr12:6183525:T:C
chr12:6183546	['C', 'T']	98663	84547.7094890511	-4470.077405351716	-0.0195344940267811	0.0043405802766638	-4.500433762693927	6.78923e-06	6.78923e-06	chr12	6183546	5.168179478401929	chr12:6183546:C:T
chr12:6183607	['T', 'C']	98663	84578.43042222114	-4469.19190150294	-0.0194201937532201	0.0043408025045927	-4.473871762807154	7.69015e-06	7.69015e-06	chr12	6183607	5.114065188997405	chr12:6183607:T:C
chr12:6183809	['A', 'G']	98663	84583.43025990351	-4469.834358106744	-0.0194183291873737	0.0043402514970734	-4.474010135234636	7.68517e-06	7.68517e-06	chr12	6183809	5.11434652123576	chr12:6183809:A:G
chr12:6183989	['T', 'C']	98663	86540.91131926283	-4257.764260888067	-0.0193174355317384	0.0043196352623842	-4.472006166806815	7.75755e-06	7.75755e-06	chr12	6183989	5.110275416561829	chr12:6183989:T:C
chr12:6183997	['G', 'A']	98663	84504.99101866211	-4472.149929123678	-0.0193005964104059	0.0043412744702935	-4.445836480157125	8.76459e-06	8.76459e-06	chr12	6183997	5.05726839501825	chr12:6183997:G:A
chr12:6184105	['C', 'T']	98663	84506.99130249675	-4478.995611670152	-0.0194297574051342	0.0043411919996502	-4.4756733649881895	7.6256e-06	7.6256e-06	chr12	6184105	5.117725979333638	chr12:6184105:C:T
chr12:6184156	['T', 'C']	98663	84575.85775682935	-4473.969257207408	-0.0195095704028998	0.0043403729331796	-4.49490647537691	6.96796e-06	6.96796e-06	chr12	6184156	5.156894351087239	chr12:6184156:T:C
chr12:6184174	['C', 'CACT']	98663	84474.84293650152	-4468.947444702008	-0.0192541209304079	0.0043414409259768	-4.434960940088303	9.21883e-06	9.21883e-06	chr12	6184174	5.035324193565304	chr12:6184174:C:CACT
chr12:6184207	['G', 'A']	98663	83599.70988768149	-4547.2666218569	-0.0205530971759904	0.0043517248700784	-4.722977161839698	2.32736e-06	2.32736e-06	chr12	6184207	5.63313643410866	chr12:6184207:G:A
chr12:6184308	['C', 'T']	98663	83981.6607740183	-4557.733066144115	-0.0202528254312113	0.0043496112181668	-4.656238090112965	3.22458e-06	3.22458e-06	chr12	6184308	5.491526843993327	chr12:6184308:C:T
chr12:6184389	['C', 'T']	98663	1992.04038069754	218.84021634227648	-0.0004393371871152	0.0218779695204473	-0.0200812596756134	0.983979	0.983979	chr12	6184389	0.007014170147358	chr12:6184389:C:T
chr12:6184413	['A', 'C']	98663	84865.9023903171	-4486.014455017413	-0.0187004239322739	0.0043366728264409	-4.312159270640958	1.61825e-05	1.61825e-05	chr12	6184413	4.790954384310032	chr12:6184413:A:C
chr12:6184659	['T', 'C']	98663	84850.15998864184	-4486.014450095699	-0.0184728757193062	0.0043383447435237	-4.258046976760586	2.06411e-05	2.06411e-05	chr12	6184659	4.685267162122321	chr12:6184659:T:C
chr12:6184753	['G', 'A']	98663	82514.56287382655	-4455.094760068244	-0.0206250375193008	0.0043677211856517	-4.722150669107642	2.33684e-06	2.33684e-06	chr12	6184753	5.631371022094675	chr12:6184753:G:A
chr12:6185044	['T', 'C']	98663	84561.85616535561	-4464.60760811257	-0.0187152444957097	0.0043409644198229	-4.311310272493081	1.62447e-05	1.62447e-05	chr12	6185044	4.789288304605094	chr12:6185044:T:C
chr12:6185127	['TAGAG', 'T']	98663	84543.99655343693	-4476.511573959327	-0.0189738488517385	0.0043412220558606	-4.370623895205677	1.24018e-05	1.24018e-05	chr12	6185127	4.906515276665632	chr12:6185127:TAGAG:T
chr12:6185175	['C', 'T']	98663	11405.387193236764	-244.1839710487103	0.0188685959978391	0.0090843982808282	2.077033108253246	0.0378011	0.0378011	chr12	6185175	1.4224955621474515	chr12:6185175:C:T
chr12:6185368	['G', 'A']	98663	85073.5244339713	-4461.552339524213	-0.018839767682163	0.0043428933790319	-4.338068204281496	1.43883e-05	1.43883e-05	chr12	6185368	4.841990515600101	chr12:6185368:G:A
chr12:6185463	['T', 'C']	98663	84671.96853597419	-4476.459463806155	-0.0188351291873054	0.0043411680428545	-4.338723818421986	1.43455e-05	1.43455e-05	chr12	6185463	4.843284310195489	chr12:6185463:T:C
chr12:6185470	['A', 'G']	98663	95007.33184529832	-4921.113372464605	-0.016099187424867	0.0043079750806748	-3.737066051539287	0.000186285	0.000186285	chr12	6185470	3.729822113861126	chr12:6185470:A:G
chr12:6185531	['C', 'T']	98663	84810.24340410861	-4465.485182000616	-0.0191253220937721	0.0043370159974729	-4.409788228799684	1.03581e-05	1.03581e-05	chr12	6185531	4.984719900497256	chr12:6185531:C:T
chr12:6185569	['T', 'C']	98663	84632.72930859693	-4492.097050487796	-0.019280954232332	0.0043401637591906	-4.442448557730792	8.90375e-06	8.90375e-06	chr12	6185569	5.050427042647375	chr12:6185569:T:C
chr12:6185621	['AC', 'A']	98663	78423.08891763148	-4200.2937389436765	-0.0218925542768923	0.0046463394015753	-4.711785426064612	2.4589e-06	2.4589e-06	chr12	6185621	5.609259133047084	chr12:6185621:AC:A
chr12:6186448	['A', 'G']	98663	83972.3841957985	-4389.805257442235	-0.0176397201873141	0.0043463949420606	-4.058471543074032	4.9433e-05	4.9433e-05	chr12	6186448	4.305983032187209	chr12:6186448:A:G
chr12:6186478	['G', 'A']	98663	83891.70627832238	-4400.827283138348	-0.0178662849774454	0.004346951329339	-4.1100724677683305	3.95854e-05	3.95854e-05	chr12	6186478	4.402464962271192	chr12:6186478:G:A
chr12:6186535	['G', 'A']	98663	83888.80716784102	-4399.583965856453	-0.0177973287417459	0.0043470348277286	-4.094130699901701	4.24092e-05	4.24092e-05	chr12	6186535	4.37253991992092	chr12:6186535:G:A
chr12:6186739	['T', 'C']	98663	83898.912186071	-4400.115891289125	-0.0178194050360806	0.0043474810561282	-4.098788426222667	4.1565e-05	4.1565e-05	chr12	6186739	4.381272215162087	chr12:6186739:T:C
chr12:6186837	['G', 'A']	98663	83880.55396390917	-4396.081676635408	-0.0177298781840621	0.0043477227089961	-4.077968943920057	4.54664e-05	4.54664e-05	chr12	6186837	4.342309431588384	chr12:6186837:G:A
chr12:6187162	['A', 'G']	98663	83924.60990197372	-4384.958412637148	-0.0175349524145422	0.0043471947260206	-4.0336247901628495	5.49643e-05	5.49643e-05	chr12	6187162	4.259919298633696	chr12:6187162:A:G
chr12:6187759	['G', 'A']	98663	83885.00434901615	-4399.425827262868	-0.017884597938435	0.0043483812230097	-4.112932381318755	3.90981e-05	3.90981e-05	chr12	6187759	4.407844346940832	chr12:6187759:G:A
chr12:6188433	['T', 'C']	98663	83896.05428281805	-4397.68847839951	-0.017814558793309	0.0043480405221816	-4.09714645078113	4.18608e-05	4.18608e-05	chr12	6188433	4.3781924761343225	chr12:6188433:T:C
chr12:6188614	['C', 'T']	98663	83907.70984681827	-4388.734166704829	-0.0177512344258224	0.0043473556422941	-4.083225732241933	4.44498e-05	4.44498e-05	chr12	6188614	4.352130188779072	chr12:6188614:C:T
chr12:6191040	['A', 'G']	98663	83976.66031787863	-4363.991155277017	-0.0171988745619662	0.0043466929886302	-3.956772334037344	7.60224e-05	7.60224e-05	chr12	6191040	4.119058423994902	chr12:6191040:A:G
chr12:6191080	['A', 'G']	98663	86485.25943420132	-4057.819656363838	-0.0168170484366993	0.0043220139699612	-3.891021304785431	9.98887e-05	9.98887e-05	chr12	6191080	4.00048363895339	chr12:6191080:A:G
chr12:6191105	['C', 'T']	98663	70614.86287110148	-4258.056804480284	-0.0211152726001279	0.0044885801800501	-4.70422087901575	2.55182e-06	2.55182e-06	chr12	6191105	5.593149963087144	chr12:6191105:C:T
chr12:6191187	['G', 'A']	98663	27980.701592385733	-1201.062715425439	0.0113431867228734	0.0061170766062956	1.8543476652228368	0.0636924	0.0636924	chr12	6191187	1.1959123861101202	chr12:6191187:G:A
chr12:6192843	['A', 'G']	98663	86401.89318518215	-4076.246222246143	-0.0164224968905917	0.0043216823586242	-3.8000240480005263	0.000144769	0.000144769	chr12	6192843	3.839324425502785	chr12:6192843:A:G
chr12:6193460	['T', 'C']	98663	78852.17304241145	-4052.6199767990174	-0.0183355344681979	0.0043893529950507	-4.177274985373054	2.95276e-05	2.95276e-05	chr12	6193460	4.5297718510069735	chr12:6193460:T:C
chr12:6193587	['G', 'A']	98663	28026.101472049293	-1337.1800037636792	-0.019122118379356	0.0061101997904745	-3.129540609975846	0.00175131	0.00175131	chr12	6193587	2.756636972492727	chr12:6193587:G:A
chr12:6193991	['T', 'C']	98663	16637.698105365595	-157.03426290550863	-0.0048298457154588	0.0076957728257246	-0.627597230951792	0.530269	0.530269	chr12	6193991	0.275503761383162	chr12:6193991:T:C
chr12:6194670	['C', 'T']	98663	19031.73606746812	120.62514698351272	0.0173743364269842	0.0072361991998442	2.4010306995636843	0.0163508	0.0163508	chr12	6194670	1.7864609936406464	chr12:6194670:C:T
chr12:6195169	['A', 'G']	98663	19693.7221972681	148.7362136520522	0.0144140526483968	0.0071697816275903	2.010389353133083	0.0443927	0.0443927	chr12	6195169	1.352688440028895	chr12:6195169:A:G
chr12:6195191	['C', 'T']	98663	18560.267298626248	128.3884196675661	0.01833366995258	0.0073078875017335	2.508750982856692	0.0121175	0.0121175	chr12	6195191	1.916586971605203	chr12:6195191:C:T
chr12:6197760	['A', 'C']	98663	107834.5802972244	-1834.224204737252	0.0117295463174358	0.0042920726863771	2.732839626566636	0.00628021	0.00628021	chr12	6197760	2.2020258339194343	chr12:6197760:A:C
chr12:6199357	['C', 'T']	98663	19280.12171820674	122.70722276022488	0.0188109244424666	0.0071960871676003	2.6140489969550096	0.00894898	0.00894898	chr12	6199357	2.0482264625182687	chr12:6199357:C:T
chr12:6200432	['C', 'T']	98663	18268.296109714567	-16.65071690930325	0.0201300698967967	0.0073199147155168	2.7500415891628607	0.00595986	0.00595986	chr12	6200432	2.224763941927815	chr12:6200432:C:T
chr12:6201684	['A', 'G']	98663	18394.932210261708	-3.047904564149185	0.020725689437085	0.0072946175506161	2.8412304405642583	0.0044949	0.0044949	chr12	6201684	2.3472799657619614	chr12:6201684:A:G
chr12:6203149	['T', 'C']	98663	18125.6742597042	60.54000587604039	0.0215919313066867	0.0073508005960235	2.937357778194519	0.00331098	0.00331098	chr12	6203149	2.4800434425991464	chr12:6203149:T:C
chr12:6203497	['G', 'A']	98663	91745.38738848332	-2214.8416226468908	0.0094082890357838	0.0042708227773662	2.2029219019913886	0.0276026	0.0276026	chr12	6203497	1.5590500080626464	chr12:6203497:G:A
chr12:6204245	['A', 'G']	98663	112182.32943048878	-2047.2860444409969	0.0147647062061653	0.0043189833099513	3.418560607110037	0.000629787	0.000629787	chr12	6204245	3.2008063082700287	chr12:6204245:A:G
chr12:6204879	['C', 'T']	98663	109952.8009953779	-1912.032008151385	0.0146223738360718	0.0043075311064033	3.3946066725635484	0.000687543	0.000687543	chr12	6204879	3.162700135201353	chr12:6204879:C:T
chr12:6206321	['C', 'G']	98663	91823.19755264252	-2228.598996766967	0.0090427693879803	0.0042710202025282	2.117238729666397	0.0342421	0.0342421	chr12	6206321	1.465439608759917	chr12:6206321:C:G
chr12:6207842	['C', 'T']	98663	92106.26898593034	-2169.717126986264	0.0098651992569119	0.0042700797498112	2.3103079649385987	0.0208732	0.0208732	chr12	6207842	1.6804109656059265	chr12:6207842:C:T
chr12:6208148	['T', 'C']	98663	20165.886733760348	170.64543433947406	0.0166904828029477	0.0070884016931608	2.3546186468313803	0.0185437	0.0185437	chr12	6208148	1.7318036073402758	chr12:6208148:T:C
chr12:6210671	['G', 'A']	98663	90016.54618543113	-2029.7931309134185	0.0098517545222894	0.0042773488308252	2.303238504021829	0.0212675	0.0212675	chr12	6210671	1.6722835585230604	chr12:6210671:G:A
chr12:6211220	['C', 'T']	98663	85914.83711760292	-1750.7964727448696	0.0088037767853017	0.0043043171058159	2.045336477046767	0.0408243	0.0408243	chr12	6211220	1.3890812532231047	chr12:6211220:C:T
chr12:6212696	['C', 'G']	98663	90092.47880028788	-2034.59033667188	0.0092946199159719	0.0042758250036747	2.173760597775624	0.0297255	0.0297255	chr12	6212696	1.5268708315649588	chr12:6212696:C:G
chr12:6213651	['T', 'C']	98663	110458.9129218324	-1819.413553149156	0.0161208811160748	0.0043065807022357	3.74331336870238	0.000181713	0.000181713	chr12	6213651	3.740614001551048	chr12:6213651:T:C
chr12:6214134	['T', 'A']	98663	17074.056900677286	-189.88634261051865	0.0186927699417741	0.0075465781669898	2.476986195351415	0.0132514	0.0132514	chr12	6214134	1.8777382364324169	chr12:6214134:T:A
chr12:6215862	['A', 'G']	98663	17279.6270679588	-184.87096678137684	0.0168211549996646	0.0075109638634468	2.2395467885988865	0.0251226	0.0251226	chr12	6215862	1.5999354163989792	chr12:6215862:A:G
chr12:6216522	['T', 'C']	98663	17768.16107287306	-210.84241776866887	0.016936501064686	0.0074090435927512	2.2859227176441808	0.0222609	0.0222609	chr12	6216522	1.652457281280181	chr12:6216522:T:C
chr12:6217842	['A', 'G']	98663	107698.37367204604	-2301.9509973991094	0.0134881595079484	0.0042911941552655	3.143218185874346	0.00167151	0.00167151	chr12	6217842	2.776891020847166	chr12:6217842:A:G
chr12:6218823	['T', 'C']	98663	107789.9028090458	-2298.581896234088	0.0133991307269674	0.0042928049530016	3.121299680200563	0.00180107	0.00180107	chr12	6218823	2.744469407656339	chr12:6218823:T:C
chr12:6219154	['C', 'T']	98663	104437.66732635043	-2585.071423304583	0.0153839596474445	0.0042630038904411	3.6087134900204094	0.000307871	0.000307871	chr12	6219154	3.5116312176675386	chr12:6219154:C:T
chr12:6222042	['C', 'T']	98663	10242.141902850424	-522.5588598382424	0.0126053952073393	0.0095943716963058	1.3138322764994486	0.188906	0.188906	chr12	6222042	0.7237542478721897	chr12:6222042:C:T
chr12:6223144	['G', 'C']	98663	100178.1689271378	-3859.690622602085	0.0118198142190038	0.0042645923848644	2.771616406049457	0.00557892	0.00557892	chr12	6223144	2.2534498661945164	chr12:6223144:G:C
chr12:6223721	['G', 'A']	98663	2283.1388446841074	175.6011352410356	0.0029199767847904	0.0202276149368875	0.144355960596497	0.88522	0.88522	chr12	6223721	0.0529487825085437	chr12:6223721:G:A
chr12:6224039	['C', 'T']	98663	2671.2165931782474	248.28577272229697	0.0123110155153962	0.0188450115189891	0.6532771552297009	0.513579	0.513579	chr12	6224039	0.2893927426700781	chr12:6224039:C:T
chr12:6228808	['A', 'G']	98663	104615.26691470169	-3523.1918040753285	0.0112174332871675	0.0042707463997707	2.626574429184024	0.00862625	0.00862625	chr12	6228808	2.064177959585945	chr12:6228808:A:G
chr12:6229471	['C', 'T']	98663	106563.40037300572	-3716.792947170124	0.0100720278086838	0.004279260084044	2.353684424613285	0.0185903	0.0185903	chr12	6229471	1.7307136017669231	chr12:6229471:C:T
chr12:6230690	['T', 'C']	98663	107105.94130884323	-3662.112323289936	0.0103485717688551	0.0042825032591899	2.416477266338973	0.0156733	0.0156733	chr12	6230690	1.8048395535694992	chr12:6230690:T:C
chr12:6230697	['A', 'G']	98663	164929.34328660768	-4656.687991428221	0.0089245726428199	0.0057431558026446	1.5539492483749573	0.1202	0.1202	chr12	6230697	0.9200955323332792	chr12:6230697:A:G
chr12:6231222	['T', 'C']	98663	95529.68242222736	-3524.4930177381307	0.01281520172502	0.0042630556274651	3.0061070848939653	0.00264682	0.00264682	chr12	6231222	2.577275592383882	chr12:6231222:T:C
chr12:6232333	['G', 'A']	98663	103006.48425779508	-3527.639332648682	0.008328856451077	0.0042566313389224	1.9566778957149464	0.0503882	0.0503882	chr12	6232333	1.2976711555166265	chr12:6232333:G:A
chr12:6233957	['C', 'T']	98663	9083.368258344395	-255.5049875474919	-0.0216347930457859	0.0101955300575181	-2.121988059839273	0.0338412	0.0338412	chr12	6233957	1.4705542453925238	chr12:6233957:C:T
chr12:6235008	['A', 'G']	98663	119497.53402398352	-3580.73840962482	0.0134226961435258	0.0043534495766608	3.0832322523007707	0.00204822	0.00204822	chr12	6235008	2.688623397474241	chr12:6235008:A:G
chr12:6235914	['G', 'A']	98663	104151.50065886836	-3377.32098889482	0.0086783911021093	0.0042635511691269	2.0354842144152068	0.0418048	0.0418048	chr12	6235914	1.3787738499514823	chr12:6235914:G:A
chr12:6236033	['C', 'T']	98663	100742.37936033247	-3644.58417925351	0.0095310237824913	0.0042493401870471	2.2429420481663724	0.0249028	0.0249028	chr12	6236033	1.6037518193225933	chr12:6236033:C:T
chr12:6236618	['C', 'A']	98663	100096.14525660648	-3727.215353578452	0.0094376548642939	0.0042521098857975	2.219522805799688	0.0264534	0.0264534	chr12	6236618	1.5775185010827777	chr12:6236618:C:A
chr12:6236926	['A', 'G']	98663	2172.264204113492	157.54748384695264	0.003759092874133	0.0207048803083444	0.181555885286525	0.855932	0.855932	chr12	6236926	0.0675607367221838	chr12:6236926:A:G
chr12:6237221	['T', 'C']	98663	105743.00926648753	-3549.0496117175235	0.0089426248980822	0.0042661053119636	2.096203502760244	0.0360667	0.0360667	chr12	6237221	1.4428935925680757	chr12:6237221:T:C
chr12:6237312	['T', 'C']	98663	104318.31834955394	-3376.5622958564327	0.0087164617012347	0.0042648289878228	2.0438009885325794	0.0409759	0.0409759	chr12	6237312	1.3874714987521874	chr12:6237312:T:C
chr12:6238980	['A', 'G']	98663	105717.07244951744	-3550.222267534496	0.0089402861089245	0.0042657521620931	2.095828770450116	0.0360999	0.0360999	chr12	6238980	1.4424940011278142	chr12:6238980:A:G
chr12:6239434	['T', 'C']	98663	106433.67783309172	-3530.450730629884	0.0079659998263642	0.0042743483408789	1.8636758614591769	0.0623702	0.0623702	chr12	6239434	1.20502286331207	chr12:6239434:T:C
chr12:6239693	['G', 'A']	98663	2115.0643117778227	139.22090629729874	0.0004264885880549	0.0209361881344009	0.0203708805689495	0.983748	0.983748	chr12	6239693	0.0071161375704615	chr12:6239693:G:A
chr12:6239961	['G', 'A']	98663	104244.52743420252	-3369.4300524489595	0.008766180728754	0.0042649157906897	2.055417072452072	0.0398414	0.0398414	chr12	6239961	1.3996654091642031	chr12:6239961:G:A
chr12:6240162	['A', 'G']	98663	102404.9481639936	-3571.987423915986	0.009603427953638	0.0042552503640799	2.2568420496956034	0.0240201	0.0240201	chr12	6240162	1.6194251888832465	chr12:6240162:A:G
chr12:6243547	['T', 'C']	98663	4583.856157435594	409.4584856075981	-0.0113813015378934	0.0149399802126679	-0.7618016473839074	0.44618	0.44618	chr12	6243547	0.3504899008480293	chr12:6243547:T:C
chr12:6243721	['C', 'T']	98663	3155.471186509425	176.25989371371423	-0.027361503003932	0.017439311859068	-1.5689554281182685	0.116662	0.116662	chr12	6243721	0.9330705824961076	chr12:6243721:C:T
chr12:6243831	['G', 'T']	98663	85869.79568355533	-3524.6845748668243	0.0111471024558727	0.0043064878017387	2.5884439870866696	0.00964248	0.00964248	chr12	6243831	2.015811253255143	chr12:6243831:G:T
chr12:6248841	['T', 'C']	98663	3262.8929194208995	248.7047706945836	-0.0104119489474686	0.0172365892275076	-0.6040608620441177	0.545805	0.545805	chr12	6248841	0.2629624901713196	chr12:6248841:T:C
chr12:6250706	['A', 'G']	98663	11795.67377266876	-735.5339670310187	0.0017239768838291	0.0089841188566912	0.1918915935250724	0.847828	0.847828	chr12	6250706	0.0716922447096571	chr12:6250706:A:G
chr12:6251838	['G', 'A']	98663	12219.715531024263	-500.7075429793776	0.0073634469449399	0.0088460948167603	0.8323952091253559	0.405188	0.405188	chr12	6251838	0.3923434251354348	chr12:6251838:G:A
chr12:6252835	['C', 'T']	98663	12767.423448080124	-475.9706007367273	0.0052601119189994	0.0086481738876773	0.6082338291664707	0.543034	0.543034	chr12	6252835	0.2651729778695023	chr12:6252835:C:T
chr12:6252992	['C', 'T']	98663	13121.46292016381	-425.3687021277637	0.008142976528559	0.0085457565393245	0.9528678345899396	0.340659	0.340659	chr12	6252992	0.46768013278152	chr12:6252992:C:T
chr12:6253196	['A', 'G']	98663	15284.408136576065	-232.74404382523787	0.0123476116197623	0.0079265578152042	1.5577520416337505	0.119295	0.119295	chr12	6253196	0.9233777584915628	chr12:6253196:A:G
chr12:6253820	['A', 'G']	98663	127600.7850653039	-4029.926277064302	0.0149601535838245	0.004462919067944	3.352100577238605	0.00080231	0.00080231	chr12	6253820	3.095657794712931	chr12:6253820:A:G
chr12:6254134	['A', 'G']	98663	127181.78104883264	-4046.866880159699	0.015608574808331	0.0044560872569379	3.502753404128028	0.000460679	0.000460679	chr12	6254134	3.336601584560839	chr12:6254134:A:G
chr12:6254408	['G', 'A']	98663	125321.02501089848	-4101.839173551519	0.0141002831469877	0.0044264518750939	3.1854594932625435	0.00144569	0.00144569	chr12	6254408	2.8399248230324177	chr12:6254408:G:A
chr12:6255121	['C', 'A']	98663	112085.0811898654	-3953.673228294734	0.0109694468793894	0.0042995763548618	2.5512855160684857	0.0107341	0.0107341	chr12	6255121	1.969234363097251	chr12:6255121:C:A
chr12:6255186	['G', 'A']	98663	13090.762573551136	-425.1200940849236	0.0086537200283781	0.008567054541954	1.0101161357149884	0.312442	0.312442	chr12	6255186	0.5052305908568221	chr12:6255186:G:A
chr12:6255473	['T', 'C']	98663	14961.303280931676	-246.5714218141992	0.0111945729495816	0.0080003888749007	1.3992536018720136	0.16174	0.16174	chr12	6255473	0.7911825612254026	chr12:6255473:T:C
chr12:6256931	['T', 'C']	98663	18826.91543312514	-1132.8001178761572	2.555210715971353e-05	0.0072399553807185	0.0035293183198012	0.997184	0.997184	chr12	6256931	0.0012246984469012	chr12:6256931:T:C
chr12:6256949	['T', 'C']	98663	127427.99430106972	-4037.73501175676	0.0149797146189049	0.0044620652808716	3.357125832094184	0.00078787	0.00078787	chr12	6256949	3.1035454359879213	chr12:6256949:T:C
chr12:6258063	['A', 'G']	98663	13080.928073305218	-421.0922304367826	0.0087567543539529	0.0085583476993557	1.0231828223819606	0.306224	0.306224	chr12	6258063	0.5139607749078223	chr12:6258063:A:G
chr12:6258249	['A', 'G']	98663	13075.192713929491	-416.7070931341916	0.0091507734166406	0.0085601583279253	1.0689958136391695	0.285074	0.285074	chr12	6258249	0.5450423904472504	chr12:6258249:A:G
chr12:6258386	['C', 'T']	98663	13028.32048695934	-422.9797572637309	0.0086747998087243	0.0085730363617008	1.0118701755982356	0.311603	0.311603	chr12	6258386	0.5063983697505199	chr12:6258386:C:T
chr12:6259739	['C', 'T']	98663	13210.93729727538	-414.3804712796162	0.0080657507692437	0.0085161644878323	0.9471107305134618	0.343585	0.343585	chr12	6259739	0.4639658045597344	chr12:6259739:C:T
chr12:6260869	['C', 'T']	98663	66072.44776679332	-2331.0800178580903	0.0090947877787633	0.0045043364199969	2.019118229798969	0.0434776	0.0434776	chr12	6260869	1.361734437343888	chr12:6260869:C:T
chr12:6261911	['T', 'C']	98663	106672.87195419669	-2852.087030179456	0.0098865623070226	0.0042890331536034	2.305079478976838	0.0211642	0.0211642	chr12	6261911	1.6743981430724144	chr12:6261911:T:C
chr12:6262256	['A', 'G']	98663	4340.61592109398	-275.1399854222515	-0.0285238664386283	0.0144258332570721	-1.9772768706199155	0.0480131	0.0480131	chr12	6262256	1.318640252593006	chr12:6262256:A:G
chr12:6263215	['T', 'C']	98663	22946.41890028789	-1335.988800740532	-0.015808973703535	0.0066317365808717	-2.383836195957112	0.0171351	0.0171351	chr12	6263215	1.7661133566953653	chr12:6263215:T:C
chr12:6263242	['G', 'A']	98663	16692.353484364707	-2.6576899912623007	0.0145832083257684	0.0076258625229011	1.9123355924623329	0.0558361	0.0558361	chr12	6263242	1.25308492361609	chr12:6263242:G:A
chr12:6264407	['A', 'G']	98663	17398.234380068116	-200.2479825860382	0.0116587624595438	0.0074809594962495	1.55845817176108	0.119128	0.119128	chr12	6264407	0.9239861493795116	chr12:6264407:A:G
chr12:6265603	['T', 'A']	98663	7721.007889606418	-610.7507912607506	-0.0265243966759101	0.0110074240163325	-2.4096824685370506	0.0159682	0.0159682	chr12	6265603	1.796744036530625	chr12:6265603:T:A
chr12:6267262	['A', 'G']	98663	6724.545253661752	-151.90197893451983	0.0029938414617519	0.0117076623217742	0.2557164171180383	0.79817	0.79817	chr12	6267262	0.0979045996280476	chr12:6267262:A:G
chr12:6268085	['G', 'C']	98663	62098.99393730478	-689.1040837577464	-0.0011146667843491	0.0046714345536979	-0.2386133791528328	0.811406	0.811406	chr12	6268085	0.0907617851980506	chr12:6268085:G:C
chr12:6268187	['C', 'A']	98663	149736.8123244471	-4116.941613130226	-0.0015382470928979	0.0049870809674959	-0.3084463843526438	0.757743	0.757743	chr12	6268187	0.1204780669371335	chr12:6268187:C:A
chr12:6269131	['T', 'C']	98663	68289.91858434453	-523.3315324889641	0.0016722282364886	0.0046675406415601	0.3582675256427351	0.720144	0.720144	chr12	6269131	0.1425806533570826	chr12:6269131:T:C
chr12:6269439	['G', 'A']	98663	24888.109158847827	-878.1410466934489	-0.0044142092634871	0.006449187678012	-0.6844597310351199	0.493687	0.493687	chr12	6269439	0.3065483086779742	chr12:6269439:G:A
chr12:6269804	['A', 'G']	98663	25344.30260903073	-767.2451236568564	-0.0023179048875923	0.0063715915797196	-0.3637874240040934	0.716018	0.716018	chr12	6269804	0.1450760598116783	chr12:6269804:A:G
chr12:6270368	['A', 'G']	98663	66685.22133233305	-349.1298372044893	-0.000446747214489	0.0046134241643947	-0.0968363624435233	0.922857	0.922857	chr12	6270368	0.0348655892474259	chr12:6270368:A:G
chr12:6270899	['G', 'A']	98663	24740.25981753675	-872.9669427937129	-0.0034761203015716	0.0064379496045787	-0.5399421423086977	0.589238	0.589238	chr12	6270899	0.2297092532446223	chr12:6270899:G:A
chr12:6271106	['G', 'A']	98663	24764.86552745864	-872.3809891421255	-0.0034151375922438	0.0064398461296438	-0.5303135390958039	0.595896	0.595896	chr12	6271106	0.2248295298021944	chr12:6271106:G:A
chr12:6271191	['C', 'T']	98663	66540.41896815963	-349.7825906476501	-0.0003311322399776	0.0046168194920891	-0.0717230206953144	0.942822	0.942822	chr12	6271191	0.0255702921138488	chr12:6271191:C:T
chr12:6271812	['C', 'T']	98663	66654.57012356212	-343.71600951939774	0.0001338868931217	0.0046168231009665	0.0289997884245846	0.976865	0.976865	chr12	6271812	0.0101654504123467	chr12:6271812:C:T
chr12:6272341	['G', 'A']	98663	29638.20956214076	-1037.2368164271843	-0.0011728206657798	0.0059393465367476	-0.1974662799221062	0.843463	0.843463	chr12	6272341	0.0739339637544891	chr12:6272341:G:A
chr12:6272873	['G', 'T']	98663	46300.75425472605	-1177.9704394505347	0.0031863249086514	0.0050267224319616	0.6338772334815509	0.526162	0.526162	chr12	6272873	0.2788805203442673	chr12:6272873:G:T
chr12:6274060	['G', 'A']	98663	26762.81376444354	-897.0798292865161	-0.0004490756513287	0.0062265310732614	-0.0721229278461744	0.942504	0.942504	chr12	6274060	0.0257167979664758	chr12:6274060:G:A
chr12:6274609	['T', 'C']	98663	43076.18299580368	45.25192540024391	-0.002105907151666	0.0052924147986956	-0.3979104495333768	0.690697	0.690697	chr12	6274609	0.1607124303211662	chr12:6274609:T:C
chr12:6276508	['A', 'G']	98663	15401.40491008981	-959.2874947503016	-0.00463131657668	0.0079380800174953	-0.58343032149748	0.559605	0.559605	chr12	6276508	0.2521184137965277	chr12:6276508:A:G
chr12:6276561	['C', 'T']	98663	174305.3667186993	-6400.72131825573	-0.0126340214476162	0.0065876135509785	-1.917844960067444	0.0551336	0.0551336	chr12	6276561	1.2585836489303093	chr12:6276561:C:T
chr12:6276723	['C', 'T']	98663	131312.94940289122	-6423.876061445176	-0.0043884810211203	0.0046350035021695	-0.9468128813853548	0.343736	0.343736	chr12	6276723	0.4637749811516836	chr12:6276723:C:T
chr12:6276758	['AGGTC', 'A']	98663	26822.524640355223	-886.1765788092656	9.455888615884595e-05	0.0062195665115487	0.0152034528424554	0.98787	0.98787	chr12	6276758	0.0053002031829528	chr12:6276758:AGGTC:A
chr12:6276836	['C', 'T']	98663	175904.04589778415	-6149.10466968612	-0.0116956034376493	0.0067915275697915	-1.722087309145424	0.0850568	0.0850568	chr12	6276836	1.0702909603062671	chr12:6276836:C:T
chr12:6277170	['C', 'T']	98663	174355.43899768882	-6412.219205699899	-0.013729951309656	0.0065930059857105	-2.082502479053371	0.0372992	0.0372992	chr12	6277170	1.4283004829181605	chr12:6277170:C:T
chr12:6277352	['G', 'A']	98663	174360.37062114823	-6410.93447569925	-0.0137596488557527	0.0065943373391796	-2.0865855275557634	0.0369282	0.0369282	chr12	6277352	1.4326418607519225	chr12:6277352:G:A
chr12:6277608	['T', 'C']	98663	6221.50446505499	-259.95780404425267	-0.0190273621132492	0.0121455577369201	-1.5666108156902296	0.117209	0.117209	chr12	6277608	0.9310390393395268	chr12:6277608:T:C
chr12:6277818	['CT', 'C']	98663	168895.27104006812	-6032.740073520455	-0.0056303344341279	0.0060250321323625	-0.9344903579659726	0.350053	0.350053	chr12	6277818	0.455866196035567	chr12:6277818:CT:C
chr12:6277887	['C', 'T']	98663	175316.6615445432	-6277.57711137339	-0.0134617910050544	0.0067129145635868	-2.0053571183634187	0.0449276	0.0449276	chr12	6277887	1.3474867804854458	chr12:6277887:C:T
chr12:6278520	['G', 'A']	98663	5758.700408510812	-299.8889319379399	-0.019734434609767	0.0126078963777172	-1.565244035844475	0.117529	0.117529	chr12	6278520	0.9298549590432148	chr12:6278520:G:A
chr12:6280810	['G', 'A']	98663	45381.57881101491	191.52191752884343	0.0004607481985104	0.005389892525661	0.0854837450499916	0.931877	0.931877	chr12	6280810	0.0306414071165112	chr12:6280810:G:A
chr12:6281247	['A', 'G']	98663	42422.69781786084	109.08151203427524	-0.0006173609780368	0.0053249327242564	-0.1159377986551129	0.907702	0.907702	chr12	6281247	0.0420567076437141	chr12:6281247:A:G
chr12:6281456	['G', 'C']	98663	43051.10883029732	230.11766127713693	-0.000845291955839	0.0053079071061953	-0.1592514599308746	0.873471	0.873471	chr12	6281456	0.058751509397762	chr12:6281456:G:C
chr12:6281754	['G', 'A']	98663	43369.03307753908	167.71046343135149	-0.0003410433983033	0.0052871577385783	-0.0645041088550955	0.948569	0.948569	chr12	6281754	0.0229310725461856	chr12:6281754:G:A
chr12:6282319	['T', 'C']	98663	43889.56592353783	345.16110764180405	0.0005409861788002	0.0052802270901472	0.1024550970184011	0.918396	0.918396	chr12	6282319	0.03697001647671	chr12:6282319:T:C
chr12:6283723	['A', 'G']	98663	35782.93677292414	535.8043882754665	0.0082731799119465	0.0057112645175903	1.4485723584445471	0.14746	0.14746	chr12	6283723	0.8313257704329203	chr12:6283723:A:G
chr12:6285469	['T', 'C']	98663	43196.1294083062	455.36632116330327	0.00259210002947	0.0053120780102499	0.4879634720100912	0.625577	0.625577	chr12	6285469	0.2037192269506147	chr12:6285469:T:C
chr12:6285512	['G', 'C']	98663	43368.83521874874	453.90094620264586	0.0021123554319811	0.0053084431193082	0.3979237197245133	0.690687	0.690687	chr12	6285512	0.16071871813805	chr12:6285512:G:C
chr12:6286744	['C', 'T']	98663	5775.997729956479	-377.042985333616	-0.0294721101489267	0.0126287728437753	-2.33372715730281	0.019612	0.019612	chr12	6286744	1.7074781154258594	chr12:6286744:C:T
chr12:6286776	['G', 'A']	98663	5943.3950626186725	-341.9017785993753	-0.0260220942715204	0.0125241931208314	-2.077746168592523	0.0377353	0.0377353	chr12	6286776	1.4232521929674906	chr12:6286776:G:A
chr12:6286932	['C', 'A']	98663	5635.656487620903	-406.61591437912966	-0.0317773865319108	0.0127551113864017	-2.491345278708326	0.0127277	0.0127277	chr12	6286932	1.895250069838537	chr12:6286932:C:A
chr12:6287040	['T', 'A']	98663	42885.2586168444	428.1319315640424	0.0022065624900722	0.005320887709095	0.4146981877291906	0.678364	0.678364	chr12	6287040	0.1685372076502169	chr12:6287040:T:A
chr12:6287120	['T', 'C']	98663	15041.524535493096	-967.3901979578256	-0.0057284978961918	0.0080137715656682	-0.7148316930736144	0.474715	0.474715	chr12	6287120	0.3235670452685654	chr12:6287120:T:C
chr12:6287620	['T', 'C']	98663	5839.81924396531	-363.132124643448	-0.027960345246332	0.0125410360315809	-2.229508405519449	0.0257823	0.0257823	chr12	6287620	1.588678342500347	chr12:6287620:T:C
chr12:6287758	['T', 'C']	98663	5879.5420716242215	-364.96615950279454	-0.0277482803542603	0.0124997144051242	-2.219913148006407	0.0264269	0.0264269	chr12	6287758	1.577953778671363	chr12:6287758:T:C
chr12:6288270	['T', 'C']	98663	5835.774456824796	-363.8311387695188	-0.0274570060366938	0.0125331889387879	-2.190743805969394	0.0284727	0.0284727	chr12	6288270	1.5455713477634014	chr12:6288270:T:C
chr12:6288484	['G', 'A']	98663	5872.023542771393	-361.621807492323	-0.02705725786371	0.0124983071348956	-2.1648738162439147	0.0303997	0.0303997	chr12	6288484	1.5171307022132017	chr12:6288484:G:A
chr12:6288692	['GC', 'G']	98663	191770.81997747795	-6221.271721798239	0.0286699242398623	0.0130403873886626	2.1985485082128897	0.0279124	0.0279124	chr12	6288692	1.5542028198372448	chr12:6288692:GC:G
chr12:6288834	['C', 'T']	98663	37574.62525382909	575.1143482044497	0.0087224000954051	0.0057511990353367	1.5166228888641582	0.129365	0.129365	chr12	6288834	0.8881832071520193	chr12:6288834:C:T
chr12:6289036	['G', 'C']	98663	36791.39378189841	648.3475872848277	0.0096878737465011	0.0057261009100127	1.6918796749740863	0.0906721	0.0906721	chr12	6289036	1.0425263257297517	chr12:6289036:G:C
chr12:6289670	['C', 'T']	98663	43372.85951871495	467.9513092311093	0.0024604608925039	0.0053101616392795	0.4633495286289973	0.643115	0.643115	chr12	6289670	0.1917113608242343	chr12:6289670:C:T
chr12:6289828	['T', 'C']	98663	43361.98739836574	463.3217051424093	0.0022784543265732	0.0053099518514066	0.4290913345983923	0.667858	0.667858	chr12	6289828	0.1753158674227856	chr12:6289828:T:C
chr12:6289847	['C', 'T']	98663	5719.173900263531	-400.5376101171036	-0.0310868323461123	0.0126573223873664	-2.4560354389914862	0.0140496	0.0140496	chr12	6289847	1.8523360401906208	chr12:6289847:C:T
chr12:6292213	['A', 'G']	98663	45321.43688642834	362.49075334456126	0.0019403217178664	0.0053621322701627	0.3618563698369118	0.71746	0.71746	chr12	6292213	0.144202306807942	chr12:6292213:A:G
chr12:6292246	['T', 'C']	98663	6766.883786268207	-322.7549656837783	-0.0294209193497894	0.0117848240655575	-2.496509000569255	0.0125439	0.0125439	chr12	6292246	1.9015674168424568	chr12:6292246:T:C
chr12:6293305	['T', 'C']	98663	42242.27552996279	337.91792092573127	0.0020104343163991	0.0053430992648554	0.3762674464281169	0.706719	0.706719	chr12	6293305	0.1507532326074029	chr12:6293305:T:C
chr12:6294008	['G', 'A']	98663	27703.90187148153	-762.8740497529444	0.0034472245488706	0.0061192871973069	0.5633375976188368	0.573206	0.573206	chr12	6294008	0.241689272299024	chr12:6294008:G:A
chr12:6294913	['G', 'A']	98663	19988.44408288224	-1130.3248406194289	-0.0085208705824235	0.0070548680914519	-1.207800127793723	0.227127	0.227127	chr12	6294913	0.6437312354235261	chr12:6294913:G:A
chr12:6295786	['C', 'T']	98663	25831.40358844399	-561.0619824936743	0.0056505732014279	0.006304899638909	0.8962193730344065	0.370138	0.370138	chr12	6295786	0.4316363260285354	chr12:6295786:C:T
chr12:6296046	['C', 'T']	98663	5886.727839946436	-429.7069402472517	-0.0348416188244432	0.0124856334017103	-2.790536747592672	0.00526308	0.00526308	chr12	6296046	2.2787600285587257	chr12:6296046:C:T
chr12:6296412	['T', 'C']	98663	61192.82242630661	-559.7931841962545	-0.0024040215912126	0.0046711510608356	-0.514652932415042	0.606797	0.606797	chr12	6296412	0.2169565750287916	chr12:6296412:T:C
chr12:6296579	['C', 'T']	98663	5879.357541786189	-431.5497021283864	-0.0354099215847343	0.0124870422353771	-2.8357333079577725	0.00457299	0.00457299	chr12	6296579	2.339799748313079	chr12:6296579:C:T
chr12:6296652	['G', 'A']	98663	18849.88164971896	-923.9622532030932	-0.0098397957078197	0.0072440078948327	-1.358335861952685	0.17436	0.17436	chr12	6296652	0.7585531396543537	chr12:6296652:G:A
chr12:6296817	['G', 'A']	98663	44780.26193396655	-1477.506334113307	-0.0010514756452055	0.0050709792086712	-0.2073515985645445	0.835736	0.835736	chr12	6296817	0.0779308898459802	chr12:6296817:G:A
chr12:6296986	['A', 'G']	98663	5878.336477126376	-427.92062971529145	-0.034742603212177	0.0124934411345388	-2.7808674037875014	0.00542242	0.00542242	chr12	6296986	2.265806846656295	chr12:6296986:A:G
chr12:6297738	['T', 'C']	98663	61581.986639228766	-541.5968734386972	-0.0026788420474323	0.0046711131730127	-0.57349114615962	0.566313	0.566313	chr12	6297738	0.246943468810584	chr12:6297738:T:C
chr12:6298571	['T', 'C']	98663	44585.39360300081	-1555.7114599762042	-0.0016838392738265	0.0050838602278814	-0.3312127396012693	0.740485	0.740485	chr12	6298571	0.1304837345542641	chr12:6298571:T:C
chr12:6298641	['T', 'C']	98663	5881.774992397364	-425.239141562558	-0.0347680103473212	0.0124874555218835	-2.784234969757625	0.00536644	0.00536644	chr12	6298641	2.270313721947716	chr12:6298641:T:C
chr12:6299868	['A', 'G']	98663	72695.31966018128	-1118.1008481952017	-0.0041296871207188	0.004709866585172	-0.8768161573239124	0.380589	0.380589	chr12	6299868	0.419543768094026	chr12:6299868:A:G
chr12:6300453	['G', 'A']	98663	44617.27988279071	-1530.692992955457	-0.001469443824923	0.0050832590850834	-0.2890751386713696	0.772524	0.772524	chr12	6300453	0.1120880194686199	chr12:6300453:G:A
chr12:6300540	['T', 'C']	98663	26016.636919303008	-588.2902152443329	0.0044894891595139	0.0062903904031881	0.7137059660460096	0.475411	0.475411	chr12	6300540	0.3229307738404154	chr12:6300540:T:C
chr12:6300604	['T', 'C']	98663	67460.88875823616	-820.3099536131662	-0.0023469018343335	0.0045383593941645	-0.5171256021176244	0.60507	0.60507	chr12	6300604	0.2181943793059514	chr12:6300604:T:C
chr12:6301296	['C', 'T']	98663	5925.269514275264	-421.4736558236323	-0.0342148951397955	0.012450102232356	-2.748161782228251	0.00599413	0.00599413	chr12	6301296	2.222273842359608	chr12:6301296:C:T
chr12:6301642	['T', 'C']	98663	61573.12977378121	-406.3409739777233	0.0020814476827073	0.0046650639862572	0.4461777349333326	0.65547	0.65547	chr12	6301642	0.1834471806064047	chr12:6301642:T:C
chr12:6301685	['G', 'A']	98663	5930.650356602995	-417.3438798282726	-0.0333913186643737	0.0124379571332043	-2.6846304667856136	0.00726222	0.00726222	chr12	6301685	2.1389305988080345	chr12:6301685:G:A
chr12:6302870	['T', 'G']	98663	25858.86278426084	-615.6895626724689	0.0045299384849348	0.0063073711806572	0.7181975430313703	0.472637	0.472637	chr12	6302870	0.3254722829854021	chr12:6302870:T:G
chr12:6304113	['C', 'G']	98663	5851.355838916651	-432.6145694296452	-0.0372559797256031	0.0125133522603491	-2.977298085314477	0.00290872	0.00290872	chr12	6304113	2.536298082915061	chr12:6304113:C:G
chr12:6304234	['G', 'A']	98663	25327.701276449072	266.831443359064	-0.0091544786869543	0.0065219858275304	-1.4036336369072788	0.160431	0.160431	chr12	6304234	0.794711709442638	chr12:6304234:G:A
chr12:6305014	['T', 'C']	98663	25233.764827565243	249.52790964591247	-0.0091750545673332	0.006534614140293	-1.4040698303453056	0.160301	0.160301	chr12	6305014	0.7950637683936576	chr12:6305014:T:C
chr12:6305745	['G', 'A']	98663	125214.25890267288	-6057.227108531109	0.0001871958808094	0.0045316770841821	0.0413083009517271	0.96705	0.96705	chr12	6305745	0.014551070733213	chr12:6305745:G:A
chr12:6305992	['C', 'T']	98663	26535.227377320043	-646.0227914311654	0.00129676929045	0.0062411429488725	0.2077775338705094	0.835403	0.835403	chr12	6305992	0.0781039694813521	chr12:6305992:C:T
chr12:6305993	['A', 'G']	98663	59325.42457726775	-383.10922629477153	0.0009644643106157	0.0047265565178816	0.2040522115766449	0.838313	0.838313	chr12	6305993	0.0765937990393168	chr12:6305993:A:G
chr12:6306257	['C', 'T']	98663	154179.9388481187	-5769.273578750503	-0.0059251207475861	0.005162889556926	-1.1476365477618011	0.251121	0.251121	chr12	6306257	0.6001169678813766	chr12:6306257:C:T
chr12:6306828	['T', 'C']	98663	180859.8317487026	-6425.543391627229	-0.0123203980305735	0.0076607300074366	-1.6082537850326952	0.107783	0.107783	chr12	6306828	0.9674497325481812	chr12:6306828:T:C
chr12:6307813	['G', 'A']	98663	146629.34779832134	-6003.817620689801	-0.0072848557120694	0.0049126726614397	-1.4828701633734651	0.138112	0.138112	chr12	6307813	0.859768585669221	chr12:6307813:G:A
chr12:6309954	['G', 'A']	98663	174768.3140989256	-6172.669143986795	0.0019165272468312	0.0066884734302138	0.2865418046177426	0.774464	0.774464	chr12	6309954	0.1109987650767834	chr12:6309954:G:A
chr12:6310587	['G', 'A']	98663	14603.592059518138	654.4750925127707	0.0093987583537025	0.0083583922609029	1.1244696420465907	0.260817	0.260817	chr12	6310587	0.5836641047899038	chr12:6310587:G:A
chr12:6310714	['G', 'C']	98663	4686.08723300675	-314.2790362317752	-0.0385289976849164	0.0139607784650178	-2.7598029566517632	0.00578469	0.00578469	chr12	6310714	2.237719909814522	chr12:6310714:G:C
chr12:6310871	['G', 'A']	98663	18260.406021287377	392.6955309287717	0.0070125801817176	0.0074387863757843	0.942704875158922	0.345834	0.345834	chr12	6310871	0.4611323121421571	chr12:6310871:G:A
chr12:6310980	['C', 'A']	98663	36780.100636581104	400.5680237714604	0.0013327967885725	0.0055857730476361	0.2386056105764183	0.811412	0.811412	chr12	6310980	0.0907585737881556	chr12:6310980:C:A
chr12:6311130	['C', 'T']	98663	93168.77489076552	-1722.4023025302893	0.0079665132853242	0.0043066827170073	1.8498026924212263	0.064345	0.064345	chr12	6311130	1.1914851947856344	chr12:6311130:C:T
chr12:6311347	['T', 'C']	98663	169526.02763136555	-5377.5000893308725	0.0113296479958985	0.0061156927170413	1.852553507851786	0.0639494	0.0639494	chr12	6311347	1.194163525898565	chr12:6311347:T:C
chr12:6312008	['A', 'T']	98663	132287.43041054238	-5499.661707321579	-0.0025339441482353	0.0045702457122431	-0.5544437449932218	0.579276	0.579276	chr12	6312008	0.2371144643949216	chr12:6312008:A:T
chr12:6312329	['G', 'A']	98663	107937.03396788714	-4697.85687347146	-0.0029221242973844	0.0043155926136193	-0.6771084666709815	0.498339	0.498339	chr12	6312329	0.3024751236216115	chr12:6312329:G:A
chr12:6313413	['T', 'A']	98663	112635.4074975164	-4822.808824684109	-0.0046977667041223	0.0043461758319962	-1.0808966055946791	0.279746	0.279746	chr12	6313413	0.5532361145953129	chr12:6313413:T:A
chr12:6313822	['G', 'T']	98663	14842.406966253411	-539.1240993280078	0.0037508945367756	0.0080642464377189	0.4651264771909144	0.641842	0.641842	chr12	6313822	0.1925718675280926	chr12:6313822:G:T
chr12:6314734	['A', 'G']	98663	34764.228238943346	-1806.8086434157551	1.4523772963279905e-05	0.0055780987052481	0.002603713869318	0.997923	0.997923	chr12	6314734	0.0009029676958142	chr12:6314734:A:G
chr12:6315411	['A', 'G']	98663	118720.84615150683	-4952.862781978748	-0.0058173787177662	0.0043849894012036	-1.32665741818427	0.184625	0.184625	chr12	6315411	0.733709491679994	chr12:6315411:A:G
chr12:6316639	['A', 'G']	98663	112445.37475417144	-5080.660245983721	-0.006085622357516	0.0043465774424118	-1.4000952331219028	0.161488	0.161488	chr12	6316639	0.7918597440908337	chr12:6316639:A:G
chr12:6316723	['TG', 'T']	98663	112069.49469853626	-5110.423011441368	-0.0056189037001951	0.0043450329717167	-1.2931786103282803	0.195952	0.195952	chr12	6316723	0.7078502995013615	chr12:6316723:TG:T
chr12:6316761	['C', 'T']	98663	113265.66409853513	-4904.877259502398	-0.0064974383483056	0.0043429703086443	-1.496081687542991	0.134636	0.134636	chr12	6316761	0.870838799614919	chr12:6316761:C:T
chr12:6317886	['C', 'T']	98663	112144.40992296777	-5365.642351808611	-0.0038944499843444	0.0043699099119464	-0.8911968582459343	0.372826	0.372826	chr12	6317886	0.4284938085959702	chr12:6317886:C:T
chr12:6318950	['T', 'G']	98663	112902.0204766394	-5366.488665985328	-0.0051868326079365	0.004368608221368	-1.187296352775776	0.235114	0.235114	chr12	6318950	0.6287215097873498	chr12:6318950:T:G
chr12:6319455	['A', 'T']	98663	111209.06914661726	-5670.785527484255	-0.0057393531909722	0.0043967643347737	-1.305358384933217	0.191774	0.191774	chr12	6319455	0.7172102731921285	chr12:6319455:A:T
chr12:6319937	['C', 'T']	98663	13915.26934538894	-802.7797497328361	0.0044926198456803	0.0082869796376868	0.5421299486786626	0.58773	0.58773	chr12	6319937	0.230822140658869	chr12:6319937:C:T
chr12:6321579	['C', 'T']	98663	112998.28930932692	-5284.930706492421	-0.005290427045436	0.0043812769570176	-1.207508015890708	0.227239	0.227239	chr12	6321579	0.6435171305699132	chr12:6321579:C:T
chr12:6321610	['G', 'A']	98663	112615.18170015514	-5269.64740451828	-0.0048012705089494	0.0043672968413116	-1.0993689422556825	0.27161	0.27161	chr12	6321610	0.5660542444619707	chr12:6321610:G:A
chr12:6321688	['G', 'A']	98663	112577.03847636038	-5278.044345855662	-0.0049612721043901	0.0043654836885432	-1.1364770683740035	0.25576	0.25576	chr12	6321688	0.5921673767363684	chr12:6321688:G:A
chr12:6321689	['C', 'T']	98663	112583.90134574614	-5285.600962666608	-0.0051238513044512	0.0043656703370891	-1.1736688546821388	0.240531	0.240531	chr12	6321689	0.6188289431515736	chr12:6321689:C:T
chr12:6321783	['C', 'T']	98663	116102.43334050592	-5059.947558867737	-0.0061101429166097	0.0044194070532416	-1.3825707482925889	0.1668	0.1668	chr12	6321783	0.7778039536982801	chr12:6321783:C:T
chr12:6321787	['A', 'T']	98663	116771.786733139	-5069.370422493843	-0.0058672426524618	0.0044646294589948	-1.3141611652992156	0.188795	0.188795	chr12	6321787	0.7240095116330962	chr12:6321787:A:T
chr12:6322973	['C', 'T']	98663	76719.99836803373	-3416.3936885016947	-0.0072720897185171	0.0043692015935786	-1.6643978454106725	0.0960361	0.0960361	chr12	6322973	1.0175654848381497	chr12:6322973:C:T
chr12:6322982	['C', 'T']	98663	2109.0641293330627	256.2195500398336	0.0035610159082057	0.0211987530322647	0.1679823290919939	0.866598	0.866598	chr12	6322982	0.0621823175979353	chr12:6322982:C:T
chr12:6324036	['G', 'T']	98663	26211.328326136754	185.02168865912728	0.0125832906719938	0.0063168668345185	1.992014554309173	0.0463722	0.0463722	chr12	6324036	1.333742299722148	chr12:6324036:G:T
chr12:6324123	['C', 'T']	98663	90147.01478102194	-3940.788105940267	-0.0092878732258252	0.004284742675439	-2.167661847948329	0.0301868	0.0301868	chr12	6324123	1.5201829226178567	chr12:6324123:C:T
chr12:6325183	['C', 'A']	98663	87869.49345870406	-4225.947467984432	-0.0104464538267929	0.0043073579045905	-2.42525790941583	0.0152993	0.0152993	chr12	6325183	1.815328439319129	chr12:6325183:C:A
chr12:6325459	['G', 'A']	98663	87457.84216982276	-4233.904169623384	-0.0094900512614034	0.0043134085823023	-2.200128061213728	0.0278001	0.0278001	chr12	6325459	1.555953641874367	chr12:6325459:G:A
chr12:6326134	['A', 'G']	98663	90418.82476045623	-3932.801679213937	-0.0098271916337671	0.0042870413155924	-2.292301592248372	0.0218903	0.0218903	chr12	6326134	1.6597482865155866	chr12:6326134:A:G
chr12:6326405	['A', 'G']	98663	87279.9232804501	-4245.609135064123	-0.0096610647188663	0.0043169167351126	-2.237954844087192	0.0252262	0.0252262	chr12	6326405	1.5981481653890672	chr12:6326405:A:G
chr12:6328223	['T', 'C']	98663	4321.131390634502	206.8515229022682	0.0027237486909583	0.0147380041054488	0.184811231661374	0.853377	0.853377	chr12	6328223	0.0688590663134655	chr12:6328223:T:C
chr12:6332835	['T', 'C']	98663	4801.730019868624	294.3450927877028	0.0063835479742727	0.0139179119339558	0.4586570172712936	0.646481	0.646481	chr12	6332835	0.1894442344593979	chr12:6332835:T:C
chr12:6333180	['A', 'G']	98663	123848.29739290856	-4265.257521827567	-0.0177336138207497	0.0044110357957141	-4.020283362465623	5.81713e-05	5.81713e-05	chr12	6333180	4.235291230571276	chr12:6333180:A:G
chr12:6334646	['A', 'C']	98663	3305.971723746376	335.8861710228853	-0.01659090150802	0.0175450729982252	-0.9456159863055752	0.344347	0.344347	chr12	6334646	0.4630036962974243	chr12:6334646:A:C
chr12:6335797	['G', 'C']	98663	21473.17641632793	-1138.4377692503422	-0.0191426447974852	0.0068172712626074	-2.807962901884526	0.00498658	0.00498658	chr12	6335797	2.3021972091555605	chr12:6335797:G:C
chr12:6337824	['G', 'A']	98663	74190.76765260407	-4323.044662042968	-0.0215734940072079	0.0044139770932598	-4.88754099792465	1.02263e-06	1.02263e-06	chr12	6337824	5.990281470906032	chr12:6337824:G:A
chr12:6338191	['C', 'T']	98663	12917.785570207892	-448.8696518274397	0.0227669478939573	0.0085835500500675	2.6523929797296657	0.00799362	0.00799362	chr12	6338191	2.0972565010378474	chr12:6338191:C:T
chr12:6338271	['C', 'T']	98663	20908.9669231315	-551.4338959968513	-0.0156335444843661	0.0069304483174141	-2.255776793700897	0.0240868	0.0240868	chr12	6338271	1.6182208934285398	chr12:6338271:C:T
chr12:6338356	['G', 'A']	98663	102567.9894766722	-4616.210037075502	-0.0254961289663504	0.0042567106912672	-5.98963162299391	2.11042e-09	2.11042e-09	chr12	6338356	8.675631106062077	chr12:6338356:G:A
chr12:6339949	['C', 'T']	98663	78771.99288570459	-4537.932860005936	-0.0211677911214257	0.0043748762126418	-4.838489157763705	1.31027e-06	1.31027e-06	chr12	6339949	5.88263920249097	chr12:6339949:C:T
chr12:6340044	['G', 'T']	98663	16001.784048980258	-832.7407800269193	-0.0205706894398417	0.0077844546239378	-2.642534439931764	0.00823011	0.00823011	chr12	6340044	2.0845943601615144	chr12:6340044:G:T
chr12:6340045	['C', 'T']	98663	15998.27010917496	-833.3050658779227	-0.0206460978085861	0.0077857183740858	-2.651790986597345	0.00800789	0.00800789	chr12	6340045	2.096481901153253	chr12:6340045:C:T
chr12:6340218	['C', 'G']	98663	16069.488617474151	-843.9149220983561	-0.0215207736524508	0.0077695664636483	-2.7698808875811274	0.00560873	0.00560873	chr12	6340218	2.251135466093614	chr12:6340218:C:G
chr12:6341412	['A', 'G']	98663	7041.856473831996	582.8482224360562	0.0069932376767671	0.0119065526870371	0.5873436132677403	0.556974	0.556974	chr12	6341412	0.2541650775732679	chr12:6341412:A:G
chr12:6341473	['T', 'C']	98663	7000.2128522197445	577.3925167429802	0.0065429140165855	0.011932924736916	0.5483076580835373	0.583482	0.583482	chr12	6341473	0.2339725370843386	chr12:6341473:T:C
chr12:6341779	['T', 'C']	98663	80725.45471317502	-4348.951984868969	-0.0212159286834816	0.0043404562749868	-4.887948948073589	1.02052e-06	1.02052e-06	chr12	6341779	5.991178479625495	chr12:6341779:T:C
chr12:6342197	['T', 'G']	98663	4403.517484715445	250.46641370246647	0.0077145160135418	0.014469373759164	0.533161707061161	0.593923	0.593923	chr12	6342197	0.2262698561008688	chr12:6342197:T:G
chr12:6342395	['T', 'C']	98663	7021.569337590592	581.5168663105014	0.0065085677613002	0.0119222597478981	0.5459172924367549	0.585124	0.585124	chr12	6342395	0.2327520880902703	chr12:6342395:T:C
chr12:6343302	['C', 'G']	98663	79287.09038098912	-4349.699062206958	-0.0203105945671172	0.0043574214318999	-4.661149921930198	3.14858e-06	3.14858e-06	chr12	6343302	5.501885267546241	chr12:6343302:C:G
chr12:6344099	['T', 'C']	98663	7976.889348416658	522.7358006039393	0.0034540483586528	0.0111572286656249	0.3095794181663292	0.756881	0.756881	chr12	6344099	0.1209723967296347	chr12:6344099:T:C
chr12:6344146	['A', 'G']	98663	2626.212944098119	330.7837984368185	0.0034332053258257	0.0195455052809936	0.1756519095550947	0.860568	0.860568	chr12	6344146	0.0652148070819594	chr12:6344146:A:G
chr12:6344345	['A', 'AT']	98663	83003.16238324877	-4237.013741485918	-0.0201539706878541	0.0043269369053873	-4.657791673079633	3.20035e-06	3.20035e-06	chr12	6344345	5.494802523318655	chr12:6344345:A:AT
chr12:6344756	['G', 'A']	98663	37496.567661787005	-689.6572854057014	0.0033103694155069	0.005557894221784	0.5956157644260328	0.551433	0.551433	chr12	6344756	0.2585072474992694	chr12:6344756:G:A
chr12:6345088	['T', 'C']	98663	36291.62101474986	-624.5326756828212	0.0043171713714851	0.0054916569050634	0.7861327548530259	0.431792	0.431792	chr12	6345088	0.3647254082918308	chr12:6345088:T:C
chr12:6345131	['A', 'G']	98663	8011.487203138146	532.7001693904509	0.0046035028145853	0.0111340457535928	0.4134618194019786	0.679269	0.679269	chr12	6345131	0.167958204982576	chr12:6345131:A:G
chr12:6345866	['A', 'G']	98663	4779.162542199336	122.5803912888074	0.0034069222598002	0.0138383746748404	0.2461938153759004	0.805533	0.805533	chr12	6345866	0.093916663284071	chr12:6345866:A:G
chr12:6346064	['T', 'C']	98663	3003.18263275794	355.69661506774827	0.0087608796471467	0.0183229371192582	0.4781372980829937	0.632554	0.632554	chr12	6346064	0.1989023936288703	chr12:6346064:T:C
chr12:6346794	['G', 'A']	98663	13593.413328603285	-758.4341769685976	-0.0003244444381798	0.0084202923471796	-0.0385312557809791	0.969264	0.969264	chr12	6346794	0.0135579173480044	chr12:6346794:G:A
chr12:6349537	['G', 'A']	98663	4644.706147108913	155.7356347914665	-0.0252648517518537	0.0143161534078361	-1.7647793392619486	0.077604	0.077604	chr12	6349537	1.1101158930052584	chr12:6349537:G:A
chr12:6350160	['T', 'C']	98663	87452.23781256418	-1827.998976215664	-0.0077977957622969	0.0044971886433305	-1.7339267664169	0.0829342	0.0829342	chr12	6350160	1.0812663402774367	chr12:6350160:T:C
chr12:6351772	['TTATC', 'T']	98663	5929.22833143969	253.3139470689178	-0.0077128259017846	0.0127948137580438	-0.6028087667111036	0.546637	0.546637	chr12	6351772	0.2623009757315511	chr12:6351772:TTATC:T
chr12:6353622	['C', 'T']	98663	107734.78553855928	-2297.338888748536	-0.0003201300592527	0.0043368312588713	-0.073816581772214	0.941156	0.941156	chr12	6353622	0.0263383847300562	chr12:6353622:C:T
chr12:6353651	['G', 'A']	98663	93973.74487002692	-1750.0389646571125	0.0013714508372823	0.004351594374249	0.3151605410187129	0.75264	0.75264	chr12	6353651	0.1234127042759931	chr12:6353651:G:A
chr12:6354696	['G', 'A']	98663	114472.92289991993	-2710.293528739246	-0.0004858458585168	0.0043546847809328	-0.1115685481172287	0.911166	0.911166	chr12	6354696	0.0404024942492774	chr12:6354696:G:A
chr12:6356561	['T', 'C']	98663	13559.2368682466	24.242166382764943	-0.0092923458859898	0.0085675742637066	-1.0845947289133435	0.278104	0.278104	chr12	6356561	0.5557927645862736	chr12:6356561:T:C
chr12:6356797	['G', 'A']	98663	35119.84766104101	137.30126223456665	0.0096904347977516	0.0057435208794696	1.6871941446909955	0.0915692	0.0915692	chr12	6356797	1.0382505800373434	chr12:6356797:G:A
chr12:6356804	['A', 'G']	98663	119649.04138112807	-2987.9445193418337	-0.0014042537032533	0.0043964455725978	-0.319406593363911	0.749419	0.749419	chr12	6356804	0.1252753004461786	chr12:6356804:A:G
chr12:6356915	['A', 'G']	98663	12627.023850793168	-153.41850339052232	-0.0149864518644905	0.0087884414313718	-1.705245689069949	0.0881518	0.0881518	chr12	6356915	1.0547688152751962	chr12:6356915:A:G
chr12:6357205	['T', 'C']	98663	13551.51086648015	12.098162129507864	-0.0102466242458277	0.0085688455815494	-1.1957998482188763	0.231778	0.231778	chr12	6357205	0.6349277889592886	chr12:6357205:T:C
chr12:6357575	['G', 'A']	98663	12890.437162956656	-85.88495839894468	-0.0120437283077254	0.0087288309181922	-1.379764188423496	0.167662	0.167662	chr12	6357575	0.7755653575511351	chr12:6357575:G:A
chr12:6358412	['C', 'T']	98663	3052.030933895522	-24.54154839686056	0.0001858614297233	0.0172775060755705	0.01075742233343	0.991417	0.991417	chr12	6358412	0.0037436384438867	chr12:6358412:C:T
chr12:6358527	['T', 'C']	98663	9530.22165450122	-128.64231412966345	-0.0197668536401571	0.0100446222392826	-1.9679041350955624	0.0490819	0.0490819	chr12	6358527	1.3090786337293832	chr12:6358527:T:C
chr12:6358597	['AC', 'A']	98663	9565.422876156204	-128.38619014923876	-0.0196309220666704	0.0100468438143085	-1.9539392101141768	0.0507112	0.0507112	chr12	6358597	1.2948961124414369	chr12:6358597:AC:A
chr12:6358795	['A', 'G']	98663	119951.04776607532	-3075.258016836816	-0.0006360757678304	0.0044375412108553	-0.143339686913647	0.886022	0.886022	chr12	6358795	0.0525554944109383	chr12:6358795:A:G
chr12:6358852	['C', 'T']	98663	9896.323488223165	-143.41888975449342	-0.0201863419005938	0.0100663564309955	-2.0053275521257814	0.0449308	0.0449308	chr12	6358852	1.3474558486561972	chr12:6358852:C:T
chr12:6359039	['C', 'T']	98663	9537.96672174186	-121.16713777359512	-0.0188038499157772	0.010040483299243	-1.872803266073339	0.0610985	0.0610985	chr12	6359039	1.2139694517823132	chr12:6359039:C:T
chr12:6359137	['T', 'C']	98663	83578.17769013968	-1628.982907068402	0.0058485434156368	0.0043453593654313	1.3459285927336089	0.178329	0.178329	chr12	6359137	0.7487780257766771	chr12:6359137:T:C
chr12:6359289	['G', 'A']	98663	9535.579887894422	-125.5058200266513	-0.019270056055086	0.0100409366668381	-1.9191492481701065	0.0549683	0.0549683	chr12	6359289	1.2598876942155646	chr12:6359289:G:A
chr12:6359349	['T', 'C']	98663	118860.48010056152	-3053.98587052012	-0.0008455508010705	0.0043801210164905	-0.1930427944541187	0.846926	0.846926	chr12	6359349	0.0721545344103045	chr12:6359349:T:C
chr12:6360250	['C', 'A']	98663	2997.09113115751	-13.873266704216952	-0.0025424373354961	0.0174520517942038	-0.1456812852423757	0.884173	0.884173	chr12	6360250	0.0534627512827203	chr12:6360250:C:A
chr12:6361094	['A', 'G']	98663	109834.24548919436	-2842.0619499316144	0.0030526892095291	0.0043017755779624	0.7096346971626638	0.477932	0.477932	chr12	6361094	0.3206338902614646	chr12:6361094:A:G
chr12:6361905	['C', 'A']	98663	70729.45191274554	-1576.1353373816576	0.0110346979971292	0.004452097065805	2.478539401551428	0.0131938	0.0131938	chr12	6361905	1.8796301035172536	chr12:6361905:C:A
chr12:6364383	['C', 'A']	98663	48048.92200249349	-2020.7690512391537	-0.0075282197498281	0.0049711130967643	-1.5143931757916087	0.129929	0.129929	chr12	6364383	0.886293904089964	chr12:6364383:C:A
chr12:6364454	['A', 'C']	98663	2785.677622441427	-132.3321690395288	-0.0264298862532526	0.01805639777531	-1.4637408071167075	0.143268	0.143268	chr12	6364454	0.8438508017544566	chr12:6364454:A:C
chr12:6364694	['A', 'G']	98663	61573.9622568609	-2623.7707521284383	-0.0126734383434697	0.0046342730166522	-2.7347198358686406	0.00624445	0.00624445	chr12	6364694	2.2045058074874446	chr12:6364694:A:G
chr12:6364974	['A', 'T']	98663	9908.4250991156	-467.543434401807	-0.0222007411314	0.0097881766307954	-2.2681181560978847	0.0233242	0.0233242	chr12	6364974	1.6321932432532231	chr12:6364974:A:T
chr12:6365363	['C', 'T']	98663	72258.50655446853	-1753.711664892113	0.0054023948403983	0.0044465133346682	1.2149732686681356	0.224379	0.224379	chr12	6365363	0.6490177918494465	chr12:6365363:C:T
chr12:6365489	['T', 'A']	98663	2285.046320227851	261.4694950118879	0.0101840522824625	0.0201615302789676	0.5051229813188591	0.613474	0.613474	chr12	6365489	0.212203838635111	chr12:6365489:T:A
chr12:6365490	['C', 'A']	98663	2285.092642333695	261.466225094468	0.0101721576914869	0.0201615176121929	0.5045333336085361	0.613888	0.613888	chr12	6365490	0.2119108559253205	chr12:6365490:C:A
chr12:6365864	['C', 'A']	98663	2287.788388810593	257.6646611043502	0.0088837859952477	0.0201511294293544	0.4408579690975815	0.659317	0.659317	chr12	6365864	0.1809057261507173	chr12:6365864:C:A
chr12:6365916	['T', 'G']	98663	48385.18348372709	-2067.3905652913263	-0.0078026206364176	0.0049609657165079	-1.5728027731483456	0.115768	0.115768	chr12	6365916	0.9364114694857104	chr12:6365916:T:G
chr12:6365987	['TG', 'T']	98663	45940.77829930456	-2343.7203596871814	-0.0088824552536128	0.0050635250738736	-1.7542038647036102	0.0793987	0.0793987	chr12	6365987	1.1001866082460576	chr12:6365987:TG:T
chr12:6366731	['C', 'T']	98663	48311.27616565064	-2074.5316588111486	-0.0081861158275507	0.0049640231389561	-1.649088974486949	0.0991326	0.0991326	chr12	6366731	1.0037835032149447	chr12:6366731:C:T
chr12:6366957	['T', 'C']	98663	138329.43263353172	-4188.434147319171	-0.0082073891829475	0.0046847873196289	-1.7519235395295465	0.0797901	0.0797901	chr12	6366957	1.0980509906303753	chr12:6366957:T:C
chr12:6367058	['C', 'T']	98663	9127.480186929151	-542.8516812668748	-0.0199159108089911	0.0101575851036364	-1.9606934724929048	0.0499176	0.0499176	chr12	6367058	1.30174630336996	chr12:6367058:C:T
chr12:6367086	['A', 'C']	98663	48553.88965929712	-2063.355126572113	-0.0076657020005398	0.0049555111834011	-1.54690438924176	0.12189	0.12189	chr12	6367086	0.914031922953926	chr12:6367086:A:C
chr12:6367425	['G', 'T']	98663	84422.69067483046	-2268.489574998034	0.0005173447663922	0.004304865854162	0.1201767450876604	0.904343	0.904343	chr12	6367425	0.0436668186902217	chr12:6367425:G:T
chr12:6367557	['C', 'T']	98663	85578.01065404266	-2372.175922910136	-0.0002665416277106	0.0042968564065974	-0.0620317745087895	0.950538	0.950538	chr12	6367557	0.0220305165045549	chr12:6367557:C:T
chr12:6367726	['A', 'G']	98663	85780.51915980697	-2398.1468148181266	-0.0005192223462534	0.0042956106058852	-0.120872768481862	0.903792	0.903792	chr12	6367726	0.0439315071863084	chr12:6367726:A:G
chr12:6368212	['C', 'T']	98663	83242.1244184043	-2311.035291337508	-0.000103145311446	0.0043068632688092	-0.0239490564265374	0.980893	0.980893	chr12	6368212	0.0083783647342388	chr12:6368212:C:T
chr12:6368235	['C', 'G']	98663	136587.9970603143	-4392.619869256775	-0.0095744364113294	0.0046153611297854	-2.074471778500808	0.0380381	0.0380381	chr12	6368235	1.419781184166895	chr12:6368235:C:G
chr12:6368298	['C', 'T']	98663	73800.71613648802	-1763.5833599868793	0.0036609304396757	0.0044187581911069	0.828497573604204	0.407391	0.407391	chr12	6368298	0.3899885695761869	chr12:6368298:C:T
chr12:6369446	['A', 'C']	98663	2388.7910589146177	213.5826031145945	-0.0124818300961955	0.0200949239353218	-0.621143435843296	0.534507	0.534507	chr12	6369446	0.2720466028191571	chr12:6369446:A:C
chr12:6370644	['G', 'A']	98663	19009.34868634447	-1002.4652568212774	-0.0255403297750735	0.0071977986835796	-3.5483528920222134	0.000387828	0.000387828	chr12	6370644	3.411360839386977	chr12:6370644:G:A
chr12:6371803	['T', 'C']	98663	123254.2039106712	-3530.6910913740544	0.0167057992253932	0.0044078439013937	3.790016071147801	0.000150727	0.000150727	chr12	6371803	3.821808944760993	chr12:6371803:T:C
chr12:6372004	['G', 'A']	98663	18784.28281455946	-1001.9442754276394	-0.02478636680281	0.0072390401260881	-3.4239852758219667	0.00061735	0.00061735	chr12	6372004	3.209468547519009	chr12:6372004:G:A
chr12:6372800	['T', 'C']	98663	122099.5132800779	-3529.769978254257	0.0180293083963399	0.0043894284472332	4.107438727633027	4.00393e-05	4.00393e-05	chr12	6372800	4.397513523819961	chr12:6372800:T:C
chr12:6372810	['C', 'T']	98663	122004.67791644284	-3501.182604213451	0.0162337250659023	0.0043929422642896	3.695410521978994	0.00021965	0.00021965	chr12	6372810	3.658268792398661	chr12:6372810:C:T
chr12:6373348	['T', 'G']	98663	19003.54088490193	-1014.430328264064	-0.0251786732113429	0.0072027542603666	-3.495700714085077	0.000473026	0.000473026	chr12	6373348	3.325114987494325	chr12:6373348:T:G
chr12:6379284	['T', 'C']	98663	52737.36300411604	114.75756924303496	0.0105165042862618	0.0049164228263796	2.139056110030692	0.0324336	0.0324336	chr12	6379284	1.489004843699438	chr12:6379284:T:C
chr12:6380213	['AC', 'A']	98663	51525.967082987	-11.732693798150644	0.0091334365663928	0.0049269138912697	1.8537844922715	0.063773	0.063773	chr12	6380213	1.1953631525156427	chr12:6380213:AC:A
chr12:6381215	['T', 'C']	98663	78282.28175781845	-2810.532490627628	-0.0188300598736191	0.0043538710954447	-4.324900636888413	1.5275e-05	1.5275e-05	chr12	6381215	4.8160187810854085	chr12:6381215:T:C
chr12:6381577	['T', 'C']	98663	78026.60763163764	-2817.582071089432	-0.0184408420807258	0.0043538463873416	-4.235528872663204	2.28221e-05	2.28221e-05	chr12	6381577	4.641644396006738	chr12:6381577:T:C
chr12:6381713	['G', 'A']	98663	114082.18793905668	-3313.705589355848	-0.0130351237002492	0.0043222679420037	-3.015806487509516	0.00256362	0.00256362	chr12	6381713	2.591146348940149	chr12:6381713:G:A
chr12:6381759	['C', 'G']	98663	78259.1047451064	-2794.122011793356	-0.0181574059121174	0.0043523526015915	-4.171860043112751	3.02381e-05	3.02381e-05	chr12	6381759	4.519445501049117	chr12:6381759:C:G
chr12:6381802	['A', 'G']	98663	77843.04570750846	-2785.8003581251064	-0.0185814978899818	0.0043567626921875	-4.264978196609576	2.00108e-05	2.00108e-05	chr12	6381802	4.698735548613141	chr12:6381802:A:G
chr12:6381912	['T', 'C']	98663	77479.56472067069	-2714.1359761030503	-0.0182617788053781	0.0043588989468607	-4.189539383226594	2.79764e-05	2.79764e-05	chr12	6381912	4.553208171213865	chr12:6381912:T:C
chr12:6381950	['C', 'T']	98663	58739.358181117845	-3789.381901802447	-0.0251512933682881	0.0046996798451761	-5.351703562127552	8.73238e-08	8.73238e-08	chr12	6381950	7.05886737370588	chr12:6381950:C:T
chr12:6381959	['G', 'A']	98663	57927.56825992192	-3731.048404042369	-0.0253748328547473	0.0047171055048221	-5.37932272848407	7.49362e-08	7.49362e-08	chr12	6381959	7.12530833367182	chr12:6381959:G:A
chr12:6383164	['T', 'A']	98663	18890.9782130438	-736.7751336392831	0.0009418740697567	0.0072406303279703	0.1300817783941199	0.896502	0.896502	chr12	6383164	0.0474487372362155	chr12:6383164:T:A
chr12:6383483	['A', 'C']	98663	146877.90946226753	-4797.472087151546	-0.0119054774839258	0.0048774169215988	-2.44093906165872	0.0146509	0.0146509	chr12	6383483	1.834135695922288	chr12:6383483:A:C
chr12:6383930	['C', 'T']	98663	34701.055138860735	592.2119380234695	0.0221600266115152	0.0057090701831528	3.881547415007856	0.000103861	0.000103861	chr12	6383930	3.983547500223621	chr12:6383930:C:T
chr12:6384735	['G', 'A']	98663	25819.09351781461	-762.0405386391665	0.0031437224240549	0.0063513478717635	0.4949693336797174	0.620623	0.620623	chr12	6384735	0.2071721337019145	chr12:6384735:G:A
chr12:6389496	['A', 'G']	98663	130120.42022991306	-4100.048708165622	-0.014858277293161	0.0044967315811654	-3.304239318040413	0.000952684	0.000952684	chr12	6389496	3.021051128547561	chr12:6389496:A:G
chr12:6390367	['G', 'A']	98663	34824.70934280632	512.651513623126	0.0261951349829961	0.0057030529882767	4.593177555397616	4.37086e-06	4.37086e-06	chr12	6390367	5.359433103874382	chr12:6390367:G:A
chr12:6391630	['AG', 'A']	98663	115051.993330022	-4606.369530943577	-0.013452667716779	0.0043683480334143	-3.07957782069493	0.00207351	0.00207351	chr12	6391630	2.683293865805463	chr12:6391630:AG:A
chr12:6391677	['G', 'A']	98663	146603.28849039006	-4822.06446308245	-0.0160094128466747	0.0048690778405541	-3.287976362450749	0.00100946	0.00100946	chr12	6391677	2.9959108853617	chr12:6391677:G:A
chr12:6393094	['C', 'T']	98663	71310.4553592247	-4768.389947065187	-0.0294764321292966	0.0044998983262421	-6.550466253292522	5.76383e-11	5.76383e-11	chr12	6393094	10.239288836871006	chr12:6393094:C:T
chr12:6393195	['T', 'C']	98663	146253.57651638807	-4725.103390142856	-0.014404322420139	0.0048625769526313	-2.962281637999407	0.00305441	0.00305441	chr12	6393195	2.515072667087617	chr12:6393195:T:C
chr12:6393576	['G', 'A']	98663	72261.38052756434	-4884.664501256032	-0.030759695328116	0.0044891807697127	-6.851961840263432	7.32692e-12	7.32692e-12	chr12	6393576	11.135078550340102	chr12:6393576:G:A
chr12:6393666	['G', 'A']	98663	42744.49856053847	321.2585427771724	0.0227763846810267	0.0052557066361054	4.333648405061001	1.46803e-05	1.46803e-05	chr12	6393666	4.8332650692828025	chr12:6393666:G:A
chr12:6394334	['G', 'C']	98663	41646.799004601926	199.2291847066532	0.0231270670173539	0.0052992240004795	4.364236540153994	1.27697e-05	1.27697e-05	chr12	6394334	4.893819305545903	chr12:6394334:G:C
chr12:6394620	['T', 'C']	98663	144677.46208196902	-4735.016823361721	-0.0149123701715817	0.0048133414988009	-3.0981325915264315	0.00194799	0.00194799	chr12	6394620	2.7104132769009177	chr12:6394620:T:C
chr12:6394871	['C', 'T']	98663	4904.248535344321	38.19443522438337	0.0308933258846898	0.0137347608530728	2.2492802179208096	0.0244969	0.0244969	chr12	6394871	1.610888870658977	chr12:6394871:C:T
chr12:6394932	['G', 'A']	98663	146121.54439927408	-4727.36259635994	-0.0147901785906978	0.0048574470107596	-3.044846100829573	0.00232861	0.00232861	chr12	6394932	2.632903241834903	chr12:6394932:G:A
chr12:6395022	['C', 'T']	98663	4910.348382257542	35.49168049924408	0.0303754533788227	0.0137243705077352	2.213249297059028	0.0268827	0.0268827	chr12	6395022	1.570527114479314	chr12:6395022:C:T
chr12:6395041	['G', 'A']	98663	4908.447746670181	34.97996200336327	0.0304059088207898	0.0137267778702756	2.21507983214558	0.0267569	0.0267569	chr12	6395041	1.5725642044648058	chr12:6395041:G:A
chr12:6395197	['T', 'C']	98663	4914.498109535442	34.932365310633	0.0307537536466701	0.0137211606284428	2.2413376302089274	0.0250064	0.0250064	chr12	6395197	1.6019488261691284	chr12:6395197:T:C
chr12:6395606	['GT', 'G']	98663	37452.59202376247	265.94715447483674	0.0204877995886272	0.0055321019516387	3.703438542479892	0.000212813	0.000212813	chr12	6395606	3.672001846039493	chr12:6395606:GT:G
chr12:6395742	['G', 'A']	98663	4920.199474959202	34.73289663110612	0.0289609681866686	0.0137223856128313	2.1104907706126723	0.0348186	0.0348186	chr12	6395742	1.4581886951514302	chr12:6395742:G:A
chr12:6395942	['G', 'A']	98663	4923.1496959254	34.287832599417854	0.0285770206338919	0.0137190436907569	2.08301841426056	0.0372521	0.0372521	chr12	6395942	1.4288492398900492	chr12:6395942:G:A
chr12:6396108	['G', 'A']	98663	4923.299400954822	33.07400857508484	0.0284778134307828	0.0137191010991267	2.075778378263834	0.037917	0.037917	chr12	6396108	1.4211660314338277	chr12:6396108:G:A
chr12:6396192	['G', 'A']	98663	4917.249194185976	37.14745052099427	0.0296268567280109	0.0137254768647493	2.1585302295835302	0.030889	0.030889	chr12	6396192	1.5101961513136917	chr12:6396192:G:A
chr12:6396214	['T', 'C']	98663	4923.349304654557	38.02037697025385	0.0295166058795499	0.0137181186812016	2.151651153156844	0.0314273	0.0314273	chr12	6396214	1.5026929287332955	chr12:6396214:T:C
chr12:6396470	['A', 'G']	98663	4917.149513480641	37.11015239232346	0.0296217256316757	0.0137254660685181	2.158158089772893	0.0309179	0.0309179	chr12	6396470	1.5097900118230616	chr12:6396470:A:G
chr12:6396481	['A', 'C']	98663	4916.448476493603	37.94342176712832	0.0296947310237042	0.0137268019350225	2.1632665178872514	0.0305231	0.0305231	chr12	6396481	1.5153713604771772	chr12:6396481:A:C
chr12:6396730	['C', 'T']	98663	4194.212552453932	-64.98571406368505	0.0313099175845361	0.0147518384674893	2.1224417318246904	0.0338031	0.0338031	chr12	6396730	1.471043469806414	chr12:6396730:C:T
chr12:6397106	['A', 'G']	98663	4902.987771615142	29.68781358168081	0.0285474975376479	0.0137450109217304	2.0769352385537365	0.0378101	0.0378101	chr12	6397106	1.422392174015651	chr12:6397106:A:G
chr12:6397185	['G', 'C']	98663	3689.860476337155	6.91314817874373	0.0300315151950615	0.0157782266119038	1.9033517475534456	0.0569976	0.0569976	chr12	6397185	1.244143430795938	chr12:6397185:G:C
chr12:6397224	['A', 'G']	98663	147121.7158083349	-4717.494359888829	-0.0114544519593696	0.0048594350408505	-2.357157131040661	0.0184174	0.0184174	chr12	6397224	1.7347716795328634	chr12:6397224:A:G
chr12:6399493	['A', 'C']	98663	4065.668651956969	-69.19919931747745	0.0296746982555701	0.0150794011884454	1.9678963298826608	0.0490828	0.0490828	chr12	6399493	1.3090706702754384	chr12:6399493:A:C
chr12:6401687	['A', 'G']	98663	73250.04552090516	-4827.083173061828	-0.0278706397397475	0.0044768243579851	-6.225537906135593	4.8183e-10	4.8183e-10	chr12	6401687	9.31710616318192	chr12:6401687:A:G
chr12:6402166	['C', 'CT']	98663	4917.647957425241	41.66882622618813	0.0304228503963911	0.0137252519393587	2.2165604340675173	0.0266554	0.0266554	chr12	6402166	1.5742147959193842	chr12:6402166:C:CT
chr12:6402491	['G', 'A']	98663	86636.57385359282	-4205.944648362601	-0.0250668406480278	0.0043304905121041	-5.788452965769889	7.12519e-09	7.12519e-09	chr12	6402491	8.147203550287681	chr12:6402491:G:A
chr12:6403776	['G', 'A']	98663	4323.109028505686	-57.86538832213834	0.0315824231474988	0.014635301869666	2.157961853384004	0.0309332	0.0309332	chr12	6403776	1.5095751504638084	chr12:6403776:G:A
chr12:6404691	['A', 'C']	98663	67345.65436193967	-89.00786857006763	0.0141626662528886	0.0046055275831413	3.0751452460585504	0.00210458	0.00210458	chr12	6404691	2.676834561054851	chr12:6404691:A:C
chr12:6405345	['T', 'C']	98663	4209.554657881397	-73.51119075655674	0.0294758044226001	0.0147199260926018	2.002442419694929	0.0452399	0.0452399	chr12	6405345	1.3444783637266042	chr12:6405345:T:C
chr12:6405475	['C', 'T']	98663	66358.15949551889	16.20207138979386	0.0157205112249446	0.0046260809981047	3.398235186842853	0.000678489	0.000678489	chr12	6405475	3.168457188944592	chr12:6405475:C:T
chr12:6405803	['C', 'T']	98663	72573.71143416158	-4785.246844562287	-0.02833425025259	0.0044849099624669	-6.317685413912844	2.66637e-10	2.66637e-10	chr12	6405803	9.574079585676566	chr12:6405803:C:T
chr12:6406862	['T', 'C']	98663	66644.85542867053	26.44310208778249	0.016087608990777	0.0046315537726266	3.4734799120454407	0.000513976	0.000513976	chr12	6406862	3.289057159819731	chr12:6406862:T:C
chr12:6407065	['C', 'G']	98663	72179.60520339049	127.77069469211185	0.0172090722519802	0.004541767615636	3.7890693026068414	0.000151302	0.000151302	chr12	6407065	3.820155331175604	chr12:6407065:C:G
chr12:6410355	['C', 'T']	98663	4262.918362151503	-57.9779672769123	0.0326238437717188	0.0146622352550154	2.225025257356944	0.0260818	0.0260818	chr12	6410355	1.5836624396620582	chr12:6410355:C:T
chr12:6410671	['A', 'G']	98663	140886.85164311633	-4530.347612804479	-0.014929084727906	0.0047242926911395	-3.1600676977329885	0.0015778	0.0015778	chr12	6410671	2.801948048275656	chr12:6410671:A:G
chr12:6410971	['A', 'G']	98663	69206.7303582652	131.1619029216163	0.0144689402853247	0.0045897016869707	3.152479457738869	0.00161939	0.00161939	chr12	6410971	2.790648546891523	chr12:6410971:A:G
chr12:6412491	['T', 'C']	98663	57330.49973637781	-2259.9503770241527	-0.0055621447196093	0.0046888018952824	-1.1862614040498405	0.235522	0.235522	chr12	6412491	0.6279685193956018	chr12:6412491:T:C
chr12:6412642	['A', 'T']	98663	94259.71556403257	-3707.237464260301	-0.0060550668906437	0.0042820692122709	-1.4140516162821353	0.15735	0.15735	chr12	6412642	0.803133252750761	chr12:6412642:A:T
chr12:6413035	['A', 'C']	98663	95229.36432221942	-3710.9743211576624	-0.0055541671191339	0.0042781104243216	-1.2982757732380634	0.194196	0.194196	chr12	6413035	0.7117597198235777	chr12:6413035:A:C
chr12:6414083	['G', 'T']	98663	83340.71982885359	-2276.1737443843185	0.0053353789472938	0.0043208461564768	1.2347995633439262	0.216908	0.216908	chr12	6414083	0.6637244300430504	chr12:6414083:G:T
chr12:6415513	['C', 'T']	98663	94040.25033706048	-3638.9464636160737	-0.0053784809050066	0.0042801371849378	-1.2566141393630894	0.208896	0.208896	chr12	6415513	0.6800698759342894	chr12:6415513:C:T
chr12:6415955	['G', 'A']	98663	94029.91995133822	-3640.469290529631	-0.0053867561162228	0.0042801200897742	-1.2585525647031568	0.208195	0.208195	chr12	6415955	0.6815297046933226	chr12:6415955:G:A
chr12:6417506	['C', 'G']	98663	84142.49806378363	-2238.466125051196	0.0048465447612112	0.0043116773645082	1.1240508858816074	0.260994	0.260994	chr12	6417506	0.58336947655767	chr12:6417506:C:G
chr12:6417768	['G', 'A']	98663	83253.03242974736	-2316.638817298176	0.0048110160381938	0.0043190388694138	1.1139089467946206	0.265321	0.265321	chr12	6417768	0.5762283745062429	chr12:6417768:G:A
chr12:6417814	['GCT', 'G']	98663	62461.69773146552	-1902.5588473908465	0.0059908331505382	0.0045867110783473	1.306128301566554	0.191512	0.191512	chr12	6417814	0.717804008272361	chr12:6417814:GCT:G
chr12:6418071	['G', 'A']	98663	83313.97758743033	-2307.4046450246933	0.0048471376708831	0.0043186175184485	1.1223817923621997	0.261703	0.261703	chr12	6418071	0.5821912988504592	chr12:6418071:G:A
chr12:6418903	['G', 'A']	98663	83349.82710417744	-2317.084429744892	0.00466526892334	0.0043190520493993	1.080160384728136	0.280073	0.280073	chr12	6418903	0.5527287566394957	chr12:6418903:G:A
chr12:6419458	['GC', 'G']	98663	2423.073677275492	237.22630114705788	-0.0081525778741347	0.019888456226543	-0.4099150673773424	0.681869	0.681869	chr12	6419458	0.1662990535573807	chr12:6419458:GC:G
chr12:6419463	['A', 'T']	98663	122047.26620710624	-3700.152221162056	0.0053221244695994	0.0043819422590584	1.2145583293794924	0.224537	0.224537	chr12	6419463	0.6487120841848764	chr12:6419463:A:T
chr12:6421652	['T', 'C']	98663	79453.71419554166	-2061.107166655545	0.0051654910278756	0.0044188274193782	1.1689732450792223	0.242417	0.242417	chr12	6421652	0.6154369276274019	chr12:6421652:T:C
chr12:6421653	['G', 'A']	98663	78127.91684327285	-2179.008433055025	0.0036290901775918	0.0044114468330155	0.822653046712818	0.410707	0.410707	chr12	6421653	0.3864678950634011	chr12:6421653:G:A
chr12:6422057	['T', 'C']	98663	78717.5788428884	-2048.933471899708	0.004540798034346	0.0043844021172224	1.0356709792902696	0.300358	0.300358	chr12	6422057	0.5223607961801342	chr12:6422057:T:C
chr12:6422440	['A', 'G']	98663	77459.66467151175	-2121.592005804819	0.0041963585533927	0.0043794774237815	0.958187050036058	0.337971	0.337971	chr12	6422440	0.4711205632735417	chr12:6422440:A:G
chr12:6422785	['T', 'C']	98663	78023.74972113493	-2037.93752715846	0.0043392312751082	0.004359590150317	0.9953300942274764	0.319578	0.319578	chr12	6422785	0.4954231255015482	chr12:6422785:T:C
chr12:6422849	['A', 'G']	98663	77097.91279175875	-2123.7093586758506	0.0041652565037279	0.0043693818427427	0.9532827877348632	0.340449	0.340449	chr12	6422849	0.467947937135865	chr12:6422849:A:G
chr12:6423184	['T', 'G']	98663	77154.45999817499	-2108.406697895988	0.004236259769504	0.0043687648092435	0.9696699077370377	0.332213	0.332213	chr12	6423184	0.4785833769484462	chr12:6423184:T:G
chr12:6423290	['A', 'T']	98663	116422.33999999995	-3546.9385470898665	0.003987903515158	0.0043268306605814	0.9216684977965304	0.356704	0.356704	chr12	6423290	0.447692020551785	chr12:6423290:A:T
chr12:6423619	['G', 'A']	98663	2212.022419979324	202.970307852169	-0.0080906300651298	0.0207253580861551	-0.3903734754061762	0.696261	0.696261	chr12	6423619	0.1572279304874229	chr12:6423619:G:A
chr12:6423866	['C', 'T']	98663	11211.34089803365	-534.2399619824475	-0.0022962309662146	0.0091637672181458	-0.2505771820204819	0.802142	0.802142	chr12	6423866	0.0957487434894932	chr12:6423866:C:T
chr12:6424559	['A', 'T']	98663	37727.794981751824	-1589.2269282662933	-0.0007176993618223	0.0054154343730455	-0.1325284940012499	0.894567	0.894567	chr12	6424559	0.0483871267113648	chr12:6424559:A:T
chr12:6426378	['C', 'G']	98663	79986.34983628825	-2172.4545692290176	0.0052211831525865	0.004338565999553	1.2034352256308758	0.228811	0.228811	chr12	6426378	0.6405231008385103	chr12:6426378:C:G
chr12:6426483	['T', 'C']	98663	95296.59055660867	-3719.022938167291	-0.0036274412124638	0.0042766895418143	-0.8481890436510228	0.396335	0.396335	chr12	6426483	0.4019375738033731	chr12:6426483:T:C
chr12:6426721	['C', 'T']	98663	71819.91897453574	-2334.738612014533	0.0053286249875263	0.0044257310053289	1.2040101355256871	0.228589	0.228589	chr12	6426721	0.6409446722532592	chr12:6426721:C:T
chr12:6427421	['A', 'G']	98663	38308.03641820098	-1570.214179778552	0.0010660237301801	0.005384677190508	0.1979735632173606	0.843066	0.843066	chr12	6427421	0.0741384250030062	chr12:6427421:A:G
chr12:6428331	['A', 'G']	98663	59144.38971452902	-1984.20414027152	-0.0037595161420741	0.0046382834665143	-0.8105404012531005	0.417632	0.417632	chr12	6428331	0.379206232010153	chr12:6428331:A:G
chr12:6428378	['G', 'A']	98663	74696.08499660419	-2334.7059947701696	0.0039549247865635	0.0043898890454641	0.9009167989450584	0.367635	0.367635	chr12	6428378	0.4345831491268259	chr12:6428378:G:A
chr12:6429107	['G', 'A']	98663	38892.63849833841	-1528.6375082185627	-0.0001444592479937	0.005389646495079	-0.0268031026015597	0.978617	0.978617	chr12	6429107	0.0093872441840253	chr12:6429107:G:A
chr12:6429802	['C', 'T']	98663	157144.04017599174	-5484.9396822089775	-0.0067616979270325	0.0052692138943943	-1.2832460519824207	0.199409	0.199409	chr12	6429802	0.700255244408864	chr12:6429802:C:T
chr12:6430325	['T', 'C']	98663	16522.84214207517	-458.1218691452324	-0.0040153297083202	0.0076973845096878	-0.5216485811858074	0.601916	0.601916	chr12	6430325	0.220464112200455	chr12:6430325:T:C
chr12:6430919	['G', 'A']	98663	4474.408153749466	4.211966365613007	0.0020480303836942	0.0142958436092784	0.1432605475877655	0.886085	0.886085	chr12	6430919	0.0525246152909174	chr12:6430919:G:A
chr12:6431330	['G', 'A']	98663	4470.860974818539	-3.0580112435962707	0.0012811541744094	0.0143064192071066	0.0895510019567302	0.928644	0.928644	chr12	6431330	0.0321507429135485	chr12:6431330:G:A
chr12:6431359	['A', 'G']	98663	5199.895961316222	85.97722528191196	0.0048222360477451	0.0133344026477859	0.361638700669192	0.717623	0.717623	chr12	6431359	0.1441036504920988	chr12:6431359:A:G
chr12:6431961	['T', 'C']	98663	4806.166342116475	-55.5709512690768	0.003664558306785	0.0138333008556911	0.2649084513532726	0.791081	0.791081	chr12	6431961	0.1017790461457931	chr12:6431961:T:C
chr12:6432435	['G', 'T']	98663	4472.135982160957	-2.4271381020609564	0.0014466023996382	0.0143035683357546	0.1011357701575866	0.919443	0.919443	chr12	6432435	0.0364751892674234	chr12:6432435:G:T
chr12:6432609	['C', 'T']	98663	4491.11686765378	-4.176842712041719	0.0012357790148435	0.0143074535188649	0.0863730931024277	0.93117	0.93117	chr12	6432609	0.0309710243655068	chr12:6432609:C:T
chr12:6433001	['C', 'G']	98663	4472.453306032254	-3.9864290264376674	0.0010956100776018	0.0143073363460973	0.0765768030539605	0.93896	0.93896	chr12	6433001	0.0273529084253614	chr12:6433001:C:G
chr12:6433029	['A', 'G']	98663	4474.3174464807	-2.931799852282902	0.00124874092255	0.0143047826807557	0.0872953438314051	0.930437	0.930437	chr12	6433029	0.0313130276687672	chr12:6433029:A:G
chr12:6433428	['A', 'T']	98663	4106.208092602729	-84.49961770092743	-0.0020842642856208	0.0148756520199064	-0.1401124658490042	0.888571	0.888571	chr12	6433428	0.0513078647902805	chr12:6433428:A:T
chr12:6435451	['T', 'C']	98663	143337.4895621053	-5908.071721497453	0.0009016989035137	0.0048310103665609	0.186648099485588	0.851937	0.851937	chr12	6435451	0.0695925197450128	chr12:6435451:T:C
chr12:6436247	['G', 'C']	98663	3208.1300641603907	-49.59270678552774	-0.0210856621831944	0.0168174656875123	-1.2537954632992838	0.209919	0.209919	chr12	6436247	0.677948251166459	chr12:6436247:G:C
chr12:6436345	['G', 'A']	98663	10659.404500760264	-425.2922593882012	-0.0021367232079799	0.0094000215075058	-0.227310459478609	0.820183	0.820183	chr12	6436345	0.0860892366124281	chr12:6436345:G:A
chr12:6436445	['G', 'A']	98663	69101.41210167186	-2463.388817407346	0.0043437367829251	0.0044580498330574	0.974358059148512	0.329881	0.329881	chr12	6436445	0.4816426975882821	chr12:6436445:G:A
chr12:6436828	['A', 'C']	98663	80414.67078919358	-2926.801960104502	0.0037617698113118	0.0043251881650916	0.8697355277333096	0.384447	0.384447	chr12	6436828	0.4151635237275066	chr12:6436828:A:C
chr12:6437094	['G', 'A']	98663	73006.6194728839	-2296.8048850633	0.0063294270350519	0.0043984707983644	1.439006264951323	0.150152	0.150152	chr12	6437094	0.8234688786952429	chr12:6437094:G:A
chr12:6438394	['A', 'G']	98663	10674.406477445513	-416.5755582603981	-0.0012118281756948	0.0093944177064459	-0.1289944958337724	0.897362	0.897362	chr12	6438394	0.0470323251971191	chr12:6438394:A:G
chr12:6440398	['T', 'A']	98663	76323.28141371885	-2426.0036740506075	0.004305968836594	0.0043707883019532	0.9851698456019364	0.324543	0.324543	chr12	6440398	0.4887277536385678	chr12:6440398:T:A
chr12:6440670	['A', 'G']	98663	13412.301681132374	-558.9747296673371	-0.0074754503142784	0.0084453189963056	-0.8851590233061064	0.376073	0.376073	chr12	6440670	0.4247278454447403	chr12:6440670:A:G
chr12:6442198	['T', 'A']	98663	75878.68859489048	-2433.938434162	0.0033609599833656	0.0043652444483977	0.7699362597206413	0.44134	0.44134	chr12	6442198	0.3552267093259244	chr12:6442198:T:A
chr12:6442326	['G', 'A']	98663	76516.8790374104	-2372.149781920791	0.0030216888097923	0.0043575665763116	0.6934349153076992	0.488038	0.488038	chr12	6442326	0.3115463613009708	chr12:6442326:G:A
chr12:6442343	['C', 'T']	98663	62313.31516286307	-1885.521459127576	0.0069423007368594	0.0045768978385895	1.516813567112285	0.129317	0.129317	chr12	6442343	0.8883443790570658	chr12:6442343:C:T
chr12:6442708	['G', 'C']	98663	35357.184347402894	-1723.043263061106	-0.0060314391190484	0.0055653425436294	-1.0837498450032663	0.278478	0.278478	chr12	6442708	0.5552091087703166	chr12:6442708:G:C
chr12:6442733	['C', 'T']	98663	76590.36669337087	-2353.3366959791374	0.0030860799338268	0.0043565349648949	0.7083794710003498	0.478711	0.478711	chr12	6442733	0.3199265930227226	chr12:6442733:C:T
chr12:6442882	['C', 'T']	98663	9784.280879967557	-545.3149011973467	-0.0052135021722166	0.0098014679059934	-0.5319103446769109	0.594789	0.594789	chr12	6442882	0.2256370718976887	chr12:6442882:C:T
chr12:6442988	['A', 'G']	98663	76496.83747501309	-2459.8403769757856	0.0019250676679953	0.0043610743236674	0.4414205136445494	0.65891	0.65891	chr12	6442988	0.1811739012977157	chr12:6442988:A:G
chr12:6443114	['G', 'A']	98663	3517.5085108116045	-60.47823816510383	-0.0187102049402588	0.0161152963631708	-1.161021461759665	0.245636	0.245636	chr12	6443114	0.6097079833956823	chr12:6443114:G:A
chr12:6443118	['C', 'T']	98663	62427.73864281665	-1837.7308345525555	0.0065291167813844	0.0045616655460162	1.4313010709622074	0.152347	0.152347	chr12	6443118	0.8171660934352278	chr12:6443118:C:T
chr12:6443850	['A', 'G']	98663	113073.62906381472	-4100.95621969199	-0.0008869680429828	0.0042963521093142	-0.2064467763384515	0.836442	0.836442	chr12	6443850	0.0775641682141417	chr12:6443850:A:G
chr12:6443889	['T', 'C']	98663	62277.73068345396	-1795.432331360318	0.0074019314393551	0.0045649548242646	1.6214687164067405	0.10492	0.10492	chr12	6443889	0.979141718081684	chr12:6443889:T:C
chr12:6444170	['T', 'C']	98663	9754.779654315984	-593.5382516758289	-0.00834410983985	0.0098174791758139	-0.8499238644077134	0.395369	0.395369	chr12	6444170	0.4029973857475163	chr12:6444170:T:C
chr12:6444338	['C', 'T']	98663	9774.18879686977	-596.1021173803957	-0.0087422174299477	0.0098072937797878	-0.8913995671226701	0.372717	0.372717	chr12	6444338	0.4286207981830624	chr12:6444338:C:T
chr12:6444438	['C', 'G']	98663	61791.70888861852	-1769.9921878059183	0.006953938312171	0.0045761693655889	1.5195981085101369	0.128615	0.128615	chr12	6444438	0.8907083779332987	chr12:6444438:C:G
chr12:6445263	['G', 'C']	98663	40198.074280559136	-2130.05184218197	-0.0070472665631882	0.0053112391894754	-1.3268591964664056	0.184558	0.184558	chr12	6445263	0.733867124781231	chr12:6445263:G:C
chr12:6445462	['G', 'A']	98663	40378.09252632966	-2080.484994310312	-0.0067061791587978	0.0053000937708883	-1.2652944360404788	0.205769	0.205769	chr12	6445462	0.6866200530090947	chr12:6445462:G:A
chr12:6446736	['T', 'C']	98663	4541.004209949695	64.16965842021736	-0.0143532798350559	0.0142389346085154	-1.0080304622279854	0.313442	0.313442	chr12	6446736	0.5038428102091121	chr12:6446736:T:C
chr12:6446912	['C', 'T']	98663	36672.52253832429	-1890.448404803848	-0.007791764805618	0.0055058568559128	-1.4151775117891678	0.15702	0.15702	chr12	6446912	0.8040450269764754	chr12:6446912:C:T
chr12:6447520	['T', 'A']	98663	74601.36633753701	-2050.632007005323	0.0052331191339153	0.0043801423278985	1.1947372350400365	0.232193	0.232193	chr12	6447520	0.6341508772210356	chr12:6447520:T:A
chr12:6448026	['A', 'T']	98663	56641.50044608461	-1633.321612704288	0.0073646368803629	0.0046939115115318	1.5689765054730425	0.116657	0.116657	chr12	6448026	0.9330891962601806	chr12:6448026:A:T
chr12:6448816	['ATTAT', 'A']	98663	54618.5181460606	-2199.8169624638817	0.0018803782276602	0.0047633317011709	0.3947611347742314	0.69302	0.69302	chr12	6448816	0.1592542318177705	chr12:6448816:ATTAT:A
chr12:6449137	['C', 'T']	98663	7300.513660980501	-402.0319272549645	-0.0123635521211712	0.0113031787999582	-1.09381195679369	0.27404	0.27404	chr12	6449137	0.5621860411526542	chr12:6449137:C:T
chr12:6449409	['G', 'A']	98663	35466.96695164218	-1094.4492099269894	0.0077526531311518	0.0055537293491562	1.3959364318554153	0.162737	0.162737	chr12	6449409	0.7885136943343509	chr12:6449409:G:A
chr12:6449554	['A', 'T']	98663	35512.43658286767	-1101.7642745856729	0.0077938255332093	0.0055422695870953	1.406251610595871	0.159653	0.159653	chr12	6449554	0.7968229163277649	chr12:6449554:A:T
chr12:6451461	['AGT', 'A']	98663	2397.90232671606	-148.64301010952263	-0.0221140368926115	0.019394526308067	-1.1402205210556389	0.254197	0.254197	chr12	6451461	0.5948295792388709	chr12:6451461:AGT:A
chr12:6451979	['G', 'A']	98663	4613.140269612812	203.3278949624022	0.002567805756228	0.0142354395829814	0.1803812057407671	0.856854	0.856854	chr12	6451979	0.0670931715377515	chr12:6451979:G:A
chr12:6453119	['C', 'T']	98663	52436.440582266405	-2278.585512001055	0.0041112374634345	0.0048336908048815	0.8505379490311186	0.395028	0.395028	chr12	6453119	0.4033721200329888	chr12:6453119:C:T
chr12:6453127	['C', 'T']	98663	52414.49996451997	-2280.294103483503	0.0040946641193912	0.0048345355374898	0.846961220501702	0.397019	0.397019	chr12	6453127	0.4011887088597913	chr12:6453127:C:T
chr12:6453372	['C', 'T']	98663	36761.47115589301	-1226.1022054070534	0.0056115331006586	0.0054727018662197	1.0253679513031493	0.305192	0.305192	chr12	6453372	0.5154268547322013	chr12:6453372:C:T
chr12:6453587	['A', 'G']	98663	132498.8588749328	-4662.719794507023	0.0001345683541411	0.0045464868480542	0.029598315938992	0.976387	0.976387	chr12	6453587	0.0103780115836588	chr12:6453587:A:G
chr12:6453644	['A', 'G']	98663	132468.7690264769	-4676.296169822999	-0.0002008981456503	0.0045453490225881	-0.0441986181153389	0.964746	0.964746	chr12	6453644	0.0155870134111694	chr12:6453644:A:G
chr12:6453657	['C', 'T']	98663	55078.02419567377	-2382.1047188714274	0.003027405729658	0.0047662845189925	0.6351710053385367	0.525318	0.525318	chr12	6453657	0.2795777178590978	chr12:6453657:C:T
chr12:6453670	['G', 'A']	98663	51828.77842314397	-2331.312285379958	0.0045791679897183	0.0048557712879457	0.94303617657732	0.345665	0.345665	chr12	6453670	0.4613445923302787	chr12:6453670:G:A
chr12:6453765	['T', 'C']	98663	132464.1944405021	-4676.310059345373	-0.0001576450362926	0.0045454508459545	-0.0346819362116533	0.972333	0.972333	chr12	6453765	0.0121849744819051	chr12:6453765:T:C
chr12:6454089	['C', 'G']	98663	132445.8209050544	-4670.858977858872	-3.6810424049840254e-05	0.004544910233038	-0.0080992631674563	0.993538	0.993538	chr12	6454089	0.0028155177089639	chr12:6454089:C:G
chr12:6454233	['C', 'G']	98663	34623.931663101124	-1301.5503795328773	-0.0084738880298392	0.0056008693588471	-1.5129594152118306	0.130293	0.130293	chr12	6454233	0.8850789161602903	chr12:6454233:C:G
chr12:6454286	['T', 'C']	98663	2713.695119437687	-112.02839984946183	-0.0173299214751234	0.0183840893717348	-0.9426586829896376	0.345858	0.345858	chr12	6454286	0.4611021742554391	chr12:6454286:T:C
chr12:6454682	['C', 'G']	98663	51854.88363676912	-2341.439618431183	0.0044158614259589	0.0048546457259147	0.9096155878865628	0.363027	0.363027	chr12	6454682	0.4400610732698271	chr12:6454682:C:G
chr12:6455044	['G', 'A']	98663	51814.776862101135	-2335.588749982629	0.0045391723747729	0.0048567853906267	0.9346042721041926	0.349995	0.349995	chr12	6455044	0.4559381599009249	chr12:6455044:G:A
chr12:6456011	['C', 'T']	98663	34624.19576327906	-1308.556717922962	-0.008983164180005	0.0056028597539935	-1.603317693897663	0.108868	0.108868	chr12	6456011	0.963099755374464	chr12:6456011:C:T
chr12:6456426	['T', 'C']	98663	4238.607025600344	5.4384267369621	-0.0033564212597817	0.0152059556411683	-0.2207307017715265	0.825303	0.825303	chr12	6456426	0.0833865762149267	chr12:6456426:T:C
chr12:6456552	['C', 'T']	98663	36819.36191384259	-1235.2383530237948	0.0053258993155859	0.005472459833948	0.9732185300926468	0.330447	0.330447	chr12	6456552	0.4808981865666178	chr12:6456552:C:T
chr12:6456710	['T', 'C']	98663	2663.1349611790224	-120.95227412120975	-0.0200016504774047	0.0183980649334137	-1.087160554644994	0.276969	0.276969	chr12	6456710	0.5575688370090071	chr12:6456710:T:C
chr12:6458621	['T', 'C']	98663	54564.954787368864	-2451.014121203851	0.003293599781547	0.0047833902727075	0.6885492493345782	0.491109	0.491109	chr12	6458621	0.3088221069709777	chr12:6458621:T:C
chr12:6458741	['C', 'T']	98663	36772.84525088698	-1226.7371211688371	0.0055653589539006	0.0054728721347073	1.0168991375856795	0.309204	0.309204	chr12	6458741	0.5097548964914517	chr12:6458741:C:T
chr12:6459406	['T', 'C']	98663	54563.63636455788	-2452.777254276471	0.0032465732549341	0.0047830285792672	0.6787693615310749	0.497286	0.497286	chr12	6459406	0.3033937672072123	chr12:6459406:T:C
chr12:6459896	['A', 'G']	98663	132472.4484510469	-4662.701000366011	0.0002359249177372	0.0045469204641744	0.0518867483159571	0.958619	0.958619	chr12	6459896	0.018353967464634	chr12:6459896:A:G
chr12:6460274	['G', 'C']	98663	2647.8255641709616	-112.31212879750932	-0.0178174992675615	0.018519625660755	-0.9620874413956756	0.336008	0.336008	chr12	6460274	0.4736503823884461	chr12:6460274:G:C
chr12:6460379	['C', 'T']	98663	54539.739034354105	-2449.4652853230214	0.0032121914476937	0.0047832739333281	0.6715466210940558	0.501874	0.501874	chr12	6460379	0.29940530272203	chr12:6460379:C:T
chr12:6460690	['T', 'C']	98663	2439.098886062093	-168.1367836605229	-0.027648596438929	0.019211370386333	-1.439178771890126	0.150103	0.150103	chr12	6460690	0.8236106277405689	chr12:6460690:T:C
chr12:6460817	['C', 'T']	98663	54542.95077297381	-2449.152519729565	0.0032592053026592	0.0047832580382005	0.6813776878918539	0.495634	0.495634	chr12	6460817	0.3048389091040729	chr12:6460817:C:T
chr12:6460997	['C', 'T']	98663	132163.05586190114	-4645.6542771585055	0.0001466077276693	0.0045394883030564	0.0322960910749973	0.974236	0.974236	chr12	6460997	0.0113358264040766	chr12:6460997:C:T
chr12:6461373	['A', 'T']	98663	54558.40061431785	-2446.0185399726806	0.0033241533411045	0.0047828516524368	0.695014937252123	0.487048	0.487048	chr12	6461373	0.3124282356891153	chr12:6461373:A:T
chr12:6461655	['T', 'G']	98663	55671.89968474084	-2377.785341325497	0.0027687750583285	0.0047489457299648	0.5830294165835983	0.559875	0.559875	chr12	6461655	0.2519089245472557	chr12:6461655:T:G
chr12:6461852	['A', 'G']	98663	2402.146081879644	-157.72554792293886	-0.0245142732535421	0.0193366419639348	-1.2677626911262134	0.204886	0.204886	chr12	6461852	0.6884877162228722	chr12:6461852:A:G
chr12:6462181	['C', 'T']	98663	3836.038880217308	-206.4337485526035	0.0151393805852838	0.0154026689524902	0.9829063152614343	0.325656	0.325656	chr12	6462181	0.4872409158228129	chr12:6462181:C:T
chr12:6462533	['G', 'A']	98663	132552.7479195175	-4707.752551826071	-0.0007002593340276	0.0045480739015817	-0.1539683279517729	0.877635	0.877635	chr12	6462533	0.0566860654655134	chr12:6462533:G:A
chr12:6463025	['T', 'C']	98663	94942.58520861209	-3657.4277861661976	-0.0037044939103887	0.0042648574235948	-0.8686090864126189	0.385063	0.385063	chr12	6463025	0.4144682099356203	chr12:6463025:T:C
chr12:6463383	['C', 'T']	98663	132980.95660107658	-4700.7539035327445	-0.0001770122463378	0.0045562354202817	-0.03885054875565	0.96901	0.96901	chr12	6463383	0.0136717410891626	chr12:6463383:C:T
chr12:6463395	['A', 'T']	98663	132960.34290696384	-4702.574261344157	-0.000268661041051	0.0045560305398822	-0.0589682265514393	0.952978	0.952978	chr12	6463395	0.0209171251632329	chr12:6463395:A:T
chr12:6463421	['G', 'C']	98663	54778.99383648436	-2534.108826434044	0.0024080253700915	0.0047784200565718	0.5039375654678477	0.614306	0.614306	chr12	6463421	0.2116152428536973	chr12:6463421:G:C
chr12:6463895	['A', 'G']	98663	57932.44089826125	-2519.8443639866764	0.0025541949788283	0.0046966274084176	0.543835982017767	0.586556	0.586556	chr12	6463895	0.2316905183651954	chr12:6463895:A:G
chr12:6463980	['T', 'C']	98663	57934.28474263588	-2511.65804063057	0.002754722159275	0.0046957353739061	0.5866433987278762	0.557445	0.557445	chr12	6463980	0.253797975588905	chr12:6463980:T:C
chr12:6464550	['T', 'C']	98663	57929.80722366391	-2512.67944883307	0.0027043376703281	0.0046961827241817	0.5758586982578165	0.564712	0.564712	chr12	6464550	0.2481729835073026	chr12:6464550:T:C
chr12:6464583	['C', 'T']	98663	57924.045078103605	-2517.9903152969214	0.0025636363484572	0.0046964249167135	0.545869761344158	0.585157	0.585157	chr12	6464583	0.2327275953096362	chr12:6464583:C:T
chr12:6465135	['G', 'T']	98663	54522.55194475995	-2481.041266049612	0.0047098064694291	0.0047808407548115	0.9851418842363856	0.324557	0.324557	chr12	6465135	0.4887090196291777	chr12:6465135:G:T
chr12:6465878	['G', 'T']	98663	57831.61998986316	-2499.0677739264534	0.0032015573006563	0.0046996717957214	0.6812299751593385	0.495728	0.495728	chr12	6465878	0.3047565503261064	chr12:6465878:G:T
chr12:6466826	['C', 'T']	98663	36808.9846231818	-1219.8333501005268	0.0057871045276011	0.0054696608961599	1.058037168568191	0.290041	0.290041	chr12	6466826	0.5375406061866597	chr12:6466826:C:T
chr12:6467519	['A', 'C']	98663	4961.9555472203065	108.08165673070656	-0.0096179616730635	0.0137089558641895	-0.7015823647217052	0.482941	0.482941	chr12	6467519	0.3161059229535571	chr12:6467519:A:C
chr12:6467693	['T', 'C']	98663	135124.69557945526	-4813.757113625563	0.0003938956052255	0.0046029466925422	0.0855746615236138	0.931805	0.931805	chr12	6467693	0.0306749634879443	chr12:6467693:T:C
chr12:6468163	['T', 'C']	98663	57876.21247047615	-2512.6918587599703	0.0030245883010497	0.0046970528601535	0.6439332047352871	0.51962	0.51962	chr12	6468163	0.2843141414279601	chr12:6468163:T:C
chr12:6468974	['A', 'T']	98663	57874.97207185289	-2512.5326159811084	0.0030493147973483	0.0046968139658525	0.6492304825181298	0.516191	0.516191	chr12	6468974	0.2871895718270422	chr12:6468974:A:T
chr12:6469303	['A', 'G']	98663	157692.76934461956	-5568.518645864578	-0.0016068696045816	0.0053577486499062	-0.299915078063569	0.764243	0.764243	chr12	6469303	0.1167685304563659	chr12:6469303:A:G
chr12:6469706	['T', 'C']	98663	57245.12292065808	-2617.5335349022657	0.0024786433393644	0.0047146631399502	0.5257307395646933	0.599076	0.599076	chr12	6469706	0.2225180786342147	chr12:6469706:T:C
chr12:6470256	['C', 'T']	98663	3993.4166362493415	14.038365064821322	-0.0016765920232867	0.0152115940117924	-0.1102180364521302	0.912237	0.912237	chr12	6470256	0.0398923169120595	chr12:6470256:C:T
chr12:6470900	['GC', 'G']	98663	78199.5111048038	-2182.255734581391	-0.0021973212614626	0.0043620069408641	-0.5037408906615233	0.614445	0.614445	chr12	6470900	0.2115169854634823	chr12:6470900:GC:G
chr12:6471148	['A', 'G']	98663	43577.275237728354	-868.9029547231154	0.0043483198465084	0.0051197963120138	0.8493150081586047	0.395708	0.395708	chr12	6471148	0.4026251695451054	chr12:6471148:A:G
chr12:6471199	['T', 'C']	98663	78221.82045459154	-2178.762957039117	-0.0022030989742876	0.004362773749194	-0.5049766733135386	0.613576	0.613576	chr12	6471199	0.2121316361376477	chr12:6471199:T:C
chr12:6471210	['A', 'G']	98663	40926.63699859093	-1056.6386103176662	-0.0098311546461247	0.0052660496600918	-1.866893645274385	0.0619194	0.0619194	chr12	6471210	1.2081732606254163	chr12:6471210:A:G
chr12:6471416	['A', 'G']	98663	37063.01566317584	-1182.1488790266656	0.0064781317501387	0.0054540770939909	1.187759475801331	0.234931	0.234931	chr12	6471416	0.6290596727045333	chr12:6471416:A:G
chr12:6471688	['A', 'G']	98663	37070.774863376886	-1174.0086580462096	0.0067081862111498	0.0054536169142709	1.230043531953243	0.218684	0.218684	chr12	6471688	0.6601829909262644	chr12:6471688:A:G
chr12:6471775	['C', 'T']	98663	56840.36991231183	-2643.463806235105	0.0030391258742802	0.0047284302352688	0.6427346334967088	0.520398	0.520398	chr12	6471775	0.2836643811931432	chr12:6471775:C:T
chr12:6472639	['G', 'A']	98663	97852.74541730872	-3721.345912229759	-0.0042748218839831	0.0042644251978148	-1.00243800411218	0.316135	0.316135	chr12	6472639	0.5001274198029199	chr12:6472639:G:A
chr12:6473112	['T', 'C']	98663	135189.99593454722	-4843.810821886915	0.0002227746962663	0.0046064513415195	0.0483614565204242	0.961428	0.961428	chr12	6473112	0.017083233914863	chr12:6473112:T:C
chr12:6473164	['C', 'T']	98663	97891.78895129568	-3720.3665980321257	-0.0042759300869327	0.0042644036501373	-1.0027029422496287	0.316007	0.316007	chr12	6473164	0.5003032970407663	chr12:6473164:C:T
chr12:6473724	['T', 'C']	98663	12949.027340158056	-499.1421456737904	0.0105393937103692	0.0086554884187465	1.2176544176920658	0.223358	0.223358	chr12	6473724	0.6509984878143316	chr12:6473724:T:C
chr12:6474221	['G', 'A']	98663	135182.9223696615	-4839.135799582472	0.0003896284746301	0.0046058742969742	0.0845938142267921	0.932584	0.932584	chr12	6474221	0.0303120398479843	chr12:6474221:G:A
chr12:6474237	['T', 'C']	98663	134970.41593090797	-4897.415322545231	-0.0001137236205815	0.0046023849677719	-0.024709714936468	0.980287	0.980287	chr12	6474237	0.0086467566864406	chr12:6474237:T:C
chr12:6475099	['G', 'T']	98663	98084.90625158396	-3654.319089487367	-0.003620959258268	0.0042650781669106	-0.8489784047476944	0.395895	0.395895	chr12	6475099	0.402419983183693	chr12:6475099:G:T
chr12:6475822	['C', 'T']	98663	99105.06530753188	-3780.2233380249777	-0.0053483880767168	0.0043893425188806	-1.2184941261044913	0.223039	0.223039	chr12	6475822	0.6516191907460709	chr12:6475822:C:T
chr12:6475965	['C', 'T']	98663	35991.862266329634	-1244.3297447140387	0.0045543509982152	0.005605945579373	0.812414414969146	0.416556	0.416556	chr12	6475965	0.3803266056470084	chr12:6475965:C:T
chr12:6475991	['C', 'T']	98663	4950.619831356357	85.9573289836838	-0.014641442947243	0.0137335061158911	-1.0661110734353043	0.286376	0.286376	chr12	6475991	0.5430633812814682	chr12:6475991:C:T
chr12:6476145	['A', 'G']	98663	98130.91371253056	-3671.805180190529	-0.0039302773972714	0.0042650085929688	-0.9215168766015572	0.356783	0.356783	chr12	6476145	0.4475958470708089	chr12:6476145:A:G
chr12:6476338	['C', 'A']	98663	98122.8850388273	-3668.130780900096	-0.0038736125514452	0.0042649313290466	-0.9082473438818752	0.36375	0.36375	chr12	6476338	0.4391969980060363	chr12:6476338:C:A
chr12:6476444	['T', 'C']	98663	98125.8638962672	-3665.0136677139	-0.0038061777793216	0.0042648694970465	-0.892448826853299	0.372155	0.372155	chr12	6476444	0.4292761417726811	chr12:6476444:T:C
chr12:6476541	['G', 'T']	98663	40283.75763351041	-1142.4835717958017	-0.0099493967532931	0.0052919815099815	-1.880089099806364	0.0600989	0.0600989	chr12	6476541	1.2211334768874766	chr12:6476541:G:T
chr12:6476542	['G', 'T']	98663	40285.083099348216	-1143.307507836275	-0.0099703811232061	0.0052917936837309	-1.884121286485344	0.0595515	0.0595515	chr12	6476542	1.2251072949113726	chr12:6476542:G:T
chr12:6477095	['C', 'T']	98663	36840.22752384718	-1206.3880609201558	0.0068199361628828	0.0054680689901946	1.2472293555755067	0.212316	0.212316	chr12	6477095	0.6730172764422037	chr12:6477095:C:T
chr12:6477155	['C', 'T']	98663	98337.94728679028	-3635.354494398012	-0.003919839984327	0.0042644083434442	-0.9191990233189176	0.357994	0.357994	chr12	6477155	0.4461242520955885	chr12:6477155:C:T
chr12:6477513	['G', 'A']	98663	98071.90414305552	-3692.310340416193	-0.004396582167948	0.0042636995889531	-1.0311660275830052	0.302465	0.302465	chr12	6477513	0.5193248728670199	chr12:6477513:G:A
chr12:6477562	['T', 'C']	98663	98296.95547941736	-3637.021807198679	-0.0040054272139522	0.0042643609633603	-0.9392795892203046	0.34759	0.34759	chr12	6477562	0.4589327264906055	chr12:6477562:T:C
chr12:6478502	['C', 'G']	98663	39858.25178915357	-1181.8615265818937	-0.0097723537511102	0.0053133480440879	-1.8392082863804968	0.0658876	0.0658876	chr12	6478502	1.1811963116320006	chr12:6478502:C:G
chr12:6479279	['A', 'G']	98663	58040.29497044716	-2674.016672065509	0.0026023802697173	0.0046916202318217	0.554686897303873	0.57911	0.57911	chr12	6479279	0.2372389356583682	chr12:6479279:A:G
chr12:6479806	['A', 'C']	98663	92337.7178005535	-3480.262726560471	-0.0031047564936166	0.0042674757789062	-0.7275393357739026	0.466897	0.466897	chr12	6479806	0.3307789165760082	chr12:6479806:A:C
chr12:6479999	['G', 'A']	98663	5085.154621933915	101.03310868922088	-0.0146232884509951	0.0135571960160559	-1.078636646816692	0.280752	0.280752	chr12	6479999	0.5516771412610906	chr12:6479999:G:A
chr12:6480005	['C', 'T']	98663	135708.3830565862	-4859.283275324491	0.0007402334173012	0.0046121272614627	0.16049717957403	0.87249	0.87249	chr12	6480005	0.0592395419844927	chr12:6480005:C:T
chr12:6480356	['C', 'T']	98663	52100.33676293196	-2330.4807749141746	0.0039547549613074	0.0048427480246025	0.8166344689453389	0.414139	0.414139	chr12	6480356	0.3828538695042462	chr12:6480356:C:T
chr12:6480825	['T', 'C']	98663	4861.591296591013	100.2990654739902	-0.0095978831301302	0.0138535056313195	-0.6928125909467727	0.488429	0.488429	chr12	6480825	0.3111985581463331	chr12:6480825:T:C
chr12:6481460	['C', 'T']	98663	43147.87186375386	-1425.522062333779	0.0050013365030531	0.005161052588058	0.9690535831054208	0.332521	0.332521	chr12	6481460	0.4781809221018501	chr12:6481460:C:T
chr12:6482415	['C', 'T']	98663	92399.50892485658	-3489.2193762661173	-0.0030915499318559	0.0042706970351727	-0.7238982082771109	0.46913	0.46913	chr12	6482415	0.3287067938320716	chr12:6482415:C:T
chr12:6482857	['G', 'A']	98663	135485.43571233028	-4908.381470008992	0.0004593471231976	0.004609079392355	0.0996613605657549	0.920613	0.920613	chr12	6482857	0.035922896715125	chr12:6482857:G:A
chr12:6482916	['A', 'C']	98663	135911.92827598797	-4852.71890066941	0.0011219325436068	0.0046164283400302	0.2430304254651396	0.807982	0.807982	chr12	6482916	0.0925983142102522	chr12:6482916:A:C
chr12:6483091	['A', 'AT']	98663	135921.6645345065	-4855.11536456886	0.0010878238780387	0.0046164472422464	0.2356409205944656	0.813712	0.813712	chr12	6483091	0.0895292793154902	chr12:6483091:A:AT
chr12:6483408	['C', 'T']	98663	44050.283757499485	-1427.100621799545	0.0056548670239515	0.0051884013782642	1.0899054663815082	0.275757	0.275757	chr12	6483408	0.559473454326439	chr12:6483408:C:T
chr12:6484228	['C', 'T']	98663	135688.50326910013	-4883.022558621273	0.0012504281225953	0.0046136935729432	0.2710253949088447	0.786372	0.786372	chr12	6484228	0.1043719586321555	chr12:6484228:C:T
chr12:6484361	['A', 'G']	98663	135251.04593284937	-4941.394032458514	0.0004724889251983	0.0046059768348697	0.1025816981147866	0.918295	0.918295	chr12	6484361	0.0370177803550286	chr12:6484361:A:G
chr12:6484549	['TAAATC', 'T']	98663	42467.74778245224	-1536.8601044269828	0.0044723599197667	0.0051962040980163	0.8606975082972821	0.389407	0.389407	chr12	6484549	0.4095962458461643	chr12:6484549:TAAATC:T
chr12:6485078	['TG', 'T']	98663	62126.52462176944	-1641.361074068865	-0.0004890663821103	0.0046087050461474	-0.1061179609485233	0.915489	0.915489	chr12	6485078	0.0383468695687305	chr12:6485078:TG:T
chr12:6485089	['T', 'C']	98663	62197.21130121368	-1645.4777421070517	-0.0005605842176893	0.0046088906012956	-0.1216310531501323	0.903191	0.903191	chr12	6485089	0.0442203986625961	chr12:6485089:T:C
chr12:6485621	['A', 'G']	98663	63010.00095655292	-1667.154276359675	-0.0002700068154016	0.0046353526202224	-0.0582494661190927	0.95355	0.95355	chr12	6485621	0.0206565295138617	chr12:6485621:A:G
chr12:6485717	['T', 'A']	98663	42739.72143674314	-1510.699767327283	0.0053283989788666	0.0052105177150023	1.0226237142472188	0.306488	0.306488	chr12	6485717	0.5135865248512945	chr12:6485717:T:A
chr12:6485859	['G', 'A']	98663	62152.80569306941	-1663.8895863171963	-0.000961668215905	0.004607102497035	-0.2087360149951034	0.834655	0.834655	chr12	6485859	0.0784930006337862	chr12:6485859:G:A
chr12:6486393	['G', 'A']	98663	62175.66662265667	-1654.9478663299844	-0.000725037365846	0.0046101387982417	-0.1572701815664491	0.875032	0.875032	chr12	6486393	0.0579760644984835	chr12:6486393:G:A
chr12:6487170	['T', 'C']	98663	62100.51203463374	-1652.3394924021516	-0.0006428559407325	0.0046062980742783	-0.1395602130748567	0.889008	0.889008	chr12	6487170	0.0510943308855538	chr12:6487170:T:C
chr12:6487264	['A', 'G']	98663	145469.8367309683	-4235.126787550069	-0.0042205261680623	0.0048543383105167	-0.8694338750388886	0.384612	0.384612	chr12	6487264	0.4149771697790747	chr12:6487264:A:G
chr12:6487333	['C', 'T']	98663	62166.309610057535	-1658.6848315900577	-0.0007648938164047	0.00460737097363	-0.166015244004121	0.868145	0.868145	chr12	6487333	0.0614077316891243	chr12:6487333:C:T
chr12:6487334	['G', 'A']	98663	42455.92156226554	-1520.1178378406564	0.00495465433338	0.0051976267361073	0.9532532028436316	0.340464	0.340464	chr12	6487334	0.4679288027758819	chr12:6487334:G:A
chr12:6487529	['A', 'G']	98663	145445.68999807406	-4223.845362729928	-0.0039654428645396	0.0048512021417939	-0.8174144776150862	0.413694	0.413694	chr12	6487529	0.3833207778373562	chr12:6487529:A:G
chr12:6487606	['A', 'G']	98663	62107.66174576939	-1653.5719210901048	-0.0006459306061611	0.0046064411743867	-0.1402233485044199	0.888484	0.888484	chr12	6487606	0.051350388651338	chr12:6487606:A:G
chr12:6487963	['C', 'T']	98663	61462.95100315296	-1728.9337719585455	-0.001094595008473	0.0046166993882635	-0.2370947112683283	0.812584	0.812584	chr12	6487963	0.0901317333019047	chr12:6487963:C:T
chr12:6488216	['G', 'A']	98663	4579.324896610446	100.29096612511884	-0.0010970429728232	0.0142256608438022	-0.0771171887808064	0.93853	0.93853	chr12	6488216	0.0275518406492174	chr12:6488216:G:A
chr12:6488621	['A', 'G']	98663	62365.64578879814	-1658.4787369620756	-0.0005910906245907	0.0046143602025774	-0.1280980674765236	0.898072	0.898072	chr12	6488621	0.0466888437901452	chr12:6488621:A:G
chr12:6488761	['G', 'C']	98663	62157.519820615016	-1644.8400351685643	-0.0004250882486791	0.004607468200857	-0.0922607015714321	0.926491	0.926491	chr12	6488761	0.0331587950923276	chr12:6488761:G:C
chr12:6488907	['T', 'C']	98663	34735.87272432389	-1324.2319241561097	-0.009238785894727	0.0055920676822575	-1.6521234040209862	0.0985126	0.0985126	chr12	6488907	1.0065082186342769	chr12:6488907:T:C
chr12:6489732	['T', 'C']	98663	62116.5916689476	-1647.380118013421	-0.0005695641484584	0.0046053471058299	-0.1236745320971471	0.901573	0.901573	chr12	6489732	0.0449991028698824	chr12:6489732:T:C
chr12:6490341	['T', 'C']	98663	61448.32463503649	-1737.5163726195306	-0.0012872679651448	0.0046161866138829	-0.2788596027018166	0.780353	0.780353	chr12	6490341	0.1077088956785075	chr12:6490341:T:C
chr12:6490499	['T', 'C']	98663	62114.29372579238	-1653.286588382166	-0.0006895093530721	0.0046058880146091	-0.1497017189486922	0.881	0.881	chr12	6490499	0.055024091587952	chr12:6490499:T:C
chr12:6490816	['TG', 'T']	98663	61808.32294930692	-1649.3962078482523	-0.00012781843745	0.0046091013479111	-0.0277317480788209	0.977876	0.977876	chr12	6490816	0.0097162126254944	chr12:6490816:TG:T
chr12:6491053	['G', 'A']	98663	62115.92105183057	-1645.7662742143482	-0.0005841399427591	0.0046072971348486	-0.1267858194646937	0.89911	0.89911	chr12	6491053	0.0461871720369867	chr12:6491053:G:A
chr12:6491305	['T', 'C']	98663	62127.70842461859	-1653.6368278222624	-0.0006591840731246	0.0046066250116322	-0.1430947974840854	0.886216	0.886216	chr12	6491305	0.0524604133554302	chr12:6491305:T:C
chr12:6491607	['C', 'T']	98663	62104.47759529606	-1642.5051658224706	-0.0004576466741085	0.0046055583675467	-0.0993683366024437	0.920846	0.920846	chr12	6491607	0.0358129940620401	chr12:6491607:C:T
chr12:6492009	['A', 'C']	98663	62107.58984418558	-1650.359820894826	-0.0006325702428241	0.0046055699075782	-0.137348961261736	0.890755	0.890755	chr12	6492009	0.0502417311814766	chr12:6492009:A:C
chr12:6492577	['A', 'C']	98663	145478.9645789825	-4231.151697920079	-0.0042658787112732	0.0048527037284733	-0.8790725644846408	0.379364	0.379364	chr12	6492577	0.4209438841567738	chr12:6492577:A:C
chr12:6492659	['T', 'C']	98663	61686.38548511401	-1713.0811722506787	-0.0014548251274297	0.0046138266668325	-0.3153185484595786	0.75252	0.75252	chr12	6492659	0.1234819531770253	chr12:6492659:T:C
chr12:6492814	['C', 'G']	98663	62089.99147370125	-1656.6084448431786	-0.000733200654451	0.0046060539114012	-0.1591819523944673	0.873526	0.873526	chr12	6492814	0.0587241639626953	chr12:6492814:C:G
chr12:6493256	['C', 'T']	98663	62605.34537216305	-1677.0527552439291	-0.0003515168892129	0.0045915793625292	-0.0765568579912959	0.938976	0.938976	chr12	6493256	0.0273455080541979	chr12:6493256:C:T
chr12:6493267	['G', 'A']	98663	62615.9810951628	-1676.822043762037	-0.0003894696953803	0.0045915365611984	-0.0848233897714484	0.932402	0.932402	chr12	6493267	0.0303968035898647	chr12:6493267:G:A
chr12:6493302	['G', 'A']	98663	62547.973512954624	-1675.062866777372	-0.0002344367739085	0.0045927394279269	-0.0510450848752682	0.95929	0.95929	chr12	6493302	0.0180500827555609	chr12:6493302:G:A
chr12:6493326	['A', 'C']	98663	62621.78996614157	-1668.4763762014406	-0.0001912978666802	0.0045916403202043	-0.0416622063880863	0.966768	0.966768	chr12	6493326	0.0146777331644912	chr12:6493326:A:C
chr12:6493479	['T', 'C']	98663	62399.4271509082	-1727.079579949326	-0.0007428186415873	0.0045939818099173	-0.1616938578171577	0.871547	0.871547	chr12	6493479	0.0597091876816255	chr12:6493479:T:C
chr12:6493530	['T', 'A']	98663	62611.61520917172	-1679.0539166810177	-0.0004330166215916	0.0045918916507053	-0.0943002698082342	0.924871	0.924871	chr12	6493530	0.0339188379583363	chr12:6493530:T:A
chr12:6494247	['A', 'G']	98663	62611.78824280763	-1676.2238167263786	-0.0004221132415226	0.0045922175397568	-0.0919192607641693	0.926762	0.926762	chr12	6494247	0.0330317818831924	chr12:6494247:A:G
chr12:6494751	['G', 'A']	98663	62557.60864056117	-1668.8937055557155	-0.0003461473678193	0.0045940045485275	-0.0753476328033417	0.939938	0.939938	chr12	6494751	0.0269007923002062	chr12:6494751:G:A
chr12:6494910	['A', 'G']	98663	146199.89086430764	-4222.754074258519	-0.0028537362057405	0.0048700117591484	-0.5859813788703406	0.557889	0.557889	chr12	6494910	0.2534522015693718	chr12:6494910:A:G
chr12:6495249	['T', 'G']	98663	42504.60047643184	-1517.0832631800754	0.0050138267385862	0.0051929387093846	0.9655085528980546	0.334293	0.334293	chr12	6495249	0.4758727173147067	chr12:6495249:T:G
chr12:6495252	['C', 'T']	98663	62130.96485341225	-1727.0574777568872	-0.0010113350635649	0.0046010866059426	-0.2198035269013906	0.826025	0.826025	chr12	6495252	0.0830068083724209	chr12:6495252:C:T
chr12:6495939	['C', 'A']	98663	62535.94434362992	-1672.87658604629	-0.0004507913658513	0.0045940163518184	-0.0981257643266566	0.921833	0.921833	chr12	6495939	0.0353477489546373	chr12:6495939:C:A
chr12:6495989	['A', 'G']	98663	34834.23882231278	-1314.450989328822	-0.0090895948585694	0.0055862036678212	-1.627150637369187	0.103708	0.103708	chr12	6495989	0.9841877409894888	chr12:6495989:A:G
chr12:6496039	['T', 'C']	98663	105826.4685842906	-3068.2065788107934	0.0034526365754169	0.0042680033147957	0.8089582694202277	0.418541	0.418541	chr12	6496039	0.3782619923861479	chr12:6496039:T:C
chr12:6496217	['A', 'G']	98663	146246.76000324573	-4219.792808102537	-0.0028405789637953	0.0048739209698962	-0.5828118636596974	0.560021	0.560021	chr12	6496217	0.2517956872560839	chr12:6496217:A:G
chr12:6496348	['C', 'T']	98663	42504.04680562032	-1515.1020492738016	0.0050701838825541	0.0051930758776779	0.9763354131504088	0.328901	0.328901	chr12	6496348	0.4829348060739835	chr12:6496348:C:T
chr12:6496490	['T', 'A']	98663	62129.964660800455	-1719.0609286812016	-0.0009301687050794	0.0046011117577847	-0.2021617283052699	0.839791	0.839791	chr12	6496490	0.07582878398634	chr12:6496490:T:A
chr12:6496645	['G', 'A']	98663	34842.54196669434	-1311.1530264057508	-0.0089138925209962	0.0055864250284553	-1.5956345024934389	0.110574	0.110574	chr12	6496645	0.9563469795771306	chr12:6496645:G:A
chr12:6496846	['G', 'A']	98663	62136.52334942008	-1728.1543739932608	-0.0010900284140619	0.0046011731484271	-0.2369022809833914	0.812733	0.812733	chr12	6496846	0.090052105908621	chr12:6496846:G:A
chr12:6497852	['G', 'C']	98663	106427.88882693452	-2997.4307796760795	0.0035168215152273	0.0042727234220753	0.8230866283217487	0.410461	0.410461	chr12	6497852	0.386728101125362	chr12:6497852:G:C
chr12:6498732	['T', 'C']	98663	63419.26451493442	-1750.7308724598358	-0.0017797334003876	0.0046200274800985	-0.3852213884125368	0.700074	0.700074	chr12	6498732	0.1548560512813593	chr12:6498732:T:C
chr12:6498885	['T', 'C']	98663	34836.41722686944	-1309.849473592173	-0.0088329620142023	0.0055863688250101	-1.5811634159665808	0.113844	0.113844	chr12	6498885	0.943689853371693	chr12:6498885:T:C
chr12:6500337	['G', 'T']	98663	61877.17029257314	-1752.9013173140352	-0.0008018944101073	0.004605156529404	-0.1741296750690788	0.861764	0.861764	chr12	6500337	0.0646116524243857	chr12:6500337:G:T
chr12:6500952	['C', 'T']	98663	34789.10992497974	-1322.4814270701456	-0.0090957951738603	0.0055889650087562	-1.6274560960052376	0.103643	0.103643	chr12	6500952	0.9844600246268804	chr12:6500952:C:T
chr12:6501560	['G', 'A']	98663	34789.17345470026	-1325.400994504217	-0.0091305237781211	0.0055880890662895	-1.6339259574800795	0.102278	0.102278	chr12	6501560	0.9902177729947068	chr12:6501560:G:A
chr12:6501912	['T', 'C']	98663	62343.47824588436	-1706.964574630876	-0.0004967307762247	0.0045971622395917	-0.1080516088700875	0.913955	0.913955	chr12	6501912	0.0390751869059924	chr12:6501912:T:C
chr12:6502553	['G', 'A']	98663	106456.26381947752	-2991.935763991816	0.0034308746292319	0.0042734215256163	0.8028402086398877	0.422069	0.422069	chr12	6502553	0.3746165446078398	chr12:6502553:G:A
chr12:6502798	['A', 'G']	98663	146250.9168204401	-4221.407555969025	-0.0029531591003472	0.0048725725247448	-0.6060780184081384	0.544464	0.544464	chr12	6502798	0.2640308305422147	chr12:6502798:A:G
chr12:6502948	['G', 'A']	98663	63821.30540630261	-1774.0242164133906	-0.0009643936459402	0.0046560415514881	-0.2071273710244183	0.835911	0.835911	chr12	6502948	0.0778399597218443	chr12:6502948:G:A
chr12:6503410	['C', 'T']	98663	4123.083579124477	31.682349168387663	0.0078320822493286	0.0149690790048229	0.5232173767541229	0.600824	0.600824	chr12	6503410	0.2212527277026439	chr12:6503410:C:T
chr12:6503599	['G', 'A']	98663	34804.401823381486	-1325.339072761208	-0.0091474550488499	0.005588625694546	-1.636798660138734	0.101676	0.101676	chr12	6503599	0.9927815475454922	chr12:6503599:G:A
chr12:6503717	['G', 'C']	98663	60515.53423643572	-1970.764090072774	-0.0021801025350248	0.0046293436299131	-0.4709312397847873	0.637691	0.637691	chr12	6503717	0.1953897123492969	chr12:6503717:G:C
chr12:6503910	['A', 'G']	98663	106575.7140986074	-3003.655280682255	0.0033366815830137	0.0042776306946732	0.7800303067697679	0.435375	0.435375	chr12	6503910	0.3611365125337073	chr12:6503910:A:G
chr12:6504003	['G', 'T']	98663	4954.410343254071	97.70502434161982	-0.0034951065516808	0.0136884212745242	-0.2553330644627128	0.798466	0.798466	chr12	6504003	0.0977435721075406	chr12:6504003:G:T
chr12:6504990	['T', 'C']	98663	62128.150419239406	-1715.6756139172194	-0.0008957271642939	0.0046018212956887	-0.1946462295554769	0.84567	0.84567	chr12	6504990	0.0727990756586491	chr12:6504990:T:C
chr12:6505656	['C', 'T']	98663	42509.21813849743	-1524.934686583982	0.0048183238165813	0.0051930880222394	0.9278340355385476	0.353496	0.353496	chr12	6505656	0.45161549611816	chr12:6505656:C:T
chr12:6505986	['G', 'T']	98663	4956.863699977695	97.8440123550757	-0.0032395599131838	0.0136857600769574	-0.2367102663620596	0.812882	0.812882	chr12	6505986	0.0899724931122519	chr12:6505986:G:T
chr12:6506036	['G', 'A']	98663	34834.48200789275	-1326.413572365564	-0.0092376871914917	0.0055876593671317	-1.6532301961409188	0.0982872	0.0982872	chr12	6506036	1.0075030369117766	chr12:6506036:G:A
chr12:6506446	['C', 'T']	98663	42806.44982358663	-1485.792141640546	0.0050445048758174	0.005177423912138	0.9743271869222468	0.329896	0.329896	chr12	6506446	0.4816229502578062	chr12:6506446:C:T
chr12:6506515	['A', 'G']	98663	146270.6788249373	-4223.885578004528	-0.0030993997175771	0.0048752818134739	-0.6357375503937635	0.524949	0.524949	chr12	6506515	0.2798828872501502	chr12:6506515:A:G
chr12:6506522	['A', 'G']	98663	34851.3733188632	-1328.6399890210878	-0.0092174088770951	0.0055855535601982	-1.6502229864514866	0.0989005	0.0989005	chr12	6506522	1.004801512784094	chr12:6506522:A:G
chr12:6506954	['G', 'T']	98663	43838.11025178398	-1350.2767441658586	0.0056604112373552	0.0051222864498094	1.1050555826618975	0.269138	0.269138	chr12	6506954	0.5700249792143119	chr12:6506954:G:T
chr12:6508185	['T', 'C']	98663	146248.1636997689	-4213.599800908423	-0.0028964429162524	0.0048724122228456	-0.5944576903143934	0.552207	0.552207	chr12	6508185	0.2578980923687862	chr12:6508185:T:C
chr12:6508206	['T', 'C']	98663	146210.71072612447	-4223.799912532515	-0.0028241284474276	0.0048705378557633	-0.5798391329790905	0.562024	0.562024	chr12	6508206	0.250245138443367	chr12:6508206:T:C
chr12:6508393	['C', 'T']	98663	145613.61389601306	-4337.367837672828	-0.003268542522178	0.0048501642341195	-0.6739034730380385	0.500374	0.500374	chr12	6508393	0.300705264825716	chr12:6508393:C:T
chr12:6509705	['C', 'T']	98663	34796.64290855271	-1326.1385681917125	-0.0091926133159082	0.0055873881292647	-1.6452433772697264	0.0999228	0.0999228	chr12	6509705	1.0003354048229554	chr12:6509705:C:T
chr12:6509888	['T', 'C']	98663	78166.403022798	-2818.1452369842145	-0.0021212649062016	0.0043988944270785	-0.4822268279828678	0.629646	0.629646	chr12	6509888	0.2009035512709728	chr12:6509888:T:C
chr12:6509915	['TCTA', 'T']	98663	62557.14477885794	-1642.7317560748886	2.094667512352784e-05	0.0045981619666304	0.0045554452573747	0.996365	0.996365	chr12	6509915	0.0015815366291474	chr12:6509915:TCTA:T
chr12:6511329	['G', 'T']	98663	140267.3491126659	-4454.954848699633	-0.0020804800007144	0.0047022796435797	-0.4424407220347019	0.658171	0.658171	chr12	6511329	0.1816612572853983	chr12:6511329:G:T
chr12:6511457	['C', 'T']	98663	42498.19926599554	-1514.4414555059825	0.005194507891801	0.0051935200523885	1.0001902061419807	0.317221	0.317221	chr12	6511457	0.4986380701494034	chr12:6511457:C:T
chr12:6511613	['G', 'A']	98663	140345.36405114102	-4442.427414871819	-0.0020261354817621	0.0047040792861758	-0.4307188205174204	0.666674	0.666674	chr12	6511613	0.1760864818426549	chr12:6511613:G:A
chr12:6512085	['C', 'T']	98663	105306.6934893483	-3128.905238647117	0.0032604994500476	0.0042694227422965	0.763686251479946	0.445056	0.445056	chr12	6512085	0.3515853396688732	chr12:6512085:C:T
chr12:6512475	['A', 'G']	98663	62560.77945380452	-1646.0100299252913	-0.0001563662137216	0.0045976656062453	-0.0340099144029205	0.972869	0.972869	chr12	6512475	0.0119456349704388	chr12:6512475:A:G
chr12:6512945	['A', 'G']	98663	145969.75373792462	-4247.078276273363	-0.0024171437393146	0.0048605718431485	-0.4972961654135049	0.618981	0.618981	chr12	6512945	0.2083226817097669	chr12:6512945:A:G
chr12:6513180	['T', 'C']	98663	140691.5377496199	-4377.908076185916	-0.0017566431229576	0.0047100235022556	-0.3729584623338826	0.70918	0.70918	chr12	6513180	0.149243520691135	chr12:6513180:T:C
chr12:6513842	['A', 'T']	98663	13636.366009393692	-557.3279800393402	0.0172663197125745	0.0084333251310361	2.047391680540251	0.0406223	0.0406223	chr12	6513842	1.3912354908516933	chr12:6513842:A:T
chr12:6513931	['G', 'A']	98663	78425.64140441238	-2707.1656830004067	-0.0019458889269575	0.004372919374914	-0.4449862346240517	0.656331	0.656331	chr12	6513931	0.1828770825463879	chr12:6513931:G:A
chr12:6514216	['A', 'G']	98663	61960.9561620504	-1720.7993508167924	-0.000264045875926	0.0046036998277214	-0.0573551460362558	0.954262	0.954262	chr12	6514216	0.0203323700207134	chr12:6514216:A:G
chr12:6514223	['T', 'C']	98663	140990.57715154585	-4351.516256127337	-0.00218207318802	0.0047170647344046	-0.4625913170333904	0.643658	0.643658	chr12	6514223	0.1913448285490448	chr12:6514223:T:C
chr12:6514973	['T', 'C']	98663	61968.793196079045	-1710.4656042165016	-7.331964664482209e-05	0.0046033538395834	-0.0159274409919044	0.987292	0.987292	chr12	6514973	0.0055543820479831	chr12:6514973:T:C
chr12:6515269	['C', 'T']	98663	62142.116211640416	-1691.8832337976771	-6.925442197283384e-05	0.0046010187844803	-0.0150519754899577	0.987991	0.987991	chr12	6515269	0.0052470115542137	chr12:6515269:C:T
chr12:6515640	['A', 'G']	98663	34425.79138411636	-1217.9485079918545	-0.0071740742135947	0.0056157996164404	-1.2774804486599531	0.201436	0.201436	chr12	6515640	0.6958629111201257	chr12:6515640:A:G
chr12:6515964	['A', 'G']	98663	138391.18658525482	-4331.337571649709	-0.0037677667580387	0.0046521277674196	-0.8099018226510375	0.417999	0.417999	chr12	6515964	0.3788247572082217	chr12:6515964:A:G
chr12:6516119	['C', 'T']	98663	32771.85562208232	-1063.331417166074	-0.0087121625968317	0.005723303030897	-1.522226335002597	0.127956	0.127956	chr12	6516119	0.8929393447451678	chr12:6516119:C:T
chr12:6516167	['A', 'G']	98663	139356.91860949	-4262.93760631534	-0.0022816201504612	0.0046878311822086	-0.4867112448759911	0.626464	0.626464	chr12	6516167	0.2031038808558873	chr12:6516167:A:G
chr12:6516317	['T', 'C']	98663	44047.28292657932	-1396.6759354264668	0.0052007206925085	0.0051547541076137	1.0089173186412308	0.313017	0.313017	chr12	6516317	0.504432075214885	chr12:6516317:T:C
chr12:6516318	['ATGGT', 'A']	98663	43675.937292118106	-1410.8413468973506	0.0044637145467931	0.0051444760254871	0.8676713672449167	0.385576	0.385576	chr12	6516318	0.4138900063873305	chr12:6516318:ATGGT:A
chr12:6516324	['AAATCCT', 'A']	98663	43597.142575785125	-1404.224830968895	0.00439399443352	0.0051421397287464	0.8545070078426776	0.392826	0.392826	chr12	6516324	0.4057997752566754	chr12:6516324:AAATCCT:A
chr12:6517203	['G', 'C']	98663	144239.92918254808	-4171.87521402914	-0.0028978694952147	0.0048126890782416	-0.6021310431866643	0.547088	0.547088	chr12	6517203	0.2619428110696119	chr12:6517203:G:C
chr12:6518723	['A', 'G']	98663	144316.30045434256	-4170.420354150574	-0.0027204673264881	0.0048164682792005	-0.5648261690492739	0.572193	0.572193	chr12	6518723	0.2424574594981954	chr12:6518723:A:G
chr12:6518809	['C', 'T']	98663	18531.502610105923	-1320.7473844914753	-0.0016483475591156	0.0073367852764913	-0.2246689111097869	0.822237	0.822237	chr12	6518809	0.0850029842155068	chr12:6518809:C:T
chr12:6518982	['T', 'C']	98663	35538.05256645611	-1274.7657721403511	-0.0091385417217392	0.0055437760871387	-1.6484326888562564	0.0992671	0.0992671	chr12	6518982	1.0031946654620203	chr12:6518982:T:C
chr12:6519947	['G', 'C']	98663	95678.21343917596	-2876.97925526266	-0.0051499353601311	0.0042663018254846	-1.207119320383785	0.227389	0.227389	chr12	6519947	0.6432305482448062	chr12:6519947:G:C
chr12:6520100	['A', 'G']	98663	144293.94980483604	-4176.641055672549	-0.0029829213641832	0.0048145274100707	-0.6195668048215397	0.535544	0.535544	chr12	6520100	0.2712048419708901	chr12:6520100:A:G
chr12:6520195	['T', 'A']	98663	32747.49660872428	-1890.38841430022	-0.0131128071674822	0.0059608732333118	-2.1998131237219494	0.0278225	0.0278225	chr12	6520195	1.5556038489153703	chr12:6520195:T:A
chr12:6521461	['T', 'C']	98663	35591.13248383108	-1266.6448225299555	-0.0089358770049594	0.0055383547594809	-1.613453343641884	0.106649	0.106649	chr12	6521461	0.9720432123806846	chr12:6521461:T:C
chr12:6521584	['A', 'AG']	98663	144518.112415359	-4134.884161184605	-0.0028772186414168	0.0048215988344287	-0.5967353859620047	0.550685	0.550685	chr12	6521584	0.2590967530192625	chr12:6521584:A:AG
chr12:6522003	['C', 'A']	98663	95611.53607777148	-2883.697205577665	-0.0053348410680411	0.0042664321553623	-1.250422103006134	0.211148	0.211148	chr12	6522003	0.675413027869561	chr12:6522003:C:A
chr12:6522457	['G', 'A']	98663	144494.3292912906	-4131.7528548147975	-0.0027160161935655	0.0048219950932497	-0.5632556941768135	0.573262	0.573262	chr12	6522457	0.2416468454872753	chr12:6522457:G:A
chr12:6522722	['G', 'A']	98663	35580.80314824951	-1268.0132180743635	-0.009031323408535	0.0055383607951578	-1.6306852772089186	0.10296	0.10296	chr12	6522722	0.9873314661036696	chr12:6522722:G:A
chr12:6523759	['A', 'G']	98663	43671.73797913647	-1370.169205945337	0.0049252231579373	0.0051310517484119	0.9598856919464366	0.337115	0.337115	chr12	6523759	0.4722219230284311	chr12:6523759:A:G
chr12:6523803	['C', 'A']	98663	34996.83768688865	-1348.474795307263	-0.0099532104151804	0.0055777294942267	-1.7844555612606274	0.0743527	0.0743527	chr12	6523803	1.1287032561425594	chr12:6523803:C:A
chr12:6524455	['T', 'C']	98663	43431.44519804941	-1379.03415308618	0.0049084614120403	0.005143900706037	0.954229424817568	0.33997	0.33997	chr12	6524455	0.4685594047497814	chr12:6524455:T:C
chr12:6526208	['G', 'A']	98663	42590.316746576376	-1510.6955235331502	0.0053392012503901	0.0051884012235677	1.0290648352593337	0.303452	0.303452	chr12	6526208	0.5179099958037614	chr12:6526208:G:A
chr12:6526401	['A', 'T']	98663	144586.9819459087	-4129.499658282187	-0.0026346578959706	0.0048243221858401	-0.5461198059498747	0.584985	0.584985	chr12	6526401	0.2328552698165343	chr12:6526401:A:T
chr12:6528679	['T', 'C']	98663	144519.64780594612	-4094.573459579774	-0.0014110166938815	0.0048216115248497	-0.2926442096401647	0.769795	0.769795	chr12	6528679	0.1136249140773094	chr12:6528679:T:C
chr12:6528775	['C', 'T']	98663	42547.01865066495	-1508.6551416995285	0.0055643520862212	0.0051890756439459	1.07232048018285	0.283579	0.283579	chr12	6528775	0.5473259332978643	chr12:6528775:C:T
chr12:6528950	['C', 'T']	98663	59364.61859871062	-1508.4051141215066	0.0002565112744443	0.004674410207389	0.0548756448543791	0.956238	0.956238	chr12	6528950	0.0194340018424911	chr12:6528950:C:T
chr12:6529184	['C', 'T']	98663	78869.79324291447	-2869.104670178568	-0.0017742785318559	0.0043820855045105	-0.4048936356968896	0.685557	0.685557	chr12	6529184	0.1639564303619475	chr12:6529184:C:T
chr12:6529500	['C', 'T']	98663	59413.6568833197	-1504.6560103978434	0.0001858043933328	0.0046742822297193	0.0397503582799365	0.968292	0.968292	chr12	6529500	0.0139936562601413	chr12:6529500:C:T
chr12:6529922	['A', 'G']	98663	144353.09401735396	-4163.712090970006	-0.0023491278139651	0.0048157267893557	-0.4878033818607563	0.62569	0.62569	chr12	6529922	0.2036407860158047	chr12:6529922:A:G
chr12:6530815	['C', 'G']	98663	35016.54910646408	-1335.296779134129	-0.0096184232098926	0.0055762397273891	-1.7248941365718766	0.0845497	0.0845497	chr12	6530815	1.0728879290310616	chr12:6530815:C:G
chr12:6531101	['G', 'A']	98663	73076.0352493917	-2527.377914653514	-0.0023317301065563	0.0044253635753015	-0.5269013645726192	0.598263	0.598263	chr12	6531101	0.2231078555780042	chr12:6531101:G:A
chr12:6531744	['T', 'C']	98663	5507.116348853951	183.2013360693599	-0.0023573851984604	0.0130616022099945	-0.1804820848591309	0.856774	0.856774	chr12	6531744	0.067133721246997	chr12:6531744:T:C
chr12:6531810	['A', 'T']	98663	35256.97092102058	-1360.2855628783109	-0.0108914458593346	0.0055651359694881	-1.9570853109517623	0.0503403	0.0503403	chr12	6531810	1.2980842006280149	chr12:6531810:A:T
chr12:6532058	['A', 'AG']	98663	42578.4942062631	-1507.7791370690384	0.0053651709138262	0.0051887249200557	1.0340056558189137	0.301136	0.301136	chr12	6532058	0.5212373226447499	chr12:6532058:A:AG
chr12:6532060	['T', 'C']	98663	42578.33640492266	-1507.5577323629564	0.0053781891717723	0.0051886392022078	1.0365317306094026	0.299957	0.299957	chr12	6532060	0.5229409986176727	chr12:6532060:T:C
chr12:6532064	['AGGGCCTGTCCCG', 'A']	98663	42581.74746583952	-1507.994440080487	0.0053625225070078	0.0051884638784536	1.0335472372231418	0.30135	0.30135	chr12	6532064	0.5209288041960696	chr12:6532064:AGGGCCTGTCCCG:A
chr12:6534150	['T', 'C']	98663	42484.23029275295	-1169.2750995957415	-0.0094112087626515	0.0051997235740045	-1.8099440535073748	0.0703075	0.0703075	chr12	6534150	1.1529983444698213	chr12:6534150:T:C
chr12:6534163	['C', 'T']	98663	36345.89414782001	-1393.6648415072934	-0.0098372446656737	0.0054943165660481	-1.7904400933980718	0.0733863	0.0733863	chr12	6534163	1.1343850080639706	chr12:6534163:C:T
chr12:6534437	['C', 'G']	98663	2236.1701891108223	138.8382846219664	-0.0305722100497086	0.0214043791587347	-1.428315664891998	0.153204	0.153204	chr12	6534437	0.8147298955699328	chr12:6534437:C:G
chr12:6534761	['T', 'G']	98663	52072.61121643125	-956.1340642627208	-0.000245374840938	0.0048547034980021	-0.0505437337293607	0.959689	0.959689	chr12	6534761	0.017869483071274	chr12:6534761:T:G
chr12:6535090	['T', 'A']	98663	39391.99258005331	-1296.4008657738543	-0.0076205414760552	0.0053414743594137	-1.4266737914083398	0.153677	0.153677	chr12	6535090	0.8133911261276402	chr12:6535090:T:A
chr12:6535530	['T', 'G']	98663	37343.64947899773	-1344.1466250574938	-0.0086748245853321	0.0054424059723242	-1.5939319171420396	0.110954	0.110954	chr12	6535530	0.9548570364097668	chr12:6535530:T:G
chr12:6535556	['A', 'G']	98663	44052.69744951746	-979.1963414212472	-0.0078224353062936	0.0051451115006108	-1.5203626404140893	0.128423	0.128423	chr12	6535556	0.8913571890509857	chr12:6535556:A:G
chr12:6535615	['T', 'C']	98663	42878.43027605716	-967.5144194003664	-0.0082814045234951	0.0051967677769702	-1.5935683253338215	0.111036	0.111036	chr12	6535615	0.954536191784912	chr12:6535615:T:C
chr12:6535792	['C', 'G']	98663	5350.813498499715	142.77158008816662	0.0003891552592516	0.013213942111669	0.0294503529652993	0.976505	0.976505	chr12	6535792	0.0103255286517538	chr12:6535792:C:G
chr12:6535907	['TC', 'T']	98663	27923.528308007342	-943.7930350939228	0.0030386706592475	0.0061040136106042	0.4978151840894536	0.618615	0.618615	chr12	6535907	0.2085795535564931	chr12:6535907:TC:T
chr12:6537154	['T', 'C']	98663	44381.587751258914	-954.8225758049144	-0.0084200042529029	0.0051696137790377	-1.6287491895516784	0.103369	0.103369	chr12	6537154	0.985609685105807	chr12:6537154:T:C
chr12:6539347	['A', 'G']	98663	43883.89878743635	-1044.4511526862234	-0.0084579478900787	0.0051492623453193	-1.6425552482807366	0.100478	0.100478	chr12	6539347	0.997929018089446	chr12:6539347:A:G
chr12:6540374	['A', 'G']	98663	44091.83165215277	-998.4495320981972	-0.0084137326327487	0.0051419929538001	-1.6362785224220495	0.101784	0.101784	chr12	6540374	0.9923204858286844	chr12:6540374:A:G
chr12:6542275	['C', 'T']	98663	46404.29231876419	-1544.5961396083833	-0.0071226763668416	0.0050500318947771	-1.410422055790987	0.158418	0.158418	chr12	6542275	0.8001954739047128	chr12:6542275:C:T
chr12:6542515	['T', 'A']	98663	46733.15763811456	-1562.8130632302243	-0.0074111258324123	0.0050361737364598	-1.4715786667085828	0.141138	0.141138	chr12	6542515	0.8503560410404561	chr12:6542515:T:A
chr12:6543061	['G', 'A']	98663	46932.28114420094	-1523.4088892637187	-0.0073229323057855	0.0050266365648308	-1.4568254958038738	0.145168	0.145168	chr12	6543061	0.8381291064667961	chr12:6543061:G:A
chr12:6543328	['A', 'G']	98663	54513.68076973775	-1215.8392766969455	-0.0080381693020462	0.0048109878612555	-1.6707939271225936	0.0947656	0.0947656	chr12	6543328	1.02334928335199	chr12:6543328:A:G
chr12:6543406	['A', 'G']	98663	54526.34283367809	-1206.2783361876684	-0.0079926107217185	0.0048102987079826	-1.661562245283218	0.0966038	0.0966038	chr12	6543406	1.015005789872577	chr12:6543406:A:G
chr12:6543952	['C', 'T']	98663	47174.67344734047	-1532.894575979324	-0.007416638031942	0.00503605985824	-1.472706488944307	0.140833	0.140833	chr12	6543952	0.8512955693511012	chr12:6543952:C:T
chr12:6544596	['G', 'A']	98663	46929.70787929164	-1533.175376436646	-0.0074301938775216	0.0050276347595452	-1.4778706554637804	0.139446	0.139446	chr12	6544596	0.85559393892997	chr12:6544596:G:A
chr12:6544884	['A', 'G']	98663	54027.57116501607	-1272.1258789686935	-0.0079920070953199	0.0048204789088983	-1.657928028803772	0.0973352	0.0973352	chr12	6544884	1.0117300744158402	chr12:6544884:A:G
chr12:6545259	['C', 'G']	98663	6570.664926296149	-371.2260420919013	-0.0045275574458499	0.011851779082421	-0.3820150050354375	0.702451	0.702451	chr12	6545259	0.1533839649058891	chr12:6545259:C:G
chr12:6545983	['A', 'T']	98663	46960.75971333867	-1540.4042354365245	-0.0076380052999168	0.0050271468932713	-1.519351923083846	0.128677	0.128677	chr12	6545983	0.890499072876016	chr12:6545983:A:T
chr12:6546284	['A', 'C']	98663	54638.41440098941	-1203.421730184388	-0.0078217123237959	0.0048067636917241	-1.6272304663661012	0.103691	0.103691	chr12	6546284	0.9842589371496332	chr12:6546284:A:C
chr12:6546642	['G', 'C']	98663	53968.05079590388	-1271.663547100747	-0.0080393664828263	0.0048217929779395	-1.6672981439907586	0.0954583	0.0954583	chr12	6546642	1.0201863041746075	chr12:6546642:G:C
chr12:6550528	['G', 'C']	98663	55185.830712931696	-1088.4007272697577	-0.004488051530139	0.0047879451392872	-0.9373648610366472	0.348573	0.348573	chr12	6550528	0.4577062557949812	chr12:6550528:G:C
chr12:6551763	['A', 'G']	98663	47569.267805372525	-1507.1882899908337	-0.0057030443723191	0.0050029025307876	-1.1399471281366818	0.254311	0.254311	chr12	6551763	0.5946348543898365	chr12:6551763:A:G
chr12:6551831	['A', 'G']	98663	54049.21724718189	-1267.3145293941936	-0.0041371165048672	0.0048137143047289	-0.8594437149714113	0.390098	0.390098	chr12	6551831	0.4088262762741876	chr12:6551831:A:G
chr12:6552545	['T', 'C']	98663	55391.10550965587	-1080.7674895706723	-0.0043858353467878	0.0047843385925689	-0.9167067217190588	0.359299	0.359299	chr12	6552545	0.4445439915208898	chr12:6552545:T:C
chr12:6553028	['G', 'A']	98663	2235.090615149151	249.70029810266635	-0.0210721380276216	0.0206807979200146	-1.018922872759577	0.308242	0.308242	chr12	6553028	0.5111081861059239	chr12:6553028:G:A
chr12:6553921	['C', 'T']	98663	27288.10631569345	-859.9775950307754	0.0017205008220915	0.0061740040593631	0.2786685602323702	0.7805	0.7805	chr12	6553921	0.1076270926015637	chr12:6553921:C:T
chr12:6554222	['C', 'T']	98663	33546.80027979682	-691.7230526973702	0.0013655921017402	0.0056616132032507	0.2412019423997716	0.809399	0.809399	chr12	6554222	0.091837336508265	chr12:6554222:C:T
chr12:6554455	['T', 'C']	98663	28023.98826224457	-777.759241279605	0.0020015829867107	0.0061092392380403	0.3276321173097171	0.743191	0.743191	chr12	6554455	0.1288995582636124	chr12:6554455:T:C
chr12:6554798	['G', 'C']	98663	33697.07383380299	-622.8532029370341	0.0027308678494664	0.0056558340189989	0.4828408755088946	0.62921	0.62921	chr12	6554798	0.2012043837755343	chr12:6554798:G:C
chr12:6557924	['C', 'T']	98663	11976.381449051874	-881.7869646867033	-0.0003959382837267	0.0089378290236092	-0.0442991561687847	0.964666	0.964666	chr12	6557924	0.0156230280711509	chr12:6557924:C:T
chr12:6558256	['T', 'A']	98663	29081.47005442778	-791.6375768247624	0.0035514352098489	0.0060354764068392	0.5884266577240879	0.556247	0.556247	chr12	6558256	0.2547323182797025	chr12:6558256:T:A
chr12:6558398	['G', 'A']	98663	5250.103281656887	86.96517312173395	0.0069850218311425	0.0135424832035099	0.515785895849012	0.606005	0.606005	chr12	6558398	0.2175237925606917	chr12:6558398:G:A
chr12:6559558	['C', 'G']	98663	28514.60109068056	-842.742326532733	0.0036896075497168	0.0060696457519418	0.6078785649947519	0.543269	0.543269	chr12	6559558	0.264985075958453	chr12:6559558:C:G
chr12:6560091	['T', 'C']	98663	29364.976290634848	-791.9725025748013	0.0040209953537224	0.0059995284403064	0.6702185669640739	0.50272	0.50272	chr12	6560091	0.2986738366401207	chr12:6560091:T:C
chr12:6564719	['G', 'A']	98663	28734.25760760312	-862.4409563879381	0.0021089631251305	0.0060479821451972	0.3487052498667286	0.727311	0.727311	chr12	6564719	0.1382798440205157	chr12:6564719:G:A
chr12:6565560	['G', 'A']	98663	26429.482392295995	-1122.402989736685	0.0037331006874725	0.0062675328478086	0.59562522895717	0.551427	0.551427	chr12	6565560	0.2585119729710272	chr12:6565560:G:A
chr12:6565889	['T', 'G']	98663	31996.13453837655	-619.9564253247166	0.0018260125124677	0.0058225595156845	0.3136099352095697	0.753818	0.753818	chr12	6565889	0.1227334964866512	chr12:6565889:T:G
chr12:6565936	['A', 'AG']	98663	34669.298687999355	-669.8961809493906	0.0032104997774024	0.0055986498869197	0.5734417836884501	0.566347	0.566347	chr12	6565936	0.2469173956511378	chr12:6565936:A:AG
chr12:6568031	['C', 'A']	98663	6600.46829386961	224.43897823876583	0.0010029229341531	0.0122891230186922	0.0816106188071927	0.934957	0.934957	chr12	6568031	0.0292083624880729	chr12:6568031:C:A
chr12:6572043	['C', 'T']	98663	36450.64929147328	-712.1397777393111	0.003582210468734	0.0056630180097256	0.6325620830769053	0.527021	0.527021	chr12	6572043	0.2781720792800277	chr12:6572043:C:T
chr12:6572620	['A', 'G']	98663	29084.22639667232	-811.4286792696494	0.0028714520287624	0.0060349271934412	0.4758055792094975	0.634214	0.634214	chr12	6572620	0.1977641753400904	chr12:6572620:A:G
chr12:6572654	['TC', 'T']	98663	35513.77139303425	-708.9066425173243	0.0024659804797144	0.0056199547527977	0.4387900949712888	0.660815	0.660815	chr12	6572654	0.1799201074199807	chr12:6572654:TC:T
chr12:6573845	['A', 'G']	98663	34243.82472135737	-721.9121326461367	0.003672176977547	0.0056179107763292	0.6536552686133121	0.513335	0.513335	chr12	6573845	0.2895991238384692	chr12:6573845:A:G
chr12:6573916	['CAA', 'C']	98663	28540.09951842652	-845.7768889149391	0.0033929046603852	0.0060707567944675	0.5588931949106127	0.576236	0.576236	chr12	6573916	0.2393996129196163	chr12:6573916:CAA:C
chr12:6574121	['G', 'A']	98663	34759.28454707648	-664.2788749439366	0.0031188357024211	0.0055930872850167	0.5576232845098229	0.577103	0.577103	chr12	6574121	0.238746668058242	chr12:6574121:G:A
chr12:6576439	['T', 'C']	98663	28563.264105605755	-839.8554673778611	0.0035624569340381	0.0060687214046777	0.5870193565472038	0.557192	0.557192	chr12	6576439	0.2539951276766402	chr12:6576439:T:C
chr12:6579351	['G', 'A']	98663	28779.94693117573	-858.6622514850859	0.0031888669590807	0.0060813696433414	0.5243665730091415	0.600025	0.600025	chr12	6579351	0.2218306543899249	chr12:6579351:G:A
chr12:6579680	['G', 'C']	98663	26502.385529705305	-1117.444142512571	0.0037626837245602	0.0062635870187264	0.6007234693652096	0.548026	0.548026	chr12	6579680	0.2611988367917801	chr12:6579680:G:C
chr12:6580519	['C', 'A']	98663	26873.66236786266	-1077.7015368051775	0.0035708524338068	0.0062285045775172	0.5733081495510907	0.566437	0.566437	chr12	6580519	0.2468483860191982	chr12:6580519:C:A
chr12:6582286	['G', 'A']	98663	28530.6025503274	-842.6516633842565	0.0034913669013286	0.0060709784482433	0.5750913021835791	0.565231	0.565231	chr12	6582286	0.2477740273618003	chr12:6582286:G:A
chr12:6584547	['G', 'A']	98663	5234.007937634322	80.99582159836106	0.0053728564569253	0.0135502012247189	0.3965148832715388	0.691726	0.691726	chr12	6584547	0.1600659001282927	chr12:6584547:G:A
chr12:6585489	['A', 'G']	98663	28783.73561253546	-788.4720181960693	0.0049313533263747	0.0060612045690571	0.8135929533792048	0.41588	0.41588	chr12	6585489	0.3810319646999627	chr12:6585489:A:G
chr12:6586112	['T', 'C']	98663	34062.02299809719	-713.9466087046695	0.0051035528826854	0.0056386347802195	0.9051043526686302	0.365412	0.365412	chr12	6586112	0.4372171946731103	chr12:6586112:T:C
chr12:6586419	['C', 'A']	98663	28605.570121051263	-766.9109175797757	0.0055538070531593	0.0060727874211472	0.9145400074139604	0.360435	0.360435	chr12	6586419	0.4431730435286276	chr12:6586419:C:A
chr12:6586621	['A', 'G']	98663	33970.39781466231	-717.7572705698774	0.004794939709545	0.0056347285379428	0.8509619722151944	0.394793	0.394793	chr12	6586621	0.4036305563274377	chr12:6586621:A:G
chr12:6588187	['G', 'A']	98663	29996.2563837444	-916.098123214536	-0.0024277841490743	0.0059515129188681	-0.4079272249208375	0.683328	0.683328	chr12	6588187	0.1653707832926044	chr12:6588187:G:A
chr12:6588676	['A', 'G']	98663	34005.213600414245	-714.253343389985	0.0048686434862761	0.0056350259880905	0.8639966340112443	0.387592	0.387592	chr12	6588676	0.4116251954801752	chr12:6588676:A:G
chr12:6590005	['C', 'G']	98663	39566.44207174871	-1018.787628740613	0.0024675609031368	0.0053531382878188	0.4609559421903599	0.644831	0.644831	chr12	6590005	0.1905540921624625	chr12:6590005:C:G
chr12:6590699	['C', 'T']	98663	33899.36914840766	-728.7796522687269	0.0044796875736348	0.0056378643988882	0.794571713097283	0.426865	0.426865	chr12	6590699	0.3697094529027995	chr12:6590699:C:T
chr12:6590980	['G', 'A']	98663	29552.589673665112	-860.3376102521117	0.0041822939922866	0.0059824924569675	0.6990888868427682	0.484498	0.484498	chr12	6590980	0.3147080113701954	chr12:6590980:G:A
chr12:6594006	['T', 'C']	98663	27864.236274430288	-1082.137332484548	0.0046450347149782	0.0061274203178517	0.7580734589800014	0.448409	0.448409	chr12	6594006	0.3483256792815433	chr12:6594006:T:C
chr12:6595003	['C', 'G']	98663	25844.66728502063	-1171.4777156527668	0.0051133613192081	0.0063369649796663	0.8069101432019181	0.41972	0.41972	chr12	6595003	0.3770403358095013	chr12:6595003:C:G
chr12:6595047	['T', 'A']	98663	33901.9031021898	-723.7458396997013	0.0047267566568091	0.0056376697150717	0.8384238339065172	0.401795	0.401795	chr12	6595047	0.3959954719827934	chr12:6595047:T:A
chr12:6596771	['G', 'T']	98663	30014.29471666347	-909.3997844348128	-0.0020381579267897	0.0059528245672195	-0.3423850146724061	0.732062	0.732062	chr12	6596771	0.1354521359940361	chr12:6596771:G:T
chr12:6596964	['A', 'C']	98663	5270.054925092885	79.56006085934217	0.0054327062624902	0.0135509745271276	0.4009088978519223	0.688488	0.688488	chr12	6596964	0.1621036248757572	chr12:6596964:A:C
chr12:6597315	['G', 'A']	98663	34016.43062419896	-720.1234225202804	0.0049669216938952	0.0056410501032266	0.8804959365729044	0.378593	0.378593	chr12	6597315	0.4218274201912336	chr12:6597315:G:A
chr12:6597578	['G', 'A']	98663	34947.37989223624	-728.5711949705227	0.0056839052770464	0.0055731614608337	1.0198709147386025	0.307792	0.307792	chr12	6597578	0.5117426723570639	chr12:6597578:G:A
chr12:6597816	['G', 'A']	98663	5235.15918305291	76.32769105992273	0.0045241558600724	0.0135488877892049	0.333913449610016	0.738446	0.738446	chr12	6597816	0.1316812576431353	chr12:6597816:G:A
chr12:6598360	['G', 'A']	98663	26479.952266553137	-1122.701113540332	0.0038040694551891	0.0062645964065826	0.6072329657489082	0.543698	0.543698	chr12	6598360	0.2646422645531198	chr12:6598360:G:A
chr12:6599732	['C', 'T']	98663	27232.93213793384	-1133.644815187595	0.0043818282357557	0.0061869273655068	0.7082398057855329	0.478798	0.478798	chr12	6599732	0.319847672364996	chr12:6599732:C:T
chr12:6599893	['G', 'A']	98663	26471.41471202384	-1121.1296445114383	0.0038930852980584	0.0062645488063176	0.6214470376753014	0.534307	0.534307	chr12	6599893	0.2722091360520571	chr12:6599893:G:A
chr12:6600779	['G', 'A']	98663	54103.70921957058	-1839.148704053292	-0.0011249513650696	0.004800417432971	-0.2343444879070377	0.814718	0.814718	chr12	6600779	0.08899268848337	chr12:6600779:G:A
chr12:6603593	['C', 'T']	98663	27237.729913316787	-1138.0745657725158	0.0043517374306558	0.0061873707339913	0.7033257934180112	0.481854	0.481854	chr12	6603593	0.3170845314695146	chr12:6603593:C:T
chr12:6604940	['A', 'G']	98663	5244.797380585516	77.28849189660872	0.0047645657841026	0.0135256478323562	0.3522615584227193	0.724643	0.724643	chr12	6604940	0.1398758986914381	chr12:6604940:A:G
chr12:6608479	['A', 'G']	98663	29688.808440899487	-867.0293235778392	0.0037783267964365	0.0059744415970209	0.632415052533208	0.527117	0.527117	chr12	6608479	0.2780929771693401	chr12:6608479:A:G
chr12:6610728	['T', 'C']	98663	29605.40118607126	-853.5358278371799	0.0042132121792004	0.0059782756114904	0.70475375392571	0.480965	0.480965	chr12	6610728	0.3178865262455428	chr12:6610728:T:C
chr12:6611216	['C', 'T']	98663	27854.38782171494	-1097.2075762145812	0.0040755533285553	0.0061294218929876	0.6649164308983101	0.506106	0.506106	chr12	6611216	0.295758514002326	chr12:6611216:C:T
chr12:6611629	['A', 'G']	98663	35126.120424155786	-697.9850010094309	0.0062349805198964	0.0055628081796582	1.1208332767425202	0.262362	0.262362	chr12	6611629	0.5810990671065891	chr12:6611629:A:G
chr12:6612259	['T', 'G']	98663	29594.699616842703	-862.7613752308215	0.0041435980321672	0.0059773691912959	0.6932143388768763	0.488177	0.488177	chr12	6612259	0.3114226858126972	chr12:6612259:T:G
chr12:6612381	['T', 'G']	98663	7056.64370425933	349.4228200423024	0.0104225478259598	0.0118277997243712	0.8811907598066726	0.378217	0.378217	chr12	6612381	0.422258954496095	chr12:6612381:T:G
chr12:6612541	['T', 'C']	98663	35511.31163559978	-665.5295910203735	0.0057353122815933	0.005547762304134	1.033806419088927	0.301229	0.301229	chr12	6612541	0.5211032199424417	chr12:6612541:T:C
chr12:6615230	['C', 'T']	98663	27578.547112616096	-1104.0932160072814	0.0034947111969004	0.0061548813039478	0.5677950596153459	0.570175	0.570175	chr12	6615230	0.2439918287664239	chr12:6615230:C:T
chr12:6616370	['ACAT', 'A']	98663	62755.08504318561	-2505.760502239689	0.0050131425029724	0.0045714465262929	1.096620615408928	0.27281	0.27281	chr12	6616370	0.564139714421638	chr12:6616370:ACAT:A
chr12:6616499	['C', 'T']	98663	162078.78476290876	-5880.238781875367	-0.0053309755997612	0.0055594608889992	-0.9589015385124652	0.337611	0.337611	chr12	6616499	0.4715834116865651	chr12:6616499:C:T
chr12:6618999	['G', 'A']	98663	28019.55593285624	-1051.2980890674362	0.0056629445720264	0.0061118261279511	0.9265552477234512	0.35416	0.35416	chr12	6618999	0.4508004910292085	chr12:6618999:G:A
chr12:6622652	['G', 'A']	98663	160764.02439123334	-6059.655982105673	-0.005061377665171	0.0055034345502084	-0.9196761802099273	0.357744	0.357744	chr12	6622652	0.4464276413941621	chr12:6622652:G:A
chr12:6623165	['G', 'T']	98663	27078.331393403543	-1010.9504028464276	0.003512073947646	0.0061998335118924	0.5664787515518279	0.57107	0.57107	chr12	6623165	0.2433106540125577	chr12:6623165:G:T
chr12:6624723	['C', 'T']	98663	161791.59760968294	-5936.860057958443	-0.005544871629626	0.0055457111617916	-0.999848615959049	0.317386	0.317386	chr12	6624723	0.4984122340299506	chr12:6624723:C:T
chr12:6625147	['C', 'T']	98663	30895.549279222305	-850.4901647916167	0.0067611166463794	0.0060907189047556	1.1100687377150895	0.266972	0.266972	chr12	6625147	0.5735342850142777	chr12:6625147:C:T
chr12:6630331	['T', 'C']	98663	147830.3812047898	-5667.392067944452	-0.0030162700174133	0.0049498934286382	-0.6093605975357584	0.542287	0.542287	chr12	6630331	0.2657708065841589	chr12:6630331:T:C
chr12:6632054	['C', 'T']	98663	29689.203661095293	-1373.0581068021695	0.0062621122525378	0.0059681537953229	1.0492545043737338	0.294064	0.294064	chr12	6632054	0.5315581395810695	chr12:6632054:C:T
chr12:6632650	['T', 'C']	98663	14774.347710179009	-355.350086989648	-0.0041257003149852	0.0081859709447706	-0.5039964523232024	0.614265	0.614265	chr12	6632650	0.2116442294955189	chr12:6632650:T:C
chr12:6632821	['G', 'A']	98663	177062.17846319138	-6462.743763328102	0.0079193509907784	0.0070760838762639	1.1191714413311575	0.26307	0.26307	chr12	6632821	0.5799286752032387	chr12:6632821:G:A
chr12:6633693	['G', 'A']	98663	6977.495043383068	0.3444563032555894	-0.004014402512416	0.0115697715563268	-0.3469733600937679	0.728612	0.728612	chr12	6633693	0.1375036803479232	chr12:6633693:G:A
chr12:6634284	['T', 'C']	98663	163475.64454661892	-5595.620506191673	0.003602623255929	0.0057719152550726	0.6241642672703637	0.532521	0.532521	chr12	6634284	0.2736632611206048	chr12:6634284:T:C
chr12:6635698	['G', 'C']	98663	114775.12295995942	-4372.467108211513	-0.0006823518532075	0.004297345830435	-0.1587844870140421	0.873839	0.873839	chr12	6635698	0.0585685763501592	chr12:6635698:G:C
chr12:6635830	['C', 'G']	98663	7501.076027244532	-7.82745490983874	-0.0090991197613077	0.011177091561065	-0.8140865368772882	0.415597	0.415597	chr12	6635830	0.3813275960719058	chr12:6635830:C:G
chr12:6636149	['C', 'T']	98663	33537.39918704956	-1220.748451311272	-0.0018840082945108	0.0056650194749476	-0.3325687233455244	0.739461	0.739461	chr12	6636149	0.1310847262396882	chr12:6636149:C:T
chr12:6636388	['T', 'C']	98663	8059.898603170739	60.5047071521785	-0.0100936592021207	0.0107991075526068	-0.9346753102467432	0.349958	0.349958	chr12	6636388	0.4559840741147232	chr12:6636388:T:C
chr12:6638051	['AT', 'A']	98663	188231.0	-6832.374428163688	0.007085779289567	0.0102473645680922	0.6914733288235274	0.48927	0.48927	chr12	6638051	0.3104514125537464	chr12:6638051:AT:A
chr12:6638412	['G', 'C']	98663	155260.01547802467	-5492.18292338944	0.0046509822180302	0.0051959893960948	0.895110028809109	0.37073	0.37073	chr12	6638412	0.4309422688199455	chr12:6638412:G:C
chr12:6638869	['C', 'T']	98663	17906.725975329166	-904.9503872800644	0.0106163952568015	0.0074144417392941	1.431853621633856	0.152189	0.152189	chr12	6638869	0.8176167366058056	chr12:6638869:C:T
chr12:6639294	['C', 'T']	98663	27064.371556285347	-1442.0954995894583	-0.0050354577124725	0.0061794510010247	-0.8148713715243486	0.415148	0.415148	chr12	6639294	0.3817970499749976	chr12:6639294:C:T
chr12:6640582	['C', 'T']	98663	2717.30295381746	127.48094167882188	-0.0131759415541055	0.018328733112683	-0.718868100326481	0.472224	0.472224	chr12	6640582	0.3258519444011002	chr12:6640582:C:T
chr12:6641936	['A', 'T']	98663	7114.721113397463	-13.94574158760623	-0.0093064167934136	0.0114555847772804	-0.8123912462217427	0.416569	0.416569	chr12	6641936	0.3803130522708278	chr12:6641936:A:T
chr12:6642979	['T', 'C']	98663	7092.384982049037	-19.032183775686427	-0.009369578770125	0.0114722899703755	-0.816713907538924	0.414094	0.414094	chr12	6642979	0.3829010621461836	chr12:6642979:T:C
chr12:6643474	['A', 'G']	98663	2054.062456922765	219.3963085395948	0.0032963927530037	0.0214317494446441	0.1538088508135096	0.877761	0.877761	chr12	6643474	0.0566237192999601	chr12:6643474:A:G
chr12:6645025	['A', 'G']	98663	61295.5614520609	-2287.4963055869302	0.0026475000997531	0.0046258498921883	0.5723272828683774	0.567102	0.567102	chr12	6645025	0.2463388210838969	chr12:6645025:A:G
chr12:6646028	['C', 'T']	98663	9195.86225831006	169.892973034189	-0.0062970112715436	0.01016218506193	-0.6196513085688339	0.535489	0.535489	chr12	6646028	0.2712494460055477	chr12:6646028:C:T
chr12:6647074	['A', 'G']	98663	188381.27472505195	-6586.778908920651	0.0005507188583943	0.0104881387149059	0.0525087313740118	0.958123	0.958123	chr12	6647074	0.0185787343532734	chr12:6647074:A:G
chr12:6647568	['C', 'A']	98663	188376.365036085	-6586.567474676745	0.0005213236621291	0.0104864320770525	0.0497141123213848	0.96035	0.96035	chr12	6647568	0.0175704592869874	chr12:6647568:C:A
chr12:6647632	['G', 'C']	98663	188375.6371339665	-6582.800848401987	0.0011923809281	0.0104853315078832	0.1137189536833957	0.909461	0.909461	chr12	6647632	0.0412159198527793	chr12:6647632:G:C
chr12:6647711	['C', 'T']	98663	9983.113023557557	100.61443955224556	-0.0077201661376913	0.0097578930390642	-0.7911714246902227	0.428846	0.428846	chr12	6647711	0.3676986363873774	chr12:6647711:C:T
chr12:6647735	['C', 'T']	98663	188720.82556430603	-6530.194256302409	-7.535831889685661e-05	0.0106723187531503	-0.0070611008385231	0.994366	0.994366	chr12	6647735	0.0024537337879988	chr12:6647735:C:T
chr12:6648235	['A', 'G']	98663	188755.82627380628	-6552.303473291618	-0.0025418742575345	0.0107029207491121	-0.2374935138845498	0.812274	0.812274	chr12	6648235	0.0902974478332958	chr12:6648235:A:G
chr12:6648455	['G', 'A']	98663	9984.428735084495	105.31785604064471	-0.0073475697384487	0.0097593006787818	-0.7528787133716951	0.451525	0.451525	chr12	6648455	0.3453181987027073	chr12:6648455:G:A
chr12:6648538	['C', 'T']	98663	23787.68770272462	-1648.585792960616	-0.0150209655960981	0.0065865453445607	-2.2805529773665816	0.022577	0.022577	chr12	6648538	1.6463337670170977	chr12:6648538:C:T
chr12:6648602	['A', 'G']	98663	178082.60991678576	-6737.743012050121	0.0038202587021259	0.0073067927380359	0.5228366041148695	0.601089	0.601089	chr12	6648602	0.2210612195991967	chr12:6648602:A:G
chr12:6649237	['C', 'T']	98663	188283.7458198741	-6588.76675084284	0.0024239723357353	0.010510996051752	0.230613000309449	0.817616	0.817616	chr12	6649237	0.0874506183789808	chr12:6649237:C:T
chr12:6649671	['G', 'A']	98663	9999.432090241708	104.35329068235214	-0.0073678334107886	0.0097600679081488	-0.7548957118051571	0.450313	0.450313	chr12	6649671	0.3464855152916312	chr12:6649671:G:A
chr12:6649950	['A', 'T']	98663	188404.45788097216	-6572.631680409021	0.0017176352629698	0.0105329567155663	0.1630724695214427	0.870462	0.870462	chr12	6649950	0.0602501832491546	chr12:6649950:A:T
chr12:6651201	['C', 'T']	98663	9083.55239871474	49.1788208692406	-0.008222809916697	0.0101905512090242	-0.8069053133666948	0.419723	0.419723	chr12	6651201	0.3770372316477042	chr12:6651201:C:T
chr12:6651645	['T', 'C']	98663	189296.59308925783	-6538.726481150764	0.0011419623094389	0.0110601530991397	0.1032501357985526	0.917765	0.917765	chr12	6651645	0.037268508633845	chr12:6651645:T:C
chr12:6651784	['T', 'C']	98663	188783.22073103976	-6539.048815828967	-0.0013428065640799	0.0107086502360267	-0.1253945674275934	0.900211	0.900211	chr12	6651784	0.0456556845655987	chr12:6651784:T:C
chr12:6654475	['G', 'A']	98663	7937.102776538353	-72.92124480916294	-0.0049342041147551	0.0108626707188402	-0.4542348969666614	0.649661	0.649661	chr12	6654475	0.1873132037181986	chr12:6654475:G:A
chr12:6654507	['A', 'T']	98663	9212.85020674797	59.8356616084324	-0.0084888315754661	0.0101417135109447	-0.8370214329467182	0.402583	0.402583	chr12	6654507	0.3951445681509719	chr12:6654507:A:T
chr12:6654864	['A', 'C']	98663	59633.75907205934	-2263.1580394770813	0.0010914589502443	0.0046583412215426	0.234302061256668	0.814751	0.814751	chr12	6654864	0.0889750978229711	chr12:6654864:A:C
chr12:6655192	['C', 'T']	98663	178161.66911637993	-6743.8705052444	0.0039601713053718	0.0073232980422783	0.5407633667931145	0.588672	0.588672	chr12	6655192	0.230126620778094	chr12:6655192:C:T
chr12:6655326	['A', 'G']	98663	188731.82578729183	-6551.243700641949	-0.002747783252087	0.0106857033585294	-0.2571457544620765	0.797067	0.797067	chr12	6655326	0.0985051710664947	chr12:6655326:A:G
chr12:6655333	['C', 'T']	98663	9138.648374148555	55.798989703620514	-0.0079191062790616	0.0101629610038328	-0.7792125027415744	0.435856	0.435856	chr12	6655333	0.3606569711330462	chr12:6655333:C:T
chr12:6655665	['G', 'A']	98663	188109.0	-6613.263145263022	0.0007853055271714	0.0103525341308503	0.075856357220912	0.939534	0.939534	chr12	6655665	0.0270874989639833	chr12:6655665:G:A
chr12:6657031	['C', 'T']	98663	178220.83815644102	-6722.171330089145	0.0049827402985403	0.0073258491737844	0.6801587338668071	0.496406	0.496406	chr12	6657031	0.3041629778760806	chr12:6657031:C:T
chr12:6657480	['T', 'C']	98663	188354.4544127634	-6596.905496101321	-0.0008770776749079	0.0104776350428318	-0.0837095080447599	0.933288	0.933288	chr12	6657480	0.0299843181931567	chr12:6657480:T:C
chr12:6664435	['T', 'C']	98663	188889.8289901785	-6456.682696715943	-0.000558350886084	0.0107654658988072	-0.0518649997438489	0.958636	0.958636	chr12	6664435	0.0183462658222415	chr12:6664435:T:C
chr12:6669787	['C', 'T']	98663	3755.190303878044	534.6207379308439	-0.0051885199432683	0.0164252731539148	-0.3158863718520069	0.752089	0.752089	chr12	6669787	0.1237307632357449	chr12:6669787:C:T
chr12:6669944	['A', 'G']	98663	12424.607930951088	311.5372456228478	-0.0054839668459586	0.0094146490218636	-0.5824929674195223	0.560236	0.560236	chr12	6669944	0.2516289874456732	chr12:6669944:A:G
chr12:6674933	['C', 'A']	98663	10468.636629940098	301.42370012819725	-0.0061148878257781	0.0095996832350425	-0.6369885001472109	0.524134	0.524134	chr12	6674933	0.2805576671750124	chr12:6674933:C:A
chr12:6676177	['A', 'G']	98663	10716.127310519652	341.3544365108823	-0.0056111002846681	0.0095225148065319	-0.5892456350731206	0.555698	0.555698	chr12	6676177	0.2551611662711744	chr12:6676177:A:G
chr12:6681911	['A', 'G']	98663	7255.6618586169825	-35.60483125749803	-0.00459121029721	0.0113400949415761	-0.4048652432685812	0.685577	0.685577	chr12	6681911	0.1639437607182239	chr12:6681911:A:G
chr12:6682182	['C', 'T']	98663	10888.139255020118	346.40286448980487	-0.006895950681422	0.0094657971762314	-0.7285124066188216	0.466302	0.466302	chr12	6682182	0.3313327218238672	chr12:6682182:C:T
chr12:6684355	['C', 'CTATGT']	98663	10981.779141663965	362.9127478908737	-0.0069843199097153	0.0094375617249477	-0.7400555475311648	0.459268	0.459268	chr12	6684355	0.3379338134707522	chr12:6684355:C:CTATGT
chr12:6686594	['T', 'A']	98663	25412.348373035988	-1667.769510410437	-0.0128872682212137	0.0063860678444414	-2.01802870485177	0.043591	0.043591	chr12	6686594	1.3606031679288544	chr12:6686594:T:A
chr12:6693262	['C', 'T']	98663	3064.1490986149743	295.7148419458836	-0.0142299308210977	0.017880046878155	-0.7958553418829772	0.426118	0.426118	chr12	6693262	0.3704701200225849	chr12:6693262:C:T
chr12:6693607	['G', 'A']	98663	7022.35587585396	-43.08444128810887	-0.0038070263152985	0.0115192825455678	-0.330491617011624	0.741029	0.741029	chr12	6693607	0.1301647956731282	chr12:6693607:G:A
chr12:6696040	['C', 'G']	98663	20488.86898655908	-454.970889309339	-0.0104615410966416	0.0070096898041559	-1.4924399494024934	0.135587	0.135587	chr12	6696040	0.8677819483665616	chr12:6696040:C:G
chr12:6700310	['C', 'T']	98663	18225.184721574667	-246.95297400700963	-0.0037996500382374	0.0074027026747648	-0.5132787584715691	0.607757	0.607757	chr12	6700310	0.2162700303556823	chr12:6700310:C:T
chr12:6700730	['G', 'C']	98663	65327.53705826839	-2840.3170216234093	-0.000949279927016	0.0045743933223048	-0.2075203989100243	0.835604	0.835604	chr12	6700730	0.0779994897379596	chr12:6700730:G:C
chr12:6700965	['A', 'G']	98663	19175.33222167034	-238.919278593598	-0.0031908246613108	0.0072230030677122	-0.4417587299075423	0.658665	0.658665	chr12	6700965	0.1813354133927276	chr12:6700965:A:G
chr12:6702445	['T', 'G']	98663	18982.92401650228	-223.1289989117732	-0.0024411174583177	0.0072577232218965	-0.3363475546922055	0.73661	0.73661	chr12	6702445	0.1327623895873513	chr12:6702445:T:G
chr12:6703136	['G', 'A']	98663	18951.92087417514	-227.1496184951148	-0.0029689850409144	0.0072632017855993	-0.4087708325550044	0.682709	0.682709	chr12	6703136	0.1657643719035978	chr12:6703136:G:A
chr12:6705130	['C', 'T']	98663	19012.676293536555	-216.4303997718061	-0.0022658951990336	0.0072596128333714	-0.3121234218741835	0.754947	0.754947	chr12	6705130	0.1220835363383368	chr12:6705130:C:T
chr12:6705883	['G', 'A']	98663	18689.68288503848	-218.689887375936	-0.0020926749756661	0.0073049982417798	-0.2864716604170249	0.774517	0.774517	chr12	6705883	0.1109690453997185	chr12:6705883:G:A
chr12:6707518	['G', 'A']	98663	19402.7787937526	-290.48331986507674	0.0045789682428887	0.0071365203652801	0.6416247706887834	0.521118	0.521118	chr12	6707518	0.283063925555819	chr12:6707518:G:A
chr12:6708098	['G', 'A']	98663	16438.166264596173	-550.682007911651	-0.0053199840795353	0.0076899651376505	-0.6918086082716257	0.489059	0.489059	chr12	6708098	0.3106387444985265	chr12:6708098:G:A
chr12:6708182	['TG', 'T']	98663	2316.093899188112	278.4201746353314	0.0085319198862258	0.0199979724941045	0.426639244990517	0.669643	0.669643	chr12	6708182	0.1741566666290019	chr12:6708182:TG:T
chr12:6709086	['C', 'T']	98663	16607.17825575738	-413.8188727870609	0.0063991193775122	0.0076551203934507	0.8359266802631783	0.403198	0.403198	chr12	6709086	0.3944816308063755	chr12:6709086:C:T
chr12:6709534	['T', 'C']	98663	2989.5151045151338	214.8305742777726	0.0055946959524392	0.0175762065489923	0.3183107763808098	0.75025	0.75025	chr12	6709534	0.1247939959031097	chr12:6709534:T:C
chr12:6709827	['T', 'C']	98663	13249.38329223371	-719.4508030050547	0.0044672034870137	0.00841386071562	0.5309338528412436	0.595466	0.595466	chr12	6709827	0.225143030879663	chr12:6709827:T:C
chr12:6710039	['G', 'A']	98663	57336.15462128595	-1799.9138932998271	0.0063736212134718	0.0046457444423403	1.3719267799976171	0.170089	0.170089	chr12	6710039	0.7693237721826954	chr12:6710039:G:A
chr12:6711004	['T', 'G']	98663	36663.67163860637	-692.0425288081075	-0.0004070574656248	0.0054057800499478	-0.0753004121262267	0.939976	0.939976	chr12	6711004	0.0268832349116081	chr12:6711004:T:G
chr12:6712929	['G', 'A']	98663	3107.157463155548	219.36469864677184	0.0021788103453245	0.0172576163794081	0.1262521021109434	0.899533	0.899533	chr12	6712929	0.0459828996280295	chr12:6712929:G:A
chr12:6713109	['G', 'A']	98663	19728.114020584224	-224.7133835979769	0.0035034223883378	0.0071724854830428	0.4884530469417715	0.62523	0.62523	chr12	6713109	0.2039601916863198	chr12:6713109:G:A
chr12:6713147	['A', 'G']	98663	97599.17777732643	-2232.913094184618	0.0040425602706313	0.0042922667159167	0.9418241079102968	0.346285	0.346285	chr12	6713147	0.4605663203428832	chr12:6713147:A:G
chr12:6713378	['G', 'A']	98663	15946.50900518364	-701.534671474377	-0.0013589926708434	0.0079753699204874	-0.1703987005483499	0.864697	0.864697	chr12	6713378	0.0631360477731987	chr12:6713378:G:A
chr12:6713681	['G', 'A']	98663	15296.393540731207	-725.6324140995964	-0.0032460742049373	0.0079826198251535	-0.4066427158047606	0.684271	0.684271	chr12	6713681	0.1647718653914651	chr12:6713681:G:A
chr12:6713917	['T', 'A']	98663	14925.01890528064	-735.0272050836631	-0.0010910589943446	0.0080382325350705	-0.1357336938915813	0.892032	0.892032	chr12	6713917	0.0496195658322337	chr12:6713917:T:A
chr12:6714036	['T', 'C']	98663	18696.36290502803	-462.3069341537656	-0.003326674918909	0.00726605488122	-0.4578378464367494	0.64707	0.64707	chr12	6714036	0.1890487348346914	chr12:6714036:T:C
chr12:6715540	['T', 'C']	98663	15887.554832278847	-629.5787670060703	-0.004470203850927	0.0078297373269635	-0.5709264135251153	0.568051	0.568051	chr12	6715540	0.245612671288505	chr12:6715540:T:C
chr12:6716449	['C', 'T']	98663	16923.45972606628	-374.5404456425872	0.0065486823515853	0.0075859318918119	0.8632666948478476	0.387993	0.387993	chr12	6716449	0.4111761096861971	chr12:6716449:C:T
chr12:6716613	['T', 'TC']	98663	17507.129324588706	-1069.640392252964	-0.0096421698019316	0.0075356312373767	-1.2795437433438128	0.200709	0.200709	chr12	6716613	0.697433152860288	chr12:6716613:T:TC
chr12:6716979	['G', 'A']	98663	14486.174598347774	-492.2537403973723	-0.0014063182853902	0.0081486776336244	-0.1725823929501441	0.86298	0.86298	chr12	6716979	0.0639992691634546	chr12:6716979:G:A
chr12:6717098	['C', 'T']	98663	3547.9032307565885	175.9158259482441	0.0005451319348834	0.0161961445441364	0.0336581297726719	0.97315	0.97315	chr12	6717098	0.0118202130189954	chr12:6717098:C:T
chr12:6717101	['TCC', 'T']	98663	17702.255949967566	-1107.2550375800165	-0.0110169471527966	0.0075004489863312	-1.468838355260316	0.14188	0.14188	chr12	6717101	0.8480788202000948	chr12:6717101:TCC:T
chr12:6718064	['A', 'G']	98663	15904.7076540957	-563.3288926523443	-0.0024421735878389	0.0078160315419071	-0.3124569770150919	0.754694	0.754694	chr12	6718064	0.1222291027411441	chr12:6718064:A:G
chr12:6719573	['G', 'T']	98663	21285.512894883635	-920.3853195324544	-0.0095206558931498	0.0068540840634261	-1.389048603000466	0.164821	0.164821	chr12	6719573	0.7829874552415145	chr12:6719573:G:T
chr12:6719809	['A', 'G']	98663	15712.89255368768	-587.2391943458323	-0.000579558406404	0.007851055296253	-0.0738191726506705	0.941154	0.941154	chr12	6719809	0.0263393076268838	chr12:6719809:A:G
chr12:6720306	['C', 'T']	98663	136164.5024230013	-4285.308965046074	-0.0063056422791172	0.0045993888966546	-1.370973931711589	0.170386	0.170386	chr12	6720306	0.768566092506705	chr12:6720306:C:T
chr12:6720435	['A', 'AATAG']	98663	32329.553531421385	-802.6694757696265	0.011619804163845	0.0057260874512011	2.02927465968192	0.042433	0.042433	chr12	6720435	1.3722962626621398	chr12:6720435:A:AATAG
chr12:6720803	['C', 'CT']	98663	55169.62427517134	-1900.9755661962936	0.0006673054985038	0.004748584617755	0.1405272417403653	0.888244	0.888244	chr12	6720803	0.0514677174448176	chr12:6720803:C:CT
chr12:6721281	['T', 'C']	98663	52342.17831210451	-1478.9935440395454	0.0002566294432939	0.0048251145488124	0.0531861867107546	0.957584	0.957584	chr12	6721281	0.0188231190445886	chr12:6721281:T:C
chr12:6721719	['G', 'A']	98663	52184.11572520284	-1599.729893453774	0.0012288751213669	0.0049815142695642	0.2466870623808286	0.805151	0.805151	chr12	6721719	0.0941226633377098	chr12:6721719:G:A
chr12:6721920	['G', 'A']	98663	49887.20276394901	-1516.3205420766965	0.0019736660073593	0.0049004498354215	0.4027520071919185	0.687132	0.687132	chr12	6721920	0.162959825728031	chr12:6721920:G:A
chr12:6722535	['C', 'T']	98663	2272.877002561749	5.731413048735742	-0.0258839131266493	0.020573923313414	-1.2580932052844398	0.208361	0.208361	chr12	6722535	0.6811835668976255	chr12:6722535:C:T
chr12:6722640	['A', 'G']	98663	2219.810188733897	9.724610093462877	-0.0263796364820136	0.0205246903222208	-1.285263556617659	0.198703	0.198703	chr12	6722640	0.7017955759017085	chr12:6722640:A:G
chr12:6722810	['C', 'T']	98663	63563.77005363857	-1761.819766688275	0.0040066296834552	0.0045506921832402	0.8804440120585001	0.378621	0.378621	chr12	6722810	0.4217953018059454	chr12:6722810:C:T
chr12:6722930	['C', 'T']	98663	34397.4404496432	-1215.2694812753818	-0.0046823577151424	0.0056022926839688	-0.8357931260073549	0.403273	0.403273	chr12	6722930	0.3944008539743837	chr12:6722930:C:T
chr12:6724297	['G', 'A']	98663	5967.060479211855	-143.84977175313648	0.0236984692606535	0.0123836971546016	1.913682882001641	0.0556636	0.0556636	chr12	6724297	1.254428709436112	chr12:6724297:G:A
chr12:6725047	['C', 'G']	98663	16096.631475981469	-366.9440882504649	0.0179018932434229	0.0077913161554896	2.2976725480212434	0.0215825	0.0215825	chr12	6725047	1.6658982504168047	chr12:6725047:C:G
chr12:6725351	['A', 'G']	98663	3818.360763473364	521.9003130250732	-0.0005547872387899	0.0163848540244836	-0.0338597608474854	0.972989	0.972989	chr12	6725351	0.0118920695634107	chr12:6725351:A:G
chr12:6725915	['G', 'A']	98663	128665.56136971858	-4633.628796307253	-0.0035517467422012	0.0044692909095028	-0.7947002811227485	0.42679	0.42679	chr12	6725915	0.3697857649638231	chr12:6725915:G:A
chr12:6726370	['G', 'A']	98663	16076.36125622586	-334.9412063580872	0.0189380917245863	0.0077877813632191	2.43176982523275	0.015027	0.015027	chr12	6726370	1.823127713590824	chr12:6726370:G:A
chr12:6726885	['G', 'T']	98663	146754.74868971945	-5009.3245035998325	-0.0031451133282442	0.0048755585167148	-0.6450775470055151	0.518878	0.518878	chr12	6726885	0.2849347426431919	chr12:6726885:G:T
chr12:6726939	['C', 'T']	98663	5228.688940699441	-204.54328199277893	0.0060105023145623	0.0132593574506604	0.4533026835522038	0.650332	0.650332	chr12	6726939	0.1868648757299154	chr12:6726939:C:T
chr12:6727376	['A', 'G']	98663	146730.30808546895	-5007.603064967867	-0.0031989137748219	0.0048768890706488	-0.6559332657522164	0.511869	0.511869	chr12	6727376	0.2908411715566314	chr12:6727376:A:G
chr12:6727671	['G', 'T']	98663	12712.90196237431	-205.791582393852	0.001951347359334	0.0086553366415328	0.2254501979704031	0.82163	0.82163	chr12	6727671	0.0853237118199862	chr12:6727671:G:T
chr12:6727686	['A', 'G']	98663	162829.75544359742	-5338.988510465068	0.0058283356371236	0.0055898440900798	1.042665151871948	0.297106	0.297106	chr12	6727686	0.527088577612089	chr12:6727686:A:G
chr12:6727747	['G', 'T']	98663	146660.2971575704	-5004.74672677183	-0.0031025422519345	0.0048721674849692	-0.6367889161253166	0.524264	0.524264	chr12	6727747	0.2804499632630691	chr12:6727747:G:T
chr12:6727813	['A', 'T']	98663	5226.476757151257	-203.32399002767843	0.0062056185709924	0.0132620751631218	0.4679221384786405	0.639841	0.639841	chr12	6727813	0.1939279344562673	chr12:6727813:A:T
chr12:6728888	['C', 'T']	98663	14155.573895944615	-374.6597157984928	0.0188614336367242	0.0082642536375089	2.282291234518495	0.0224743	0.0224743	chr12	6728888	1.6483138262186123	chr12:6728888:C:T
chr12:6728990	['T', 'C']	98663	146778.87679036625	-5006.740684019102	-0.0030453399284551	0.0048762452346432	-0.6245255892422135	0.532284	0.532284	chr12	6728990	0.2738565881502689	chr12:6728990:T:C
chr12:6729712	['C', 'T']	98663	2285.069481046017	83.78890818166313	0.0041005089019696	0.0200294124660676	0.204724372665273	0.837788	0.837788	chr12	6729712	0.0768658645180151	chr12:6729712:C:T
chr12:6729737	['T', 'C']	98663	162322.87135226087	-5403.118676307378	0.0027615948998033	0.0055579601245543	0.4968720246125871	0.61928	0.61928	chr12	6729737	0.2081129455513756	chr12:6729737:T:C
chr12:6730222	['G', 'A']	98663	14017.852468654022	-389.64772469122494	0.0199372904005527	0.0083036713679073	2.401021128751313	0.0163512	0.0163512	chr12	6730222	1.7864503693489964	chr12:6730222:G:A
chr12:6730287	['G', 'A']	98663	133761.9804458231	-4835.886958421753	-0.0031625209708808	0.0045597598321393	-0.6935718299437341	0.487952	0.487952	chr12	6730287	0.3116228975883106	chr12:6730287:G:A
chr12:6730747	['C', 'T']	98663	16420.164987431075	-321.0577234462581	0.0163017072355195	0.0077082758940723	2.114831832635296	0.0344468	0.0344468	chr12	6730747	1.4628511164817968	chr12:6730747:C:T
chr12:6730891	['C', 'T']	98663	8514.172590993401	82.97565344527904	0.0162479494583845	0.0104834633941246	1.549864662807002	0.121177	0.121177	chr12	6730891	0.916579803610189	chr12:6730891:C:T
chr12:6730955	['C', 'T']	98663	15299.085448426858	-861.1244778058016	-0.0112419302309762	0.0079344979656692	-1.4168420333104297	0.156532	0.156532	chr12	6730955	0.8053968657674259	chr12:6730955:C:T
chr12:6731205	['G', 'T']	98663	128511.72278873644	-4610.231779816573	-0.0031453546318799	0.0044650262097381	-0.7044425909572362	0.481159	0.481159	chr12	6731205	0.3177113863869984	chr12:6731205:G:T
chr12:6731522	['C', 'T']	98663	15312.93122637015	-274.3479419711184	0.0151398084997725	0.007958837321152	1.902263846948565	0.0571396	0.0571396	chr12	6731522	1.243062804177301	chr12:6731522:C:T
chr12:6732389	['G', 'A']	98663	14133.43249571731	-390.4391553557384	0.0183699094923941	0.0082701209204602	2.2212383191335285	0.0263371	0.0263371	chr12	6732389	1.5794320472684924	chr12:6732389:G:A
chr12:6732647	['A', 'G']	98663	16613.536120516623	-335.33376638741066	0.0139734580182756	0.0076785027186441	1.819815467974846	0.0687901	0.0687901	chr12	6732647	1.1624740592171143	chr12:6732647:A:G
chr12:6732716	['CTA', 'C']	98663	16295.651647694447	-296.1604684474415	0.0156390094545049	0.0077400795658705	2.020523086540908	0.0433319	0.0433319	chr12	6732716	1.3631922677755786	chr12:6732716:CTA:C
chr12:6733184	['T', 'C']	98663	153744.38012271162	-4598.3410287776	0.0031989374889821	0.0051287122334532	0.6237311323720439	0.532806	0.532806	chr12	6733184	0.2734308931616678	chr12:6733184:T:C
chr12:6733503	['A', 'G']	98663	139778.22903876795	-4353.720793021506	-0.0015886789347112	0.0047874850126413	-0.3318399808075322	0.740011	0.740011	chr12	6733503	0.13076182458822	chr12:6733503:A:G
chr12:6734681	['A', 'G']	98663	138780.1652000244	-4304.72523597063	-0.0040108746121439	0.0046824158364409	-0.8565823182403666	0.391678	0.391678	chr12	6734681	0.4070708214746708	chr12:6734681:A:G
chr12:6736128	['C', 'T']	98663	21243.660361291888	-528.8612124431743	0.0157075122235739	0.0068673763752671	2.287265378397572	0.0221824	0.0221824	chr12	6736128	1.6539914676382146	chr12:6736128:C:T
chr12:6736879	['C', 'T']	98663	15013.434468210278	-333.81605908439025	0.0157913219817231	0.0080338414371679	1.9656004048904576	0.0493476	0.0493476	chr12	6736879	1.3067339642122215	chr12:6736879:C:T
chr12:6737311	['T', 'TCTC']	98663	16259.142331474915	-310.7074310332341	0.0162057268812155	0.007746579003589	2.091984974749153	0.0364424	0.0364424	chr12	6737311	1.4383930292721998	chr12:6737311:T:TCTC
chr12:6737936	['A', 'G']	98663	154092.49445035728	-4563.591733806677	0.0032941542129462	0.0051433072727562	0.640473928204754	0.521866	0.521866	chr12	6737936	0.2824409968662931	chr12:6737936:A:G
chr12:6738231	['C', 'T']	98663	8692.792953149392	-18.188908754000305	-0.003072777886878	0.0105522288364452	-0.2911970479890757	0.770901	0.770901	chr12	6738231	0.1130013909689314	chr12:6738231:C:T
chr12:6738252	['G', 'A']	98663	21428.17185488531	-508.8523915479815	0.013806779421828	0.0068434881531474	2.01750614786672	0.0436454	0.0436454	chr12	6738252	1.3600615219444268	chr12:6738252:G:A
chr12:6738515	['G', 'A']	98663	21429.774077754555	-501.7069710387556	0.0142693810977341	0.0068446867638666	2.084738365685716	0.0370956	0.0370956	chr12	6738515	1.4306776000626875	chr12:6738515:G:A
chr12:6739726	['G', 'A']	98663	8642.043816053721	105.8812584957282	0.0170179706082576	0.0104179422991173	1.6335251357362002	0.102362	0.102362	chr12	6739726	0.9898612372389524	chr12:6739726:G:A
chr12:6739781	['T', 'C']	98663	5973.543947587739	-255.1571477217478	0.0119437149433379	0.0125928720056861	0.9484504359247716	0.342903	0.342903	chr12	6739781	0.4648287152999104	chr12:6739781:T:C
chr12:6739790	['G', 'A']	98663	123572.88609443448	-4189.770613833654	-0.0054824527914223	0.0043939355985799	-1.247731713044271	0.212132	0.212132	chr12	6739790	0.6733938134487437	chr12:6739790:G:A
chr12:6740189	['C', 'T']	98663	21461.90140100995	-526.0441949614843	0.013024693413391	0.0068427270040796	1.9034360724351065	0.0569866	0.0569866	chr12	6740189	1.2442272536295549	chr12:6740189:C:T
chr12:6740262	['G', 'A']	98663	14936.74063698919	-337.9576732335142	0.0158928498800904	0.00805811632628	1.9722785371388711	0.0485806	0.0485806	chr12	6740262	1.3135371256963886	chr12:6740262:G:A
chr12:6740477	['G', 'A']	98663	15725.751082843895	-260.8698894594974	0.0138337296348813	0.0078709555264983	1.757566738664526	0.0788244	0.0788244	chr12	6740477	1.1033393263546327	chr12:6740477:G:A
chr12:6740545	['C', 'G']	98663	21554.8537917868	-506.34895901173576	0.0142491542526094	0.0068318451265565	2.0856963219526907	0.0370087	0.0370087	chr12	6740545	1.431696170045185	chr12:6740545:C:G
chr12:6740713	['A', 'G']	98663	21924.77158696713	-519.6883732852776	0.0141148952708228	0.0068443823567317	2.062259899454648	0.0391856	0.0391856	chr12	6740713	1.406873499037843	chr12:6740713:A:G
chr12:6740935	['A', 'G']	98663	6110.236740079175	-289.52303942351404	0.009177127439689	0.0122965671089985	0.7463162164156614	0.455478	0.455478	chr12	6740935	0.3415325950012862	chr12:6740935:A:G
chr12:6741190	['A', 'G']	98663	6103.247438145532	-288.41079106028803	0.0096743697010111	0.0122953042162516	0.7868345126608425	0.431381	0.431381	chr12	6741190	0.3651389871353573	chr12:6741190:A:G
chr12:6741293	['T', 'G']	98663	5816.246606610255	-258.2746852380137	0.0109056963604012	0.0125945963237231	0.8659028110221603	0.386546	0.386546	chr12	6741293	0.4127988164741689	chr12:6741293:T:G
chr12:6741539	['C', 'T']	98663	5820.011237892394	-255.9531125790284	0.0116378656694045	0.0125896027112339	0.9244029328280498	0.355279	0.355279	chr12	6741539	0.4494304622366916	chr12:6741539:C:T
chr12:6741547	['T', 'C']	98663	21838.723491648136	-542.2347248414231	0.013452310840148	0.0067869737915741	1.982077911785788	0.0474733	0.0474733	chr12	6741547	1.3235505782252408	chr12:6741547:T:C
chr12:6741559	['A', 'C']	98663	21794.881204792404	-543.9969251617403	0.0136183419942454	0.0067934383544949	2.0046317171973427	0.0450052	0.0450052	chr12	6741559	1.3467373039838877	chr12:6741559:A:C
chr12:6741745	['G', 'A']	98663	15673.382866353091	-274.9273260162174	0.0129252559990435	0.0078801113794288	1.6402377297337676	0.100959	0.100959	chr12	6741745	0.9958549597702336	chr12:6741745:G:A
chr12:6741750	['T', 'C']	98663	21826.751857822124	-548.067356826813	0.0131712364416314	0.0067874423133905	1.9405301486904285	0.0523181	0.0523181	chr12	6741750	1.2813480363676348	chr12:6741750:T:C
chr12:6742262	['C', 'T']	98663	5098.258367289019	-217.83022402846527	0.0060654960074408	0.0134210580154068	0.451938736907169	0.651314	0.651314	chr12	6742262	0.1862095865619838	chr12:6742262:C:T
chr12:6742396	['T', 'C']	98663	22260.93313735429	-547.847693888435	0.0111447834110507	0.0067296345619127	1.6560755726805754	0.0977097	0.0977097	chr12	6742396	1.0100623201362462	chr12:6742396:T:C
chr12:6742472	['G', 'A']	98663	16034.62519132718	-269.2049023853133	0.0114746713001831	0.0078007935411929	1.4709620552819318	0.141305	0.141305	chr12	6742472	0.8498424706072738	chr12:6742472:G:A
chr12:6742483	['A', 'G']	98663	22269.93432336542	-545.481722493455	0.0112975581985004	0.0067289353998418	1.6789517995322083	0.0931646	0.0931646	chr12	6742483	1.0307490763278206	chr12:6742483:A:G
chr12:6742570	['G', 'A']	98663	15326.398067995216	-349.2895705918168	0.0130633778133061	0.0079570166378507	1.6417431818811288	0.100646	0.100646	chr12	6742570	0.9972034807102268	chr12:6742570:G:A
chr12:6742592	['G', 'A']	98663	16030.624785865608	-268.98963089529474	0.0115581076985457	0.0078014484397422	1.4815335623659651	0.138468	0.138468	chr12	6742592	0.8586505806005922	chr12:6742592:G:A
chr12:6742647	['G', 'A']	98663	16033.625089961784	-275.040486492237	0.010952013527494	0.0078009732819119	1.403929116497351	0.160343	0.160343	chr12	6742647	0.7949499950603393	chr12:6742647:G:A
chr12:6742675	['G', 'A']	98663	10381.104356112446	-529.8350337171838	-0.0053869601957503	0.0095392247634386	-0.5647167698990784	0.572268	0.572268	chr12	6742675	0.2424005382292498	chr12:6742675:G:A
chr12:6742738	['T', 'C']	98663	122697.08994505164	-4181.809653331929	-0.0060181449294274	0.0043856263292024	-1.3722429768707294	0.169991	0.169991	chr12	6742738	0.7695740712911676	chr12:6742738:T:C
chr12:6742746	['G', 'A']	98663	21221.01120132996	-574.7038342144956	0.0131255260247015	0.006872443576864	1.909877597087645	0.0561519	0.0561519	chr12	6742746	1.2506355440230918	chr12:6742746:G:A
chr12:6743179	['G', 'A']	98663	21462.087646212167	-563.9697120626987	0.0112783580519015	0.0068415227383235	1.6485157593242443	0.0992501	0.0992501	chr12	6743179	1.0032690469887635	chr12:6743179:G:A
chr12:6743281	['C', 'T']	98663	15219.925570410614	-313.4450959564537	0.0138707431789543	0.007991971914856	1.735584574962074	0.0826404	0.0826404	chr12	6743281	1.082807589390513	chr12:6743281:C:T
chr12:6743376	['T', 'C']	98663	5691.288420604513	-228.9766673811017	0.0062634218523237	0.0127281743894443	0.4920911405423594	0.622656	0.622656	chr12	6743376	0.2057518226234776	chr12:6743376:T:C
chr12:6743408	['C', 'T']	98663	14870.205737164868	-349.2767774124473	0.0136632694280878	0.0080813639834031	1.6907132825780888	0.0908947	0.0908947	chr12	6743408	1.0414614394167536	chr12:6743408:C:T
chr12:6743550	['A', 'C']	98663	22758.537363662163	-1131.5801925713913	-0.0072887150612003	0.0066765544210498	-1.0916881075993916	0.274973	0.274973	chr12	6743550	0.5607099480849616	chr12:6743550:A:C
chr12:6743765	['C', 'G']	98663	6444.587872767447	-304.3666919886678	-0.000423781964368	0.0119756627433742	-0.0353869321013152	0.971771	0.971771	chr12	6743765	0.0124360654787123	chr12:6743765:C:G
chr12:6743897	['ATT', 'A']	98663	23851.215492700067	-279.2590148179799	0.0208552504230732	0.0065282141697947	3.194633307155869	0.00140053	0.00140053	chr12	6743897	2.85370758395222	chr12:6743897:ATT:A
chr12:6743941	['G', 'A']	98663	7104.86413721098	-254.90555068718984	-0.0053782187228558	0.0114535164186034	-0.4695692158017321	0.638664	0.638664	chr12	6743941	0.1947275633190515	chr12:6743941:G:A
chr12:6744308	['A', 'G']	98663	58271.22156441341	-1195.5984688219144	0.0087066414567858	0.0046668365177206	1.8656409805069176	0.0620946	0.0620946	chr12	6744308	1.206946166203017	chr12:6744308:A:G
chr12:6744449	['C', 'T']	98663	25888.0349351176	-749.8680445221169	0.0006941797721666	0.0063161712179869	0.1099051542791952	0.912485	0.912485	chr12	6744449	0.0397742660175395	chr12:6744449:C:T
chr12:6744600	['G', 'A']	98663	24105.46592740505	-260.96138081624736	0.0198664311600934	0.0064845499673254	3.063656114949682	0.00218709	0.00218709	chr12	6744600	2.6601333451291924	chr12:6744600:G:A
chr12:6745204	['C', 'G']	98663	66539.09289312831	-1709.3613242509591	0.0098899902923668	0.0045007717442662	2.197398769436859	0.0279943	0.0279943	chr12	6745204	1.5529303876059737	chr12:6745204:C:G
chr12:6745677	['A', 'G']	98663	66921.46111584154	-1705.2482134855263	0.0098070508719073	0.0044928183389093	2.182828267721142	0.0290508	0.0290508	chr12	6745677	1.5368419035214425	chr12:6745677:A:G
chr12:6746069	['A', 'G']	98663	40931.22288338334	-1537.7888434710724	0.0008430289365975	0.005241310026813	0.1608431732305274	0.872217	0.872217	chr12	6746069	0.0593754529363341	chr12:6746069:A:G
chr12:6746074	['T', 'C']	98663	24654.74877346633	-201.3793715522881	0.019689783911334	0.0064188321375439	3.067502543985845	0.00215914	0.00215914	chr12	6746074	2.665719196824533	chr12:6746074:T:C
chr12:6747834	['G', 'C']	98663	31548.47663939827	-514.4706598909258	0.0136301781636765	0.0057895705304974	2.354264118880232	0.0185614	0.0185614	chr12	6747834	1.7313892700705875	chr12:6747834:G:C
chr12:6748358	['G', 'A']	98663	3358.034035393566	511.8657972786429	0.048408685940868	0.0168321189397072	2.875971000102137	0.00402873	0.00402873	chr12	6748358	2.39483183746129	chr12:6748358:G:A
chr12:6748732	['C', 'A']	98663	40737.303147331615	-1463.7100048921577	0.0024923844325584	0.0052511699597632	0.4746341199496753	0.635049	0.635049	chr12	6748732	0.1971927635133794	chr12:6748732:C:A
chr12:6748960	['G', 'A']	98663	24005.729931076425	-286.8948814939458	0.0201430763797393	0.0064987281783777	3.099541298981892	0.00193875	0.00193875	chr12	6748960	2.7124781891783387	chr12:6748960:G:A
chr12:6749199	['G', 'A']	98663	24584.249173947417	-210.3070067053462	0.0191285952471392	0.0064261163994177	2.976696041309255	0.00291443	0.00291443	chr12	6749199	2.535446371285973	chr12:6749199:G:A
chr12:6749302	['TGGA', 'T']	98663	24584.99345192844	-208.8816269939797	0.0192860213922637	0.0064256637041296	3.001405345858504	0.00268804	0.00268804	chr12	6749302	2.570564272950793	chr12:6749302:TGGA:T
chr12:6749805	['C', 'T']	98663	25516.06894734175	-220.4970293404744	0.0178072306901434	0.006323948369128	2.8158406189832363	0.00486594	0.00486594	chr12	6749805	2.3128332504873144	chr12:6749805:C:T
chr12:6750025	['G', 'A']	98663	25496.29208984573	-211.1930539522686	0.0180939042614059	0.0063259224319509	2.860279185533037	0.00423357	0.00423357	chr12	6750025	2.3732932549870704	chr12:6750025:G:A
chr12:6750142	['T', 'C']	98663	73578.91519925388	-1940.161512952304	0.0087398517971132	0.0043970319739854	1.9876707399040188	0.0468509	0.0468509	chr12	6750142	1.3292820619527357	chr12:6750142:T:C
chr12:6750563	['G', 'A']	98663	25502.06781207237	-212.7837590407596	0.0179458329749989	0.0063253050050603	2.837149032440628	0.00455276	0.00455276	chr12	6750563	2.341725243041884	chr12:6750563:G:A
chr12:6750631	['T', 'C']	98663	73587.37537132602	-1942.4501696034647	0.0086580274794376	0.0043970659317617	1.969046544628169	0.0489505	0.0489505	chr12	6750631	1.3102428677805178	chr12:6750631:T:C
chr12:6750864	['C', 'T']	98663	24538.720387266825	-232.6311249975348	0.0187643263141833	0.0064310894388136	2.917752348604397	0.00352644	0.00352644	chr12	6750864	2.452663500984441	chr12:6750864:C:T
chr12:6751255	['T', 'C']	98663	5920.400251462641	-332.78994590220896	-0.0076894380851146	0.0124825374012713	-0.6160156255034752	0.537886	0.537886	chr12	6751255	0.2693097593096626	chr12:6751255:T:C
chr12:6751349	['A', 'G']	98663	24574.933726202173	-230.9087477945829	0.018740896576714	0.0064286474431172	2.9152161076711147	0.00355522	0.00355522	chr12	6751349	2.4491335195953226	chr12:6751349:A:G
chr12:6752762	['G', 'T']	98663	9998.912096823238	144.59359493593095	0.0088260749940524	0.0097515889244576	0.9050909613218092	0.365419	0.365419	chr12	6752762	0.4372088752083547	chr12:6752762:G:T
chr12:6753126	['A', 'G']	98663	7891.834526294417	139.8009505954914	0.0074102288342137	0.010952004996094	0.6766093365421705	0.498655	0.498655	chr12	6753126	0.3021998219430116	chr12:6753126:A:G
chr12:6753512	['G', 'T']	98663	20664.62833975268	-8.763716355915674	0.0162996061121769	0.0069304375213285	2.351887029067717	0.0186804	0.0186804	chr12	6753512	1.7286138285377854	chr12:6753512:G:T
chr12:6755724	['A', 'G']	98663	62030.212423406105	-1586.352285677081	0.0075508711355861	0.0045821314009281	1.647894936853351	0.0993774	0.0993774	chr12	6755724	1.0027123698406766	chr12:6755724:A:G
chr12:6756947	['A', 'G']	98663	67609.32229392402	-1914.297726975203	0.0063898524968368	0.0044807281566632	1.4260745739137377	0.15385	0.15385	chr12	6756947	0.8129024994165228	chr12:6756947:A:G
chr12:6757094	['G', 'A']	98663	19496.81888709436	-144.36218858593014	0.0208294915769759	0.0071452728608495	2.915142917929015	0.00355606	0.00355606	chr12	6757094	2.449030919960237	chr12:6757094:G:A
chr12:6757189	['C', 'T']	98663	19845.41943920686	-89.31726783869286	0.0193376579575751	0.0070570852155793	2.7401763429021457	0.00614173	0.00614173	chr12	6757189	2.211709279733968	chr12:6757189:C:T
chr12:6757661	['T', 'G']	98663	67571.35273357872	-1877.256809415566	0.0067233667152899	0.0044805720647058	1.500559887932847	0.133473	0.133473	chr12	6757661	0.8746065780218151	chr12:6757661:T:G
chr12:6757986	['G', 'A']	98663	34439.981336739555	-842.6367134516422	-0.0014577922803171	0.0056355599756766	-0.258677449376646	0.795885	0.795885	chr12	6757986	0.0991496803446431	chr12:6757986:G:A
chr12:6759316	['T', 'C']	98663	66160.04679121349	-970.7392477841504	0.0070257367130712	0.0045404999091505	1.547348717904867	0.121782	0.121782	chr12	6759316	0.91441689789661	chr12:6759316:T:C
chr12:6759334	['T', 'C']	98663	66169.7426199262	-994.654169162916	0.0076074275820506	0.0045362901280007	1.6770152189104772	0.0935427	0.0935427	chr12	6759334	1.0289900988472476	chr12:6759334:T:C
chr12:6759416	['GGC', 'G']	98663	26294.797202088303	-1626.5283986471436	0.0023565559641814	0.0062810370506867	0.375185808516103	0.707523	0.707523	chr12	6759416	0.1502594376259681	chr12:6759416:GGC:G
chr12:6759424	['C', 'G']	98663	65392.18576425853	-992.7329794296533	0.0064635576499674	0.0045530381488712	1.419614208936465	0.155723	0.155723	chr12	6759424	0.807647238200115	chr12:6759424:C:G
chr12:6760337	['C', 'T']	98663	16862.61460318748	112.46004014174974	-0.0032117397307332	0.0078195970505963	-0.4107295695611734	0.681272	0.681272	chr12	6760337	0.1666794600190353	chr12:6760337:C:T
chr12:6760986	['G', 'A']	98663	67129.9237072673	-1062.4094633280158	0.0057799271983612	0.0045780536412883	1.2625293741063777	0.206761	0.206761	chr12	6760986	0.684531376033116	chr12:6760986:G:A
chr12:6761118	['A', 'G']	98663	35484.23726454392	-763.0472029066149	0.002159631711378	0.0055627735956445	0.3882293022079771	0.697847	0.697847	chr12	6761118	0.1562397841666909	chr12:6761118:A:G
chr12:6761276	['T', 'C']	98663	66357.98293304117	-935.7983619203588	0.0072349675317589	0.0045425030190266	1.592727071716786	0.111225	0.111225	chr12	6761276	0.953797585579918	chr12:6761276:T:C
chr12:6761383	['A', 'G']	98663	17059.69163482298	131.03153671613558	-0.0032887689847982	0.0077885270878755	-0.4222581429957244	0.672838	0.672838	chr12	6761383	0.1720894887852384	chr12:6761383:A:G
chr12:6761432	['C', 'A']	98663	11486.116417668403	-133.34279126596553	-0.0085046216967371	0.0091879978688096	-0.925622950524146	0.354644	0.354644	chr12	6761432	0.4502073833099771	chr12:6761432:C:A
chr12:6761668	['A', 'G']	98663	66147.80634923856	-961.789391280586	0.006897420539427	0.0045437961253211	1.5179863596849834	0.129021	0.129021	chr12	6761668	0.8893395963529995	chr12:6761668:A:G
chr12:6761711	['A', 'G']	98663	66143.81605710639	-965.6597535583908	0.0067802963596164	0.004543876325409	1.492183297705876	0.135654	0.135654	chr12	6761711	0.8675673957666279	chr12:6761711:A:G
chr12:6762231	['T', 'TC']	98663	3527.442917171128	32.27038556894997	0.0055132982162799	0.0161052688525709	0.3423288531690563	0.732104	0.732104	chr12	6762231	0.1354272202833244	chr12:6762231:T:TC
chr12:6762333	['A', 'G']	98663	81709.18860445073	-1982.679461205488	0.004278399875375	0.0043298321206533	0.9881214227606993	0.323096	0.323096	chr12	6762333	0.4906684186108948	chr12:6762333:A:G
chr12:6762543	['G', 'A']	98663	37698.05671278698	-1465.2816827847762	0.007365902581243	0.0054717459112225	1.3461704364114635	0.178251	0.178251	chr12	6762543	0.74896802504825	chr12:6762543:G:A
chr12:6762725	['C', 'T']	98663	65005.81281237641	-1001.5565611813386	0.006236865949058	0.0045588471622237	1.368079632223453	0.17129	0.17129	chr12	6762725	0.766267990633954	chr12:6762725:C:T
chr12:6762933	['G', 'A']	98663	65728.97180613171	-997.6224888245245	0.0067149749877014	0.0045484634504409	1.476317235670073	0.139862	0.139862	chr12	6762933	0.8543002657228822	chr12:6762933:G:A
chr12:6765512	['G', 'C']	98663	27293.106518411907	-1028.4323411845166	-0.0071519542906898	0.0061649768192381	-1.160094271299094	0.246013	0.246013	chr12	6765512	0.6090419429816143	chr12:6765512:G:C
chr12:6766182	['TC', 'T']	98663	3437.996870639034	-0.3648517839296101	0.0012008702906589	0.0166399009524015	0.0721681153087437	0.942468	0.942468	chr12	6766182	0.025733386649332	chr12:6766182:TC:T
chr12:6768555	['C', 'T']	98663	49158.98950910731	-1145.079643750189	0.011546713038324	0.0049443701456924	2.335325369680026	0.0195284	0.0195284	chr12	6768555	1.7093333378507194	chr12:6768555:C:T
chr12:6768692	['A', 'G']	98663	81627.75540800812	-2006.0441936172435	0.0039460337418451	0.0043290697399401	0.9115200213660049	0.362024	0.362024	chr12	6768692	0.4412626374169312	chr12:6768692:A:G
chr12:6769024	['G', 'A']	98663	34712.98117511101	-826.0834083835485	0.0036473875907954	0.0055931573020309	0.6521160399817567	0.514328	0.514328	chr12	6769024	0.2887598320575107	chr12:6769024:G:A
chr12:6769091	['G', 'C']	98663	3532.57287094387	18.982253935580168	0.0018679148012174	0.0160615260328332	0.1162974674634904	0.907417	0.907417	chr12	6769091	0.0421930887056275	chr12:6769091:G:C
chr12:6770036	['T', 'C']	98663	81962.7995539787	-2017.5906576343616	0.0037870495681704	0.0043283694817852	0.8749367594673142	0.38161	0.38161	chr12	6770036	0.4183802532344109	chr12:6770036:T:C
chr12:6770113	['A', 'G']	98663	83310.13268998792	-2084.4667487739043	0.0032632465139667	0.0043163224165376	0.7560247356554839	0.449636	0.449636	chr12	6770113	0.3471389243619457	chr12:6770113:A:G
chr12:6772954	['AG', 'A']	98663	16898.05524525854	-810.3557763158612	-0.0012522065127863	0.0076207951615899	-0.1643144168337844	0.869484	0.869484	chr12	6772954	0.0607384053526363	chr12:6772954:AG:A
chr12:6774179	['G', 'GT']	98663	13811.139982972169	540.2516304319028	0.014525150268104	0.0084727110557509	1.7143450511326992	0.0864685	0.0864685	chr12	6774179	1.0631420748207605	chr12:6774179:G:GT
chr12:6774504	['G', 'C']	98663	57587.2530865449	-1595.826452298876	0.0010619899326026	0.0046821512238108	0.2268166664933624	0.820567	0.820567	chr12	6774504	0.0858859526458326	chr12:6774504:G:C
chr12:6774524	['G', 'A']	98663	2314.023453812005	149.5513239260598	-0.0220545182027176	0.0200794409078769	-1.0983631617982867	0.272049	0.272049	chr12	6774524	0.5653528661384483	chr12:6774524:G:A
chr12:6774534	['C', 'T']	98663	63835.23501388636	-2005.767928495861	-0.002252615171036	0.0045327325681061	-0.4969662642103061	0.619214	0.619214	chr12	6774534	0.2081592331164873	chr12:6774534:C:T
chr12:6775078	['G', 'A']	98663	66858.4211545284	-1662.3900316798888	0.003900820880054	0.0044950926355755	0.8677954374469811	0.385508	0.385508	chr12	6775078	0.4139666051102866	chr12:6775078:G:A
chr12:6776244	['G', 'A']	98663	120735.59292564727	-4804.107879425057	0.0046800122556673	0.0044088078891016	1.061514217309419	0.288459	0.288459	chr12	6776244	0.5399159063873746	chr12:6776244:G:A
chr12:6777854	['T', 'C']	98663	122867.69859708878	-3505.0624320686875	0.0016447536053893	0.0044016571687649	0.3736669036972858	0.708653	0.708653	chr12	6777854	0.1495663700006138	chr12:6777854:T:C
chr12:6780504	['A', 'G']	98663	26109.5548535616	-853.7870564754325	-0.0026381113210703	0.0063138365349329	-0.4178301586482821	0.676072	0.676072	chr12	6780504	0.1700070503045305	chr12:6780504:A:G
chr12:6781356	['G', 'A']	98663	36348.10494621912	-1873.213188786917	-0.0033466956050719	0.0055190750930669	-0.6063870392479415	0.544259	0.544259	chr12	6781356	0.2641943806276677	chr12:6781356:G:A
chr12:6782029	['G', 'A']	98663	22233.35207841309	-753.6141715082334	-0.0052486322488709	0.0067707373552651	-0.7751935976056484	0.438227	0.438227	chr12	6782029	0.3583008682409117	chr12:6782029:G:A
chr12:6784313	['C', 'T']	98663	62644.539707117154	-1598.6938582434125	0.0068733330226315	0.0046034800938327	1.4930732581726107	0.135421	0.135421	chr12	6784313	0.8683139835316647	chr12:6784313:C:T
chr12:6784998	['C', 'G']	98663	130801.56037060688	-4075.1081806023208	0.0019433129126394	0.0045013479315112	0.4317179969660824	0.665947	0.665947	chr12	6784998	0.1765603331772293	chr12:6784998:C:G
chr12:6785283	['T', 'C']	98663	67593.27638674884	-1284.6250507950697	0.0064934460503073	0.0044953551508736	1.444478986058617	0.148607	0.148607	chr12	6785283	0.8279607330399623	chr12:6785283:T:C
chr12:6785940	['G', 'A']	98663	66268.12455319369	-1440.992194855931	0.0088928669378042	0.0045523966528416	1.953447297316062	0.0507694	0.0507694	chr12	6785940	1.294397969119108	chr12:6785940:G:A
chr12:6786395	['G', 'C']	98663	120306.16792709132	-4511.654534309018	0.0025513398992619	0.0043801885270639	0.5824726226960282	0.56025	0.56025	chr12	6786395	0.2516181347929012	chr12:6786395:G:C
chr12:6786889	['C', 'A']	98663	118419.60437934005	-4665.273682804594	0.0020876112899669	0.0043616969961684	0.4786236393313873	0.632207	0.632207	chr12	6786889	0.1991406998211101	chr12:6786889:C:A
chr12:6787152	['T', 'C']	98663	25835.35669106169	-770.2342026015504	-0.0015711392390491	0.0063390522852838	-0.2478508092915586	0.80425	0.80425	chr12	6787152	0.0946089304259925	chr12:6787152:T:C
chr12:6787826	['G', 'A']	98663	12417.034119830068	-590.0447698350574	0.0097770877216326	0.0087278851519617	1.120212692009935	0.262626	0.262626	chr12	6787826	0.580662280921431	chr12:6787826:G:A
chr12:6788073	['A', 'G']	98663	13158.378546022705	-502.7116261662762	0.0088004162542249	0.0087852147236897	1.0017303538972413	0.316476	0.316476	chr12	6788073	0.4996592191782945	chr12:6788073:A:G
chr12:6788486	['C', 'T']	98663	121201.2540450122	-4572.228955675042	0.001953597916972	0.0043890718650245	0.4451050192501615	0.656245	0.656245	chr12	6788486	0.1829339925089304	chr12:6788486:C:T
chr12:6789226	['A', 'G']	98663	25658.860722539845	-749.2007950596353	-0.0007944349172796	0.0063582560824607	-0.1249454106560946	0.900567	0.900567	chr12	6789226	0.045483971186635	chr12:6789226:A:G
chr12:6789294	['G', 'A']	98663	148209.51961400453	-5381.6503040988455	0.0021304196639355	0.0049355336275744	0.4316493057676838	0.665997	0.665997	chr12	6789294	0.176527727115555	chr12:6789294:G:A
chr12:6790015	['T', 'G']	98663	148708.11572576966	-5433.290974250947	0.0020503195514463	0.0049503132191439	0.414179762104206	0.678743	0.678743	chr12	6790015	0.1682946363379764	chr12:6790015:T:G
chr12:6790342	['G', 'A']	98663	121458.62090569024	-4722.109761093682	0.002585689362455	0.0043937002167102	0.5884992682525432	0.556199	0.556199	chr12	6790342	0.2547697962968724	chr12:6790342:G:A
chr12:6790362	['T', 'C']	98663	121461.00390268624	-4721.55997487988	0.0026185642935023	0.0043937860113588	0.5959699190476925	0.551197	0.551197	chr12	6790362	0.2586931548286441	chr12:6790362:T:C
chr12:6790416	['T', 'C']	98663	26291.730722054966	-722.8041858934904	-0.0009003209032348	0.0062937968831046	-0.143048928962379	0.886252	0.886252	chr12	6790416	0.0524427717378093	chr12:6790416:T:C
chr12:6791447	['T', 'C']	98663	65565.30991769047	-1873.762242155424	0.0049714909133621	0.0045193900060411	1.1000358249048463	0.271319	0.271319	chr12	6791447	0.566519792282536	chr12:6791447:T:C
chr12:6791450	['A', 'G']	98663	66729.0870010339	-1683.2344180726734	0.0056890023285898	0.0044955008483801	1.2654879890946518	0.205699	0.205699	chr12	6791450	0.6867678196107576	chr12:6791450:A:G
chr12:6791911	['A', 'G']	98663	94838.90700645986	-2207.640466139691	0.0047477166743955	0.0042745505288826	1.1106937775833576	0.266703	0.266703	chr12	6791911	0.5739720991353283	chr12:6791911:A:G
chr12:6791968	['C', 'T']	98663	65494.276360208	-1891.7834726224744	0.0043081927954272	0.0045213520709963	0.9528549707649342	0.340666	0.340666	chr12	6791968	0.467671208813154	chr12:6791968:C:T
chr12:6794030	['ATCTG', 'A']	98663	2339.6647755012223	168.00180710502642	-0.0107056031617824	0.0209917195139298	-0.5099917210059142	0.610058	0.610058	chr12	6794030	0.2146288733785565	chr12:6794030:ATCTG:A
chr12:6794465	['G', 'A']	98663	53393.16306389538	-3057.4917029587928	-0.0033771089101895	0.0048449881367591	-0.6970314095440879	0.485785	0.485785	chr12	6794465	0.3135558994069753	chr12:6794465:G:A
chr12:6794980	['T', 'G']	98663	53219.91642069605	-3155.13670135077	-0.0043164898197434	0.0048506641578783	-0.8898760415586966	0.373535	0.373535	chr12	6794980	0.4276686988158791	chr12:6794980:T:G
chr12:6795624	['C', 'T']	98663	52435.72024002594	-3231.0814120322643	-0.0039426133112853	0.0048780759120598	-0.8082312334537913	0.418959	0.418959	chr12	6795624	0.3778284757091106	chr12:6795624:C:T
chr12:6796015	['T', 'C']	98663	122564.66481166122	-4667.630418923476	0.0044532432236122	0.0044045112385992	1.011064107314768	0.311988	0.311988	chr12	6796015	0.5058621099367085	chr12:6796015:T:C
chr12:6796098	['C', 'T']	98663	122165.57315911115	-4714.301730685996	0.0042890104947966	0.0044007747121919	0.9746035130846996	0.329759	0.329759	chr12	6796098	0.4818033425685632	chr12:6796098:C:T
chr12:6796251	['T', 'C']	98663	147251.92473619655	-5507.872705215026	0.0031717422094407	0.0049078144148357	0.6462636810090008	0.51811	0.51811	chr12	6796251	0.2855780253486492	chr12:6796251:T:C
chr12:6796384	['C', 'G']	98663	122537.93587755309	-4662.729267012721	0.0045640524373449	0.0044043867883404	1.0362515048467489	0.300087	0.300087	chr12	6796384	0.5227528181391387	chr12:6796384:C:G
chr12:6796442	['A', 'C']	98663	122983.45100305116	-4621.888310831337	0.0046950712787403	0.0044099497262636	1.064654150313466	0.287035	0.287035	chr12	6796442	0.5420651437534851	chr12:6796442:A:C
chr12:6796549	['T', 'C']	98663	122977.4501515474	-4611.134923300724	0.0048687080096265	0.0044091118475081	1.1042378097934025	0.269493	0.269493	chr12	6796549	0.5694525109998968	chr12:6796549:T:C
chr12:6797668	['C', 'T']	98663	24152.713600794683	-909.0892574250188	-0.00473117208188	0.0065265405079788	-0.724912697024719	0.468507	0.468507	chr12	6797668	0.3292839158996558	chr12:6797668:C:T
chr12:6798098	['T', 'C']	98663	127917.52321042967	-4749.424977669769	-0.0060744234064374	0.0044561433486417	-1.3631570914990854	0.172836	0.172836	chr12	6798098	0.762365793263547	chr12:6798098:T:C
chr12:6798123	['C', 'T']	98663	25590.96568329278	-825.7324317792835	-0.0066785828460562	0.0063577507368074	-1.0504631468785517	0.293508	0.293508	chr12	6798123	0.5323800569086822	chr12:6798123:C:T
chr12:6799357	['G', 'A']	98663	123688.81934025385	-4638.81591621431	-0.0048110129858689	0.004415585424235	-1.089552692031179	0.275913	0.275913	chr12	6799357	0.5592278366891459	chr12:6799357:G:A
chr12:6799626	['G', 'A']	98663	121570.34008515818	-5068.820165077826	-0.0052719936477403	0.0043997207291214	-1.19825642860588	0.23082	0.23082	chr12	6799626	0.6367265633095409	chr12:6799626:G:A
chr12:6799770	['C', 'T']	98663	122274.87182086348	-4858.667387271878	-0.0057078704540164	0.0043996415807178	-1.2973489656594224	0.194514	0.194514	chr12	6799770	0.7110491351920768	chr12:6799770:C:T
chr12:6800214	['TG', 'T']	98663	121249.5545675758	-5015.374329765129	-0.0062018640942415	0.0043900224589288	-1.4127180788398073	0.157742	0.157742	chr12	6800214	0.8020526570851338	chr12:6800214:TG:T
chr12:6800222	['A', 'G']	98663	179279.17086150442	-6792.854283441817	-0.0083500462068407	0.007515477056677	-1.111046729817673	0.266551	0.266551	chr12	6800222	0.5742196838249402	chr12:6800222:A:G
chr12:6800276	['T', 'C']	98663	122409.57298974096	-4879.937977822155	-0.006367964023967	0.0043983429495399	-1.4478097995139492	0.147673	0.147673	chr12	6800276	0.8306989022703891	chr12:6800276:T:C
chr12:6800905	['T', 'A']	98663	116458.86698535434	-4648.952707300533	-0.0079053636703803	0.0043484100627423	-1.8179894619678152	0.0690688	0.0690688	chr12	6800905	1.160718089352265	chr12:6800905:T:A
chr12:6801300	['G', 'A']	98663	14472.159949712404	-632.7248849490293	0.0128041945637599	0.008179174393076	1.565462960980406	0.117478	0.117478	chr12	6801300	0.9300434557171416	chr12:6801300:G:A
chr12:6801382	['G', 'T']	98663	119317.88632357505	-4159.704304746084	0.0001006203200759	0.0043895075609897	0.0229229175887903	0.981712	0.981712	chr12	6801382	0.0080159003551861	chr12:6801382:G:T
chr12:6801399	['T', 'C']	98663	128082.2613422055	-4876.92331802561	-0.0030730549399987	0.0045285299620507	-0.6785987871894431	0.497394	0.497394	chr12	6801399	0.303299457873095	chr12:6801399:T:C
chr12:6801616	['G', 'A']	98663	163712.66374090794	-5628.629340300076	-0.0093322891006993	0.0056671939617948	-1.6467213163361918	0.0996185	0.0996185	chr12	6801616	1.0016600019193085	chr12:6801616:G:A
chr12:6802271	['T', 'C']	98663	190041.85234287105	-6512.939720973223	0.010801547188193	0.0113926840621706	0.9481125895573236	0.343074	0.343074	chr12	6802271	0.4646121938773446	chr12:6802271:T:C
chr12:6802541	['C', 'T']	98663	115770.3347898376	-4353.510318033442	0.0010059390544525	0.0043245973416052	0.2326087205333036	0.816066	0.816066	chr12	6802541	0.088274715907064	chr12:6802541:C:T
chr12:6803016	['A', 'G']	98663	7944.40260293134	583.3110117414486	-0.0007743130598448	0.0112612630691046	-0.0687589886759002	0.945182	0.945182	chr12	6803016	0.0244845576438898	chr12:6803016:A:G
chr12:6803391	['T', 'C']	98663	71703.43406285293	-2166.246552701125	0.0020501228736069	0.0044638807006146	0.4592691899952943	0.646042	0.646042	chr12	6803391	0.1897392470586117	chr12:6803391:T:C
chr12:6803601	['G', 'A']	98663	127433.64947196197	-3043.330264695061	0.0044844436345054	0.0044988307607427	0.996802029904579	0.318863	0.318863	chr12	6803601	0.496395872190374	chr12:6803601:G:A
chr12:6803858	['T', 'A']	98663	116877.83122247044	-4422.653228654679	5.770668500972892e-05	0.0043473281215269	0.01327405785728	0.989409	0.989409	chr12	6803858	0.0046241434638935	chr12:6803858:T:A
chr12:6803885	['A', 'G']	98663	188793.443327082	-6422.993414595132	0.0131406763856261	0.010536608232884	1.2471448207227556	0.212347	0.212347	chr12	6803885	0.672953870263832	chr12:6803885:A:G
chr12:6804380	['A', 'G']	98663	188402.7286742348	-6489.269072156655	0.0122454347401985	0.010313957283775	1.1872683203237595	0.235125	0.235125	chr12	6804380	0.6287011914415647	chr12:6804380:A:G
chr12:6804524	['A', 'G']	98663	104126.27358069748	-4179.740840679822	-0.003816538163381	0.0042648592583317	-0.8948802134384838	0.370853	0.370853	chr12	6804524	0.4307982034307336	chr12:6804524:A:G
chr12:6805166	['G', 'C']	98663	188949.24576400247	-6463.282515349343	0.0114065870434035	0.0107740166684784	1.0587125855091566	0.289733	0.289733	chr12	6805166	0.5380020367199695	chr12:6805166:G:C
chr12:6805994	['T', 'A']	98663	9014.878152497142	-99.52201029883604	-0.0112721477859417	0.0102698764414638	-1.0975933206393145	0.272385	0.272385	chr12	6805994	0.5648168123121042	chr12:6805994:T:A
chr12:6806072	['G', 'C']	98663	8665.431544025905	-135.42419310388644	-0.0114027446832436	0.0104535838066084	-1.0907976531488883	0.275365	0.275365	chr12	6806072	0.5600912611482156	chr12:6806072:G:C
chr12:6806286	['A', 'C']	98663	8977.004259289308	-100.25052755151977	-0.0111759583574898	0.0102750658421748	-1.0876775418428175	0.27674	0.27674	chr12	6806286	0.5579280633969694	chr12:6806286:A:C
chr12:6806740	['G', 'A']	98663	70563.88002595349	-2084.9135146321937	0.0027702716690589	0.0044613947864013	0.6209429565621308	0.534639	0.534639	chr12	6806740	0.2719393641971119	chr12:6806740:G:A
chr12:6806797	['T', 'C']	98663	11498.281950695377	-406.3226811999794	0.0167030191560749	0.0090792231218807	1.839696957751919	0.0658157	0.0658157	chr12	6806797	1.1816704952910426	chr12:6806797:T:C
chr12:6806994	['T', 'C']	98663	8997.61028954637	-106.54485887645184	-0.0108197724154388	0.0102923584299545	-1.0512432586829914	0.293149	0.293149	chr12	6806994	0.5329115829570029	chr12:6806994:T:C
chr12:6807128	['T', 'C']	98663	9256.100085222071	-44.69482098343602	-0.0092441901399353	0.0101525213059959	-0.9105314691116072	0.362545	0.362545	chr12	6807128	0.4406380800205555	chr12:6807128:T:C
chr12:6807345	['T', 'G']	98663	9213.933879354909	-47.81078473940943	-0.0087586089361269	0.010169464968211	-0.8612654612121314	0.389094	0.389094	chr12	6807345	0.4099454661558626	chr12:6807345:T:G
chr12:6808318	['G', 'A']	98663	83595.85193224475	-2428.038684798057	0.0056495091129669	0.0043104348787958	1.310658732082558	0.189976	0.189976	chr12	6808318	0.7213012607625401	chr12:6808318:G:A
chr12:6808666	['G', 'A']	98663	83371.56064493232	-2410.869587700731	0.005674482099547	0.0043148634069442	1.3151012128019086	0.188479	0.188479	chr12	6808666	0.7247370310930878	chr12:6808666:G:A
chr12:6809030	['A', 'G']	98663	9103.199452610235	-34.70017932243436	-0.0074062088832016	0.0102329494198516	-0.7237609196849714	0.469214	0.469214	chr12	6809030	0.328629038261455	chr12:6809030:A:G
chr12:6810403	['A', 'G']	98663	9073.747374396818	-43.9091675807343	-0.0078198202998365	0.0102462889557866	-0.7631856112568626	0.445355	0.445355	chr12	6810403	0.3512936674973256	chr12:6810403:A:G
chr12:6811791	['G', 'A']	98663	8826.409256459956	-118.22306208372297	-0.009309018241585	0.0103604075088046	-0.8985185412517668	0.368911	0.368911	chr12	6811791	0.4330783950088225	chr12:6811791:G:A
chr12:6812229	['T', 'C']	98663	8844.779037229302	-102.15139910968304	-0.0077561889061537	0.0103503370533797	-0.7493658289728005	0.453639	0.453639	chr12	6812229	0.3432896155862623	chr12:6812229:T:C
chr12:6813328	['A', 'T']	98663	70448.5417470013	-2198.760074082645	0.0007886076789918	0.0044669562222256	0.1765425134609734	0.859868	0.859868	chr12	6813328	0.0655682130256945	chr12:6813328:A:T
chr12:6813536	['G', 'T']	98663	114796.43393280756	-2671.517875289542	0.0029925420843322	0.0043529475977596	0.6874748701023718	0.491785	0.491785	chr12	6813536	0.3082247218693148	chr12:6813536:G:T
chr12:6813852	['G', 'A']	98663	82999.87240082324	-2435.0204298577214	0.0051463890875544	0.0043169272221013	1.192141730165507	0.233209	0.233209	chr12	6813852	0.6322546933001811	chr12:6813852:G:A
chr12:6813935	['T', 'A']	98663	8816.323306669914	-109.6228759928883	-0.0083819116022147	0.0103634090606323	-0.8087986832494449	0.418633	0.418633	chr12	6813935	0.3781665400847244	chr12:6813935:T:A
chr12:6814665	['C', 'T']	98663	9174.184327404737	-81.9679418126428	-0.0072802526002627	0.0101886699626417	-0.7145439617689889	0.474893	0.474893	chr12	6814665	0.3234042319420471	chr12:6814665:C:T
chr12:6814943	['C', 'T']	98663	4693.19027154137	-297.8866399424413	0.0051689034447906	0.0139317703855558	0.3710155494774503	0.710627	0.710627	chr12	6814943	0.1483582956811306	chr12:6814943:C:T
chr12:6815131	['C', 'T']	98663	104590.78105423214	-2713.060378906506	0.0039164535122716	0.0042816935203209	0.9146973022903692	0.360353	0.360353	chr12	6815131	0.4432718580140787	chr12:6815131:C:T
chr12:6815983	['C', 'T']	98663	70289.53598799727	-2227.2337784471574	0.0001231600380902	0.0044659969157617	0.0275772779098024	0.977999	0.977999	chr12	6815983	0.009661589276513	chr12:6815983:C:T
chr12:6817197	['T', 'C']	98663	115204.84426063333	-2768.501269995427	0.0019064905830294	0.0043565871586153	0.4376110275354493	0.661669	0.661669	chr12	6817197	0.1793592121061643	chr12:6817197:T:C
chr12:6817505	['A', 'G']	98663	7736.784162671181	-132.58770099803948	-0.0012545475045071	0.0109774990778742	-0.1142835445129578	0.909013	0.909013	chr12	6817505	0.041429905790251	chr12:6817505:A:G
chr12:6817796	['AC', 'A']	98663	21427.40232814172	-351.9793153335149	-0.0043988849800271	0.0068830138614663	-0.6390928550433022	0.522764	0.522764	chr12	6817796	0.2816943276325652	chr12:6817796:AC:A
chr12:6818304	['C', 'T']	98663	104662.39856042169	-2853.1328202575955	0.0028910811553733	0.0042883701987219	0.6741678123392987	0.500206	0.500206	chr12	6818304	0.3008511031867573	chr12:6818304:C:T
chr12:6818909	['T', 'C']	98663	116282.97750408642	-2803.391545525008	0.0018716113749266	0.0044038234891727	0.4249969099643154	0.67084	0.67084	chr12	6818909	0.1733810497311955	chr12:6818909:T:C
chr12:6819403	['T', 'A']	98663	8006.973857335456	-66.85246214686047	0.0005999401141562	0.0107972860140533	0.0555639735184745	0.955689	0.955689	chr12	6819403	0.0196834127008741	chr12:6819403:T:A
chr12:6819747	['A', 'G']	98663	35234.99974657625	-610.1166654061832	0.0022116686844059	0.0055809959745031	0.3962856620054953	0.691895	0.691895	chr12	6819747	0.1599598078272844	chr12:6819747:A:G
chr12:6819852	['A', 'G']	98663	118166.16279258368	-4390.386433741774	-0.0010555549920145	0.0043470068236001	-0.2428234035161457	0.808143	0.808143	chr12	6819852	0.0925117845026891	chr12:6819852:A:G
chr12:6820471	['T', 'C']	98663	34818.234807553905	-582.0543119274138	0.0029315145904077	0.0056074425133396	0.5227899498628641	0.601122	0.601122	chr12	6820471	0.2210373773320632	chr12:6820471:T:C
chr12:6820944	['G', 'A']	98663	21835.735722353093	-287.8594120198493	-0.0042411920658426	0.0068637042981647	-0.6179159068633889	0.536632	0.536632	chr12	6820944	0.2703234333989796	chr12:6820944:G:A
chr12:6821103	['A', 'G']	98663	13981.109465295936	-340.22456216597794	0.0080521583102282	0.0083133036346437	0.9685870580586952	0.332754	0.332754	chr12	6821103	0.4778767152147106	chr12:6821103:A:G
chr12:6822486	['T', 'C']	98663	169552.0294761596	-6119.908642418018	-0.0068223813065994	0.006186151239258	-1.1028474802400168	0.270096	0.270096	chr12	6822486	0.5684818474704201	chr12:6822486:T:C
chr12:6822507	['A', 'G']	98663	2741.0555640019866	101.40640824432764	0.0280990659687088	0.0181923797271095	1.5445514215403506	0.122458	0.122458	chr12	6822507	0.9120128377963884	chr12:6822507:A:G
chr12:6823081	['T', 'C']	98663	22302.26044823776	-255.22372619317213	-0.0062123318387571	0.0067612626944245	-0.9188123756646754	0.358196	0.358196	chr12	6823081	0.445879268257024	chr12:6823081:T:C
chr12:6823281	['C', 'T']	98663	108001.66256487183	-2940.242819947262	0.0001767100373798	0.0042906904581083	0.0411845224224796	0.967149	0.967149	chr12	6823281	0.0145066128943391	chr12:6823281:C:T
chr12:6824057	['C', 'T']	98663	17705.17945105512	-497.38985588402	0.0070956260320772	0.0074437125014162	0.9532375183387573	0.340472	0.340472	chr12	6824057	0.4679185981285864	chr12:6824057:C:T
chr12:6824621	['A', 'G']	98663	91692.23369289732	-2603.898660006054	0.0025402216416099	0.0042703618662679	0.5948492706614568	0.551946	0.551946	chr12	6824621	0.2581034096787747	chr12:6824621:A:G
chr12:6825824	['C', 'T']	98663	31979.593036338752	-902.7575951555852	-0.0027382222608371	0.0057729308566633	-0.474320986830564	0.635272	0.635272	chr12	6825824	0.1970402860364908	chr12:6825824:C:T
chr12:6826622	['A', 'T']	98663	37029.87911809426	-1449.5971940123748	0.0032874946277524	0.0054699969609735	0.6010048362380367	0.547838	0.547838	chr12	6826622	0.2613478468211246	chr12:6826622:A:T
chr12:6826790	['T', 'C']	98663	21107.28359873096	-868.4659664648738	0.0091315262293916	0.0068811437301593	1.3270361131056012	0.1845	0.1845	chr12	6826790	0.7340036295049208	chr12:6826790:T:C
chr12:6826812	['A', 'G']	98663	55088.86732366095	-3144.444927089872	-0.000782798956368	0.0047958506126313	-0.1632242160142155	0.870342	0.870342	chr12	6826812	0.0603100582700196	chr12:6826812:A:G
chr12:6829708	['C', 'T']	98663	52430.56539104872	-1392.4589708514457	0.0010202345161772	0.0048800725627578	0.209061341415931	0.834401	0.834401	chr12	6829708	0.0786251840946827	chr12:6829708:C:T
chr12:6830686	['A', 'G']	98663	101488.3149961481	-1861.570436043008	0.0014145401118365	0.004290644542932	0.329680097636302	0.741642	0.741642	chr12	6830686	0.1298056835942171	chr12:6830686:A:G
chr12:6831857	['G', 'A']	98663	55836.225215910505	-1577.2828117204317	0.0036413638571043	0.0047134830872244	0.7725420436903666	0.439795	0.439795	chr12	6831857	0.3567497124121387	chr12:6831857:G:A
chr12:6832317	['T', 'C']	98663	18997.00615387734	-485.72423967964494	0.0059445768548317	0.0071982818616634	0.8258327430176592	0.408901	0.408901	chr12	6832317	0.3883818273425805	chr12:6832317:T:C
chr12:6832490	['T', 'C']	98663	113596.99500152092	-2297.268178521645	0.0002211235794057	0.0043504540014687	0.0508277019665393	0.959463	0.959463	chr12	6832490	0.0179717684070513	chr12:6832490:T:C
chr12:6832497	['T', 'C']	98663	9496.309999087578	-279.7977464678872	0.0007927250789581	0.0098633588282024	0.080370702593882	0.935943	0.935943	chr12	6832497	0.0287505994875898	chr12:6832497:T:C
chr12:6832628	['G', 'A']	98663	9466.974531592175	-277.7993204146485	0.0009196436634738	0.009883770968432	0.0930458290070764	0.925867	0.925867	chr12	6832628	0.0334513948672724	chr12:6832628:G:A
chr12:6833508	['A', 'C']	98663	123804.80307545712	-2501.246181732932	0.0006411257457261	0.0044642318604004	0.1436138994959502	0.885806	0.885806	chr12	6833508	0.0526613823510271	chr12:6833508:A:C
chr12:6833659	['A', 'G']	98663	123820.82481145085	-2494.3494247822528	0.0007643235717559	0.0044655080424783	0.1711616157636054	0.864097	0.864097	chr12	6833659	0.0634375026597894	chr12:6833659:A:G
chr12:6834206	['G', 'A']	98663	33089.34764231268	-86.79902107139556	-0.005801493091114	0.0057949025952717	-1.0011372919102408	0.316763	0.316763	chr12	6834206	0.4992655525695081	chr12:6834206:G:A
chr12:6835105	['G', 'C']	98663	35568.80254008798	-201.7744490641058	-0.0082532684819403	0.0056231221415466	-1.4677377218895562	0.142179	0.142179	chr12	6835105	0.8471645446584156	chr12:6835105:G:C
chr12:6835498	['C', 'T']	98663	35736.9059809122	-127.75768460947276	-0.0078338432544538	0.0056193194130742	-1.3940911129250162	0.163293	0.163293	chr12	6835498	0.7870324320822704	chr12:6835498:C:T
chr12:6835682	['A', 'G']	98663	124001.90692416875	-2487.215728429724	0.0007904343114417	0.0044678987642118	0.1769141050762397	0.859576	0.859576	chr12	6835682	0.0657157188356364	chr12:6835682:A:G
chr12:6837196	['C', 'T']	98663	58571.93656553778	-1725.087014814243	0.0030667549761063	0.0046449002978856	0.6602412924777626	0.509101	0.509101	chr12	6837196	0.2931960499002862	chr12:6837196:C:T
chr12:6837340	['C', 'T']	98663	6138.062212401937	-191.52291328433083	-0.0135490507041797	0.0122698110124892	-1.1042591194264015	0.269483	0.269483	chr12	6837340	0.56946862654055	chr12:6837340:C:T
chr12:6837381	['C', 'A']	98663	117970.56553646548	-2549.255949654277	0.0021536599490183	0.0043653112786033	0.4933577038536949	0.621761	0.621761	chr12	6837381	0.2063765225887188	chr12:6837381:C:A
chr12:6838516	['G', 'A']	98663	59262.21109827056	-1682.2444096705965	0.0046875959852778	0.0046254782634717	1.0134294700499815	0.310858	0.310858	chr12	6838516	0.5074379514865984	chr12:6838516:G:A
chr12:6838636	['T', 'C']	98663	121187.25078061636	-2442.135104242522	0.0031207288165332	0.0044237548475221	0.7054479563399066	0.480533	0.480533	chr12	6838636	0.3182767823434375	chr12:6838636:T:C
chr12:6839528	['A', 'G']	98663	130264.36680859688	-2938.79696265398	0.0042755044858418	0.0045255585413624	0.9447462554654554	0.344791	0.344791	chr12	6839528	0.462444078988131	chr12:6839528:A:G
chr12:6839718	['A', 'C']	98663	18076.29782553601	-594.9099811572787	0.0067018172094887	0.0073672910468082	0.9096718409668532	0.362998	0.362998	chr12	6839718	0.4400957677775421	chr12:6839718:A:C
chr12:6839735	['A', 'G']	98663	101162.50667558768	-3015.8395427885057	0.0054842602892458	0.00424610063694	1.2915992243646133	0.196499	0.196499	chr12	6839735	0.7066396554442134	chr12:6839735:A:G
chr12:6841239	['G', 'A']	98663	13011.427666203248	-568.0030361914476	0.0071601412935505	0.0088162556693326	0.8121521836596806	0.416706	0.416706	chr12	6841239	0.3801702462474698	chr12:6841239:G:A
chr12:6842650	['C', 'T']	98663	6175.250357291276	733.1275841925394	0.0131053789307908	0.012703400046289	1.031643409090247	0.302242	0.302242	chr12	6842650	0.5196451855931985	chr12:6842650:C:T
chr12:6845388	['G', 'A']	98663	3239.0984897628214	172.23329165283695	-0.0180176124185377	0.017599545960485	-1.0237543888343132	0.305954	0.305954	chr12	6845388	0.5143438645246237	chr12:6845388:G:A
chr12:6845700	['G', 'A']	98663	11283.34308737077	-665.2839821465121	-0.0016595228850508	0.0091607298944812	-0.1811561856059721	0.856245	0.856245	chr12	6845700	0.0674019515330941	chr12:6845700:G:A
chr12:6845711	['C', 'T']	98663	65779.66723770904	-1471.0122593986523	-0.0029952015992552	0.0045219763708036	-0.6623656015970928	0.507738	0.507738	chr12	6845711	0.2943603320203839	chr12:6845711:C:T
chr12:6847298	['C', 'T']	98663	58148.07232567332	-2213.854454481686	-0.0031772528021778	0.0046710150597292	-0.6802060711750257	0.496376	0.496376	chr12	6847298	0.3041892249967195	chr12:6847298:C:T
chr12:6853814	['G', 'A']	98663	2973.090401378472	142.1610855934678	-0.0210650671607652	0.0184127963481478	-1.1440449762474136	0.252608	0.252608	chr12	6853814	0.5975528996205974	chr12:6853814:G:A
chr12:6855049	['T', 'C']	98663	159230.29716388258	-4282.512095746247	0.0029053765011031	0.0054276030532908	0.5352964232234345	0.592446	0.592446	chr12	6855049	0.2273512283909082	chr12:6855049:T:C
chr12:6856030	['A', 'G']	98663	66086.04723866677	-1340.86555179933	-0.0013199595688974	0.0045289060633549	-0.2914521852369004	0.770706	0.770706	chr12	6856030	0.1131112599879782	chr12:6856030:A:G
chr12:6858737	['G', 'A']	98663	4092.248862219609	571.2662327187953	0.0245456571411488	0.0153909739246969	1.5948085716500364	0.110758	0.110758	chr12	6858737	0.9556248950789188	chr12:6858737:G:A
chr12:6859789	['A', 'G']	98663	2154.1091649942227	79.12048858599235	-0.0311218150140687	0.0207351207298542	-1.5009227782917995	0.133379	0.133379	chr12	6859789	0.874912542998562	chr12:6859789:A:G
chr12:6860308	['A', 'G']	98663	3667.152222402465	606.3664227552497	0.0341061489533626	0.0162923233828716	2.093387674174137	0.0363171	0.0363171	chr12	6860308	1.4398888381322648	chr12:6860308:A:G
chr12:6860824	['T', 'C']	98663	3285.6317764211963	556.6008225649053	0.0422769835381528	0.0171873633436284	2.4597713269281227	0.0139043	0.0139043	chr12	6860824	1.8568508704308653	chr12:6860824:T:C
chr12:6866337	['G', 'A']	98663	2864.203211157963	431.78349988274834	0.0203555925421554	0.0183761673627572	1.1077169760333074	0.267987	0.267987	chr12	6866337	0.5718862730055454	chr12:6866337:G:A
chr12:6866342	['C', 'T']	98663	10917.7746006325	-35.50457409090342	0.0023958339498546	0.0093666981169512	0.2557821251353054	0.79812	0.79812	chr12	6866342	0.0979318061182245	chr12:6866342:C:T
chr12:6867132	['C', 'T']	98663	55005.78755904235	-2050.998068369516	-0.0047225361976725	0.0047518081418746	-0.9938398303702236	0.320303	0.320303	chr12	6867132	0.494438993657926	chr12:6867132:C:T
chr12:6868195	['A', 'G']	98663	62850.46638957881	-1279.331230437436	-0.0032879807682337	0.0045852093888557	-0.7170841044304751	0.473324	0.473324	chr12	6868195	0.3248414739742007	chr12:6868195:A:G
chr12:6869846	['G', 'A']	98663	54535.84397903635	-2027.9628936315285	-0.0051530364953481	0.0047653081498369	-1.0813648002017364	0.279538	0.279538	chr12	6869846	0.5535591463873921	chr12:6869846:G:A
chr12:6870035	['G', 'A']	98663	3275.09958443138	555.6255704341463	0.0416227855852066	0.017221682369008	2.4168826653144206	0.0156559	0.0156559	chr12	6870035	1.80532196134002	chr12:6870035:G:A
chr12:6871318	['C', 'T']	98663	3282.199600636549	554.8657603595811	0.0417831579317492	0.0171999805821014	2.429256110627793	0.0151316	0.0151316	chr12	6871318	1.8201151476917992	chr12:6871318:C:T
chr12:6871787	['A', 'T']	98663	140729.67461097875	-3452.5013926354804	-0.0013276771567374	0.0047681128368252	-0.2784491898940525	0.780668	0.780668	chr12	6871787	0.1075336222341959	chr12:6871787:A:T
chr12:6871809	['G', 'A']	98663	32353.311669487823	-1816.9593406554047	-0.0074129841416561	0.0057689626523057	-1.2849769687264907	0.198803	0.198803	chr12	6871809	0.7015770662484881	chr12:6871809:G:A
chr12:6873288	['G', 'A']	98663	54599.87378365228	-2015.3183601200296	-0.0054028459795147	0.0047608085078439	-1.1348589153739093	0.256437	0.256437	chr12	6873288	0.5910193124741066	chr12:6873288:G:A
chr12:6873358	['C', 'G']	98663	32516.31827810945	-1821.555438381796	-0.0075262198192913	0.0057549039629857	-1.3077924267195915	0.190947	0.190947	chr12	6873358	0.7190871605097289	chr12:6873358:C:G
chr12:6874356	['G', 'A']	98663	3281.066510576621	546.4542289809325	0.0385850733687255	0.0172076651844831	2.242318929096744	0.024943	0.024943	chr12	6874356	1.6030513132836623	chr12:6874356:G:A
chr12:6874600	['T', 'A']	98663	60197.52424694062	-1383.0707500232156	-0.0032001679429931	0.0046251775383611	-0.6919016440884771	0.489001	0.489001	chr12	6874600	0.310690252749513	chr12:6874600:T:A
chr12:6874807	['C', 'T']	98663	3269.0331333238737	551.0071757556964	0.0404448956591014	0.017241050156308	2.34584873267152	0.0189858	0.0189858	chr12	6874807	1.7215710983785155	chr12:6874807:C:T
chr12:6875100	['A', 'T']	98663	32569.64087983376	-1847.3069865084824	-0.0082209089009776	0.0057525915577001	-1.429079193007111	0.152985	0.152985	chr12	6875100	0.8153511491600718	chr12:6875100:A:T
chr12:6877932	['G', 'A']	98663	56633.52745802644	-1964.8290227398825	-0.007028807832067	0.0047217579860771	-1.4885997657636556	0.136596	0.136596	chr12	6877932	0.8645620181022361	chr12:6877932:G:A
chr12:6878008	['T', 'C']	98663	56826.539961844326	-1960.7737813000747	-0.0067324312690388	0.0047134650696816	-1.4283401212292344	0.153197	0.153197	chr12	6878008	0.814749739247818	chr12:6878008:T:C
chr12:6878068	['A', 'C']	98663	58444.93170122697	-1795.5607810382216	-0.0061334365566756	0.0046850898982908	-1.3091395661187069	0.19049	0.19049	chr12	6878068	0.720127818197344	chr12:6878068:A:C
chr12:6878427	['A', 'T']	98663	56769.19385685607	-1988.215907675983	-0.0074445163692614	0.0047118059094594	-1.5799709309578764	0.114117	0.114117	chr12	6878427	0.9426496539495144	chr12:6878427:A:T
chr12:6878464	['T', 'TA']	98663	57058.51913090345	-1987.6881632819368	-0.007608012579899	0.0047134808970101	-1.6140964069091637	0.10651	0.10651	chr12	6878464	0.9726096153150308	chr12:6878464:T:TA
chr12:6880115	['A', 'G']	98663	3304.440164266884	551.1868873679638	0.0387310031216939	0.0171485813212456	2.258554360628624	0.0239133	0.0239133	chr12	6880115	1.6213604877529857	chr12:6880115:A:G
chr12:6880543	['T', 'C']	98663	57539.2199679341	-1978.2837938386904	-0.0071366677601739	0.0047354826503534	-1.5070623814113748	0.131798	0.131798	chr12	6880543	0.8800911799965923	chr12:6880543:T:C
chr12:6881157	['A', 'G']	98663	58445.80366287733	-1804.5606591875744	-0.0066980382772639	0.0046793756710065	-1.4313957134848168	0.15232	0.15232	chr12	6881157	0.8172430689596009	chr12:6881157:A:G
chr12:6882089	['A', 'C']	98663	30178.97643182971	-1767.10146940061	-0.0010380108794745	0.005934453550007	-0.1749126302409617	0.861149	0.861149	chr12	6882089	0.0649216983961955	chr12:6882089:A:C
chr12:6882958	['C', 'T']	98663	58494.60043595073	-1807.719695276473	-0.0065863524989775	0.0046798693723747	-1.4073795601767831	0.159318	0.159318	chr12	6882958	0.7977351541483216	chr12:6882958:C:T
chr12:6883038	['G', 'A']	98663	62256.40601397041	-1276.316231505676	-0.0037246337454246	0.0045978782294842	-0.8100766395986975	0.417898	0.417898	chr12	6883038	0.3789297073226155	chr12:6883038:G:A
chr12:6883489	['A', 'G']	98663	58595.47179700328	-1806.9384903298933	-0.0064779950328789	0.0046790117074061	-1.3844793383665412	0.166215	0.166215	chr12	6883489	0.779329786067706	chr12:6883489:A:G
chr12:6883808	['A', 'G']	98663	58589.06426333876	-1807.385071280924	-0.0064950542940405	0.0046788437006315	-1.3881750940224549	0.165087	0.165087	chr12	6883808	0.7822871244994904	chr12:6883808:A:G
chr12:6883819	['G', 'A']	98663	3635.110531116968	524.3472586579154	0.0319309265906475	0.0163186195365409	1.956717387714522	0.0503835	0.0503835	chr12	6883819	1.2977116665741244	chr12:6883819:G:A
chr12:6884489	['G', 'A']	98663	56812.90993502346	-1976.0773742769568	-0.0065632248116391	0.0047096428027922	-1.393571675488419	0.16345	0.16345	chr12	6884489	0.7866150750836122	chr12:6884489:G:A
chr12:6884494	['C', 'G']	98663	27723.528929389588	-1576.7630584887308	-0.0103497296928634	0.0061450428765946	-1.6842404358615184	0.0921384	0.0921384	chr12	6884494	1.0355593336201776	chr12:6884494:C:G
chr12:6886522	['A', 'C']	98663	61657.240599595934	-1056.614142225608	-0.00041309001002	0.0046195183312988	-0.0894227450557307	0.928746	0.928746	chr12	6886522	0.0321030436826937	chr12:6886522:A:C
chr12:6887579	['A', 'G']	98663	3563.6091878856946	561.7691270296924	0.041476238990775	0.0169989007426191	2.4399365358247618	0.0146916	0.0146916	chr12	6887579	1.8329309044594413	chr12:6887579:A:G
chr12:6889207	['G', 'C']	98663	62371.81549194374	-1070.8038370166155	-0.0011225649648083	0.0046117915180964	-0.2434119062848919	0.807687	0.807687	chr12	6889207	0.0927569071814427	chr12:6889207:G:C
chr12:6889249	['G', 'T']	98663	3353.0679701199056	565.6658740807206	0.0415340609277633	0.0170309011379697	2.4387471098146785	0.01474	0.01474	chr12	6889249	1.831502516476968	chr12:6889249:G:T
chr12:6890100	['G', 'A']	98663	62127.37201050312	-1078.2950574299457	-0.000824571513957	0.0046128530039314	-0.1787552114178093	0.85813	0.85813	chr12	6890100	0.066446914941578	chr12:6890100:G:A
chr12:6890350	['T', 'C']	98663	62443.93277097158	-1118.7815100893033	-0.0013571715640694	0.0046180629273186	-0.2938832981337088	0.768848	0.768848	chr12	6890350	0.1141595110257824	chr12:6890350:T:C
chr12:6891856	['A', 'G']	98663	59950.08974397968	-1217.7783320783806	-0.001131041970874	0.0046360332851463	-0.2439676122468372	0.807256	0.807256	chr12	6891856	0.0929887183675271	chr12:6891856:A:G
chr12:6892567	['A', 'G']	98663	59988.665709502224	-1220.123134882816	-0.0010574205052728	0.0046375627461183	-0.2280121182528252	0.819637	0.819637	chr12	6892567	0.086378444935149	chr12:6892567:A:G
chr12:6892617	['G', 'A']	98663	54834.33857804722	-1896.1626567774588	-0.0034667537991571	0.0047547496496238	-0.7291138450226058	0.465934	0.465934	chr12	6892617	0.3316755971851316	chr12:6892617:G:A
