## Supplementary material for "Characterization of shared and ancestry-specific signals driving complex traits using multi-ancestry fine-mapping": s2_gwas_temp.txt

locus	alleles	n	sum_x	y_transpose_x	beta	standard_error	t_stat	p_value	p_value_str	chrom	pos	-log10pvalue	rsid
chr12:5679169	['CA', 'C']	19959	9777.93940760788	1194.472321095962	-0.0144882738689878	0.0118366840010889	-1.2240145861505565	0.220961	0.220961	chr12	5679169	0.6556843732807446	chr12:5679169:CA:C
chr12:5679182	['C', 'A']	19959	4516.2262751778735	632.0509999087677	0.0040081198189929	0.0160274694262689	0.2500781447396606	0.802529	0.802529	chr12	5679182	0.0955392650758432	chr12:5679182:C:A
chr12:5679334	['A', 'G']	19959	4750.428055931439	692.5487998714235	0.0090536675326202	0.0156675342839813	0.5778616704146498	0.563364	0.563364	chr12	5679334	0.2492109086830069	chr12:5679334:A:G
chr12:5679416	['A', 'G']	19959	9789.9620145327	1189.969565312817	-0.0154746168410233	0.0118320516974315	-1.307855749513201	0.190937	0.190937	chr12	5679416	0.7191099053475332	chr12:5679416:A:G
chr12:5679603	['C', 'T']	19959	2751.2756927393893	513.6850806871397	0.0447547446766338	0.0198562005277145	2.253943024707417	0.0242106	0.0242106	chr12	5679603	1.6159944475074517	chr12:5679603:C:T
chr12:5679707	['G', 'A']	19959	9790.962214983712	1190.8973351025547	-0.0153383200856318	0.0118309604494301	-1.2964560359400616	0.194833	0.194833	chr12	5679707	0.7103374822412276	chr12:5679707:G:A
chr12:5680053	['G', 'A']	19959	9781.920805974638	1183.5686374602817	-0.0165182863498832	0.0118412151608649	-1.394982366714862	0.163037	0.163037	chr12	5680053	0.787713824600116	chr12:5680053:G:A
chr12:5680581	['T', 'C']	19959	4516.810435567139	631.1866407119508	0.0043335516684603	0.0160291365506736	0.2703546541487449	0.78689	0.78689	chr12	5680581	0.1040859737806112	chr12:5680581:T:C
chr12:5680696	['T', 'A']	19959	4516.2262751778735	632.1021597557051	0.0046346808982827	0.0160272412936803	0.2891752119630391	0.77245	0.77245	chr12	5680696	0.1121296224880693	chr12:5680696:T:A
chr12:5680946	['T', 'C']	19959	12312.85072158749	1587.8393912485922	-0.0049332053124208	0.0109501390879496	-0.4505153106091278	0.652344	0.652344	chr12	5680946	0.1855233277280895	chr12:5680946:T:C
chr12:5680953	['G', 'A']	19959	9789.452390498149	1185.0686399518313	-0.0162582995944516	0.0118305516195621	-1.3742638650566494	0.169375	0.169375	chr12	5680953	0.7711506917815191	chr12:5680953:G:A
chr12:5680998	['A', 'G']	19959	4775.435573597955	702.6255481890454	0.0112505637722026	0.0156311985934661	0.7197505491936778	0.471687	0.471687	chr12	5680998	0.3263460930272796	chr12:5680998:A:G
chr12:5681019	['T', 'C']	19959	9803.947225981055	1189.2204772608166	-0.0158917061542511	0.0118238833452095	-1.344034416636028	0.178953	0.178953	chr12	5681019	0.7472610166228186	chr12:5681019:T:C
chr12:5681029	['T', 'C']	19959	9799.946023154416	1186.7706063550736	-0.0162305963156077	0.0118256147844898	-1.3724949282886694	0.169925	0.169925	chr12	5681029	0.7697427214057007	chr12:5681029:T:C
chr12:5681429	['C', 'T']	19959	30242.51523198717	4168.679816661992	0.0062288203454915	0.0119049259053629	0.5232137012029289	0.600831	0.600831	chr12	5681429	0.2212476679119829	chr12:5681429:C:T
chr12:5681877	['C', 'T']	19959	5955.491931442319	674.6911381425563	-0.0229351605328088	0.0143408671981719	-1.599286864307093	0.109773	0.109773	chr12	5681877	0.959504466743514	chr12:5681877:C:T
chr12:5682376	['C', 'T']	19959	5720.17107442164	667.7526498622053	-0.0212379977701821	0.0145881041071031	-1.4558435842146922	0.145452	0.145452	chr12	5682376	0.8372803027222357	chr12:5682376:C:T
chr12:5682527	['C', 'G']	19959	25738.868761274804	3544.1079768287927	0.0010586507996108	0.0105226994271892	0.1006063897326052	0.919864	0.919864	chr12	5682527	0.0362763774539803	chr12:5682527:C:G
chr12:5682729	['A', 'T']	19959	5716.286401443031	662.1402272156479	-0.0223520749482092	0.0145784173165817	-1.533230560136709	0.125235	0.125235	chr12	5682729	0.9022742798906134	chr12:5682729:A:T
chr12:5683602	['A', 'T']	19959	5718.719139978951	662.9720249939032	-0.0221652673300748	0.0145781823093363	-1.520441085160496	0.128416	0.128416	chr12	5683602	0.8913808619462553	chr12:5683602:A:T
chr12:5683945	['C', 'T']	19959	5717.859440769694	660.1936855221517	-0.0226910810461853	0.0145779178216645	-1.5565378625240731	0.119596	0.119596	chr12	5683945	0.922283345489565	chr12:5683945:C:T
chr12:5684152	['A', 'G']	19959	5717.1457780005	661.0258067526114	-0.0225694670848027	0.0145788995433051	-1.5480912683266956	0.121616	0.121616	chr12	5684152	0.9150092848116518	chr12:5684152:A:G
chr12:5684174	['G', 'A']	19959	5717.1457780005	662.6205915964399	-0.0222018481570293	0.0145786977867135	-1.522896522161483	0.1278	0.1278	chr12	5684174	0.8934691461776187	chr12:5684174:G:A
chr12:5684404	['G', 'A']	19959	12072.419443748431	1668.7437195564414	-0.0024066026200033	0.0109716515897045	-0.2193473425880226	0.826382	0.826382	chr12	5684404	0.0828191510550025	chr12:5684404:G:A
chr12:5684514	['T', 'C']	19959	29924.497895369816	4121.026998204265	0.0039233117116426	0.0116885469090844	0.3356543582499035	0.737135	0.737135	chr12	5684514	0.132452967519566	chr12:5684514:T:C
chr12:5684515	['G', 'A']	19959	5727.1477825106485	662.2084889521523	-0.0224071457979377	0.0145698356324194	-1.5379134235447	0.124086	0.124086	chr12	5684515	0.9062772150019036	chr12:5684515:G:A
chr12:5684852	['A', 'G']	19959	6454.646790599789	1041.2007945439154	0.031279049059603	0.0136965084005724	2.2837243000044896	0.0223982	0.0223982	chr12	5684852	1.649786881731815	chr12:5684852:A:G
chr12:5685053	['T', 'C']	19959	4467.671527360193	664.5457220973512	0.0157207020156759	0.015983670957231	0.9835476504578452	0.32535	0.32535	chr12	5685053	0.4876491889301255	chr12:5685053:T:C
chr12:5685444	['C', 'T']	19959	5727.860944076969	662.3801475126136	-0.0223916754013855	0.0145692073795928	-1.5369178856462462	0.124329	0.124329	chr12	5685444	0.905427559443556	chr12:5685444:C:T
chr12:5685527	['A', 'G']	19959	18846.77709847156	2453.6344022721105	-0.0136901504341473	0.0101394191060009	-1.3501908039332338	0.17697	0.17697	chr12	5685527	0.75210034911119	chr12:5685527:A:G
chr12:5685944	['C', 'T']	19959	5728.0	663.1981016073876	-0.0222192451411465	0.0145680736756834	-1.5252013159594526	0.127225	0.127225	chr12	5685944	0.8954275404546677	chr12:5685944:C:T
chr12:5686109	['C', 'A']	19959	5728.0	663.1981016073876	-0.0222192451411465	0.0145680736756834	-1.5252013159594526	0.127225	0.127225	chr12	5686109	0.8954275404546677	chr12:5686109:C:A
chr12:5686116	['G', 'A']	19959	5728.2870027056815	663.2141575178229	-0.0222055744164242	0.0145681945224172	-1.524250268779347	0.127462	0.127462	chr12	5686116	0.894619271309242	chr12:5686116:G:A
chr12:5686265	['A', 'G']	19959	5730.861395069152	664.1157986944125	-0.0220217768543573	0.0145671829928097	-1.5117388767085014	0.130616	0.130616	chr12	5686265	0.884003620257754	chr12:5686265:A:G
chr12:5686285	['T', 'A']	19959	33420.348900135294	4562.65156153846	-0.0036314602726984	0.0137574801174267	-0.2639626037400864	0.791811	0.791811	chr12	5686285	0.101378469234335	chr12:5686285:T:A
chr12:5686546	['T', 'C']	19959	5727.860944076969	663.9964917344215	-0.0220846582173288	0.0145690361897087	-1.5158626782002886	0.12957	0.12957	chr12	5686546	0.8874955412328391	chr12:5686546:T:C
chr12:5686569	['C', 'T']	19959	4292.430124768252	515.2840340466655	-0.0035551268138334	0.0164087786651361	-0.2166600504757286	0.828475	0.828475	chr12	5686569	0.0817205922849117	chr12:5686569:C:T
chr12:5686577	['C', 'T']	19959	5728.0	663.1981016073876	-0.0222192451411465	0.0145680736756834	-1.5252013159594526	0.127225	0.127225	chr12	5686577	0.8954275404546677	chr12:5686577:C:T
chr12:5686623	['A', 'G']	19959	5727.860944076969	663.0860540932404	-0.0222380648279825	0.0145687364762124	-1.5264237131540146	0.12692	0.12692	chr12	5686623	0.8964699365716253	chr12:5686623:A:G
chr12:5686768	['C', 'T']	19959	4679.93791029817	576.4055620541851	-0.0211935494451924	0.0156207206667098	-1.3567587499569838	0.174873	0.174873	chr12	5686768	0.7572772394418215	chr12:5686768:C:T
chr12:5686787	['G', 'A']	19959	5727.1477825106485	660.7161110814626	-0.0226548420977127	0.0145698290983744	-1.554914745035713	0.119982	0.119982	chr12	5686787	0.9208839030109622	chr12:5686787:G:A
chr12:5686883	['T', 'C']	19959	18848.83313289236	2456.4652449562063	-0.0135467285280014	0.0101413751002473	-1.335788134655523	0.181634	0.181634	chr12	5686883	0.7408028527847778	chr12:5686883:T:C
chr12:5687410	['T', 'C']	19959	5730.722748458878	662.3073946616927	-0.0223783582553086	0.0145679321966038	-1.536138276407243	0.12452	0.12452	chr12	5687410	0.9047608879895224	chr12:5687410:T:C
chr12:5687453	['C', 'T']	19959	17798.783534599388	2335.771359762324	-0.0125903105843819	0.0101818094028959	-1.236549427138263	0.216269	0.216269	chr12	5687453	0.6650057278738785	chr12:5687453:C:T
chr12:5687589	['C', 'G']	19959	5724.860493084786	662.9004310684909	-0.0223698970361449	0.014571493236344	-1.5351821994708286	0.124755	0.124755	chr12	5687589	0.9039420394609315	chr12:5687589:C:G
chr12:5687803	['G', 'C']	19959	5727.57393395801	662.4037950713786	-0.0223549730850624	0.014569043032022	-1.5344160241635196	0.124943	0.124943	chr12	5687803	0.9032880704421512	chr12:5687803:G:C
chr12:5687935	['G', 'A']	19959	7382.479528940115	1095.9332395955585	0.0119641523149511	0.0130008100075588	0.9202620689014795	0.357447	0.357447	chr12	5687935	0.4467883435521588	chr12:5687935:G:A
chr12:5688323	['T', 'C']	19959	17797.24183039294	2330.399549395764	-0.0130200565262672	0.0101821226295473	-1.278717316611819	0.201011	0.201011	chr12	5688323	0.6967801758701319	chr12:5688323:T:C
chr12:5689173	['T', 'C']	19959	7383.8497544352	1093.7057414288938	0.0114588325768747	0.012998512222221	0.8815495482079635	0.378031	0.378031	chr12	5689173	0.4224725848799449	chr12:5689173:T:C
chr12:5689510	['C', 'T']	19959	4637.697083583885	569.0285991377554	-0.0208342457998219	0.0156857520927503	-1.328227405139923	0.184118	0.184118	chr12	5689510	0.7349037513192396	chr12:5689510:C:T
chr12:5689630	['T', 'A']	19959	5735.183706230559	664.4322579876847	-0.0219809035575175	0.0145708483916685	-1.5085534463515542	0.131429	0.131429	chr12	5689630	0.8813087964933521	chr12:5689630:T:A
chr12:5689823	['T', 'C']	19959	530.026555767111	46.95351590649999	-0.0365165610861812	0.0441854033085872	-0.8264394653400026	0.408565	0.408565	chr12	5689823	0.3887388402437581	chr12:5689823:T:C
chr12:5690048	['C', 'T']	19959	5710.288807578567	664.9185317462922	-0.0216956825877775	0.0145932687288112	-1.4866910896353311	0.137112	0.137112	chr12	5690048	0.8629245342278449	chr12:5690048:C:T
chr12:5690218	['T', 'G']	19959	5722.286702074356	658.9211017768182	-0.0230913846082199	0.0145776953006653	-1.5840216256383166	0.113205	0.113205	chr12	5690218	0.9461343909529208	chr12:5690218:T:G
chr12:5691058	['G', 'A']	19959	4457.223318969836	664.3844592709468	0.0162006641416043	0.0159945860357281	1.012884241293642	0.311128	0.311128	chr12	5691058	0.5070609027508417	chr12:5691058:G:A
chr12:5691162	['T', 'A']	19959	531.2395488721805	47.13031417195519	-0.0371072788149745	0.0441455585738227	-0.840566526141506	0.400601	0.400601	chr12	5691162	0.397287970933756	chr12:5691162:T:A
chr12:5691443	['G', 'A']	19959	5729.435301192743	664.4249281375005	-0.0220971113252829	0.0145683724553219	-1.5167865451717428	0.129336	0.129336	chr12	5691443	0.8882805746923685	chr12:5691443:G:A
chr12:5691653	['T', 'C']	19959	7395.7101696616755	1089.4199927523794	0.010565675409959	0.0130054044167065	0.8124065251201663	0.416568	0.416568	chr12	5691653	0.3803140948232098	chr12:5691653:T:C
chr12:5691967	['T', 'C']	19959	5160.551345662307	600.9971647058954	-0.0248020748822032	0.0150554709919036	-1.647379540337257	0.0994958	0.0994958	chr12	5691967	1.0021952516695745	chr12:5691967:T:C
chr12:5692182	['C', 'T']	19959	33415.02254960914	4562.868989436278	-0.0035208438210435	0.0137478209927614	-0.2561019541131182	0.797875	0.797875	chr12	5692182	0.0980651425621383	chr12:5692182:C:T
chr12:5692239	['T', 'C']	19959	5730.435551769068	664.054438233054	-0.0221563124345726	0.0145643017284075	-1.5212752968003231	0.128207	0.128207	chr12	5692239	0.8920882620373314	chr12:5692239:T:C
chr12:5692685	['A', 'G']	19959	7715.932945775284	1076.6719308708068	0.0016447770988572	0.0127196844661868	0.1293095833650286	0.897114	0.897114	chr12	5692685	0.0471523658465318	chr12:5692685:A:G
chr12:5692771	['C', 'T']	19959	3110.0	447.80049508009176	0.0079538399947967	0.0188184489785024	0.422661825312114	0.672547	0.672547	chr12	5692771	0.1722773602067343	chr12:5692771:C:T
chr12:5693394	['G', 'A']	19959	7162.076518340349	1062.6152485743733	0.0110052911281717	0.0131778725332063	0.8351341311308063	0.403652	0.403652	chr12	5693394	0.3939928913489973	chr12:5693394:G:A
chr12:5693758	['G', 'A']	19959	5106.2558372582425	604.6943593669225	-0.0227045032239874	0.0151190031401456	-1.5017195917963588	0.133185	0.133185	chr12	5693758	0.8755446849559494	chr12:5693758:G:A
chr12:5694455	['A', 'G']	19959	5067.030975890933	566.7416579190613	-0.0259101779022095	0.0153559501965168	-1.6873054139031207	0.0915603	0.0915603	chr12	5694455	1.0382927930165955	chr12:5694455:A:G
chr12:5694978	['C', 'A']	19959	3104.155526605872	412.8656740345654	-0.0030064864248132	0.0188967754325815	-0.1591005002699822	0.873591	0.873591	chr12	5694978	0.0586918488500421	chr12:5694978:C:A
chr12:5695255	['T', 'C']	19959	7361.212900315742	1091.1106684197612	0.0118235160031639	0.0130283254739397	0.907523843092056	0.364141	0.364141	chr12	5695255	0.4387304194695329	chr12:5695255:T:C
chr12:5695330	['CT', 'C']	19959	27188.8303256376	3838.3197512586	0.0122538210335421	0.0109493000641845	1.119141950783202	0.263093	0.263093	chr12	5695330	0.5798907068432813	chr12:5695330:CT:C
chr12:5695670	['A', 'G']	19959	33186.313621329056	4554.099751857822	0.0002625109971267	0.0135750614847121	0.0193377390903426	0.984572	0.984572	chr12	5695670	0.0067525191811818	chr12:5695670:A:G
chr12:5695744	['G', 'A']	19959	4965.243860880024	558.9530027140036	-0.0245040099808125	0.0154874856020931	-1.582181292068536	0.113624	0.113624	chr12	5695744	0.9445299259604536	chr12:5695744:G:A
chr12:5696104	['A', 'G']	19959	9815.45890548261	1258.6179038451414	-0.0079674774616211	0.0117708710118749	-0.676880874285617	0.498489	0.498489	chr12	5696104	0.3023444206863465	chr12:5696104:A:G
chr12:5696414	['A', 'C']	19959	530.0531141955204	46.44104492140615	-0.0367448007081908	0.044188582679549	-0.8315451295340317	0.405676	0.405676	chr12	5696414	0.3918206846197473	chr12:5696414:A:C
chr12:5697419	['A', 'G']	19959	4667.7015935057125	568.2621611974755	-0.0221694907646952	0.0156439205381626	-1.4171313840807265	0.15646	0.15646	chr12	5697419	0.8055966740899939	chr12:5697419:A:G
chr12:5697615	['G', 'A']	19959	7385.37002705682	1095.5566222584175	0.0117968258743307	0.0130056683616096	0.9070526439958134	0.36439	0.36439	chr12	5697615	0.4384335499328771	chr12:5697615:G:A
chr12:5697668	['C', 'T']	19959	5122.026509646705	609.4736946745176	-0.0223706712372751	0.0150937580361412	-1.4821140754813802	0.138326	0.138326	chr12	5697668	0.8590961814578397	chr12:5697668:C:T
chr12:5697824	['G', 'A']	19959	6617.0	829.8017864087127	-0.0011420188469647	0.0136481066308865	-0.0836759909524974	0.933315	0.933315	chr12	5697824	0.0299717542456947	chr12:5697824:G:A
chr12:5697836	['G', 'A']	19959	3712.0	585.2997340696045	0.0228601627755401	0.0173559988543315	1.3171332268113651	0.187809	0.187809	chr12	5697836	0.726283599734006	chr12:5697836:G:A
chr12:5698011	['T', 'G']	19959	3712.1859905802185	587.2736093768028	0.0232663318862947	0.0173559509791487	1.340539156526007	0.180085	0.180085	chr12	5698011	0.7445224597986063	chr12:5698011:T:G
chr12:5698426	['C', 'T']	19959	3708.557426337943	586.2720462815057	0.0231616121491023	0.0173627434654131	1.333983433853106	0.182225	0.182225	chr12	5698426	0.7393920410993745	chr12:5698426:C:T
chr12:5698454	['A', 'G']	19959	7382.479528940115	1090.7619990080786	0.0110345110998334	0.0130050326304634	0.8484800779342807	0.396181	0.396181	chr12	5698454	0.4021063561397673	chr12:5698454:A:G
chr12:5698877	['G', 'A']	19959	3707.371498722253	588.8862767823366	0.0237915182284985	0.0173642658032317	1.3701424810066318	0.170658	0.170658	chr12	5698877	0.767873348320475	chr12:5698877:G:A
chr12:5699288	['T', 'C']	19959	4672.70234515935	576.2050543773803	-0.0208643504119315	0.0156391801438034	-1.3341076846792697	0.182184	0.182184	chr12	5699288	0.7394897668626413	chr12:5699288:T:C
chr12:5702303	['G', 'T']	19959	14315.172289337812	1775.7562573970113	-0.0187936201063553	0.0105232975964342	-1.7859059799585448	0.0741297	0.0741297	chr12	5702303	1.130007757447504	chr12:5702303:G:T
chr12:5702623	['C', 'T']	19959	4668.23389117146	571.2389148108689	-0.0214899674864307	0.0156427665433763	-1.3737958325236488	0.169521	0.169521	chr12	5702623	0.7707764943977753	chr12:5702623:C:T
chr12:5702916	['G', 'A']	19959	4670.468006213359	571.2455187130527	-0.021624493258878	0.0156408609632235	-1.3825641254483307	0.166814	0.166814	chr12	5702916	0.7777675036527172	chr12:5702916:G:A
chr12:5703307	['G', 'C']	19959	12966.299293480984	2051.4582181520104	0.0304367880724808	0.010771513327419	2.825674271321146	0.00472281	0.00472281	chr12	5703307	2.3257995258633506	chr12:5703307:G:C
chr12:5704236	['A', 'C']	19959	6296.630956556597	806.6050631952661	-0.012367172529892	0.0138142432793759	-0.895247917658699	0.370665	0.370665	chr12	5704236	0.4310184202409721	chr12:5704236:A:C
chr12:5704323	['T', 'C']	19959	33178.64936106239	4546.616667759483	-0.0013241074690403	0.0135672372002043	-0.0975959548359943	0.922254	0.922254	chr12	5704323	0.0351494524750701	chr12:5704323:T:C
chr12:5704368	['C', 'A']	19959	13098.968881539387	2062.827762479005	0.0289143279591576	0.0107529502062611	2.6889669722753524	0.00717331	0.00717331	chr12	5704368	2.144280400395533	chr12:5704368:C:A
chr12:5704381	['A', 'G']	19959	5150.0	605.4112189237356	-0.0240298908512174	0.0150721580172162	-1.5943231767985115	0.11088	0.11088	chr12	5704381	0.9551467827322684	chr12:5704381:A:G
chr12:5705234	['C', 'T']	19959	32164.83463619964	4432.853193877045	0.0006015581245236	0.0127764957273667	0.0470831859815176	0.962447	0.962447	chr12	5705234	0.0166231768753532	chr12:5705234:C:T
chr12:5705304	['G', 'T']	19959	6425.965874924835	794.4626430097495	-0.0173268096845841	0.013665129944649	-1.267957915860798	0.204828	0.204828	chr12	5705304	0.688610675556059	chr12:5705304:G:T
chr12:5705327	['G', 'GAGC']	19959	6504.32588435715	798.9758868562677	-0.0184287213880287	0.0135999936491674	-1.3550536760108602	0.175416	0.175416	chr12	5705327	0.7559307964044211	chr12:5705327:G:GAGC
chr12:5705360	['T', 'C']	19959	7369.846246366644	1089.8800996025611	0.0112990689586955	0.0130238921719169	0.8675646887694162	0.385643	0.385643	chr12	5705360	0.4138145473274247	chr12:5705360:T:C
chr12:5705362	['C', 'T']	19959	7175.359504960417	1065.0565315123515	0.0113003022753465	0.0131815582781961	0.85728121340848	0.3913	0.3913	chr12	5705362	0.4074901520993199	chr12:5705362:C:T
chr12:5706007	['G', 'A']	19959	3770.566746843055	607.0059656694165	0.0256659277351023	0.0172482441022331	1.4880313371596712	0.136758	0.136758	chr12	5706007	0.8640472591134882	chr12:5706007:G:A
chr12:5706350	['A', 'G']	19959	5100.044208310361	616.1950903499824	-0.0203438161854644	0.0151264791281304	-1.3449141742199209	0.178668	0.178668	chr12	5706350	0.7479532240353894	chr12:5706350:A:G
chr12:5706977	['T', 'G']	19959	4022.2015231987175	457.6049464645985	-0.0268185501140569	0.0168070457089357	-1.595673063458051	0.110578	0.110578	chr12	5706977	0.9563312693151588	chr12:5706977:T:G
chr12:5707358	['T', 'C']	19959	4664.934903532949	558.2159916544322	-0.0236632364734768	0.0156556621203422	-1.5114810406344867	0.130682	0.130682	chr12	5707358	0.8837842275611765	chr12:5707358:T:C
chr12:5707387	['C', 'T']	19959	33190.325850578745	4548.230467294622	-0.0011077599020077	0.013570899928994	-0.0816275934391784	0.934944	0.934944	chr12	5707387	0.0292144011267654	chr12:5707387:C:T
chr12:5708738	['T', 'G']	19959	1936.0	190.18907908913545	-0.0420582800791411	0.0235068621115948	-1.789191593479237	0.0735991	0.0735991	chr12	5708738	1.1331274963611904	chr12:5708738:T:G
chr12:5709116	['C', 'T']	19959	1859.093145605772	194.7501475131246	-0.0367357821039516	0.024045997148233	-1.5277296207552362	0.126596	0.126596	chr12	5709116	0.8975800163200205	chr12:5709116:C:T
chr12:5709740	['A', 'G']	19959	3809.572609741431	608.4313298006537	0.0240883764801641	0.01718513168256	1.4016986849515791	0.161021	0.161021	chr12	5709740	0.7931174805558704	chr12:5709740:A:G
chr12:5709838	['G', 'T']	19959	2933.1469586130875	340.11209448611487	-0.0217470611910813	0.0193090935006211	-1.126260080017835	0.260069	0.260069	chr12	5709838	0.5849114122458949	chr12:5709838:G:T
chr12:5709986	['G', 'A']	19959	3079.154273975348	405.385346108172	-0.0034306717692667	0.0189770600126504	-0.180779939936947	0.856542	0.856542	chr12	5709986	0.0672513368186924	chr12:5709986:G:A
chr12:5710788	['C', 'T']	19959	30110.0	4171.552875474951	0.0034155128130694	0.0117595358551015	0.2904462263778674	0.771478	0.771478	chr12	5710788	0.1126764540659419	chr12:5710788:C:T
chr12:5711226	['G', 'A']	19959	3933.197063834052	635.6739036897744	0.0248410422327739	0.0169311511413089	1.467179757917722	0.142343	0.142343	chr12	5711226	0.8466638852864158	chr12:5711226:G:A
chr12:5711467	['C', 'A']	19959	3908.391642030365	629.7577357892843	0.0241373513731545	0.0169726495094101	1.4221321992050804	0.155004	0.155004	chr12	5711467	0.8096570943747872	chr12:5711467:C:A
chr12:5711512	['C', 'T']	19959	9058.176874498797	1105.918550126566	-0.0139173421070719	0.0120632764557625	-1.153695031205528	0.248639	0.248639	chr12	5711512	0.6044307495625583	chr12:5711512:C:T
chr12:5711955	['G', 'A']	19959	6743.013529765485	783.8848923904483	-0.0290096241948569	0.0134669551252504	-2.1541338725087176	0.0312416	0.0312416	chr12	5711955	1.505266732369089	chr12:5711955:G:A
chr12:5713217	['T', 'G']	19959	31145.0	4291.438650475701	0.0028488943883228	0.012263915129408	0.232298932132319	0.816308	0.816308	chr12	5713217	0.0881459472971859	chr12:5713217:T:G
chr12:5713713	['C', 'A']	19959	26886.694192513904	3649.8203924563536	-0.0018904946362152	0.0107738099172022	-0.1754713189432412	0.860711	0.860711	chr12	5713713	0.065142646658164	chr12:5713713:C:A
chr12:5715256	['G', 'A']	19959	9182.380186410102	1448.5691603247726	0.0247769068764596	0.0120280989770508	2.0599187721794574	0.0394193	0.0394193	chr12	5715256	1.4042910921021503	chr12:5715256:G:A
chr12:5716195	['G', 'A']	19959	5000.751653638004	621.8272616462	-0.0174984409049151	0.0151812757995073	-1.152633094610075	0.249075	0.249075	chr12	5716195	0.6036698610099147	chr12:5716195:G:A
chr12:5716234	['G', 'A']	19959	7534.755023300095	916.7712474596642	-0.0173258823222046	0.012834058192637	-1.3499925013698788	0.177034	0.177034	chr12	5716234	0.751943317850839	chr12:5716234:G:A
chr12:5716267	['A', 'G']	19959	7536.132742032471	917.2919810118236	-0.0173365727459635	0.0128339226623731	-1.3508397394969012	0.176762	0.176762	chr12	5716267	0.7526110931922861	chr12:5716267:A:G
chr12:5716328	['C', 'G']	19959	2406.4822851415684	285.24355481318844	-0.0114381353191428	0.0210903725440948	-0.542339178467733	0.587591	0.587591	chr12	5716328	0.2309248648223375	chr12:5716328:C:G
chr12:5716926	['G', 'A']	19959	7535.377542839964	915.481411182283	-0.0176059961682046	0.0128336228327459	-1.371864858244208	0.170121	0.170121	chr12	5716926	0.7692420730941214	chr12:5716926:G:A
chr12:5717987	['T', 'G']	19959	7550.891600681568	912.4756389206724	-0.0183948294746918	0.0128220640395011	-1.434623116685622	0.15141	0.15141	chr12	5717987	0.8198454405466518	chr12:5717987:T:G
chr12:5718316	['G', 'A']	19959	7527.754321791852	918.0635693856618	-0.0166417672283312	0.0128335936315737	-1.2967347810817738	0.194737	0.194737	chr12	5718316	0.7105515247553158	chr12:5718316:G:A
chr12:5718467	['G', 'A']	19959	9189.381238725196	1448.5488736068737	0.0245700375925194	0.0120246892668723	2.0432991695019536	0.0410359	0.0410359	chr12	5718467	1.3868360371829196	chr12:5718467:G:A
chr12:5719153	['A', 'C']	19959	9376.46978655176	1152.5052727319176	-0.0175465567951243	0.0118643567420249	-1.4789303100582205	0.139175	0.139175	chr12	5719153	0.856438770021024	chr12:5719153:A:C
chr12:5719185	['T', 'G']	19959	6651.999849669272	839.4377970377725	-0.000582411060705	0.0136210498172464	-0.0427581624411661	0.965895	0.965895	chr12	5719185	0.0150700820721778	chr12:5719185:T:G
chr12:5720601	['G', 'A']	19959	9294.862791280382	1150.7768489091118	-0.0164585252477844	0.0119022432585476	-1.3828086765042933	0.166739	0.166739	chr12	5720601	0.7779628074676532	chr12:5720601:G:A
chr12:5720774	['CTA', 'C']	19959	9294.46567792364	1153.87045695036	-0.0161297776089357	0.0119036679394949	-1.3550258366515002	0.175425	0.175425	chr12	5720774	0.7559085147991469	chr12:5720774:CTA:C
chr12:5721555	['C', 'T']	19959	5080.050803760984	554.1485100114345	-0.0305185771125751	0.015412256777626	-1.9801497959000307	0.0477004	0.0477004	chr12	5721555	1.321477979092708	chr12:5721555:C:T
chr12:5721605	['A', 'G']	19959	7329.367221164445	898.3477394463624	-0.0166072165984971	0.0129645239089831	-1.2809738880569257	0.200218	0.200218	chr12	5721605	0.6984968811560597	chr12:5721605:A:G
chr12:5721616	['C', 'T']	19959	14709.210914010824	1758.2026825135376	-0.0177147011333412	0.0104558759323056	-1.6942340601620909	0.0902364	0.0902364	chr12	5721616	1.0446182392840675	chr12:5721616:C:T
chr12:5721679	['T', 'A']	19959	9382.410252555625	1151.306048975876	-0.0177828307304553	0.0118727554012611	-1.497784644714102	0.134205	0.134205	chr12	5721679	0.8722313036010182	chr12:5721679:T:A
chr12:5721998	['G', 'A']	19959	12790.563367577048	1595.2737344590746	-0.0180745038980777	0.0108523940094416	-1.6654854110855923	0.0958317	0.0958317	chr12	5721998	1.018490807645652	chr12:5721998:G:A
chr12:5722142	['A', 'G']	19959	3307.8230399037493	478.7933592178104	0.0072861439578434	0.018329241262167	0.3975147609018906	0.690992	0.690992	chr12	5722142	0.1605269806662754	chr12:5722142:A:G
chr12:5722740	['A', 'G']	19959	9401.413108839446	1145.8925641404192	-0.018601547760263	0.0118654399357785	-1.5677082232891189	0.116965	0.116965	chr12	5722740	0.9319440748424734	chr12:5722740:A:G
chr12:5722785	['T', 'C']	19959	543.0816295850872	44.70514170315906	-0.0399583558394227	0.0436910324487896	-0.9145665277252945	0.36043	0.36043	chr12	5722785	0.4431790681585085	chr12:5722785:T:C
chr12:5723990	['C', 'A']	19959	3346.8384283852865	513.3385925719004	0.0162527300797917	0.0182014465473572	0.892936176116813	0.371902	0.371902	chr12	5723990	0.4295714861029035	chr12:5723990:C:A
chr12:5724886	['ATT', 'A']	19959	7326.73417848374	883.5924613542697	-0.0068188714011727	0.0130898272469928	-0.5209290598345565	0.602422	0.602422	chr12	5724886	0.2200991764087194	chr12:5724886:ATT:A
chr12:5724998	['A', 'G']	19959	9193.224238171611	1446.3348823530591	0.0244401700976248	0.01202473043895	2.032492139570896	0.0421171	0.0421171	chr12	5724998	1.375541540082866	chr12:5724998:A:G
chr12:5725906	['G', 'T']	19959	9185.380637402284	1445.2082952443664	0.0242804990246893	0.0120280815561575	2.0186510135741007	0.0435369	0.0435369	chr12	5725906	1.3611424976840878	chr12:5725906:G:T
chr12:5726494	['A', 'G']	19959	9188.381088394468	1447.2324616148749	0.0245809624872015	0.0120297377593807	2.043349820159905	0.0410309	0.0410309	chr12	5726494	1.3868889568145415	chr12:5726494:A:G
chr12:5727039	['G', 'C']	19959	7346.104179194227	886.227754004405	-0.0066634732534284	0.0130825469198698	-0.5093406730541075	0.610519	0.610519	chr12	5727039	0.214300815803037	chr12:5727039:G:C
chr12:5727252	['C', 'A']	19959	3263.9812058337093	485.76151392730696	0.0099721230400511	0.0184089771832109	0.5416989190005518	0.588032	0.588032	chr12	5727252	0.2305990394931243	chr12:5727252:C:A
chr12:5727296	['A', 'T']	19959	7310.831462363436	893.0508571721058	-0.0173065311686691	0.0129923258784761	-1.3320579648744912	0.182856	0.182856	chr12	5727296	0.7378907847153827	chr12:5727296:A:T
chr12:5728086	['G', 'A']	19959	3248.488274203248	477.02203070067634	0.0088204629136742	0.018443934559707	0.4782310892028188	0.632491	0.632491	chr12	5728086	0.1989456498804384	chr12:5728086:G:A
chr12:5728274	['A', 'C']	19959	9188.381088394468	1450.0310503618634	0.0250748549809058	0.0120279626313044	2.0847134090394435	0.037108	0.037108	chr12	5728274	1.4305324520745648	chr12:5728274:A:C
chr12:5729713	['T', 'G']	19959	5920.976307599638	739.2759709613657	-1.820472729450072e-05	0.0143373051961299	-0.001269745398139	0.998987	0.998987	chr12	5729713	0.0004401632905339	chr12:5729713:T:G
chr12:5729765	['A', 'T']	19959	16567.490228502706	2334.6479354004505	0.0136097969017488	0.010285840599902	1.323158449672887	0.185798	0.185798	chr12	5729765	0.7309589652274078	chr12:5729765:A:T
chr12:5729932	['G', 'A']	19959	5908.592072956857	739.0567287075431	0.0002856317788974	0.0143340825142839	0.0199267569872612	0.984102	0.984102	chr12	5729932	0.0069598855713231	chr12:5729932:G:A
chr12:5730247	['A', 'T']	19959	4888.97980456026	607.6967954838833	-0.0174982326276683	0.0153615311524823	-1.139094303424348	0.254678	0.254678	chr12	5730247	0.5940085693326749	chr12:5730247:A:T
chr12:5730341	['G', 'C']	19959	4855.486546074059	602.880138371506	-0.0175221715806652	0.0153985977993213	-1.1379069580892314	0.255173	0.255173	chr12	5730341	0.5931652804655865	chr12:5730341:G:C
chr12:5731058	['T', 'C']	19959	7315.7330761136445	897.6763437679894	-0.01674183143758	0.012990167005516	-1.288808021518966	0.19748	0.19748	chr12	5731058	0.7044768814525065	chr12:5731058:T:C
chr12:5731633	['A', 'G']	19959	22752.69985967726	3182.193221999658	0.0128270093730512	0.0102086185267631	1.2564882642468926	0.208954	0.208954	chr12	5731633	0.6799493107548605	chr12:5731633:A:G
chr12:5733725	['T', 'C']	19959	7255.72706318585	879.2131682708366	-0.0059614779104253	0.0131531126410431	-0.4532370453380801	0.650383	0.650383	chr12	5733725	0.1868308190478776	chr12:5733725:T:C
chr12:5733835	['C', 'T']	19959	3261.0	476.47588174193766	0.0083029952591413	0.0183977974051019	0.4513037662236039	0.651776	0.651776	chr12	5733835	0.1859016353705138	chr12:5733835:C:T
chr12:5734493	['T', 'C']	19959	7278.093956704752	875.0456239554514	-0.0072555317841507	0.0131333095257309	-0.5524526601566523	0.580644	0.580644	chr12	5734493	0.2360900573207989	chr12:5734493:T:C
chr12:5734558	['G', 'A']	19959	9184.460166349334	1467.8101911023718	0.0273935371819787	0.0120227171069191	2.278481389719608	0.0227084	0.0227084	chr12	5734558	1.643813464443861	chr12:5734558:G:A
chr12:5734678	['C', 'T']	19959	7249.811763526047	879.8083718379675	-0.0058094260087995	0.0131673240846294	-0.4412001991795037	0.659073	0.659073	chr12	5734678	0.181066479576933	chr12:5734678:C:T
chr12:5734772	['G', 'A']	19959	3264.654272112253	471.74966463374153	0.0060356715415609	0.0183974419825333	0.3280712366040453	0.742861	0.742861	chr12	5734772	0.1290924413947328	chr12:5734772:G:A
chr12:5734977	['T', 'C']	19959	4912.984615384616	609.6707909543319	-0.0173105223082333	0.0153217483635309	-1.1298007183981724	0.258574	0.258574	chr12	5734977	0.5874151462158989	chr12:5734977:T:C
chr12:5735922	['A', 'G']	19959	835.2929530874097	153.33177990600944	0.0267140896652876	0.0354287139799845	0.7540236905121592	0.450844	0.450844	chr12	5735922	0.3459737057033343	chr12:5735922:A:G
chr12:5736502	['T', 'C']	19959	3293.1649964926346	461.8940594704246	0.0019449868292609	0.0183773039755992	0.1058363529189853	0.915713	0.915713	chr12	5736502	0.038240620269711	chr12:5736502:T:C
chr12:5736854	['G', 'A']	19959	5677.568923184848	723.2363366431871	-0.0105453458790888	0.014451142372516	-0.7297240320007156	0.465567	0.465567	chr12	5736854	0.3320178106301101	chr12:5736854:G:A
chr12:5737727	['G', 'T']	19959	557.1312402200801	53.049949727666814	-0.0248110199815193	0.0433630604697734	-0.5721694851038955	0.567214	0.567214	chr12	5737727	0.2462530584178828	chr12:5737727:G:T
chr12:5738645	['T', 'C']	19959	3448.172762801884	436.4864910533024	-0.0082748668072141	0.0180616208619799	-0.4581464127969214	0.646852	0.646852	chr12	5738645	0.1891950747190905	chr12:5738645:T:C
chr12:5738905	['A', 'T']	19959	10055.534285714286	1577.2928584557374	0.0247494625471164	0.0116302414110477	2.1280265535680605	0.0333471	0.0333471	chr12	5738905	1.4769419281270293	chr12:5738905:A:T
chr12:5739787	['C', 'T']	19959	3029.143977447446	430.4988093076983	0.003726983706333	0.0193092485291791	0.1930154713530687	0.846949	0.846949	chr12	5739787	0.0721427404195031	chr12:5739787:C:T
chr12:5739811	['C', 'T']	19959	5672.0	698.655360679527	-0.0042173513613176	0.0145650692514679	-0.2895524414271258	0.772162	0.772162	chr12	5739811	0.112291574890663	chr12:5739811:C:T
chr12:5740406	['T', 'C']	19959	8053.614031571034	956.3306233016696	-0.0206622156517058	0.0126477692452092	-1.6336648187610048	0.102345	0.102345	chr12	5740406	0.9899333696644126	chr12:5740406:T:C
chr12:5741282	['TAC', 'T']	19959	2964.1485118749374	423.4462444877718	0.0042240314762777	0.0192589080380186	0.2193287110535641	0.826396	0.826396	chr12	5741282	0.0828117935965333	chr12:5741282:TAC:T
chr12:5741617	['A', 'C']	19959	6113.918971737823	805.627018963463	-0.0019818195353584	0.0140425683536366	-0.141129420591017	0.887769	0.887769	chr12	5741617	0.0517000241721026	chr12:5741617:A:C
chr12:5742427	['CCT', 'C']	19959	10040.006063035526	1557.4762149943217	0.0219488349331461	0.0116294415144999	1.8873507301085424	0.0591277	0.0591277	chr12	5742427	1.2282090142316693	chr12:5742427:CCT:C
chr12:5742895	['C', 'T']	19959	10274.059032823854	1592.3118595217177	0.0223749188712366	0.0115612647387259	1.9353348770129728	0.0529633	0.0529633	chr12	5742895	1.2760249630105616	chr12:5742895:C:T
chr12:5742899	['G', 'A']	19959	18070.526911897367	2318.281650287233	-0.0146436033176982	0.0101479015541841	-1.4430178731543228	0.149031	0.149031	chr12	5742899	0.826723384415871	chr12:5742899:G:A
chr12:5743383	['C', 'G']	19959	8149.041445324244	1066.042964401524	-0.0042951545701961	0.0125203158477456	-0.3430548096731535	0.731561	0.731561	chr12	5743383	0.1357494551041232	chr12:5743383:C:G
chr12:5743691	['A', 'G']	19959	2958.296437340281	424.2784929857833	0.0049491074729607	0.0192879064846658	0.2565912208717615	0.797497	0.797497	chr12	5743691	0.0982709419835038	chr12:5743691:A:G
chr12:5744034	['T', 'A']	19959	4267.924511278196	475.4867912152701	-0.0173106090049116	0.0164454148667204	-1.0526100524190507	0.292533	0.292533	chr12	5744034	0.5338251350193812	chr12:5744034:T:A
chr12:5746756	['G', 'A']	19959	2746.2751916620737	368.7792264788326	-0.0039830383636683	0.019885195458637	-0.200301695397134	0.841247	0.841247	chr12	5746756	0.0750764715177662	chr12:5746756:G:A
chr12:5747234	['C', 'A']	19959	606.0911004209261	67.70478252123695	-0.0088327863202396	0.0414185185662125	-0.2132569349654409	0.831129	0.831129	chr12	5747234	0.0803315638931655	chr12:5747234:C:A
chr12:5747688	['T', 'C']	19959	9599.480960016032	1568.0962720589648	0.030473579636806	0.0118055130933484	2.58130073600745	0.00984995	0.00984995	chr12	5747688	2.0065659740485007	chr12:5747688:T:C
chr12:5748229	['G', 'C']	19959	5902.295721014129	702.0028521047468	-0.0095813988395461	0.0143398338497953	-0.6681666565950443	0.504035	0.504035	chr12	5748229	0.2975393052626044	chr12:5748229:G:C
chr12:5748618	['G', 'A']	19959	2746.2751916620737	367.87677445625513	-0.0045558224751592	0.0198920763511254	-0.2290269952086467	0.81885	0.81885	chr12	5748618	0.0867956466383575	chr12:5748618:G:A
chr12:5748632	['T', 'C']	19959	3346.0	424.89804509551306	-0.0054550303150403	0.0182874069407144	-0.2982943581189465	0.765482	0.765482	chr12	5748632	0.1160650171049545	chr12:5748632:T:C
chr12:5749295	['A', 'G']	19959	2756.4859335038373	369.0225120129065	-0.0043003217948235	0.0198640405968284	-0.2164877671217688	0.82861	0.82861	chr12	5749295	0.0816498297649605	chr12:5749295:A:G
chr12:5750090	['C', 'A']	19959	10328.622443865275	1655.214437483205	0.0280970332245554	0.0115256654609702	2.4377796943440178	0.0147864	0.0147864	chr12	5750090	1.8301375494949843	chr12:5750090:C:A
chr12:5751013	['T', 'C']	19959	4858.7303066746845	503.8239093509343	-0.0362123610176121	0.0155672754285937	-2.326184898810088	0.0200187	0.0200187	chr12	5751013	1.698564128712738	chr12:5751013:T:C
chr12:5751163	['T', 'C']	19959	2789.279500926993	378.3956494959453	-0.0023196688086483	0.0197430239893704	-0.1174930856538108	0.906471	0.906471	chr12	5751163	0.0426460853814196	chr12:5751163:T:C
chr12:5751445	['C', 'T']	19959	34780.713039991984	4848.430377766433	0.0217715467205396	0.0151466269051093	1.4373858190958384	0.150624	0.150624	chr12	5751445	0.8221058233734949	chr12:5751445:C:T
chr12:5751453	['C', 'T']	19959	2788.139693356048	377.6888552209725	-0.0028387240416732	0.0197460515335149	-0.1437616040277791	0.88569	0.88569	chr12	5751453	0.0527182587537656	chr12:5751453:C:T
chr12:5751899	['CCT', 'C']	19959	4492.900425958406	484.7812428603096	-0.0220378321402169	0.0160303170087918	-1.374759596340503	0.169221	0.169221	chr12	5751899	0.7715457428442889	chr12:5751899:CCT:C
chr12:5752379	['T', 'C']	19959	4500.450969584606	484.55470985448665	-0.0225565628087823	0.0160126156105767	-1.4086744700149527	0.158947	0.158947	chr12	5752379	0.7987476646396838	chr12:5752379:T:C
chr12:5752655	['AT', 'A']	19959	1106.0554163743864	162.01679711536076	0.0285403816527025	0.0309628652247179	0.921761647236652	0.356664	0.356664	chr12	5752655	0.4477407241081383	chr12:5752655:AT:A
chr12:5752670	['G', 'C']	19959	16534.970681100585	2077.1052946564014	-0.0171193413607159	0.010276543473107	-1.6658657072308447	0.0957559	0.0957559	chr12	5752670	1.018834457479419	chr12:5752670:G:C
chr12:5753504	['T', 'C']	19959	4505.225724020444	486.004196997489	-0.0222090292742419	0.0160071860414639	-1.387441191519426	0.165323	0.165323	chr12	5753504	0.7816667224828507	chr12:5753504:T:C
chr12:5753616	['G', 'A']	19959	10334.1066005112	1647.16058321309	0.0273782895992431	0.0115181698319775	2.3769652643281702	0.0174651	0.0174651	chr12	5753616	1.7578289233773876	chr12:5753616:G:A
chr12:5754102	['G', 'A']	19959	1108.1110387332765	163.0530980041088	0.0292426004253206	0.0309368283378136	0.9452358886310864	0.34455	0.34455	chr12	5754102	0.4627477457492926	chr12:5754102:G:A
chr12:5755192	['T', 'A']	19959	8224.472410163886	987.7108643168132	-0.0200279822459547	0.0125356151926369	-1.5976864268870212	0.110129	0.110129	chr12	5755192	0.9580983042654424	chr12:5755192:T:A
chr12:5756771	['A', 'G']	19959	2752.0	370.2051807552856	-0.0034496427051114	0.0198682438317817	-0.1736259497476726	0.862161	0.862161	chr12	5756771	0.0644116264228329	chr12:5756771:A:G
chr12:5756820	['G', 'A']	19959	1414.0	183.9358118025485	0.0098744272014572	0.0275876970386095	0.3579286515883427	0.7204	0.7204	chr12	5756820	0.1424262958525042	chr12:5756820:G:A
chr12:5757736	['G', 'C']	19959	459.0229982964225	56.74515381890141	0.0128033659521342	0.0474979584666281	0.2695561317889034	0.787505	0.787505	chr12	5757736	0.1037466801218336	chr12:5757736:G:C
chr12:5758684	['G', 'T']	19959	8206.644700576297	989.9588533631296	-0.0195217806659245	0.0125435266687091	-1.556323128376905	0.119647	0.119647	chr12	5758684	0.922098186309045	chr12:5758684:G:T
chr12:5759812	['A', 'G']	19959	1416.070948992885	182.7974115302545	0.0088602295258247	0.0275697379967602	0.321375180528227	0.747929	0.747929	chr12	5759812	0.1261396272314333	chr12:5759812:A:G
chr12:5760009	['A', 'G']	19959	10810.95824142771	1698.3642807629906	0.0234113003254089	0.011362913823462	2.060325431410864	0.0393804	0.0393804	chr12	5760009	1.4047198769000209	chr12:5760009:A:G
chr12:5761083	['G', 'A']	19959	7370.454035761215	881.6884794048295	-0.0217983741561389	0.0131050460366386	-1.6633573125341012	0.0962566	0.0962566	chr12	5761083	1.0165694826474054	chr12:5761083:G:A
chr12:5761392	['G', 'A']	19959	7802.954745915605	1032.4258952801283	-0.001523027028856	0.0127171701661452	-0.1197614727929464	0.904673	0.904673	chr12	5761392	0.0435083710251731	chr12:5761392:G:A
chr12:5762290	['C', 'A']	19959	850.599658257112	123.9435387066494	0.0306771872593545	0.0350983074167505	0.8740360865582353	0.382109	0.382109	chr12	5762290	0.4178127330409668	chr12:5762290:C:A
chr12:5762701	['T', 'A']	19959	2727.154735572088	367.5984973653781	-0.003355805098046	0.0200007509865722	-0.1677839547274504	0.866755	0.866755	chr12	5762701	0.0621036443745985	chr12:5762701:T:A
chr12:5763393	['A', 'G']	19959	12963.04121953666	1588.4596081432385	-0.0119998277848771	0.0107351512847727	-1.1178070496219523	0.263663	0.263663	chr12	5763393	0.5789508107574075	chr12:5763393:A:G
chr12:5763455	['C', 'G']	19959	7835.533233082708	1033.4892103554855	-0.0022760845170197	0.0127031542278731	-0.1791747526787966	0.857802	0.857802	chr12	5763455	0.0666129455206443	chr12:5763455:C:G
chr12:5763636	['A', 'C']	19959	12981.154301183073	1597.7422893056903	-0.0112116402874055	0.0107305024767332	-1.044838329958505	0.29611	0.29611	chr12	5763636	0.5285469257026126	chr12:5763636:A:C
chr12:5763655	['G', 'A']	19959	10351.186224873429	1650.1757494265596	0.0272587826692523	0.0115152535364277	2.3671891012230866	0.0179333	0.0179333	chr12	5763655	1.7463397862928374	chr12:5763655:G:A
chr12:5764113	['AAC', 'A']	19959	2729.4102525556227	369.5094551171221	-0.0031814636756135	0.0199572061979072	-0.159414280940145	0.873344	0.873344	chr12	5764113	0.0588146590722254	chr12:5764113:AAC:A
chr12:5764479	['C', 'T']	19959	609.0	68.26904845483972	-0.0076220929700455	0.0413209338227356	-0.184460811141003	0.853654	0.853654	chr12	5764479	0.0687181203405534	chr12:5764479:C:T
chr12:5765548	['G', 'T']	19959	7771.389367672111	1021.6089217571312	-0.0021744633283445	0.0127415236309728	-0.1706596001642014	0.864493	0.864493	chr12	5765548	0.0632385189588051	chr12:5765548:G:T
chr12:5767588	['A', 'G']	19959	2749.13773925243	369.0563062445211	-0.003820876265956	0.0199005613492201	-0.1919984164720942	0.847745	0.847745	chr12	5767588	0.0717347630111715	chr12:5767588:A:G
chr12:5768229	['C', 'A']	19959	6352.95490078172	723.3915878286016	-0.0265910044095565	0.0138483360009423	-1.920158812419554	0.0548521	0.0548521	chr12	5768229	1.2608067409068895	chr12:5768229:C:A
chr12:5768340	['A', 'C']	19959	25461.275678925744	3625.4268008960967	0.0105130496326983	0.0104768655286398	1.0034537146591762	0.315654	0.315654	chr12	5768340	0.5007887028773506	chr12:5768340:A:C
chr12:5768487	['C', 'T']	19959	17234.86351337809	2630.509870193232	0.0232658485490656	0.0102327824049203	2.273658094975074	0.0229971	0.0229971	chr12	5768487	1.6383269263043445	chr12:5768487:C:T
chr12:5769520	['G', 'C']	19959	8227.412215652872	1365.4893687138738	0.033193455959753	0.0125056290386321	2.654281192670307	0.00795406	0.00795406	chr12	5769520	2.0994111373165163	chr12:5769520:G:C
chr12:5770242	['TG', 'T']	19959	6969.746015836425	978.2090908771332	0.0107456865132245	0.0133261105276566	0.8063633039005093	0.420043	0.420043	chr12	5770242	0.37670624839538	chr12:5770242:TG:T
chr12:5770685	['C', 'T']	19959	5283.0	707.1773092928565	0.0006210845834257	0.0148977983661667	0.0416896891849624	0.966746	0.966746	chr12	5770685	0.0146876161843217	chr12:5770685:C:T
chr12:5772237	['G', 'C']	19959	32407.24738187102	4345.543761750495	-0.0070524990964159	0.0128864411249699	-0.5472805895764626	0.584192	0.584192	chr12	5772237	0.2334443946059545	chr12:5772237:G:C
chr12:5774604	['C', 'T']	19959	17645.768201633513	2399.908122119824	0.0024982677368603	0.0101515546390185	0.2460970585980995	0.80561	0.80561	chr12	5774604	0.0938751515434843	chr12:5774604:C:T
chr12:5775279	['A', 'G']	19959	2983.345263157895	428.6567011425234	0.0108639261353647	0.0192672785448697	0.5638536916391603	0.57286	0.57286	chr12	5775279	0.2419515013422097	chr12:5775279:A:G
chr12:5776154	['C', 'T']	19959	27540.139506915213	3709.0924458733057	-0.0036853756754281	0.0109930792004421	-0.3352450763094555	0.737444	0.737444	chr12	5776154	0.1322709535387994	chr12:5776154:C:T
chr12:5777253	['A', 'G']	19959	8559.573146895204	1100.2584660837754	-0.0087057981534742	0.0123253692018166	-0.7063316328237109	0.47999	0.47999	chr12	5777253	0.3187678105203683	chr12:5777253:A:G
chr12:5777411	['CAGG', 'C']	19959	8633.865160094203	1146.9891569407905	-0.0068427096214959	0.012295721685925	-0.5565114270054441	0.577868	0.577868	chr12	5777411	0.2381713543451854	chr12:5777411:CAGG:C
chr12:5778101	['C', 'T']	19959	8637.731094963667	1144.7287642400588	-0.0071897163573547	0.0122956484123527	-0.5847366577375191	0.558731	0.558731	chr12	5778101	0.2527972320666378	chr12:5778101:C:T
chr12:5779087	['C', 'T']	19959	8640.0	1152.2621832667048	-0.0060215437163945	0.012292754597172	-0.4898449463702647	0.624249	0.624249	chr12	5779087	0.20464214468319	chr12:5779087:C:T
chr12:5779333	['T', 'C']	19959	2925.14655777132	424.3707066238056	0.0112505298847101	0.0194477050592218	0.5785016715571419	0.562932	0.562932	chr12	5779333	0.2495440630676139	chr12:5779333:T:C
chr12:5780528	['A', 'G']	19959	2890.144804088586	417.9578449130407	0.0111061843863991	0.0195665507267103	0.5676107425126335	0.570306	0.570306	chr12	5780528	0.2438920593228654	chr12:5780528:A:G
chr12:5781006	['T', 'C']	19959	32431.624912315863	4333.997336676181	-0.0098512412740347	0.0128984442817217	-0.7637542217393469	0.445023	0.445023	chr12	5781006	0.351617542918044	chr12:5781006:T:C
chr12:5781270	['C', 'G']	19959	2882.1444032468185	419.48418683522704	0.0119646290678923	0.0195962944270959	0.6105556901282684	0.541501	0.541501	chr12	5781270	0.2664007370181975	chr12:5781270:C:G
chr12:5781717	['GTA', 'G']	19959	17499.0	2366.797851372202	0.0009033477401898	0.0101649011830883	0.0888693086060461	0.929187	0.929187	chr12	5781717	0.0318968749240612	chr12:5781717:GTA:G
chr12:5782078	['C', 'T']	19959	8740.87588314877	1150.3872806296667	-0.0084637162265888	0.0122401683868983	-0.6914705712421596	0.489278	0.489278	chr12	5782078	0.3104443115104551	chr12:5782078:C:T
chr12:5784892	['G', 'A']	19959	8206.0	1039.9393093187318	-0.0109301205315087	0.012538590103694	-0.8717184660409767	0.383372	0.383372	chr12	5784892	0.4163796094797376	chr12:5784892:G:A
chr12:5785070	['C', 'A']	19959	9709.945978451517	1287.5986179212075	-0.003768337481626	0.0117989685181118	-0.3193785521032168	0.749443	0.749443	chr12	5785070	0.1252613924712395	chr12:5785070:C:A
chr12:5785278	['G', 'A']	19959	3686.108104044504	478.62577684872167	-0.0038222640525209	0.0178399547309674	-0.2142530129791249	0.830352	0.830352	chr12	5785278	0.0807377639484642	chr12:5785278:G:A
chr12:5788122	['C', 'T']	19959	12639.899879735416	1722.3726921460309	0.0012092017059353	0.01087183944224	0.1112232858440887	0.91144	0.91144	chr12	5788122	0.0402719156284038	chr12:5788122:C:T
chr12:5788173	['A', 'G']	19959	8008.203698135899	1086.1107630535816	-0.0037981449192244	0.0126286852940973	-0.3007553700779682	0.763604	0.763604	chr12	5788173	0.1171318053001392	chr12:5788173:A:G
chr12:5788592	['A', 'ACT']	19959	2925.5863192182405	425.5662665685901	0.0116737870580755	0.0194472822571967	0.6002785841068099	0.548327	0.548327	chr12	5788592	0.2609603686299065	chr12:5788592:A:ACT
chr12:5788864	['T', 'C']	19959	9589.480458963824	1268.0223035180866	-0.0043709601872775	0.0118496313960805	-0.3688688737375699	0.712229	0.712229	chr12	5788864	0.1473803470285662	chr12:5788864:T:C
chr12:5789020	['C', 'G']	19959	8736.313138905592	1148.8446644768812	-0.0086349262004106	0.0122409106152535	-0.7054153462774725	0.48056	0.48056	chr12	5789020	0.3182523810607012	chr12:5789020:C:G
chr12:5789338	['G', 'A']	19959	8739.18928535632	1140.9768339622233	-0.0097939731421733	0.0122395419884326	-0.8001911469750612	0.42361	0.42361	chr12	5789338	0.3730337962190438	chr12:5789338:G:A
chr12:5790372	['A', 'G']	19959	8632.622731374711	1147.332163326633	-0.0067368640227212	0.0123019336233803	-0.5476264324754301	0.583955	0.583955	chr12	5790372	0.2336206186490302	chr12:5790372:A:G
chr12:5790431	['C', 'T']	19959	25709.15239288399	3451.7091023824573	-0.004732965432818	0.0106253967813311	-0.4454389356201649	0.656007	0.656007	chr12	5790431	0.1830915264091665	chr12:5790431:C:T
chr12:5790806	['T', 'C']	19959	2491.6241856269417	365.51192758685	0.0147443403397036	0.0210349720052491	0.7009441389332155	0.483346	0.483346	chr12	5790806	0.3157418711232617	chr12:5790806:T:C
chr12:5791793	['A', 'C']	19959	4928.987822600851	559.0366330611874	-0.0221151776534115	0.0153250124425622	-1.4430773049156502	0.149014	0.149014	chr12	5791793	0.8267729273117448	chr12:5791793:A:C
chr12:5793036	['T', 'G']	19959	14145.126127480456	1730.879669394475	-0.0169117945483669	0.0105497347342774	-1.6030540079285875	0.108939	0.108939	chr12	5793036	0.9628166156286586	chr12:5793036:T:G
chr12:5794240	['G', 'A']	19959	5038.504885503833	564.6197608733065	-0.025334972204753	0.0151801656818224	-1.6689522852237686	0.0951425	0.0951425	chr12	5794240	1.0216254410815573	chr12:5794240:G:A
chr12:5794824	['T', 'C']	19959	2021.1012626515685	206.9199317912011	-0.032764676017274	0.0230818007069258	-1.419502595715713	0.155768	0.155768	chr12	5794824	0.807521756232279	chr12:5794824:T:C
chr12:5795126	['C', 'T']	19959	5080.50909455329	576.0378414001864	-0.0245421285064333	0.0151338505603381	-1.621671127819372	0.10489	0.10489	chr12	5795126	0.9792659145884844	chr12:5795126:C:T
chr12:5795139	['C', 'T']	19959	2021.0	206.9093518619597	-0.0327765353090418	0.0230817528905698	-1.4200193314794929	0.155618	0.155618	chr12	5795139	0.8079401705304453	chr12:5795139:C:T
chr12:5796503	['ACT', 'A']	19959	11145.168062590905	1621.9032836899787	0.0115142206663797	0.0113119266209723	1.0178832529758743	0.308746	0.308746	chr12	5796503	0.5103986602559399	chr12:5796503:ACT:A
chr12:5796603	['C', 'G']	19959	11183.241242796292	1634.778640624521	0.0121567812781286	0.011299353020712	1.0758829515145536	0.281993	0.281993	chr12	5796603	0.5497616721739198	chr12:5796603:C:G
chr12:5796636	['C', 'T']	19959	11163.118605000753	1630.9922129137774	0.0121519570262553	0.0113062578650477	1.0747992104285906	0.282478	0.282478	chr12	5796636	0.5490153703247338	chr12:5796636:C:T
chr12:5796698	['C', 'T']	19959	5104.511499724407	569.0246129637021	-0.0264914367858205	0.0150938107535372	-1.755119182186131	0.0792543	0.0792543	chr12	5796698	1.100977165506288	chr12:5796698:C:T
chr12:5796973	['G', 'A']	19959	3676.184186792264	488.9719208579147	0.0012065040947031	0.0178604668584612	0.0675516549631289	0.946143	0.946143	chr12	5796973	0.0240432193936937	chr12:5796973:G:A
chr12:5796993	['A', 'T']	19959	7902.79190259057	1041.0492952205375	-0.0032856016543845	0.012662536940974	-0.2594742009204164	0.795272	0.795272	chr12	5796993	0.0994843079528272	chr12:5796993:A:T
chr12:5797048	['G', 'A']	19959	4565.686259771497	510.7845398047468	-0.0260967690174093	0.0158278957610978	-1.6487832249660492	0.0992078	0.0992078	chr12	5797048	1.003454181033442	chr12:5797048:G:A
chr12:5797089	['G', 'A']	19959	11315.700841852076	1613.5505469035456	0.0076856348924917	0.0112553921532714	0.682840258947166	0.494716	0.494716	chr12	5797089	0.3056440435486096	chr12:5797089:G:A
chr12:5797126	['A', 'C']	19959	3870.5817799158144	515.6644070670839	0.0017657245206537	0.0174551840289361	0.1011575998125619	0.919426	0.919426	chr12	5797126	0.0364832192099507	chr12:5797126:A:C
chr12:5797419	['G', 'C']	19959	2017.0	206.2634180367513	-0.0327059128353176	0.0231131132086787	-1.4150371064265304	0.157073	0.157073	chr12	5797419	0.8038984614193995	chr12:5797419:G:C
chr12:5797566	['C', 'T']	19959	5247.525830535651	591.7922876807269	-0.0253215585184861	0.0149201709726188	-1.697135948707005	0.0896866	0.0896866	chr12	5797566	1.047272439684811	chr12:5797566:C:T
chr12:5797675	['T', 'C']	19959	14787.704520396914	1802.5248683507248	-0.0179992686571944	0.0104570418887527	-1.721258157773463	0.0852195	0.0852195	chr12	5797675	1.069461018221437	chr12:5797675:T:C
chr12:5798795	['C', 'T']	19959	2517.0	299.9332352087644	-0.0212428834086569	0.0208163510392757	-1.020490256365126	0.307508	0.307508	chr12	5798795	0.5121435813173087	chr12:5798795:C:T
chr12:5799037	['C', 'T']	19959	27114.358502856	3607.600270235439	-0.0092777045525399	0.0108486533585653	-0.8551941191129396	0.392454	0.392454	chr12	5799037	0.4062112401083281	chr12:5799037:C:T
chr12:5799792	['G', 'A']	19959	9465.474245916424	1211.6913694267569	-0.0105510681222011	0.0118401970181797	-0.891122681995981	0.372874	0.372874	chr12	5799792	0.4284378983501337	chr12:5799792:G:A
chr12:5800587	['TAAA', 'T']	19959	1346.0	169.86131198178649	-0.012733108882564	0.0279512694256911	-0.4555467119808339	0.648721	0.648721	chr12	5800587	0.1879420431264993	chr12:5800587:TAAA:T
chr12:5801069	['T', 'C']	19959	1018.2040591330492	92.20923132452688	-0.0438060949662551	0.0323948913938236	-1.3522531819509995	0.17631	0.17631	chr12	5801069	0.7537230545659388	chr12:5801069:T:C
chr12:5802048	['T', 'C']	19959	4338.434734679561	553.2549057760735	-0.0046454899019164	0.0165211354402121	-0.2811846630473978	0.778572	0.778572	chr12	5802048	0.1087012189894877	chr12:5802048:T:C
chr12:5802298	['C', 'T']	19959	9626.446933253155	1229.8020828370004	-0.0112191197147324	0.0117988548548671	-0.9508651350265928	0.341684	0.341684	chr12	5802298	0.4663753573861983	chr12:5802298:C:T
chr12:5803430	['C', 'T']	19959	12126.215112491856	1640.8463392419708	0.0033204967137266	0.0110058530596623	0.3017028026565859	0.762882	0.762882	chr12	5803430	0.1175426320477367	chr12:5803430:C:T
chr12:5803646	['G', 'A']	19959	11935.195971338377	1615.5525872600924	0.0031089812698215	0.0110534354432681	0.2812683247464974	0.778508	0.778508	chr12	5803646	0.108736920233942	chr12:5803646:G:A
chr12:5803817	['C', 'G']	19959	12131.607826435516	1640.5723350923056	0.0030922745066658	0.0110063792619631	0.2809529303930483	0.778749	0.778749	chr12	5803817	0.1086024980146497	chr12:5803817:C:G
chr12:5804001	['C', 'T']	19959	3684.369193766598	477.6040767659782	-0.0026490539539654	0.0178404758046005	-0.1484856112011505	0.881961	0.881961	chr12	5804001	0.054550618790259	chr12:5804001:C:T
chr12:5805509	['C', 'T']	19959	2081.0	276.9707404362118	-0.001423652841473	0.0226715594964594	-0.062794658730705	0.949931	0.949931	chr12	5805509	0.0223079393506833	chr12:5805509:C:T
chr12:5806742	['T', 'C']	19959	4321.433031016686	544.4151532308971	-0.0064489947768535	0.0165573846634438	-0.3894935648316475	0.696915	0.696915	chr12	5806742	0.1568201878733841	chr12:5806742:T:C
chr12:5807184	['G', 'A']	19959	4605.1536534028255	582.1288364794776	-0.0056038472453713	0.0160722681667293	-0.3486656137913186	0.727344	0.727344	chr12	5807184	0.1382601393924008	chr12:5807184:G:A
chr12:5807914	['G', 'A']	19959	2889.0	403.27217671800753	0.0022300993513734	0.0194871471876638	0.1144394985011014	0.908891	0.908891	chr12	5807914	0.0414881970167093	chr12:5807914:G:A
chr12:5809323	['AAAAGCT', 'A']	19959	5093.275934649694	672.7257126331388	-0.0043256197302444	0.0150777115004666	-0.2868883470883881	0.774201	0.774201	chr12	5809323	0.1111462720583948	chr12:5809323:AAAAGCT:A
chr12:5809384	['A', 'G']	19959	12270.762783236414	1657.9571698941736	0.0024802103635725	0.0109849755501259	0.2257820558866999	0.821373	0.821373	chr12	5809384	0.0854595772843334	chr12:5809384:A:G
chr12:5809409	['A', 'G']	19959	4618.69422730006	668.5376973932159	0.005514836158318	0.0158048522433628	0.3489331044289887	0.727143	0.727143	chr12	5809409	0.1383801723544255	chr12:5809409:A:G
chr12:5809451	['T', 'C']	19959	12256.842303066747	1651.9227233222696	0.0020372485327352	0.0109906580386343	0.1853618341662445	0.852947	0.852947	chr12	5809451	0.0690779539704071	chr12:5809451:T:C
chr12:5809702	['T', 'A']	19959	4897.944803729884	647.8204377145566	-0.0003152014994877	0.015706561576047	-0.0200681414555057	0.983989	0.983989	chr12	5809702	0.0070097565137836	chr12:5809702:T:A
chr12:5809754	['G', 'A']	19959	2950.5913304936103	449.5624708694765	0.0156555188044579	0.0192487381439192	0.8133270184988028	0.41604	0.41604	chr12	5809754	0.3808649122959784	chr12:5809754:G:A
chr12:5809816	['C', 'T']	19959	6465.647892969886	831.7824036031035	-0.0056996455877107	0.0136554363975514	-0.4173902189411362	0.676398	0.676398	chr12	5809816	0.1697976852112679	chr12:5809816:C:T
chr12:5809885	['C', 'T']	19959	1374.0688445736046	209.70066386539733	0.0142114884069152	0.0275221568141286	0.5163653598405391	0.605605	0.605605	chr12	5809885	0.2178105478682125	chr12:5809885:C:T
chr12:5810437	['C', 'T']	19959	10401.605743209382	1435.811123208882	6.317565867130629e-05	0.0114337538491581	0.0055253645919583	0.995591	0.995591	chr12	5810437	0.0019190380055937	chr12:5810437:C:T
chr12:5810795	['A', 'G']	19959	5409.542065440697	695.0486557514381	-0.0056470551859438	0.0150040160500614	-0.3763695777918564	0.706646	0.706646	chr12	5810795	0.1507980950416745	chr12:5810795:A:G
chr12:5810936	['G', 'A']	19959	5141.257590940976	724.394644739854	0.0023508031700585	0.0150595772452096	0.1561002099714516	0.875956	0.875956	chr12	5810936	0.0575177082578612	chr12:5810936:G:A
chr12:5811968	['C', 'T']	19959	9613.743444472297	1293.0746623610569	-0.0031408053370022	0.0118056788284666	-0.2660419093757569	0.79021	0.79021	chr12	5811968	0.1022574786822374	chr12:5811968:C:T
chr12:5813192	['T', 'C']	19959	21271.39452713878	2853.588425177809	-0.0025014101838156	0.0101236936734473	-0.247084736510395	0.804845	0.804845	chr12	5813192	0.0942877496025982	chr12:5813192:T:C
chr12:5813522	['A', 'G']	19959	9356.343890949183	1273.4845023438306	-0.0013700435904162	0.0119420241247775	-0.1147245706507712	0.908665	0.908665	chr12	5813522	0.0415961998000249	chr12:5813522:A:G
chr12:5813729	['C', 'A']	19959	4046.811024805813	514.447008542052	-0.0090871344725501	0.0171632830234287	-0.5294519970419262	0.596498	0.596498	chr12	5813729	0.2243910081385177	chr12:5813729:C:A
chr12:5814201	['G', 'A']	19959	9358.0	1276.3518087074945	-0.001138649828732	0.0119392509267512	-0.0953702904577319	0.924022	0.924022	chr12	5814201	0.0343176885581834	chr12:5814201:G:A
chr12:5814231	['G', 'A']	19959	913.0914967179436	121.91243540367712	0.0016107731311249	0.0337179696699589	0.0477719491087869	0.961898	0.961898	chr12	5814231	0.0168709782592356	chr12:5814231:G:A
chr12:5814467	['G', 'C']	19959	20632.0	2740.5593502287547	-0.0060047047441636	0.0101178652922821	-0.5934754585776094	0.55287	0.55287	chr12	5814467	0.2573769752411118	chr12:5814467:G:C
chr12:5814982	['C', 'T']	19959	9354.812208690422	1274.5387909583355	-0.0012773744247688	0.011940643808421	-0.106977014410895	0.914808	0.914808	chr12	5814982	0.0386700461415205	chr12:5814982:C:T
chr12:5815309	['A', 'G']	19959	4821.724744437763	641.5668582106376	-0.0075499892994834	0.0154340004416436	-0.4891790257509811	0.62472	0.62472	chr12	5815309	0.2043145901791582	chr12:5815309:A:G
chr12:5815470	['T', 'A']	19959	9364.853295215164	1274.9933554193376	-0.0016327131916206	0.0119431782556645	-0.1367067590108377	0.891264	0.891264	chr12	5815470	0.0499936351765515	chr12:5815470:T:A
chr12:5815888	['T', 'G']	19959	5632.128739664244	751.9559283312684	-0.0058331426291393	0.0144130364728629	-0.4047129583084087	0.685693	0.685693	chr12	5815888	0.1638702840724562	chr12:5815888:T:G
chr12:5816210	['C', 'A']	19959	4258.346901945057	566.1931401264677	-0.002587827246102	0.0163816374810265	-0.1579712192446761	0.874481	0.874481	chr12	5816210	0.0582496220741525	chr12:5816210:C:A
chr12:5816772	['C', 'A']	19959	4822.0	641.2003255212879	-0.0076712557501953	0.0154325799410926	-0.4970818735089785	0.619137	0.619137	chr12	5816772	0.208213241511764	chr12:5816772:C:A
chr12:5818225	['T', 'TG']	19959	29977.541077339767	4003.628095204448	-0.0106013790147559	0.011688040315842	-0.9070279301130396	0.364403	0.364403	chr12	5818225	0.4384180562926656	chr12:5818225:T:TG
chr12:5818420	['T', 'C']	19959	4159.952355431688	542.2009636958919	-0.0109583849363044	0.0170870365865403	-0.6413274110348947	0.521317	0.521317	chr12	5818420	0.2828981126217778	chr12:5818420:T:C
chr12:5818663	['A', 'G']	19959	29981.56689080692	4003.814237309657	-0.0106949864693104	0.0116926975443282	-0.9146722925795948	0.360375	0.360375	chr12	5818663	0.4432453446037357	chr12:5818663:A:G
chr12:5818690	['G', 'A']	19959	20607.26671686747	2727.0978377000542	-0.006958140059776	0.0101222652382006	-0.6874093788331676	0.491833	0.491833	chr12	5818690	0.3081823352209454	chr12:5818690:G:A
chr12:5818985	['T', 'C']	19959	20608.16262403528	2728.4752189916453	-0.0068735585814715	0.0101203167150166	-0.6791841377130451	0.497029	0.497029	chr12	5818985	0.3036182708792571	chr12:5818985:T:C
chr12:5819547	['T', 'C']	19959	30738.16026058632	4144.584045183618	-0.0049605116426206	0.0120087074924869	-0.4130762320361356	0.679555	0.679555	chr12	5819547	0.167775387746998	chr12:5819547:T:C
chr12:5819548	['G', 'A']	19959	9362.40724594107	1280.847139958865	-0.0006649342275269	0.0119396271376904	-0.0556913729263715	0.955588	0.955588	chr12	5819548	0.019729312633446	chr12:5819548:G:A
chr12:5819742	['A', 'G']	19959	20608.032518288404	2727.2829731339634	-0.00684309024072	0.0101201979703868	-0.676181460159566	0.498933	0.498933	chr12	5819742	0.3019577703764442	chr12:5819742:A:G
chr12:5819824	['T', 'C']	19959	9361.345143830811	1282.5679051344075	-0.0004112345451941	0.0119385735550142	-0.0344458693745204	0.972522	0.972522	chr12	5819824	0.0121005654567201	chr12:5819824:T:C
chr12:5819848	['AAGTGGCAGC', 'A']	19959	9361.345143830811	1280.530910896103	-0.0007648750800453	0.0119385002312893	-0.0640679369457701	0.948917	0.948917	chr12	5819848	0.0227717728397352	chr12:5819848:AAGTGGCAGC:A
chr12:5820187	['T', 'C']	19959	9365.469235394328	1285.6537827847371	-0.0001154983395245	0.0119390191507283	-0.0096740224692162	0.992281	0.992281	chr12	5820187	0.0033653243496123	chr12:5820187:T:C
chr12:5820293	['A', 'G']	19959	4256.213247820423	566.123385478951	-0.0026204688250276	0.0163806405902321	-0.1599735254914436	0.872904	0.872904	chr12	5820293	0.0590335163892633	chr12:5820293:A:G
chr12:5820566	['G', 'A']	19959	10624.129190679028	1388.0948508902588	-0.0048912286272032	0.0115172894529119	-0.4246857428738657	0.67107	0.67107	chr12	5820566	0.1732321757652575	chr12:5820566:G:A
chr12:5820752	['C', 'A']	19959	2560.0	379.3322036346303	0.0134838870865944	0.0205970860646854	0.6546502279132148	0.512701	0.512701	chr12	5820752	0.2901358354871249	chr12:5820752:C:A
chr12:5820985	['C', 'T']	19959	9358.40664461816	1282.2141156704474	-0.0003544560862905	0.0119414749678411	-0.0296827726260849	0.97632	0.97632	chr12	5820985	0.010407814037687	chr12:5820985:C:T
chr12:5821252	['C', 'G']	19959	25655.85628382441	3417.985613469679	-0.009033275573272	0.0105899310098473	-0.853006083313685	0.393666	0.393666	chr12	5821252	0.4048720925758337	chr12:5821252:C:G
chr12:5821301	['C', 'T']	19959	2556.256150724057	240.3297305516112	-0.0403570936811607	0.0205910351185658	-1.9599351586153544	0.0500173	0.0500173	chr12	5821301	1.300879755763247	chr12:5821301:C:T
chr12:5821493	['G', 'A']	19959	2559.0	379.1167958655238	0.0134534201649916	0.020600218607288	0.6530717183861365	0.513718	0.513718	chr12	5821493	0.2892752169042033	chr12:5821493:G:A
chr12:5821839	['T', 'C']	19959	4259.426817657964	566.3242995460504	-0.0027108967996959	0.0163772244807078	-0.1655284631952967	0.86853	0.86853	chr12	5821839	0.0612151759394625	chr12:5821839:T:C
chr12:5822184	['G', 'A']	19959	2560.128269365668	379.3716241495957	0.0134863113713007	0.0205971467253468	0.6547659999287412	0.512626	0.512626	chr12	5822184	0.2901993705080515	chr12:5822184:G:A
chr12:5822277	['C', 'G']	19959	30735.07982161648	4149.150298737261	-0.0046899149549963	0.0119994108967516	-0.3908454336092393	0.695916	0.695916	chr12	5822277	0.1574431784039217	chr12:5822277:C:G
chr12:5822324	['A', 'G']	19959	20686.07285664178	2726.696367852848	-0.0078148836530973	0.0101179844303723	-0.7723755365385331	0.439901	0.439901	chr12	5822324	0.3566450507669691	chr12:5822324:A:G
chr12:5823099	['G', 'T']	19959	4810.241006112838	633.3157494662381	-0.0090760240055725	0.0154444288011261	-0.5876568258005608	0.556769	0.556769	chr12	5823099	0.254324953540696	chr12:5823099:G:T
chr12:5823381	['A', 'G']	19959	4811.723241130487	631.8360468232297	-0.0094702301194086	0.0154437870365954	-0.6132064691754713	0.539747	0.539747	chr12	5823381	0.2678097628650915	chr12:5823381:A:G
chr12:5823515	['C', 'T']	19959	7982.79991982763	1068.0182154816532	-0.00184806418459	0.012618261268091	-0.1464594959103783	0.88356	0.88356	chr12	5823515	0.0537639534756735	chr12:5823515:C:T
chr12:5824297	['C', 'A']	19959	866.0	100.62758978345012	-0.0224733046193395	0.0345318027406192	-0.650800214171979	0.515183	0.515183	chr12	5824297	0.2880384762538405	chr12:5824297:C:A
chr12:5824590	['G', 'A']	19959	2552.511550989727	383.4001012843757	0.0159010203410729	0.0206312651642539	0.7707244424652804	0.440879	0.440879	chr12	5824590	0.3556805870464906	chr12:5824590:G:A
chr12:5826936	['A', 'G']	19959	1377.2760210473564	242.81234964317977	0.0425762850164498	0.0274880597493609	1.5489010648501538	0.121421	0.121421	chr12	5826936	0.915706194682527	chr12:5826936:A:G
chr12:5827099	['G', 'A']	19959	9340.467982763805	1252.4549515334174	-0.0041046497449478	0.0119476805084317	-0.3435520176532244	0.731187	0.731187	chr12	5827099	0.1359715386616072	chr12:5827099:G:A
chr12:5827365	['G', 'A']	19959	31559.16239915819	4220.19618044664	-0.0100838750275423	0.0123774625584366	-0.8146964678692601	0.415256	0.415256	chr12	5827365	0.3816840837457645	chr12:5827365:G:A
chr12:5827744	['C', 'T']	19959	6401.9622669873725	896.8016316184963	0.0019464462917034	0.0137991130722401	0.1410558984127129	0.887827	0.887827	chr12	5827744	0.0516716516369545	chr12:5827744:C:T
chr12:5828188	['C', 'A']	19959	7763.777972641179	1057.9846113337453	0.0055685738271469	0.0130789564583679	0.4257659122019749	0.670283	0.670283	chr12	5828188	0.17374179522632	chr12:5828188:C:A
chr12:5828216	['C', 'T']	19959	23633.234048956667	3165.609230399496	-0.0004912955849734	0.0103315792632289	-0.0475528060576396	0.962073	0.962073	chr12	5828216	0.0167919733942531	chr12:5828216:C:T
chr12:5828792	['T', 'C']	19959	25525.278885659885	3593.5900928481096	0.0183443349519673	0.0105178816053785	1.7441092836210164	0.0811554	0.0811554	chr12	5828792	1.090682577351277	chr12:5828792:T:C
chr12:5828882	['C', 'G']	19959	25580.56331111891	3608.931340610468	0.0190462996458821	0.0105284786294733	1.8090267659910533	0.0704619	0.0704619	chr12	5828882	1.1520456502778202	chr12:5828882:C:G
chr12:5829280	['C', 'T']	19959	25572.5625093952	3606.5076972371808	0.0188604168913551	0.0105257890608734	1.7918292664122588	0.0731755	0.0731755	chr12	5829280	1.1356343013984536	chr12:5829280:C:T
chr12:5829410	['G', 'C']	19959	1618.0810702475198	211.01084082981504	-0.0075300547367829	0.0256436330363183	-0.2936422747166244	0.769034	0.769034	chr12	5829410	0.1140544590464655	chr12:5829410:G:C
chr12:5829881	['T', 'C']	19959	937.0469485920432	128.59988734714636	0.001812777786664	0.0331711608871111	0.0546492114892626	0.956418	0.956418	chr12	5829881	0.0193522589603697	chr12:5829881:T:C
chr12:5830775	['C', 'T']	19959	1420.0	262.3628344000881	0.0486166064949602	0.0271702806265694	1.789330304060928	0.0735768	0.0735768	chr12	5830775	1.1332591044168647	chr12:5830775:C:T
chr12:5831587	['A', 'T']	19959	31544.16089592624	4386.990630320867	0.0208398371687534	0.012356893306971	1.6864948697903543	0.0917162	0.0917162	chr12	5831587	1.0375539473265176	chr12:5831587:A:T
chr12:5832158	['C', 'G']	19959	31546.58056919531	4388.735209342507	0.021139420414822	0.0123570838292967	1.7107127140064955	0.0871497	0.0871497	chr12	5832158	1.0597341035461718	chr12:5832158:C:G
chr12:5833353	['A', 'G']	19959	6825.34196813308	919.2241433838813	0.0045422712289884	0.0137577490455694	0.3301609306830041	0.741282	0.741282	chr12	5833353	0.1300165454004277	chr12:5833353:A:G
chr12:5833766	['CT', 'C']	19959	6808.341116344323	914.5066076356356	0.0041452086944651	0.013774349072169	0.3009368118048134	0.763466	0.763466	chr12	5833766	0.1172102989365354	chr12:5833766:CT:C
chr12:5833949	['T', 'C']	19959	445.0892007015786	65.86020957955942	0.0057197708921132	0.0478757542759381	0.1194711389641317	0.904903	0.904903	chr12	5833949	0.0433979719798988	chr12:5833949:T:C
chr12:5834124	['C', 'T']	19959	9392.29405573376	1256.499104043413	0.0035565242434862	0.0120527249619544	0.2950805112298451	0.767935	0.767935	chr12	5834124	0.1146755382184667	chr12:5834124:C:T
chr12:5835012	['GAATACTAATTTGTTT', 'G']	19959	2548.5107491856675	348.7741962170492	0.0050379158248926	0.0209464470688361	0.2405140980872126	0.809934	0.809934	chr12	5835012	0.0915503695209041	chr12:5835012:GAATACTAATTTGTTT:G
chr12:5835123	['G', 'C']	19959	34348.441900085185	4792.785151930504	0.0303249794776165	0.0146237071277428	2.073686187279185	0.0381213	0.0381213	chr12	5835123	1.4188322976139904	chr12:5835123:G:C
chr12:5835364	['C', 'A']	19959	9902.472985164392	1309.5362500995489	-0.0048784966347376	0.0116795224525616	-0.4176965843040684	0.676173	0.676173	chr12	5835364	0.1699421748673815	chr12:5835364:C:A
chr12:5836080	['GA', 'G']	19959	32024.2089993486	4490.161371551464	0.0269208092649791	0.0127071207180034	2.1185609126100298	0.0341399	0.0341399	chr12	5836080	1.4667377553218064	chr12:5836080:GA:G
chr12:5836567	['C', 'T']	19959	5610.405482610003	919.0759998715674	0.031691108417291	0.0145246671110813	2.1818819099208784	0.0291299	0.0291299	chr12	5836567	1.535661006258798	chr12:5836567:C:T
chr12:5838711	['G', 'A']	19959	5481.274626716104	651.340690781152	-0.0219717388459781	0.0147077515164508	-1.4938883636565696	0.135221	0.135221	chr12	5838711	0.8689558566495975	chr12:5838711:G:A
chr12:5840096	['C', 'T']	19959	11344.97889935846	1556.727544359988	0.0060935752072082	0.0113051599582357	0.5390083138778657	0.589887	0.589887	chr12	5840096	0.229231174758935	chr12:5840096:C:T
chr12:5840605	['T', 'C']	19959	6758.015784726398	906.7516737156728	0.0041719258220818	0.0138127952872744	0.3020334215714772	0.76263	0.76263	chr12	5840605	0.1176861146430031	chr12:5840605:T:C
chr12:5840636	['C', 'A']	19959	5502.82711966326	653.7276984123629	-0.0220890982228553	0.014687244944333	-1.5039647194947994	0.132606	0.132606	chr12	5840636	0.8774368250418099	chr12:5840636:C:A
chr12:5840768	['A', 'C']	19959	2560.0808202653825	354.0183590684948	0.006723780710894	0.0209250687463436	0.3213265768634043	0.747966	0.747966	chr12	5840768	0.1261181432424718	chr12:5840768:A:C
chr12:5841432	['G', 'T']	19959	3421.171409960918	400.806055317949	-0.0194604592742454	0.0180690448679583	-1.07700542095363	0.281491	0.281491	chr12	5841432	0.5505354861157303	chr12:5841432:G:T
chr12:5841456	['C', 'T']	19959	1238.0	140.8280734246389	-0.0240210673663108	0.0293167924493861	-0.8193620570115882	0.41259	0.41259	chr12	5841456	0.3844813022897913	chr12:5841456:C:T
chr12:5841928	['A', 'G']	19959	6867.720457051218	850.9904281003649	-0.0135400939849974	0.0134479776233505	-1.006849830080542	0.314019	0.314019	chr12	5841928	0.5030440737563517	chr12:5841928:A:G
chr12:5842907	['T', 'C']	19959	6059.910853878533	745.9181711338252	-0.013512581752206	0.0141497617297791	-0.9549688546180912	0.339605	0.339605	chr12	5842907	0.4690259242690032	chr12:5842907:T:C
chr12:5843068	['A', 'T']	19959	2414.120954003407	250.76490865807176	-0.0308835469792229	0.0212955904317223	-1.450232012971953	0.14701	0.14701	chr12	5843068	0.8326531224143646	chr12:5843068:A:T
chr12:5843660	['AAGG', 'A']	19959	6058.607105276344	745.1941832613139	-0.0136435778026326	0.0141502321529631	-0.964194626289267	0.33496	0.33496	chr12	5843660	0.4750070521168259	chr12:5843660:AAGG:A
chr12:5843664	['A', 'ACT']	19959	6064.596317848902	747.2527780378206	-0.0134356047830332	0.0141538132049521	-0.9492568955433438	0.342501	0.342501	chr12	5843664	0.4653381561603209	chr12:5843664:A:ACT
chr12:5844228	['G', 'A']	19959	6057.910553217077	744.5604070829346	-0.0136774645310749	0.0141509051955253	-0.9665434360623042	0.333784	0.333784	chr12	5844228	0.4765344851470408	chr12:5844228:G:A
chr12:5844322	['A', 'C']	19959	6058.517740803848	743.3147728687757	-0.0139492633870464	0.0141512055129751	-0.985729687428854	0.324278	0.324278	chr12	5844322	0.4890825141783898	chr12:5844322:A:C
chr12:5844458	['T', 'A']	19959	6056.91040288635	744.4205397312861	-0.0137344725376789	0.0141512926167862	-0.9705454412967972	0.331786	0.331786	chr12	5844458	0.4791419433599488	chr12:5844458:T:A
chr12:5845710	['G', 'A']	19959	6062.607506138198	745.3373709106514	-0.0136960221476803	0.0141450583440201	-0.968254906737122	0.332929	0.332929	chr12	5845710	0.4776483736885372	chr12:5845710:G:A
chr12:5845764	['G', 'C']	19959	6163.617627899985	759.8937412569786	-0.0133657451876501	0.0140533606964722	-0.951071097962024	0.34158	0.34158	chr12	5845764	0.4665075658048088	chr12:5845764:G:C
chr12:5846088	['G', 'C']	19959	25664.00085204491	3563.701430163218	0.0099469907676585	0.0105852329846316	0.9397044715123668	0.347381	0.347381	chr12	5846088	0.459193938971282	chr12:5846088:G:C
chr12:5846226	['T', 'C']	19959	25688.00927225341	3570.9920261479733	0.0103289565608856	0.0105929448292317	0.975078859316099	0.329533	0.329533	chr12	5846226	0.4821010878976574	chr12:5846226:T:C
chr12:5846320	['A', 'G']	19959	5440.817799158148	657.1312720752942	-0.0197466499911036	0.0147343125403335	-1.3401812902400003	0.180202	0.180202	chr12	5846320	0.7442403932451706	chr12:5846320:A:G
chr12:5847567	['TAG', 'T']	19959	937.3757205152624	132.92890697699238	0.0060562950392786	0.0331717499907113	0.1825738781033405	0.855134	0.855134	chr12	5847567	0.0679658257388385	chr12:5847567:TAG:T
chr12:5847778	['C', 'T']	19959	25542.958400160383	3538.1499182699818	0.0088857583192984	0.0105635950121295	0.8411680217857129	0.400264	0.400264	chr12	5847778	0.3976534688617209	chr12:5847778:C:T
chr12:5848097	['A', 'G']	19959	25580.40823894958	3549.495502869106	0.0096996482558905	0.0105702283977111	0.91763847392275	0.358819	0.358819	chr12	5848097	0.4451245684799935	chr12:5848097:A:G
chr12:5849010	['G', 'A']	19959	1446.072452149514	166.1251175263838	-0.0223982973213497	0.0271534577527374	-0.8248782724215553	0.409451	0.409451	chr12	5849010	0.3877980638740216	chr12:5849010:G:A
chr12:5849555	['G', 'A']	19959	2352.117847479707	245.29546148145508	-0.030137303524212	0.0215632942293192	-1.3976205677903788	0.162243	0.162243	chr12	5849555	0.789834031827774	chr12:5849555:G:A
chr12:5849702	['T', 'C']	19959	3310.663492858933	385.80182178843967	-0.0218479952429771	0.0183686903816684	-1.1894149658475912	0.234291	0.234291	chr12	5849702	0.6302443939698711	chr12:5849702:T:C
chr12:5850007	['C', 'T']	19959	3137.3143759082027	395.06967393038417	-0.012939067115019	0.0188160407297012	-0.6876615171540649	0.491674	0.491674	chr12	5850007	0.3083227568411763	chr12:5850007:C:T
chr12:5851438	['A', 'C']	19959	710.2490978348035	60.56760046747272	-0.0344775776579664	0.0384118927371404	-0.8975755996691632	0.369423	0.369423	chr12	5851438	0.4324760692040326	chr12:5851438:A:C
chr12:5851882	['G', 'A']	19959	32337.62020242509	4357.054085407796	-0.0023670367307581	0.0129143494903313	-0.1832873372778322	0.854574	0.854574	chr12	5851882	0.0682503245170663	chr12:5851882:G:A
chr12:5853292	['G', 'A']	19959	626.596489468405	68.95267437674067	-0.0327806772550186	0.0405749688795211	-0.8079039407856116	0.419156	0.419156	chr12	5853292	0.3776243127612799	chr12:5853292:G:A
chr12:5853323	['T', 'C']	19959	2006.84276444847	267.2568845325623	0.0051392578823768	0.0232053626417002	0.2214685442209628	0.82473	0.82473	chr12	5853323	0.0836882074527673	chr12:5853323:T:C
chr12:5853356	['C', 'A']	19959	8795.749301498581	1307.8640673887585	0.0180651350111057	0.0124738852095975	1.44823643215878	0.147567	0.147567	chr12	5853356	0.8310107517288619	chr12:5853356:C:A
chr12:5853548	['C', 'T']	19959	2000.100210441928	267.55401415193285	0.0054218795274181	0.0231957968875514	0.2337440508598299	0.815186	0.815186	chr12	5853548	0.0887432875086913	chr12:5853548:C:T
chr12:5853577	['A', 'C']	19959	2570.2575537405423	292.6975350996209	-0.0183145778002245	0.0209712831978623	-0.8733169843460701	0.382501	0.382501	chr12	5853577	0.4173674251014376	chr12:5853577:A:C
chr12:5856185	['G', 'C']	19959	21051.109435285864	2908.984758934852	0.002181999489265	0.0101652608482419	0.2146525821462225	0.83004	0.83004	chr12	5856185	0.0809009782736941	chr12:5856185:G:C
chr12:5856314	['T', 'G']	19959	24079.44511828388	3357.7956522028453	0.0064469188011888	0.0103698923389876	0.6216958277329857	0.534149	0.534149	chr12	5856314	0.272337580327986	chr12:5856314:T:G
chr12:5858275	['C', 'T']	19959	24782.24165748071	3448.8003354930365	0.0065120202137339	0.010447649244181	0.6233000420990262	0.533094	0.533094	chr12	5858275	0.2731962054539432	chr12:5858275:C:T
chr12:5858852	['T', 'C']	19959	32594.899278412508	4423.184158250276	0.0034433463533735	0.0130828966599399	0.2631944929991771	0.792403	0.792403	chr12	5858852	0.1010538889121637	chr12:5858852:T:C
chr12:5859128	['T', 'C']	19959	2001.200531141956	266.9024361274898	0.005081411173072	0.0231914542098548	0.2191070524121231	0.826569	0.826569	chr12	5859128	0.0827208867162986	chr12:5859128:T:C
chr12:5859263	['T', 'G']	19959	24074.85593984962	3392.831791448702	0.0100830609727423	0.0103656326146021	0.9727395661831862	0.330695	0.330695	chr12	5859263	0.4805723714268638	chr12:5859263:T:G
chr12:5861385	['GGCCCCTAGCA', 'G']	19959	20042.016637434223	2825.901500585498	0.0073823171186252	0.0101340148642055	0.7284691425409678	0.466335	0.466335	chr12	5861385	0.3313019880702014	chr12:5861385:GGCCCCTAGCA:G
chr12:5862010	['C', 'T']	19959	693.0	94.85281696390275	-0.0007252510899393	0.0386990184143836	-0.0187408135827486	0.985048	0.985048	chr12	5862010	0.0065426064290667	chr12:5862010:C:T
chr12:5863326	['A', 'G']	19959	24140.419000851834	3408.291481966521	0.0107932804095051	0.0103646380460403	1.04135623082646	0.297723	0.297723	chr12	5863326	0.5261876134982453	chr12:5863326:A:G
chr12:5863665	['C', 'T']	19959	24789.72609741431	3451.080814683134	0.006671866820617	0.01044763572501	0.6386006361846647	0.52309	0.52309	chr12	5863665	0.2814235823742675	chr12:5863665:C:T
chr12:5865938	['C', 'T']	19959	3425.1716103818017	437.4931738439891	-0.0065151368239651	0.0182817052477054	-0.3563746781653656	0.721564	0.721564	chr12	5865938	0.1417251425827442	chr12:5865938:C:T
chr12:5866293	['T', 'C']	19959	7680.539263342522	942.0116360602436	-0.0085202378214263	0.0129199689511714	-0.6594627164838406	0.509606	0.509606	chr12	5866293	0.2927654673454857	chr12:5866293:T:C
chr12:5866685	['G', 'A']	19959	19280.93205391592	2711.2011823635976	0.0065735386711844	0.0101395512770416	0.6483066648194253	0.516794	0.516794	chr12	5866685	0.2866825371608398	chr12:5866685:G:A
chr12:5867880	['T', 'A']	19959	36814.37800050112	5081.268058467835	0.0278634649498093	0.0188812387522382	1.475722293194685	0.140034	0.140034	chr12	5867880	0.8537665056099109	chr12:5867880:T:A
chr12:5867895	['G', 'A']	19959	21337.69076144168	2891.046459275492	0.0012392409384984	0.0101500348748611	0.122092283797739	0.902827	0.902827	chr12	5867895	0.0443954613624732	chr12:5867895:G:A
chr12:5869053	['A', 'G']	19959	23035.61658732148	3049.8739027604406	-0.005995251230938	0.0103199406911213	-0.5809385354410052	0.561288	0.561288	chr12	5869053	0.2508142426360058	chr12:5869053:A:G
chr12:5870621	['AAC', 'A']	19959	6916.0	1017.975894507001	0.0134622838737212	0.0133895336409986	1.0054333656924266	0.3147	0.3147	chr12	5870621	0.5021032570867797	chr12:5870621:AAC:A
chr12:5871841	['C', 'T']	19959	15237.76345325183	2198.2002805858097	0.0154027833285804	0.010481397978693	1.4695352051216684	0.141703	0.141703	chr12	5871841	0.8486209551889975	chr12:5871841:C:T
chr12:5872187	['C', 'T']	19959	8208.822568522322	1160.9029199387935	0.0090904264620813	0.0125733831736228	0.7229896947029929	0.469695	0.469695	chr12	5872187	0.3281840629463388	chr12:5872187:C:T
chr12:5872239	['G', 'C']	19959	13041.57392742582	1801.5276819864744	0.003567212096975	0.0108586873587781	0.3285122758499283	0.742528	0.742528	chr12	5872239	0.1292871648845346	chr12:5872239:G:C
chr12:5872261	['T', 'C']	19959	37720.77982662725	5135.30876566877	0.0113214587322514	0.0219199324443353	0.5164914974533665	0.605517	0.605517	chr12	5872261	0.2178736594531308	chr12:5872261:T:C
chr12:5875268	['T', 'C']	19959	13299.665397143574	1894.6405359690625	0.0135832708027862	0.0107531507478139	1.2631898428046922	0.206536	0.206536	chr12	5875268	0.6850042382512388	chr12:5875268:T:C
chr12:5875753	['T', 'A']	19959	12766.918971737825	1639.0873967819243	-0.0138343289964215	0.0108589091993484	-1.2740072453365416	0.202676	0.202676	chr12	5875753	0.6931976755036772	chr12:5875753:T:A
chr12:5875830	['G', 'A']	19959	4392.0	517.6489744947111	-0.0215518547526936	0.0162812780465349	-1.3237200845716406	0.185611	0.185611	chr12	5875830	0.7313962894439906	chr12:5875830:G:A
chr12:5876305	['C', 'G']	19959	16990.85128770418	2440.1362062934554	0.0160923416264348	0.0102355114764979	1.572206886132161	0.115918	0.115918	chr12	5876305	0.9358491206050056	chr12:5876305:C:G
chr12:5876348	['G', 'A']	19959	2317.232199228341	224.5018051128212	-0.043042475222091	0.0218677117195928	-1.968311809393676	0.049046	0.049046	chr12	5876348	1.309396406199719	chr12:5876348:G:A
chr12:5877074	['T', 'C']	19959	19898.98797293911	2903.99689881402	0.023685212142236	0.0101180045449308	2.34089755910442	0.0192472	0.0192472	chr12	5877074	1.7156324408565742	chr12:5877074:T:C
chr12:5877629	['A', 'T']	19959	7976.399639242409	1135.7367920862416	0.0104272055995707	0.012704251698365	0.8207650357645773	0.41179	0.41179	chr12	5877629	0.3853242040937794	chr12:5877629:A:T
chr12:5877654	['T', 'G']	19959	19759.97008418521	2882.244440384983	0.0235456261693427	0.0101200136610184	2.3266397613709486	0.0199944	0.0199944	chr12	5877654	1.699091623818474	chr12:5877654:T:G
chr12:5878137	['T', 'C']	19959	4733.474319787543	711.7993851484247	0.0216153386445455	0.0156548340259294	1.3807453090044628	0.167373	0.167373	chr12	5878137	0.7763145994894391	chr12:5878137:T:C
chr12:5878369	['C', 'G']	19959	16965.850035073654	2438.0856776452983	0.0162659663148795	0.0102357565605442	1.5891318065906197	0.112046	0.112046	chr12	5878369	0.9506036430016156	chr12:5878369:C:G
chr12:5878973	['G', 'A']	19959	16965.550060132293	2438.67142562	0.0163480261940641	0.0102368363584326	1.596980319080458	0.110286	0.110286	chr12	5878973	0.95747961456474	chr12:5878973:G:A
chr12:5879105	['C', 'T']	19959	19736.95549987472	2880.897930744431	0.0238463929106539	0.010120749994683	2.356188318373792	0.0184732	0.0184732	chr12	5879105	1.7334578678533787	chr12:5879105:C:T
chr12:5879263	['AGGG', 'A']	19959	4413.663409500902	517.9093800727885	-0.0223952200693496	0.0162363667087234	-1.3793246032880722	0.16781	0.16781	chr12	5879263	0.7751821626049598	chr12:5879263:AGGG:A
chr12:5879271	['T', 'A']	19959	16965.550060132293	2437.76037329136	0.0162237106734693	0.0102357855517062	1.5849990791146458	0.112982	0.112982	chr12	5879271	0.946990741679034	chr12:5879271:T:A
chr12:5879381	['A', 'G']	19959	17023.557773531793	2443.4671945103496	0.0165872687031072	0.0102620967412813	1.6163625349955637	0.106032	0.106032	chr12	5879381	0.974563046752978	chr12:5879381:A:G
chr12:5879551	['T', 'C']	19959	12753.638991882954	1636.5567115690178	-0.0140104586123367	0.0108563971570523	-1.2905256144977717	0.196883	0.196883	chr12	5879551	0.705791781703063	chr12:5879551:T:C
chr12:5879854	['T', 'C']	19959	19734.932641708016	2884.036289770585	0.0241825765690736	0.0101217682822565	2.389165202632193	0.0168959	0.0168959	chr12	5879854	1.7722186695521005	chr12:5879854:T:C
chr12:5879875	['T', 'C']	19959	16967.400451014786	2441.1581036605226	0.0166770710859204	0.0102365392051714	1.6291708312410234	0.103293	0.103293	chr12	5879875	0.9859291089196924	chr12:5879875:T:C
chr12:5879937	['G', 'C']	19959	16966.25027563396	2440.568772030522	0.0164847717124467	0.0102371626715787	1.6102871705080115	0.107351	0.107351	chr12	5879937	0.969193905652892	chr12:5879937:G:C
chr12:5879993	['T', 'G']	19959	19734.966325917016	2883.2376522251816	0.024047911930214	0.0101207225918628	2.376106222845068	0.0175058	0.0175058	chr12	5879993	1.7568180375612368	chr12:5879993:T:G
chr12:5880471	['G', 'A']	19959	16964.49967416913	2436.505038240406	0.0161741768538255	0.0102379948261397	1.579818814962617	0.114164	0.114164	chr12	5880471	0.942470823114378	chr12:5880471:G:A
chr12:5881109	['C', 'T']	19959	4416.885191681284	518.6911336530826	-0.0222129682449377	0.0162327875833445	-1.368401337779419	0.171202	0.171202	chr12	5881109	0.7664911661548334	chr12:5881109:C:T
chr12:5881373	['A', 'G']	19959	19592.944978953696	2844.174285645317	0.0217245353074358	0.0101353336259631	2.143445505512044	0.0320894	0.0320894	chr12	5881373	1.4936384031639296	chr12:5881373:A:G
chr12:5882365	['T', 'C']	19959	37383.0	5104.908671822792	0.0192050581582097	0.0205416465581819	0.9349327525334216	0.349834	0.349834	chr12	5882365	0.4561379841803417	chr12:5882365:T:C
chr12:5882859	['C', 'A']	19959	13995.402415192664	1978.85230064876	0.0144301519602067	0.0106197569278702	1.3588024714894014	0.174225	0.174225	chr12	5882859	0.7588895268080645	chr12:5882859:C:A
chr12:5883097	['A', 'C']	19959	21358.42068861825	3043.147319305688	0.0201992868788676	0.0101758318788291	1.985025609640066	0.0471553	0.0471553	chr12	5883097	1.3264694878387095	chr12:5883097:A:C
chr12:5883895	['C', 'T']	19959	3864.580877931449	579.1148050460725	0.0199761515147307	0.0173672973707262	1.15021647227633	0.250069	0.250069	chr12	5883895	0.6019401425893223	chr12:5883895:C:T
chr12:5884909	['CCCA', 'C']	19959	1565.15683719998	143.22977059275922	-0.042340961173031	0.0263413603580871	-1.6073946294892776	0.107984	0.107984	chr12	5884909	0.9666405892026864	chr12:5884909:CCCA:C
chr12:5885940	['T', 'C']	19959	13945.698717306344	1952.496234075112	0.0105749643576143	0.010676646241312	0.9904762336974108	0.321953	0.321953	chr12	5885940	0.4922075237404376	chr12:5885940:T:C
chr12:5886412	['G', 'T']	19959	19760.930533279872	2489.517474847642	-0.0206417744383793	0.0101433474171113	-2.0350061562081256	0.0418634	0.0418634	chr12	5886412	1.3781655026749569	chr12:5886412:G:T
chr12:5886536	['A', 'G']	19959	13946.795088950135	1957.398300577197	0.011155545485925	0.010678355566408	1.0446875847642796	0.29618	0.29618	chr12	5886536	0.5284442712128364	chr12:5886536:A:G
chr12:5887532	['T', 'C']	19959	13987.803307441744	2073.9994304424004	0.021163426936674	0.0107271432012909	1.9728856546006808	0.0485224	0.0485224	chr12	5887532	1.314057726334339	chr12:5887532:T:C
chr12:5888458	['C', 'A']	19959	8099.217378232111	1150.8315770473323	0.0087185823413031	0.0126785229085906	0.6876654641997537	0.491671	0.491671	chr12	5888458	0.3083254067421688	chr12:5888458:C:A
chr12:5888494	['A', 'G']	19959	12746.38628502682	1915.7966454096684	0.0227306889319378	0.0109399063008223	2.0777772959745606	0.0377426	0.0377426	chr12	5888494	1.4231681856030096	chr12:5888494:A:G
chr12:5889122	['G', 'A']	19959	22946.299343588715	3031.670530596652	-0.008936380761022	0.0102902264661134	-0.8684338280066296	0.385167	0.385167	chr12	5889122	0.4143509290548641	chr12:5889122:G:A
chr12:5889179	['G', 'A']	19959	8088.268174069992	1123.6399098925822	0.0006408062524208	0.0125745451028909	0.0509605911925636	0.959357	0.959357	chr12	5889179	0.0180197512455964	chr12:5889179:G:A
chr12:5889218	['A', 'C']	19959	37601.0	5123.76102232341	0.0152713093201856	0.0214216632999587	0.7128909229105056	0.475922	0.475922	chr12	5889218	0.3224642190134604	chr12:5889218:A:C
chr12:5890716	['G', 'C']	19959	8093.81104374405	1122.710918716152	0.0005323944096682	0.0125669572156744	0.0423646233954079	0.966208	0.966208	chr12	5890716	0.0149293709672058	chr12:5890716:G:C
chr12:5890740	['T', 'G']	19959	12396.347634322374	1872.9805072918923	0.0236036062422484	0.0110504038374778	2.135994900222208	0.032692	0.032692	chr12	5890740	1.485558509753237	chr12:5890740:T:G
chr12:5890960	['A', 'G']	19959	14852.441475763191	1909.0506275514813	-0.0096056334573224	0.0104671306587049	-0.9176949988040844	0.35879	0.35879	chr12	5890960	0.4451596698791734	chr12:5890960:A:G
chr12:5891020	['C', 'T']	19959	2094.0	141.7553280969524	-0.0612489165397113	0.0227952921869784	-2.6869107900577487	0.0072176	0.0072176	chr12	5891020	2.141607190246365	chr12:5891020:C:T
chr12:5891904	['T', 'C']	19959	16174.483083554707	2072.2698813450365	-0.0093862926455548	0.0102997435912232	-0.911313234394802	0.362141	0.362141	chr12	5891904	0.441122303501802	chr12:5891904:T:C
chr12:5893538	['C', 'T']	19959	8338.546919716831	1195.587801636006	0.0107736690042649	0.0125540409345885	0.8581833578845206	0.390802	0.390802	chr12	5893538	0.4080432223669257	chr12:5893538:C:T
chr12:5893952	['A', 'G']	19959	12730.27564263166	1918.1399787756163	0.022955401366178	0.0109409423808138	2.098119208308136	0.0359072	0.0359072	chr12	5893952	1.4448184593116924	chr12:5893952:A:G
chr12:5894286	['T', 'C']	19959	505.0506088089392	64.24586959142427	-0.0119525184088115	0.0452664803444314	-0.2640478852754883	0.791746	0.791746	chr12	5894286	0.1014141220606489	chr12:5894286:T:C
chr12:5894327	['G', 'A']	19959	7842.357540219515	1101.514861865818	0.0054571099639084	0.0128093286802876	0.4260262266754417	0.670093	0.670093	chr12	5894327	0.1738649188156923	chr12:5894327:G:A
chr12:5895259	['A', 'G']	19959	8100.435122537966	1150.4024455310175	0.0086783513625645	0.0126771741434929	0.6845651297626933	0.493626	0.493626	chr12	5895259	0.3066019734497939	chr12:5895259:A:G
chr12:5899119	['C', 'G']	19959	12398.242371097862	1875.46125554221	0.0239198190463449	0.0110499348799708	2.1647022635130657	0.0304223	0.0304223	chr12	5899119	1.5168079553208689	chr12:5899119:C:G
chr12:5899695	['A', 'C']	19959	12410.865453998798	1874.0130954504984	0.0236055736878157	0.011051518879221	2.1359574141613016	0.032695	0.032695	chr12	5899695	1.485518658301217	chr12:5899695:A:C
chr12:5899858	['C', 'T']	19959	12409.108649894755	1874.0511569702865	0.023549055838557	0.0110512017746602	2.130904522307578	0.0331092	0.0331092	chr12	5899858	1.4800513127478694	chr12:5899858:C:T
chr12:5900429	['A', 'G']	19959	13126.315327955104	1904.8562151969268	0.0135105168191428	0.0108455683165301	1.24571773694431	0.212883	0.212883	chr12	5900429	0.6718590182280628	chr12:5900429:A:G
chr12:5901078	['G', 'A']	19959	37601.76790098712	5123.606687441413	0.0151115692387543	0.021425575692995	0.7053051668382916	0.480629	0.480629	chr12	5901078	0.3181900284551204	chr12:5901078:G:A
chr12:5901922	['A', 'G']	19959	9604.924931094964	1282.420550514801	-0.0044161349111188	0.0119071264987518	-0.3708816658311115	0.71073	0.71073	chr12	5901922	0.148295352547612	chr12:5901922:A:G
chr12:5903956	['G', 'A']	19959	12095.818099819604	1803.831740057729	0.0197448225905382	0.0111287423889271	1.774218676333452	0.0760422	0.0760422	chr12	5903956	1.1189453269191816	chr12:5903956:G:A
chr12:5903972	['T', 'C']	19959	8386.521124642912	1194.739506420868	0.0061954059477084	0.0124056458885476	0.4994021273352463	0.617502	0.617502	chr12	5903972	0.2093616314487708	chr12:5903972:T:C
chr12:5904515	['G', 'A']	19959	12123.822309079977	1830.095128976144	0.0223026982873968	0.0111226470327497	2.005161021628061	0.0449593	0.0449593	chr12	5904515	1.3471804591939764	chr12:5904515:G:A
chr12:5904652	['G', 'A']	19959	2817.1411464074554	274.5915051618793	-0.0343242543441831	0.0197522345465623	-1.7377403181027389	0.082272	0.082272	chr12	5904652	1.0847479450372337	chr12:5904652:G:A
chr12:5905867	['T', 'G']	19959	12456.12042698206	1870.74580252084	0.0207165632072487	0.011012296119853	1.8812210443470447	0.0599564	0.0599564	chr12	5905867	1.2221644516588452	chr12:5905867:T:G
chr12:5906466	['G', 'A']	19959	2979.895805142084	281.72676075350256	-0.0374028688727882	0.0192823810019977	-1.939743274905379	0.052425	0.052425	chr12	5906466	1.2804615608626186	chr12:5906466:G:A
chr12:5908252	['C', 'T']	19959	2032.0	131.71708979139805	-0.0636610113808553	0.0230780324658493	-2.758511215159276	0.00581182	0.00581182	chr12	5908252	2.235687844858753	chr12:5908252:C:T
chr12:5908879	['C', 'T']	19959	7854.393526405452	1102.3805388991714	0.0055315941408606	0.0128021224500909	0.4320841456114462	0.665685	0.665685	chr12	5908879	0.1767312289738561	chr12:5908879:C:T
chr12:5910700	['A', 'G']	19959	8831.654939106902	1153.9462488999286	-0.008954492457049	0.0121677445341237	-0.7359204848471903	0.461788	0.461788	chr12	5910700	0.3355573568270182	chr12:5910700:A:G
chr12:5910857	['A', 'G']	19959	8299.494963163435	1148.8148155938552	0.0016222687090071	0.0124509896656957	0.1302923504528067	0.896336	0.896336	chr12	5910857	0.0475291604358599	chr12:5910857:A:G
chr12:5913329	['G', 'A']	19959	20026.003357049805	2805.553771705318	0.0080815864866588	0.0101544779512066	0.7958643000153882	0.42612	0.42612	chr12	5913329	0.3704680816507597	chr12:5913329:G:A
chr12:5914550	['C', 'T']	19959	512.0	46.20569749981213	-0.045191382528467	0.0448902064527554	-1.0067091710979	0.314087	0.314087	chr12	5914550	0.5029500385938639	chr12:5914550:C:T
chr12:5914913	['C', 'T']	19959	654.0327688145105	63.93903053687126	-0.0351367092483157	0.039703087352209	-0.8849868257502337	0.376174	0.376174	chr12	5914913	0.4246112248588534	chr12:5914913:C:T
chr12:5915097	['A', 'C']	19959	2878.0093724939857	226.09532853123247	-0.052613179199474	0.019590261384074	-2.685680306555077	0.00724422	0.00724422	chr12	5915097	2.1400083690516287	chr12:5915097:A:C
chr12:5915316	['A', 'G']	19959	2879.144252931156	228.6418791711996	-0.0520273287759066	0.0195774614408012	-2.6575114926533225	0.00787826	0.00787826	chr12	5915316	2.1035696906121744	chr12:5915316:A:G
chr12:5915463	['TCAAA', 'T']	19959	2879.288520318685	228.6453261802942	-0.0522737677217761	0.0195849547069722	-2.669077794862944	0.00761214	0.00761214	chr12	5915463	2.118493232908881	chr12:5915463:TCAAA:T
chr12:5915594	['T', 'C']	19959	2718.36197303123	199.4786571732508	-0.0576395218100977	0.0201408329764161	-2.8618241299945493	0.00421649	0.00421649	chr12	5915594	2.3750489253261984	chr12:5915594:T:C
chr12:5915639	['G', 'A']	19959	2719.136236095801	200.26023919911944	-0.057288509069268	0.0201344827844715	-2.845293305147685	0.00444157	0.00444157	chr12	5915639	2.3524634889362708	chr12:5915639:G:A
chr12:5915888	['T', 'G']	19959	2717.0	199.8438931142968	-0.0573098947434399	0.0201403095173799	-2.845531976258102	0.00443825	0.00443825	chr12	5915888	2.352788238254861	chr12:5915888:T:G
chr12:5916020	['TA', 'T']	19959	2716.272185198176	198.91690691571853	-0.0576355041206414	0.0201433599639274	-2.861265658949382	0.00422392	0.00422392	chr12	5916020	2.374284315826414	chr12:5916020:TA:T
chr12:5916105	['C', 'T']	19959	2718.4085989176183	200.31878183576544	-0.0573388182021759	0.0201377544131348	-2.8473293012639367	0.00441328	0.00441328	chr12	5916105	2.355238517919377	chr12:5916105:C:T
chr12:5916164	['C', 'A']	19959	2717.680815876516	201.52769009587035	-0.0565197323173022	0.0201410217081354	-2.806199860976883	0.00501782	0.00501782	chr12	5916164	2.2994849218195035	chr12:5916164:C:A
chr12:5916924	['T', 'C']	19959	2716.68056530019	201.4779989710337	-0.0570324932221156	0.0201434846607641	-2.8313121678099984	0.00464038	0.00464038	chr12	5916924	2.3334464536809554	chr12:5916924:T:C
chr12:5916985	['A', 'G']	19959	2715.408147925436	204.1576687283784	-0.0557743592934391	0.0201462569165257	-2.768472551726863	0.00563717	0.00563717	chr12	5916985	2.248938867974088	chr12:5916985:A:G
chr12:5917081	['G', 'A']	19959	2719.2724858445654	204.21770117796453	-0.0555807778379231	0.0201358775876044	-2.760285842825069	0.00578035	0.00578035	chr12	5917081	2.238045864266896	chr12:5917081:G:A
chr12:5917148	['G', 'A']	19959	2717.272285413639	199.2538757234724	-0.0573741782437719	0.0201408075069107	-2.848653323561417	0.00439496	0.00439496	chr12	5917148	2.3570450732314674	chr12:5917148:G:A
chr12:5917188	['C', 'T']	19959	6774.01819001804	979.3573365229628	0.0108495345803119	0.0134750967222362	0.8051544863799259	0.42074	0.42074	chr12	5917188	0.3759861973876214	chr12:5917188:C:T
chr12:5917207	['A', 'G']	19959	2715.5442245051363	198.5848425758899	-0.0576235288899191	0.0201554780382519	-2.8589512379988555	0.00425485	0.00425485	chr12	5917207	2.3711157458779986	chr12:5917207:A:G
chr12:5917289	['A', 'G']	19959	2716.1360857801383	199.97795213703705	-0.0572340091818001	0.0201522471594713	-2.8400807477641927	0.00451478	0.00451478	chr12	5917289	2.3453634075019427	chr12:5917289:A:G
chr12:5917405	['C', 'G']	19959	2716.5444249561515	201.022718692062	-0.057040474841123	0.0201437509994835	-2.831670965481332	0.00463518	0.00463518	chr12	5917405	2.3339333960418447	chr12:5917405:C:G
chr12:5917412	['T', 'A']	19959	2717.136135885359	199.694284380768	-0.0575501510669809	0.0201406417307089	-2.857413971037116	0.0042755	0.0042755	chr12	5917412	2.36901308922978	chr12:5917412:T:A
chr12:5917824	['G', 'A']	19959	2716.586058174523	197.0696348086776	-0.058587923876386	0.0201504926240841	-2.9075181917071755	0.00364711	0.00364711	chr12	5917824	2.4380511377905307	chr12:5917824:G:A
chr12:5917867	['A', 'C']	19959	2719.089870181946	200.5486175420949	-0.0572588026482798	0.0201380189184044	-2.843318544901667	0.00446918	0.00446918	chr12	5917867	2.349772153410243	chr12:5917867:A:C
chr12:5918126	['C', 'T']	19959	2716.272185198176	199.8259161000844	-0.057579864088902	0.02014379741049	-2.858441381013739	0.00426169	0.00426169	chr12	5918126	2.370418144529345	chr12:5918126:C:T
chr12:5918405	['C', 'A']	19959	5203.729023176318	691.213706219349	-0.0030083068610802	0.015256497997702	-0.1971820047781222	0.843687	0.843687	chr12	5918405	0.0738186426929143	chr12:5918405:C:A
chr12:5918478	['C', 'T']	19959	2751.8828275652104	206.8946624840713	-0.0567809102739527	0.0201589955118572	-2.816653748474473	0.00485745	0.00485745	chr12	5918478	2.3135916611009755	chr12:5918478:C:T
chr12:5918729	['A', 'G']	19959	2717.089068217132	200.05989324977725	-0.0574069685273661	0.0201434056942811	-2.849913733488693	0.00437759	0.00437759	chr12	5918729	2.3587649163806503	chr12:5918729:A:G
chr12:5918857	['G', 'A']	19959	2715.272084982713	201.84334174996377	-0.0568653254599471	0.0201455594114248	-2.8227225811211785	0.00476649	0.00476649	chr12	5918857	2.321801313781944	chr12:5918857:G:A
chr12:5919161	['G', 'A']	19959	2710.2715839053967	200.80667431123865	-0.0569741347460339	0.0201772162382742	-2.8236865815988774	0.00475218	0.00475218	chr12	5919161	2.3231071177898617	chr12:5919161:G:A
chr12:5919166	['A', 'G']	19959	2709.543021799048	196.3393191571539	-0.0587473026259353	0.0201798943574941	-2.911179889508121	0.00360465	0.00360465	chr12	5919166	2.443136897504312	chr12:5919166:A:G
chr12:5919270	['C', 'T']	19959	2709.1357350435915	200.0761146909172	-0.0572783112630744	0.0201799193882959	-2.838381569368166	0.00453887	0.00453887	chr12	5919270	2.3430522559201084	chr12:5919270:C:T
chr12:5919783	['T', 'C']	19959	2893.739810497819	224.7066773137425	-0.0549932377923722	0.0195729381862705	-2.8096567448901064	0.00496426	0.00496426	chr12	5919783	2.3041454806768784	chr12:5919783:T:C
chr12:5919899	['A', 'G']	19959	513.1799819566961	24.00790169142026	-0.0908684578841703	0.0447666532250836	-2.029824687302177	0.0423876	0.0423876	chr12	5919899	1.3727611726335691	chr12:5919899:A:G
chr12:5920294	['C', 'T']	19959	2710.1357851488124	197.0531197805396	-0.0587236523819819	0.0201773086881557	-2.910380828760048	0.00361388	0.00361388	chr12	5920294	2.442026272417885	chr12:5920294:C:T
chr12:5920431	['G', 'T']	19959	2713.0	197.7936730033157	-0.0584437621634043	0.020168924249057	-2.8977134051230617	0.00376303	0.00376303	chr12	5920431	2.424462319340906	chr12:5920431:G:T
chr12:5920681	['C', 'T']	19959	2714.087865269911	197.1853570968489	-0.0586136436802844	0.0201692636024923	-2.9060874425301995	0.00366382	0.00366382	chr12	5920681	2.436065870955878	chr12:5920681:C:T
chr12:5920810	['T', 'C']	19959	2720.2725860600294	197.54586657984424	-0.0587593677270284	0.020147672799305	-2.9164344841383065	0.00354452	0.00354452	chr12	5920810	2.450442568792798	chr12:5920810:T:C
chr12:5920999	['G', 'A']	19959	2703.270882397154	196.12936144899965	-0.0592092490277239	0.0202139783338594	-2.9291239977508705	0.00340304	0.00340304	chr12	5920999	2.4681329460916195	chr12:5920999:G:A
chr12:5921135	['G', 'A']	19959	774.0	51.764046649869535	-0.0690867485700855	0.0369550533039526	-1.8694804199537207	0.0615706	0.0615706	chr12	5921135	1.2106266142269446	chr12:5921135:G:A
chr12:5921136	['T', 'C']	19959	2711.5434227010774	198.1524537747695	-0.0582938071929076	0.0201822080770127	-2.888376087020103	0.00387653	0.00387653	chr12	5921136	2.411556850728643	chr12:5921136:T:C
chr12:5921239	['A', 'G']	19959	2685.269078518816	192.21516486155224	-0.057370608754547	0.0202954063812201	-2.826778024392424	0.00470657	0.00470657	chr12	5921239	2.3272954777413504	chr12:5921239:A:G
chr12:5921271	['A', 'G']	19959	710.1067348165965	71.18199503909504	-0.0312886660482796	0.0382915289142345	-0.8171171780150128	0.413871	0.413871	chr12	5921271	0.3831350036094249	chr12:5921271:A:G
chr12:5921403	['G', 'A']	19959	3433.1720112235694	552.4570494953251	0.029090750568955	0.0180642848359592	1.6104014542023988	0.107326	0.107326	chr12	5921403	0.969295056331322	chr12:5921403:G:A
chr12:5921576	['G', 'A']	19959	2764.276995540412	218.4307474308005	-0.0524555830731227	0.020036257037552	-2.6180330475303	0.0088505	0.0088505	chr12	5921576	2.0530321935838605	chr12:5921576:G:A
chr12:5922972	['A', 'G']	19959	26217.3135584728	3760.029945928377	0.0215082765534463	0.0106901331977277	2.0119746083255605	0.044236	0.044236	chr12	5922972	1.3542241506108312	chr12:5922972:A:G
chr12:5924234	['G', 'A']	19959	8753.0	1141.9994013645305	-0.0052714144810173	0.0123304860245645	-0.4275106812915334	0.669012	0.669012	chr12	5924234	0.1745660922664919	chr12:5924234:G:A
chr12:5924756	['T', 'C']	19959	5376.538758330411	723.6364656458633	-0.0030122406791502	0.0149675283797426	-0.2012517098833137	0.840504	0.840504	chr12	5924756	0.0754602153907279	chr12:5924756:T:C
chr12:5924795	['A', 'G']	19959	6844.342920132278	908.761483783248	-0.0043098025610632	0.013371948945807	-0.3223017511156905	0.747227	0.747227	chr12	5924795	0.1265474438722371	chr12:5924795:A:G
chr12:5924899	['G', 'A']	19959	34793.74326084778	4839.72508664114	0.0259137569448172	0.0151275252437564	1.7130202413982218	0.0867244	0.0867244	chr12	5924899	1.0618586961280534	chr12:5924899:G:A
chr12:5925234	['T', 'C']	19959	417.0626879134095	27.960781005482943	-0.0826528372738782	0.0496979115876524	-1.663104839488137	0.0963072	0.0963072	chr12	5925234	1.0163412434737904	chr12:5925234:T:C
chr12:5925451	['T', 'A']	19959	9949.4774368231	1600.9818908725235	0.0342752012921601	0.011761860633594	2.914096872927056	0.00357115	0.00357115	chr12	5925451	2.447191907633	chr12:5925451:T:A
chr12:5926142	['T', 'C']	19959	605.0	60.56404462929886	-0.0319075355925427	0.0411565002189848	-0.7752732963874388	0.438187	0.438187	chr12	5926142	0.3583405111021352	chr12:5926142:T:C
chr12:5926578	['C', 'T']	19959	2410.241519266423	234.90792386073264	-0.0470689736756393	0.0213628808964989	-2.203306468995633	0.0275845	0.0275845	chr12	5926578	1.559334883709466	chr12:5926578:C:T
chr12:5927515	['G', 'A']	19959	4296.215252029261	619.1586269584853	0.0091577678670792	0.0165520511053573	0.5532708791670637	0.580084	0.580084	chr12	5927515	0.2365091131697757	chr12:5927515:G:A
chr12:5928147	['CAGG', 'C']	19959	2951.295735832039	302.25652474760307	-0.0233368798445302	0.019356230760228	-1.205652078321025	0.227966	0.227966	chr12	5928147	0.6421299210410759	chr12:5928147:CAGG:C
chr12:5928220	['A', 'G']	19959	2663.4679165831167	265.7441130442365	-0.0417589922977741	0.0203962262057391	-2.047388172524965	0.0406331	0.0406331	chr12	5928220	1.3911200430062045	chr12:5928220:A:G
chr12:5930157	['C', 'T']	19959	2659.065811237532	269.52009763050705	-0.0404961695710422	0.0204254209683643	-1.982635737778148	0.0474218	0.0474218	chr12	5930157	1.3240219654309835	chr12:5930157:C:T
chr12:5930457	['G', 'A']	19959	2955.0	304.7750000402061	-0.022741836176748	0.0193463121025314	-1.1755127311200717	0.239804	0.239804	chr12	5930457	0.6201435770193252	chr12:5930457:G:A
chr12:5930790	['C', 'A']	19959	8692.871072806534	1201.093197017502	-0.0019415978094364	0.0123016821679602	-0.1578318950958885	0.874591	0.874591	chr12	5930790	0.0581949960861173	chr12:5930790:C:A
chr12:5930895	['C', 'A']	19959	586.0	52.3183951591104	-0.0430448245260461	0.0418565990074374	-1.0283880092216182	0.30378	0.30378	chr12	5930895	0.5174408222295155	chr12:5930895:C:A
chr12:5931411	['C', 'T']	19959	6884.104210526315	775.1270694276136	-0.0247256607949003	0.0133969680899444	-1.845616159484548	0.0649628	0.0649628	chr12	5931411	1.1873352645805717	chr12:5931411:C:T
chr12:5931437	['G', 'C']	19959	9551.78570354404	1577.5686560048823	0.0388670712056372	0.0119328832024712	3.2571400009670857	0.00112729	0.00112729	chr12	5931437	2.947964345534749	chr12:5931437:G:C
chr12:5934071	['G', 'A']	19959	8461.119625137817	1162.9781858151257	-0.003089747351187	0.0124302887482152	-0.2485660159447779	0.803699	0.803699	chr12	5934071	0.094906572041361	chr12:5934071:G:A
chr12:5934778	['C', 'T']	19959	6662.001352976549	894.8305030330617	0.0014697016844457	0.0135469626048758	0.1084893881612049	0.913609	0.913609	chr12	5934778	0.0392396308242725	chr12:5934778:C:T
chr12:5934853	['A', 'T']	19959	8434.845217217016	1154.217606034964	-0.0036652319784692	0.012443862458616	-0.2945413444305226	0.768347	0.768347	chr12	5934853	0.1144426000849291	chr12:5934853:A:T
chr12:5935037	['T', 'C']	19959	607.0608307861903	48.253383281681366	-0.0546837539466798	0.0411557936651435	-1.328701236856323	0.183962	0.183962	chr12	5935037	0.735271877505033	chr12:5935037:T:C
chr12:5935221	['A', 'G']	19959	8434.845217217016	1155.12349443544	-0.0035008134051691	0.0124439314577572	-0.281326959815968	0.778463	0.778463	chr12	5935221	0.1087620244288064	chr12:5935221:A:G
chr12:5935356	['T', 'G']	19959	577.0	45.76994531870535	-0.0544726464285735	0.0421627063254738	-1.2919627598872188	0.196385	0.196385	chr12	5935356	0.7068916869462671	chr12:5935356:T:G
chr12:5935715	['G', 'A']	19959	8249.653319969932	1123.7700794349323	-0.0049312325144456	0.012543348380039	-0.3931352590264462	0.694224	0.694224	chr12	5935715	0.1585003764217434	chr12:5935715:G:A
chr12:5935938	['T', 'C']	19959	8434.535558562622	1155.102360723676	-0.0035283100195507	0.0124451231199964	-0.2835094506925039	0.776789	0.776789	chr12	5935938	0.1096969330397087	chr12:5935938:T:C
chr12:5936045	['G', 'A']	19959	8432.84501678609	1152.3339176910677	-0.003865459392504	0.0124460346934798	-0.3105775845642718	0.756125	0.756125	chr12	5936045	0.1214064024845928	chr12:5936045:G:A
chr12:5936095	['T', 'C']	19959	8703.87217517663	1437.313863252877	0.0371408559731708	0.0123293150115038	3.0124022249830134	0.00259514	0.00259514	chr12	5936095	2.5858392083020685	chr12:5936095:T:C
chr12:5936739	['T', 'C']	19959	8438.11386188233	1156.1291453189774	-0.0034784657287865	0.0124443479704816	-0.2795217344482475	0.779847	0.779847	chr12	5936739	0.1079905941986302	chr12:5936739:T:C
chr12:5936756	['A', 'G']	19959	8438.422787854495	1153.7748196905848	-0.0038205697372198	0.0124410877109041	-0.307092902646386	0.758776	0.758776	chr12	5936756	0.1198864142520152	chr12:5936756:A:G
chr12:5937000	['G', 'A']	19959	8249.413317967732	1124.4823589090736	-0.0048640979193322	0.0125428268327334	-0.3877991767085722	0.698169	0.698169	chr12	5937000	0.1560394385751607	chr12:5937000:G:A
chr12:5937036	['C', 'T']	19959	8433.845117001554	1152.7660650845555	-0.0038448479238116	0.0124460511224567	-0.3089211096742409	0.757385	0.757385	chr12	5937036	0.1206833003265433	chr12:5937036:C:T
chr12:5937110	['A', 'AT']	19959	8436.38148463736	1153.2840502024203	-0.0038692856642828	0.0124430479737966	-0.310959635648035	0.755835	0.755835	chr12	5937110	0.1215730013381291	chr12:5937110:A:AT
chr12:5937243	['T', 'A']	19959	8435.422637538832	1154.5517321733248	-0.0036549393538432	0.0124436158489026	-0.2937200407199621	0.768975	0.768975	chr12	5937243	0.1140877792343771	chr12:5937243:T:A
chr12:5937324	['T', 'C']	19959	8434.422587433612	1153.7388618537263	-0.0037302449956921	0.0124437253737602	-0.2997691514116811	0.764356	0.764356	chr12	5937324	0.1167043209723293	chr12:5937324:T:C
chr12:5937460	['ACTT', 'A']	19959	8702.616147947678	1437.0203245400576	0.0371205057554299	0.0123300593474231	3.0105699177504546	0.00261084	0.00261084	chr12	5937460	2.5832197422123864	chr12:5937460:ACTT:A
chr12:5937475	['C', 'T']	19959	8435.267889356586	1154.864796861089	-0.0036592622407877	0.0124442295953993	-0.2940529353573321	0.768721	0.768721	chr12	5937475	0.1142312546669811	chr12:5937475:C:T
chr12:5937683	['A', 'G']	19959	24924.741579791506	3522.4542307582087	0.0119287490361747	0.0104865205671633	1.1375316492991472	0.25533	0.25533	chr12	5937683	0.5928981547648229	chr12:5937683:A:G
chr12:5937724	['C', 'T']	19959	8434.690403407669	1153.1610115155024	-0.0038437998679806	0.0124444252890469	-0.3088772505520017	0.757418	0.757418	chr12	5937724	0.1206643781064195	chr12:5937724:C:T
chr12:5937928	['A', 'ATGTTAGGACATGTG']	19959	8439.691405662743	1154.903098657156	-0.0037817598558583	0.0124420097736202	-0.3039508829093312	0.761168	0.761168	chr12	5937928	0.1185194780249872	chr12:5937928:A:ATGTTAGGACATGTG
chr12:5938372	['C', 'T']	19959	8437.845517863407	1153.5462512009017	-0.0038981231838506	0.0124417528407357	-0.3133098072072084	0.754049	0.754049	chr12	5938372	0.122600431665809	chr12:5938372:C:T
chr12:5938382	['C', 'T']	19959	8438.691205211726	1153.6253957608103	-0.0038892294287165	0.0124421134993362	-0.3125859146779214	0.754599	0.754599	chr12	5938382	0.1222837746648001	chr12:5938382:C:T
chr12:5938507	['T', 'C']	19959	8439.537062095926	1154.5164083445711	-0.0037353493070767	0.0124404636708184	-0.3002580455131072	0.763983	0.763983	chr12	5938507	0.1169163051524964	chr12:5938507:T:C
chr12:5938554	['C', 'T']	19959	4125.066770264173	610.5990155531808	0.0135485330869018	0.016833413817843	0.8048595034561954	0.42091	0.42091	chr12	5938554	0.375810756140244	chr12:5938554:C:T
chr12:5938755	['G', 'A']	19959	8435.535859269283	1151.4210863022693	-0.0039965875616188	0.0124448091950013	-0.3211449447713657	0.748104	0.748104	chr12	5938755	0.1260380231429142	chr12:5938755:G:A
chr12:5938839	['CAAGAT', 'AAAGAT']	19959	8263.388763367979	1122.8941529867416	-0.0053071621300341	0.0125498824881835	-0.4228854043080566	0.672383	0.672383	chr12	5938839	0.1723832754519667	chr12:5938839:CAAGAT:AAAGAT
chr12:5938923	['A', 'T']	19959	29527.067108034906	3985.334415389145	0.0031597066745177	0.0115609737607092	0.2733080050104619	0.784619	0.784619	chr12	5938923	0.1053411793886817	chr12:5938923:A:T
chr12:5939405	['G', 'A']	19959	8429.956545709703	1149.2638450396407	-0.0042517410228415	0.0124475947231655	-0.3415712928802895	0.732677	0.732677	chr12	5939405	0.1350874415029824	chr12:5939405:G:A
chr12:5939453	['A', 'G']	19959	8435.226277006364	1149.2063885531957	-0.0044306909955176	0.0124437172772701	-0.3560584748747701	0.721801	0.721801	chr12	5939453	0.1415825205943544	chr12:5939453:A:G
chr12:5939493	['G', 'T']	19959	707.0354243912216	49.37480346508378	-0.069662572055161	0.0387091072992505	-1.7996429500845097	0.0719321	0.0719321	chr12	5939493	1.143077260634859	chr12:5939493:G:T
chr12:5939498	['G', 'C']	19959	577.0	45.76994531870535	-0.0544726464285735	0.0421627063254738	-1.2919627598872188	0.196385	0.196385	chr12	5939498	0.7068916869462671	chr12:5939498:G:C
chr12:5940081	['GGATGGATGGATA', 'G']	19959	8222.471808750564	1112.08746624885	-0.0064411327372617	0.0125583730088874	-0.5128954787935881	0.60803	0.60803	chr12	5940081	0.2160749922518825	chr12:5940081:GGATGGATGGATA:G
chr12:5940176	['A', 'G']	19959	8251.240228502706	1121.3114335845753	-0.0052713224838588	0.0125427974896132	-0.4202668892824012	0.674295	0.674295	chr12	5940176	0.1711500606710692	chr12:5940176:A:G
chr12:5940177	['T', 'C']	19959	7189.0	852.8929383968634	-0.0188451228293535	0.0132064943391711	-1.4269587632698235	0.153607	0.153607	chr12	5940177	0.8135889926892517	chr12:5940177:T:C
chr12:5940583	['G', 'A']	19959	1651.0827237198116	182.36251254985424	-0.0309563109080451	0.0253260252062068	-1.2223122521594303	0.221604	0.221604	chr12	5940583	0.6544224047637826	chr12:5940583:G:A
chr12:5940618	['T', 'C']	19959	4126.62026458208	609.5539523364191	0.0134259162084539	0.0168306845151168	0.7977047039527803	0.425051	0.425051	chr12	5940618	0.3715589577385302	chr12:5940618:T:C
chr12:5940760	['A', 'C']	19959	12360.238562910255	1876.112797706562	0.0243683796043261	0.0109572149817023	2.223957423945712	0.0261625	0.0261625	chr12	5940760	1.582320758653257	chr12:5940760:A:C
chr12:5940812	['T', 'C']	19959	12362.858238123874	1875.6785231200968	0.0242960085453024	0.0109565869429956	2.2174796468743923	0.0266016	0.0266016	chr12	5940812	1.5750922411781998	chr12:5940812:T:C
chr12:5940870	['A', 'C']	19959	12543.14222712238	1905.82847833761	0.025115057626569	0.0109216741598474	2.2995611532618456	0.0214834	0.0214834	chr12	5940870	1.6678969853380512	chr12:5940870:A:C
chr12:5940897	['C', 'T']	19959	12543.256902340032	1904.473254285208	0.0250068697581842	0.0109214588881986	2.289700489117416	0.0220491	0.0220491	chr12	5940897	1.6566091328632977	chr12:5940897:C:T
chr12:5941154	['T', 'C']	19959	24721.71587492484	3504.1011606749744	0.0129627184771548	0.010476093941018	1.237361802035836	0.215967	0.215967	chr12	5941154	0.6656126044638763	chr12:5941154:T:C
chr12:5941878	['A', 'G']	19959	4128.654854393263	612.829916909123	0.0140859359641166	0.0168348896852713	0.836710915690778	0.402765	0.402765	chr12	5941878	0.3949482763689051	chr12:5941878:A:G
chr12:5942066	['T', 'C']	19959	4126.240414975192	611.5333711198662	0.013794153085098	0.0168372556417543	0.8192637433674334	0.412646	0.412646	chr12	5942066	0.3844223603846298	chr12:5942066:T:C
chr12:5942152	['T', 'C']	19959	6396.281884239539	870.1002502735504	0.0028784651585719	0.0137631866567666	0.2091423469256499	0.834339	0.834339	chr12	5942152	0.0786574554585744	chr12:5942152:T:C
chr12:5942170	['C', 'G']	19959	4126.413489001353	609.1798428242665	0.0133237165989102	0.016835649022243	0.7913990474205731	0.428721	0.428721	chr12	5942170	0.3678252429630091	chr12:5942170:C:G
chr12:5942231	['G', 'T']	19959	604.0	46.65798124300783	-0.0578494845724819	0.0412533122397013	-1.402299147189661	0.160841	0.160841	chr12	5942231	0.7936032354128729	chr12:5942231:G:T
chr12:5942260	['T', 'C']	19959	11118.785406434798	1493.377204664076	-0.0057947606952477	0.0113650246614289	-0.5098766494466285	0.610144	0.610144	chr12	5942260	0.2145676551122275	chr12:5942260:T:C
chr12:5942443	['G', 'A']	19959	4080.204429301533	598.1847258364891	0.0121247469049547	0.0169116706940304	0.7169455415918553	0.473416	0.473416	chr12	5942443	0.3247570683454941	chr12:5942443:G:A
chr12:5943099	['C', 'T']	19959	4078.613048707156	593.9808008805898	0.0112316716083758	0.0169133195702709	0.6640725708345324	0.506652	0.506652	chr12	5943099	0.2952902386392229	chr12:5943099:C:T
chr12:5943702	['C', 'T']	19959	9733.975397103772	1208.4618578144252	-0.0082069847081417	0.0118016971439029	-0.6954071611964404	0.486808	0.486808	chr12	5943702	0.3126422933686221	chr12:5943702:C:T
chr12:5945111	['G', 'A']	19959	4057.0	530.7053398614021	-0.0021361980960382	0.0169419299963649	-0.1260894181770662	0.899662	0.899662	chr12	5945111	0.045920622900647	chr12:5945111:G:A
chr12:5945874	['C', 'T']	19959	29389.417468430547	4158.203922915053	0.0245596647756006	0.0113629488985159	2.1613812571847664	0.0306778	0.0306778	chr12	5945874	1.513175788208012	chr12:5945874:C:T
chr12:5945966	['T', 'G']	19959	29393.472692654574	4151.884079740057	0.0236019378406913	0.0113654582445069	2.076637591986083	0.0378478	0.0378478	chr12	5945966	1.4219593599057463	chr12:5945966:T:G
chr12:5946627	['TATC', 'T']	19959	7840.964267815978	1087.5148492593496	0.0099178364868084	0.0127243456049015	0.7794378426021368	0.435731	0.435731	chr12	5946627	0.3607815411658946	chr12:5946627:TATC:T
chr12:5946958	['A', 'T']	19959	3998.601022248947	486.301857762002	-0.0157334528874585	0.0168614070874906	-0.9331043848132422	0.350777	0.350777	chr12	5946958	0.454968890507115	chr12:5946958:A:T
chr12:5947326	['T', 'C']	19959	31365.000300721727	4424.434115910176	0.0276231219506948	0.0122334641693781	2.25799671852875	0.0239566	0.0239566	chr12	5947326	1.6205748184202715	chr12:5947326:T:C
chr12:5947502	['G', 'C']	19959	7168.718344440547	985.6996386832952	0.0065926171942213	0.0131420532669959	0.5016428605397346	0.615924	0.615924	chr12	5947502	0.2104728729279447	chr12:5947502:G:C
chr12:5947572	['CT', 'C']	19959	3966.3974545272335	480.2302110937701	-0.0154908823450252	0.016907054762448	-0.9162377813687422	0.359553	0.359553	chr12	5947572	0.4442370832755369	chr12:5947572:CT:C
chr12:5947910	['T', 'G']	19959	3957.594858689116	478.2232549410786	-0.0158900218370388	0.0169342824727791	-0.9383345212636616	0.348084	0.348084	chr12	5947910	0.4583159390007157	chr12:5947910:T:G
chr12:5947969	['A', 'T']	19959	3958.198316464576	478.1796570051954	-0.0159993109795939	0.0169278547556442	-0.94514699059899	0.344595	0.344595	chr12	5947969	0.462691028362637	chr12:5947969:A:T
chr12:5948745	['A', 'G']	19959	36379.82272772823	4929.201228900305	0.0027558073780616	0.0180902283562596	0.1523367933112951	0.878923	0.878923	chr12	5948745	0.0560491705916274	chr12:5948745:A:G
chr12:5948811	['G', 'A']	19959	8371.0	980.778342854024	-0.0240201500034673	0.0123279341831727	-1.948432693309977	0.0513772	0.0513772	chr12	5948811	1.289229567988799	chr12:5948811:G:A
chr12:5949502	['T', 'C']	19959	6867.68817958611	1169.0090808166844	0.0421033074592824	0.013397498147962	3.142624615005983	0.00167686	0.00167686	chr12	5949502	2.7755031948569577	chr12:5949502:T:C
chr12:5949747	['G', 'A']	19959	7695.0	1150.8444371422063	0.0173371088385223	0.0128792921971306	1.3461227972127918	0.178278	0.178278	chr12	5949747	0.7489022466625714	chr12:5949747:G:A
chr12:5949754	['A', 'G']	19959	7797.390670407856	1161.623881852384	0.0171208264903508	0.0128188733681515	1.33559525854179	0.181697	0.181697	chr12	5949754	0.7406522432709509	chr12:5949754:A:G
chr12:5950399	['G', 'A']	19959	618.061933156286	63.95419453361307	-0.0311834133118665	0.0407566529207982	-0.7651122228428527	0.444214	0.444214	chr12	5950399	0.3524077581987694	chr12:5950399:G:A
chr12:5950553	['A', 'G']	19959	3677.105397684559	366.5410952802229	-0.0306903933765585	0.0175601125139841	-1.7477332990957752	0.0805256	0.0805256	chr12	5950553	1.0940660305477825	chr12:5950553:A:G
chr12:5950896	['T', 'C']	19959	3674.104495564577	364.5897287596175	-0.0310370699394212	0.0175649498215907	-1.7669888189074432	0.0772454	0.0772454	chr12	5950896	1.112127373574315	chr12:5950896:T:C
chr12:5951002	['A', 'G']	19959	3679.921870301695	361.1427556101213	-0.0322628097137381	0.0175491507662568	-1.838425696118153	0.0660146	0.0660146	chr12	5951002	1.1803600038790494	chr12:5951002:A:G
chr12:5951065	['G', 'A']	19959	3673.368091396503	364.19013516706167	-0.0312098905977687	0.0175645757786443	-1.776865606723892	0.0756056	0.0756056	chr12	5951065	1.1214460357285922	chr12:5951065:G:A
chr12:5951068	['GA', 'G']	19959	3674.552315093205	365.961706059757	-0.0307876682533503	0.0175629098424959	-1.752993583036863	0.0796185	0.0796185	chr12	5951068	1.098986008714485	chr12:5951068:GA:G
chr12:5951794	['G', 'A']	19959	2842.284812346545	282.7791991674731	-0.0296647932766721	0.0196961029548322	-1.5061250108562338	0.132051	0.132051	chr12	5951794	0.8792583056055806	chr12:5951794:G:A
chr12:5951903	['T', 'G']	19959	3675.920867996392	366.3079840001817	-0.0309515502426664	0.0175717805450313	-1.7614350556761469	0.0781801	0.0781801	chr12	5951903	1.1069037783982665	chr12:5951903:T:G
chr12:5952325	['A', 'G']	19959	3633.182032267762	362.86430280677496	-0.0306430626958644	0.0176659785705927	-1.7345805426750442	0.0828306	0.0828306	chr12	5952325	1.081809192730832	chr12:5952325:A:G
chr12:5952393	['C', 'T']	19959	617.0309149213348	60.510167458885526	-0.0360509224606281	0.0407883919319529	-0.8838525068792047	0.376786	0.376786	chr12	5952393	0.4239052423858027	chr12:5952393:C:T
chr12:5952781	['T', 'C']	19959	36375.0	4937.835486307471	0.0056053594771533	0.0180754356825208	0.3101092319768405	0.756481	0.756481	chr12	5952781	0.1212019753721626	chr12:5952781:T:C
chr12:5952836	['C', 'T']	19959	618.0	61.09645014393134	-0.0357499573725242	0.0407574208828241	-0.8771398336343168	0.380421	0.380421	chr12	5952836	0.4197355171489529	chr12:5952836:C:T
chr12:5952994	['C', 'T']	19959	11936.392182410424	1730.0638539781353	0.0087852009611398	0.0111206360100226	0.7899908740131398	0.429542	0.429542	chr12	5952994	0.3669943650656787	chr12:5952994:C:T
chr12:5953213	['A', 'G']	19959	36372.64473618279	4942.806119203011	0.0070998677497586	0.0180652633758906	0.3930121361659164	0.694315	0.694315	chr12	5953213	0.1584434521323862	chr12:5953213:A:G
chr12:5953687	['C', 'T']	19959	31524.89741405232	4274.80353533543	0.0046613650157064	0.012489616996779	0.373219212159075	0.708989	0.708989	chr12	5953687	0.1493605028653965	chr12:5953687:C:T
chr12:5953712	['G', 'A']	19959	21049.273128194847	2952.9371251874	0.0168213550407879	0.0101504892431609	1.6571964796791991	0.0974955	0.0974955	chr12	5953712	1.0110154291247428	chr12:5953712:G:A
chr12:5953723	['A', 'G']	19959	10860.264772214705	1570.3748341079674	0.0164754511696293	0.0113572290792124	1.450657643226113	0.146891	0.146891	chr12	5953723	0.8330048125833039	chr12:5953723:A:G
chr12:5953728	['A', 'G']	19959	7355.36852390019	1096.122707310312	0.0180313943802716	0.0130738298146151	1.3791975753053156	0.167849	0.167849	chr12	5953728	0.7750812418200533	chr12:5953728:A:G
chr12:5953817	['T', 'A']	19959	36173.81240605271	4925.214883738777	0.0093761340449602	0.0176153235135567	0.5322714645430363	0.594544	0.594544	chr12	5953817	0.2258159993294028	chr12:5953817:T:A
chr12:5953976	['C', 'T']	19959	15490.32832230908	2220.0904060146554	0.0140170362300507	0.0103870868386998	1.3494675117017905	0.177202	0.177202	chr12	5953976	0.7515313807330419	chr12:5953976:C:T
chr12:5953999	['C', 'A']	19959	17538.27228988122	2377.070949093768	-0.0032319232402823	0.0102288849324839	-0.3159604650570141	0.752036	0.752036	chr12	5953999	0.1237613692127088	chr12:5953999:C:A
chr12:5954263	['A', 'C']	19959	18037.422342504888	2432.643178884143	-0.0036688152150916	0.0101960773009161	-0.3598261475285236	0.718981	0.718981	chr12	5954263	0.1432825862571518	chr12:5954263:A:C
chr12:5954793	['C', 'T']	19959	36369.46662657848	4942.140896847741	0.0069688213299193	0.0180604537525969	0.3858608108845139	0.699604	0.699604	chr12	5954793	0.1551477160987907	chr12:5954793:C:T
chr12:5954808	['T', 'C']	19959	4667.701593505713	635.0557480541586	-0.0045528527389108	0.0156909630952405	-0.2901576347656974	0.771699	0.771699	chr12	5954808	0.1125520625267254	chr12:5954808:T:C
chr12:5955197	['G', 'A']	19959	4662.7008418520745	630.2569766942547	-0.0056361001696881	0.0156996685878476	-0.3589948499964382	0.719603	0.719603	chr12	5955197	0.1429070347640489	chr12:5955197:G:A
chr12:5955248	['G', 'A']	19959	1395.888320288982	198.5916704683313	0.0132353381305903	0.0278864680262136	0.4746150756040165	0.635067	0.635067	chr12	5955248	0.1971804539279953	chr12:5955248:G:A
chr12:5955280	['G', 'A']	19959	22852.28992333517	3156.814502883213	0.0019004762763691	0.0102808753057008	0.1848554933173201	0.853344	0.853344	chr12	5955280	0.068875860760718	chr12:5955280:G:A
chr12:5955526	['G', 'A']	19959	10076.534031676025	1423.3069433968426	0.011450398624144	0.0116546131174794	0.982477797308506	0.325876	0.325876	chr12	5955526	0.4869476231229915	chr12:5955526:G:A
chr12:5955904	['A', 'G']	19959	10099.023953896269	1424.6486925249435	0.0111911825058998	0.0116416354852257	0.9613067270575842	0.33641	0.33641	chr12	5955904	0.4731311030041195	chr12:5955904:A:G
chr12:5956158	['G', 'A']	19959	17981.801874029163	2498.074015478446	0.0037440813367529	0.0102587715238264	0.3649639070386857	0.715142	0.715142	chr12	5956158	0.145607715271108	chr12:5956158:G:A
chr12:5956585	['T', 'C']	19959	18036.036543185124	2499.84012130783	0.0029654688858948	0.0102550103472463	0.2891726858853023	0.772452	0.772452	chr12	5956585	0.1121284980297362	chr12:5956585:T:C
chr12:5956966	['A', 'G']	19959	4850.486044996743	654.3374002974834	-0.0052521991771225	0.0154663367976352	-0.3395890860158675	0.73417	0.73417	chr12	5956966	0.1342033658149367	chr12:5956966:A:G
chr12:5957191	['A', 'G']	19959	33125.65968533921	4597.923747796982	0.0177304823059903	0.013677246143947	1.2963488497161488	0.19487	0.19487	chr12	5957191	0.7102550148448838	chr12:5957191:A:G
chr12:5957352	['CAG', 'C']	19959	2849.1427497745262	283.3538388686251	-0.0297640494054239	0.0196842275520476	-1.512076068350864	0.13053	0.13053	chr12	5957352	0.8842896619876206	chr12:5957352:CAG:C
chr12:5957373	['A', 'G']	19959	4848.4858445658165	652.2914899844684	-0.005599607100663	0.0154717788075981	-0.3619239371437431	0.717413	0.717413	chr12	5957373	0.1442307578843185	chr12:5957373:A:G
chr12:5957986	['C', 'T']	19959	24188.814653227026	3219.7491448409087	-0.0056606999807916	0.0104168592162859	-0.5434171532184598	0.586849	0.586849	chr12	5957986	0.2314736311253383	chr12:5957986:C:T
chr12:5958043	['A', 'G']	19959	11845.90267749699	1614.6645998495087	-0.0046135480675231	0.0111082390789816	-0.4153266809185485	0.677907	0.677907	chr12	5958043	0.1688298815859438	chr12:5958043:A:G
chr12:5958330	['T', 'C']	19959	2852.1429000901894	286.51536228715844	-0.0286338292887673	0.0196696982448243	-1.4557330230676848	0.145482	0.145482	chr12	5958330	0.8371907371540774	chr12:5958330:T:C
chr12:5958468	['G', 'A']	19959	9464.422579675287	1365.515009837475	0.0156193628663947	0.0119114192372426	1.311293184741477	0.189774	0.189774	chr12	5958468	0.7217632883787012	chr12:5958468:G:A
chr12:5958833	['T', 'G']	19959	4848.971786519669	653.5625122259704	-0.005298808428472	0.0154720704406237	-0.3424757177009346	0.731997	0.731997	chr12	5958833	0.1354906988406731	chr12:5958833:T:G
chr12:5959078	['A', 'G']	19959	5075.7801724137935	696.297572461695	-0.0013150620684954	0.0151675095470629	-0.0867025706768105	0.930909	0.930909	chr12	5959078	0.0310927709299856	chr12:5959078:A:G
chr12:5959258	['A', 'T']	19959	618.0619331562859	61.387870225450136	-0.0351599448558565	0.0407572645535444	-0.8626669439423618	0.388331	0.388331	chr12	5959258	0.4107979388602054	chr12:5959258:A:T
chr12:5959729	['T', 'C']	19959	622.057004976625	62.35578578428982	-0.0355429513327717	0.0406948316991746	-0.8734020967456794	0.382454	0.382454	chr12	5959729	0.4174207925300448	chr12:5959729:T:C
chr12:5960917	['T', 'C']	19959	4756.95334502631	645.9699847763497	-0.0047795745131982	0.0155622374077503	-0.3071264361265907	0.75875	0.75875	chr12	5960917	0.1199012959166859	chr12:5960917:T:C
chr12:5961673	['G', 'A']	19959	29299.91217063992	3921.418025711616	-0.0074415530110352	0.0115895928548914	-0.6420892523324908	0.520823	0.520823	chr12	5961673	0.2833098451915463	chr12:5961673:G:A
chr12:5961679	['A', 'G']	19959	620.4299201526645	64.11100029173785	-0.0319645962651399	0.0407264539263529	-0.7848607768047431	0.432545	0.432545	chr12	5961679	0.3639687038406578	chr12:5961679:A:G
chr12:5962350	['T', 'C']	19959	17345.4286358851	2359.8050235099736	-0.0016542025996002	0.0102392371218593	-0.1615552584546337	0.871658	0.871658	chr12	5962350	0.0596538795709255	chr12:5962350:T:C
chr12:5962603	['T', 'C']	19959	36389.23199157853	4944.2198331302425	0.0073049802487094	0.0181215677963195	0.4031097270840494	0.686872	0.686872	chr12	5962603	0.1631241870641589	chr12:5962603:T:C
chr12:5962637	['GGTTCAAGT', 'G']	19959	33324.752459760784	4598.128869355786	0.0152757086932822	0.0141065507094302	1.0828805005514532	0.278875	0.278875	chr12	5962637	0.5545904167081059	chr12:5962637:GGTTCAAGT:G
chr12:5962777	['T', 'C']	19959	620.1864381296047	64.07404051613901	-0.0313995264730652	0.0406935809800311	-0.7716088315863224	0.440355	0.440355	chr12	5962777	0.3561970681067726	chr12:5962777:T:C
chr12:5962845	['G', 'A']	19959	13493.380274631654	1615.1302545624108	-0.0248553885771789	0.0106391760061127	-2.336213684490076	0.01949	0.01949	chr12	5962845	1.7101881608823786	chr12:5962845:G:A
chr12:5964022	['A', 'C']	19959	1997.3002104630189	266.7122691307306	-0.0049388064846389	0.023241130905761	-0.2125028469855869	0.831717	0.831717	chr12	5964022	0.0800244216009715	chr12:5964022:A:C
chr12:5964129	['A', 'G']	19959	1556.477861191985	220.10379462259328	-0.008489253249204	0.0264937975591941	-0.3204241758938789	0.74865	0.74865	chr12	5964129	0.1257211710781963	chr12:5964129:A:G
chr12:5964850	['A', 'G']	19959	1430.6451127819553	152.13153414157236	-0.0248249835175309	0.0275946921401596	-0.8996289355735229	0.368329	0.368329	chr12	5964850	0.433764086075434	chr12:5964850:A:G
chr12:5965306	['C', 'A']	19959	7155.717041639525	956.4070550937728	-0.0002374420035652	0.013189233886148	-0.0180027138509244	0.985637	0.985637	chr12	5965306	0.0062830018170076	chr12:5965306:C:A
chr12:5967615	['G', 'A']	19959	585.0293115542639	47.604551435688926	-0.0640179982424799	0.0422068961088258	-1.5167663141448875	0.129342	0.129342	chr12	5967615	0.8882604278929354	chr12:5967615:G:A
chr12:5968656	['T', 'C']	19959	12579.672481203008	1587.4963287059436	-0.0116284065041401	0.0108590548969284	-1.070848855127281	0.28425	0.28425	chr12	5968656	0.5462995266402276	chr12:5968656:T:C
chr12:5968664	['C', 'T']	19959	8905.338544798557	1295.8277539339565	0.012476065361009	0.0121536227561944	1.0265305753916254	0.304654	0.304654	chr12	5968664	0.5161931153680914	chr12:5968664:C:T
chr12:5968688	['T', 'C']	19959	36535.491581479255	5012.765918162449	0.0202145559890671	0.0184052096325119	1.0983062074641667	0.272084	0.272084	chr12	5968688	0.5652969963165937	chr12:5968688:T:C
chr12:5968741	['G', 'A']	19959	35096.75844272973	4814.567186572878	0.0162183222905134	0.0156004512747761	1.0396059706770375	0.298536	0.298536	chr12	5968741	0.5250032904688355	chr12:5968741:G:A
chr12:5968959	['T', 'A']	19959	9372.469586130876	1041.44706157797	-0.0321424084086304	0.0119126178348487	-2.6981817812204256	0.0069778	0.0069778	chr12	5968959	2.1562814826008854	chr12:5968959:T:A
chr12:5969258	['A', 'T']	19959	847.0848824973693	98.82292431938956	-0.0082387704553663	0.0350842908075577	-0.2348279034784312	0.814345	0.814345	chr12	5969258	0.0891915658068139	chr12:5969258:A:T
chr12:5969772	['A', 'G']	19959	18436.6949135555	2550.759803360372	0.0001233516510093	0.0101574436512199	0.012143966065172	0.990311	0.990311	chr12	5969772	0.0042283969444025	chr12:5969772:A:G
chr12:5969892	['C', 'T']	19959	7361.844241756039	1008.2000407693076	0.0065801505414405	0.0130509249247036	0.5041903604077344	0.614133	0.614133	chr12	5969892	0.2117375654856977	chr12:5969892:C:T
chr12:5969948	['CT', 'C']	19959	2592.2597584807336	420.2245101682676	0.0262324438356575	0.0205263592905518	1.277988145113108	0.201268	0.201268	chr12	5969948	0.6962252689670427	chr12:5969948:CT:C
chr12:5970158	['C', 'T']	19959	6224.623741043243	967.1986662748608	0.023644987945249	0.013934749579454	1.6968362302048243	0.0897432	0.0897432	chr12	5970158	1.046998448759212	chr12:5970158:C:T
chr12:5970295	['A', 'T']	19959	2974.341203007519	494.6751863500013	0.0337166171286943	0.0192157729494308	1.7546323646425537	0.0793376	0.0793376	chr12	5970295	1.100520941277063	chr12:5970295:A:T
chr12:5971124	['G', 'A']	19959	28376.0	3863.441811814398	0.0001819565743372	0.0111243304444355	0.0163566315515446	0.98695	0.98695	chr12	5971124	0.0057048486212772	chr12:5971124:G:A
chr12:5971368	['T', 'C']	19959	28505.0	3876.2253999788686	-0.0003459277970768	0.0111652091275953	-0.0309826527316738	0.975284	0.975284	chr12	5971368	0.0108689005342453	chr12:5971368:T:C
chr12:5971411	['G', 'C']	19959	30079.507064836154	4166.688296403047	0.0108323104358282	0.0117428925574798	0.9224567441799864	0.356302	0.356302	chr12	5971411	0.4481817398535143	chr12:5971411:G:C
chr12:5971429	['G', 'A']	19959	30050.50561178475	4159.006657564704	0.0101518961021103	0.0117279284914395	0.8656171556230434	0.386711	0.386711	chr12	5971429	0.4126134742384008	chr12:5971429:G:A
chr12:5972044	['C', 'T']	19959	14142.251390768306	1834.243423265045	-0.0125699996559236	0.0105492406993921	-1.1915549198387283	0.23345	0.23345	chr12	5972044	0.6318061217331754	chr12:5972044:C:T
chr12:5972658	['G', 'A']	19959	4642.0	571.4988590872495	-0.0046513219126209	0.0161023519822832	-0.2888597838215573	0.772692	0.772692	chr12	5972658	0.1119935841621679	chr12:5972658:G:A
chr12:5972772	['C', 'T']	19959	28383.11035381377	3851.2508395761247	-0.0011108152600758	0.0111215302067435	-0.099879714340237	0.920441	0.920441	chr12	5972772	0.0360040444175875	chr12:5972772:C:T
chr12:5972947	['A', 'G']	19959	30089.507565888365	4139.108987984789	0.007145529286495	0.0117285634044848	0.6092416470854958	0.542371	0.542371	chr12	5972947	0.265703539783835	chr12:5972947:A:G
chr12:5973392	['A', 'T']	19959	30089.522699939866	4144.513152409415	0.0079594049784341	0.0117350081462762	0.6782615639648956	0.497614	0.497614	chr12	5973392	0.3031074095929291	chr12:5973392:A:T
chr12:5973586	['A', 'G']	19959	29697.46377029465	4082.5425008048046	0.0079536924808646	0.0115731334101819	0.6872548858606475	0.49193	0.49193	chr12	5973586	0.3080966914939886	chr12:5973586:A:G
chr12:5973633	['A', 'G']	19959	31916.39639188173	4379.889689484984	0.0103134519602047	0.0126536334149594	0.8150585386812271	0.415049	0.415049	chr12	5973633	0.3819006281712865	chr12:5973633:A:G
chr12:5975157	['A', 'G']	19959	37323.0	4923.121618081302	-0.0548623387637348	0.0205771253558442	-2.666180907925167	0.00767802	0.00767802	chr12	5975157	2.1147507609502725	chr12:5975157:A:G
chr12:5975547	['G', 'A']	19959	19418.918821407096	2663.830980542596	0.0027590422852253	0.010070234585186	0.2739799417666063	0.784103	0.784103	chr12	5975547	0.1056268845177538	chr12:5975547:G:A
chr12:5976279	['G', 'A']	19959	2519.1262150516086	356.6918342534125	0.0051198158044031	0.0207225735974001	0.2470646698557521	0.804861	0.804861	chr12	5976279	0.0942791160860297	chr12:5976279:G:A
chr12:5976281	['G', 'A']	19959	1091.1640108238123	148.56269053541635	0.0033265264455556	0.0308964963459081	0.1076667855252209	0.914261	0.914261	chr12	5976281	0.0389298057117534	chr12:5976281:G:A
chr12:5976347	['A', 'G']	19959	20242.0283609761	2782.5375374196665	0.0035933155144891	0.0100830948565073	0.3563702975748711	0.721567	0.721567	chr12	5976347	0.1417233369484037	chr12:5976347:A:G
chr12:5977006	['C', 'T']	19959	1094.0	147.6381270030739	0.0016287532716248	0.0308560203826856	0.0527855909940595	0.957903	0.957903	chr12	5977006	0.0186784665974481	chr12:5977006:C:T
chr12:5977770	['C', 'T']	19959	18994.516767757777	2604.590430928793	0.0032790196836028	0.0100826416333114	0.3252143439046268	0.745022	0.745022	chr12	5977770	0.1278309026375705	chr12:5977770:C:T
chr12:5977933	['A', 'T']	19959	1094.0963438487393	148.23716174308422	0.0025367638238601	0.0308698820472867	0.0821760128520825	0.934508	0.934508	chr12	5977933	0.0294169764242782	chr12:5977933:A:T
chr12:5978156	['ATATAAT', 'A']	19959	1092.437872788331	146.2815634034354	0.0004640277243938	0.0309118861810669	0.0150113041202282	0.988023	0.988023	chr12	5978156	0.0052329454358339	chr12:5978156:ATATAAT:A
chr12:5978937	['A', 'C']	19959	6892.417301523656	967.402198176498	0.0055505472288419	0.0133590974939949	0.4154881893284285	0.677789	0.677789	chr12	5978937	0.1689054837106001	chr12:5978937:A:C
chr12:5979499	['C', 'G']	19959	1095.0	148.1094634269597	0.0017809424311595	0.030843714629913	0.0577408542560027	0.953956	0.953956	chr12	5979499	0.020471656111298	chr12:5979499:C:G
chr12:5979619	['G', 'A']	19959	6891.358271865125	968.486306959642	0.0061619139981456	0.0133722371832593	0.4607990356213327	0.644948	0.644948	chr12	5979619	0.1904752996646438	chr12:5979619:G:A
chr12:5979711	['C', 'T']	19959	1113.5835373317043	148.84108372323115	0.0005258736171944	0.030871888649105	0.0170340604415747	0.98641	0.98641	chr12	5979711	0.0059425336114274	chr12:5979711:C:T
chr12:5979902	['G', 'A']	19959	5747.895747668237	869.4876520134294	0.0210005848242455	0.0143532232752921	1.463126743133455	0.143448	0.143448	chr12	5979902	0.8433055024547124	chr12:5979902:G:A
chr12:5979946	['T', 'C']	19959	29206.706681369364	4013.6888269394553	0.0091109457438263	0.0114471040699367	0.7959170885633968	0.42609	0.42609	chr12	5979946	0.3704986582327347	chr12:5979946:T:C
chr12:5979990	['G', 'A']	19959	1911.7544518289303	325.1536281145799	0.0467673491607956	0.0240242735166637	1.9466706923877128	0.0515882	0.0515882	chr12	5979990	1.2874496251351275	chr12:5979990:G:A
chr12:5981137	['T', 'C']	19959	18187.20105263158	2515.452803104361	0.0066337063455955	0.0101418351808008	0.6540932905470116	0.513059	0.513059	chr12	5981137	0.289832689661914	chr12:5981137:T:C
chr12:5981372	['G', 'A']	19959	5129.514005110988	672.5363703343138	-0.0056211372519053	0.0151556809555711	-0.3708930841434139	0.710721	0.710721	chr12	5981372	0.1483008520693503	chr12:5981372:G:A
chr12:5981379	['T', 'C']	19959	3758.3766097108783	458.89056003775215	-0.0059320671625271	0.0173270390831571	-0.3423589647404577	0.732084	0.732084	chr12	5981379	0.1354390847291997	chr12:5981379:T:C
chr12:5981528	['C', 'T']	19959	8198.643096968179	1146.6369712738774	0.0058522462065444	0.0125058515340111	0.4679606335185233	0.639818	0.639818	chr12	5981528	0.1939435460732447	chr12:5981528:C:T
chr12:5981659	['T', 'C']	19959	1823.5834171865583	326.9671887007793	0.0565886902672798	0.0245066030219334	2.309120126385237	0.0209471	0.0209471	chr12	5981659	1.6788760939948415	chr12:5981659:T:C
chr12:5981726	['G', 'A']	19959	1072.0	142.68078332849723	-0.0002849812013733	0.031174886823591	-0.0091413708407664	0.992706	0.992706	chr12	5981726	0.003179353199545	chr12:5981726:G:A
chr12:5981834	['A', 'G']	19959	29358.005566141816	4056.357323016072	0.0101230019382575	0.0115078381935623	0.8796614766377716	0.379053	0.379053	chr12	5981834	0.421300061804275	chr12:5981834:A:G
chr12:5981998	['G', 'A']	19959	5798.871617558629	892.649716108818	0.0238139500751834	0.0142973628629535	1.6656183593751246	0.0958052	0.0958052	chr12	5981998	1.018610918165534	chr12:5981998:G:A
chr12:5982039	['C', 'T']	19959	1069.10713033021	136.68233852611985	-0.005667944686767	0.0312135628777131	-0.1815859570076179	0.85591	0.85591	chr12	5982039	0.0675718995264641	chr12:5982039:C:T
chr12:5982856	['T', 'TA']	19959	2536.50834377349	270.68636112168025	-0.0234186302492184	0.0209739740095489	-1.116556654383023	0.264197	0.264197	chr12	5982856	0.5780721181781263	chr12:5982856:T:TA
chr12:5982869	['C', 'T']	19959	1069.1607035478053	141.45515276660822	-0.0014022970960026	0.0312155121893548	-0.0449230846348532	0.964169	0.964169	chr12	5982869	0.015846836081979	chr12:5982869:C:T
chr12:5983276	['G', 'A']	19959	8122.220835838845	1127.6260023935808	0.0046017836154841	0.0125380136396649	0.3670265281037871	0.713603	0.713603	chr12	5983276	0.1465433328461892	chr12:5983276:G:A
chr12:5983677	['G', 'GATAA']	19959	1069.8946495855305	144.461436427533	0.0013767376925562	0.0312427854359019	0.0440657794542929	0.964852	0.964852	chr12	5983677	0.0155392985864981	chr12:5983677:G:GATAA
chr12:5983882	['T', 'A']	19959	17719.204482775913	2488.487407922728	0.0100470688372589	0.0101641850830646	0.9884775567496475	0.322931	0.322931	chr12	5983882	0.4908902625619129	chr12:5983882:T:A
chr12:5984116	['A', 'T']	19959	1070.0536125864314	141.35022787484266	-0.0012401320183887	0.0312016623018881	-0.0397457034945749	0.968296	0.968296	chr12	5984116	0.0139918621997344	chr12:5984116:A:T
chr12:5984121	['C', 'T']	19959	1070.0536125864314	141.40325263507296	-0.0011854346466843	0.0312016813258308	-0.0379926528415312	0.969694	0.969694	chr12	5984121	0.0133652915868689	chr12:5984121:C:T
chr12:5984134	['T', 'C']	19959	1070.0	141.32575649888906	-0.0012443542973622	0.0312016311243622	-0.0398810655892498	0.968188	0.968188	chr12	5984134	0.0140403044322488	chr12:5984134:T:C
chr12:5984320	['T', 'C']	19959	1070.0	141.32575649888906	-0.0012443542973622	0.0312016311243622	-0.0398810655892498	0.968188	0.968188	chr12	5984320	0.0140403044322488	chr12:5984320:T:C
chr12:5984545	['C', 'T']	19959	983.0492534322076	130.9583735253265	-0.0024239687786363	0.0326457499438179	-0.0742506691623844	0.940812	0.940812	chr12	5984545	0.0264971518328322	chr12:5984545:C:T
chr12:5984786	['T', 'C']	19959	991.0	137.11644524379216	0.0033473378785659	0.0325203171887728	0.1029306651326748	0.918019	0.918019	chr12	5984786	0.0371483302260287	chr12:5984786:T:C
chr12:5984899	['C', 'T']	19959	8770.757754948636	1202.6404055165235	0.0014980524015756	0.0122069526340679	0.1227212430885349	0.902329	0.902329	chr12	5984899	0.0446350845944539	chr12:5984899:C:T
chr12:5984916	['G', 'A']	19959	6127.306994688846	970.0303662408872	0.028192009247346	0.0139788240878132	2.016765435364764	0.0437334	0.0437334	chr12	5984916	1.3591867576462544	chr12:5984916:G:A
chr12:5984986	['G', 'A']	19959	989.0	133.96818744998043	-0.0002763132091937	0.0325527218314048	-0.0084881752937533	0.993228	0.993228	chr12	5984986	0.0029510457887504	chr12:5984986:G:A
chr12:5985224	['C', 'T']	19959	981.0	133.21479294932928	0.0006179184652941	0.0326753916547258	0.0189108204676945	0.984912	0.984912	chr12	5985224	0.0066025711487896	chr12:5985224:C:T
chr12:5985329	['C', 'G']	19959	983.0	135.67351397609886	0.0027413805510085	0.0326442697552501	0.0839773893415919	0.933075	0.933075	chr12	5985329	0.0300834465246196	chr12:5985329:C:G
chr12:5985618	['T', 'C']	19959	7949.796612717342	1105.920781077678	0.0040417474289672	0.0126192589491573	0.3202840551296474	0.748756	0.748756	chr12	5985618	0.1256596844604605	chr12:5985618:T:C
chr12:5985679	['G', 'A']	19959	26689.674450067647	3696.472211392519	0.0098943922738784	0.0107490788138086	0.920487461787687	0.357329	0.357329	chr12	5985679	0.4469317360256893	chr12:5985679:G:A
chr12:5986108	['T', 'C']	19959	25667.572029864208	3538.049784842299	0.0068990423897755	0.0105625847654122	0.6531585348660878	0.513662	0.513662	chr12	5986108	0.2893225615887616	chr12:5986108:T:C
chr12:5986642	['C', 'T']	19959	27946.200541190625	3838.209133310158	0.0069612087577278	0.0110685759655383	0.6289163826856641	0.529411	0.529411	chr12	5986642	0.2762070392536537	chr12:5986642:C:T
chr12:5986735	['A', 'G']	19959	27949.2009921828	3842.158561753721	0.0073731199264909	0.011068061189996	0.6661618326753703	0.505315	0.505315	chr12	5986735	0.2964378097757431	chr12:5986735:A:G
chr12:5987090	['G', 'A']	19959	27140.43923828614	3725.9922685274178	0.0071415254599563	0.0108821379924402	0.6562612480118812	0.511664	0.511664	chr12	5987090	0.2910151383363652	chr12:5987090:G:A
chr12:5987128	['T', 'C']	19959	27137.4386369331	3727.853691403247	0.0073163048430047	0.0108814488144221	0.6723649550515548	0.501359	0.501359	chr12	5987128	0.2998511845417598	chr12:5987128:T:C
chr12:5987217	['T', 'C']	19959	27139.079224293444	3727.239587081236	0.0073090995366924	0.0108809639215571	0.6717327241763819	0.501762	0.501762	chr12	5987217	0.2995022322506142	chr12:5987217:T:C
chr12:5987489	['C', 'T']	19959	25443.27477703177	3473.7343019216005	0.0034328380183234	0.0105852779535517	0.3243030587752922	0.745712	0.745712	chr12	5987489	0.1274288681848605	chr12:5987489:C:T
chr12:5987510	['G', 'A']	19959	25441.27467682133	3474.465924107221	0.0035471001739111	0.0105846586700217	0.3351171052834629	0.73754	0.73754	chr12	5987510	0.132214421033604	chr12:5987510:G:A
chr12:5987525	['G', 'A']	19959	25442.274726926546	3475.185991818819	0.0036018199140181	0.0105855294480865	0.3402588346366775	0.733665	0.733665	chr12	5987525	0.134502198751901	chr12:5987525:G:A
chr12:5987650	['C', 'T']	19959	25314.341585646987	3452.2596626031536	0.0027788377474827	0.0105666418340158	0.2629821083304975	0.792567	0.792567	chr12	5987650	0.1009640142832605	chr12:5987650:C:T
chr12:5988780	['C', 'A']	19959	1008.1515333734214	117.23606822813244	-0.0186248462273467	0.0323868032924816	-0.5750751643855609	0.565247	0.565247	chr12	5988780	0.2477617339572212	chr12:5988780:C:A
chr12:5988799	['C', 'T']	19959	18446.84847421957	2625.640328246779	0.0148541035403992	0.0101426673018688	1.4645164923887752	0.143069	0.143069	chr12	5988799	0.8444544583955002	chr12:5988799:C:T
chr12:5988891	['CA', 'C']	19959	1832.2754058929645	324.5790361503688	0.0524941907754421	0.0243941684514389	2.1519155645719787	0.031416	0.031416	chr12	5988891	1.502849111737638	chr12:5988891:CA:C
chr12:5989286	['T', 'C']	19959	18527.7848767288	2626.9889816544014	0.0138617217940121	0.0101381224252686	1.36728688139163	0.171551	0.171551	chr12	5989286	0.7656067460239191	chr12:5989286:T:C
chr12:5989691	['A', 'G']	19959	18526.282169532307	2630.6162000676777	0.0142639045491814	0.0101406058068026	1.4066126640691163	0.159558	0.159558	chr12	5989691	0.7970814160473791	chr12:5989691:A:G
chr12:5990287	['T', 'C']	19959	24612.9326985718	3396.804453470718	0.0055827095131812	0.0104527480966301	0.5340901226712851	0.593285	0.593285	chr12	5990287	0.22673663177308	chr12:5990287:T:C
chr12:5990372	['T', 'C']	19959	18552.57720643513	2633.0418046110435	0.0140843478390749	0.0101386475462252	1.3891742241615652	0.164795	0.164795	chr12	5990372	0.7830559692490439	chr12:5990372:T:C
chr12:5990680	['A', 'G']	19959	526.2636723645294	85.33061999705816	0.0450159344679029	0.0445037326923373	1.011509186860943	0.311785	0.311785	chr12	5990680	0.5061447825850559	chr12:5990680:A:G
chr12:5990683	['C', 'G']	19959	14724.902060047114	2090.238972143728	0.0128808753497631	0.0105313281357322	1.2231007508026506	0.221306	0.221306	chr12	5990683	0.6550068114158618	chr12:5990683:C:G
chr12:5991201	['ACACACG', 'A']	19959	910.867636830588	140.2272662125647	0.0162375647327621	0.0349122003381538	0.4650971458541075	0.641867	0.641867	chr12	5991201	0.1925549519155217	chr12:5991201:ACACACG:A
chr12:5991411	['A', 'G']	19959	18135.634577800047	2530.020513240853	0.0080309323733783	0.010155081565098	0.7908289383888149	0.429053	0.429053	chr12	5991411	0.3674890570324682	chr12:5991411:A:G
chr12:5991429	['G', 'T']	19959	18087.906253131576	2532.0972839289407	0.0090820710725402	0.0101519614316165	0.8946124484137287	0.371005	0.371005	chr12	5991429	0.4306202373990321	chr12:5991429:G:T
chr12:5991445	['G', 'C']	19959	1007.0504559575108	119.46716360368325	-0.0163358705349029	0.0323992207769295	-0.5042056612218049	0.614122	0.614122	chr12	5991445	0.2117453443904058	chr12:5991445:G:C
chr12:5991805	['G', 'A']	19959	3555.178124060527	502.4479057482567	0.0056212840487149	0.0177148981810991	0.3173195798953288	0.751004	0.751004	chr12	5991805	0.124357749848959	chr12:5991805:G:A
chr12:5993367	['C', 'A']	19959	4579.606154771452	599.5582832462526	-0.0040868024730905	0.0158666826825156	-0.2575713244454077	0.79674	0.79674	chr12	5993367	0.0986833787134369	chr12:5993367:C:A
chr12:5993441	['T', 'C']	19959	17770.01293233083	2505.131606102133	0.011482896713383	0.0101746442478096	1.1285796764692748	0.259089	0.259089	chr12	5993441	0.5865510252261081	chr12:5993441:T:C
chr12:5993598	['G', 'A']	19959	25245.648754323527	3505.9915122420475	0.0084405638961343	0.0104888085165271	0.8047209445033384	0.42099	0.42099	chr12	5993598	0.375728220070267	chr12:5993598:G:A
chr12:5993736	['C', 'T']	19959	578.4637216065787	117.26940988524134	0.0766478432582645	0.0424466256326293	1.805746443112883	0.070973	0.070973	chr12	5993736	1.148906836931052	chr12:5993736:C:T
chr12:5993741	['G', 'A']	19959	1001.5017795378216	120.9656861625118	-0.0142775120724905	0.0325209953855491	-0.4390244487668688	0.660649	0.660649	chr12	5993741	0.1800292180493662	chr12:5993741:G:A
chr12:5994678	['G', 'A']	19959	5061.760823812387	654.5165931930597	-0.004313328468362	0.0152039772404655	-0.283697377346898	0.776645	0.776645	chr12	5994678	0.1097774493739375	chr12:5994678:G:A
chr12:5994832	['C', 'T']	19959	1589.3185166624908	241.5397692964561	0.0099040576855695	0.0258508766327149	0.3831227012640529	0.701633	0.701633	chr12	5994832	0.1538899929304071	chr12:5994832:C:T
chr12:5995388	['T', 'C']	19959	1000.100215463246	120.12335625936086	-0.0151954864971489	0.0325362196380644	-0.4670329456275131	0.640481	0.640481	chr12	5995388	0.1934937491629289	chr12:5995388:T:C
chr12:5995702	['G', 'A']	19959	17663.539964921074	2493.938387416623	0.0123417457733184	0.0101722356679305	1.2132776093880313	0.225038	0.225038	chr12	5995702	0.647744140569231	chr12:5995702:G:A
chr12:5996221	['G', 'A']	19959	12417.488599348537	1799.1712648464554	0.0139431217274615	0.0108302224170287	1.2874270897279343	0.19796	0.19796	chr12	5996221	0.7034225548608813	chr12:5996221:G:A
chr12:5996333	['T', 'C']	19959	23699.37480583254	3265.695030897365	0.0044036567415733	0.0103215822465113	0.4266455119380282	0.669642	0.669642	chr12	5996333	0.1741573151757742	chr12:5996333:T:C
chr12:5996852	['T', 'C']	19959	12492.439259855166	1795.5419010498629	0.0124236586883546	0.0108407618418147	1.146013432417112	0.251803	0.251803	chr12	5996852	0.5989390999800055	chr12:5996852:T:C
chr12:5999347	['G', 'A']	19959	12492.63323308271	1807.676318514065	0.0136752269183266	0.0108158903253168	1.2643644218836856	0.206114	0.206114	chr12	5999347	0.685892508384542	chr12:5999347:G:A
chr12:5999524	['T', 'C']	19959	11140.521699266546	1438.2046217316183	-0.0103596270443447	0.0113805957690504	-0.9102886399425452	0.362681	0.362681	chr12	5999524	0.4404751954846144	chr12:5999524:T:C
chr12:5999937	['G', 'A']	19959	23632.52160168599	3258.439059664544	0.0050899681124577	0.0103386363435699	0.492324900819575	0.622495	0.622495	chr12	5999937	0.2058641325553269	chr12:5999937:G:A
chr12:6000736	['T', 'C']	19959	23880.077145026586	3288.2514176759582	0.0053389899126185	0.0104809967556936	0.5093971534451827	0.61048	0.61048	chr12	6000736	0.2143285594536051	chr12:6000736:T:C
chr12:6002310	['A', 'G']	19959	8805.500251584983	1298.3410170093948	0.0156460136520925	0.0121505005209871	1.2876847027879772	0.197871	0.197871	chr12	6002310	0.7036178513866247	chr12:6002310:A:G
chr12:6002761	['G', 'A']	19959	2343.3522248947684	354.6679682892495	0.0134741794519019	0.0214773012909008	0.6273683676268249	0.530425	0.530425	chr12	6002761	0.2753760149460832	chr12:6002761:G:A
chr12:6003290	['G', 'A']	19959	23662.226500225603	3261.5156239713906	0.0049685993660243	0.0103300361197135	0.4809856721161311	0.630532	0.630532	chr12	6003290	0.2002928677415541	chr12:6003290:G:A
chr12:6003408	['A', 'G']	19959	11403.856369378856	1442.2863866238438	-0.0137500787519504	0.0111901584588214	-1.2287653300486514	0.219174	0.219174	chr12	6003408	0.6592109662745839	chr12:6003408:A:G
chr12:6003973	['G', 'A']	19959	974.195239288399	115.580652301712	-0.0165343384197509	0.0329489739891086	-0.5018164882832575	0.615802	0.615802	chr12	6003973	0.2105589049301359	chr12:6003973:G:A
chr12:6004173	['T', 'C']	19959	11231.250864445	1414.574733798952	-0.014854088267116	0.0112341343462053	-1.3222281138317882	0.186107	0.186107	chr12	6004173	0.730237291543064	chr12:6004173:T:C
chr12:6004278	['T', 'C']	19959	25247.64975688004	3501.9098185677644	0.0081629911154508	0.0104911850069175	0.7780809422451705	0.436531	0.436531	chr12	6004278	0.3599849096883325	chr12:6004278:T:C
chr12:6005117	['C', 'A']	19959	11805.73199338379	1743.7386746328289	0.0171894894321971	0.0110003445880419	1.5626319061753011	0.118155	0.118155	chr12	6005117	0.9275478954750024	chr12:6005117:C:A
chr12:6005478	['T', 'C']	19959	25196.787282020447	3500.5124848501778	0.0081545323211252	0.0104800156798242	0.7781030649433166	0.436517	0.436517	chr12	6005478	0.3599988381842391	chr12:6005478:T:C
chr12:6005984	['CAA', 'C']	19959	6132.921828021646	837.4877224251445	-0.000509041645797	0.0139709147372995	-0.0364358136434686	0.970935	0.970935	chr12	6005984	0.0128098433012778	chr12:6005984:CAA:C
chr12:6006108	['G', 'A']	19959	10230.562894657713	1532.6422856070094	0.0208903998373993	0.0115071403488855	1.8154293077187085	0.069473	0.069473	chr12	6006108	1.1581839469106658	chr12:6006108:G:A
chr12:6006558	['A', 'G']	19959	13056.308312872676	1703.8586817568314	-0.0104574049269984	0.0107400553917828	-0.9736825878011198	0.330226	0.330226	chr12	6006558	0.4811887360035721	chr12:6006558:A:G
chr12:6007291	['A', 'G']	19959	1702.426480906084	242.9213345419876	0.0084756623182774	0.0250978610868305	0.3377045672917841	0.735589	0.735589	chr12	6007291	0.1333647738263203	chr12:6007291:A:G
chr12:6007591	['C', 'T']	19959	4458.340249586528	599.572578136767	-0.0011567852678619	0.0160370715250911	-0.0721319516504033	0.942498	0.942498	chr12	6007591	0.0257195627029498	chr12:6007591:C:T
chr12:6008045	['G', 'A']	19959	10244.699308062574	1531.4247111204304	0.0204462879711875	0.0115047654823692	1.7772016302740727	0.0755503	0.0755503	chr12	6008045	1.1217638067970157	chr12:6008045:G:A
chr12:6008617	['A', 'G']	19959	23566.723026810323	3262.2320238850107	0.0062829493242264	0.0103374514767879	0.6077851333410785	0.543337	0.543337	chr12	6008617	0.2649307195039369	chr12:6008617:A:G
chr12:6009181	['G', 'A']	19959	10108.37450379379	1498.5682797993925	0.0191414793980383	0.0115722982613564	1.6540776054794375	0.0981275	0.0981275	chr12	6009181	1.0082092655600774	chr12:6009181:G:A
chr12:6011265	['C', 'T']	19959	28697.18903478	3873.21470929896	-0.0032727141206657	0.0112447210051863	-0.2910444927140775	0.77102	0.77102	chr12	6011265	0.1129343563498438	chr12:6011265:C:T
chr12:6012862	['C', 'T']	19959	4145.4538893344015	596.4476335029187	0.0071299041746186	0.0164922013777461	0.4323197377543223	0.665514	0.665514	chr12	6012862	0.1768428041129809	chr12:6012862:C:T
chr12:6012937	['A', 'G']	19959	20992.414214826327	2904.8894296455533	0.0061604068831583	0.0100806952412666	0.6111093268587174	0.541134	0.541134	chr12	6012937	0.2666951780458082	chr12:6012937:A:G
chr12:6014965	['A', 'G']	19959	20045.021549564	2900.80748203066	0.0196732097943569	0.0100882063287733	1.950119689586996	0.0511758	0.0511758	chr12	6014965	1.2909353595522202	chr12:6014965:A:G
chr12:6015500	['T', 'C']	19959	35308.690611058206	4869.384845427077	0.0197658337659931	0.0159369445410024	1.2402524031591955	0.214897	0.214897	chr12	6015500	0.6677696472937587	chr12:6015500:T:C
chr12:6015890	['T', 'C']	19959	19707.937105342287	2625.4159106868	-0.005436666232459	0.0101780221542162	-0.5341574374749078	0.593239	0.593239	chr12	6015890	0.2267703058431832	chr12:6015890:T:C
chr12:6017247	['G', 'A']	19959	2761.0	346.1927519825238	-0.0109661892051638	0.0198593473292522	-0.5521928300740756	0.580822	0.580822	chr12	6017247	0.2359569420709613	chr12:6017247:G:A
chr12:6017761	['C', 'T']	19959	14048.038448042513	2073.404282646961	0.0183874795225963	0.0105897357355925	1.7363492330403811	0.0825175	0.0825175	chr12	6017761	1.083453938147403	chr12:6017761:C:T
chr12:6018235	['T', 'G']	19959	2220.3337342152736	232.04549043629208	-0.0210413171383379	0.0223987941347868	-0.9393950858122032	0.347539	0.347539	chr12	6018235	0.4589964528453305	chr12:6018235:T:G
chr12:6018777	['A', 'G']	19959	35773.37702946483	4956.268294110321	0.0253555215540075	0.0167284020679293	1.5157168898168414	0.129607	0.129607	chr12	6018777	0.8873715418352105	chr12:6018777:A:G
chr12:6019277	['T', 'C']	19959	35790.79321575308	4974.859696246236	0.0301915428854043	0.0167225770567476	1.805436015211652	0.0710216	0.0710216	chr12	6019277	1.148609547982815	chr12:6019277:T:C
chr12:6020098	['A', 'G']	19959	485.0243010321676	75.24908739191773	0.0282641657515339	0.0461469995825726	0.6124811148547104	0.540226	0.540226	chr12	6020098	0.2674245179182778	chr12:6020098:A:G
chr12:6020888	['G', 'A']	19959	501.025102715703	32.33199702689372	-0.0566651971227087	0.0455892819920554	-1.242949979615459	0.213901	0.213901	chr12	6020888	0.6697871850709838	chr12:6020888:G:A
chr12:6022864	['G', 'A']	19959	446.46057735905976	86.59621390632603	0.0732456044530521	0.0484279413102852	1.512465788784131	0.130431	0.130431	chr12	6022864	0.88461917602053	chr12:6022864:G:A
chr12:6023307	['T', 'C']	19959	13152.6359308444	1693.0103879415508	-0.009560998702218	0.0107420832571571	-0.8900506981127527	0.373449	0.373449	chr12	6023307	0.4277686991521881	chr12:6023307:T:C
chr12:6023624	['T', 'G']	19959	12349.856283824414	1547.377125014519	-0.0151502768194683	0.0109230248369486	-1.38700378746924	0.165456	0.165456	chr12	6023624	0.7813174792164652	chr12:6023624:T:G
chr12:6023770	['A', 'G']	19959	12572.669323308271	1607.947917445957	-0.0119837710138419	0.0108913609069531	-1.100300606712191	0.271214	0.271214	chr12	6023770	0.5666878960519628	chr12:6023770:A:G
chr12:6023913	['T', 'C']	19959	4313.43222929298	547.6082603039733	-0.0095615467097888	0.0162107514499564	-0.589827482045228	0.555313	0.555313	chr12	6023913	0.2554621594786685	chr12:6023913:T:C
chr12:6024853	['A', 'T']	19959	17262.324446226317	2218.915873366592	-0.0106595881308511	0.0102135554074722	-1.0436706617416054	0.29665	0.29665	chr12	6024853	0.5277556473265274	chr12:6024853:A:T
chr12:6024910	['G', 'C']	19959	17261.45938361313	2221.3834251412745	-0.0103659694729884	0.010213200906547	-1.0149579517566856	0.310138	0.310138	chr12	6024910	0.508445018092776	chr12:6024910:G:C
chr12:6024944	['G', 'A']	19959	17262.054129911787	2218.027824890028	-0.0107552979948334	0.0102136248031399	-1.0530343734113763	0.292338	0.292338	chr12	6024944	0.5341147285437963	chr12:6024944:G:A
chr12:6025191	['A', 'G']	19959	17571.521523427713	2245.938969086495	-0.01209565131698	0.0101851224799556	-1.187580349748795	0.235013	0.235013	chr12	6025191	0.6289081135916285	chr12:6025191:A:G
chr12:6025326	['A', 'G']	19959	17566.520521172635	2247.717896929512	-0.0118264567849668	0.0101862506791141	-1.161021572855637	0.245647	0.245647	chr12	6025326	0.6096885353818013	chr12:6025326:A:G
chr12:6025549	['G', 'A']	19959	17278.462791280384	2207.0301073879778	-0.012450121949187	0.0102033565878172	-1.2201986514959622	0.222404	0.222404	chr12	6025549	0.6528574061083898	chr12:6025549:G:A
chr12:6026099	['C', 'T']	19959	17263.784661654136	2208.859831469271	-0.0121053970092107	0.0102063851008728	-1.1860611655909004	0.235612	0.235612	chr12	6026099	0.627802594186015	chr12:6026099:C:T
chr12:6026171	['G', 'A']	19959	17270.056936647954	2206.306188215163	-0.0126155091408914	0.0102055039971596	-1.2361475870669962	0.216418	0.216418	chr12	6026171	0.6647066207578273	chr12:6026171:G:A
chr12:6026200	['G', 'A']	19959	6085.304890269566	807.0826028061522	-0.0042740558350448	0.0140327711414789	-0.3045767505187415	0.760692	0.760692	chr12	6026200	0.1187911510831227	chr12:6026200:G:A
chr12:6026520	['T', 'C']	19959	17264.51498897132	2204.5823986431315	-0.0125451491054443	0.0102080584807372	-1.228945653976928	0.219107	0.219107	chr12	6026520	0.6593437474378749	chr12:6026520:T:C
chr12:6026890	['A', 'G']	19959	17272.192301909483	2203.649325972135	-0.0128183736853661	0.010204216194065	-1.256184055843661	0.209064	0.209064	chr12	6026890	0.6797207445490414	chr12:6026890:A:G
chr12:6026987	['T', 'C']	19959	17272.596211665663	2204.7801361940924	-0.0127173099217664	0.0102042113988362	-1.2462805232765866	0.212676	0.212676	chr12	6026987	0.6722815164708169	chr12:6026987:T:C
chr12:6027220	['T', 'C']	19959	17273.327202565903	2205.9301504767186	-0.0126094394949018	0.0102046676497553	-1.235654107285323	0.216602	0.216602	chr12	6027220	0.6643375376231928	chr12:6027220:T:C
chr12:6027269	['A', 'G']	19959	17275.058690858063	2205.97174539896	-0.0126719595632315	0.0102063971119687	-1.241570303821654	0.21441	0.21441	chr12	6027269	0.6687549631791705	chr12:6027269:A:G
chr12:6027373	['T', 'C']	19959	17270.056936647954	2204.641351037433	-0.0127053383197909	0.0102055476139547	-1.2449442989632469	0.213167	0.213167	chr12	6027373	0.6712800267898336	chr12:6027373:T:C
chr12:6027414	['T', 'C']	19959	38297.83765094954	5157.911269508533	-0.0226702741459109	0.0255018101447572	-0.8889672543723963	0.374031	0.374031	chr12	6027414	0.4270924016203596	chr12:6027414:T:C
chr12:6027468	['G', 'A']	19959	17271.32670141325	2206.2473532677272	-0.0126225360346882	0.010204803499909	-1.2369210279061973	0.216131	0.216131	chr12	6027468	0.6652829371270583	chr12:6027468:G:A
chr12:6027666	['G', 'A']	19959	17275.327703718554	2208.166401669573	-0.0124875181956524	0.010203103349035	-1.2238941200995943	0.221007	0.221007	chr12	6027666	0.6555939705989229	chr12:6027666:G:A
chr12:6027680	['G', 'C']	19959	17276.19350473613	2205.02915520521	-0.012766032725846	0.0102026235316538	-1.2512500031231393	0.210858	0.210858	chr12	6027680	0.6760099171060991	chr12:6027680:G:C
chr12:6027748	['A', 'G']	19959	38509.788334335535	5181.111842150889	-0.031023727149928	0.0272138374297353	-1.1399982538305975	0.254301	0.254301	chr12	6027748	0.5946519320239451	chr12:6027748:A:G
chr12:6027936	['C', 'T']	19959	12690.994385402044	1675.968480344398	-0.0035274333509471	0.0107548745006118	-0.3279846130000391	0.742927	0.742927	chr12	6027936	0.1290538579146879	chr12:6027936:C:T
chr12:6028279	['C', 'G']	19959	12685.542320220497	1673.1296313682008	-0.0038731560658975	0.0107529435045767	-0.3601949609657197	0.718705	0.718705	chr12	6028279	0.1434493337645738	chr12:6028279:C:G
chr12:6028290	['A', 'C']	19959	12684.813261163734	1673.6739626633062	-0.003800428938952	0.0107531261680265	-0.3534254950204379	0.723773	0.723773	chr12	6028290	0.1403976220702125	chr12:6028290:A:C
chr12:6028516	['C', 'T']	19959	12683.906494287432	1672.1445657010877	-0.0039159343742414	0.0107525428502044	-0.3641868187641743	0.715722	0.715722	chr12	6028516	0.1452556331538701	chr12:6028516:C:T
chr12:6028732	['G', 'A']	19959	12406.486394387372	1825.8969567485908	0.0176803593595912	0.0109632284526515	1.6126964275121969	0.106826	0.106826	chr12	6028732	0.9713230330537176	chr12:6028732:G:A
chr12:6029034	['T', 'C']	19959	12765.837618403246	1692.2018788485054	-0.0031951965237961	0.0107419188117582	-0.2974511891021447	0.766125	0.766125	chr12	6029034	0.1157003656398335	chr12:6029034:T:C
chr12:6029219	['T', 'C']	19959	6031.302184587634	791.1734099231287	-0.0055825883365796	0.0140949671032826	-0.3960696251131756	0.692058	0.692058	chr12	6029219	0.1598575066640548	chr12:6029219:T:C
chr12:6029244	['T', 'C']	19959	12748.277446509996	1694.6062887720052	-0.0025786559890888	0.0107435420172574	-0.2400191654620717	0.810318	0.810318	chr12	6029244	0.0913445137846689	chr12:6029244:T:C
chr12:6029429	['C', 'T']	19959	12747.277346294532	1694.5240968395806	-0.0024946016786348	0.0107445972259247	-0.2321726562830843	0.816406	0.816406	chr12	6029429	0.0880938121905137	chr12:6029429:C:T
chr12:6029977	['A', 'G']	19959	12985.554280272652	1730.5235276755852	-0.0026731536403612	0.0106947329043708	-0.2499504816308881	0.802628	0.802628	chr12	6029977	0.0954856938005562	chr12:6029977:A:G
chr12:6030330	['A', 'G']	19959	12148.608678224273	1658.522222899314	0.0026506301221141	0.0109196617491027	0.2427392150981173	0.80821	0.80821	chr12	6030330	0.0924757803250074	chr12:6030330:A:G
chr12:6030341	['G', 'A']	19959	12986.65066639944	1732.5461461434202	-0.0024133815877266	0.0106977114932731	-0.2255979317860826	0.821516	0.821516	chr12	6030341	0.085383973745605	chr12:6030341:G:A
chr12:6030571	['A', 'G']	19959	12986.602655975948	1733.5431221654171	-0.0023242805845165	0.0106969183603934	-0.2172850634368134	0.827988	0.827988	chr12	6030571	0.081975957383656	chr12:6030571:A:G
chr12:6030826	['G', 'A']	19959	12985.301197574789	1733.280439206019	-0.0023770856533153	0.0106963776681716	-0.2222327714164987	0.824135	0.824135	chr12	6030826	0.0840016415155299	chr12:6030826:G:A
chr12:6030945	['T', 'C']	19959	12985.301197574789	1732.6310821471668	-0.0024674824464315	0.010696378744478	-0.2306839076454131	0.817563	0.817563	chr12	6030945	0.0874787713916466	chr12:6030945:T:C
chr12:6030959	['G', 'A']	19959	12984.650566188997	1731.9699419243948	-0.002508442118864	0.0106961318124389	-0.2345186243822122	0.814585	0.814585	chr12	6030959	0.0890635913985692	chr12:6030959:G:A
chr12:6031006	['A', 'G']	19959	12975.650115242008	1734.6576276552055	-0.0020878325034291	0.01069940972939	-0.1951352977626502	0.845289	0.845289	chr12	6031006	0.0729947825922948	chr12:6031006:A:G
chr12:6031018	['G', 'A']	19959	7320.73357719096	963.1739334765424	-0.004553047147827	0.0130654583590208	-0.3484797106014579	0.727484	0.727484	chr12	6031018	0.1381765539408503	chr12:6031018:G:A
chr12:6032204	['G', 'A']	19959	12934.64806092795	1721.1648449850063	-0.0027680390087968	0.0107102528771457	-0.2584475866768229	0.796064	0.796064	chr12	6032204	0.0990520155167016	chr12:6032204:G:A
chr12:6032253	['G', 'A']	19959	12932.591831621146	1722.3149223305718	-0.0026863922739852	0.0107102272838019	-0.2508249547652596	0.801952	0.801952	chr12	6032253	0.0958516251808997	chr12:6032253:G:A
chr12:6032265	['C', 'T']	19959	12940.538492381718	1727.2051923771116	-0.0022354739666086	0.0107108634963904	-0.208710900606845	0.834676	0.834676	chr12	6032265	0.0784820738803497	chr12:6032265:C:T
chr12:6032283	['G', 'A']	19959	18920.54317395012	2522.17580667034	-0.0035717276589137	0.0100773223512275	-0.3544322126877895	0.723019	0.723019	chr12	6032283	0.1408502898607463	chr12:6032283:G:A
chr12:6032366	['A', 'G']	19959	12967.286612193697	1700.8682505540592	-0.0052333275901736	0.0108647310427305	-0.4816803627803803	0.630038	0.630038	chr12	6032366	0.2006332557962324	chr12:6032366:A:G
chr12:6032405	['T', 'C']	19959	11936.61676862186	1633.4052314736537	0.003424293193655	0.0109866116057527	0.3116787337655656	0.755288	0.755288	chr12	6032405	0.1218874153096946	chr12:6032405:T:C
chr12:6032468	['T', 'C']	19959	11879.35669172932	1627.2294795965738	0.0024634326354158	0.0110089657423266	0.2237660369806173	0.822942	0.822942	chr12	6032468	0.0846307722817498	chr12:6032468:T:C
chr12:6032625	['G', 'A']	19959	12423.959584816728	1843.710266762693	0.0195352879046027	0.0109556055696026	1.7831317292770392	0.0745801	0.0745801	chr12	6032625	1.1273770386547992	chr12:6032625:G:A
chr12:6032830	['G', 'A']	19959	12945.891745602165	1724.3133528368387	-0.0026078743707559	0.0107094457085513	-0.243511610379015	0.807612	0.807612	chr12	6032830	0.0927972366636824	chr12:6032830:G:A
chr12:6032893	['CACAT', 'C']	19959	12130.901283465351	1658.564844064665	0.0029315478325773	0.0109296593778373	0.2682195054057983	0.788533	0.788533	chr12	6032893	0.1031801267890943	chr12:6032893:CACAT:C
chr12:6033182	['A', 'G']	19959	12121.214611414542	1657.2828441250397	0.0029922558233618	0.0109278355807963	0.2738196234046731	0.784226	0.784226	chr12	6033182	0.1055587633245811	chr12:6033182:A:G
chr12:6033197	['T', 'C']	19959	12942.648461769715	1726.17424116417	-0.0023039309592815	0.0107080700111769	-0.2151583765213295	0.829646	0.829646	chr12	6033197	0.0811071763486123	chr12:6033197:T:C
chr12:6033641	['C', 'T']	19959	6024.0	785.9385969438431	-0.0062274860568671	0.0140984195232991	-0.4417151898888743	0.6587	0.6587	chr12	6033641	0.1813123365584863	chr12:6033641:C:T
chr12:6033675	['C', 'G']	19959	6492.0	885.2981986645204	0.0013485573035627	0.0136753429273978	0.0986123207821673	0.921447	0.921447	chr12	6033675	0.0355296395762087	chr12:6033675:C:G
chr12:6034818	['T', 'C']	19959	38030.90545144804	5102.403490921152	-0.0320959841934581	0.0237547185079442	-1.3511414240806237	0.176665	0.176665	chr12	6034818	0.7528494822559534	chr12:6034818:T:C
chr12:6034972	['G', 'A']	19959	6356.636969484392	881.3954986836948	0.0035547961802308	0.0138246192139064	0.2571351966537352	0.797077	0.797077	chr12	6034972	0.0984997224435107	chr12:6034972:G:A
chr12:6034998	['T', 'C']	19959	37542.76198827479	5057.114137407715	-0.0139149892183187	0.0213712275016708	-0.6511085625395555	0.514984	0.514984	chr12	6034998	0.2882062638125058	chr12:6034998:T:C
chr12:6035003	['T', 'G']	19959	37542.76198827479	5057.114137407715	-0.0139149892183187	0.0213712275016708	-0.6511085625395555	0.514984	0.514984	chr12	6035003	0.2882062638125058	chr12:6035003:T:G
chr12:6035159	['A', 'G']	19959	12244.840499098016	1664.4647138882144	0.0026075832945526	0.0108983319747342	0.2392644397874716	0.810903	0.810903	chr12	6035159	0.0910310928717395	chr12:6035159:A:G
chr12:6035354	['T', 'C']	19959	3192.159935865317	430.7697553834337	0.0076298766283236	0.0187112229520462	0.4077700665465749	0.683447	0.683447	chr12	6035354	0.165295158491921	chr12:6035354:T:C
chr12:6035943	['A', 'T']	19959	25052.510397354312	3388.283084495109	-0.001978061684712	0.0103742178382834	-0.1906709224296951	0.848785	0.848785	chr12	6035943	0.0712023040298903	chr12:6035943:A:T
chr12:6036363	['G', 'A']	19959	30816.631990378835	4115.55340472116	-0.0095190380394181	0.0119737778474946	-0.7949903665040747	0.426629	0.426629	chr12	6036363	0.3699496268239784	chr12:6036363:G:A
chr12:6036983	['T', 'C']	19959	31189.50142849981	4201.08603137832	-0.0046216072149986	0.0121675803124531	-0.3798296042696805	0.704076	0.704076	chr12	6036983	0.1523804593249922	chr12:6036983:T:C
chr12:6037317	['C', 'T']	19959	31188.06345864661	4197.243309497272	-0.0055040458515166	0.0121604377089043	-0.4526190572471199	0.650828	0.650828	chr12	6037317	0.1865337710641435	chr12:6037317:C:T
chr12:6037341	['T', 'C']	19959	31188.50102751742	4198.477064598074	-0.0052461927736734	0.0121622491196546	-0.431350543970968	0.666218	0.666218	chr12	6037341	0.1763836376384345	chr12:6037341:T:C
chr12:6037677	['T', 'C']	19959	3139.6292157354046	434.2030953824703	0.010158646130948	0.0188580063852964	0.5386914143198437	0.590106	0.590106	chr12	6037677	0.2290699695778384	chr12:6037677:T:C
chr12:6037842	['C', 'G']	19959	6888.725719154055	951.4321041278156	0.0026826571452182	0.0133494654034952	0.2009561479904582	0.840735	0.840735	chr12	6037842	0.0753408724228918	chr12:6037842:C:G
chr12:6037890	['G', 'A']	19959	30487.0	4105.18955983565	-0.0046148591011539	0.0118442644278472	-0.3896281722910471	0.696816	0.696816	chr12	6037890	0.1568818857961263	chr12:6037890:G:A
chr12:6037944	['T', 'C']	19959	11013.551808798476	1429.8877255805428	-0.0082036227959049	0.0113435882697406	-0.7231946894430535	0.469569	0.469569	chr12	6037944	0.3283005820614078	chr12:6037944:T:C
chr12:6037953	['T', 'C']	19959	30239.51508167151	4065.749392095015	-0.0051655375842746	0.0117494877458584	-0.4396393864996774	0.660203	0.660203	chr12	6037953	0.1803225065423847	chr12:6037953:T:C
chr12:6038445	['C', 'T']	19959	30247.03091647041	4074.11448169494	-0.0042000122529143	0.0117529625790463	-0.3573577491348682	0.720828	0.720828	chr12	6038445	0.1421683518717894	chr12:6038445:C:T
chr12:6038620	['T', 'C']	19959	7858.0	1056.3900155617473	-0.0020988896732439	0.0126877898488932	-0.1654259487460736	0.86861	0.86861	chr12	6038620	0.0611751750660997	chr12:6038620:T:C
chr12:6038839	['T', 'C']	19959	38272.0	5160.483193922626	-0.018075619027088	0.0253133358366721	-0.7140749502047591	0.475189	0.475189	chr12	6038839	0.3231336212562272	chr12:6038839:T:C
chr12:6039064	['A', 'G']	19959	28213.41356849384	3738.089616712669	-0.0094218511515232	0.0110435956889153	-0.8531506781781338	0.393586	0.393586	chr12	6039064	0.4049603579817568	chr12:6039064:A:G
chr12:6039143	['G', 'C']	19959	26353.640777672	3519.039068615464	-0.003634225120472	0.0106431680940858	-0.3414608402634809	0.73276	0.73276	chr12	6039143	0.1350382460178998	chr12:6039143:G:C
chr12:6039160	['A', 'G']	19959	28223.07026160168	3744.4368533385127	-0.008850503176133	0.0110472264123346	-0.8011516054609991	0.423053	0.423053	chr12	6039160	0.3736052208858089	chr12:6039160:A:G
chr12:6039389	['A', 'G']	19959	3412.025710419486	472.1012680438354	0.0111108331704035	0.0181514253225213	0.6121190470159837	0.540466	0.540466	chr12	6039389	0.2672316217418089	chr12:6039389:A:G
chr12:6040118	['T', 'C']	19959	38637.935865317166	5218.354956151988	-0.0115446874193812	0.0287429858304028	-0.4016523365909273	0.687944	0.687944	chr12	6040118	0.1624469127540638	chr12:6040118:T:C
chr12:6040540	['G', 'A']	19959	20189.06916253195	2711.653103672869	-0.0022185227206012	0.0101494761214446	-0.2185849490215383	0.826976	0.826976	chr12	6040540	0.0825070940977679	chr12:6040540:G:A
chr12:6040572	['T', 'G']	19959	7461.121467227901	1063.467838601024	0.0101968859900656	0.0129563758345672	0.7870168417668661	0.431281	0.431281	chr12	6040572	0.3652396741909708	chr12:6040572:T:G
chr12:6040633	['G', 'A']	19959	8644.866262464298	1306.353119721017	0.0191518179352995	0.0123240753453143	1.5540166218296514	0.120196	0.120196	chr12	6040633	0.9201099849691616	chr12:6040633:G:A
chr12:6040900	['C', 'T']	19959	2215.22197725109	387.5683046594601	0.0321495120853457	0.0220943670193686	1.455099938240478	0.145657	0.145657	chr12	6040900	0.8366686391631772	chr12:6040900:C:T
chr12:6041321	['T', 'C']	19959	2316.732325008792	394.9012409594458	0.0273025037345383	0.0216691514320952	1.259971061630923	0.207695	0.207695	chr12	6041321	0.6825739584410543	chr12:6041321:T:C
chr12:6041592	['G', 'A']	19959	34235.74380331159	4567.4185529487295	-0.0179427464018778	0.0145136594382999	-1.2362661862196476	0.216374	0.216374	chr12	6041592	0.6647949262591747	chr12:6041592:G:A
chr12:6041598	['G', 'A']	19959	34213.569658976914	4557.415950617884	-0.0192535342551384	0.0144515545563461	-1.3322811867795663	0.182783	0.182783	chr12	6041598	0.7380641989168228	chr12:6041598:G:A
chr12:6042200	['T', 'A']	19959	2301.0	394.59791122856194	0.0279731213401064	0.0217096370613051	1.2885116992566077	0.197583	0.197583	chr12	6042200	0.7042504247473755	chr12:6042200:T:A
chr12:6042356	['G', 'A']	19959	2300.345760673481	394.9992120559892	0.0279830203337281	0.0217141014202707	1.2887026634040264	0.197516	0.197516	chr12	6042356	0.7043977181121597	chr12:6042356:G:A
chr12:6042412	['T', 'C']	19959	2300.230495565466	395.9132918444397	0.0284278062128004	0.0217138392040869	1.3092022072011014	0.190481	0.190481	chr12	6042412	0.7201483376087314	chr12:6042412:T:C
chr12:6042431	['G', 'A']	19959	30128.50951999198	3930.82222787735	-0.0204939204391983	0.0117836905189013	-1.73917673807925	0.0820191	0.0820191	chr12	6042431	1.0860850005591194	chr12:6042431:G:A
chr12:6042487	['A', 'G']	19959	2300.115242008217	393.2553969745681	0.0272429747252888	0.0217140091449045	1.2546266580016503	0.209629	0.209629	chr12	6042487	0.67854863739073	chr12:6042487:A:G
chr12:6042680	['T', 'C']	19959	2301.0	394.95086729282895	0.027864107736334	0.0217099678597541	1.2834707041638904	0.199342	0.199342	chr12	6042680	0.7004011887729475	chr12:6042680:T:C
chr12:6042707	['C', 'T']	19959	9652.450841852076	1315.9701084058308	0.0028885841360232	0.0118505817807809	0.2437504073182228	0.807427	0.807427	chr12	6042707	0.0928967320684417	chr12:6042707:C:T
chr12:6042712	['T', 'C']	19959	2301.115292113438	394.998441178082	0.027864361800366	0.0217100335026128	1.2834785260470714	0.199339	0.199339	chr12	6042712	0.700407724742536	chr12:6042712:T:C
chr12:6042736	['C', 'T']	19959	2300.115242008217	393.94315103052014	0.0276556308391597	0.0217137646166104	1.2736451429524982	0.202804	0.202804	chr12	6042736	0.692923483457065	chr12:6042736:C:T
chr12:6042738	['G', 'A']	19959	2303.0	395.7591854855148	0.0279966365339937	0.0217023218630735	1.290029551244929	0.197055	0.197055	chr12	6042738	0.7054125410325308	chr12:6042738:G:A
chr12:6042940	['G', 'A']	19959	2300.115242008217	394.74612228026257	0.027949104830823	0.0217138211867579	1.2871573635260332	0.198054	0.198054	chr12	6042940	0.7032163819373706	chr12:6042940:G:A
chr12:6043113	['T', 'C']	19959	2301.8072874899767	395.0031202296811	0.027818166234347	0.0217105157972919	1.2813222170344287	0.200095	0.200095	chr12	6043113	0.6987637634354518	chr12:6043113:T:C
chr12:6043489	['T', 'C']	19959	2301.0	394.95086729282895	0.027864107736334	0.0217099678597541	1.2834707041638904	0.199342	0.199342	chr12	6043489	0.7004011887729475	chr12:6043489:T:C
chr12:6043550	['AG', 'A']	19959	20866.04544543541	2633.65866482358	-0.0203506256872584	0.0100915662868727	-2.0165973357109883	0.0437509	0.0437509	chr12	6043550	1.3590130086756465	chr12:6043550:AG:A
chr12:6043561	['G', 'A']	19959	23165.6426459534	3025.7955408087005	-0.0148763447649088	0.0102168232843953	-1.4560636267077556	0.145391	0.145391	chr12	6043561	0.837462476360828	chr12:6043561:G:A
chr12:6043810	['G', 'A']	19959	9268.393114852675	1296.549464450609	0.007181321165775	0.0120441045986072	0.5962519759754887	0.551014	0.551014	chr12	6043810	0.25883736658287	chr12:6043810:G:A
chr12:6044116	['CAGGG', 'C']	19959	2301.230595780929	395.1177485079099	0.0279432469817076	0.0217100954008938	1.2871084380659714	0.198071	0.198071	chr12	6044116	0.7031791057937448	chr12:6044116:CAGGG:C
chr12:6044124	['A', 'ACTTT']	19959	2301.230595780929	395.0379019926904	0.0278769291157647	0.0217101237590835	1.2840520590814692	0.199139	0.199139	chr12	6044124	0.7008436780632928	chr12:6044124:A:ACTTT
chr12:6044125	['G', 'GCC']	19959	2301.0	394.95086729282895	0.027864107736334	0.0217099678597541	1.2834707041638904	0.199342	0.199342	chr12	6044125	0.7004011887729475	chr12:6044125:G:GCC
chr12:6044177	['G', 'A']	19959	2301.0	394.95086729282895	0.027864107736334	0.0217099678597541	1.2834707041638904	0.199342	0.199342	chr12	6044177	0.7004011887729475	chr12:6044177:G:A
chr12:6044348	['A', 'G']	19959	23118.47489476849	3025.0426788164423	-0.0141539196864356	0.01020679171622	-1.386715833922927	0.165544	0.165544	chr12	6044348	0.7810865552569006	chr12:6044348:A:G
chr12:6044368	['T', 'C']	19959	23127.47624774504	3028.503314695456	-0.0140764560034189	0.0102081539985335	-1.378942363667431	0.167928	0.167928	chr12	6044368	0.7748768843762533	chr12:6044368:T:C
chr12:6044572	['A', 'G']	19959	23128.794076375663	3028.9930583213536	-0.014001914759527	0.0102078178370577	-1.37168540652199	0.170177	0.170177	chr12	6044572	0.769099136660724	chr12:6044572:A:G
chr12:6044573	['C', 'T']	19959	23130.794577528315	3028.846562550686	-0.0140724403727804	0.0102079434184139	-1.378577427006045	0.168041	0.168041	chr12	6044573	0.7745847426708841	chr12:6044573:C:T
chr12:6044584	['A', 'G']	19959	37935.80137295184	5116.677671082706	-0.0127820116680918	0.0230852178243596	-0.5536881551364079	0.579798	0.579798	chr12	6044584	0.2367232870673647	chr12:6044584:A:G
chr12:6044801	['T', 'A']	19959	23129.158833550457	3034.375803070412	-0.0134724827973669	0.0102084785088782	-1.3197346485717707	0.186939	0.186939	chr12	6044801	0.7283000848283017	chr12:6044801:T:A
chr12:6044913	['G', 'A']	19959	2310.0	401.1688777273565	0.0292653886620964	0.0216759294985101	1.350133043388427	0.176989	0.176989	chr12	6044913	0.7520537245294497	chr12:6044913:G:A
chr12:6045040	['T', 'C']	19959	32398.24647993185	4330.3022740339775	-0.0134369451789077	0.0129660661943607	-1.0363162564102768	0.300067	0.300067	chr12	6045040	0.5227817636752554	chr12:6045040:T:C
chr12:6045303	['A', 'G']	19959	23128.476398075767	3033.5018665108764	-0.0135978229333814	0.0102066267318025	-1.3322543569671652	0.182792	0.182792	chr12	6045303	0.738042815341152	chr12:6045303:A:G
chr12:6046052	['G', 'A']	19959	34224.85903282385	4564.760823486005	-0.0184962236467302	0.0144538109068907	-1.2796779870637676	0.200673	0.200673	chr12	6046052	0.6975110567094414	chr12:6046052:G:A
chr12:6046178	['T', 'G']	19959	2291.2295936262967	393.9148717679736	0.027296324301615	0.0217499415370387	1.2550067895645225	0.209491	0.209491	chr12	6046178	0.6788346301406273	chr12:6046178:T:G
chr12:6047311	['C', 'T']	19959	33561.044497895375	4477.26830341087	-0.017891284299696	0.0138501827312757	-1.291772437001498	0.196451	0.196451	chr12	6047311	0.7067457561452444	chr12:6047311:C:T
chr12:6047469	['A', 'G']	19959	33562.044648226096	4478.554309855799	-0.0178168364438669	0.0138480828393065	-1.2865922778346963	0.198251	0.198251	chr12	6047469	0.7027846133753695	chr12:6047469:A:G
chr12:6048228	['T', 'C']	19959	22697.60702106319	3008.2423970768773	-0.0100634030457949	0.0101910866574738	-0.9874710503432732	0.323424	0.323424	chr12	6048228	0.4902277559793113	chr12:6048228:T:C
chr12:6048822	['A', 'G']	19959	34185.85121523428	4550.24366026062	-0.0200598980790382	0.0144116630041763	-1.39192111786302	0.163962	0.163962	chr12	6048822	0.7852567928215868	chr12:6048822:A:G
chr12:6048856	['G', 'A']	19959	34162.71164445335	4551.298911506734	-0.0189913196125379	0.0143850617215281	-1.3202112010486755	0.18678	0.18678	chr12	6048856	0.728669628933841	chr12:6048856:G:A
chr12:6049879	['C', 'T']	19959	34199.426967981155	4555.583022564481	-0.0195506976071324	0.0144229696925128	-1.3555251119526004	0.175266	0.175266	chr12	6049879	0.7563023248903906	chr12:6049879:C:T
chr12:6050875	['A', 'G']	19959	2277.483405194024	408.3390096016503	0.0354466004207254	0.0218189424491121	1.624579216128226	0.104268	0.104268	chr12	6050875	0.9818489567294848	chr12:6050875:A:G
chr12:6050879	['C', 'T']	19959	16671.352799639084	2270.9798562975125	0.0032086493911933	0.0102381323078079	0.3134018290373479	0.753979	0.753979	chr12	6050879	0.1226407500335781	chr12:6050879:C:T
chr12:6050980	['T', 'C']	19959	27753.858152827925	3694.7833437156696	-0.0027739650261917	0.0110051578310044	-0.2520604491810896	0.800997	0.800997	chr12	6050980	0.0963691104899016	chr12:6050980:T:C
chr12:6051448	['C', 'T']	19959	22362.722598105545	2970.2285083047	-0.0086788858945868	0.010180092822356	-0.8525350452136854	0.393927	0.393927	chr12	6051448	0.4045842513585397	chr12:6051448:C:T
chr12:6051526	['G', 'A']	19959	15107.541572695834	2089.86870540307	0.0080351979763711	0.0103999851217163	0.7726162953438024	0.439759	0.439759	chr12	6051526	0.3567852636150375	chr12:6051526:G:A
chr12:6051578	['A', 'G']	19959	26933.747268718053	3681.9530905263673	0.0067320882424547	0.0107793627758401	0.6245348989963813	0.532284	0.532284	chr12	6051578	0.2738565881502689	chr12:6051578:A:G
chr12:6051837	['C', 'A']	19959	8656.867465049858	1068.532282807061	-0.0122458741927363	0.0122305255439218	-1.0012549459759024	0.316716	0.316716	chr12	6051837	0.4993299961917494	chr12:6051837:C:A
chr12:6051838	['C', 'T']	19959	8657.433760897886	1068.0716131941251	-0.0123094728950608	0.0122302387971316	-1.0064785405455705	0.314198	0.314198	chr12	6051838	0.5027965837509414	chr12:6051838:C:T
chr12:6053009	['T', 'C']	19959	6854.0	969.1023628236178	0.0064708419018044	0.0134526374519254	0.4810091645544406	0.630515	0.630515	chr12	6053009	0.2003045770691094	chr12:6053009:T:C
chr12:6053495	['G', 'A']	19959	37583.0	5065.912806641437	-0.0097234021765718	0.0213787797378186	-0.4548155832940889	0.649247	0.649247	chr12	6053495	0.1875900484548488	chr12:6053495:G:A
chr12:6053588	['A', 'G']	19959	33932.70012025253	4547.846864267829	-0.0070270706182141	0.0140754118464144	-0.4992444054135579	0.617613	0.617613	chr12	6053588	0.2092835712072208	chr12:6053588:A:G
chr12:6053686	['T', 'C']	19959	35683.0	4831.966009744093	0.0026924940488547	0.0164413191482842	0.163763869831319	0.869919	0.869919	chr12	6053686	0.0605211835776177	chr12:6053686:T:C
chr12:6053879	['G', 'A']	19959	8531.7098471561	1190.7945533847208	0.0046771877985544	0.0122843044634528	0.3807450240646154	0.703397	0.703397	chr12	6053879	0.152799488288374	chr12:6053879:G:A
chr12:6054212	['T', 'C']	19959	8738.751340516163	1150.1111409469388	-0.00542050692112	0.0122300726833367	-0.4432113415405458	0.657618	0.657618	chr12	6054212	0.1820263080080187	chr12:6054212:T:C
chr12:6054302	['G', 'C']	19959	4333.651383042694	752.3386594638731	0.0465523837010126	0.0162896858000156	2.85778278798772	0.00427054	0.00427054	chr12	6054302	2.369517205960361	chr12:6054302:G:C
chr12:6054478	['G', 'A']	19959	20892.093501027208	2812.6075810553134	-0.0006401557663914	0.0101521799610263	-0.0630559908166477	0.949723	0.949723	chr12	6054478	0.0224030443041084	chr12:6054478:G:A
chr12:6054539	['A', 'T']	19959	21884.38586820346	2936.6565465409467	-0.0027071204031266	0.0101915204523956	-0.2656247824621948	0.790531	0.790531	chr12	6054539	0.1020810949095546	chr12:6054539:A:T
chr12:6054660	['C', 'T']	19959	20842.13274203247	2832.841139811554	0.0023442793474491	0.0101504346341267	0.2309535928212769	0.817353	0.817353	chr12	6054660	0.087590339009434	chr12:6054660:C:T
chr12:6054972	['G', 'A']	19959	1369.1371949691838	206.59012791040675	0.0157773406885717	0.0278217190708261	0.5670871971788365	0.570661	0.570661	chr12	6054972	0.2436218069035565	chr12:6054972:G:A
chr12:6055289	['C', 'T']	19959	22735.27819812597	3272.977091378061	0.0208592675089297	0.0102300428922569	2.0390205328188684	0.0414611	0.0414611	chr12	6055289	1.3823591798689594	chr12:6055289:C:T
chr12:6056211	['C', 'T']	19959	16879.611428571432	2472.096256121564	0.0192919327653466	0.0102410302841825	1.883788274226992	0.0596082	0.0596082	chr12	6056211	1.2246939924444753	chr12:6056211:C:T
chr12:6056363	['T', 'C']	19959	8197.464291084048	1330.4862920030469	0.0318856882473715	0.0125229650774645	2.5461772072455027	0.0108984	0.0108984	chr12	6056363	1.962637256387428	chr12:6056363:T:C
chr12:6056809	['C', 'T']	19959	8926.0	1419.882346942047	0.029878039306454	0.0121233653420583	2.464500447149056	0.0137288	0.0137288	chr12	6056809	1.862367421696528	chr12:6056809:C:T
chr12:6056833	['G', 'A']	19959	2206.1105321174464	330.9242709040742	0.0190526778716241	0.022084968082504	0.8626989090700959	0.388313	0.388313	chr12	6056833	0.4108180698357248	chr12:6056833:G:A
chr12:6057289	['G', 'A']	19959	1801.755756161875	266.21130456687376	0.0149957400886093	0.0244001055115669	0.6145768542476425	0.538841	0.538841	chr12	6057289	0.2685393665564841	chr12:6057289:G:A
chr12:6057740	['TC', 'T']	19959	5496.8164864865485	820.3331384368828	0.0217354171872331	0.0152594770543636	1.424388077638459	0.15435	0.15435	chr12	6057740	0.8114933661818858	chr12:6057740:TC:T
chr12:6057952	['C', 'T']	19959	1784.0	263.21277137238826	0.0150876172463392	0.0243925971861981	0.6185326282055819	0.536231	0.536231	chr12	6057952	0.2706480826698612	chr12:6057952:C:T
chr12:6058030	['A', 'G']	19959	24102.0	3392.3948816148945	0.0147299660074267	0.0104147035554381	1.4143432819780466	0.157277	0.157277	chr12	6058030	0.8033347834378783	chr12:6058030:A:G
chr12:6059668	['A', 'C']	19959	28876.89362128577	3890.969010239131	-0.003093402847816	0.0112777629363033	-0.2742922390980861	0.783863	0.783863	chr12	6059668	0.1057598346920188	chr12:6059668:A:C
chr12:6059861	['T', 'C']	19959	31371.571800781643	4207.660726938515	-0.0059302187184852	0.0122747621672231	-0.4831229019101097	0.629014	0.629014	chr12	6059861	0.2013396883304332	chr12:6059861:T:C
chr12:6060032	['T', 'C']	19959	28125.04570512178	3786.554339488075	-0.0040966002318433	0.0110573434865251	-0.3704868386186604	0.711024	0.711024	chr12	6060032	0.1481157397883027	chr12:6060032:T:C
chr12:6060053	['T', 'C']	19959	5163.517412436739	732.7458977574083	0.0087164662730542	0.0150453981556748	0.5793443405661227	0.562363	0.562363	chr12	6060053	0.2499832609335306	chr12:6060053:T:C
chr12:6060157	['T', 'G']	19959	5358.536954452072	705.3056233116837	-0.0024253052870785	0.0147854022425234	-0.1640337711004762	0.869706	0.869706	chr12	6060157	0.060627533768156	chr12:6060157:T:G
chr12:6060277	['G', 'A']	19959	28115.22594708358	3785.432205752401	-0.0041325849414729	0.0110594441836945	-0.3736702200247822	0.708654	0.708654	chr12	6060277	0.1495657571559981	chr12:6060277:G:A
chr12:6060356	['T', 'C']	19959	13446.042098932492	1916.9141991225424	0.0122700137282536	0.0107913019793754	1.137028113169692	0.25554	0.25554	chr12	6060356	0.5925411095426075	chr12:6060356:T:C
chr12:6060567	['T', 'C']	19959	7901.791802375106	1019.6122507049732	-0.0069580315554942	0.0127701880664712	-0.5448652376359967	0.585852	0.585852	chr12	6060567	0.2322120831310568	chr12:6060567:T:C
chr12:6061133	['G', 'A']	19959	13422.344991732223	1915.9880166859457	0.0128494215736363	0.010793286278125	1.1905013211479856	0.233864	0.233864	chr12	6061133	0.6310366264364554	chr12:6061133:G:A
chr12:6061405	['TGACAAGAG', 'T']	19959	13758.514711042051	1966.4437568400683	0.0128564778986964	0.0107314034460788	1.198023908363459	0.230922	0.230922	chr12	6061405	0.6365346897616518	chr12:6061405:TGACAAGAG:T
chr12:6061479	['A', 'G']	19959	1798.4505362333366	262.4065531243036	0.0149475982258763	0.0243102407604439	0.6148683747385224	0.538649	0.538649	chr12	6061479	0.2686941420836963	chr12:6061479:A:G
chr12:6061524	['C', 'G']	19959	5805.742478455886	747.2759302830765	-0.0052532943644617	0.0143680314086181	-0.3656238085135876	0.71465	0.71465	chr12	6061524	0.1459066019532688	chr12:6061524:C:G
chr12:6061630	['A', 'G']	19959	13749.822323576584	1967.075638467824	0.0130113052029199	0.0107349854221727	1.2120468441480607	0.225509	0.225509	chr12	6061630	0.6468361208709895	chr12:6061630:A:G
chr12:6061785	['G', 'A']	19959	9505.38122682169	1268.2292508888213	-0.0020787856812663	0.011901027804338	-0.174672785867164	0.861339	0.861339	chr12	6061785	0.0648258882054757	chr12:6061785:G:A
chr12:6061786	['C', 'T']	19959	9505.428743235118	1267.333490638822	-0.0021987060284404	0.0119006131114598	-0.1847556934964317	0.853423	0.853423	chr12	6061786	0.0688356569554008	chr12:6061786:C:T
chr12:6062099	['T', 'C']	19959	13744.443169289369	1955.4772986283729	0.0116846514906357	0.0107358620051981	1.0883757154272524	0.276442	0.276442	chr12	6062099	0.5583959736620407	chr12:6062099:T:C
chr12:6062526	['A', 'G']	19959	10783.701463365742	1531.1618650447756	0.0099254014785293	0.0113232923848365	0.8765473098461043	0.380743	0.380743	chr12	6062526	0.4193680724681353	chr12:6062526:A:G
chr12:6063182	['C', 'A']	19959	15421.86338578731	2106.20063502644	-0.0002577250693211	0.0104001171999386	-0.0247809774030859	0.98023	0.98023	chr12	6063182	0.0086720100104112	chr12:6063182:C:A
chr12:6064267	['C', 'T']	19959	5425.543668888109	662.3122377931012	-0.0188835317283193	0.0146691652365777	-1.2872942272974806	0.198007	0.198007	chr12	6064267	0.703319456164549	chr12:6064267:C:T
chr12:6065248	['T', 'G']	19959	19985.002605602043	2762.005243619156	-0.0015376528734872	0.0102146547497329	-0.150534003464728	0.880345	0.880345	chr12	6065248	0.0553470980389988	chr12:6065248:T:G
chr12:6065257	['T', 'A']	19959	18879.89186751516	2601.3299646787063	-0.0028122912455752	0.0102295337449262	-0.2749188101530184	0.783381	0.783381	chr12	6065257	0.1060269659707184	chr12:6065257:T:A
chr12:6066859	['A', 'C']	19959	11685.756464221287	1542.461492428163	-0.0017415755930178	0.0111834887372233	-0.1557273972316986	0.876249	0.876249	chr12	6066859	0.0573724646540777	chr12:6066859:A:C
chr12:6068637	['T', 'C']	19959	606.4028316622152	61.42397074166372	-0.0313036827231179	0.0412871952557645	-0.7581934914493205	0.448344	0.448344	chr12	6068637	0.3483886378473315	chr12:6068637:T:C
chr12:6068960	['G', 'A']	19959	4993.761859296482	780.6079161038706	0.0186823063917755	0.0152574793645065	1.224468730741738	0.22079	0.22079	chr12	6068960	0.6560206005224025	chr12:6068960:G:A
chr12:6069119	['A', 'G']	19959	27100.587509405574	3695.502904301082	9.48403842011595e-06	0.0110334781687976	0.0008595692378253	0.999314	0.999314	chr12	6069119	0.0002980282499669	chr12:6069119:A:G
chr12:6070301	['C', 'T']	19959	17832.360697639455	2416.055335084206	-0.0054154065512884	0.0102466065446401	-0.5285073187592211	0.597153	0.597153	chr12	6070301	0.2239143815295702	chr12:6070301:C:T
chr12:6071416	['A', 'T']	19959	13831.385979856692	1791.5400222003686	-0.0132787734495072	0.010679595954532	-1.2433778867703498	0.213743	0.213743	chr12	6071416	0.670108099342027	chr12:6071416:A:T
chr12:6073068	['G', 'T']	19959	28012.61403157104	3834.479061386698	0.0009499721123021	0.0112483909885029	0.0844540444293867	0.932696	0.932696	chr12	6073068	0.0302598857670617	chr12:6073068:G:T
chr12:6073662	['A', 'T']	19959	17426.23861073523	2515.858710031634	0.0158624793407033	0.0102631791066995	1.545571715721958	0.122224	0.122224	chr12	6073662	0.9128435073163954	chr12:6073662:A:T
chr12:6075863	['G', 'C']	19959	13210.0	1866.8466661779205	0.0050726208002161	0.0107794791098491	0.4705812543002504	0.637945	0.637945	chr12	6075863	0.1952167620721626	chr12:6075863:G:C
chr12:6075913	['G', 'C']	19959	664.0332698667202	87.50700115466805	-0.0095533918245672	0.0394462406213906	-0.2421876375054787	0.808637	0.808637	chr12	6075913	0.0922463909664793	chr12:6075913:G:C
chr12:6076071	['T', 'G']	19959	618.4082321527526	69.196561440957	-0.0261427692898686	0.0409746415912214	-0.6380231351546358	0.523466	0.523466	chr12	6076071	0.2811115212285257	chr12:6076071:T:G
chr12:6076725	['C', 'T']	19959	11989.006817384332	1612.5463548226264	-0.0037695425755887	0.011026125210978	-0.3418737320192641	0.73245	0.73245	chr12	6076725	0.1352220166601952	chr12:6076725:C:T
chr12:6076844	['C', 'T']	19959	13703.373152277396	1981.674517650458	0.0147076236131443	0.0106566916140665	1.380130358068229	0.167562	0.167562	chr12	6076844	0.7758244645928658	chr12:6076844:C:T
chr12:6076950	['T', 'C']	19959	30573.65911596673	4204.836437937758	0.0075486706914825	0.0119711676061743	0.6305709634864025	0.528328	0.528328	chr12	6076950	0.2770963722332631	chr12:6076950:T:C
chr12:6077501	['A', 'G']	19959	29524.47925643852	3997.6581438520966	-0.00169874359453	0.011619288968981	-0.1462003052910559	0.883765	0.883765	chr12	6077501	0.0536632019226886	chr12:6077501:A:G
chr12:6077511	['C', 'A']	19959	29672.486672011222	4036.519854972664	0.0001202079207158	0.0116439406281236	0.010323645967888	0.991763	0.991763	chr12	6077511	0.0035920980973088	chr12:6077511:C:A
chr12:6077641	['T', 'C']	19959	9798.981911108884	1429.655578736092	0.0172044489655324	0.0117187396028824	1.4681142809334764	0.142089	0.142089	chr12	6077641	0.8474395422288581	chr12:6077641:T:C
chr12:6078066	['T', 'C']	19959	10569.588695129283	1392.1242235163636	-0.0012842630354069	0.0114386470472192	-0.1122740329433587	0.910607	0.910607	chr12	6078066	0.0406690155151026	chr12:6078066:T:C
chr12:6078499	['G', 'T']	19959	5192.260146307245	640.5108672159239	-0.016924076035784	0.0151929265928163	-1.1139444354181345	0.265316	0.265316	chr12	6078499	0.5762365589050298	chr12:6078499:G:T
chr12:6083469	['G', 'A']	19959	7362.213201022401	1121.6834245181265	0.017403910923029	0.0130193988698766	1.336767626291638	0.181314	0.181314	chr12	6083469	0.7415686609458318	chr12:6083469:G:A
chr12:6083720	['A', 'G']	19959	36814.0	5042.618883808046	0.0176963844185149	0.0188715836093203	0.9377265196639348	0.348396	0.348396	chr12	6083720	0.4579268398523767	chr12:6083720:A:G
chr12:6083930	['C', 'T']	19959	36813.0	5040.123493958019	0.0170290614484357	0.0188625341352606	0.9027981779289364	0.366644	0.366644	chr12	6083930	0.4357554176865419	chr12:6083930:C:T
chr12:6084547	['G', 'A']	19959	7243.088695129285	1102.717562145738	0.0179123675747764	0.0131023170066275	1.3671145008715442	0.171605	0.171605	chr12	6084547	0.7654700624035461	chr12:6084547:G:A
chr12:6085017	['T', 'A']	19959	29523.4792063333	3908.675514936447	-0.0096591514589601	0.0115264768442553	-0.8379968649114299	0.402043	0.402043	chr12	6085017	0.3957274950149733	chr12:6085017:T:A
chr12:6085077	['C', 'G']	19959	36653.83645655877	5015.476194804769	0.0158509413305364	0.0184163250594768	0.8607005621015466	0.389413	0.389413	chr12	6085077	0.4095895542694419	chr12:6085077:C:G
chr12:6085419	['T', 'A']	19959	16175.62088490254	2384.297930512146	0.016608731305328	0.0102960352962337	1.6131191111401344	0.106734	0.106734	chr12	6085419	0.9716972144997444	chr12:6085419:T:A
chr12:6085489	['T', 'C']	19959	3994.400260560205	490.1664950343504	-0.011926189980383	0.0171550925057373	-0.6951982320348588	0.486939	0.486939	chr12	6085489	0.3125254404746516	chr12:6085489:T:C
chr12:6085491	['G', 'C']	19959	7125.070956103427	1104.1418819998537	0.0209705763090798	0.0131917997271841	1.5896675770377326	0.111926	0.111926	chr12	6085491	0.951069016734182	chr12:6085491:G:C
chr12:6085603	['T', 'A']	19959	8135.853398155574	1160.094130190315	0.0061444544689264	0.0126265118801895	0.4866311873960076	0.626525	0.626525	chr12	6085603	0.2030615948287681	chr12:6085603:T:A
chr12:6085825	['T', 'C']	19959	10651.269259686233	1495.6516184199752	0.0047398076624295	0.0115011602066863	0.4121156107080405	0.680259	0.680259	chr12	6085825	0.1673257036834773	chr12:6085825:T:C
chr12:6086142	['C', 'T']	19959	8040.8057323244975	1135.0192198794798	0.0045076041460536	0.0126718513940168	0.3557178825646513	0.722056	0.722056	chr12	6086142	0.1414291188460694	chr12:6086142:C:T
chr12:6086202	['G', 'A']	19959	8030.414073071719	1124.1058174532898	0.0030340178643091	0.0126768983817641	0.239334399704081	0.810849	0.810849	chr12	6086202	0.0910600145589413	chr12:6086202:G:A
chr12:6086231	['C', 'G']	19959	8027.021755476467	1128.9206706325183	0.0038774744254497	0.0126806048002764	0.3057799282069937	0.759775	0.759775	chr12	6086231	0.1193150007795526	chr12:6086231:C:G
chr12:6086361	['T', 'C']	19959	8031.609621648709	1128.0867374921138	0.0037081005141306	0.0126782262138289	0.2924778633533148	0.769924	0.769924	chr12	6086361	0.1135521423724767	chr12:6086361:T:C
chr12:6086509	['T', 'G']	19959	8033.402495240004	1120.895289235895	0.0024252982902124	0.0126751099113203	0.1913433735234423	0.848259	0.848259	chr12	6086509	0.0714715238082773	chr12:6086509:T:G
chr12:6086544	['A', 'T']	19959	8030.609421197694	1127.3223690233126	0.0035069104326372	0.0126764411068528	0.2766478700982883	0.782053	0.782053	chr12	6086544	0.1067638136568173	chr12:6086544:A:T
chr12:6086830	['C', 'T']	19959	8023.608018040592	1123.8524858290227	0.0031060305017989	0.0126777896502518	0.244997794370033	0.806461	0.806461	chr12	6086830	0.0934166300038866	chr12:6086830:C:T
chr12:6087134	['A', 'G']	19959	8031.609621648709	1125.3350529670042	0.0031944265131964	0.0126762291326525	0.2520013230881099	0.801043	0.801043	chr12	6087134	0.0963441703558562	chr12:6087134:A:G
chr12:6087148	['T', 'C']	19959	8028.424704231001	1132.278009221177	0.0043601259241803	0.012680345494657	0.3438491424399676	0.730963	0.730963	chr12	6087148	0.1361046056721155	chr12:6087148:T:C
chr12:6087247	['A', 'G']	19959	8032.829598435856	1125.8375178929114	0.0033831340576947	0.012675823088101	0.2668965978919775	0.789552	0.789552	chr12	6087247	0.1026192620212694	chr12:6087247:A:G
chr12:6087278	['A', 'C']	19959	8039.069479281628	1126.9144980193726	0.0032068873785507	0.0126839032342892	0.2528312712037524	0.800401	0.800401	chr12	6087278	0.0966923774393611	chr12:6087278:A:C
chr12:6087416	['T', 'A']	19959	8193.166427178532	1155.389048413659	0.0048254885741146	0.0127560416997906	0.37829043583276	0.705219	0.705219	chr12	6087416	0.1516759954595023	chr12:6087416:T:A
chr12:6087443	['T', 'C']	19959	8028.3588060002785	1138.8656993239229	0.0052185212195801	0.0127165154494599	0.4103735209791123	0.681536	0.681536	chr12	6087443	0.1665111989805668	chr12:6087443:T:C
chr12:6087445	['G', 'A']	19959	8018.979336540909	1114.1713257551196	0.0014933615997383	0.0127458296620726	0.1171647228412326	0.906731	0.906731	chr12	6087445	0.0425215360305268	chr12:6087445:G:A
chr12:6087544	['G', 'T']	19959	7589.590725388663	1052.826382630726	0.0018388794948605	0.0130332591661981	0.1410913012172525	0.887799	0.887799	chr12	6087544	0.0516853484914659	chr12:6087544:G:T
chr12:6087560	['C', 'T']	19959	7864.880986273478	1103.2395720107509	0.0031790203927265	0.0128172037670843	0.2480276080880073	0.804116	0.804116	chr12	6087560	0.0946812963684579	chr12:6087560:C:T
chr12:6087659	['T', 'C']	19959	8046.093933463793	1126.212650295954	0.0031557357395653	0.0126776139798467	0.2489218984409819	0.803424	0.803424	chr12	6087659	0.0950551991018773	chr12:6087659:T:C
chr12:6088302	['A', 'C']	19959	37307.738437640925	5105.713508991963	0.0162113852774153	0.0204821628148959	0.7914879607160115	0.428669	0.428669	chr12	6088302	0.3678779221710396	chr12:6088302:A:C
chr12:6089065	['A', 'G']	19959	17512.63229104029	2531.756739987631	0.0133956071787141	0.0101933863652945	1.3141469084623547	0.188812	0.188812	chr12	6089065	0.7239704074523086	chr12:6089065:A:G
chr12:6089075	['C', 'T']	19959	19317.807247030523	2769.249055411261	0.0130181479756065	0.010087808784133	1.2904832213000077	0.196898	0.196898	chr12	6089075	0.7057586952045692	chr12:6089075:C:T
chr12:6090588	['G', 'A']	19959	9953.974421987064	1477.348266859369	0.0128841863862769	0.0117159690159613	1.0997115448772554	0.271471	0.271471	chr12	6090588	0.5662765572819839	chr12:6090588:G:A
chr12:6091657	['A', 'C']	19959	15171.040440992234	1977.457366035096	-0.0063462538767913	0.0104994123453981	-0.6044389598216778	0.545559	0.545559	chr12	6091657	0.2631582753435583	chr12:6091657:A:C
chr12:6091887	['G', 'A']	19959	12532.511651215233	1532.881017967233	-0.0165021465446767	0.0109197747614804	-1.5112167517308308	0.130749	0.130749	chr12	6091887	0.8835616240373052	chr12:6091887:G:A
chr12:6092028	['A', 'G']	19959	36319.81972141497	5009.001369123793	0.0191828926660846	0.0176950829135978	1.0840804058252531	0.278342	0.278342	chr12	6092028	0.5554212565046414	chr12:6092028:A:G
chr12:6092324	['A', 'T']	19959	9663.81019702211	1442.9626690645073	0.0142275475660756	0.0118123904440707	1.2044596420546896	0.228426	0.228426	chr12	6092324	0.6412544651640036	chr12:6092324:A:T
chr12:6092544	['T', 'C']	19959	10356.459244532763	1524.9414858941998	0.0135534308421884	0.0120961525470974	1.1204745301794872	0.262525	0.262525	chr12	6092544	0.5808293328482599	chr12:6092544:T:C
chr12:6092883	['G', 'A']	19959	9945.491480404931	1352.9688593287458	0.0011945942352251	0.0117848373468712	0.101367053279041	0.91926	0.91926	chr12	6092883	0.0365616370411538	chr12:6092883:G:A
chr12:6093078	['T', 'C']	19959	9672.392291499598	1461.039143661584	0.0159587783690977	0.011797551872373	1.352719491445452	0.176161	0.176161	chr12	6093078	0.7540902330382564	chr12:6093078:T:C
chr12:6093377	['C', 'T']	19959	9628.96487448013	1459.233506388164	0.0160618532292445	0.0118146858551662	1.3594820400765169	0.174009	0.174009	chr12	6093377	0.7594282887906484	chr12:6093377:C:T
chr12:6093438	['A', 'G']	19959	9642.898812208688	1457.7500149088585	0.015628469630094	0.0118118277332472	1.3231203487758212	0.185811	0.185811	chr12	6093438	0.7309285793741747	chr12:6093438:A:G
chr12:6093442	['G', 'A']	19959	19688.905272654367	2784.024057267201	0.0080125951237686	0.0101178941412006	0.7919232017995649	0.428415	0.428415	chr12	6093442	0.3681353317169716	chr12:6093442:G:A
chr12:6093652	['A', 'G']	19959	9860.976246554748	1493.297817636416	0.0164818872935676	0.0117141095120886	1.407011542495727	0.15944	0.15944	chr12	6093652	0.7974027143075688	chr12:6093652:A:G
chr12:6093693	['G', 'A']	19959	9624.92894011526	1452.061665894922	0.0151695110269575	0.0118122632430638	1.284217149144986	0.199081	0.199081	chr12	6093693	0.7009701864261502	chr12:6093693:G:A
chr12:6093989	['T', 'C']	19959	9476.0	1401.443818667021	0.0101995244538524	0.011872427820082	0.859093406034453	0.390299	0.390299	chr12	6093989	0.4086025614398332	chr12:6093989:T:C
chr12:6094290	['A', 'G']	19959	10469.098120771738	1522.3253108395572	0.006535822230851	0.0115177901976452	0.5674545306605145	0.570412	0.570412	chr12	6094290	0.243811346622243	chr12:6094290:A:G
chr12:6094314	['A', 'G']	19959	10469.573662056526	1523.8061374651322	0.0067842875996917	0.0115157690071872	0.5891302261670557	0.555781	0.555781	chr12	6094314	0.2550963041513054	chr12:6094314:A:G
chr12:6094367	['G', 'T']	19959	10466.573211064342	1521.297262889103	0.0065018175419648	0.011515873716596	0.5645961133278815	0.572355	0.572355	chr12	6094367	0.2423345189023652	chr12:6094367:G:T
chr12:6094508	['G', 'C']	19959	10862.721258895455	1566.8785494211515	0.0055827910718941	0.0113594145919093	0.4914682025841808	0.623101	0.623101	chr12	6094508	0.205441551755777	chr12:6094508:G:C
chr12:6094559	['T', 'TC']	19959	10876.179704334754	1566.3046634156317	0.0054678882822074	0.0113583026512309	0.4814001220169024	0.630237	0.630237	chr12	6094559	0.2004961038212793	chr12:6094559:T:TC
chr12:6094806	['A', 'G']	19959	10918.670288214887	1565.550614120082	0.0049367612329851	0.0113727433133349	0.4340871060719879	0.66423	0.66423	chr12	6094806	0.1776815133503578	chr12:6094806:A:G
chr12:6095034	['G', 'A']	19959	3888.974240753733	533.09146641113	0.0025626210159359	0.0169653886248712	0.1510499448376385	0.879938	0.879938	chr12	6095034	0.0555479269480827	chr12:6095034:G:A
chr12:6095216	['G', 'T']	19959	10875.814354450682	1567.250103408176	0.0056672394695456	0.0113588302123984	0.4989280906197252	0.617836	0.617836	chr12	6095216	0.209126789874254	chr12:6095216:G:T
chr12:6095272	['A', 'G']	19959	10879.63529765484	1563.7614470842027	0.0052043237313147	0.0113583669796953	0.4581929550804436	0.646819	0.646819	chr12	6095272	0.1892172313847433	chr12:6095272:A:G
chr12:6095736	['CA', 'C']	19959	10724.074610412386	1510.372939848007	0.010606461276585	0.0114583711804094	0.9256517448761932	0.354638	0.354638	chr12	6095736	0.4502147309288128	chr12:6095736:CA:C
chr12:6095919	['C', 'A']	19959	10834.6285327721	1553.637694529688	0.0046139773343485	0.0113762045213835	0.4055814332166546	0.685055	0.685055	chr12	6095919	0.1642745595475436	chr12:6095919:C:A
chr12:6097150	['G', 'C']	19959	8566.575251841829	1240.3033731359037	0.0078654554778172	0.0122994417265048	0.6394969505703195	0.522507	0.522507	chr12	6097150	0.2819078869566031	chr12:6097150:G:C
chr12:6097377	['C', 'G']	19959	8542.856040487048	1238.886444919246	0.0082635959360735	0.0123113424563252	0.6712181035812154	0.502089	0.502089	chr12	6097377	0.2992192932475043	chr12:6097377:C:G
chr12:6098545	['G', 'A']	19959	9095.278490528215	1302.586993898894	0.0063540788811659	0.0120577316231331	0.5269713309073358	0.598219	0.598219	chr12	6098545	0.2231397974830431	chr12:6098545:G:A
chr12:6098567	['G', 'A']	19959	9682.251315587782	1362.171830636149	0.0028406084734582	0.0119461454569586	0.2377845208475698	0.812051	0.812051	chr12	6098567	0.0904166944989235	chr12:6098567:G:A
chr12:6099452	['T', 'C']	19959	9517.537088118765	1324.7912607452438	0.0021530363003838	0.011864714110249	0.1814655018551183	0.856004	0.856004	chr12	6099452	0.0675242059141215	chr12:6099452:T:C
chr12:6099516	['A', 'G']	19959	9511.382730279644	1326.2906229499993	0.0023890050062497	0.0118604225462296	0.2014266352600775	0.840367	0.840367	chr12	6099516	0.075531010049155	chr12:6099516:A:G
chr12:6099621	['G', 'A']	19959	9507.905487346528	1327.863807038577	0.0025417432769071	0.0118638423331586	0.2142428401802944	0.83036	0.83036	chr12	6099621	0.080733579772213	chr12:6099621:G:A
chr12:6099950	['C', 'T']	19959	13461.58277713654	1722.564343678878	-0.0088446905358507	0.0107813232332053	-0.8203715206877388	0.412014	0.412014	chr12	6099950	0.3850880266381131	chr12:6099950:C:T
chr12:6100608	['T', 'C']	19959	3814.293277184538	518.5746817974868	0.0004775238148782	0.0171134226287351	0.0279034664916439	0.977739	0.977739	chr12	6100608	0.009777061355043	chr12:6100608:T:C
chr12:6101922	['C', 'A']	19959	9431.945132033872	1302.7752683199928	0.0012626964279571	0.011883715870047	0.1062543434869409	0.915382	0.915382	chr12	6101922	0.0383976317574554	chr12:6101922:C:A
chr12:6102276	['T', 'C']	19959	26989.408970182907	3618.444822271837	-0.0082438414992033	0.0109960125879783	-0.7497119008590559	0.453437	0.453437	chr12	6102276	0.3434830447736616	chr12:6102276:T:C
chr12:6104674	['G', 'A']	19959	8409.21324377162	1268.6024953685485	0.0174495893674844	0.0124061034078954	1.4065326391185136	0.159582	0.159582	chr12	6104674	0.7970160963282257	chr12:6104674:G:A
chr12:6105281	['T', 'C']	19959	660.2646483885519	61.07637448452348	-0.026460892029391	0.0393370111797247	-0.6726716452476612	0.501164	0.501164	chr12	6105281	0.3000201331345385	chr12:6105281:T:C
chr12:6106468	['A', 'G']	19959	36032.61066292529	4939.103189414291	0.0104000904005226	0.0174433842899097	0.5962197603213194	0.551035	0.551035	chr12	6106468	0.2588208152605222	chr12:6106468:A:G
chr12:6108937	['C', 'T']	19959	9069.72088000401	1195.1162731021757	0.0021853214203161	0.0121793257841998	0.1794287679824689	0.857603	0.857603	chr12	6108937	0.0667137084335266	chr12:6108937:C:T
chr12:6109712	['A', 'G']	19959	14992.004560260586	2191.90846994101	0.0151759704399354	0.0104659032127823	1.450039249493585	0.147063	0.147063	chr12	6109712	0.8324965789180893	chr12:6109712:A:G
chr12:6111609	['G', 'A']	19959	12331.324829591016	1604.0502221765605	-0.0037083444555453	0.0109567391908355	-0.3384532926225965	0.735025	0.735025	chr12	6111609	0.1336978892458693	chr12:6111609:G:A
chr12:6112233	['T', 'G']	19959	421.04219071002655	47.79728523230047	-0.0191337113323476	0.0494520031939386	-0.3869147880078771	0.698823	0.698823	chr12	6112233	0.1556328097441949	chr12:6112233:T:G
chr12:6112682	['G', 'T']	19959	421.0210942980258	47.777205973551645	-0.0191528950242818	0.0494520488728079	-0.3873023557334021	0.698537	0.698537	chr12	6112682	0.155810585297465	chr12:6112682:G:T
chr12:6112921	['C', 'A']	19959	8987.151964715315	1165.2775967315397	-0.001045844184187	0.0121925321566049	-0.0857774390712161	0.931644	0.931644	chr12	6112921	0.030750008645349	chr12:6112921:C:A
chr12:6114600	['G', 'T']	19959	7130.7145362529445	1105.276432251216	0.0235395314300571	0.0132254360449779	1.779868077695303	0.0751128	0.0751128	chr12	6114600	1.1242860484061057	chr12:6114600:G:T
chr12:6114748	['T', 'C']	19959	32959.55954290296	4498.919821590759	0.0021137468771178	0.0133545397342833	0.1582792757500643	0.874238	0.874238	chr12	6114748	0.058370320207794	chr12:6114748:T:C
chr12:6115965	['C', 'T']	19959	11882.786079374624	1526.8521218611108	-0.0090465056812913	0.0110954001242969	-0.8153383906796795	0.414888	0.414888	chr12	6115965	0.3820691262921403	chr12:6115965:C:T
chr12:6117135	['T', 'A']	19959	10476.049756977503	1350.304473255045	-0.006302465327513	0.0115413031584901	-0.5460791767588895	0.585018	0.585018	chr12	6117135	0.232830771216263	chr12:6117135:T:A
chr12:6117381	['T', 'A']	19959	26651.33530413869	3689.9445661541695	0.0068341812893335	0.0106787797755064	0.6399777346292811	0.522194	0.522194	chr12	6117381	0.2821681225204689	chr12:6117381:T:A
chr12:6117810	['C', 'T']	19959	13372.339980959065	1672.5759704520622	-0.015204144545624	0.0107457477163247	-1.4148987066322136	0.157114	0.157114	chr12	6117810	0.8037851144390399	chr12:6117810:C:T
chr12:6118753	['G', 'A']	19959	10640.665630951187	1373.375530415313	-0.0061383811651897	0.0114837061316746	-0.5345296278749874	0.592981	0.592981	chr12	6118753	0.2269592218589271	chr12:6118753:G:A
chr12:6119253	['C', 'T']	19959	26630.334251929053	3695.237319695098	0.0076453096122181	0.0106743782049669	0.7162299728766085	0.473858	0.473858	chr12	6119253	0.3243517829160784	chr12:6119253:C:T
chr12:6121384	['C', 'A']	19959	4030.605832832231	619.7097037925943	0.0223474943026832	0.0167842609090515	1.3314553690375144	0.183054	0.183054	chr12	6121384	0.7374207767035235	chr12:6121384:C:A
chr12:6121657	['A', 'G']	19959	26719.01608538785	3693.348752429434	0.0062102938144141	0.0106928822431231	0.5807876373470873	0.56139	0.56139	chr12	6121657	0.2507353276892874	chr12:6121657:A:G
chr12:6121737	['C', 'T']	19959	11674.288586419969	1515.9110815029887	-0.0082087916993583	0.0114504514509177	-0.7168967734193955	0.473446	0.473446	chr12	6121737	0.3247295483173137	chr12:6121737:C:T
chr12:6121804	['G', 'A']	19959	3633.910343790719	558.9543096468584	0.0227636556018317	0.0176374924099421	1.29064013595266	0.196843	0.196843	chr12	6121804	0.7058800246910085	chr12:6121804:G:A
chr12:6121856	['A', 'G']	19959	14890.90579382994	1859.033176959036	-0.017262890860482	0.0104744622797099	-1.6480932767233216	0.0993493	0.0993493	chr12	6121856	1.0028351885160012	chr12:6121856:A:G
chr12:6122386	['C', 'A']	19959	10480.525102715705	1353.2234982225484	-0.0061224377826303	0.0115361941492374	-0.5307155638530135	0.595622	0.595622	chr12	6122386	0.2250292694454713	chr12:6122386:C:A
chr12:6123260	['G', 'A']	19959	10427.522447138992	1343.5562575449542	-0.0065661665468639	0.0115606921167842	-0.5679734812183911	0.570059	0.570059	chr12	6123260	0.2440801933654002	chr12:6123260:G:A
chr12:6125723	['C', 'T']	19959	14502.17979555021	1786.7474742621143	-0.0203996799760225	0.0105461913513498	-1.9343172616919704	0.0530883	0.0530883	chr12	6125723	1.2750011814669064	chr12:6125723:C:T
chr12:6125857	['T', 'C']	19959	14525.277557772322	1790.4463811575108	-0.0201342888873851	0.0105460978651377	-1.909169547339689	0.0562546	0.0562546	chr12	6125857	1.2498419590310843	chr12:6125857:T:C
chr12:6125905	['G', 'A']	19959	14312.170785503036	1791.4899390047538	-0.0170162460444401	0.0105818176846767	-1.608064564283783	0.107837	0.107837	chr12	6125905	0.967232202611134	chr12:6125905:G:A
chr12:6126267	['A', 'G']	19959	16213.997843854982	2371.365138768998	0.0193626836487919	0.0103505713735997	1.8706874190712288	0.0614031	0.0614031	chr12	6126267	1.2118097024922474	chr12:6126267:A:G
chr12:6126483	['T', 'C']	19959	15802.358359007238	2324.071920064506	0.0204389662054078	0.0104628116016902	1.9534869768758767	0.0507759	0.0507759	chr12	6126483	1.2943423700094252	chr12:6126483:T:C
chr12:6126560	['T', 'C']	19959	16222.822643782009	2368.066174227168	0.0187778169705461	0.0103473886370724	1.8147397018866456	0.0695789	0.0695789	chr12	6126560	1.1575224414652097	chr12:6126560:T:C
chr12:6126667	['T', 'A']	19959	16239.340874887132	2375.089611326402	0.0192893908651707	0.0103436547902218	1.8648525358179489	0.0622168	0.0622168	chr12	6126667	1.2060923297442043	chr12:6126667:T:A
chr12:6126843	['C', 'T']	19959	13480.37701713942	2099.534197454156	0.0299464809694129	0.0107157587282192	2.7946206823928144	0.00520102	0.00520102	chr12	6126843	2.283911476186149	chr12:6126843:C:T
chr12:6126859	['A', 'G']	19959	16238.627198476725	2380.1066634765207	0.0197506693671974	0.010338350073188	1.910427604731596	0.0560925	0.0560925	chr12	6126859	1.251095203384864	chr12:6126859:A:G
chr12:6127472	['A', 'T']	19959	15938.985863953078	2342.927426278128	0.0206684514921665	0.0103801699079695	1.9911477052314928	0.0464783	0.0464783	chr12	6127472	1.3327497651728288	chr12:6127472:A:T
chr12:6127646	['T', 'C']	19959	19241.028747742334	2800.7257039569936	0.0167415576663516	0.0102344635710406	1.6358021649247425	0.101897	0.101897	chr12	6127646	0.9918386020841028	chr12:6127646:T:C
chr12:6127836	['G', 'GA']	19959	10518.54014744972	1359.0251791932492	-0.0056579277265619	0.0115441446138824	-0.490112339701462	0.62406	0.62406	chr12	6127836	0.2047736532402972	chr12:6127836:G:GA
chr12:6128492	['A', 'G']	19959	14392.047564153972	1937.142952218	-0.0031973811560804	0.0105609748821791	-0.3027543566527918	0.76208	0.76208	chr12	6128492	0.1179994358324847	chr12:6128492:A:G
chr12:6129171	['C', 'A']	19959	38215.91472091392	5169.46282632705	-0.0009835812760585	0.0250826549198512	-0.0392136031533139	0.96872	0.96872	chr12	6129171	0.0138017338133216	chr12:6129171:C:A
chr12:6129313	['C', 'T']	19959	19487.95279851681	2628.1796313072896	-0.0035471329837357	0.0101140851693842	-0.350712192386222	0.725808	0.725808	chr12	6129313	0.1391782492290037	chr12:6129313:C:T
chr12:6129427	['C', 'T']	19959	16483.955345060895	2131.1678716925826	-0.0080087535084136	0.0102724347679115	-0.7796353726607228	0.435615	0.435615	chr12	6129427	0.3608971741296045	chr12:6129427:C:T
chr12:6130555	['T', 'G']	19959	28106.756268806414	3749.405969853317	-0.0056361463536427	0.0110183587168185	-0.5115232221510128	0.60899	0.60899	chr12	6130555	0.2153898386979551	chr12:6130555:T:G
chr12:6130884	['T', 'C']	19959	28094.260788932883	3754.329649726266	-0.0049927118875798	0.0110078766309094	-0.4535581252392105	0.650152	0.650152	chr12	6130884	0.1869850971355487	chr12:6130884:T:C
chr12:6132280	['G', 'A']	19959	28962.22275286549	3880.8870603867017	-0.0038402956094529	0.0112917730079961	-0.3400967772495492	0.733787	0.733787	chr12	6132280	0.1344299866087927	chr12:6132280:G:A
chr12:6139374	['T', 'C']	19959	17285.994050104524	2214.303789681254	-0.0089878074565522	0.0105002136264881	-0.8559642476110525	0.392028	0.392028	chr12	6139374	0.4066829130529624	chr12:6139374:T:C
chr12:6139419	['A', 'G']	19959	19295.57351905865	2469.224550983692	-0.0101899190378276	0.0101272316073901	-1.0061899868461368	0.314336	0.314336	chr12	6139419	0.5026058776333225	chr12:6139419:A:G
chr12:6139711	['G', 'A']	19959	17899.896833350034	2410.0042800538668	-0.0053255573983889	0.0102422949104391	-0.5199574358048484	0.603099	0.603099	chr12	6139711	0.2196113916332454	chr12:6139711:G:A
chr12:6139993	['C', 'G']	19959	16809.368779754448	2313.1270571349105	-6.749072855611526e-05	0.0103261516598073	-0.0065359032851328	0.994785	0.994785	chr12	6139993	0.002270771920741	chr12:6139993:C:G
chr12:6140130	['G', 'A']	19959	16797.68321892068	2318.7918473464983	0.0007528547709763	0.0103238078353414	0.0729241364217465	0.941867	0.941867	chr12	6140130	0.0260104191222993	chr12:6140130:G:A
chr12:6140484	['C', 'T']	19959	16464.0	2262.2438164735954	-0.0007610932193556	0.0103507314103582	-0.0735303805288614	0.941385	0.941385	chr12	6140484	0.0262327260093735	chr12:6140484:C:T
chr12:6140494	['G', 'T']	19959	16466.0	2264.8507672967835	-0.0004827356024447	0.0103492551482824	-0.0466444778419504	0.962797	0.962797	chr12	6140494	0.0164652716224703	chr12:6140494:G:T
chr12:6140511	['A', 'G']	19959	16464.64984717142	2260.450880919286	-0.000943844555085	0.0103511851623212	-0.0911822694970878	0.927349	0.927349	chr12	6140511	0.0327567920153856	chr12:6140511:A:G
chr12:6140660	['A', 'G']	19959	16467.12523804751	2263.403483187484	-0.000628696399625	0.010350083843983	-0.0607431214183374	0.951564	0.951564	chr12	6140660	0.0215619967494124	chr12:6140660:A:G
chr12:6140830	['T', 'C']	19959	16465.949932341	2261.400762488724	-0.0007829065690649	0.0103522670691402	-0.0756265814855953	0.939717	0.939717	chr12	6140830	0.0270029164463319	chr12:6140830:T:C
chr12:6141036	['G', 'A']	19959	16466.47504509922	2265.5954360720325	-0.0003580254365603	0.0103506065887167	-0.0345898023938641	0.972407	0.972407	chr12	6141036	0.01215192349136	chr12:6141036:G:A
chr12:6141452	['T', 'G']	19959	16469.125739200164	2263.416569703109	-0.0005100585002183	0.0103525139420321	-0.0492690474095802	0.960705	0.960705	chr12	6141452	0.0174099490019298	chr12:6141452:T:G
chr12:6143285	['AAGTC', 'A']	19959	14639.068026869863	1998.3276139783995	0.006617038095885	0.0104907521399059	0.6307496362166846	0.528211	0.528211	chr12	6143285	0.2771925588474636	chr12:6143285:AAGTC:A
chr12:6143995	['G', 'A']	19959	17668.90201685731	2216.907488004272	-0.0131280418691929	0.0102066475133148	-1.2862246738772063	0.19838	0.19838	chr12	6143995	0.7025021140743015	chr12:6143995:G:A
chr12:6151550	['C', 'T']	19959	529.4327120032804	79.383049235688	0.026132761109244	0.0444291402498353	0.5881896647626642	0.556412	0.556412	chr12	6151550	0.2546035122573015	chr12:6151550:C:T
chr12:6151561	['C', 'T']	19959	594.9646423887804	74.23815161595006	0.0077417204813555	0.0417211960993705	0.1855584500242156	0.852793	0.852793	chr12	6151561	0.0691563731320552	chr12:6151561:C:T
chr12:6152316	['T', 'C']	19959	12006.210805934244	1598.6667731633245	-0.0002645239689941	0.011040034091056	-0.0239604304490716	0.980884	0.980884	chr12	6152316	0.008382349540195	chr12:6152316:T:C
chr12:6153908	['T', 'A']	19959	17172.860406854394	2302.5660304833423	0.0006335160513445	0.0102092654728197	0.062053049069119	0.950521	0.950521	chr12	6153908	0.0220382837607974	chr12:6153908:T:A
chr12:6154053	['T', 'A']	19959	12291.46334252067	1657.2628354860028	0.0023043832663912	0.0109694884433773	0.2100720811445344	0.833614	0.833614	chr12	6154053	0.0790350002925227	chr12:6154053:T:A
chr12:6154368	['T', 'C']	19959	766.7322929171476	103.72993336992022	0.0193229540333453	0.0384821177890315	0.5021281349243435	0.615583	0.615583	chr12	6154368	0.2107133821936068	chr12:6154368:T:C
chr12:6154542	['C', 'T']	19959	11732.351290403409	1625.2179202315892	0.005140544599909	0.0110580926921096	0.4648672011564002	0.642032	0.642032	chr12	6154542	0.1924433253936401	chr12:6154542:C:T
chr12:6154653	['C', 'A']	19959	17173.02290497193	2302.5067604342385	0.0005829574659748	0.0102086446867173	0.0571042958066087	0.954463	0.954463	chr12	6154653	0.0202409024796217	chr12:6154653:C:A
chr12:6154797	['C', 'A']	19959	12006.601563282891	1604.574753652653	0.0003002430255999	0.0110406798362506	0.0271942516269822	0.978305	0.978305	chr12	6154797	0.0095257268414863	chr12:6154797:C:A
chr12:6154814	['G', 'C']	19959	12008.00816878821	1604.1974789028002	0.0002329645805345	0.0110403250849483	0.0211012428295381	0.983165	0.983165	chr12	6154814	0.0073735904322447	chr12:6154814:G:C
chr12:6156412	['T', 'C']	19959	17148.46532270197	2305.500148833672	0.0008206113948143	0.0102086665933258	0.0803837981495886	0.935933	0.935933	chr12	6156412	0.0287552396932648	chr12:6156412:T:C
chr12:6156900	['T', 'C']	19959	32310.09411646788	4406.999983368598	0.0060279497141203	0.0128726842702832	0.4682744940801465	0.639593	0.639593	chr12	6156900	0.1940962980183751	chr12:6156900:T:C
chr12:6157367	['G', 'T']	19959	12301.314304330392	1655.6097483887067	0.0018311636606334	0.0109674472607863	0.1669635255216305	0.8674	0.8674	chr12	6157367	0.0617805821872569	chr12:6157367:G:T
chr12:6159122	['A', 'G']	19959	29948.0	3995.931027333248	-0.0069735181902764	0.0116227001639204	-0.5999912319792856	0.548519	0.548519	chr12	6159122	0.2608083244206426	chr12:6159122:A:G
chr12:6159601	['C', 'T']	19959	607.0	113.97279932866373	0.0651911400547392	0.0414067727665733	1.574407656019171	0.115409	0.115409	chr12	6159601	0.9377603220474624	chr12:6159601:C:T
chr12:6159792	['C', 'T']	19959	20206.061892352413	2804.8998831535346	0.0076802143855861	0.010089154107888	0.7612347183379329	0.446526	0.446526	chr12	6159792	0.350153248247368	chr12:6159792:C:T
chr12:6160496	['C', 'T']	19959	8345.836298040787	1016.7223257937584	-0.0126596494643824	0.0125133070765174	-1.0116949409912328	0.311696	0.311696	chr12	6160496	0.5062687709957755	chr12:6160496:C:T
chr12:6161816	['G', 'A']	19959	29885.49203247144	3985.818625335117	-0.0068819001346451	0.0116014515580009	-0.5931930241866215	0.553059	0.553059	chr12	6161816	0.2572285359509244	chr12:6161816:G:A
chr12:6161937	['T', 'C']	19959	34511.72913117547	4615.104957298315	-0.0142498304087833	0.014861082110722	-0.958868964091274	0.337636	0.337636	chr12	6161937	0.4715512534924448	chr12:6161937:T:C
chr12:6162142	['G', 'A']	19959	28344.260372820205	3843.593518207623	0.0012005416924079	0.0110914371699468	0.1082404087056402	0.913806	0.913806	chr12	6162142	0.03914599471724	chr12:6162142:G:A
chr12:6162569	['A', 'T']	19959	30501.112753695816	4125.424538001392	-0.0018030860686601	0.0118371660652773	-0.1523241338946193	0.878933	0.878933	chr12	6162569	0.0560442294078	chr12:6162569:A:T
chr12:6162807	['C', 'T']	19959	8280.414871229583	1024.9238139655508	-0.0101446824554753	0.0125437722236507	-0.8087425596223766	0.418673	0.418673	chr12	6162807	0.3781250456268097	chr12:6162807:C:T
chr12:6163532	['G', 'A']	19959	9335.0	1181.0514309526288	-0.0076844526849344	0.0119927625111261	-0.640757513359019	0.521688	0.521688	chr12	6163532	0.2825891529148129	chr12:6163532:G:A
chr12:6164072	['G', 'A']	19959	9336.403337342152	1177.6382895625354	-0.0082736703778803	0.0119930779289622	-0.6898704758600916	0.490284	0.490284	chr12	6164072	0.3095522793524182	chr12:6164072:G:A
chr12:6164155	['G', 'A']	19959	9337.871410674015	1183.5829789682368	-0.0075713656930823	0.0119901507630074	-0.6314654288119453	0.527743	0.527743	chr12	6164155	0.2775775184779753	chr12:6164155:G:A
chr12:6164326	['G', 'A']	19959	9666.421569610106	1234.8419284395948	-0.0069356268934081	0.0118416250130016	-0.585698912589539	0.558084	0.558084	chr12	6164326	0.2533004283188844	chr12:6164326:G:A
chr12:6164426	['G', 'A']	19959	9368.571471546757	1186.7457176253174	-0.0075342427361085	0.0119837546934981	-0.6287046863698167	0.52955	0.52955	chr12	6164426	0.2760930276265376	chr12:6164426:G:A
chr12:6164750	['G', 'A']	19959	9344.404539987974	1184.3592474909044	-0.00724538112259	0.0119929757921624	-0.6041353912616945	0.545761	0.545761	chr12	6164750	0.262997502176483	chr12:6164750:G:A
chr12:6164868	['G', 'A']	19959	32261.62635869564	4411.544939150807	0.0056193079626381	0.0130284780159593	0.4313096246357174	0.666248	0.666248	chr12	6164868	0.1763640816655852	chr12:6164868:G:A
chr12:6164946	['T', 'C']	19959	3485.846149905184	357.17930123264705	-0.0292689459312264	0.0184964504692782	-1.5824087967494522	0.113572	0.113572	chr12	6164946	0.944728726233815	chr12:6164946:T:C
chr12:6164949	['T', 'C']	19959	3463.640434606018	351.8649546605293	-0.0300826740489922	0.018464369168032	-1.6292283681738402	0.10328	0.10328	chr12	6164949	0.985983770741636	chr12:6164949:T:C
chr12:6165186	['G', 'A']	19959	9338.807397383853	1186.3530345346687	-0.0069835723466714	0.0119979729630392	-0.582062684103799	0.560531	0.560531	chr12	6165186	0.2514003638778484	chr12:6165186:G:A
chr12:6165412	['T', 'C']	19959	20813.213992182016	2890.1129339635654	0.0032237857033093	0.010221332581211	0.3153977896419669	0.752463	0.752463	chr12	6165412	0.1235148502735112	chr12:6165412:T:C
chr12:6166224	['A', 'T']	19959	9004.45114740956	1072.8923404665577	-0.0157415160619746	0.012145841542116	-1.2960416128755243	0.194976	0.194976	chr12	6166224	0.7100188435556248	chr12:6166224:A:T
chr12:6166503	['T', 'G']	19959	9532.86573447602	1183.6707242118732	-0.0102154029289941	0.0118982037287366	-0.8585668191511807	0.39059	0.39059	chr12	6166503	0.408278879840825	chr12:6166503:T:G
chr12:6166637	['A', 'G']	19959	9529.864832356036	1186.4643936193274	-0.0098029426878247	0.0118999009133922	-0.8237835557767065	0.410072	0.410072	chr12	6166637	0.3871398836279964	chr12:6166637:A:G
chr12:6166662	['A', 'G']	19959	11150.145177461402	1434.1262420209623	-0.0065851954957041	0.0112954298852949	-0.5829964474638645	0.559902	0.559902	chr12	6166662	0.2518879811790428	chr12:6166662:A:G
chr12:6167216	['C', 'T']	19959	9008.3540288635	1078.1470125945525	-0.0152569336881088	0.012149327839003	-1.255784179197912	0.209209	0.209209	chr12	6167216	0.6794196364096273	chr12:6167216:C:T
chr12:6167367	['T', 'C']	19959	34472.0	4602.593935029698	-0.0146629155344149	0.0148198112398188	-0.98941311040573	0.322473	0.322473	chr12	6167367	0.4915066420888453	chr12:6167367:T:C
chr12:6167792	['G', 'A']	19959	9528.954852933808	1181.596261165642	-0.010256546075693	0.0119002155614531	-0.8618790157815135	0.388764	0.388764	chr12	6167792	0.4103139580595936	chr12:6167792:G:A
chr12:6168796	['C', 'T']	19959	9538.911701327988	1180.0844500744838	-0.0107005625537523	0.0118972016664189	-0.8994184392079153	0.368441	0.368441	chr12	6168796	0.4336320476310136	chr12:6168796:C:T
chr12:6169494	['C', 'T']	19959	19134.710906174816	2442.667592717021	-0.0111901448773394	0.0101070450094254	-1.1071628618358755	0.268237	0.268237	chr12	6169494	0.5714813167621006	chr12:6169494:C:T
chr12:6169867	['G', 'A']	19959	2876.0	369.26196860019337	0.0047636488517676	0.0196636351506504	0.242256775782888	0.808584	0.808584	chr12	6169867	0.0922748565967786	chr12:6169867:G:A
chr12:6170462	['C', 'T']	19959	19632.967329758983	2624.653626910057	-0.0062694472631357	0.0102242088014177	-0.6131963250072101	0.539754	0.539754	chr12	6170462	0.2678041305194552	chr12:6170462:C:T
chr12:6170463	['G', 'A']	19959	10226.049411175143	1251.579294877024	-0.0118174516661983	0.0115978548064687	-1.0189342652925044	0.308247	0.308247	chr12	6170463	0.5111011414630849	chr12:6170463:G:A
chr12:6171056	['C', 'T']	19959	2014.0181553738896	261.5838842802087	0.0106095454677517	0.0232758185443092	0.4558183613416128	0.648526	0.648526	chr12	6171056	0.1880726079682124	chr12:6171056:C:T
chr12:6171072	['G', 'A']	19959	5193.188290821447	726.6388527634189	0.0076822530245339	0.0151313923245486	0.5077029832919301	0.611667	0.611667	chr12	6171072	0.2134849494588766	chr12:6171072:G:A
chr12:6171566	['C', 'T']	19959	12853.0	1562.2266448485443	-0.0160252572805987	0.0107877369154506	-1.4855068682335708	0.137425	0.137425	chr12	6171566	0.8619342543622319	chr12:6171566:C:T
chr12:6171873	['C', 'T']	19959	12329.617747269263	1403.4498696528497	-0.0296159991008633	0.0109426226787977	-2.706480883988322	0.00680583	0.00680583	chr12	6171873	2.1671189031661573	chr12:6171873:C:T
chr12:6173147	['G', 'A']	19959	3773.378112942827	425.3227532430999	-0.0197615638597674	0.0174164665292375	-1.134648283943997	0.256536	0.256536	chr12	6173147	0.590851681217716	chr12:6173147:G:A
chr12:6173262	['C', 'T']	19959	23392.34403968533	3129.5292357329176	-0.0028179814792977	0.0102669064331637	-0.2744723055228438	0.783725	0.783725	chr12	6173262	0.1058362994756959	chr12:6173262:C:T
chr12:6173263	['A', 'G']	19959	23403.51773902585	3132.70690913085	-0.0025607106695756	0.0102665430284281	-0.2494228741344602	0.803036	0.803036	chr12	6173263	0.0952649849194576	chr12:6173263:A:G
chr12:6176508	['G', 'A']	19959	9510.288421052628	996.707925544417	-0.0397931586288252	0.0119024177219767	-3.3432836553325544	0.000829456	0.000829456	chr12	6176508	3.081206646968167	chr12:6176508:G:A
chr12:6176637	['G', 'A']	19959	405.8948029123778	57.47341619199104	0.0080827637419981	0.0508169332686439	0.1590565038482078	0.873626	0.873626	chr12	6176637	0.0586744494006678	chr12:6176637:G:A
chr12:6176652	['T', 'C']	19959	8883.005563909774	901.6791805252748	-0.0423246832822636	0.0122081235112907	-3.466927840557908	0.000527552	0.000527552	chr12	6176652	3.27773472617241	chr12:6176652:T:C
chr12:6176680	['A', 'G']	19959	9527.002460456944	995.098707602426	-0.0404192976148453	0.0119087699148092	-3.394078305651165	0.00068994	0.00068994	chr12	6176680	3.1611886756423417	chr12:6176680:A:G
chr12:6176701	['A', 'G']	19959	32271.552030075192	4230.731165713943	-0.0246081200804	0.0129374622472727	-1.9020824648657528	0.0571748	0.0571748	chr12	6176701	1.2427953459000212	chr12:6176701:A:G
chr12:6176914	['G', 'C']	19959	32392.73778379191	4228.923108888215	-0.0285412689977602	0.013008895205797	-2.1939810065532366	0.0282483	0.0282483	chr12	6176914	1.5490076831661173	chr12:6176914:G:C
chr12:6176921	['G', 'A']	19959	409.88305884715805	59.21592113355617	0.0099648043256548	0.0505696497253574	0.1970510845887503	0.84379	0.84379	chr12	6176921	0.073765625873495	chr12:6176921:G:A
chr12:6177204	['G', 'T']	19959	32373.866055321705	4227.418193098608	-0.0282673709961475	0.0129979796550699	-2.1747511341211854	0.0296605	0.0296605	chr12	6177204	1.527821532154209	chr12:6177204:G:T
chr12:6178262	['G', 'C']	19959	11550.157388385029	1681.7715813216023	0.0112097067698025	0.0111107524298327	1.0089061781004214	0.313032	0.313032	chr12	6178262	0.504411264009277	chr12:6178262:G:C
chr12:6179156	['C', 'T']	19959	31360.284941117512	4096.5988363968	-0.024200274579065	0.0124305143914488	-1.9468441785251325	0.0515674	0.0515674	chr12	6179156	1.28762476493066	chr12:6179156:C:T
chr12:6179668	['C', 'T']	19959	30022.51262778112	3866.018752444261	-0.0296592489999763	0.0117526921310901	-2.5236132002060048	0.0116233	0.0116233	chr12	6179668	1.9346705528128705	chr12:6179668:C:T
chr12:6179901	['C', 'G']	19959	29114.376127480456	3794.741846965648	-0.0208589009395893	0.0114508605454085	-1.8216011676042203	0.0685305	0.0685305	chr12	6179901	1.1641160995491775	chr12:6179901:C:G
chr12:6179926	['T', 'C']	19959	29174.92348549381	3814.992399484681	-0.0196263291091607	0.0114714834889084	-1.7108797766336843	0.0871189	0.0871189	chr12	6179926	1.0598876168030855	chr12:6179926:T:C
chr12:6179942	['C', 'T']	19959	29173.92338527835	3817.758998194036	-0.019296538980481	0.0114719425683377	-1.6820637712865651	0.0925721	0.0925721	chr12	6179942	1.033519884179678	chr12:6179942:C:T
chr12:6180053	['G', 'A']	19959	29135.459765507567	3819.6618505968713	-0.0184084434374091	0.0114486644827177	-1.6079118630122728	0.10787	0.10787	chr12	6180053	0.967099321267324	chr12:6180053:G:A
chr12:6180404	['C', 'T']	19959	14661.203698135898	1653.9263767703674	-0.0344302441963273	0.0104999516588338	-3.279085972492092	0.00104322	0.00104322	chr12	6180404	2.981624095494079	chr12:6180404:C:T
chr12:6181927	['G', 'A']	19959	9419.55112069398	969.927832720982	-0.0404963709044784	0.011961408236972	-3.3855855516498843	0.000711635	0.000711635	chr12	6181927	3.1477427003673903	chr12:6181927:G:A
chr12:6182141	['A', 'G']	19959	15130.54848894903	1626.6506136617245	-0.0442399476802534	0.0104312575691712	-4.241094363444825	2.23435e-05	2.23435e-05	chr12	6182141	4.6508487957849685	chr12:6182141:A:G
chr12:6182726	['A', 'G']	19959	15036.013380105236	1606.7295478775957	-0.044982446549281	0.010431961134652	-4.311983717027259	1.62573e-05	1.62573e-05	chr12	6182726	4.788951580049921	chr12:6182726:A:G
chr12:6182906	['G', 'C']	19959	26329.319170257542	3337.418777334296	-0.0282155579282469	0.0106561398416561	-2.647821664084117	0.0081076	0.0081076	chr12	6182906	2.0911076859876623	chr12:6182906:G:C
chr12:6183258	['GCT', 'G']	19959	14577.460740592272	1553.171677328525	-0.0447879307652304	0.0105314396065055	-4.252783326750867	2.12091e-05	2.12091e-05	chr12	6183258	4.673477760211712	chr12:6183258:GCT:G
chr12:6183295	['G', 'A']	19959	15014.008970182913	1602.2345959253337	-0.0451291652212286	0.0104368523458835	-4.324020665007115	1.53954e-05	1.53954e-05	chr12	6183295	4.812609022867571	chr12:6183295:G:A
chr12:6183525	['T', 'C']	19959	28570.86295535401	3647.305698923981	-0.0297791105920397	0.0112527336597007	-2.646389001339935	0.00814201	0.00814201	chr12	6183525	2.089268368556699	chr12:6183525:T:C
chr12:6183546	['C', 'T']	19959	15014.761401222811	1604.0751531540343	-0.0449980500875363	0.0104371031460241	-4.311354353595503	1.63036e-05	1.63036e-05	chr12	6183546	4.787716488386948	chr12:6183546:C:T
chr12:6183607	['T', 'C']	19959	15014.26578789094	1606.6048587124717	-0.0447636391356065	0.010438293588022	-4.288405835506747	1.80806e-05	1.80806e-05	chr12	6183607	4.742787161672298	chr12:6183607:T:C
chr12:6183809	['A', 'G']	19959	15019.505035827027	1608.779767568224	-0.0445414582013317	0.0104371926910695	-4.26757074624512	1.98525e-05	1.98525e-05	chr12	6183809	4.702184795306952	chr12:6183809:A:G
chr12:6183989	['T', 'C']	19959	25765.16361814081	3257.7038987746205	-0.0275310118000435	0.0105596626049982	-2.6071866905114995	0.00913575	0.00913575	chr12	6183989	2.039255793413685	chr12:6183989:T:C
chr12:6183997	['G', 'A']	19959	14579.382799579012	1558.0321060273843	-0.044438674734779	0.0105334106617382	-4.218830553734959	2.46657e-05	2.46657e-05	chr12	6183997	4.607906554970803	chr12:6183997:G:A
chr12:6184105	['C', 'T']	19959	14575.190769693329	1558.313717984322	-0.0441482375052246	0.0105298222366481	-4.1926859269827546	2.7686e-05	2.7686e-05	chr12	6184105	4.557739785439439	chr12:6184105:C:T
chr12:6184156	['T', 'C']	19959	15016.50473518064	1604.9146172055569	-0.0448684785682585	0.0104362185282129	-4.299304240033178	1.72148e-05	1.72148e-05	chr12	6184156	4.764098018524276	chr12:6184156:T:C
chr12:6184174	['C', 'CACT']	19959	14579.9219744425	1554.7332730124742	-0.0446404228460995	0.0105310554113765	-4.238931531769866	2.25596e-05	2.25596e-05	chr12	6184174	4.6466686050137325	chr12:6184174:C:CACT
chr12:6184207	['G', 'A']	19959	13221.98737221888	1459.488457752137	-0.036707096467541	0.0107989145098946	-3.3991468710959443	0.000677287	0.000677287	chr12	6184207	3.1692272602602385	chr12:6184207:G:A
chr12:6184308	['C', 'T']	19959	13234.315375363336	1460.8140144441727	-0.036858636972057	0.0107945733389356	-3.414552462125489	0.00064014	0.00064014	chr12	6184308	3.193725034487516	chr12:6184308:C:T
chr12:6184389	['C', 'T']	19959	11062.66280817799	1681.4499108232233	0.0187571707829884	0.0112883979583826	1.6616326649840998	0.0966022	0.0966022	chr12	6184389	1.0150129829325345	chr12:6184389:C:T
chr12:6184413	['A', 'C']	19959	15032.753181681532	1608.4147996714737	-0.0447289342744058	0.0104360488809922	-4.286002756835788	1.8277e-05	1.8277e-05	chr12	6184413	4.738095088162798	chr12:6184413:A:C
chr12:6184659	['T', 'C']	19959	14521.644491270326	1548.573501641347	-0.0451665665228178	0.0105457302301425	-4.282924514200041	1.85315e-05	1.85315e-05	chr12	6184659	4.7320894260476845	chr12:6184659:T:C
chr12:6184753	['G', 'A']	19959	13682.484236379129	1457.8804405099224	-0.0440022455965527	0.0107167869222529	-4.105917745288381	4.04317e-05	4.04317e-05	chr12	6184753	4.3932779978427385	chr12:6184753:G:A
chr12:6185044	['T', 'C']	19959	14893.731081487422	1590.4587255701704	-0.0451872373232574	0.0104590609206134	-4.320391444914437	1.56506e-05	1.56506e-05	chr12	6185044	4.805469008169022	chr12:6185044:T:C
chr12:6185127	['TAGAG', 'T']	19959	14569.18986770896	1552.3022588980527	-0.0454394291830957	0.0105317393487929	-4.3145227657294445	1.60717e-05	1.60717e-05	chr12	6185127	4.793938182877563	chr12:6185127:TAGAG:T
chr12:6185175	['C', 'T']	19959	1753.0	162.53113771226498	-0.044103706270721	0.0246775505583434	-1.7871995101965097	0.0739204	0.0739204	chr12	6185175	1.131235691715943	chr12:6185175:C:T
chr12:6185368	['G', 'A']	19959	14788.722135560822	1560.8149366331595	-0.0471640541777708	0.0104998602102531	-4.491874485311239	7.09952e-06	7.09952e-06	chr12	6185368	5.148771013027152	chr12:6185368:G:A
chr12:6185463	['T', 'C']	19959	14656.358081669508	1569.0847707763578	-0.0443712014181166	0.0104770206681124	-4.235097249847343	2.29476e-05	2.29476e-05	chr12	6185463	4.639262728918008	chr12:6185463:T:C
chr12:6185470	['A', 'G']	19959	15008.551196508295	1646.0433294211423	-0.0405615169182894	0.0104122914007353	-3.895541851184168	9.82991e-05	9.82991e-05	chr12	6185470	4.007450458432595	chr12:6185470:A:G
chr12:6185531	['C', 'T']	19959	15968.000802447465	1791.859411197547	-0.0359461394875803	0.0103077491100933	-3.4872928224826407	0.000488987	0.000488987	chr12	6185531	3.310702686690925	chr12:6185531:C:T
chr12:6185569	['T', 'C']	19959	14660.814558580234	1614.974261277672	-0.0393631309525419	0.0105020514283552	-3.748137325462198	0.000178655	0.000178655	chr12	6185569	3.7479848247342935	chr12:6185569:T:C
chr12:6185621	['AC', 'A']	19959	14296.48327988998	1545.6437939285872	-0.0429890852047658	0.0106702661637976	-4.028867185208593	5.6254e-05	5.6254e-05	chr12	6185621	4.249846591151458	chr12:6185621:AC:A
chr12:6186448	['A', 'G']	19959	14709.896045311008	1602.7861160393136	-0.0416580877862114	0.010477365680788	-3.976007811066308	7.03289e-05	7.03289e-05	chr12	6186448	4.152866175245005	chr12:6186448:A:G
chr12:6186478	['G', 'A']	19959	14581.38340099233	1594.6725298598528	-0.0406488073432624	0.0105079960515577	-3.868369110895917	0.000109914	0.000109914	chr12	6186478	3.958946986962218	chr12:6186478:G:A
chr12:6186535	['G', 'A']	19959	14586.384904525636	1599.115923425267	-0.0404405466463298	0.0105081466805468	-3.848494684718787	0.000119216	0.000119216	chr12	6186535	3.9236654539464895	chr12:6186535:G:A
chr12:6186739	['T', 'C']	19959	14616.814126394069	1590.509897791885	-0.0415747522465985	0.0105222241598694	-3.951137289505744	7.80484e-05	7.80484e-05	chr12	6186739	4.10763599559059	chr12:6186739:T:C
chr12:6186837	['G', 'A']	19959	14541.371372725907	1591.618600147195	-0.0404949713126589	0.010539799102646	-3.842100871020657	0.000122363	0.000122363	chr12	6186837	3.9123498838655695	chr12:6186837:G:A
chr12:6187162	['A', 'G']	19959	14549.644883231436	1589.873696563569	-0.0408438759831819	0.0105395133335621	-3.875309484463398	0.00010683	0.00010683	chr12	6187162	3.971306771606084	chr12:6187162:A:G
chr12:6187759	['G', 'A']	19959	14542.100190457097	1579.6688623020384	-0.0418552508320374	0.0105431955867242	-3.9698828014478655	7.216e-05	7.216e-05	chr12	6187759	4.141703475466115	chr12:6187759:G:A
chr12:6188433	['T', 'C']	19959	14532.912553244802	1577.6301850527257	-0.0419988572936652	0.0105450674272596	-3.982796467009373	6.83507e-05	6.83507e-05	chr12	6188433	4.165257033333457	chr12:6188433:T:C
chr12:6188614	['C', 'T']	19959	14551.187161755865	1581.7925419756182	-0.0417916572466196	0.0105419063000234	-3.9643358665146615	7.38571e-05	7.38571e-05	chr12	6188614	4.131607748928791	chr12:6188614:C:T
chr12:6191040	['A', 'G']	19959	15101.756638941775	1631.5329699278518	-0.0438804134141369	0.0104280472109492	-4.207922396828379	2.58856e-05	2.58856e-05	chr12	6191040	4.586941764092626	chr12:6191040:A:G
chr12:6191080	['A', 'G']	19959	29671.486621906	3877.763829959513	-0.0197983481903979	0.0116539202427971	-1.6988573611214313	0.0893617	0.0893617	chr12	6191080	1.048848577878162	chr12:6191080:A:G
chr12:6191105	['C', 'T']	19959	3121.3127724607903	271.74085449114926	-0.0480523346572235	0.0190361108308268	-2.524272688064418	0.0116015	0.0116015	chr12	6191105	1.935485855634512	chr12:6191105:C:T
chr12:6191187	['G', 'A']	19959	911.0	118.70783893708165	0.0006334537688577	0.034198204093837	0.0185230127032272	0.985222	0.985222	chr12	6191187	0.0064658989320763	chr12:6191187:G:A
chr12:6192843	['A', 'G']	19959	27943.600200451016	3642.305168083022	-0.0203550951544645	0.0110951410441552	-1.834595438981587	0.0665805	0.0665805	chr12	6192843	1.1766529477431005	chr12:6192843:A:G
chr12:6193460	['T', 'C']	19959	15491.2092125708	1777.603578605633	-0.0334772877233201	0.0103763650484493	-3.226302039973333	0.00125603	0.00125603	chr12	6193460	2.900999987446864	chr12:6193460:T:C
chr12:6193587	['G', 'A']	19959	11442.146565114996	1649.9456133525127	0.0098642475812318	0.0111534786320694	0.8844099591377031	0.376486	0.376486	chr12	6193587	0.4242511688279364	chr12:6193587:G:A
chr12:6193991	['T', 'C']	19959	18732.938570999097	2627.1570729286523	0.006866062332107	0.0102708616109012	0.6684991573462149	0.503823	0.503823	chr12	6193991	0.297722010428454	chr12:6193991:T:C
chr12:6194670	['C', 'T']	19959	16793.365572538212	2253.088900749492	-0.0051396147703056	0.0103232050822834	-0.4978700635451061	0.618581	0.618581	chr12	6194670	0.2086034236827923	chr12:6194670:C:T
chr12:6195169	['A', 'G']	19959	19952.98462929475	2714.5581736274285	-0.0005290251588162	0.010230488453576	-0.0517106452166855	0.95876	0.95876	chr12	6195169	0.0182900932675569	chr12:6195169:A:G
chr12:6195191	['C', 'T']	19959	15521.888443419866	2165.443855664633	0.0038225419681068	0.0104222550200518	0.3667672649299542	0.713797	0.713797	chr12	6195191	0.1464252816622071	chr12:6195191:C:T
chr12:6197760	['A', 'C']	19959	32486.627668103018	4482.594830050191	0.010172263827309	0.0129482176006413	0.7856111274192065	0.432105	0.432105	chr12	6197760	0.364410708324627	chr12:6197760:A:C
chr12:6199357	['C', 'T']	19959	15865.541597463409	2273.303406658481	0.0090747318740001	0.010390618380107	0.8733582104577933	0.382478	0.382478	chr12	6199357	0.4173935402577668	chr12:6199357:C:T
chr12:6200432	['C', 'T']	19959	12917.294382923285	1860.7920680920145	0.0096877715457843	0.0108460800170706	0.8932048749904794	0.371758	0.371758	chr12	6200432	0.4297396769594124	chr12:6200432:C:T
chr12:6201684	['A', 'G']	19959	12729.275542416195	1823.817774589036	0.008260285755318	0.0108852336741218	0.7588524052502189	0.44795	0.44795	chr12	6201684	0.3487704590731606	chr12:6201684:A:G
chr12:6203149	['T', 'C']	19959	12854.2880693491	1846.982073415175	0.0088902385903077	0.0108538176885148	0.819088623509408	0.412746	0.412746	chr12	6203149	0.3843171268752117	chr12:6203149:T:C
chr12:6203497	['G', 'A']	19959	10959.64732411305	1491.5606628400756	-0.0011179736491751	0.0113158833677236	-0.0987968515444373	0.921301	0.921301	chr12	6203497	0.0355984574444039	chr12:6203497:G:A
chr12:6204245	['A', 'G']	19959	34311.157245941075	4708.470995901514	0.0070181004082081	0.0146022574782946	0.4806174948387356	0.630794	0.630794	chr12	6204245	0.2001124462551261	chr12:6204245:A:G
chr12:6204879	['C', 'T']	19959	34730.74010421886	4772.735647362268	0.0096609051714855	0.0150910512619888	0.6401744321033053	0.522067	0.522067	chr12	6204879	0.2822737577964654	chr12:6204879:C:T
chr12:6206321	['C', 'G']	19959	10134.04645917907	1323.3199596965833	-0.0075636893120854	0.0115711562354939	-0.6536675469720348	0.513334	0.513334	chr12	6206321	0.2895999698647579	chr12:6206321:C:G
chr12:6207842	['C', 'T']	19959	11074.0	1407.0766918089162	-0.012978252148004	0.011269280882344	-1.1516486529621912	0.249479	0.249479	chr12	6207842	0.6029660054231839	chr12:6207842:C:T
chr12:6208148	['T', 'C']	19959	22551.20790291846	3104.3098100547786	0.0038053570946761	0.0103279410715907	0.3684526342954881	0.71254	0.71254	chr12	6208148	0.1471907505592199	chr12:6208148:T:C
chr12:6210671	['G', 'A']	19959	11146.350774319651	1409.850611533472	-0.0134587278032585	0.0112673581163646	-1.1944883320706023	0.232301	0.232301	chr12	6210671	0.6339489206623253	chr12:6210671:G:A
chr12:6211220	['C', 'T']	19959	13905.786870458533	1796.4700627209852	-0.0100626582990415	0.0106228489021141	-0.9472655021045148	0.343515	0.343515	chr12	6211220	0.4640542941939606	chr12:6211220:C:T
chr12:6212696	['C', 'G']	19959	11196.560978053913	1410.5253347453736	-0.0134385428613959	0.0112525247400263	-1.1942691237632914	0.232387	0.232387	chr12	6212696	0.6337881705423735	chr12:6212696:C:G
chr12:6213651	['T', 'C']	19959	34480.0	4691.993652752858	-0.0033401830136379	0.0147912031522317	-0.2258222660631858	0.821342	0.821342	chr12	6213651	0.08547596859864	chr12:6213651:T:C
chr12:6214134	['T', 'A']	19959	5864.469128996691	877.5935379371888	0.0164799680488821	0.0142796327536915	1.1540890674952278	0.248477	0.248477	chr12	6214134	0.6047138050609082	chr12:6214134:T:A
chr12:6215862	['A', 'G']	19959	7491.0	1155.0540274633945	0.0207490950896495	0.0129072551632325	1.6075528706331923	0.107949	0.107949	chr12	6215862	0.9667813764561372	chr12:6215862:A:G
chr12:6216522	['T', 'C']	19959	6051.51598676957	884.1064378408325	0.0126367006227857	0.0141074522547831	0.8957464745982974	0.370399	0.370399	chr12	6216522	0.4313301944929871	chr12:6216522:T:C
chr12:6217842	['A', 'G']	19959	33142.32104023651	4465.04895832986	-0.0081599968148982	0.0134767350548712	-0.6054876631227385	0.544862	0.544862	chr12	6217842	0.2637134797923222	chr12:6217842:A:G
chr12:6218823	['T', 'C']	19959	33342.69391539696	4485.552870261863	-0.0096680088709379	0.0136657572471534	-0.7074623598302127	0.479287	0.479287	chr12	6218823	0.3194043504883533	chr12:6218823:T:C
chr12:6219154	['C', 'T']	19959	13216.621885808814	1733.0311541512497	-0.0050047379233648	0.0107161102441619	-0.4670293426751046	0.640484	0.640484	chr12	6219154	0.1934917149411574	chr12:6219154:C:T
chr12:6222042	['C', 'T']	19959	408.0204429301533	48.15834631701514	-0.0059886140654128	0.0503203581168985	-0.119009766415031	0.905269	0.905269	chr12	6222042	0.0432223513399346	chr12:6222042:C:T
chr12:6223144	['G', 'C']	19959	12103.425657729891	1585.0177336063196	-0.0035468121755384	0.0109701659357797	-0.3233143597190549	0.746461	0.746461	chr12	6223144	0.1269928777276348	chr12:6223144:G:C
chr12:6223721	['G', 'A']	19959	9544.912904034078	1208.20384107185	-0.0134815212377385	0.0119188638511755	-1.1311079148209957	0.258023	0.258023	chr12	6223721	0.588341579587645	chr12:6223721:G:A
chr12:6224039	['C', 'T']	19959	11724.762327119664	1545.0424367440305	-0.007982616358065	0.0111446866597192	-0.716271044830451	0.473832	0.473832	chr12	6224039	0.3243756127687356	chr12:6224039:C:T
chr12:6228808	['A', 'G']	19959	31350.141454126373	4175.034440294933	-0.0125119236785667	0.0122643456402644	-1.0201868118825252	0.307652	0.307652	chr12	6228808	0.511940257282793	chr12:6228808:A:G
chr12:6229471	['C', 'T']	19959	31392.57285299128	4271.303982388271	-0.0008222179334932	0.0122937096262778	-0.0668811903394655	0.946677	0.946677	chr12	6229471	0.0237981741601384	chr12:6229471:C:T
chr12:6230690	['T', 'C']	19959	33077.0	4459.8234569830565	-0.0062650266379925	0.0134073125007572	-0.4672843000891284	0.640302	0.640302	chr12	6230690	0.1936151416435705	chr12:6230690:T:C
chr12:6230697	['A', 'G']	19959	38656.0	5244.897098426156	-0.0083410189279813	0.0290341062994894	-0.2872834741990328	0.773898	0.773898	chr12	6230697	0.1113162756947217	chr12:6230697:A:G
chr12:6231222	['T', 'C']	19959	12592.89281419122	1643.8791488193913	-0.0047836405022282	0.0108784726354715	-0.4397345714351652	0.660134	0.660134	chr12	6231222	0.1803678984677471	chr12:6231222:T:C
chr12:6232333	['G', 'A']	19959	27974.401593346025	3742.344392657438	-0.0063982951649062	0.0110015559939452	-0.5815809298637055	0.560856	0.560856	chr12	6232333	0.2511486297119085	chr12:6232333:G:A
chr12:6233957	['C', 'T']	19959	12778.640244513475	1722.812910538641	-0.0040276595497275	0.0108786313850588	-0.3702358694917591	0.711211	0.711211	chr12	6233957	0.1480015349366658	chr12:6233957:C:T
chr12:6235008	['A', 'G']	19959	35296.536904344335	4823.752243401091	0.0079104435207743	0.0158566099933493	0.4988735627660718	0.617874	0.617874	chr12	6235008	0.2091000794157847	chr12:6235008:A:G
chr12:6235914	['G', 'A']	19959	33740.0	4610.825870075759	0.0027669008313626	0.0140043298219888	0.1975746691582615	0.84338	0.84338	chr12	6235914	0.0739767021030219	chr12:6235914:G:A
chr12:6236033	['C', 'T']	19959	17562.51971936858	2330.9978470533656	-0.0034159530208793	0.0101508882511161	-0.3365176461777832	0.736484	0.736484	chr12	6236033	0.1328366836987294	chr12:6236033:C:T
chr12:6236618	['C', 'A']	19959	14940.748572001205	1980.644779872674	-0.0033032885561761	0.0104192266874431	-0.3170377855543907	0.751218	0.751218	chr12	6236618	0.1242340144493229	chr12:6236618:C:A
chr12:6236926	['A', 'G']	19959	8376.839404720147	1035.358704270838	-0.0160129813517837	0.0125174799731275	-1.2792496082406626	0.200824	0.200824	chr12	6236926	0.6971843869218249	chr12:6236926:A:G
chr12:6237221	['T', 'C']	19959	30282.10329273793	3997.379837935181	-0.0128404035752035	0.0118256775981395	-1.0858070050229995	0.277578	0.277578	chr12	6237221	0.5566149577316695	chr12:6237221:T:C
chr12:6237312	['T', 'C']	19959	33763.0	4607.221887830439	0.0014134893134153	0.0140336639795211	0.1007213308996151	0.919773	0.919773	chr12	6237312	0.0363193433194043	chr12:6237312:T:C
chr12:6238980	['A', 'G']	19959	30322.51924040485	4005.3845279653697	-0.0123641404527065	0.0118375119574606	-1.0444881067185712	0.296272	0.296272	chr12	6238980	0.5283093907747377	chr12:6238980:A:G
chr12:6239434	['T', 'C']	19959	33827.38968782884	4615.490449244669	0.0018701278708904	0.0140907949931557	0.1327198267946441	0.894416	0.894416	chr12	6239434	0.0484604403950869	chr12:6239434:T:C
chr12:6239693	['G', 'A']	19959	8014.803126722454	1000.8664079507678	-0.0144639906970525	0.0127333439030272	-1.135914556867801	0.256006	0.256006	chr12	6239693	0.5917498560305114	chr12:6239693:G:A
chr12:6239961	['G', 'A']	19959	33754.7648208469	4603.898050660192	0.0009943291065217	0.0140287347921479	0.0708780315013368	0.943496	0.943496	chr12	6239961	0.0252599367090233	chr12:6239961:G:A
chr12:6240162	['A', 'G']	19959	23391.34393946985	2966.8370995758582	-0.0184628411138593	0.0102786581357155	-1.7962306820679264	0.072473	0.072473	chr12	6240162	1.1398237608084074	chr12:6240162:A:G
chr12:6243547	['T', 'C']	19959	20994.259346496943	2945.3514634402886	0.0059524632217152	0.0102525471132724	0.5805838447705879	0.561528	0.561528	chr12	6243547	0.2506285832274399	chr12:6243547:T:C
chr12:6243721	['C', 'T']	19959	13602.407587451138	1964.0846064097184	0.008570975702503	0.0107134670369274	0.8000188615842471	0.423709	0.423709	chr12	6243721	0.3729323110548871	chr12:6243721:C:T
chr12:6243831	['G', 'T']	19959	3037.6087697318967	388.0140390919552	4.8391949430317024e-05	0.0195670897079299	0.0024731296351498	0.998027	0.998027	chr12	6243831	0.0008577094216502	chr12:6243831:G:T
chr12:6248841	['T', 'C']	19959	14134.373533834589	1970.31515219522	0.0016849223513938	0.0106507535290439	0.1581974784036816	0.874303	0.874303	chr12	6248841	0.0583380314123506	chr12:6248841:T:C
chr12:6250706	['A', 'G']	19959	433.04339329558553	68.8267919768255	0.0446619233317562	0.0491233070811309	0.9091798982098984	0.363266	0.363266	chr12	6250706	0.4397752481691544	chr12:6250706:A:G
chr12:6251838	['G', 'A']	19959	4184.735280434182	544.106984433981	-0.0039395671697148	0.0167951035871208	-0.2345664109351398	0.814548	0.814548	chr12	6251838	0.0890833183279644	chr12:6251838:G:A
chr12:6252835	['C', 'T']	19959	6575.317764971184	794.327864656542	-0.013802918300643	0.0136638287443674	-1.0101793983866325	0.312422	0.312422	chr12	6252835	0.5052583917531485	chr12:6252835:C:T
chr12:6252992	['C', 'T']	19959	8234.062744311917	997.0668793192954	-0.0166226782911452	0.0125652714055277	-1.3229064263452757	0.185882	0.185882	chr12	6252992	0.7307626633704287	chr12:6252992:C:T
chr12:6253196	['A', 'G']	19959	1574.473312283867	219.90548907858505	0.0148878463729036	0.0259264468776928	0.5742339643814891	0.565816	0.565816	chr12	6253196	0.2473247758372065	chr12:6253196:A:G
chr12:6253820	['A', 'G']	19959	35475.55484291226	4865.532722813737	0.0120982759369814	0.0161010909663796	0.7513947944424167	0.452424	0.452424	chr12	6253820	0.3444543648626267	chr12:6253820:A:G
chr12:6254134	['A', 'G']	19959	33409.67391522197	4514.212539314059	-0.00228559799569	0.0136452755821193	-0.167501050596961	0.866978	0.866978	chr12	6254134	0.0619919228234732	chr12:6254134:A:G
chr12:6254408	['G', 'A']	19959	30088.52254960914	4034.317024072229	-0.0068297443817542	0.0117272938917435	-0.5823802528358758	0.560317	0.560317	chr12	6254408	0.2515662008517407	chr12:6254408:G:A
chr12:6255121	['C', 'A']	19959	14482.176788935658	2050.2471210224453	0.0108164425620301	0.0106183592658152	1.01865479319885	0.308379	0.308379	chr12	6255121	0.5109152042094275	chr12:6255121:C:A
chr12:6255186	['G', 'A']	19959	7776.637070869307	972.0822207094202	-0.0120792143467588	0.0128590946234852	-0.9393518517779632	0.347562	0.347562	chr12	6255186	0.4589677123512514	chr12:6255186:G:A
chr12:6255473	['T', 'C']	19959	1400.2806314206964	185.1373455094333	0.0057801173211143	0.0274592846841091	0.2104977382917535	0.833281	0.833281	chr12	6255473	0.0792085205975181	chr12:6255473:T:C
chr12:6256931	['T', 'C']	19959	698.2448877305533	128.5270271102717	0.0654251509630527	0.0384974164026883	1.699468615729861	0.0892465	0.0892465	chr12	6256931	1.049408806705875	chr12:6256931:T:C
chr12:6256949	['T', 'C']	19959	35569.25692947722	4862.53404633873	0.0079717368330566	0.0162507770809178	0.4905449624570447	0.623754	0.623754	chr12	6256949	0.2049866563226899	chr12:6256949:T:C
chr12:6258063	['A', 'G']	19959	7902.187763078773	977.783381342069	-0.0142634064454411	0.0127640960376711	-1.1174631092828655	0.26381	0.26381	chr12	6258063	0.5787087460811395	chr12:6258063:A:G
chr12:6258249	['A', 'G']	19959	7803.17288033674	970.9308578644726	-0.0128090524701341	0.0128312052131986	-0.9982735259317924	0.318159	0.318159	chr12	6258249	0.497355787043337	chr12:6258249:A:G
chr12:6258386	['C', 'T']	19959	7740.939210183423	980.8260806159856	-0.0099784618097361	0.012874907420628	-0.775031732946583	0.43833	0.43833	chr12	6258386	0.3581988045260775	chr12:6258386:C:T
chr12:6259739	['C', 'T']	19959	7842.178743235117	967.6548774499375	-0.0106058854942867	0.0127506532550265	-0.8317915390025766	0.405537	0.405537	chr12	6259739	0.3919695158972918	chr12:6259739:C:T
chr12:6260869	['C', 'T']	19959	2359.5911095519696	273.5302491955207	-0.0172046081117311	0.021769116077359	-0.7903218509466631	0.429349	0.429349	chr12	6260869	0.3671895442826413	chr12:6260869:C:T
chr12:6261911	['T', 'C']	19959	34367.94119711249	4634.974277262031	-0.0102469271194559	0.014812441924315	-0.691778382782064	0.489085	0.489085	chr12	6261911	0.3106156565758237	chr12:6261911:T:C
chr12:6262256	['A', 'G']	19959	1172.1174525229244	135.63815182141093	-0.0165725166290117	0.0298019410571541	-0.5560884976327215	0.578157	0.578157	chr12	6262256	0.2379542117956994	chr12:6262256:A:G
chr12:6263215	['T', 'C']	19959	1745.174875983364	254.3872001623689	0.0186731190268043	0.024700945863272	0.7559677726580313	0.449677	0.449677	chr12	6263215	0.3470993250816721	chr12:6263215:T:C
chr12:6263242	['G', 'A']	19959	2832.0	412.8201165600896	0.0166784407415308	0.0195955447961578	0.851134322369081	0.394705	0.394705	chr12	6263242	0.403727372062413	chr12:6263242:G:A
chr12:6264407	['A', 'G']	19959	926.0463974346128	104.3318426201225	-0.0111975681346288	0.0334747088481815	-0.3345083055214438	0.738	0.738	chr12	6264407	0.1319436381769584	chr12:6264407:A:G
chr12:6265603	['T', 'A']	19959	432.0173262354362	29.705150513801307	-0.0643163742696846	0.0488931133244523	-1.3154485344977778	0.188374	0.188374	chr12	6265603	0.7249790401617691	chr12:6265603:T:A
chr12:6267262	['A', 'G']	19959	1308.065537629021	120.55083993688956	-0.0381632215575617	0.0283290537274935	-1.3471407101933692	0.17795	0.17795	chr12	6267262	0.7497020076601353	chr12:6267262:A:G
chr12:6268085	['G', 'C']	19959	7805.5196992481215	1103.4660090384791	0.0071949323796548	0.0128080484267516	0.561750872570644	0.574292	0.574292	chr12	6268085	0.2408672334838593	chr12:6268085:G:C
chr12:6268187	['C', 'A']	19959	37993.90359755486	5116.648635007152	-0.0302459617768145	0.0240396549258172	-1.2581695481964694	0.208345	0.208345	chr12	6268187	0.6812169175655489	chr12:6268187:C:A
chr12:6269131	['T', 'C']	19959	20720.62978919825	2852.943418626423	0.0019929100928587	0.0103578673701671	0.1924054461827457	0.847427	0.847427	chr12	6269131	0.071897702992324	chr12:6269131:T:C
chr12:6269439	['G', 'A']	19959	1007.3422277381226	163.42600194764356	0.0225052758748746	0.0327873397681899	0.686401398649276	0.492468	0.492468	chr12	6269439	0.307621984201761	chr12:6269439:G:A
chr12:6269804	['A', 'G']	19959	5166.329624060149	665.0605387160964	-0.0125290241643555	0.0150495477274204	-0.8325183182433777	0.405126	0.405126	chr12	6269804	0.3924098839598671	chr12:6269804:A:G
chr12:6270368	['A', 'G']	19959	25006.7587191822	3422.8779976364526	0.0014212001402078	0.0104915885703477	0.1354609104882902	0.892249	0.892249	chr12	6270368	0.0495139301133782	chr12:6270368:A:G
chr12:6270899	['G', 'A']	19959	962.1928338762216	155.838142470944	0.0211978452086682	0.03299029311399	0.6425479499507386	0.520525	0.520525	chr12	6270899	0.2835584071691753	chr12:6270899:G:A
chr12:6271106	['G', 'A']	19959	973.1213884430178	148.48556273982953	0.0125121918597844	0.0328321489284516	0.3810957329369838	0.703136	0.703136	chr12	6271106	0.1529606659657947	chr12:6271106:G:A
chr12:6271191	['C', 'T']	19959	24143.51586704768	3256.510907104624	-0.0045109838013805	0.0103857867845706	-0.4343420383020196	0.664045	0.664045	chr12	6271191	0.177802489021317	chr12:6271191:C:T
chr12:6271812	['C', 'T']	19959	24168.48356995935	3281.9430482628973	-0.0023827070370737	0.0103930862237375	-0.2292588539900422	0.81867	0.81867	chr12	6271812	0.0868911239541245	chr12:6271812:C:T
chr12:6272341	['G', 'A']	19959	4874.686585121315	628.3055048260209	-0.0007235309623571	0.0153593817798713	-0.0471067763485998	0.962429	0.962429	chr12	6272341	0.0166312992693927	chr12:6272341:G:A
chr12:6272873	['G', 'T']	19959	7807.782382121561	999.6308841701516	-0.0053387610118066	0.0126792441751504	-0.4210630332579194	0.673714	0.673714	chr12	6272873	0.1715244277704139	chr12:6272873:G:T
chr12:6274060	['G', 'A']	19959	1337.066990680429	175.67999294552726	-0.0090734917941932	0.0280283487149038	-0.3237255211316983	0.746149	0.746149	chr12	6274060	0.1271744387252529	chr12:6274060:G:A
chr12:6274609	['T', 'C']	19959	14449.0	1949.51877622608	-0.0036778110730303	0.0105069885368415	-0.3500347468862774	0.726316	0.726316	chr12	6274609	0.1388743886691522	chr12:6274609:T:C
chr12:6276508	['A', 'G']	19959	594.0	120.78048188595682	0.0923301474468385	0.0419202411167805	2.202519474771796	0.02764	0.02764	chr12	6276508	1.5584619612978392	chr12:6276508:A:G
chr12:6276561	['C', 'T']	19959	28595.432708688244	3836.1630409112654	-0.0021072624366081	0.0111471852271653	-0.1890398691386995	0.850063	0.850063	chr12	6276561	0.0705488865934012	chr12:6276561:C:T
chr12:6276723	['C', 'T']	19959	17232.453570533704	2234.2856920388404	-0.0051690625987777	0.0102267648756509	-0.5054445527622148	0.613252	0.613252	chr12	6276723	0.2123610267537863	chr12:6276723:C:T
chr12:6276758	['AGGTC', 'A']	19959	1340.2014431749851	175.31342143386104	-0.010479076915314	0.0280057700314942	-0.3741756396460316	0.708278	0.708278	chr12	6276758	0.1497962477215701	chr12:6276758:AGGTC:A
chr12:6276836	['C', 'T']	19959	38294.0	5212.691716030016	0.0039070331263175	0.0253684905300939	0.1540112574566745	0.877602	0.877602	chr12	6276836	0.05670239570229	chr12:6276836:C:T
chr12:6277170	['C', 'T']	19959	28973.25819384585	3887.620111682504	-0.0028487317138599	0.0112809470074875	-0.2525259370484694	0.800637	0.800637	chr12	6277170	0.0965643436282067	chr12:6277170:C:T
chr12:6277352	['G', 'A']	19959	28943.250676556083	3902.473992663448	-0.0005902466776917	0.0112712680970661	-0.0523673709655962	0.958236	0.958236	chr12	6277352	0.0185275171476121	chr12:6277352:G:A
chr12:6277608	['T', 'C']	19959	4642.930493610624	699.3740130708272	0.0194045350653945	0.0157024006508248	1.2357686889345327	0.216559	0.216559	chr12	6277608	0.6644237626655358	chr12:6277608:T:C
chr12:6277818	['CT', 'C']	19959	28787.76938110749	3866.119073144465	-0.0028186279239344	0.0112119713189528	-0.2513945000171222	0.801512	0.801512	chr12	6277818	0.0960899711329556	chr12:6277818:CT:C
chr12:6277887	['C', 'T']	19959	34545.73083475298	4732.194108254911	0.010914430504184	0.0147104997249767	0.7419483163887748	0.458127	0.458127	chr12	6277887	0.3390141120539393	chr12:6277887:C:T
chr12:6278520	['G', 'A']	19959	2568.772214704556	346.26015329152887	0.0017536317056279	0.0205422916745671	0.0853668973943686	0.931971	0.931971	chr12	6278520	0.0305976013111735	chr12:6278520:G:A
chr12:6280810	['G', 'A']	19959	17899.53098687306	2444.864985104714	-0.0020286423337024	0.0105722939486955	-0.1918828915982597	0.847836	0.847836	chr12	6280810	0.0716881467800493	chr12:6280810:G:A
chr12:6281247	['A', 'G']	19959	11496.640192539104	1576.3338250128547	-8.920959370898843e-05	0.011165924014154	-0.0079894501875442	0.993625	0.993625	chr12	6281247	0.0027774900082169	chr12:6281247:A:G
chr12:6281456	['G', 'C']	19959	15752.367708959711	2210.456182890449	0.0053840788657552	0.0103640904512064	0.5194936199276953	0.603422	0.603422	chr12	6281456	0.2193788600469639	chr12:6281456:G:C
chr12:6281754	['G', 'A']	19959	14425.891104986218	2043.4144585135448	0.0073307872789954	0.0105326565428766	0.6960055375539054	0.486433	0.486433	chr12	6281754	0.3129769698542477	chr12:6281754:G:A
chr12:6282319	['T', 'C']	19959	20034.037595869468	2759.127748889243	-0.0004752161890419	0.0101503835405049	-0.0468175598631892	0.962659	0.962659	chr12	6282319	0.0165275245522753	chr12:6282319:T:C
chr12:6283723	['A', 'G']	19959	6638.652289482923	933.4053195265805	-0.0003934864990213	0.0135837055909743	-0.0289675373473034	0.976891	0.976891	chr12	6283723	0.0101538914904239	chr12:6283723:A:G
chr12:6285469	['T', 'C']	19959	20598.192151556155	2889.878353531802	0.0044389363283484	0.0101522990258491	0.4372345925830528	0.661946	0.661946	chr12	6285469	0.1791774378391101	chr12:6285469:T:C
chr12:6285512	['G', 'C']	19959	20599.032067341417	2888.4242812288285	0.0043239585430472	0.0101512902016677	0.4259516236011918	0.670148	0.670148	chr12	6285512	0.1738292741868263	chr12:6285512:G:C
chr12:6286744	['C', 'T']	19959	1576.685872020074	235.13161892984985	0.0210978120852721	0.0259189732413788	0.8139910438886544	0.41566	0.41566	chr12	6286744	0.3812617667257174	chr12:6286744:C:T
chr12:6286776	['G', 'A']	19959	2058.0631660231656	273.4937829397192	0.0036416497840273	0.0231364341312846	0.1573989216904937	0.874932	0.874932	chr12	6286776	0.0580256991746684	chr12:6286776:G:A
chr12:6286932	['C', 'A']	19959	848.0849827128327	100.30653472392062	-0.022760439517013	0.0349095075512203	-0.6519839755292512	0.514419	0.514419	chr12	6286932	0.2886829991764306	chr12:6286932:C:A
chr12:6287040	['T', 'A']	19959	19363.91055321708	2712.768013916004	0.0046929448876087	0.0101426024392062	0.4626963262868489	0.643587	0.643587	chr12	6287040	0.1913927369242902	chr12:6287040:T:A
chr12:6287120	['T', 'C']	19959	575.0864401683704	122.7582308921502	0.1105106096753549	0.0426352884363879	2.591998640755937	0.00954897	0.00954897	chr12	6287120	2.020043471080208	chr12:6287120:T:C
chr12:6287620	['T', 'C']	19959	2280.1126336395128	313.1918585893395	0.0041273429138899	0.0216696607934897	0.1904664292267054	0.848946	0.848946	chr12	6287620	0.071119933605134	chr12:6287620:T:C
chr12:6287758	['T', 'C']	19959	2227.3435148961776	305.3912757578179	0.0039789224764597	0.0218989769808467	0.1816944453587857	0.855824	0.855824	chr12	6287758	0.0676155386964229	chr12:6287758:T:C
chr12:6288270	['T', 'C']	19959	2224.1143415710058	307.65718099050616	0.0049903475462176	0.0219064367488912	0.2278027962019074	0.819802	0.819802	chr12	6288270	0.0862910265075576	chr12:6288270:T:C
chr12:6288484	['G', 'A']	19959	2224.4458030568776	307.55265621914504	0.0049277080905123	0.0219019903443745	0.2249890541011026	0.82199	0.82199	chr12	6288484	0.0851334658799449	chr12:6288484:G:A
chr12:6288692	['GC', 'G']	19959	38784.694020866766	5265.966643368994	0.0201810881069692	0.0308507925050994	0.6541513675421285	0.513022	0.513022	chr12	6288692	0.2898640105729091	chr12:6288692:GC:G
chr12:6288834	['C', 'T']	19959	10613.42346647259	1578.9354932234194	0.0154339673246251	0.0117114691475542	1.3178506582027074	0.187569	0.187569	chr12	6288834	0.7268389369666574	chr12:6288834:C:T
chr12:6289036	['G', 'C']	19959	10444.410483252324	1552.0644676374222	0.0148679347231508	0.0116506532838708	1.276146011806392	0.201919	0.201919	chr12	6289036	0.6948228132657801	chr12:6289036:G:C
chr12:6289670	['C', 'T']	19959	20497.16178018343	2870.418107831435	0.0041486888384521	0.010161573748395	0.4082722756509396	0.683078	0.683078	chr12	6289670	0.165529701830268	chr12:6289670:C:T
chr12:6289828	['T', 'C']	19959	20497.242706766912	2871.298267328074	0.0041913220943271	0.010160339231064	0.4125179286841803	0.679964	0.679964	chr12	6289828	0.1675140799632051	chr12:6289828:T:C
chr12:6289847	['C', 'T']	19959	1173.0	161.28929496540326	-0.0055512179701485	0.0297805588071355	-0.1864040902019101	0.85213	0.85213	chr12	6289847	0.0694941446982973	chr12:6289847:C:T
chr12:6292213	['A', 'G']	19959	20795.7558915748	2912.531949562636	0.0048612665971782	0.0102654340480029	0.473556848589754	0.635821	0.635821	chr12	6292213	0.1966651322351703	chr12:6292213:A:G
chr12:6292246	['T', 'C']	19959	5317.113386308063	743.3117039115116	0.0035901150316243	0.0149747270162983	0.2397449401058802	0.81053	0.81053	chr12	6292246	0.0912309060550255	chr12:6292246:T:C
chr12:6293305	['T', 'C']	19959	15441.3784786642	2165.886208054555	0.0033446681976758	0.0103779204081496	0.3222869386287999	0.747239	0.747239	chr12	6293305	0.1265404694294823	chr12:6293305:T:C
chr12:6294008	['G', 'A']	19959	2097.260941494962	346.0776210554089	0.0242535476024822	0.0225802681299102	1.0741036139582174	0.282789	0.282789	chr12	6294008	0.5485374878461879	chr12:6294008:G:A
chr12:6294913	['G', 'A']	19959	3752.752092207467	551.1794155518054	0.0089726357504171	0.017195794506251	0.5217924503084375	0.601821	0.601821	chr12	6294913	0.2205326620180089	chr12:6294913:G:A
chr12:6295786	['C', 'T']	19959	1987.099559074056	321.1625507797118	0.0206681423843597	0.0232070234312969	0.8905985916525061	0.373155	0.373155	chr12	6295786	0.4281107347809263	chr12:6295786:C:T
chr12:6296046	['C', 'T']	19959	568.6838224228742	92.61568268505344	0.0212122629643644	0.0424663314347383	0.4995077805805563	0.617427	0.617427	chr12	6296046	0.2094143827991445	chr12:6296046:C:T
chr12:6296412	['T', 'C']	19959	20943.197243798542	2968.082182315802	0.007719284735871	0.0101255088981864	0.7623601750282061	0.445854	0.445854	chr12	6296412	0.3508073327113967	chr12:6296412:T:C
chr12:6296579	['C', 'T']	19959	568.0569223831237	92.90350453394416	0.0217754030447445	0.0424656901713407	0.5127763838733116	0.608113	0.608113	chr12	6296579	0.2160157123118525	chr12:6296579:C:T
chr12:6296652	['G', 'A']	19959	7659.675410000502	1047.296631728159	-0.0049438257871973	0.0127619582121377	-0.3873877115892235	0.698473	0.698473	chr12	6296652	0.1558503772056993	chr12:6296652:G:A
chr12:6296817	['G', 'A']	19959	9996.008271091285	1375.7467288644996	-0.0041932642607392	0.0115953936426311	-0.3616319022859622	0.717631	0.717631	chr12	6296817	0.1440988090412402	chr12:6296817:G:A
chr12:6296986	['A', 'G']	19959	568.2847260514311	92.99073937152563	0.0218080135342129	0.04246599489549	0.5135406243956618	0.607579	0.607579	chr12	6296986	0.2163972452465956	chr12:6296986:A:G
chr12:6297738	['T', 'C']	19959	21812.37143573039	3186.316070745585	0.0188090299139274	0.0102234412611349	1.839794393442768	0.0658133	0.0658133	chr12	6297738	1.1816863323293347	chr12:6297738:T:C
chr12:6298571	['T', 'C']	19959	6454.587138489298	984.24512442236	0.0134296613803222	0.013676956524587	0.9819188469437454	0.326152	0.326152	chr12	6298571	0.4865799539917138	chr12:6298571:T:C
chr12:6298641	['T', 'C']	19959	568.0	93.22262899713924	0.0216216819980617	0.0424659093453412	0.5091538679233242	0.61065	0.61065	chr12	6298641	0.2142076385649192	chr12:6298641:T:C
chr12:6299868	['A', 'G']	19959	22387.64853795142	3246.985832908394	0.0204844532017199	0.0106235709144234	1.928207884780858	0.0538435	0.0538435	chr12	6299868	1.2688667173338166	chr12:6299868:A:G
chr12:6300453	['G', 'A']	19959	7527.377141998196	1126.5158461807705	0.0138373370574976	0.0129228850540195	1.070762217543189	0.284289	0.284289	chr12	6300453	0.5462399441495953	chr12:6300453:G:A
chr12:6300540	['T', 'C']	19959	1971.09875739052	317.32613574509594	0.0206706310900293	0.023338012788357	0.8857065628287597	0.375786	0.375786	chr12	6300540	0.4250594036820165	chr12:6300540:T:C
chr12:6300604	['T', 'C']	19959	21397.432416178017	3095.7203579412035	0.0164705279411461	0.010178848950815	1.6181130126533012	0.105654	0.105654	chr12	6300604	0.9761140561597708	chr12:6300604:T:C
chr12:6301296	['C', 'T']	19959	872.6727547169826	110.47901206472926	-0.0134461832752651	0.0345977374159972	-0.3886434281407057	0.697544	0.697544	chr12	6301296	0.1564283925640289	chr12:6301296:C:T
chr12:6301642	['T', 'C']	19959	20679.57764629193	3021.834272875039	0.0187094235213566	0.0101635575781608	1.840834115168388	0.0656607	0.0656607	chr12	6301642	1.1826944916262212	chr12:6301642:T:C
chr12:6301685	['G', 'A']	19959	977.2730647669698	121.52925985800832	-0.0138135444072467	0.0327040429374951	-0.4223803287455198	0.672752	0.672752	chr12	6301685	0.1721450024639883	chr12:6301685:G:A
chr12:6302870	['T', 'G']	19959	863.043240805692	116.6412637305402	-0.0049683205808949	0.0349791094087196	-0.1420367946719776	0.887052	0.887052	chr12	6302870	0.0520509205841515	chr12:6302870:T:G
chr12:6304113	['C', 'G']	19959	888.0	135.128066539838	0.0157628443396668	0.0342108416361434	0.4607558185009263	0.644979	0.644979	chr12	6304113	0.1904544254152614	chr12:6304113:C:G
chr12:6304234	['G', 'A']	19959	13247.646200882116	1830.2406058285587	0.0010839795816977	0.010714012709455	0.1011740055844047	0.919413	0.919413	chr12	6304234	0.0364893598544169	chr12:6304234:G:A
chr12:6305014	['T', 'C']	19959	12765.197855066654	1778.172485432012	0.0028543951171781	0.0108102043665967	0.2640463603073206	0.791747	0.791747	chr12	6305014	0.10141357353346	chr12:6305014:T:C
chr12:6305745	['G', 'A']	19959	19100.2790300718	2624.019035579551	0.0059026272516463	0.0101517963162717	0.5814367297918848	0.560953	0.560953	chr12	6305745	0.2510735250107524	chr12:6305745:G:A
chr12:6305992	['C', 'T']	19959	3196.160136286201	458.3004144922963	0.0083881613832839	0.0185871053413193	0.4512892798125478	0.651786	0.651786	chr12	6305992	0.1858949721741041	chr12:6305992:C:T
chr12:6305993	['A', 'G']	19959	22354.48008018041	2871.600521133831	-0.0175085720722293	0.010235676153025	-1.7105437697005377	0.0871809	0.0871809	chr12	6305993	1.0595786519159929	chr12:6305993:A:G
chr12:6306257	['C', 'T']	19959	33832.0	4552.991012636782	-0.0056244132358884	0.0140512334546906	-0.4002789686773623	0.688955	0.688955	chr12	6306257	0.161809143680064	chr12:6306257:C:T
chr12:6306828	['T', 'C']	19959	37755.0	5095.568796027046	-0.0067289699194746	0.0221368237861604	-0.3039717885671338	0.761153	0.761153	chr12	6306828	0.1185280365579493	chr12:6306828:T:C
chr12:6307813	['G', 'A']	19959	19803.9844666032	2704.391346009776	0.0022363992780293	0.0101144742702748	0.2211088009390506	0.82501	0.82501	chr12	6307813	0.0835407873064405	chr12:6307813:G:A
chr12:6309954	['G', 'A']	19959	33163.30785807357	4542.414038847422	0.0096129580635821	0.0134173368967948	0.7164579780268125	0.473717	0.473717	chr12	6309954	0.3244810297248278	chr12:6309954:G:A
chr12:6310587	['G', 'A']	19959	1537.2310583283224	192.9081353306759	-0.0102339464903589	0.0264390298615235	-0.3870772318031341	0.698703	0.698703	chr12	6310587	0.1557073920245339	chr12:6310587:G:A
chr12:6310714	['G', 'C']	19959	1034.518321720387	170.88346484674142	0.0211780605065069	0.0317858607992624	0.6662729897501604	0.505244	0.505244	chr12	6310714	0.2964988352245607	chr12:6310714:G:C
chr12:6310871	['G', 'A']	19959	3468.1737649063034	510.11361034131056	0.0081427576733881	0.0179861221932981	0.452724472005544	0.650752	0.650752	chr12	6310871	0.186584488470161	chr12:6310871:G:A
chr12:6310980	['C', 'A']	19959	21140.23673264846	2837.3709511792968	-0.0086435246013681	0.0101958995853551	-0.8477451674576324	0.39659	0.39659	chr12	6310980	0.4016582407095667	chr12:6310980:C:A
chr12:6311130	['C', 'T']	19959	28049.4053512376	3912.639695090432	0.0114180084235547	0.0109945467358533	1.0385156112275613	0.299043	0.299043	chr12	6311130	0.5242663591002404	chr12:6311130:C:T
chr12:6311347	['T', 'C']	19959	31299.136343137747	4181.5507310864805	-0.0073773304626776	0.0122678926012402	-0.6013527100760451	0.547612	0.547612	chr12	6311347	0.2615270435974314	chr12:6311347:T:C
chr12:6312008	['A', 'T']	19959	32697.63824030464	4362.4480492628445	-0.0113697777320549	0.0130577449321951	-0.8707305733949277	0.383912	0.383912	chr12	6312008	0.4157683128569813	chr12:6312008:A:T
chr12:6312329	['G', 'A']	19959	23936.199268463773	3158.2523119198577	-0.0056857104056996	0.0102559513050199	-0.5543815718895497	0.579324	0.579324	chr12	6312329	0.2370784793523818	chr12:6312329:G:A
chr12:6313413	['T', 'A']	19959	29218.0	3920.15346351072	-0.0045314523904566	0.0114029806106246	-0.3973919227955662	0.691083	0.691083	chr12	6313413	0.1604697901405654	chr12:6313413:T:A
chr12:6313822	['G', 'T']	19959	2543.2548479230345	384.853175028871	0.0221990871061566	0.0207218053857631	1.071291168548878	0.284051	0.284051	chr12	6313822	0.5466036774526707	chr12:6313822:G:T
chr12:6314734	['A', 'G']	19959	1245.1247682517414	115.91599122518392	-0.0378733766141873	0.0293210193484178	-1.2916800798820451	0.196483	0.196483	chr12	6314734	0.7066750194645213	chr12:6314734:A:G
chr12:6315411	['A', 'G']	19959	34927.499924838405	4742.442386590355	0.0013354668018853	0.0153886165198585	0.0867827721980083	0.930845	0.930845	chr12	6315411	0.0311226297049395	chr12:6315411:A:G
chr12:6316639	['A', 'G']	19959	22311.23570676956	3087.9167223290706	0.0082376311438443	0.0101626013055015	0.8105829301189736	0.417615	0.417615	chr12	6316639	0.3792239106278394	chr12:6316639:A:G
chr12:6316723	['TG', 'T']	19959	20200.02415192664	2765.4561332408907	0.0041384756034902	0.0100892906495691	0.4101849919118938	0.681675	0.681675	chr12	6316723	0.1664226331852588	chr12:6316723:TG:T
chr12:6316761	['C', 'T']	19959	28411.69401152593	3991.166331127286	0.0157192318721387	0.0111335663093388	1.4118775094511582	0.158002	0.158002	chr12	6316761	0.8013374156818656	chr12:6316761:C:T
chr12:6317886	['C', 'T']	19959	10654.0	1444.935436521407	0.0019579604888608	0.0115381446980818	0.169694568762543	0.865252	0.865252	chr12	6317886	0.0628573881760364	chr12:6317886:C:T
chr12:6318950	['T', 'G']	19959	13941.0	1881.938013615511	-0.0002304458511141	0.0106815618603804	-0.0215741718417503	0.982788	0.982788	chr12	6318950	0.007540154965257	chr12:6318950:T:G
chr12:6319455	['A', 'T']	19959	5739.928266653283	719.9529803197179	-0.0072025588431757	0.0147098951770147	-0.4896403921647407	0.624394	0.624394	chr12	6319455	0.2045412788630012	chr12:6319455:A:T
chr12:6319937	['C', 'T']	19959	538.0	96.0119321919079	0.0596959157455592	0.0437077592845597	1.3657967537733626	0.172018	0.172018	chr12	6319937	0.7644261060479278	chr12:6319937:C:T
chr12:6321579	['C', 'T']	19959	16411.314664515823	2261.174999243769	0.0050080924877549	0.0103397298650371	0.4843542871162798	0.62814	0.62814	chr12	6321579	0.2019435498117423	chr12:6321579:C:T
chr12:6321610	['G', 'A']	19959	16334.370283018874	2250.3308904774426	0.0048175707554596	0.010303796590721	0.4675529755505905	0.640109	0.640109	chr12	6321610	0.1937460665350969	chr12:6321610:G:A
chr12:6321688	['G', 'A']	19959	16319.99443553238	2251.058755081672	0.0051167181867649	0.0102975119884855	0.4968887817257619	0.619273	0.619273	chr12	6321688	0.2081178546047199	chr12:6321688:G:A
chr12:6321689	['C', 'T']	19959	16323.178354804752	2250.9607147753413	0.0050093720795729	0.0102974113912336	0.4864690638501129	0.62664	0.62664	chr12	6321689	0.2029818864654495	chr12:6321689:C:T
chr12:6321783	['C', 'T']	19959	28435.38209305906	3820.566230455777	-0.0049284748610194	0.0115609481445354	-0.4263036906146025	0.669891	0.669891	chr12	6321783	0.1739958569254146	chr12:6321783:C:T
chr12:6321787	['A', 'T']	19959	28473.014741260275	3847.807754740189	-0.0034270664286841	0.0116116373501944	-0.2951406701163299	0.767889	0.767889	chr12	6321787	0.1147015536293126	chr12:6321787:A:T
chr12:6322973	['C', 'T']	19959	12299.616244112636	1576.8473106465162	-0.0113575007366094	0.0109929938633022	-1.0331581075946945	0.301542	0.301542	chr12	6322973	0.5206521890034833	chr12:6322973:C:T
chr12:6322982	['C', 'T']	19959	8287.0	1080.203803781791	-0.0094528190008668	0.0124900774191253	-0.7568262936779198	0.449163	0.449163	chr12	6322982	0.3475960261364334	chr12:6322982:C:T
chr12:6324036	['G', 'T']	19959	5351.2681130373785	802.4565936168169	0.0108330765667334	0.0147845168939598	0.7327311838751595	0.463731	0.463731	chr12	6324036	0.3337338709385066	chr12:6324036:G:T
chr12:6324123	['C', 'T']	19959	22833.57609621649	2998.6319841084046	-0.0069351754497577	0.0101634926565579	-0.6823614365759225	0.495018	0.495018	chr12	6324123	0.3053790088269464	chr12:6324123:C:T
chr12:6325183	['C', 'A']	19959	11365.73670720674	1499.8244321053028	-0.0055078023822056	0.0112808891519749	-0.4882418671086258	0.625384	0.625384	chr12	6325183	0.2038532340630225	chr12:6325183:C:A
chr12:6325459	['G', 'A']	19959	9858.493937268264	1382.2425884086915	0.0099157153182829	0.0117638574761897	0.8428965871401057	0.399296	0.399296	chr12	6325459	0.3987050403857496	chr12:6325459:G:A
chr12:6326134	['A', 'G']	19959	25822.58756326101	3447.105047422456	-0.0042791283782019	0.0105503719550983	-0.4055902859551923	0.685048	0.685048	chr12	6326134	0.1642789972597059	chr12:6326134:A:G
chr12:6326405	['A', 'G']	19959	9586.48030864816	1366.7465941571754	0.0120135633422397	0.0118620742094466	1.0127708805490694	0.311182	0.311182	chr12	6326405	0.5069855322696293	chr12:6326405:A:G
chr12:6328223	['T', 'C']	19959	11094.111690133788	1619.839248099269	0.0124374444818357	0.0113087445592127	1.099807712227747	0.271429	0.271429	chr12	6328223	0.56634375333384	chr12:6328223:T:C
chr12:6332835	['T', 'C']	19959	6357.274066649962	863.9150834633917	-0.0054289757739068	0.0137882282870659	-0.3937399106598414	0.693777	0.693777	chr12	6332835	0.1587801019264397	chr12:6332835:T:C
chr12:6333180	['A', 'G']	19959	36604.0	4903.573606455445	-0.0233240257451935	0.0186483452174999	-1.2507289774593957	0.211048	0.211048	chr12	6333180	0.6756187590891959	chr12:6333180:A:G
chr12:6334646	['A', 'C']	19959	17433.49386118767	2229.857037253696	-0.0151610462227478	0.0102811141057122	-1.474650127102885	0.140322	0.140322	chr12	6334646	0.8528742339639682	chr12:6334646:A:C
chr12:6335797	['G', 'C']	19959	5693.0	830.8616379487376	0.0139326787299867	0.0144241834387558	0.9659249543756824	0.334093	0.334093	chr12	6335797	0.4761326237130245	chr12:6335797:G:C
chr12:6337824	['G', 'A']	19959	4473.448263767099	547.7209585711653	-0.0130551627069329	0.0161635977768396	-0.80768915975126	0.419279	0.419279	chr12	6337824	0.3774968891168535	chr12:6337824:G:A
chr12:6338191	['C', 'T']	19959	503.0756163559832	78.57095064003994	0.0326452529895509	0.0454391787691327	0.7184384461571101	0.472495	0.472495	chr12	6338191	0.3256027828878375	chr12:6338191:C:T
chr12:6338271	['C', 'T']	19959	10611.658364237748	1491.6663772349586	0.0042534313214985	0.0114429381678305	0.3717079703756669	0.710114	0.710114	chr12	6338271	0.1486719250884594	chr12:6338271:C:T
chr12:6338356	['G', 'A']	19959	34495.18490679495	4556.245657792067	-0.0257718478065252	0.0150382751460632	-1.7137502510234277	0.0865901	0.0865901	chr12	6338356	1.0625317588042134	chr12:6338356:G:A
chr12:6339949	['C', 'T']	19959	4904.0223550688215	638.1458806108036	-0.0049602646068816	0.0155474842192612	-0.3190396939420316	0.7497	0.7497	chr12	6339949	0.1251124891538875	chr12:6339949:C:T
chr12:6340044	['G', 'T']	19959	3088.1547249223368	346.9341607482862	-0.0219066156005457	0.0188250450848113	-1.1636952528852456	0.244561	0.244561	chr12	6340044	0.6116127984658325	chr12:6340044:G:T
chr12:6340045	['C', 'T']	19959	3090.154825132779	347.0362861093872	-0.0220035973756742	0.0188138913754362	-1.169539939217599	0.2422	0.2422	chr12	6340045	0.6158258611929666	chr12:6340045:C:T
chr12:6340218	['C', 'G']	19959	3426.0	411.7168697074203	-0.0133997853277978	0.0179534697515585	-0.7463618739566833	0.455458	0.455458	chr12	6340218	0.3415516652535091	chr12:6340218:C:G
chr12:6341412	['A', 'G']	19959	19084.95620803688	2423.8849872611813	-0.0189679118762769	0.0101650024467544	-1.8660017029639968	0.0620558	0.0620558	chr12	6341412	1.207217621251836	chr12:6341412:A:G
chr12:6341473	['T', 'C']	19959	19005.95224972442	2409.970451888814	-0.019360342700749	0.0101673269257814	-1.904172339698924	0.0569021	0.0569021	chr12	6341473	1.2448717054576082	chr12:6341473:T:C
chr12:6341779	['T', 'C']	19959	14201.846203958909	1739.8818907934071	-0.0188575905474501	0.0105841797433092	-1.7816770883327824	0.0748171	0.0748171	chr12	6341779	1.125999129583499	chr12:6341779:T:C
chr12:6342197	['T', 'G']	19959	4642.697835237523	630.7129287577794	-0.0051493386876435	0.0157036022872194	-0.3279081190074695	0.742985	0.742985	chr12	6342197	0.1290199540496364	chr12:6342197:T:G
chr12:6342395	['T', 'C']	19959	19016.95280088185	2401.144380639851	-0.0204191990892485	0.0101711439891258	-2.0075616971973886	0.0447034	0.0447034	chr12	6342395	1.349659444539557	chr12:6342395:T:C
chr12:6343302	['C', 'G']	19959	4921.0	643.4623875909193	-0.004317803271046	0.0154966663166484	-0.2786278792366696	0.780533	0.780533	chr12	6343302	0.1076087307630824	chr12:6343302:C:G
chr12:6344099	['T', 'C']	19959	19234.78228837769	2429.430113917804	-0.0206946169151632	0.0101739869988715	-2.0340714920766665	0.0419576	0.0419576	chr12	6344099	1.3771893616740538	chr12:6344099:T:C
chr12:6344146	['A', 'G']	19959	14432.061597834803	1776.2013382203922	-0.0200295106027772	0.0105886526132822	-1.8916014467839408	0.0585586	0.0585586	chr12	6344146	1.2324093147970463	chr12:6344146:A:G
chr12:6344345	['A', 'AT']	19959	14544.175655791863	1771.0668710339223	-0.0212375671469682	0.0106223957677589	-1.9993198908506404	0.0455873	0.0455873	chr12	6344345	1.3411561290049934	chr12:6344345:A:AT
chr12:6344756	['G', 'A']	19959	4740.487657270292	641.8051984835365	0.0013916076058196	0.0160476361639125	0.0867172954076004	0.930897	0.930897	chr12	6344756	0.0310983692939214	chr12:6344756:G:A
chr12:6345088	['T', 'C']	19959	4507.225824230884	605.8087781953229	-0.0008156186720194	0.0158753956627803	-0.051376273659223	0.959026	0.959026	chr12	6345088	0.0181696185817191	chr12:6345088:T:C
chr12:6345131	['A', 'G']	19959	19256.964826134885	2452.3852111689616	-0.0182067365433447	0.0101695768265147	-1.7903140763807477	0.0734186	0.0734186	chr12	6345131	1.1341939012004825	chr12:6345131:A:G
chr12:6345866	['A', 'G']	19959	528.0793746241732	107.74142619546392	0.0645951175478451	0.0443364159973574	1.4569314207015556	0.145151	0.145151	chr12	6345866	0.8381799678034692	chr12:6345866:A:G
chr12:6346064	['T', 'C']	19959	16248.0	2070.832242124817	-0.0152761453109703	0.0103119069622738	-1.4814083725598135	0.138514	0.138514	chr12	6346064	0.8585063290149209	chr12:6346064:T:C
chr12:6346794	['G', 'A']	19959	481.0	55.23446600812637	-0.0027240519457957	0.0465680491557524	-0.0584961576699251	0.953354	0.953354	chr12	6346794	0.0207458069171843	chr12:6346794:G:A
chr12:6349537	['G', 'A']	19959	15247.819785506666	2010.7766824582409	-0.0030727502412788	0.010472672503842	-0.2934065053740159	0.769215	0.769215	chr12	6349537	0.1139522554349731	chr12:6349537:G:A
chr12:6350160	['T', 'C']	19959	33985.95056518458	4636.54134435625	0.0041478517945645	0.0145489734269863	0.2850958396054825	0.775574	0.775574	chr12	6350160	0.11037675844557	chr12:6350160:T:C
chr12:6351772	['TTATC', 'T']	19959	19036.445330124832	2600.728507267683	0.0008983608032427	0.0101919390658694	0.0881442478645881	0.929763	0.929763	chr12	6351772	0.0316277405959923	chr12:6351772:TTATC:T
chr12:6353622	['C', 'T']	19959	32894.6219444303	4487.7690051818	0.0078818176063247	0.0133644162219201	0.5897614587457323	0.555357	0.555357	chr12	6353622	0.2554277496949996	chr12:6353622:C:T
chr12:6353651	['G', 'A']	19959	29961.682979712143	4136.9984655874905	0.0120079175522488	0.011856677343059	1.0127556991570077	0.311189	0.311189	chr12	6353651	0.506975762979693	chr12:6353651:G:A
chr12:6354696	['G', 'A']	19959	33667.37365335471	4635.228099737534	0.0150107924690389	0.0139790054599431	1.0738097579296622	0.282921	0.282921	chr12	6354696	0.5483348155488922	chr12:6354696:G:A
chr12:6356561	['T', 'C']	19959	25086.02751190178	3411.0152383981344	6.481621789518873e-05	0.0106035065710634	0.0061127153985144	0.995123	0.995123	chr12	6356561	0.0021232359177751	chr12:6356561:T:C
chr12:6356797	['G', 'A']	19959	1159.0	168.66102998330786	0.0058521742841568	0.0302774759686661	0.1932847470579502	0.846738	0.846738	chr12	6356797	0.0722509494760237	chr12:6356797:G:A
chr12:6356804	['A', 'G']	19959	36614.83450245515	4992.184922826295	0.0095752110519693	0.018669694904577	0.5128745328142408	0.608045	0.608045	chr12	6356804	0.2160642784106657	chr12:6356804:A:G
chr12:6356915	['A', 'G']	19959	19861.98055625157	2642.883971356204	-0.0036403090872316	0.0102142621469381	-0.3563947189590094	0.721549	0.721549	chr12	6356915	0.1417341708670556	chr12:6356915:A:G
chr12:6357205	['T', 'C']	19959	25079.51310317182	3406.300824071052	-0.0005325809032441	0.0106040588581516	-0.0502242500129786	0.959944	0.959944	chr12	6357205	0.0177541015441418	chr12:6357205:T:C
chr12:6357575	['G', 'A']	19959	21622.333350037585	2855.733798661557	-0.0082248617205842	0.0102426302800352	-0.8030028904407476	0.421983	0.421983	chr12	6357575	0.3747050446660659	chr12:6357575:G:A
chr12:6358412	['C', 'T']	19959	1181.0	172.80436356637884	0.0032628956801098	0.0299038117305144	0.1091130358067462	0.913114	0.913114	chr12	6358412	0.0394749985004926	chr12:6358412:C:T
chr12:6358527	['T', 'C']	19959	18660.414436090225	2464.9215987826337	-0.004347729765535	0.0102404496686315	-0.4245643410418783	0.671159	0.671159	chr12	6358527	0.17317458170501	chr12:6358527:T:C
chr12:6358597	['AC', 'A']	19959	18683.69974401445	2467.338266815957	-0.0043548223019048	0.0102514926887813	-0.4247988497002534	0.670988	0.670988	chr12	6358597	0.1732852467168265	chr12:6358597:AC:A
chr12:6358795	['A', 'G']	19959	33087.02123067658	4523.491823203886	0.0059082033932816	0.0135387487998089	0.4363921275624065	0.662557	0.662557	chr12	6358795	0.1787767532845784	chr12:6358795:A:G
chr12:6358852	['C', 'T']	19959	19519.443605474127	2582.068118171212	-0.0034430303619055	0.0106916920490583	-0.3220285756555042	0.747434	0.747434	chr12	6358852	0.1264271504300067	chr12:6358852:C:T
chr12:6359039	['C', 'T']	19959	18659.739614131795	2458.4634963371154	-0.0048868671300884	0.01023949155083	-0.4772568155195455	0.633184	0.633184	chr12	6359039	0.1984700679087082	chr12:6359039:C:T
chr12:6359137	['T', 'C']	19959	22169.44299674267	2903.0367073066745	-0.0063548494528231	0.0102089619901513	-0.6224775309138878	0.533635	0.533635	chr12	6359137	0.2727556936934985	chr12:6359137:T:C
chr12:6359289	['G', 'A']	19959	18650.737810072664	2463.7346826342823	-0.003866361194703	0.0102394013375277	-0.3775964108890552	0.705734	0.705734	chr12	6359289	0.1513589591470062	chr12:6359289:G:A
chr12:6359349	['T', 'C']	19959	33044.966927239926	4521.839127035579	0.0065816442117068	0.0134596042095479	0.4889924034347186	0.624852	0.624852	chr12	6359349	0.2042228357675286	chr12:6359349:T:C
chr12:6360250	['C', 'A']	19959	1218.1220624342336	181.9878574669829	0.0053075287739914	0.0293858638799807	0.1806150329855433	0.856672	0.856672	chr12	6360250	0.0671854276179086	chr12:6360250:C:A
chr12:6361094	['A', 'G']	19959	18025.806283509544	2499.4915493996896	0.0017611390462075	0.0101643576985186	0.1732661421846859	0.862444	0.862444	chr12	6361094	0.0642690948408396	chr12:6361094:A:G
chr12:6361905	['C', 'A']	19959	5975.29937869526	730.3084994368742	-0.0148228646914782	0.014245269363538	-1.0405464658617565	0.298099	0.298099	chr12	6361905	0.5256394808449618	chr12:6361905:C:A
chr12:6364383	['C', 'A']	19959	8059.8076364183	1185.995697777365	0.0174177463108597	0.0126280063326063	1.3792950250496765	0.167819	0.167819	chr12	6364383	0.7751588711114472	chr12:6364383:C:A
chr12:6364454	['A', 'C']	19959	2875.288119456832	435.07782822867074	0.0137924568033654	0.019451644859932	0.709063778548423	0.478293	0.478293	chr12	6364454	0.3203059751464749	chr12:6364454:A:C
chr12:6364694	['A', 'G']	19959	19337.97320084311	2632.410679117645	0.0030187539649363	0.010147218260503	0.2974957163074436	0.766091	0.766091	chr12	6364694	0.1157196397009152	chr12:6364694:A:G
chr12:6364974	['A', 'T']	19959	8316.082788780534	1014.5959219424756	-0.0165551640876894	0.0124449541753082	-1.3302711970234578	0.183444	0.183444	chr12	6364974	0.7364964883752181	chr12:6364974:A:T
chr12:6365363	['C', 'T']	19959	2494.6249373559185	323.1774911545226	-1.541417654577817e-05	0.0211199432383244	-0.0007298398661321	0.999418	0.999418	chr12	6365363	0.0002528329700007	chr12:6365363:C:T
chr12:6365489	['T', 'A']	19959	5420.086244049111	808.2200125282304	0.0168251824620216	0.0148132149632951	1.1358224736299212	0.256045	0.256045	chr12	6365489	0.5916837005701101	chr12:6365489:T:A
chr12:6365490	['C', 'A']	19959	5420.086244049111	808.0824711574325	0.0168217020114879	0.0148132102236233	1.1355878811914506	0.256143	0.256143	chr12	6365490	0.5915175082354757	chr12:6365490:C:A
chr12:6365864	['C', 'A']	19959	5415.713419219008	805.5277640237376	0.0163921178463924	0.0148177327474825	1.1062500671148523	0.268632	0.268632	chr12	6365864	0.5708422545279024	chr12:6365864:C:A
chr12:6365916	['T', 'G']	19959	8150.225045099219	1189.615827956021	0.0161450043742021	0.0125738847348231	1.2840108458676158	0.199153	0.199153	chr12	6365916	0.7008131470822582	chr12:6365916:T:G
chr12:6365987	['TG', 'T']	19959	1929.193315628601	293.3989779055857	0.02301345259585	0.0237071447115496	0.9707391115994776	0.33169	0.33169	chr12	6365987	0.4792676216679922	chr12:6365987:TG:T
chr12:6366731	['C', 'T']	19959	8122.069376911123	1188.5011902758206	0.0167083581005535	0.0125883630988964	1.3272859997197153	0.184429	0.184429	chr12	6366731	0.7341707885441712	chr12:6366731:C:T
chr12:6366957	['T', 'C']	19959	25732.73567884529	3467.216071494787	-0.0020509714707192	0.0105594438283421	-0.1942310129264844	0.845997	0.845997	chr12	6366957	0.0726311770150613	chr12:6366957:T:C
chr12:6367058	['C', 'T']	19959	4428.665664461816	495.36679999240033	-0.0243413371012996	0.0161012723776212	-1.5117648177376986	0.13061	0.13061	chr12	6367058	0.8840235705451824	chr12:6367058:C:T
chr12:6367086	['A', 'C']	19959	8138.44654939107	1184.6507942899157	0.015669687204948	0.0125786460332988	1.245737193293018	0.212876	0.212876	chr12	6367086	0.6718732988956404	chr12:6367086:A:C
chr12:6367425	['G', 'T']	19959	14647.669439711335	1840.48818098084	-0.0166293730006219	0.0104629113627464	-1.5893638418682856	0.111994	0.111994	chr12	6367425	0.9508052437288472	chr12:6367425:G:T
chr12:6367557	['C', 'T']	19959	14708.73694758994	1838.428143242396	-0.0176971261861389	0.0104531464523087	-1.6929951442735507	0.090472	0.090472	chr12	6367557	1.043485808938712	chr12:6367557:C:T
chr12:6367726	['A', 'G']	19959	14724.21316897174	1841.636868739247	-0.0174965352570001	0.0104532754037974	-1.6737849698902976	0.0941885	0.0941885	chr12	6367726	1.0260021194090945	chr12:6367726:A:G
chr12:6368212	['C', 'T']	19959	12890.229177107349	1676.949641968746	-0.0087636256096235	0.0107786223944284	-0.8130561855616696	0.416196	0.416196	chr12	6368212	0.3807020980462454	chr12:6368212:C:T
chr12:6368235	['C', 'G']	19959	31883.389776998247	4269.585821976198	-0.0038104636958664	0.0125864949702795	-0.3027422411770779	0.762089	0.762089	chr12	6368235	0.1179943069388552	chr12:6368235:C:G
chr12:6368298	['C', 'T']	19959	6746.690137315826	893.3112128599342	0.0002831435851943	0.0134845594491449	0.0209976148098994	0.983248	0.983248	chr12	6368298	0.0073369283047879	chr12:6368298:C:T
chr12:6369446	['A', 'C']	19959	10314.241086245926	1319.8157641729333	-0.0129086613989298	0.0115832404125032	-1.1144257512773246	0.26511	0.26511	chr12	6369446	0.5765738902868627	chr12:6369446:A:C
chr12:6370644	['G', 'A']	19959	1242.0622306844373	161.5439936955616	-0.0067710626463311	0.0289055833832492	-0.2342475692863863	0.814795	0.814795	chr12	6370644	0.0889516447173719	chr12:6370644:G:A
chr12:6371803	['T', 'C']	19959	25039.308984257503	3393.7337903313746	0.0056201219173073	0.0103957597047553	0.5406167588441377	0.588778	0.588778	chr12	6371803	0.2300484260093885	chr12:6371803:T:C
chr12:6372004	['G', 'A']	19959	689.172647088303	92.70510203622416	0.0036567674993949	0.0386032981062626	0.094726815551589	0.924533	0.924533	chr12	6372004	0.0340775826528624	chr12:6372004:G:A
chr12:6372800	['T', 'C']	19959	22608.39822609741	3092.8313871657874	0.0068982917650448	0.010165806068903	0.678577942397167	0.497413	0.497413	chr12	6372800	0.3032828685343445	chr12:6372800:T:C
chr12:6372810	['C', 'T']	19959	24518.370620959256	3339.7814119519862	0.006962599274373	0.0103284274093903	0.6741199795859328	0.500243	0.500243	chr12	6372810	0.3008189798184743	chr12:6372810:C:T
chr12:6373348	['T', 'G']	19959	694.0	93.896829045875	0.0048356545786677	0.0384800480373255	0.125666542151328	0.899997	0.899997	chr12	6373348	0.0457589382113608	chr12:6373348:T:G
chr12:6379284	['T', 'C']	19959	16519.310648960163	2301.4664822735463	0.0034667413514647	0.0102425792723714	0.3384637071656366	0.735017	0.735017	chr12	6379284	0.1337026161255847	chr12:6379284:T:C
chr12:6380213	['AC', 'A']	19959	19981.005512679163	2675.807078036695	-0.0068343556543396	0.0101366333142575	-0.6742234272918619	0.500177	0.500177	chr12	6380213	0.3008762826229907	chr12:6380213:AC:A
chr12:6381215	['T', 'C']	19959	19705.949285893257	2751.26112338255	0.0079038601006211	0.0100909763137132	0.7832601975172646	0.433484	0.433484	chr12	6381215	0.3630269278070285	chr12:6381215:T:C
chr12:6381577	['T', 'C']	19959	18250.65762966675	2563.4265866978144	0.0105282783095453	0.0101016907540271	1.0422293223882533	0.297318	0.297318	chr12	6381577	0.5267787972732494	chr12:6381577:T:C
chr12:6381713	['G', 'A']	19959	34803.74376189999	4812.805443689447	0.0180363707412248	0.0151788975126776	1.188253015488152	0.234748	0.234748	chr12	6381713	0.629398099137097	chr12:6381713:G:A
chr12:6381759	['C', 'G']	19959	18448.545932942416	2576.7499355052087	0.008785702764404	0.0100844429385991	0.8712134936850107	0.383648	0.383648	chr12	6381759	0.4160670614831308	chr12:6381759:C:G
chr12:6381802	['A', 'G']	19959	18449.546233649075	2587.6615645958045	0.00972758316765	0.0100832212574578	0.9647297147680064	0.334692	0.334692	chr12	6381802	0.4753546682737672	chr12:6381802:A:G
chr12:6381912	['T', 'C']	19959	19926.99358556753	2859.8971298697825	0.0158214258103023	0.0100673114058079	1.5715641617259175	0.116068	0.116068	chr12	6381912	0.935287498943664	chr12:6381912:T:C
chr12:6381950	['C', 'T']	19959	2515.378081779916	351.9942126814818	0.0083549863255706	0.0210351914459498	0.3971908859036926	0.691231	0.691231	chr12	6381950	0.1603767930594865	chr12:6381950:C:T
chr12:6381959	['G', 'A']	19959	4024.2016234091593	651.9645520569928	0.0316936023870514	0.0168287555990988	1.883300414009726	0.0596742	0.0596742	chr12	6381959	1.2242133944898612	chr12:6381959:G:A
chr12:6383164	['T', 'A']	19959	13001.605662741167	1632.4204133586784	-0.0170770763149335	0.0107722085065214	-1.5852901756028208	0.112916	0.112916	chr12	6383164	0.9472445149450318	chr12:6383164:T:A
chr12:6383483	['A', 'C']	19959	36131.81030163344	4947.805888475036	0.0111479096508696	0.0173441769907801	0.642746534286154	0.520396	0.520396	chr12	6383483	0.2836660502822499	chr12:6383483:A:C
chr12:6383930	['C', 'T']	19959	5379.269515983566	799.6061539883515	0.0168422593223542	0.0147550750535383	1.1414553474816356	0.253694	0.253694	chr12	6383930	0.5956898039556642	chr12:6383930:C:T
chr12:6384735	['G', 'A']	19959	17832.786941925136	2489.868988564968	0.0047517856948402	0.0102837591586219	0.4620669953026196	0.644038	0.644038	chr12	6384735	0.1910885073242933	chr12:6384735:G:A
chr12:6389496	['A', 'G']	19959	31743.180838803422	4413.627972034316	0.0165877287261208	0.0124848707196122	1.3286263909856528	0.183986	0.183986	chr12	6389496	0.7352152223930037	chr12:6389496:A:G
chr12:6390367	['G', 'A']	19959	2899.7774544724825	441.5607326028342	0.0175389209949229	0.0195755096182024	0.8959624212599951	0.370284	0.370284	chr12	6390367	0.4314650534429567	chr12:6390367:G:A
chr12:6391630	['AG', 'A']	19959	11080.220596341767	1607.7347331291935	0.0157334169616117	0.0113189494114487	1.390006827462088	0.164542	0.164542	chr12	6391630	0.7837232281694564	chr12:6391630:AG:A
chr12:6391677	['G', 'A']	19959	37255.8666199018	5059.675621106141	0.0028296681069746	0.0203117743365204	0.1393117144811371	0.889205	0.889205	chr12	6391677	0.0509981039281702	chr12:6391677:G:A
chr12:6393094	['C', 'T']	19959	3281.150761828388	494.5230053352215	0.0159228126002599	0.0185805934266931	0.8569593141941851	0.391478	0.391478	chr12	6393094	0.4072926390902388	chr12:6393094:C:T
chr12:6393195	['T', 'C']	19959	37902.89903797976	5166.02424376591	0.0063795698064722	0.0232067462970892	0.2749015189291046	0.783395	0.783395	chr12	6393195	0.1060192046535335	chr12:6393195:T:C
chr12:6393576	['G', 'A']	19959	3330.0	498.7012312313144	0.0153580159840481	0.0184421433510916	0.8327674116652521	0.404986	0.404986	chr12	6393576	0.3925599896935724	chr12:6393576:G:A
chr12:6393666	['G', 'A']	19959	8363.514208389715	1188.0773863372876	0.0091061451352009	0.0124636139409216	0.7306183566311254	0.465021	0.465021	chr12	6393666	0.3325274342537309	chr12:6393666:G:A
chr12:6394334	['G', 'C']	19959	3010.4524954900785	462.8256892473462	0.0189335324483413	0.0192571534737725	0.9831947631371442	0.325524	0.325524	chr12	6394334	0.4874169865633038	chr12:6394334:G:C
chr12:6394620	['T', 'C']	19959	36236.262139814586	4988.512820758673	0.0131938196754273	0.0174034606286622	0.7581147196493858	0.448391	0.448391	chr12	6394620	0.3483431130475453	chr12:6394620:T:C
chr12:6394871	['C', 'T']	19959	6339.588152751328	943.4235761877392	0.0173121261992327	0.0138956938158593	1.24586267002186	0.212829	0.212829	chr12	6394871	0.6719691955411221	chr12:6394871:C:T
chr12:6394932	['G', 'A']	19959	38070.72233914612	5220.695492142197	0.0244438224437852	0.0241790686293466	1.010949711028873	0.312053	0.312053	chr12	6394932	0.5057716378637973	chr12:6394932:G:A
chr12:6395022	['C', 'T']	19959	6358.955802766086	947.118550813086	0.0173408329326856	0.0138805509883499	1.249289955941944	0.211574	0.211574	chr12	6395022	0.6745377031316917	chr12:6395022:C:T
chr12:6395041	['G', 'A']	19959	6337.63506539059	940.6275018931004	0.0166014004240768	0.0138989375298305	1.1944366530496429	0.232321	0.232321	chr12	6395041	0.6339115316035058	chr12:6395041:G:A
chr12:6395197	['T', 'C']	19959	6351.272863943874	951.4770084404976	0.0185307920913231	0.013881243330626	1.334951895154726	0.181907	0.181907	chr12	6395197	0.7401505884412994	chr12:6395197:T:C
chr12:6395606	['GT', 'G']	19959	1224.3067054224716	143.8378267951783	-0.0204392419214675	0.0297932761318205	-0.6860353937255491	0.492699	0.492699	chr12	6395606	0.3074183191842397	chr12:6395606:GT:G
chr12:6395742	['G', 'A']	19959	6430.644385428672	954.6669615693849	0.0173542598808635	0.0138007883574454	1.257483227144842	0.208593	0.208593	chr12	6395742	0.6807002697943499	chr12:6395742:G:A
chr12:6395942	['G', 'A']	19959	6427.644084782281	954.346454994198	0.0172886478286502	0.013804550597883	1.2523875881407922	0.210443	0.210443	chr12	6395942	0.6768655156842354	chr12:6395942:G:A
chr12:6396108	['G', 'A']	19959	6426.966025255562	956.2713592874344	0.0176840113745708	0.0138049427779836	1.2809912839895043	0.200212	0.200212	chr12	6396108	0.698509895999561	chr12:6396108:G:A
chr12:6396192	['G', 'A']	19959	6358.911592241768	944.8280114809048	0.0171995790495386	0.0138781671236328	1.239326410780125	0.215239	0.215239	chr12	6396192	0.6670790343522245	chr12:6396192:G:A
chr12:6396214	['T', 'C']	19959	6372.638572931803	947.4263781372974	0.0172802661902536	0.0138647503462106	1.2463452827317925	0.212652	0.212652	chr12	6396214	0.6723305283749321	chr12:6396214:T:C
chr12:6396470	['A', 'G']	19959	6359.318619100111	945.7575786748416	0.0173037621193759	0.0138768352793877	1.2469530531272104	0.212429	0.212429	chr12	6396470	0.6727861953106405	chr12:6396470:A:G
chr12:6396481	['A', 'C']	19959	6360.0	945.3166837228332	0.0172080299010828	0.0138760940258112	1.2401205893440754	0.214945	0.214945	chr12	6396481	0.667672652885497	chr12:6396481:A:C
chr12:6396730	['C', 'T']	19959	1890.189407225535	331.3402861579951	0.0412889616228186	0.023824396834897	1.733053806522403	0.0831016	0.0831016	chr12	6396730	1.0803906144291064	chr12:6396730:C:T
chr12:6397106	['A', 'G']	19959	6344.9474766730245	943.796614343264	0.016974313272236	0.0138957792025554	1.2215445441961557	0.221894	0.221894	chr12	6397106	0.6538544409050849	chr12:6397106:A:G
chr12:6397185	['G', 'C']	19959	4851.115270121296	785.9117935582738	0.0307753586028426	0.0156774651184763	1.9630315468903805	0.0496564	0.0496564	chr12	6397185	1.3040247692117306	chr12:6397185:G:C
chr12:6397224	['A', 'G']	19959	36711.1432385732	4982.992999557633	-0.0057060026627647	0.0180916903431724	-0.315393562156456	0.752466	0.752466	chr12	6397224	0.123513118785254	chr12:6397224:A:G
chr12:6399493	['A', 'C']	19959	1742.3796848707234	303.8956973071825	0.040661594385778	0.024969664294946	1.6284397701737665	0.103447	0.103447	chr12	6399493	0.9852820995109346	chr12:6399493:A:C
chr12:6401687	['A', 'G']	19959	3393.170007014731	488.438093012758	0.0084883979322207	0.0182843260756122	0.4642445063120249	0.642478	0.642478	chr12	6401687	0.1921417390350868	chr12:6401687:A:G
chr12:6402166	['C', 'CT']	19959	6349.590658514583	945.983252323932	0.017449227000243	0.0138879457485218	1.2564296632639316	0.208975	0.208975	chr12	6402166	0.6799056660969036	chr12:6402166:C:CT
chr12:6402491	['G', 'A']	19959	20429.872904326872	2859.474362074763	0.0039643320633369	0.0101706435294758	0.3897818315869429	0.696702	0.696702	chr12	6402491	0.1569529427484548	chr12:6402491:G:A
chr12:6403776	['G', 'A']	19959	2200.23660057807	396.4523202740937	0.0372703352922643	0.0220672680523764	1.6889419752279016	0.0912462	0.0912462	chr12	6403776	1.0397852129360905	chr12:6403776:G:A
chr12:6404691	['A', 'C']	19959	21455.599869680715	2917.787323318141	-0.0015553869911749	0.0101563685008682	-0.1531440092038819	0.878286	0.878286	chr12	6404691	0.0563640399066497	chr12:6404691:A:C
chr12:6405345	['T', 'C']	19959	1642.2468430547203	255.6776228964073	0.0163353119673958	0.0251596534643624	0.649266174930992	0.516174	0.516174	chr12	6405345	0.2872038749198301	chr12:6405345:T:C
chr12:6405475	['C', 'T']	19959	21392.359075874512	2908.991800646764	-0.0016789509330561	0.0101553106326072	-0.1653273832575154	0.868688	0.868688	chr12	6405475	0.0611361777615368	chr12:6405475:C:T
chr12:6405803	['C', 'T']	19959	3289.659283387622	474.4093655654682	0.0076568499714596	0.0185726820357045	0.412264096092311	0.68015	0.68015	chr12	6405803	0.1673952976050534	chr12:6405803:C:T
chr12:6406862	['T', 'C']	19959	21425.571772736388	2910.3932339727367	-0.001995862873535	0.0101715054198051	-0.1962209910097326	0.844439	0.844439	chr12	6406862	0.073431717224088	chr12:6406862:T:C
chr12:6407065	['C', 'G']	19959	31957.0	4302.142617536356	-0.0076722191198647	0.0127923732564645	-0.5997494730688547	0.54868	0.54868	chr12	6407065	0.26068087003527	chr12:6407065:C:G
chr12:6410355	['C', 'T']	19959	1798.3452894322866	271.5317500095953	0.012916051297624	0.0243452097717553	0.5305376876484699	0.595745	0.595745	chr12	6410355	0.2249395939358024	chr12:6410355:C:T
chr12:6410671	['A', 'G']	19959	35255.53279551035	4791.63045178403	0.0027267181343478	0.0157197462808573	0.1734581516540322	0.862293	0.862293	chr12	6410671	0.0643451394400277	chr12:6410671:A:G
chr12:6410971	['A', 'G']	19959	30170.069613591942	4060.952490629414	-0.0048912523774753	0.0118615909341414	-0.4123605682098459	0.68008	0.68008	chr12	6410971	0.1674399968305669	chr12:6410971:A:G
chr12:6412491	['T', 'C']	19959	2493.7496617050074	305.7267769967116	-0.0112786637813226	0.0210254774475231	-0.536428426392348	0.591668	0.591668	chr12	6412491	0.2279219186378621	chr12:6412491:T:C
chr12:6412642	['A', 'T']	19959	7638.9510359705	1013.9806318336276	0.0023503949032476	0.012935032005221	0.181707699084082	0.855814	0.855814	chr12	6412642	0.0676206133031085	chr12:6412642:A:T
chr12:6413035	['A', 'C']	19959	8266.24248346362	1069.567834821492	-0.0004030821962676	0.0125338264301568	-0.0321595482842953	0.974345	0.974345	chr12	6413035	0.0112872391515304	chr12:6413035:A:C
chr12:6414083	['G', 'T']	19959	21673.773233082706	2764.091042000987	-0.0185466015917162	0.0101390734095927	-1.829220565083297	0.0673815	0.0673815	chr12	6414083	1.1714593252861567	chr12:6414083:G:T
chr12:6415513	['C', 'T']	19959	7733.0995940053135	1006.0181081264938	0.0011451686533735	0.01287916111143	0.0889164009569852	0.929149	0.929149	chr12	6415513	0.0319146361796303	chr12:6415513:C:T
chr12:6415955	['G', 'A']	19959	7736.93820787812	1010.380386166604	0.001764531777362	0.012873005355321	0.137072247595447	0.890975	0.890975	chr12	6415955	0.0501344817256059	chr12:6415955:G:A
chr12:6417506	['C', 'G']	19959	23781.38302350053	3110.712796381656	-0.0120758398650381	0.0102625524874765	-1.176689705584877	0.239333	0.239333	chr12	6417506	0.6209974153447497	chr12:6417506:C:G
chr12:6417768	['G', 'A']	19959	20813.042789858704	2774.2580389546106	-0.0067835246376663	0.0101032765164437	-0.6714182895643565	0.501962	0.501962	chr12	6417768	0.299329158980412	chr12:6417768:G:A
chr12:6417814	['GCT', 'G']	19959	2205.441994487597	254.91995467597584	-0.0187109968296429	0.0225670879511215	-0.8291276601646351	0.407042	0.407042	chr12	6417814	0.3903607764574446	chr12:6417814:GCT:G
chr12:6418071	['G', 'A']	19959	21546.397664628646	2842.1882281886697	-0.0095379612388183	0.0101298279443772	-0.9415718895909326	0.346423	0.346423	chr12	6418071	0.4603932816619513	chr12:6418071:G:A
chr12:6418903	['G', 'A']	19959	21558.40067154456	2845.042760097122	-0.0094608989236011	0.0101288594190981	-0.9340537302514524	0.350287	0.350287	chr12	6418903	0.4555759801045989	chr12:6418903:G:A
chr12:6419458	['GC', 'G']	19959	11653.167710577742	1659.7461277100715	0.0063246542865367	0.0111463305872076	0.5674203036643664	0.570435	0.570435	chr12	6419458	0.2437938354694151	chr12:6419458:GC:G
chr12:6419463	['A', 'T']	19959	27903.3882122989	3699.898577327858	-0.0102520386626326	0.0109875619890235	-0.933058550465911	0.350801	0.350801	chr12	6419463	0.4549391772961257	chr12:6419463:A:T
chr12:6421652	['T', 'C']	19959	23695.33124716093	3090.955137291912	-0.013383935890615	0.0103381441547666	-1.2946168761289765	0.195467	0.195467	chr12	6421652	0.7089265524758959	chr12:6421652:T:C
chr12:6421653	['G', 'A']	19959	21455.69822754124	2844.126561500706	-0.0079321823618047	0.0101956871909512	-0.7779938922453998	0.436582	0.436582	chr12	6421653	0.3599341739448439	chr12:6421653:G:A
chr12:6422057	['T', 'C']	19959	23694.5933551473	3090.417403580524	-0.0131477417044432	0.0103134139945583	-1.2748195419460862	0.202388	0.202388	chr12	6422057	0.6938152412802674	chr12:6422057:T:C
chr12:6422440	['A', 'G']	19959	21457.354153057648	2850.027786861378	-0.007645162849537	0.0101466165654095	-0.7534691786422552	0.451177	0.451177	chr12	6422440	0.3456530478272012	chr12:6422440:A:G
chr12:6422785	['T', 'C']	19959	23642.583805465023	3102.816122944469	-0.0107480168390195	0.0102539325719556	-1.0481848562584837	0.294566	0.294566	chr12	6422785	0.5308173826275644	chr12:6422785:T:C
chr12:6422849	['A', 'G']	19959	20676.1437233776	2767.40185656164	-0.0056610242472142	0.010090874217504	-0.5610043416649142	0.574801	0.574801	chr12	6422849	0.2404824849809154	chr12:6422849:A:G
chr12:6423184	['T', 'G']	19959	21405.21737823211	2836.3919843161666	-0.0081594677065703	0.0101153234261898	-0.8066442725345201	0.419881	0.419881	chr12	6423184	0.3768737771406968	chr12:6423184:T:G
chr12:6423290	['A', 'T']	19959	28717.194046306504	3848.025896625532	-0.0064166795024116	0.01120131523793	-0.5728505417545409	0.566752	0.566752	chr12	6423290	0.2466069386254745	chr12:6423290:A:T
chr12:6423619	['G', 'A']	19959	10272.573418863383	1489.925568820563	0.0087605755129077	0.0115865408334894	0.7560993085689901	0.449599	0.449599	chr12	6423619	0.3471746633975471	chr12:6423619:G:A
chr12:6423866	['C', 'T']	19959	415.0415894172471	46.5199104824163	-0.010654916277912	0.0501836882883783	-0.2123183177905152	0.831861	0.831861	chr12	6423866	0.0799492361806904	chr12:6423866:C:T
chr12:6424559	['A', 'T']	19959	1668.250751653638	258.1447134844984	0.0330734037453138	0.0252858364638553	1.307981398700829	0.190895	0.190895	chr12	6424559	0.7192054466762511	chr12:6424559:A:T
chr12:6426378	['C', 'G']	19959	21482.0	2823.841748356654	-0.0104387213648792	0.0101130452390271	-1.0322035665968567	0.301989	0.301989	chr12	6426378	0.5200088760041267	chr12:6426378:C:G
chr12:6426483	['T', 'C']	19959	6996.350536125864	1030.6528883903163	0.0164065053368584	0.0133676594426805	1.227328195127075	0.219714	0.219714	chr12	6426483	0.6581422693014639	chr12:6426483:T:C
chr12:6426721	['C', 'T']	19959	2566.2571528786893	306.467788041672	-0.0124660131434391	0.0210284364811294	-0.5928169293340412	0.55331	0.55331	chr12	6426721	0.2570314806884796	chr12:6426721:C:T
chr12:6427421	['A', 'G']	19959	1680.3367577048357	254.59442247411965	0.0292984801732521	0.0252000818147733	1.162634327483656	0.244992	0.244992	chr12	6427421	0.6108480969113069	chr12:6427421:A:G
chr12:6428331	['A', 'G']	19959	12609.790708164186	1771.521379195758	0.005602839082703	0.0108786981380383	0.5150284539206245	0.606539	0.606539	chr12	6428331	0.2171412690921339	chr12:6428331:A:G
chr12:6428378	['G', 'A']	19959	8892.891115899183	1080.7707550375962	-0.017535075182242	0.0121437988145151	-1.443953037272237	0.148768	0.148768	chr12	6428378	0.8274904754970069	chr12:6428378:G:A
chr12:6429107	['G', 'A']	19959	4247.634032148931	650.3483466009293	0.0215175128255098	0.0166559265531917	1.2918832679042087	0.196413	0.196413	chr12	6429107	0.7068297709206566	chr12:6429107:G:A
chr12:6429802	['C', 'T']	19959	29087.74424898512	3878.821937850324	-0.0064531126293639	0.0112468347278943	-0.5737714464105136	0.566129	0.566129	chr12	6429802	0.2470845977785548	chr12:6429802:C:T
chr12:6430325	['T', 'C']	19959	12778.560962164873	1639.7823595762386	-0.0120612735826863	0.0108114318590715	-1.1156037183517071	0.264605	0.264605	chr12	6430325	0.577401953603192	chr12:6430325:T:C
chr12:6430919	['G', 'A']	19959	6413.606695399419	813.2920652880684	-0.0150473064165663	0.013692230339674	-1.0989667894328257	0.271796	0.271796	chr12	6430919	0.5657569390336588	chr12:6430919:G:A
chr12:6431330	['G', 'A']	19959	6418.607948281046	813.1875457017572	-0.0151147123022053	0.0136897509899294	-1.1040896443860917	0.269568	0.269568	chr12	6431330	0.569331663502664	chr12:6431330:G:A
chr12:6431359	['A', 'G']	19959	9338.74317076838	1250.5451981414365	-0.0092329172174665	0.0118571929403284	-0.7786764762900775	0.43618	0.43618	chr12	6431359	0.3603342518448253	chr12:6431359:A:G
chr12:6431961	['T', 'C']	19959	6551.251767537483	844.964959725732	-0.0127349857414505	0.0135971525150439	-0.9365921083374276	0.34898	0.34898	chr12	6431961	0.4571994616898944	chr12:6431961:T:C
chr12:6432435	['G', 'T']	19959	6406.641980257554	815.163153629508	-0.0144886191568946	0.013694784153521	-1.057966229659016	0.290084	0.290084	chr12	6432435	0.5374762246731719	chr12:6432435:G:T
chr12:6432609	['C', 'T']	19959	6463.697868489847	814.5020634649521	-0.0155843055433654	0.0136744993223092	-1.1396618754399617	0.254441	0.254441	chr12	6432609	0.5944129062348369	chr12:6432609:C:T
chr12:6433001	['C', 'G']	19959	6470.620978249975	821.9148077936568	-0.0143481680226948	0.0136560579502392	-1.05068154184594	0.293418	0.293418	chr12	6433001	0.5325132474767525	chr12:6433001:C:G
chr12:6433029	['A', 'G']	19959	6482.64959663276	826.3289577982072	-0.0136949573263002	0.0136447377175586	-1.0036805111084717	0.315545	0.315545	chr12	6433029	0.5009386970915303	chr12:6433029:A:G
chr12:6433428	['A', 'T']	19959	4052.4060730570727	534.4330007902461	-0.0155525700631592	0.0167156353894497	-0.9304205135376082	0.352165	0.352165	chr12	6433428	0.4532538086815885	chr12:6433428:A:T
chr12:6435451	['T', 'C']	19959	22471.510603098213	2964.5583929667787	-0.0022688713321069	0.0102344064830204	-0.2216905626985946	0.824557	0.824557	chr12	6435451	0.0837793170603065	chr12:6435451:T:C
chr12:6436247	['G', 'C']	19959	1882.377248809822	219.90877272092	-0.0154014867845146	0.0238351357849655	-0.6461673608014187	0.518178	0.518178	chr12	6436247	0.2855210295621269	chr12:6436247:G:C
chr12:6436345	['G', 'A']	19959	3934.788574292157	565.6441034271394	0.0108435589231895	0.0168969269005856	0.6417474009912258	0.521045	0.521045	chr12	6436345	0.283124767280637	chr12:6436345:G:A
chr12:6436445	['G', 'A']	19959	5006.501678609009	630.2584809497118	-0.0075758013631005	0.0153690107994139	-0.4929270635550206	0.62207	0.62207	chr12	6436445	0.2061607424744287	chr12:6436445:G:A
chr12:6436828	['A', 'C']	19959	8985.151263031275	1192.2616627704217	-0.0001007526567742	0.0121509864315805	-0.0082917265476002	0.993384	0.993384	chr12	6436828	0.0028828392750314	chr12:6436828:A:C
chr12:6437094	['G', 'A']	19959	8858.33147925436	1205.7228637834055	0.004806319145816	0.0121967570073273	0.3940653358043124	0.693537	0.693537	chr12	6437094	0.158930364486605	chr12:6437094:G:A
chr12:6438394	['A', 'G']	19959	3914.3922433231446	553.1666775509105	0.0080632928591073	0.0169592338952499	0.4754514802325903	0.63447	0.63447	chr12	6438394	0.1975889080727864	chr12:6438394:A:G
chr12:6440398	['T', 'A']	19959	9998.0539168886	1307.904017995084	-0.0042722411071846	0.0116556662656698	-0.3665377001886136	0.713968	0.713968	chr12	6440398	0.1463212528384713	chr12:6440398:T:A
chr12:6440670	['A', 'G']	19959	2560.026113979249	372.7055135625844	0.0134130560063552	0.0206301718848234	0.6501669535881343	0.515592	0.515592	chr12	6440670	0.2876938298423145	chr12:6440670:A:G
chr12:6442198	['T', 'A']	19959	11181.921712109062	1414.2075308204478	-0.0105163377403625	0.0112462875781465	-0.9350941514956014	0.349751	0.349751	chr12	6442198	0.4562410351095842	chr12:6442198:T:A
chr12:6442326	['G', 'A']	19959	14550.561203007515	1928.8674477054017	-0.0032979622781237	0.0104400660703272	-0.3158947707713491	0.752086	0.752086	chr12	6442326	0.1237324955919478	chr12:6442326:G:A
chr12:6442343	['C', 'T']	19959	5153.793818071791	643.654868275973	-0.0084517710924667	0.015155062308363	-0.5576863308442351	0.577065	0.577065	chr12	6442343	0.2387752656113162	chr12:6442343:C:T
chr12:6442708	['G', 'C']	19959	7052.1199819576	909.8047822770276	-0.0027634555182214	0.0131984447752534	-0.2093773596267073	0.834156	0.834156	chr12	6442708	0.0787527220197652	chr12:6442708:G:C
chr12:6442733	['C', 'T']	19959	14951.993083053483	1989.4882488670007	-0.0032158802096059	0.0103724898384623	-0.3100393694945955	0.756534	0.756534	chr12	6442733	0.1211715492262879	chr12:6442733:C:T
chr12:6442882	['C', 'T']	19959	855.0856842210753	123.5562296682893	0.010827096231389	0.0347884181407517	0.3112270350316968	0.755631	0.755631	chr12	6442882	0.12169023331668	chr12:6442882:C:T
chr12:6442988	['A', 'G']	19959	12834.580173755854	1682.108951231175	-0.0062116382560004	0.010809790889852	-0.5746307508900818	0.565548	0.565548	chr12	6442988	0.247530529110825	chr12:6442988:A:G
chr12:6443114	['G', 'A']	19959	2034.75255869958	296.75626842048064	0.0134581175740101	0.022961010450909	0.586129151536418	0.557795	0.557795	chr12	6443114	0.2535253830103452	chr12:6443114:G:A
chr12:6443118	['C', 'T']	19959	7221.532728548516	877.5996884781254	-0.0146229237356944	0.0131175362162233	-1.1147614532681276	0.264966	0.264966	chr12	6443118	0.5768098504394916	chr12:6443118:C:T
chr12:6443850	['A', 'G']	19959	23101.47233914612	3044.302569288703	-0.0050792101427758	0.0102060949769688	-0.4976644009523348	0.618726	0.618726	chr12	6443850	0.2085016337468035	chr12:6443850:A:G
chr12:6443889	['T', 'C']	19959	6809.023451593506	814.614784751986	-0.0153582113869748	0.0134379859528243	-1.1428953297682938	0.253096	0.253096	chr12	6443889	0.5967147184990155	chr12:6443889:T:C
chr12:6444170	['T', 'C']	19959	420.1052420567305	53.65713144043154	0.0062407356622056	0.0498193448495694	0.1252673169639163	0.900313	0.900313	chr12	6444170	0.0456064788485946	chr12:6444170:T:C
chr12:6444338	['C', 'T']	19959	456.06855081178594	56.64052546877766	0.0005575398086551	0.0478390956574512	0.011654480524618	0.990701	0.990701	chr12	6444338	0.0040573986363352	chr12:6444338:C:T
chr12:6444438	['C', 'G']	19959	7333.572022854852	879.8860788981905	-0.0142820659170729	0.0130610211799745	-1.0934876929049442	0.274193	0.274193	chr12	6444438	0.5619436367098123	chr12:6444438:C:G
chr12:6445263	['G', 'C']	19959	5164.258743361058	641.4025367887684	-0.0064811519609699	0.0149786270460853	-0.4326933263662375	0.665242	0.665242	chr12	6445263	0.1770203394398519	chr12:6445263:G:C
chr12:6445462	['G', 'A']	19959	6684.334903296924	824.6536983479825	-0.0086551833582836	0.0134600924521947	-0.6430255504576657	0.520215	0.520215	chr12	6445462	0.2838171294117559	chr12:6445462:G:A
chr12:6446736	['T', 'C']	19959	7203.579295817029	1097.2869925886423	0.0221853316281631	0.0130993432851153	1.693621668299356	0.0903528	0.0903528	chr12	6446736	1.0440583842684388	chr12:6446736:T:C
chr12:6446912	['C', 'T']	19959	5683.138962665998	732.4933366537216	-0.0018476845523598	0.0143994505965926	-0.1283163229017286	0.8979	0.8979	chr12	6446912	0.0467720284401461	chr12:6446912:C:T
chr12:6447520	['T', 'A']	19959	6104.529267314824	716.4288901981854	-0.0154187684688865	0.0141147209438322	-1.0923891822051346	0.274675	0.274675	chr12	6447520	0.5611808668121756	chr12:6447520:T:A
chr12:6448026	['A', 'T']	19959	2080.8340434063457	201.9207652050622	-0.033748356806379	0.0230950956751598	-1.461278068775328	0.143955	0.143955	chr12	6448026	0.8417732461405493	chr12:6448026:A:T
chr12:6448816	['ATTAT', 'A']	19959	1964.0984066539727	226.33577617947867	-0.0128328115895145	0.0235930640773852	-0.5439230592271947	0.586501	0.586501	chr12	6448816	0.231731243064033	chr12:6448816:ATTAT:A
chr12:6449137	['C', 'T']	19959	2718.0427196149217	407.9816898064815	0.0057550962738431	0.0200349853802632	0.287252332088676	0.773922	0.773922	chr12	6449137	0.1113028076331041	chr12:6449137:C:T
chr12:6449409	['G', 'A']	19959	1259.058019441076	195.59554161128904	0.0318856159250536	0.0292030259055311	1.0918600020491172	0.274908	0.274908	chr12	6449409	0.5608126217232767	chr12:6449409:G:A
chr12:6449554	['A', 'T']	19959	1256.7556023462175	191.3847810561805	0.0275694171293127	0.0290949490678895	0.94756712118598	0.343361	0.343361	chr12	6449554	0.4642490348788403	chr12:6449554:A:T
chr12:6451461	['AGT', 'A']	19959	535.0373183121268	66.53758185381221	0.0047737475295493	0.0438535907749898	0.1088564800552635	0.913317	0.913317	chr12	6451461	0.0393784585488718	chr12:6451461:AGT:A
chr12:6451979	['G', 'A']	19959	7591.5214232022045	1067.7461832127622	0.0067579110202181	0.0128572834144732	0.525609555484392	0.599165	0.599165	chr12	6451979	0.2224535637178324	chr12:6451979:G:A
chr12:6453119	['C', 'T']	19959	4862.461735077431	705.7661020382845	0.0132070536803412	0.0155304106848672	0.8503995128222912	0.395113	0.395113	chr12	6453119	0.4032786809351464	chr12:6453119:C:T
chr12:6453127	['C', 'T']	19959	4869.487949090544	709.7789743466626	0.0134391097211381	0.0155186862273355	0.865995324879088	0.386503	0.386503	chr12	6453127	0.412847130779578	chr12:6453127:C:T
chr12:6453372	['C', 'T']	19959	1272.063733841066	190.9568757755558	0.0226482759170269	0.0289035652590148	0.7835807006529437	0.433295	0.433295	chr12	6453372	0.3632163224702139	chr12:6453372:C:T
chr12:6453587	['A', 'G']	19959	23628.18383605572	3433.683816565648	0.0209414631537004	0.0102130681490045	2.0504575949335697	0.0403328	0.0403328	chr12	6453587	1.394341627178132	chr12:6453587:A:G
chr12:6453644	['A', 'G']	19959	23627.367590319187	3430.676346806864	0.0206704685865631	0.0102134444515061	2.0238489262567034	0.042999	0.042999	chr12	6453644	1.3665416444095275	chr12:6453644:A:G
chr12:6453657	['C', 'T']	19959	7636.0	1193.6361140685267	0.0240231409833782	0.012846178238781	1.8700613160461408	0.0614899	0.0614899	chr12	6453657	1.2111962132406582	chr12:6453657:C:T
chr12:6453670	['G', 'A']	19959	2066.103517386512	269.6639155403104	0.0057404003617549	0.0231001143930283	0.2485009495661829	0.803749	0.803749	chr12	6453670	0.0948795544033383	chr12:6453670:G:A
chr12:6453765	['T', 'C']	19959	23632.288291900564	3434.2675977403683	0.0208885359915997	0.010218479407947	2.0441922088089224	0.0409477	0.0409477	chr12	6453765	1.38777048719687	chr12:6453765:T:C
chr12:6454089	['C', 'G']	19959	23624.2854851644	3432.18391557568	0.0207937056977391	0.0102137738483181	2.035849432985363	0.0417787	0.0417787	chr12	6454089	1.3790450777977938	chr12:6454089:C:G
chr12:6454233	['C', 'G']	19959	2631.923065356857	393.1850569192399	0.0161812548544872	0.0204151939630702	0.7926084309440331	0.428015	0.428015	chr12	6454233	0.3685410106525366	chr12:6454233:C:G
chr12:6454286	['T', 'C']	19959	2815.9950084042043	490.330723350835	0.0344552616988573	0.0199133065898727	1.7302632058294207	0.0835987	0.0835987	chr12	6454286	1.0778004759965842	chr12:6454286:T:C
chr12:6454682	['C', 'G']	19959	2058.3093806374022	264.7003754208615	0.0042471407641158	0.0231531077297516	0.1834371788741899	0.854457	0.854457	chr12	6454682	0.0683097879843317	chr12:6454682:C:G
chr12:6455044	['G', 'A']	19959	2057.0	266.27544879646416	0.0048686374615504	0.0231571069119621	0.2102437700901001	0.83348	0.83348	chr12	6455044	0.0791048169443736	chr12:6455044:G:A
chr12:6456011	['C', 'T']	19959	2633.1873684210527	398.7527988290285	0.0179210542281892	0.0204040539884475	0.8783085086098988	0.379787	0.379787	chr12	6456011	0.4204599051200418	chr12:6456011:C:T
chr12:6456426	['T', 'C']	19959	1446.5192062818423	241.40300818310823	0.0345406581189612	0.0277608054312234	1.2442239186660011	0.213432	0.213432	chr12	6456426	0.6707404659727302	chr12:6456426:T:C
chr12:6456552	['C', 'T']	19959	1277.536192626035	193.52415786844145	0.0241037221966813	0.0288649454978358	0.8350517134525155	0.403699	0.403699	chr12	6456552	0.3939423263762098	chr12:6456552:C:T
chr12:6456710	['T', 'C']	19959	2655.0	462.07317688628194	0.0348999093337712	0.0202757063295699	1.7212672528637616	0.0852178	0.0852178	chr12	6456710	1.0694696818252287	chr12:6456710:T:C
chr12:6458621	['T', 'C']	19959	4715.181216798636	728.6698157278166	0.0231564621538948	0.0156690588185508	1.4778463992029685	0.139465	0.139465	chr12	6458621	0.855534768835073	chr12:6458621:T:C
chr12:6458741	['C', 'T']	19959	1274.063834051508	193.7169422467181	0.0250654611072864	0.0288826781583625	0.8678371503450476	0.385494	0.385494	chr12	6458741	0.4139823771128166	chr12:6458741:C:T
chr12:6459406	['T', 'C']	19959	4713.889429101298	730.4319695653579	0.0237075457993307	0.0156754447429826	1.5124002022299083	0.130448	0.130448	chr12	6459406	0.8845625750200447	chr12:6459406:T:C
chr12:6459896	['A', 'G']	19959	23616.28267842824	3438.189041973112	0.0215646629468249	0.0102182120490231	2.110414507290102	0.0348351	0.0348351	chr12	6459896	1.457982938412436	chr12:6459896:A:G
chr12:6460274	['G', 'C']	19959	2670.819119356964	467.387813133054	0.0366362082629553	0.0203203602905069	1.8029310375992973	0.0714141	0.0714141	chr12	6460274	1.1462160326546664	chr12:6460274:G:C
chr12:6460379	['C', 'T']	19959	4713.944725632673	730.8439560442582	0.02371998668665	0.0156708152445294	1.5136408869940892	0.130133	0.130133	chr12	6460379	0.885612558161069	chr12:6460379:C:T
chr12:6460690	['T', 'C']	19959	478.0718580877931	61.21954634346485	0.0069596398010286	0.0463898403067309	0.1500250864200299	0.880746	0.880746	chr12	6460690	0.0551493205360158	chr12:6460690:T:C
chr12:6460817	['C', 'T']	19959	4713.472315478279	730.3935186472154	0.0237548901330997	0.0156704950416313	1.5158991512387323	0.129561	0.129561	chr12	6460817	0.8875257086025377	chr12:6460817:C:T
chr12:6460997	['C', 'T']	19959	23658.370696998547	3455.145731225412	0.0223364802354311	0.0102181528381868	2.185960671086859	0.0288301	0.0288301	chr12	6460997	1.540153851216618	chr12:6460997:C:T
chr12:6461373	['A', 'T']	19959	4711.708208057727	730.3044756656508	0.0237190125628435	0.0156726747703596	1.513399142799877	0.130194	0.130194	chr12	6461373	0.8854090297995778	chr12:6461373:A:T
chr12:6461655	['T', 'G']	19959	8473.849125620083	1343.9634865490373	0.0260111342781079	0.0123240437213508	2.110600616666497	0.0348191	0.0348191	chr12	6461655	1.4581824586662806	chr12:6461655:T:G
chr12:6461852	['A', 'G']	19959	480.0	62.251676131306304	0.0084659004416466	0.0462965145332895	0.1828625875401328	0.854908	0.854908	chr12	6461852	0.0680806188883419	chr12:6461852:A:G
chr12:6462181	['C', 'T']	19959	513.0	120.9476691424514	0.0899785503642294	0.0448217513233634	2.0074751143721574	0.0447126	0.0447126	chr12	6462181	1.3495700755396556	chr12:6462181:C:T
chr12:6462533	['G', 'A']	19959	23562.18052911113	3405.7889753807654	0.0184886562315649	0.010221945086628	1.808721928642636	0.0705093	0.0705093	chr12	6462533	1.1517535968765866	chr12:6462533:G:A
chr12:6463025	['T', 'C']	19959	14473.17543595911	1987.906247114708	0.0032917491744676	0.0104743132329902	0.314268735452728	0.75332	0.75332	chr12	6463025	0.1230205022682838	chr12:6463025:T:C
chr12:6463383	['C', 'T']	19959	23700.93740603388	3427.316659919243	0.0189508290107332	0.0102388588025385	1.8508731662589928	0.0642026	0.0642026	chr12	6463383	1.1924473840372396	chr12:6463383:C:T
chr12:6463395	['A', 'T']	19959	23704.8767858038	3432.6406452805986	0.01942044070922	0.010242132913414	1.896132463169391	0.057957	0.057957	chr12	6463395	1.2368941027930884	chr12:6463395:A:T
chr12:6463421	['G', 'C']	19959	2556.256150724057	326.554323774988	0.0042950102865244	0.0208518465683964	0.2059774549192236	0.836811	0.836811	chr12	6463421	0.0773726195763444	chr12:6463421:G:C
chr12:6463895	['A', 'G']	19959	8355.349005062402	1176.4565907215824	0.0083282008835685	0.0124039794688369	0.6714136301573085	0.501965	0.501965	chr12	6463895	0.29932656340634	chr12:6463895:A:G
chr12:6463980	['T', 'C']	19959	8368.838602996442	1176.3719822252765	0.0080854599229624	0.0123927549435876	0.6524344231583539	0.514128	0.514128	chr12	6463980	0.2889287433137542	chr12:6463980:T:C
chr12:6464550	['T', 'C']	19959	8367.419230383806	1176.9635347862784	0.0081269121340347	0.0123946334429254	0.655679909491268	0.512038	0.512038	chr12	6464550	0.2906978074266701	chr12:6464550:T:C
chr12:6464583	['C', 'T']	19959	8365.095569810564	1175.64738916484	0.0079683384527265	0.0123959260926149	0.6428191321238862	0.520349	0.520349	chr12	6464583	0.2837052757229935	chr12:6464583:C:T
chr12:6465135	['G', 'T']	19959	2143.5369850656507	268.24539658239723	0.0014931397155879	0.0227618522266595	0.0655983397449157	0.947698	0.947698	chr12	6465135	0.0233300358992788	chr12:6465135:G:T
chr12:6465878	['G', 'T']	19959	8046.806333617276	1133.5610221897368	0.0088367735321679	0.0125820636259969	0.7023310161863698	0.482481	0.482481	chr12	6465878	0.3165197844085349	chr12:6465878:G:T
chr12:6466826	['C', 'T']	19959	1278.0	191.97293062111203	0.0235545648858152	0.0288456236759325	0.8165732573661801	0.414182	0.414182	chr12	6466826	0.3828087791039337	chr12:6466826:C:T
chr12:6467519	['A', 'C']	19959	6628.664228090394	926.9717850106364	0.0047785587992581	0.013599283764021	0.3513831229774445	0.725305	0.725305	chr12	6467519	0.1394793286530685	chr12:6467519:A:C
chr12:6467693	['T', 'C']	19959	23768.190850786654	3428.9942824310715	0.018397073958885	0.0102411762445665	1.796382907544001	0.0724488	0.0724488	chr12	6467693	1.1399688035357232	chr12:6467693:T:C
chr12:6468163	['T', 'C']	19959	8053.017389996994	1127.220328486064	0.0078087784831971	0.0125815790675633	0.620651703674385	0.534836	0.534836	chr12	6468163	0.271779367911266	chr12:6468163:T:C
chr12:6468974	['A', 'T']	19959	8051.016888844341	1127.9984871183296	0.0079331824460828	0.0125840501493213	0.6304156731694763	0.52843	0.52843	chr12	6468974	0.2770125346142592	chr12:6468974:A:T
chr12:6469303	['A', 'G']	19959	38104.90915923439	5207.460642221828	0.0343382019868205	0.0243512552084408	1.410120410339991	0.15852	0.15852	chr12	6469303	0.799915936337848	chr12:6469303:A:G
chr12:6469706	['T', 'C']	19959	4455.339347466546	616.6211897527498	0.0096974518588598	0.016187675935699	0.599063874108934	0.549137	0.549137	chr12	6469706	0.2603192932156467	chr12:6469706:T:C
chr12:6470256	['C', 'T']	19959	1335.6022556390976	224.8628591834444	0.0322489886815395	0.0280287155708803	1.1505696220715782	0.249923	0.249923	chr12	6470256	0.6021937746320751	chr12:6470256:C:T
chr12:6470900	['GC', 'G']	19959	21135.235730393382	3095.4664654969715	0.0166797584587884	0.0100750248307454	1.6555550719724017	0.0978277	0.0978277	chr12	6470900	1.0095381569318114	chr12:6470900:GC:G
chr12:6471148	['A', 'G']	19959	18509.418976492405	2694.802731752923	0.0120868228965232	0.0101242401834984	1.1938498768750754	0.232551	0.232551	chr12	6471148	0.6334817886248443	chr12:6471148:A:G
chr12:6471199	['T', 'C']	19959	21177.4883965716	3094.7634942928853	0.0161766378726871	0.010075113259308	1.6056035754974958	0.108377	0.108377	chr12	6471199	0.9650628749279664	chr12:6471199:T:C
chr12:6471210	['A', 'G']	19959	16195.622889211803	2256.031874207305	0.002102273731837	0.010239807874558	0.2053040210901186	0.837337	0.837337	chr12	6471210	0.0770997178914301	chr12:6471210:A:G
chr12:6471416	['A', 'G']	19959	2807.844083596452	437.0468025456029	0.0217859252096649	0.0196987716664077	1.105953486775854	0.26876	0.26876	chr12	6471416	0.5706353675823026	chr12:6471416:A:G
chr12:6471688	['A', 'G']	19959	2808.562866449511	439.5966862210847	0.0225020300519235	0.0196965624733176	1.142434375663587	0.253287	0.253287	chr12	6471688	0.5963870998784171	chr12:6471688:A:G
chr12:6471775	['C', 'T']	19959	2630.131776731136	329.7168010087498	0.0026116757149404	0.0206095043191209	0.1267219082274284	0.899162	0.899162	chr12	6471775	0.0461620553548993	chr12:6471775:C:T
chr12:6472639	['G', 'A']	19959	18832.37908562261	2588.702787004488	0.0028469570964399	0.0100601006499279	0.2829948919507413	0.777184	0.777184	chr12	6472639	0.1094761488638621	chr12:6472639:G:A
chr12:6473112	['T', 'C']	19959	23808.12136555043	3414.7203248116216	0.016448068625321	0.010249822125879	1.6047174695639383	0.108572	0.108572	chr12	6473112	0.9642821619790496	chr12:6473112:T:C
chr12:6473164	['C', 'T']	19959	18819.714593565204	2586.0893622258964	0.0028505971808554	0.010059221237675	0.2833814977822624	0.776887	0.776887	chr12	6473164	0.1096421457362002	chr12:6473164:C:T
chr12:6473724	['T', 'C']	19959	502.7809112806103	75.65337759607438	0.0381930851022147	0.0454883206087302	0.8396239867972761	0.401129	0.401129	chr12	6473724	0.3967159391534887	chr12:6473724:T:C
chr12:6474221	['G', 'A']	19959	23795.961210784808	3419.9400827547984	0.017122963977019	0.0102447272141454	1.6713928657247583	0.0946598	0.0946598	chr12	6474221	1.0238344174571663	chr12:6474221:G:A
chr12:6474237	['T', 'C']	19959	21629.167359823623	3024.54557894255	0.0087053140869367	0.0101131983207017	0.8607874394311974	0.389365	0.389365	chr12	6474237	0.4096430897703362	chr12:6474237:T:C
chr12:6475099	['G', 'T']	19959	20989.30972786047	2983.388889927965	0.0108685165499944	0.0100502598337921	1.0814164737762406	0.279525	0.279525	chr12	6475099	0.5535793438544603	chr12:6475099:G:T
chr12:6475822	['C', 'T']	19959	19169.303857936684	2619.286590184014	0.0020082976618021	0.0104015891644451	0.1930760415597787	0.846901	0.846901	chr12	6475822	0.0721673543288067	chr12:6475822:C:T
chr12:6475965	['C', 'T']	19959	1263.36757164404	190.0726184841046	0.0251079663669953	0.0291830123889104	0.8603623927643749	0.3896	0.3896	chr12	6475965	0.4093810517934221	chr12:6475965:C:T
chr12:6475991	['C', 'T']	19959	6615.894030750683	912.7729692752016	0.0033268218420664	0.0136907886854449	0.2429970923153069	0.80801	0.80801	chr12	6475991	0.0925832643269675	chr12:6475991:C:T
chr12:6476145	['A', 'G']	19959	21002.261351107547	2982.236951118005	0.010597486258332	0.010052566822547	1.054206994631739	0.291801	0.291801	chr12	6476145	0.5349132241158443	chr12:6476145:A:G
chr12:6476338	['C', 'A']	19959	20997.26009822592	2984.7336381305813	0.0108720707199083	0.0100497018557268	1.0818301752616617	0.279341	0.279341	chr12	6476338	0.5538653164760101	chr12:6476338:C:A
chr12:6476444	['T', 'C']	19959	20996.155892964525	2987.288331752652	0.0111822620973492	0.0100500928119511	1.112652619889409	0.265871	0.265871	chr12	6476444	0.5753290309528549	chr12:6476444:T:C
chr12:6476541	['G', 'T']	19959	12587.52267602105	1741.6875453167984	0.0009153702471813	0.0108347423424176	0.0844847268400359	0.932672	0.932672	chr12	6476541	0.0302710611143029	chr12:6476541:G:T
chr12:6476542	['G', 'T']	19959	12585.261111389487	1741.0828370032184	0.000809052445005	0.0108352220579949	0.0746687461202546	0.940479	0.940479	chr12	6476542	0.0266508973873309	chr12:6476542:G:T
chr12:6477095	['C', 'T']	19959	1276.1278749311018	192.58779212696584	0.0240238079318812	0.0288827361711522	0.8317705008805877	0.405548	0.405548	chr12	6477095	0.3919577360239092	chr12:6477095:C:T
chr12:6477155	['C', 'T']	19959	22523.284776179265	3228.2652185431893	0.0138900813567142	0.0101333208592695	1.370733400197056	0.170474	0.170474	chr12	6477155	0.768341848446055	chr12:6477155:C:T
chr12:6477513	['G', 'A']	19959	20351.05892964522	2830.2642725147093	0.0056366235489999	0.0100652777279011	0.560006758022693	0.575481	0.575481	chr12	6477513	0.23996901040321	chr12:6477513:G:A
chr12:6477562	['T', 'C']	19959	22526.385898977747	3224.534482846171	0.0134647356976566	0.0101308831484139	1.3290781761474206	0.183837	0.183837	chr12	6477562	0.7355670757645607	chr12:6477562:T:C
chr12:6478502	['C', 'G']	19959	10200.022097509644	1456.1058174107402	0.0091995067635918	0.0116220551502468	0.7915559377978377	0.428629	0.428629	chr12	6478502	0.3679184489873596	chr12:6478502:C:G
chr12:6479279	['A', 'G']	19959	2401.1203026355347	347.5232597245646	0.0192444711705872	0.0215804549704767	0.8917546547056004	0.372535	0.372535	chr12	6479279	0.4288329186397072	chr12:6479279:A:G
chr12:6479806	['A', 'C']	19959	15231.763152620502	2142.113111725013	0.0064774770635087	0.0103887506719149	0.6235087613585758	0.532957	0.532957	chr12	6479806	0.2733078292774718	chr12:6479806:A:C
chr12:6479999	['G', 'A']	19959	6635.0	915.1925198417704	0.0027198748241967	0.0136375316372161	0.1994404043598588	0.84192	0.84192	chr12	6479999	0.074729173594391	chr12:6479999:G:A
chr12:6480005	['C', 'T']	19959	22802.71238849354	3284.294387391293	0.0167290357360215	0.0101611024273009	1.6463799923002267	0.0997013	0.0997013	chr12	6480005	1.001299178908548	chr12:6480005:C:T
chr12:6480356	['C', 'T']	19959	3813.382121561357	583.0914841360373	0.0212847766439645	0.0172463597317986	1.2341605402512816	0.217158	0.217158	chr12	6480356	0.6632241667997599	chr12:6480356:C:T
chr12:6480825	['T', 'C']	19959	5822.750413471657	786.9415103384875	0.0002402935259224	0.0144155982771267	0.0166689943284398	0.986701	0.986701	chr12	6480825	0.0058144316494495	chr12:6480825:T:C
chr12:6481460	['C', 'T']	19959	5589.120120270609	769.890275523565	0.0054932824895272	0.0145010360858104	0.3788199999655577	0.704826	0.704826	chr12	6481460	0.1519180838124379	chr12:6481460:C:T
chr12:6482415	['C', 'T']	19959	15054.594071324662	2127.349524759854	0.0069566577219998	0.0104190631550409	0.6676855316530156	0.504342	0.504342	chr12	6482415	0.2972748636697008	chr12:6482415:C:T
chr12:6482857	['G', 'A']	19959	20634.27066312465	2891.079060119864	0.0087758949861561	0.0100959326340241	0.8692505491350706	0.384721	0.384721	chr12	6482857	0.4148541070771129	chr12:6482857:G:A
chr12:6482916	['A', 'C']	19959	22806.85490825228	3285.259206308041	0.0166660876196598	0.0101633065898862	1.6398292693683645	0.101056	0.101056	chr12	6482916	0.9954378960078184	chr12:6482916:A:C
chr12:6483091	['A', 'AT']	19959	22878.438815393867	3302.248779589295	0.0171059714654111	0.0101668455078492	1.682524973179202	0.0924827	0.0924827	chr12	6483091	1.0339394996633362	chr12:6483091:A:AT
chr12:6483408	['C', 'T']	19959	5777.442044748227	792.6359638400423	0.0047325070956851	0.0145732730047977	0.3247387936894557	0.745382	0.745382	chr12	6483408	0.1276210990990322	chr12:6483408:C:T
chr12:6484228	['C', 'T']	19959	21146.29743409843	3020.7201390783102	0.0138520377301082	0.0100873229870109	1.3732124715293643	0.169702	0.169702	chr12	6484228	0.7703130393332054	chr12:6484228:C:T
chr12:6484361	['A', 'G']	19959	18973.85192423332	2627.732383988136	0.0062146978378986	0.0100995970886406	0.6153411649350365	0.538336	0.538336	chr12	6484361	0.2689465767539338	chr12:6484361:A:G
chr12:6484549	['TAAATC', 'T']	19959	1912.0	251.35330082124943	0.0063524948142814	0.0238382937732638	0.2664827808022979	0.78987	0.78987	chr12	6484549	0.1024443807708988	chr12:6484549:TAAATC:T
chr12:6485078	['TG', 'T']	19959	20958.30176089901	2779.5587330508583	-0.0062043808429672	0.0101106025597497	-0.613650947735488	0.539453	0.539453	chr12	6485078	0.2680463873662743	chr12:6485078:TG:T
chr12:6485089	['T', 'C']	19959	20966.41327580153	2781.0268018091188	-0.0059335394828893	0.0101122874029745	-0.5867653129739944	0.557368	0.557368	chr12	6485089	0.2538579689243966	chr12:6485089:T:C
chr12:6485621	['A', 'G']	19959	21071.858136721065	2807.6602305846905	-0.0052376755185199	0.010166400251035	-0.5151946991253578	0.606423	0.606423	chr12	6485621	0.2172243354372534	chr12:6485621:A:G
chr12:6485717	['T', 'A']	19959	1931.7771359075773	253.9826410013884	0.0065023758905652	0.0238730189162845	0.2723734234604791	0.785338	0.785338	chr12	6485717	0.1049433879150051	chr12:6485717:T:A
chr12:6485859	['G', 'A']	19959	20948.297398887385	2775.651765099775	-0.0063606675655414	0.0101017976145163	-0.629656998512926	0.528926	0.528926	chr12	6485859	0.2766050841835162	chr12:6485859:G:A
chr12:6486393	['G', 'A']	19959	20959.45363773206	2772.39350177533	-0.0068660983483238	0.0101104357330287	-0.6791100333978376	0.497076	0.497076	chr12	6486393	0.3035772051152489	chr12:6486393:G:A
chr12:6487170	['T', 'C']	19959	20925.193635680283	2765.821389748718	-0.0072076760774415	0.0101019372984898	-0.7134944381924686	0.475548	0.475548	chr12	6487170	0.3228056404867537	chr12:6487170:T:C
chr12:6487264	['A', 'G']	19959	37766.78443653855	5086.861646089838	-0.0223094539257662	0.0226407030378536	-0.9853693097986584	0.324455	0.324455	chr12	6487264	0.4888455287769864	chr12:6487264:A:G
chr12:6487333	['C', 'T']	19959	20959.902662855424	2784.0888900461546	-0.0057366958991975	0.0101041761496174	-0.5677549375873376	0.570208	0.570208	chr12	6487333	0.2439666938461263	chr12:6487333:C:T
chr12:6487334	['G', 'A']	19959	1914.383663242296	253.7467154027276	0.0073106470694538	0.0238260470341421	0.3068342414911642	0.758973	0.758973	chr12	6487334	0.1197736735901331	chr12:6487334:G:A
chr12:6487529	['A', 'G']	19959	37736.78143007466	5088.216292245009	-0.0179313683198217	0.0225035070315946	-0.7968255034491418	0.425562	0.425562	chr12	6487529	0.3710371587372228	chr12:6487529:A:G
chr12:6487606	['A', 'G']	19959	20950.24832113862	2776.3081758531307	-0.0064143399365658	0.0101009306139724	-0.6350246508666288	0.52542	0.52542	chr12	6487606	0.2794933999086795	chr12:6487606:A:G
chr12:6487963	['C', 'T']	19959	17097.139678243875	2111.9939305568446	-0.0174709230113528	0.010162640933887	-1.7191321748952646	0.0856058	0.0856058	chr12	6487963	1.0674968098244584	chr12:6487963:C:T
chr12:6488216	['G', 'A']	19959	4036.011075473589	532.121899444123	-0.003722098879559	0.0168089526031267	-0.2214355032964226	0.824756	0.824756	chr12	6488216	0.0836745163313749	chr12:6488216:G:A
chr12:6488621	['A', 'G']	19959	20999.868267684884	2775.8415982927672	-0.0070604535765948	0.0101285931407413	-0.6970813693952054	0.48576	0.48576	chr12	6488621	0.3135782501206324	chr12:6488621:A:G
chr12:6488761	['G', 'C']	19959	20954.74834536703	2784.512738299361	-0.005521551363434	0.0101051942732494	-0.5464072450393892	0.584792	0.584792	chr12	6488761	0.2329985771918168	chr12:6488761:G:C
chr12:6488907	['T', 'C']	19959	2677.4024353577875	401.7210430141424	0.0164061261047112	0.020235697533879	0.8107516964633306	0.417518	0.417518	chr12	6488907	0.3793247965105289	chr12:6488907:T:C
chr12:6489732	['T', 'C']	19959	20948.198246053624	2777.544614176072	-0.0062405935419035	0.0101010063677015	-0.6178189889928317	0.536702	0.536702	chr12	6489732	0.2702667863277485	chr12:6489732:T:C
chr12:6490341	['T', 'C']	19959	17094.995539294305	2111.8434029458454	-0.0174623650462644	0.0101619943140367	-1.7183994112399468	0.0857393	0.0857393	chr12	6490341	1.0668200665144263	chr12:6490341:T:C
chr12:6490499	['T', 'C']	19959	20947.09901287769	2776.8360878157487	-0.0062859438589012	0.010100344074151	-0.622349477676544	0.533719	0.533719	chr12	6490499	0.2726873363602141	chr12:6490499:T:C
chr12:6490816	['TG', 'T']	19959	19490.78887218045	2554.7445747916336	-0.0082593688601616	0.0100792110785204	-0.8194459661394538	0.412542	0.412542	chr12	6490816	0.3845318302905351	chr12:6490816:TG:T
chr12:6491053	['G', 'A']	19959	20954.04694553115	2780.3764189687945	-0.0059499804970416	0.0101049065789958	-0.588820930755491	0.555988	0.555988	chr12	6491053	0.2549345817812936	chr12:6491053:G:A
chr12:6491305	['T', 'C']	19959	20952.59738306512	2779.5118563247643	-0.0061431156385073	0.0101029089442903	-0.6080541428594325	0.543158	0.543158	chr12	6491305	0.2650738194960472	chr12:6491305:T:C
chr12:6491607	['C', 'T']	19959	20950.198646955647	2775.3380740346115	-0.0064783337415697	0.0101009669248351	-0.6413577818616064	0.521298	0.521298	chr12	6491607	0.2829139412740743	chr12:6491607:C:T
chr12:6492009	['A', 'C']	19959	20960.15048105833	2780.1163880006243	-0.0061540572781929	0.0101019297248717	-0.6091962076355786	0.542401	0.542401	chr12	6492009	0.2656795184513146	chr12:6492009:A:C
chr12:6492577	['A', 'C']	19959	37764.78423610763	5091.659547248318	-0.020574104711677	0.0226298133319531	-0.9091592762997516	0.363277	0.363277	chr12	6492577	0.4397620975660894	chr12:6492577:A:C
chr12:6492659	['T', 'C']	19959	18757.638851300555	2392.6996608545555	-0.012646124586217	0.0100901983891128	-1.2533078239434725	0.210108	0.210108	chr12	6492659	0.6775574112317905	chr12:6492659:T:C
chr12:6492814	['C', 'G']	19959	20859.13529765484	2795.1201762374103	-0.003591007750727	0.0101014243332182	-0.3554951888238278	0.722222	0.722222	chr12	6492814	0.1413292864255612	chr12:6492814:C:G
chr12:6493256	['C', 'T']	19959	20917.24005211988	2791.78849494918	-0.0047059886624127	0.0100940742276022	-0.4662130034217679	0.641068	0.641068	chr12	6493256	0.1930959011232435	chr12:6493256:C:T
chr12:6493267	['G', 'A']	19959	20917.19203207216	2788.1422110133394	-0.005000885312368	0.010094107441525	-0.4954262020033007	0.620305	0.620305	chr12	6493267	0.2073947181681661	chr12:6493267:G:A
chr12:6493302	['G', 'A']	19959	20765.16156351792	2793.4128070113907	-0.0023514520436266	0.0100956810781081	-0.232916632908071	0.815829	0.815829	chr12	6493302	0.0884008610241637	chr12:6493302:G:A
chr12:6493326	['A', 'C']	19959	20919.19243297419	2789.5176550812344	-0.0049450370423002	0.0100941551642691	-0.4898911262831079	0.624216	0.624216	chr12	6493326	0.204665103625421	chr12:6493326:A:C
chr12:6493479	['T', 'C']	19959	18728.876734980207	2386.714429057241	-0.0133720508610609	0.0100876675808898	-1.3255840117484656	0.184993	0.184993	chr12	6493479	0.7328447046720643	chr12:6493479:T:C
chr12:6493530	['T', 'A']	19959	20918.09610662925	2792.238462587439	-0.0046569269605536	0.0100947974019215	-0.4613195069835893	0.644574	0.644574	chr12	6493530	0.1907272164846533	chr12:6493530:T:A
chr12:6494247	['A', 'G']	19959	20920.14446782922	2791.0202171820056	-0.0049681844743436	0.0100939769047479	-0.4921929702461219	0.622588	0.622588	chr12	6494247	0.2057992543313176	chr12:6494247:A:G
chr12:6494751	['G', 'A']	19959	20916.143866506314	2793.542577955381	-0.0046460294862943	0.0100937169495473	-0.46028925811147	0.645314	0.645314	chr12	6494751	0.19022891283059	chr12:6494751:G:A
chr12:6494910	['A', 'G']	19959	37778.89282493236	5091.057237438939	-0.021275968985011	0.0227023193829654	-0.9371716002275684	0.348682	0.348682	chr12	6494910	0.4575704716158414	chr12:6494910:A:G
chr12:6495249	['T', 'G']	19959	1906.3820596341768	258.172286159146	0.0105738600436765	0.0238969095010066	0.4424781389924564	0.658148	0.658148	chr12	6495249	0.1816764341127248	chr12:6495249:T:G
chr12:6495252	['C', 'T']	19959	18759.879841659567	2390.85231286158	-0.0135841596250992	0.0100854489644069	-1.346906783529399	0.178026	0.178026	chr12	6495252	0.7495165660510036	chr12:6495252:C:T
chr12:6495939	['C', 'A']	19959	20677.21590738235	2720.632307742743	-0.0081436326296703	0.0100857165651919	-0.8074421462304227	0.419421	0.419421	chr12	6495939	0.3773498286255705	chr12:6495939:C:A
chr12:6495989	['A', 'G']	19959	2886.867839422644	404.0999941059948	0.0068335030143094	0.0195751293199758	0.3490910789200269	0.727025	0.727025	chr12	6495989	0.1384506549244959	chr12:6495989:A:G
chr12:6496039	['T', 'C']	19959	26661.343222250063	3586.083208944886	-0.0023332214235871	0.0106723981649217	-0.2186220367279821	0.826947	0.826947	chr12	6496039	0.0825223239965921	chr12:6496039:T:C
chr12:6496217	['A', 'G']	19959	37780.8929251428	5088.051847934543	-0.0229201270971556	0.022711519935982	-1.0091850814811871	0.312898	0.312898	chr12	6496217	0.5045972127941702	chr12:6496217:A:G
chr12:6496348	['C', 'T']	19959	1908.3824605362065	260.38731706474005	0.0116788145908058	0.0238872989987865	0.4889131496783748	0.624909	0.624909	chr12	6496348	0.2041832205363192	chr12:6496348:C:T
chr12:6496490	['T', 'A']	19959	18758.69930840934	2391.368491594215	-0.0135759189438213	0.0100870227519039	-1.345879679041951	0.178357	0.178357	chr12	6496490	0.7487098411800387	chr12:6496490:T:A
chr12:6496645	['G', 'A']	19959	2883.6005716864747	404.0105506873712	0.0068611398071993	0.0195890684007807	0.3502535019442757	0.726152	0.726152	chr12	6496645	0.1389724621486846	chr12:6496645:G:A
chr12:6496846	['G', 'A']	19959	18761.399969923303	2391.3623599196426	-0.0136451988621776	0.0100883477063622	-1.3525702383921876	0.176208	0.176208	chr12	6496846	0.753974378120426	chr12:6496846:G:A
chr12:6497852	['G', 'C']	19959	29622.93675770484	3971.458385286704	-0.0084186957965751	0.0115635027609791	-0.728040280751594	0.466597	0.466597	chr12	6497852	0.3310580578432395	chr12:6497852:G:C
chr12:6498732	['T', 'C']	19959	21241.121764141943	2819.5670612864524	-0.0058378642547742	0.0101635999921893	-0.5743894150950992	0.565711	0.565711	chr12	6498732	0.2474053765135151	chr12:6498732:T:C
chr12:6498885	['T', 'C']	19959	2884.8672380093217	401.7372919068191	0.0061219244192468	0.0195730534722837	0.3127730902036197	0.754456	0.754456	chr12	6498885	0.1223660832766109	chr12:6498885:T:C
chr12:6500337	['G', 'T']	19959	16881.612330827065	2119.803622927778	-0.0140750184117567	0.010185030593695	-1.3819318736724997	0.167008	0.167008	chr12	6500337	0.7772627248246337	chr12:6500337:G:T
chr12:6500952	['C', 'T']	19959	2881.721910393906	403.9446704761809	0.0071904448853862	0.0195880570223222	0.3670831097332504	0.713561	0.713561	chr12	6500952	0.1465688945451182	chr12:6500952:C:T
chr12:6501560	['G', 'A']	19959	2881.721910393906	403.1072068848196	0.0068225548777111	0.0195876439388359	0.3483091125719412	0.727612	0.727612	chr12	6501560	0.1381001470318532	chr12:6501560:G:A
chr12:6501912	['T', 'C']	19959	18371.840958059827	2297.8945658075	-0.017110891424476	0.0101016577962251	-1.6938696370085078	0.0903057	0.0903057	chr12	6501912	1.0442848366142858	chr12:6501912:T:C
chr12:6502553	['G', 'A']	19959	29648.48546948592	3953.66264185997	-0.0106922453405911	0.0115683479213309	-0.9242672690432918	0.355358	0.355358	chr12	6502553	0.4493339030532781	chr12:6502553:G:A
chr12:6502798	['A', 'G']	19959	37782.78603998597	5086.701835733582	-0.0235194765540689	0.0227195687358335	-1.0352078786149537	0.300584	0.300584	chr12	6502798	0.5220341405044204	chr12:6502798:A:G
chr12:6502948	['G', 'A']	19959	18762.91715676329	2378.469920697188	-0.0150655525834652	0.0101839689361246	-1.4793399977905068	0.139065	0.139065	chr12	6502948	0.856782159867906	chr12:6502948:G:A
chr12:6503410	['C', 'T']	19959	405.0405872626146	60.67168501934444	0.0077303402573639	0.0502588094714218	0.1538106520760226	0.877761	0.877761	chr12	6503410	0.0566237192999601	chr12:6503410:C:T
chr12:6503599	['G', 'A']	19959	2886.590886304392	409.4897191622432	0.0091658349855369	0.0195776980109575	0.4681773608116182	0.639663	0.639663	chr12	6503599	0.1940487694333795	chr12:6503599:G:A
chr12:6503717	['G', 'C']	19959	9448.616868438228	1127.317089539074	-0.0214456911159966	0.0118905170978515	-1.8035961715972404	0.0713097	0.0713097	chr12	6503717	1.1468513906257602	chr12:6503717:G:C
chr12:6503910	['A', 'G']	19959	29606.767310102776	3968.566764318105	-0.0081344682110097	0.0115626068989176	-0.7035150707900644	0.481743	0.481743	chr12	6503910	0.3171845871726861	chr12:6503910:A:G
chr12:6504003	['G', 'T']	19959	5295.714615191778	710.1254072862695	-0.0013721596437924	0.0149656582653436	-0.0916872228046251	0.926947	0.926947	chr12	6504003	0.0329450967784442	chr12:6504003:G:T
chr12:6504990	['T', 'C']	19959	18369.362838955443	2290.30569250442	-0.0175540770523565	0.0101026855892069	-1.737565412419662	0.0823029	0.0823029	chr12	6504990	1.0845848618495966	chr12:6504990:T:C
chr12:6505656	['C', 'T']	19959	1912.7666783619864	259.0948918792216	0.010702676302563	0.0238639369220347	0.4484874535802481	0.653806	0.653806	chr12	6505656	0.1845510982020634	chr12:6505656:C:T
chr12:6505986	['G', 'T']	19959	5297.716019052395	712.1576675683457	-0.0010593902799898	0.0149641462600614	-0.0707952369335839	0.943561	0.943561	chr12	6505986	0.0252300180141086	chr12:6505986:G:T
chr12:6506036	['G', 'A']	19959	2893.043936202226	408.22785973044665	0.0086127098039859	0.0195658351203554	0.4401912696803655	0.659803	0.659803	chr12	6506036	0.1805857141309542	chr12:6506036:G:A
chr12:6506446	['C', 'T']	19959	2988.89851150203	432.0293796355355	0.0121777033199837	0.0192434268724547	0.632824049515577	0.526856	0.526856	chr12	6506446	0.2783080697041465	chr12:6506446:C:T
chr12:6506515	['A', 'G']	19959	37766.78443653855	5085.384523835219	-0.0227187447464016	0.0226455180531505	-1.0032336064504792	0.31576	0.31576	chr12	6506515	0.5006428866125411	chr12:6506515:A:G
chr12:6506522	['A', 'G']	19959	2890.1857350654564	409.6816308936024	0.009076204599678	0.0195731059669395	0.4637079375653712	0.642862	0.642862	chr12	6506522	0.1918822449152237	chr12:6506522:A:G
chr12:6506954	['G', 'T']	19959	8900.44593646658	1330.9502040309756	0.0105259198482134	0.012131604417216	0.8676444999538644	0.385599	0.385599	chr12	6506954	0.4138641010530373	chr12:6506954:G:T
chr12:6508185	['T', 'C']	19959	37780.8929251428	5087.075434309649	-0.0224336360248959	0.0227102601671729	-0.98781941993439	0.323253	0.323253	chr12	6508185	0.4904574358910335	chr12:6508185:T:C
chr12:6508206	['T', 'C']	19959	37631.88545946487	5064.07416719413	-0.0221022770997278	0.0219427461908526	-1.0072703255776456	0.313817	0.313817	chr12	6508206	0.5033235336419637	chr12:6508206:T:C
chr12:6508393	['C', 'T']	19959	32877.29448313874	4324.392539778659	-0.0221647763113862	0.0132244153693275	-1.6760496167410794	0.0937441	0.0937441	chr12	6508393	1.0280560560597083	chr12:6508393:C:T
chr12:6509705	['C', 'T']	19959	2886.144603667702	409.5312014899366	0.0092269886074157	0.0195745639667963	0.4713764568685771	0.637377	0.637377	chr12	6509705	0.195603612266908	chr12:6509705:C:T
chr12:6509888	['T', 'C']	19959	6750.286824066997	1047.165120745081	0.0253993447955405	0.013658821254571	1.8595561302217376	0.0629631	0.0629631	chr12	6509888	1.2009138975525755	chr12:6509888:T:C
chr12:6509915	['TCTA', 'T']	19959	20600.224889735367	2657.512834215324	-0.0141616069644087	0.0101361430861527	-1.3971396066572177	0.162387	0.162387	chr12	6509915	0.7894487414387412	chr12:6509915:TCTA:T
chr12:6511329	['G', 'T']	19959	26873.503659881684	3586.057935138656	-0.0055508932243616	0.0108151362503194	-0.5132522694013804	0.607781	0.607781	chr12	6511329	0.2162528806366821	chr12:6511329:G:T
chr12:6511457	['C', 'T']	19959	1909.669757417804	258.6556620508976	0.010706644064552	0.0238813861840412	0.4483259046205087	0.653923	0.653923	chr12	6511457	0.1844733872168084	chr12:6511457:C:T
chr12:6511613	['G', 'A']	19959	27303.31172932331	3685.44203695048	-0.0013799464396714	0.0109207723849579	-0.1263597839995443	0.899448	0.899448	chr12	6511613	0.0460239395622915	chr12:6511613:G:A
chr12:6512085	['C', 'T']	19959	24410.3381446399	3279.8367444456608	-0.0032062417978542	0.0104210682133749	-0.3076692074368368	0.758337	0.758337	chr12	6512085	0.1201377538462008	chr12:6512085:C:T
chr12:6512475	['A', 'G']	19959	20730.11590499098	2658.952091343186	-0.0151793083609076	0.0101343280042436	-1.4978110393260913	0.134198	0.134198	chr12	6512475	0.8722539565622296	chr12:6512475:A:G
chr12:6512945	['A', 'G']	19959	36036.80554163744	4866.617231844806	-0.0058596420655741	0.0171792625081907	-0.3410881033327496	0.733041	0.733041	chr12	6512945	0.1348717339867171	chr12:6512945:A:G
chr12:6513180	['T', 'C']	19959	29690.46271797956	4001.914220535464	-0.002218579287742	0.0116590585252009	-0.1902880307999639	0.849085	0.849085	chr12	6513180	0.0710488313306533	chr12:6513180:T:C
chr12:6513842	['A', 'T']	19959	705.8293753226561	126.03353417822233	0.057989100545836	0.0390713796817152	1.4841835895796132	0.137776	0.137776	chr12	6513842	0.8608264281130101	chr12:6513842:A:T
chr12:6513931	['G', 'A']	19959	10937.287926627574	1556.4155231386233	0.0115420150983679	0.0113198847424397	1.0196230227588334	0.30792	0.30792	chr12	6513931	0.5115621019134654	chr12:6513931:G:A
chr12:6514216	['A', 'G']	19959	17490.628983764283	2231.9944555240727	-0.0112145076812216	0.0101568876247835	-1.1041283605282235	0.269551	0.269551	chr12	6514216	0.5693590526549468	chr12:6514216:A:G
chr12:6514223	['T', 'C']	19959	31532.0	4211.778274061977	-0.0076397509583898	0.0124551078605825	-0.6133829625488711	0.53963	0.53963	chr12	6514223	0.2679039143146438	chr12:6514223:T:C
chr12:6514973	['T', 'C']	19959	17488.504885993483	2230.524845977436	-0.0111937429308337	0.0101569534531698	-1.1020768168766553	0.270442	0.270442	chr12	6514973	0.5679258609856164	chr12:6514973:T:C
chr12:6515269	['C', 'T']	19959	18073.71662657848	2349.693531105492	-0.0073846057424032	0.0101181415723016	-0.7298381515651639	0.465498	0.465498	chr12	6515269	0.3320821806135295	chr12:6515269:C:T
chr12:6515640	['A', 'G']	19959	2850.5712853921323	406.3421023424675	0.0092606481750868	0.0196945206092766	0.4702144499381642	0.638207	0.638207	chr12	6515640	0.1950384366754115	chr12:6515640:A:G
chr12:6515964	['A', 'G']	19959	30215.13860343877	4052.440266017013	-0.0068189759177036	0.0117378307384835	-0.5809400450244168	0.561287	0.561287	chr12	6515964	0.2508150163829393	chr12:6515964:A:G
chr12:6516119	['C', 'T']	19959	5832.844826721501	813.0342590123713	-0.0021870586344907	0.0143732924012529	-0.1521612845154491	0.879061	0.879061	chr12	6516119	0.0559809872195083	chr12:6516119:C:T
chr12:6516167	['A', 'G']	19959	31680.63471372708	4257.416242996828	-0.0041760798215657	0.0125488436198489	-0.33278602778668	0.739299	0.739299	chr12	6516167	0.1311798812430015	chr12:6516167:A:G
chr12:6516317	['T', 'C']	19959	8134.1842506093	1147.7559490593412	0.0091285891259923	0.0125984084562157	0.7245827246923779	0.468717	0.468717	chr12	6516317	0.3290892946720177	chr12:6516317:T:C
chr12:6516318	['ATGGT', 'A']	19959	8054.054155981302	1143.0307826125604	0.0100277052494523	0.0125684127738248	0.7978497706835452	0.424967	0.424967	chr12	6516318	0.3716447929481343	chr12:6516318:ATGGT:A
chr12:6516324	['AAATCCT', 'A']	19959	8032.256069422156	1145.0069115729425	0.0108948258971151	0.0125651244309794	0.867068683399099	0.385915	0.385915	chr12	6516324	0.4135083406547667	chr12:6516324:AAATCCT:A
chr12:6517203	['G', 'C']	19959	36237.0	4914.156808403799	-0.0001319574835196	0.0175744953202038	-0.0075084650293181	0.994009	0.994009	chr12	6517203	0.0026096833766885	chr12:6517203:G:C
chr12:6518723	['A', 'G']	19959	36242.07913200361	4916.756699174978	0.0002286379630185	0.017584950242972	0.0130019112854696	0.989626	0.989626	chr12	6518723	0.0045289032049282	chr12:6518723:A:G
chr12:6518809	['C', 'T']	19959	640.0320673414169	12.77553018158121	-0.1146500624695576	0.0403850867239491	-2.838920794035781	0.00453121	0.00453121	chr12	6518809	2.3437858098738307	chr12:6518809:C:T
chr12:6518982	['T', 'C']	19959	5491.402146116433	752.8046827427804	-0.0029077213022202	0.0146953961462524	-0.1978661393869085	0.843152	0.843152	chr12	6518982	0.0740941254812645	chr12:6518982:T:C
chr12:6519947	['G', 'C']	19959	23500.24198075381	3090.535611254827	-0.0098677550451725	0.0102835520281047	-0.9595667934779896	0.337285	0.337285	chr12	6519947	0.4720029726622172	chr12:6519947:G:C
chr12:6520100	['A', 'G']	19959	36242.81586331296	4916.550279952073	4.073883228470079e-05	0.0175844671509235	0.0023167510243585	0.998152	0.998152	chr12	6520100	0.0008033186978635	chr12:6520100:A:G
chr12:6520195	['T', 'A']	19959	5822.056548106818	774.9139794303578	-0.0065110041672791	0.0150960717029793	-0.4313045337479542	0.666252	0.666252	chr12	6520195	0.176361474269071	chr12:6520195:T:A
chr12:6521461	['T', 'C']	19959	5753.0	797.0418952125376	-0.0013745980161379	0.0144339637610054	-0.0952335781700875	0.92413	0.92413	chr12	6521461	0.0342669310402964	chr12:6521461:T:C
chr12:6521584	['A', 'AG']	19959	37723.0	5092.408909049196	-0.01571796800206	0.022400339024325	-0.7016843800886909	0.482884	0.482884	chr12	6521584	0.3161571843839347	chr12:6521584:A:AG
chr12:6522003	['C', 'A']	19959	23482.88278039491	3091.5906342544963	-0.0095847155870736	0.0102807798414836	-0.9322946055511	0.351196	0.351196	chr12	6522003	0.4544504392005036	chr12:6522003:C:A
chr12:6522457	['G', 'A']	19959	37721.77992684271	5091.819454004783	-0.015808851945408	0.0223986264657682	-0.7057955973134626	0.480324	0.480324	chr12	6522457	0.3184657127423403	chr12:6522457:G:A
chr12:6522722	['G', 'A']	19959	5744.575637620885	792.755292683275	-0.0019122280658513	0.0144399826899397	-0.1324259250797824	0.894649	0.894649	chr12	6522722	0.0483473191671208	chr12:6522722:G:A
chr12:6523759	['A', 'G']	19959	8690.047764635125	1188.7405649112125	0.0041955688688688	0.0122239405813516	0.3432255614257052	0.731432	0.731432	chr12	6523759	0.1358260432878134	chr12:6523759:A:G
chr12:6523803	['C', 'A']	19959	3005.150566188997	434.8912521480992	0.0129370076363389	0.0191967321711881	0.6739171813708891	0.500372	0.500372	chr12	6523803	0.3007070007086749	chr12:6523803:C:A
chr12:6524455	['T', 'C']	19959	7794.343106299805	1023.5358034362318	-0.0007661529444917	0.0127189283888962	-0.0602372244788025	0.951967	0.951967	chr12	6524455	0.0213781062019803	chr12:6524455:T:C
chr12:6526208	['G', 'A']	19959	1911.191511750263	267.5865589960099	0.016192202456698	0.0238538063637749	0.6788100066615743	0.497266	0.497266	chr12	6526208	0.3034112341463753	chr12:6526208:G:A
chr12:6526401	['A', 'T']	19959	37702.77802274891	5090.510556725506	-0.0156287123613478	0.0223130408548348	-0.7004295139791046	0.483667	0.483667	chr12	6526401	0.3154535429750125	chr12:6526401:A:T
chr12:6528679	['T', 'C']	19959	37705.889167251225	5088.451958463072	-0.0167887032337936	0.0223360267380971	-0.7516423323920108	0.452275	0.452275	chr12	6528679	0.3445974176976329	chr12:6528679:T:C
chr12:6528775	['C', 'T']	19959	1812.0	260.24100933485295	0.0186468182584475	0.0244729012385389	0.76193738031694	0.446106	0.446106	chr12	6528775	0.3505619355806924	chr12:6528775:C:T
chr12:6528950	['C', 'T']	19959	20358.019991983165	2609.7617000846685	-0.0156208283954277	0.0101290088948056	-1.542187252243249	0.123044	0.123044	chr12	6528950	0.9099395589658348	chr12:6528950:C:T
chr12:6529184	['C', 'T']	19959	5614.281290710492	782.7114905579117	0.0113362300581456	0.0146624669849912	0.7731461608574902	0.439445	0.439445	chr12	6529184	0.3570954725611195	chr12:6529184:C:T
chr12:6529500	['C', 'T']	19959	20552.178319049766	2624.0618275985285	-0.0169079692518687	0.010126084768079	-1.669743996728973	0.0949857	0.0949857	chr12	6529500	1.022341772380134	chr12:6529500:C:T
chr12:6529922	['A', 'G']	19959	35887.59613168312	4828.810352165132	-0.0102083397855397	0.016808999740828	-0.6073139355665663	0.54365	0.54365	chr12	6529922	0.2646806076321431	chr12:6529922:A:G
chr12:6530815	['C', 'G']	19959	3007.1506663994387	442.7846029722953	0.015841823745522	0.019178174086276	0.8260339943862799	0.408795	0.408795	chr12	6530815	0.3884944247267907	chr12:6530815:C:G
chr12:6531101	['G', 'A']	19959	6678.6692388635565	925.3865426384184	0.0101811893626464	0.0135668738637269	0.7504447572013929	0.452996	0.452996	chr12	6531101	0.3439056328339613	chr12:6531101:G:A
chr12:6531744	['T', 'C']	19959	8449.846720448964	1266.3460608118942	0.0134507148280242	0.0123953379967838	1.0851430458382183	0.277871	0.277871	chr12	6531744	0.5561567759904107	chr12:6531744:T:C
chr12:6531810	['A', 'T']	19959	4513.667478684531	658.1642687643913	0.0126468969640587	0.0160403985708243	0.7884403188747476	0.430449	0.430449	chr12	6531810	0.3660782967786039	chr12:6531810:A:T
chr12:6532058	['A', 'AG']	19959	1906.1910106729467	267.4396370722528	0.0160680841978862	0.0238831792634588	0.6727782771563559	0.501096	0.501096	chr12	6532058	0.3000790640004111	chr12:6532058:A:AG
chr12:6532060	['T', 'C']	19959	1906.1910106729467	267.4396370722528	0.0160680841978862	0.0238831792634588	0.6727782771563559	0.501096	0.501096	chr12	6532060	0.3000790640004111	chr12:6532060:T:C
chr12:6532064	['AGGGCCTGTCCCG', 'A']	19959	1906.1910106729467	268.1517170472097	0.0166444024488612	0.0238836386590492	0.6968955897578396	0.485876	0.485876	chr12	6532064	0.3134745525216548	chr12:6532064:AGGGCCTGTCCCG:A
chr12:6534150	['T', 'C']	19959	15016.56163146541	2143.316271368936	0.0098804879892263	0.0104112063472123	0.9490243166558668	0.34262	0.34262	chr12	6534150	0.4651872892510706	chr12:6534150:T:C
chr12:6534163	['C', 'T']	19959	4379.877774993736	642.009350457938	0.0138707143762775	0.0161493547181588	0.8589020811265562	0.390405	0.390405	chr12	6534163	0.4084846288677838	chr12:6534163:C:T
chr12:6534437	['C', 'G']	19959	9155.852008011194	1291.1369083422665	0.0067791597938119	0.0124355641239643	0.5451429244571167	0.585661	0.585661	chr12	6534437	0.2323536952971677	chr12:6534437:C:G
chr12:6534761	['T', 'G']	19959	22302.17399368389	3086.3980883505296	0.0019640610410296	0.0101829957782885	0.1928765447607575	0.847058	0.847058	chr12	6534761	0.0720868515139758	chr12:6534761:T:G
chr12:6535090	['T', 'A']	19959	8823.326217678892	1239.4340698930407	0.0031095305277884	0.012176443694078	0.2553726363717186	0.798438	0.798438	chr12	6535090	0.0977588018840263	chr12:6535090:T:A
chr12:6535530	['T', 'G']	19959	6805.022850270595	941.7684143087972	0.0038294345909528	0.0134376818588756	0.2849773220686499	0.775664	0.775664	chr12	6535530	0.1103263644977487	chr12:6535530:T:G
chr12:6535556	['A', 'G']	19959	20867.090995640625	2939.3135330908185	0.0054950612466835	0.0101191221334976	0.5430373479230062	0.58711	0.58711	chr12	6535556	0.2312805224023857	chr12:6535556:A:G
chr12:6535615	['T', 'C']	19959	19423.86594166583	2765.8175200064466	0.0083382343935376	0.0101001833318863	0.8255527765732581	0.409068	0.409068	chr12	6535615	0.3882044925548671	chr12:6535615:T:C
chr12:6535792	['C', 'G']	19959	6424.287496867953	863.5647138777668	-0.0048402918095737	0.0136849918102408	-0.3536934385266968	0.723572	0.723572	chr12	6535792	0.140518247341207	chr12:6535792:C:G
chr12:6535907	['TC', 'T']	19959	1104.0553161639443	125.7591770316626	-0.0199843457392772	0.0309092405178827	-0.6465492326708947	0.517931	0.517931	chr12	6535907	0.2857280941452203	chr12:6535907:TC:T
chr12:6537154	['T', 'C']	19959	19470.5105070465	2748.267005981141	0.0060756821113233	0.0101079441597329	0.6010799046088	0.547794	0.547794	chr12	6537154	0.2613827288932328	chr12:6537154:T:C
chr12:6539347	['A', 'G']	19959	19385.5690433213	2761.097092543246	0.008457839088225	0.0100940109360718	0.8379066697857677	0.402093	0.402093	chr12	6539347	0.3956734874239112	chr12:6539347:A:G
chr12:6540374	['A', 'G']	19959	20909.619171763763	2955.5215587238595	0.0068324754050542	0.0101252837737014	0.6747934732259374	0.499815	0.499815	chr12	6540374	0.3011907143570775	chr12:6540374:A:G
chr12:6542275	['C', 'T']	19959	4435.111055427484	629.890062295807	0.0072351435200682	0.016091030280437	0.4496383012133474	0.652976	0.652976	chr12	6542275	0.1851027808368896	chr12:6542275:C:T
chr12:6542515	['T', 'A']	19959	4543.365809652684	650.8492581616182	0.0085355296503547	0.0159310583444731	0.5357791972004144	0.592117	0.592117	chr12	6542515	0.2275924699090379	chr12:6542515:T:A
chr12:6543061	['G', 'A']	19959	5818.33211367851	816.7284776145309	0.0062317340533474	0.0143040962452766	0.4356608027861368	0.663088	0.663088	chr12	6543061	0.1784288315072936	chr12:6543061:G:A
chr12:6543328	['A', 'G']	19959	21215.818610247665	2894.6253514347395	-0.0023206090572534	0.0101362270948526	-0.2289420940886244	0.818916	0.818916	chr12	6543328	0.0867606435477803	chr12:6543328:A:G
chr12:6543406	['A', 'G']	19959	21318.021359807462	2919.6867816702106	-0.0013846250571641	0.0101391169331864	-0.1365626874892956	0.891378	0.891378	chr12	6543406	0.0499380888907527	chr12:6543406:A:G
chr12:6543952	['C', 'T']	19959	5857.981092119186	828.0038772503829	0.0071133928091625	0.0143124995746911	0.4970056258894978	0.619191	0.619191	chr12	6543952	0.2081753647908344	chr12:6543952:C:T
chr12:6544596	['G', 'A']	19959	5824.0	816.1850853564242	0.0055922427128153	0.0142925456897374	0.3912698853102658	0.695602	0.695602	chr12	6544596	0.157639177980833	chr12:6544596:G:A
chr12:6544884	['A', 'G']	19959	18521.56788452864	2502.4542870148384	-0.0035982395250584	0.0100985426366804	-0.3563127526925216	0.72161	0.72161	chr12	6544884	0.1416974570144422	chr12:6544884:A:G
chr12:6545259	['C', 'G']	19959	723.2536587810745	90.2087071744432	-0.0173426922930096	0.0379353854987979	-0.4571639925356554	0.647558	0.647558	chr12	6545259	0.1887213269349604	chr12:6545259:C:G
chr12:6545983	['A', 'T']	19959	5831.292163543441	820.8070765186353	0.0064731917910492	0.0142911189076054	0.4529520629489942	0.650588	0.650588	chr12	6545983	0.1866939514781515	chr12:6545983:A:T
chr12:6546284	['A', 'C']	19959	21170.12136092599	2894.168626384808	-0.0020333593414255	0.0101353474915504	-0.2006205848512525	0.840997	0.840997	chr12	6546284	0.0752055534122775	chr12:6546284:A:C
chr12:6546642	['G', 'C']	19959	18520.855890163853	2489.2539880928807	-0.0048970751531325	0.0101013896059606	-0.4847922260361996	0.627829	0.627829	chr12	6546642	0.2021586277103726	chr12:6546642:G:C
chr12:6550528	['G', 'C']	19959	21539.0	3010.08121382057	0.0061547759709349	0.0101530661608935	0.6061987456204314	0.54439	0.54439	chr12	6550528	0.2640898610306186	chr12:6550528:G:C
chr12:6551763	['A', 'G']	19959	5726.860793746242	883.3765527786585	0.0219597921125674	0.014410950985115	1.5238267158947063	0.127568	0.127568	chr12	6551763	0.8942582532507181	chr12:6551763:A:G
chr12:6551831	['A', 'G']	19959	13587.0	1837.3612885408936	-0.0024931996402267	0.0106250187054129	-0.2346536706760445	0.81448	0.81448	chr12	6551831	0.0891195755620778	chr12:6551831:A:G
chr12:6552545	['T', 'C']	19959	21834.469830610404	3060.135788312009	0.0071142933810962	0.0101578483341593	0.7003740503952911	0.483702	0.483702	chr12	6552545	0.3154221168969115	chr12:6552545:T:C
chr12:6553028	['G', 'A']	19959	12944.945730607338	1754.556787985815	-0.0003995988323393	0.010886114494838	-0.0367072046255626	0.970719	0.970719	chr12	6553028	0.012906469794441	chr12:6553028:G:A
chr12:6553921	['C', 'T']	19959	16614.664879490905	2014.1855689134568	-0.020166233290732	0.01030869658066	-1.956235022821956	0.0504514	0.0504514	chr12	6553921	1.2971267778148097	chr12:6553921:C:T
chr12:6554222	['C', 'T']	19959	23815.772939113	3066.499571833205	-0.0142774079789037	0.0103907430784659	-1.3740507171708118	0.169441	0.169441	chr12	6554222	0.770981494127523	chr12:6554222:C:T
chr12:6554455	['T', 'C']	19959	19826.99338611084	2540.9329943365697	-0.011777068116433	0.010211382689557	-1.153327465483903	0.24879	0.24879	chr12	6554455	0.6041670798980163	chr12:6554455:T:C
chr12:6554798	['G', 'C']	19959	24066.205782142497	3100.804896901091	-0.0149154754671639	0.0104168213951415	-1.431864376029396	0.152198	0.152198	chr12	6554798	0.8175910544949516	chr12:6554798:G:C
chr12:6557924	['C', 'T']	19959	400.5016554630278	26.730484167642345	-0.0727434842622024	0.0508139594163797	-1.4315649695023327	0.152284	0.152284	chr12	6557924	0.8173457242196849	chr12:6557924:C:T
chr12:6558256	['T', 'A']	19959	19847.485981778857	2585.91665773251	-0.0077732485117306	0.0102540388503332	-0.7580670041520338	0.44842	0.44842	chr12	6558256	0.3483150256579402	chr12:6558256:T:A
chr12:6558398	['G', 'A']	19959	1380.565223948121	164.02488965288424	-0.0230283138095963	0.0276179904359725	-0.8338156920932883	0.404395	0.404395	chr12	6558398	0.3931942227294877	chr12:6558398:G:A
chr12:6559558	['C', 'G']	19959	17566.64040889958	2195.84446099681	-0.0154287410799457	0.0102578227584863	-1.5040951128914253	0.132573	0.132573	chr12	6559558	0.877544915938727	chr12:6559558:C:G
chr12:6560091	['T', 'C']	19959	19797.991933059424	2579.681445424314	-0.0080211431879517	0.0102082789009288	-0.7857488285534476	0.432024	0.432024	chr12	6560091	0.3644921263840537	chr12:6560091:T:C
chr12:6564719	['G', 'A']	19959	17398.53627332931	2208.9487504269005	-0.0125266034039162	0.0102657511747847	-1.220232517877957	0.222391	0.222391	chr12	6564719	0.65288279231222	chr12:6564719:G:A
chr12:6565560	['G', 'A']	19959	5427.3596271424285	534.2685873092543	-0.0303445885443338	0.0148206776880289	-2.0474494610218827	0.040627	0.040627	chr12	6565560	1.391185245887928	chr12:6565560:G:A
chr12:6565889	['T', 'G']	19959	1387.2085087191822	130.38201532584918	-0.0517948711125313	0.0275930896825714	-1.8770957405776287	0.0605196	0.0605196	chr12	6565889	1.2181039510779132	chr12:6565889:T:G
chr12:6565936	['A', 'AG']	19959	23962.00280645485	3102.794062651009	-0.0130613023460976	0.0104065988743714	-1.2550980876436046	0.209458	0.209458	chr12	6565936	0.678903047623101	chr12:6565936:A:AG
chr12:6568031	['C', 'A']	19959	7503.751916620735	1074.5659204387885	0.0070015960411074	0.0129157782477611	0.5420963341733651	0.587758	0.587758	chr12	6568031	0.2308014509614912	chr12:6568031:C:A
chr12:6572043	['C', 'T']	19959	24381.836582394168	3160.559877031022	-0.0137027496114909	0.0106310292928938	-1.288939126585829	0.197434	0.197434	chr12	6572043	0.7045780556132498	chr12:6572043:C:T
chr12:6572620	['A', 'G']	19959	19314.96682607597	2414.637521999982	-0.0171330681873399	0.0102421930805037	-1.6727929314233585	0.0943838	0.0943838	chr12	6572620	1.0251025414473085	chr12:6572620:A:G
chr12:6572654	['TC', 'T']	19959	24185.990474270377	3164.106049566921	-0.0103779759247992	0.0105060194794899	-0.9878123627182788	0.323257	0.323257	chr12	6572654	0.4904520618738407	chr12:6572654:TC:T
chr12:6573845	['A', 'G']	19959	20714.378465085967	2583.6108801061787	-0.0194803612507443	0.0101851018275613	-1.9126329398130928	0.0558094	0.0558094	chr12	6573845	1.2532926465048384	chr12:6573845:A:G
chr12:6573916	['CAA', 'C']	19959	17486.770422747108	2173.811843397281	-0.0164700041725972	0.0102605946263359	-1.6051705356650163	0.108472	0.108472	chr12	6573916	0.9646823522746888	chr12:6573916:CAA:C
chr12:6574121	['G', 'A']	19959	24223.854723127035	3141.0498753033207	-0.0121730303353243	0.0104513782662551	-1.1647296677250594	0.244142	0.244142	chr12	6574121	0.61235750202814	chr12:6574121:G:A
chr12:6576439	['T', 'C']	19959	17551.034835346596	2182.1714719402894	-0.0164135402084554	0.0102512964947452	-1.601118474806479	0.109367	0.109367	chr12	6576439	0.961113700670646	chr12:6576439:T:C
chr12:6579351	['G', 'A']	19959	17571.636729762387	2186.8932100510165	-0.0163702669429269	0.0102902619752668	-1.5908503575782311	0.111659	0.111659	chr12	6579351	0.9521062659395266	chr12:6579351:G:A
chr12:6579680	['G', 'C']	19959	5440.453233082708	535.4101757444664	-0.030961883478558	0.0148044374421163	-2.091392097782543	0.0365055	0.0365055	chr12	6579680	1.4376416988393048	chr12:6579680:G:C
chr12:6580519	['C', 'A']	19959	8002.443428915778	856.7823730885644	-0.0266154317646771	0.0126375844912997	-2.106053714853521	0.0352121	0.0352121	chr12	6580519	1.4533080734468362	chr12:6580519:C:A
chr12:6582286	['G', 'A']	19959	17486.0	2171.7780243677284	-0.0164719401213434	0.0102546176276478	-1.6062949121508865	0.108225	0.108225	chr12	6582286	0.9656724055148056	chr12:6582286:G:A
chr12:6584547	['G', 'A']	19959	1337.2680030067652	161.58769052936418	-0.0220365845664221	0.0280587603551309	-0.7853727066881099	0.432244	0.432244	chr12	6584547	0.3642710264750386	chr12:6584547:G:A
chr12:6585489	['A', 'G']	19959	18470.53899427883	2281.599214257841	-0.0182305609685188	0.0101939769141388	-1.788365926475008	0.0737322	0.0737322	chr12	6585489	1.1323428075507758	chr12:6585489:A:G
chr12:6586112	['T', 'C']	19959	19586.196826672032	2491.74860053558	-0.0149510795340953	0.0101832640674196	-1.468201102820247	0.142065	0.142065	chr12	6586112	0.847512904332439	chr12:6586112:T:C
chr12:6586419	['C', 'A']	19959	18138.97235649549	2321.609100186616	-0.0115700500572616	0.0102480592241989	-1.128999140631532	0.258912	0.258912	chr12	6586419	0.5868478205075405	chr12:6586419:C:A
chr12:6586621	['A', 'G']	19959	19545.85510224539	2487.418992144403	-0.0147037520337568	0.0101684893609664	-1.4460114488785063	0.14819	0.14819	chr12	6586621	0.8291811019663312	chr12:6586621:A:G
chr12:6588187	['G', 'A']	19959	2398.0	374.0141892267913	0.0263478873640349	0.0213129121743367	1.2362406014022305	0.216384	0.216384	chr12	6588187	0.6647748552503439	chr12:6588187:G:A
chr12:6588676	['A', 'G']	19959	19568.491295841057	2492.035958633178	-0.0147512518115006	0.010174635401885	-1.4498064283234775	0.147128	0.147128	chr12	6588676	0.8323046686163936	chr12:6588676:A:G
chr12:6590005	['C', 'G']	19959	1639.410694597574	176.67575001562193	-0.0335778506029734	0.0253770767206186	-1.3231567596472524	0.185798	0.185798	chr12	6590005	0.7309589652274078	chr12:6590005:C:G
chr12:6590699	['C', 'T']	19959	19509.90999749436	2483.876140432913	-0.0146009192736882	0.0101628603350508	-1.43669388265929	0.150821	0.150821	chr12	6590699	0.8215381840023666	chr12:6590699:C:T
chr12:6590980	['G', 'A']	19959	17521.022805874392	2180.0414952831934	-0.0161162468762601	0.0102528183673167	-1.5718845588481647	0.115993	0.115993	chr12	6590980	0.9355682189894868	chr12:6590980:G:A
chr12:6594006	['T', 'C']	19959	7994.801122413188	866.618844442539	-0.0248342709478395	0.0126179527205883	-1.9681695991234884	0.0490624	0.0490624	chr12	6594006	1.3092512110977794	chr12:6594006:T:C
chr12:6595003	['C', 'G']	19959	1999.1001603367072	160.8441780236319	-0.0442634073303646	0.0233021736339161	-1.8995398466149749	0.0575079	0.0575079	chr12	6595003	1.240272491123606	chr12:6595003:C:G
chr12:6595047	['T', 'A']	19959	19514.79969924812	2475.8869074565423	-0.0153985312681249	0.010166167607769	-1.5146839853749146	0.129868	0.129868	chr12	6595047	0.8864978476603895	chr12:6595047:T:A
chr12:6596771	['G', 'T']	19959	2402.9262899262903	376.9229776856328	0.0266708911341385	0.0212939031167141	1.2525130309813348	0.210398	0.210398	chr12	6596771	0.6769583928124625	chr12:6596771:G:T
chr12:6596964	['A', 'C']	19959	1376.030860144455	161.39393048398068	-0.0249167428617553	0.0277628991234449	-0.8974834634872074	0.369472	0.369472	chr12	6596964	0.4324184685174818	chr12:6596964:A:C
chr12:6597315	['G', 'A']	19959	19535.46949934784	2484.371694050591	-0.0149386142095831	0.0101752744023075	-1.4681288797671486	0.142085	0.142085	chr12	6597315	0.8474517683855629	chr12:6597315:G:A
chr12:6597578	['G', 'A']	19959	19553.63442154356	2502.250645307891	-0.0136796389955819	0.0101717098074879	-1.3448711430512523	0.178682	0.178682	chr12	6597578	0.7479191950847821	chr12:6597578:G:A
chr12:6597816	['G', 'A']	19959	1366.0684437318369	158.75981129214836	-0.0254353144716688	0.0277459412753506	-0.91672198896584	0.359299	0.359299	chr12	6597816	0.4445439915208898	chr12:6597816:G:A
chr12:6598360	['G', 'A']	19959	5355.536653805682	526.4835475104353	-0.031166622149094	0.0149009141400615	-2.091591284678421	0.0364877	0.0364877	chr12	6598360	1.4378535114994186	chr12:6598360:G:A
chr12:6599732	['C', 'T']	19959	5420.5431678107925	538.7220407240657	-0.0304149454060451	0.014816350255363	-2.052796058532417	0.0401054	0.0401054	chr12	6599732	1.3967971477710677	chr12:6599732:C:T
chr12:6599893	['G', 'A']	19959	5401.082435479829	529.1136122207613	-0.0315919205741446	0.0148380819673094	-2.129110800421951	0.0332573	0.0332573	chr12	6599893	1.4781130119625163	chr12:6599893:G:A
chr12:6600779	['G', 'A']	19959	2917.146156929552	331.12358565183257	-0.0304591011962709	0.0195172656407226	-1.5606233863373893	0.118629	0.118629	chr12	6600779	0.9258091305297534	chr12:6600779:G:A
chr12:6603593	['C', 'T']	19959	5416.085442245052	541.4045046742827	-0.0299724084217825	0.0148233965694446	-2.021966307206845	0.0431932	0.0431932	chr12	6603593	1.3645846197343774	chr12:6603593:C:T
chr12:6604940	['A', 'G']	19959	1485.3721058434398	164.51036398708794	-0.0320684849748539	0.0266757487095615	-1.2021587594037968	0.229316	0.229316	chr12	6604940	0.639565642307612	chr12:6604940:A:G
chr12:6608479	['A', 'G']	19959	17788.517730496485	2200.469575389456	-0.0182633969946919	0.0102672856075296	-1.7787950674419883	0.0752886	0.0752886	chr12	6608479	1.123270778539076	chr12:6608479:A:G
chr12:6610728	['T', 'C']	19959	17562.039246153072	2185.8013224899582	-0.0166444135595429	0.0102490978832411	-1.6239881547779054	0.104394	0.104394	chr12	6610728	0.9813244615039928	chr12:6610728:T:C
chr12:6611216	['C', 'T']	19959	7953.797013579195	872.4343926909346	-0.02412245353046	0.0126476678730541	-1.9072649418516905	0.0565006	0.0565006	chr12	6611216	1.2479469402282508	chr12:6611216:C:T
chr12:6611629	['A', 'G']	19959	19649.938060636432	2480.062618859182	-0.0173486436862172	0.010154363064704	-1.7084915691581022	0.0875607	0.0875607	chr12	6611629	1.057690775142912	chr12:6611629:A:G
chr12:6612259	['T', 'G']	19959	17436.747256601695	2164.768877244764	-0.0172787883642427	0.0102502303110775	-1.68569757360177	0.0918697	0.0918697	chr12	6612259	1.0368277018086745	chr12:6612259:T:G
chr12:6612381	['T', 'G']	19959	10878.635147324112	1444.5342180211576	-0.0073138946305522	0.0114125752620284	-0.6408627730926647	0.521619	0.521619	chr12	6612381	0.2826465977882682	chr12:6612381:T:G
chr12:6612541	['T', 'C']	19959	22248.25481690712	2861.279931177892	-0.0137814568707489	0.0103092708014691	-1.336802295346148	0.181302	0.181302	chr12	6612541	0.7415974050375694	chr12:6612541:T:C
chr12:6615230	['C', 'T']	19959	7882.97479202165	938.2556923284844	-0.0114713127531177	0.0127012830924904	-0.9031617254401698	0.366451	0.366451	chr12	6615230	0.435984088832693	chr12:6615230:C:T
chr12:6616370	['ACAT', 'A']	19959	2747.4129585087194	418.8548853273028	0.0240773826394186	0.0202641657449399	1.1881753703791575	0.234778	0.234778	chr12	6616370	0.6293426013181271	chr12:6616370:ACAT:A
chr12:6616499	['C', 'T']	19959	20078.017889356583	2860.3500555622923	0.0107400722567202	0.0101354164704895	1.0596577149040856	0.289313	0.289313	chr12	6616499	0.5386320513108214	chr12:6616499:C:T
chr12:6618999	['G', 'A']	19959	8135.815252793506	1046.5277975370495	-0.0040565621656483	0.0126336050939903	-0.3210930004118946	0.748143	0.748143	chr12	6618999	0.1260153831846746	chr12:6618999:G:A
chr12:6622652	['G', 'A']	19959	11804.908089344986	1612.1743031088213	0.0021834297194656	0.0113168293370495	0.1929365243953466	0.847011	0.847011	chr12	6622652	0.0721109495178407	chr12:6622652:G:A
chr12:6623165	['G', 'T']	19959	10627.389532260488	1373.9163570443502	-0.0042488560984582	0.0114507810467258	-0.3710538242867867	0.710601	0.710601	chr12	6623165	0.1483741856812302	chr12:6623165:G:T
chr12:6624723	['C', 'T']	19959	17645.536356802804	2455.050946473103	0.005822749892654	0.0102726982681125	0.5668179616185519	0.570844	0.570844	chr12	6624723	0.2434825593472704	chr12:6624723:C:T
chr12:6625147	['C', 'T']	19959	17764.775898520267	2274.358982842876	-0.0109469514377321	0.0104688417563565	-1.045669778233617	0.295726	0.295726	chr12	6625147	0.5291104909620863	chr12:6625147:C:T
chr12:6630331	['T', 'C']	19959	19044.08668683809	2785.2998131118	0.0197855955984339	0.0102416419411649	1.931877301715498	0.0533888	0.0533888	chr12	6630331	1.2725498405063005	chr12:6630331:T:C
chr12:6632054	['C', 'T']	19959	1017.0	139.6960404501739	0.0154902689187676	0.0323556105861063	0.4787506289687894	0.632121	0.632121	chr12	6632054	0.1991997815238031	chr12:6632054:C:T
chr12:6632650	['T', 'C']	19959	6215.9343054720375	760.3952810574096	-0.0104854004671225	0.0139882815293856	-0.749584603733882	0.453514	0.453514	chr12	6632650	0.3434093017044398	chr12:6632650:T:C
chr12:6632821	['G', 'A']	19959	24438.44886505988	3369.4283343056345	0.0053477555661257	0.0104444057143939	0.5120210486227793	0.608642	0.608642	chr12	6632821	0.2156380819829826	chr12:6632821:G:A
chr12:6633693	['G', 'A']	19959	966.0484016434511	99.79542393920762	-0.0336217062391598	0.0327322871189669	-1.0271725320311471	0.304352	0.304352	chr12	6633693	0.516623840005568	chr12:6633693:G:A
chr12:6634284	['T', 'C']	19959	23640.31729855261	3310.985376168578	0.010738498556252	0.0109295717975577	0.98251777426922	0.325857	0.325857	chr12	6634284	0.4869729451341786	chr12:6634284:T:C
chr12:6635698	['G', 'C']	19959	13495.352307461042	1878.2231889858904	0.003452510192934	0.0106813905568586	0.3232266599143422	0.746527	0.746527	chr12	6635698	0.1269544803181121	chr12:6635698:G:C
chr12:6635830	['C', 'G']	19959	2828.1416975648863	284.1978443512103	-0.036022942314661	0.0196981198042817	-1.82875029051406	0.0674519	0.0674519	chr12	6635830	1.171005812517001	chr12:6635830:C:G
chr12:6636149	['C', 'T']	19959	8612.0	1104.6626569710174	-0.0052145501924418	0.0122462721419125	-0.4258071462086139	0.670253	0.670253	chr12	6636149	0.1737612334726025	chr12:6636149:C:T
chr12:6636388	['T', 'C']	19959	5858.293516384407	768.4433047721164	-0.0045425964080959	0.0142406159163081	-0.3189887596711198	0.749738	0.749738	chr12	6636388	0.1250904766527826	chr12:6636388:T:C
chr12:6638051	['AT', 'A']	19959	27188.724457583805	3708.016653413648	0.0032683792405109	0.0108294358396444	0.3018051252998828	0.762804	0.762804	chr12	6638051	0.1175870382618829	chr12:6638051:AT:A
chr12:6638412	['G', 'C']	19959	23126.47609741432	3091.3595479416635	-0.0042531852402239	0.0101917718276788	-0.4173155867435281	0.676452	0.676452	chr12	6638412	0.1697630148456912	chr12:6638412:G:C
chr12:6638869	['C', 'T']	19959	628.0	84.5018612888631	0.0216871288080837	0.0409173338342442	0.5300230189957669	0.596102	0.596102	chr12	6638869	0.2246794210534167	chr12:6638869:C:T
chr12:6639294	['C', 'T']	19959	1000.0	140.89213193195445	0.0128594819556501	0.0324739616669078	0.3959936298364981	0.692114	0.692114	chr12	6639294	0.1598223658130625	chr12:6639294:C:T
chr12:6640582	['C', 'T']	19959	827.0828781881045	108.80285437545002	-0.003222718051395	0.0355025561164429	-0.0907742541360969	0.927673	0.927673	chr12	6640582	0.0326050833956846	chr12:6640582:C:T
chr12:6641936	['A', 'T']	19959	1662.0832748772425	204.0680217372624	-0.0126060951941724	0.0251873328085728	-0.5004934539905638	0.616733	0.616733	chr12	6641936	0.2099028128280054	chr12:6641936:A:T
chr12:6642979	['T', 'C']	19959	1432.5072223894074	179.66082042595465	-0.0103836912566387	0.0270259324137283	-0.3842121373530898	0.700825	0.700825	chr12	6642979	0.1543904143051696	chr12:6642979:T:C
chr12:6643474	['A', 'G']	19959	8658.73530443498	1233.5954325234245	0.0086447339463733	0.0122993423211093	0.7028614799619295	0.48215	0.48215	chr12	6643474	0.3168178289025473	chr12:6643474:A:G
chr12:6645025	['A', 'G']	19959	5984.899579073963	820.1022804535365	0.0014011970543	0.0141370568648844	0.0991151883798729	0.921048	0.921048	chr12	6645025	0.0357177361528487	chr12:6645025:A:G
chr12:6646028	['C', 'T']	19959	9979.5	1370.0289247881828	0.0030288085289848	0.0116902088225354	0.2590893434808591	0.795569	0.795569	chr12	6646028	0.0993221478593624	chr12:6646028:C:T
chr12:6647074	['A', 'G']	19959	33155.983613950695	4468.784263591754	-0.0063026015244567	0.0134798262577951	-0.4675580681770331	0.640106	0.640106	chr12	6647074	0.193748101948595	chr12:6647074:A:G
chr12:6647568	['C', 'A']	19959	33192.32605100967	4477.433073919442	-0.0060216165498206	0.013508342253223	-0.4457702090264961	0.655768	0.655768	chr12	6647568	0.1832497797412141	chr12:6647568:C:A
chr12:6647632	['G', 'C']	19959	33195.32635165606	4478.734899388753	-0.0059389357940109	0.0135095161194341	-0.4396112889245141	0.660223	0.660223	chr12	6647632	0.1803093503494005	chr12:6647632:G:C
chr12:6647711	['C', 'T']	19959	10001.501102314862	1383.554921770546	0.0042847891553804	0.0116836695989245	0.366733167101448	0.713822	0.713822	chr12	6647711	0.1464100712145335	chr12:6647711:C:T
chr12:6647735	['C', 'T']	19959	36328.640326702414	4917.9770303809255	-0.0050147527446546	0.017646506166498	-0.2841782218723349	0.776277	0.776277	chr12	6647735	0.1099832811830457	chr12:6647735:C:T
chr12:6648235	['A', 'G']	19959	36335.0	4915.518929518317	-0.0064183707974696	0.017657155772524	-0.3634996983748184	0.716235	0.716235	chr12	6648235	0.1449444602921882	chr12:6648235:A:G
chr12:6648455	['G', 'A']	19959	10010.510876102646	1386.5084635339613	0.004786787687748	0.0116822369625229	0.4097492375051347	0.681994	0.681994	chr12	6648455	0.1662194461328962	chr12:6648455:G:A
chr12:6648538	['C', 'T']	19959	902.1355983162958	117.47510650142128	-0.000918325314965	0.0343575929909552	-0.0267284531604648	0.978677	0.978677	chr12	6648538	0.0093606179654579	chr12:6648538:C:T
chr12:6648602	['A', 'G']	19959	22223.36140773048	2926.2363248543456	-0.0097412977689227	0.0101662445524337	-0.9582002202170858	0.337973	0.337973	chr12	6648602	0.4711179932708083	chr12:6648602:A:G
chr12:6649237	['C', 'T']	19959	33401.78374419082	4537.31672055241	-0.0007209779420076	0.0139600188735345	-0.0516459145606495	0.958811	0.958811	chr12	6649237	0.0182669921478776	chr12:6649237:C:T
chr12:6649671	['G', 'A']	19959	10020.04469077594	1388.725031442105	0.0047307381790111	0.0116837722228119	0.4048981860305888	0.685557	0.685557	chr12	6649671	0.1639564303619475	chr12:6649671:G:A
chr12:6649950	['A', 'T']	19959	33253.60271073719	4476.651561856545	-0.0067546396890211	0.0136515611006326	-0.4947888112743438	0.620755	0.620755	chr12	6649950	0.2070797736442572	chr12:6649950:A:T
chr12:6651201	['C', 'T']	19959	6887.34507465678	1073.2101576614452	0.0226073609375918	0.013323787713693	1.6967668221220584	0.0897564	0.0897564	chr12	6651201	1.046934574665103	chr12:6651201:C:T
chr12:6651645	['T', 'C']	19959	36525.0	4936.235183962292	-0.0077640607003437	0.0181026087623022	-0.42889181345575	0.668007	0.668007	chr12	6651645	0.1752189865582193	chr12:6651645:T:C
chr12:6651784	['T', 'C']	19959	36342.10418963616	4913.277384744036	-0.0074179080332981	0.0176768003340019	-0.4196408791827296	0.674752	0.674752	chr12	6651784	0.17085581949812	chr12:6651784:T:C
chr12:6654475	['G', 'A']	19959	1033.3624198075383	114.96481949970092	-0.0207451642910609	0.0316161124667183	-0.6561579736565951	0.51173	0.51173	chr12	6654475	0.2909591219128854	chr12:6654475:G:A
chr12:6654507	['A', 'T']	19959	7230.127710843381	1118.0062771270218	0.0213525052666133	0.0130900539840753	1.6312007034187646	0.102864	0.102864	chr12	6654507	0.987736591582584	chr12:6654507:A:T
chr12:6654864	['A', 'C']	19959	5874.177248809821	813.0762493693696	0.0031680098350769	0.0142513700735374	0.2222951069777771	0.824086	0.824086	chr12	6654864	0.0840274638168105	chr12:6654864:A:C
chr12:6655192	['C', 'T']	19959	22217.22628651601	2931.00834146516	-0.0089755973253519	0.0101637790734402	-0.8830964605288146	0.377195	0.377195	chr12	6655192	0.423434072792614	chr12:6655192:C:T
chr12:6655326	['A', 'G']	19959	36340.0	4913.300875393419	-0.0072036173708825	0.0176656690758441	-0.4077749526471509	0.683443	0.683443	chr12	6655326	0.1652977002881556	chr12:6655326:A:G
chr12:6655333	['C', 'T']	19959	6898.691286265471	1075.7279550338828	0.0229574357092103	0.0133129460404692	1.724444434719662	0.0846431	0.0846431	chr12	6655333	1.0724084392569084	chr12:6655333:C:T
chr12:6655665	['G', 'A']	19959	33190.65176647456	4472.718137477882	-0.0066690691823956	0.0134988694349714	-0.4940464988214592	0.621279	0.621279	chr12	6655665	0.2067133258303985	chr12:6655665:G:A
chr12:6657031	['C', 'T']	19959	23142.63803558005	3096.8574380825858	-0.0059089194235193	0.0102143330761903	-0.5784929255237451	0.562938	0.562938	chr12	6657031	0.2495394341728188	chr12:6657031:C:T
chr12:6657480	['T', 'C']	19959	33193.0	4471.979047488929	-0.0068056811199803	0.0134989997501717	-0.5041618820604695	0.614153	0.614153	chr12	6657480	0.2117234223795501	chr12:6657480:T:C
chr12:6664435	['T', 'C']	19959	38401.92404048502	5166.928873507931	-0.0299634170181507	0.0263235128232697	-1.138275777223141	0.255019	0.255019	chr12	6664435	0.5934274615748328	chr12:6664435:T:C
chr12:6669787	['C', 'T']	19959	2206.4421949386115	279.4418462796971	-0.008154785373773	0.0221294599984256	-0.3685035863664622	0.712502	0.712502	chr12	6669787	0.1472139122489333	chr12:6669787:C:T
chr12:6669944	['A', 'G']	19959	20085.166975023283	2772.429478361445	0.0026610767474972	0.0104058763276559	0.2557282696532605	0.798163	0.798163	chr12	6669944	0.0979084084340716	chr12:6669944:A:G
chr12:6674933	['C', 'A']	19959	16247.814059525002	2306.893222492994	0.009125481922988	0.0103158296600916	0.8846095974511236	0.376378	0.376378	chr12	6674933	0.4243757698298897	chr12:6674933:C:A
chr12:6676177	['A', 'G']	19959	17778.344459479777	2516.663804177287	0.008974438947982	0.0101902740949742	0.8806867081630485	0.378498	0.378498	chr12	6676177	0.4219364109888982	chr12:6676177:A:G
chr12:6681911	['A', 'G']	19959	1094.0	142.0356582063306	-0.0035065784371693	0.0307638819280126	-0.1139836138161875	0.909252	0.909252	chr12	6681911	0.041315734993615	chr12:6681911:A:G
chr12:6682182	['C', 'T']	19959	19020.670910184446	2620.41257640493	0.0039317851043875	0.0101445712196222	0.3875752872415554	0.698334	0.698334	chr12	6682182	0.1559368128166088	chr12:6682182:C:T
chr12:6684355	['C', 'CTATGT']	19959	19541.89550967225	2672.261818502588	0.0013949301290357	0.0101588824974679	0.1373113754769208	0.890786	0.890786	chr12	6684355	0.0502266171549789	chr12:6684355:C:CTATGT
chr12:6686594	['T', 'A']	19959	1688.0845776129872	212.5853611430676	-0.0015330961345788	0.0252401045189378	-0.0607404828069762	0.951566	0.951566	chr12	6686594	0.0215610839489586	chr12:6686594:T:A
chr12:6693262	['C', 'T']	19959	14408.272189349109	2115.967389420258	0.0180267269402706	0.010484197150215	1.7194189199218677	0.0855536	0.0855536	chr12	6693262	1.067761711111308	chr12:6693262:C:T
chr12:6693607	['G', 'A']	19959	404.0404870471514	8.126055017467772	-0.1207166464532427	0.0503458562572259	-2.397747410163805	0.0165054	0.0165054	chr12	6693607	1.7823739462995731	chr12:6693607:G:A
chr12:6696040	['C', 'G']	19959	11641.58327487724	1703.5225345718427	0.0152507694633054	0.0111540780079713	1.3672819440931303	0.171552	0.171552	chr12	6696040	0.7656042144547873	chr12:6696040:C:G
chr12:6700310	['C', 'T']	19959	2970.0	411.05061630012847	0.0031424305371212	0.0191705317911834	0.1639198417315895	0.869796	0.869796	chr12	6700310	0.0605825938906438	chr12:6700310:C:T
chr12:6700730	['G', 'C']	19959	2360.892593892594	290.2663722605965	0.0007847040689924	0.0217277481064616	0.0361152966772047	0.971191	0.971191	chr12	6700730	0.0126953508450611	chr12:6700730:G:C
chr12:6700965	['A', 'G']	19959	4912.984615384616	608.9552806826326	-0.0109422663051459	0.015302394685514	-0.7150688849702996	0.474575	0.474575	chr12	6700965	0.3236951435902737	chr12:6700965:A:G
chr12:6702445	['T', 'G']	19959	4716.472616124668	567.1111823329866	-0.0165387024679688	0.0155643864182577	-1.0625990658114322	0.287977	0.287977	chr12	6702445	0.5406421968656382	chr12:6702445:T:G
chr12:6703136	['G', 'A']	19959	4773.239152219661	584.4478872538004	-0.0132540915037304	0.015494599481329	-0.8554007168563205	0.39234	0.39234	chr12	6703136	0.4063374122535921	chr12:6703136:G:A
chr12:6705130	['C', 'T']	19959	4772.847906836663	586.9907888741488	-0.0129109650735449	0.0155103261416504	-0.832410934214633	0.405187	0.405187	chr12	6705130	0.3923444969712685	chr12:6705130:C:T
chr12:6705883	['G', 'A']	19959	4531.908243547983	565.3097397022483	-0.01049786477232	0.0158674716796237	-0.6615965658726143	0.508237	0.508237	chr12	6705883	0.293933721200441	chr12:6705883:G:A
chr12:6707518	['G', 'A']	19959	3975.381902994433	549.9399297520115	-0.0026288378057341	0.0169475370612722	-0.155116215189842	0.876731	0.876731	chr12	6707518	0.0571336371197616	chr12:6707518:G:A
chr12:6708098	['G', 'A']	19959	2862.28681665581	315.903994537713	-0.0253381287792369	0.0195639928837643	-1.295140972999659	0.195287	0.195287	chr12	6708098	0.7093266661651834	chr12:6708098:G:A
chr12:6708182	['TG', 'T']	19959	598.0898977751052	76.40484091624162	-0.011774428681861	0.0415131261594138	-0.2836314624113421	0.776696	0.776696	chr12	6708182	0.1097489314650108	chr12:6708182:TG:T
chr12:6709086	['C', 'T']	19959	632.0316664996492	93.31116181558048	0.0126334800599705	0.0408314532165148	0.3094055945787586	0.757016	0.757016	chr12	6709086	0.1208949413212254	chr12:6709086:C:T
chr12:6709534	['T', 'C']	19959	1369.1371949691838	247.6028388296992	0.0471629540641954	0.0278420989510635	1.6939439137505805	0.0902916	0.0902916	chr12	6709534	1.044352651052345	chr12:6709534:T:C
chr12:6709827	['T', 'C']	19959	470.0706554419724	73.45653832297874	0.0194395562890503	0.0462816843714054	0.4200269837426408	0.67447	0.67447	chr12	6709827	0.1710373627069916	chr12:6709827:T:C
chr12:6710039	['G', 'A']	19959	5553.391199759446	757.2552507720725	0.0049072758632567	0.0145580941360308	0.3370823005678612	0.736058	0.736058	chr12	6710039	0.133087962717531	chr12:6710039:G:A
chr12:6711004	['T', 'G']	19959	16100.907185478609	2199.858391654189	-0.0006276017282697	0.0103361521290829	-0.060719087764189	0.951584	0.951584	chr12	6711004	0.021552868831207	chr12:6711004:T:G
chr12:6712929	['G', 'A']	19959	1935.0	295.4862919939309	0.0164127089285663	0.0235046854286837	0.6982739240805689	0.485014	0.485014	chr12	6712929	0.3142457252431095	chr12:6712929:G:A
chr12:6713109	['G', 'A']	19959	4423.692335134069	612.1433911035224	-0.0022783308181454	0.0163321381188756	-0.1394998500234522	0.889057	0.889057	chr12	6713109	0.0510703942694923	chr12:6713109:G:A
chr12:6713147	['A', 'G']	19959	25226.20920060336	3475.3952427218983	0.0046826292456444	0.0104201990509107	0.4493800188236531	0.653162	0.653162	chr12	6713147	0.1849790898116226	chr12:6713147:A:G
chr12:6713378	['G', 'A']	19959	3674.558179201442	397.9286611045631	-0.0288828482543055	0.0172284042894963	-1.676466825886741	0.0936625	0.0936625	chr12	6713378	1.0284342543938425	chr12:6713378:G:A
chr12:6713681	['G', 'A']	19959	2899.827431169476	327.1673878515464	-0.0231711604863423	0.0195257772137466	-1.1866959370011296	0.235362	0.235362	chr12	6713681	0.6282636541624605	chr12:6713681:G:A
chr12:6713917	['T', 'A']	19959	1467.8385672719985	151.07036417233897	-0.0348612954714333	0.0269948109573717	-1.2914072829212917	0.196577	0.196577	chr12	6713917	0.7064672970706009	chr12:6713917:T:A
chr12:6714036	['T', 'C']	19959	7430.029261192536	935.882132210106	-0.0086078462518891	0.0129405661106409	-0.6651831286431141	0.505941	0.505941	chr12	6714036	0.2959001251926145	chr12:6714036:T:C
chr12:6715540	['T', 'C']	19959	8304.548743718602	1026.415178581966	-0.0122076904918498	0.0123586921587695	-0.9877817438140036	0.323272	0.323272	chr12	6715540	0.4904319099016022	chr12:6715540:T:C
chr12:6716449	['C', 'T']	19959	933.0467481711594	123.12421152928896	0.0036046805656587	0.0336463140125151	0.1071344862417302	0.914683	0.914683	chr12	6716449	0.0387293924955854	chr12:6716449:C:T
chr12:6716613	['T', 'TC']	19959	667.0	48.53018241936889	-0.0694909146014616	0.03967331891239	-1.7515780506016494	0.0798618	0.0798618	chr12	6716613	1.0976609054958302	chr12:6716613:T:TC
chr12:6716979	['G', 'A']	19959	10169.0	1342.1480407079523	-0.0022235534847791	0.0114851004152912	-0.1936033124985771	0.846488	0.846488	chr12	6716979	0.0723791941654683	chr12:6716979:G:A
chr12:6717098	['C', 'T']	19959	1666.4174601583643	242.92580686746413	0.0100982713619324	0.0252787536836525	0.3994766311783342	0.689546	0.689546	chr12	6717098	0.1614367564935033	chr12:6717098:C:T
chr12:6717101	['TCC', 'T']	19959	678.0339713398137	49.14004677050156	-0.0704381924953792	0.0393661064791765	-1.7893106226453688	0.07358	0.07358	chr12	6717101	1.1332402165048918	chr12:6717101:TCC:T
chr12:6718064	['A', 'G']	19959	10165.07438223648	1333.01530215377	-0.0034424040762953	0.0114880929094502	-0.2996497419918667	0.764447	0.764447	chr12	6718064	0.1166526193496875	chr12:6718064:A:G
chr12:6719573	['G', 'T']	19959	2534.905084235861	351.9654644628336	-9.588205535202048e-05	0.0207075947363027	-0.0046302845199075	0.996306	0.996306	chr12	6719573	0.0016072542457934	chr12:6719573:G:T
chr12:6719809	['A', 'G']	19959	6962.1393984962415	943.2173191218836	-0.0004964057790698	0.0132965346804249	-0.0373334700356632	0.970219	0.970219	chr12	6719809	0.0131302247477213	chr12:6719809:A:G
chr12:6720306	['C', 'T']	19959	27610.3833550456	3772.876766519375	0.0022696895774977	0.0109121780985903	0.2079960166514256	0.835234	0.835234	chr12	6720306	0.0781918350891317	chr12:6720306:C:T
chr12:6720435	['A', 'AATAG']	19959	10776.079821616477	1420.9071237566934	-0.0015743146745494	0.0114169042576045	-0.1378933061911938	0.890326	0.890326	chr12	6720435	0.0504509438296824	chr12:6720435:A:AATAG
chr12:6720803	['C', 'CT']	19959	5178.778412507516	670.2258826269284	-0.0033529571155224	0.0150541728567959	-0.2227260937826127	0.823751	0.823751	chr12	6720803	0.0842040451818872	chr12:6720803:C:CT
chr12:6721281	['T', 'C']	19959	15393.25492555272	2158.3484969067003	0.0057985786037512	0.010366707249408	0.5593462286766459	0.575932	0.575932	chr12	6721281	0.2396287904797678	chr12:6721281:T:C
chr12:6721719	['G', 'A']	19959	6566.838196721202	992.4881759641474	0.019052124686666	0.0143867646145772	1.3242813931467006	0.185425	0.185425	chr12	6721719	0.731831712316168	chr12:6721719:G:A
chr12:6721920	['G', 'A']	19959	6544.639520898066	987.9723152703734	0.0153723549389785	0.0136549268318727	1.1257735122459294	0.260275	0.260275	chr12	6721920	0.5845675448506872	chr12:6721920:G:A
chr12:6722535	['C', 'T']	19959	7494.316806379024	989.3604822260502	-0.0063741273064332	0.0130061985761684	-0.4900838065099804	0.62408	0.62408	chr12	6722535	0.2047597351066923	chr12:6722535:C:T
chr12:6722640	['A', 'G']	19959	7706.838499690053	1018.4549496764088	-0.0054910828808977	0.0128172568624175	-0.4284132665702103	0.668355	0.668355	chr12	6722640	0.1749927986194443	chr12:6722640:A:G
chr12:6722810	['C', 'T']	19959	20491.76172523	2836.935569002469	0.0044188962957206	0.0100842757829642	0.4381966926356443	0.661248	0.661248	chr12	6722810	0.1796356285148332	chr12:6722810:C:T
chr12:6722930	['C', 'T']	19959	2290.4590328238537	277.7658343163604	-0.0185364246655365	0.0218239633703749	-0.8493610601774972	0.395691	0.395691	chr12	6722930	0.4026438276586322	chr12:6722930:C:T
chr12:6724297	['G', 'A']	19959	479.0480032068948	27.95864706780387	-0.0634744422650584	0.0462682208658065	-1.3718799010914149	0.170116	0.170116	chr12	6724297	0.769254837563651	chr12:6724297:G:A
chr12:6725047	['C', 'G']	19959	5575.558701207596	835.1658155972492	0.0166189302807071	0.0145415741624258	1.142856343823416	0.253112	0.253112	chr12	6725047	0.5966872645207584	chr12:6725047:C:G
chr12:6725351	['A', 'G']	19959	1118.8408543922983	155.73120247215326	0.0054299069380001	0.0305508084770425	0.177733657755096	0.858934	0.858934	chr12	6725351	0.0660402058276849	chr12:6725351:A:G
chr12:6725915	['G', 'A']	19959	22148.32907396272	2976.3250349981854	-0.0017231072752884	0.0101610684324418	-0.1695793396870503	0.865343	0.865343	chr12	6725915	0.0628117151007188	chr12:6725915:G:A
chr12:6726370	['G', 'A']	19959	6357.007072277676	933.2457221992322	0.0125903075404273	0.0138422700243201	0.9095551176437716	0.363068	0.363068	chr12	6726370	0.4400120271428686	chr12:6726370:G:A
chr12:6726885	['G', 'T']	19959	28593.730493610623	3779.270991084286	-0.0093237383193514	0.0111994145846188	-0.8325201508440081	0.405125	0.405125	chr12	6726885	0.3924109559597336	chr12:6726885:G:T
chr12:6726939	['C', 'T']	19959	2732.0	346.7167859609838	-0.0059926512093403	0.0199826739916783	-0.2998923573409632	0.764262	0.764262	chr12	6726939	0.1167577335075086	chr12:6726939:C:T
chr12:6727376	['A', 'G']	19959	28560.61928883095	3793.443132761075	-0.0073917492919002	0.0112076928157065	-0.6595246152304765	0.509567	0.509567	chr12	6727376	0.2927987050486086	chr12:6727376:A:G
chr12:6727671	['G', 'T']	19959	2373.118899689348	307.6174442568108	-0.00600685048577	0.0213916033141589	-0.2808041266263621	0.778864	0.778864	chr12	6727671	0.1085383692926762	chr12:6727671:G:T
chr12:6727686	['A', 'G']	19959	34897.748471790765	4713.194586247366	-0.0008940658158736	0.0153004977192729	-0.058433773350224	0.953404	0.953404	chr12	6727686	0.0207230303256083	chr12:6727686:A:G
chr12:6727747	['G', 'T']	19959	28546.5815666817	3775.163901122604	-0.0093186696971777	0.0111883317694242	-0.8328917920224708	0.404916	0.404916	chr12	6727747	0.3926350620203698	chr12:6727747:G:T
chr12:6727813	['A', 'T']	19959	2732.547632172388	349.3607327796028	-0.0051597158004038	0.0199908763851651	-0.2581035318808142	0.79633	0.79633	chr12	6727813	0.0989069228659371	chr12:6727813:A:T
chr12:6728888	['C', 'T']	19959	1630.0	263.6853124418845	0.0381050023556532	0.0255751267717732	1.4899242805595354	0.13626	0.13626	chr12	6728888	0.8656316153966213	chr12:6728888:C:T
chr12:6728990	['T', 'C']	19959	28573.8632560004	3776.46289601277	-0.0094666890889998	0.0111958320797192	-0.8455547583773053	0.397811	0.397811	chr12	6728990	0.4003232122290496	chr12:6728990:T:C
chr12:6729712	['C', 'T']	19959	7626.382102415072	1105.902133979757	0.0090067158753924	0.0128155142544263	0.7027978508378311	0.48219	0.48219	chr12	6729712	0.316781800573771	chr12:6729712:C:T
chr12:6729737	['T', 'C']	19959	35977.0	4895.783721693199	0.0104853190499372	0.0169460404116047	0.6187474356993053	0.53609	0.53609	chr12	6729737	0.2707622938478597	chr12:6729737:T:C
chr12:6730222	['G', 'A']	19959	527.0	75.00032972858241	0.0389757103881407	0.0445175993510766	0.8755124031008239	0.381306	0.381306	chr12	6730222	0.4187263608779425	chr12:6730222:G:A
chr12:6730287	['G', 'A']	19959	24721.47722603597	3353.817959855128	0.0028386047229392	0.010421383804799	0.2723827061845751	0.785331	0.785331	chr12	6730287	0.1049472589551457	chr12:6730287:G:A
chr12:6730747	['C', 'T']	19959	9262.784543677642	1330.659996786619	0.0094315345860397	0.0119491462027272	0.7893061500818455	0.429942	0.429942	chr12	6730747	0.3665901276271613	chr12:6730747:C:T
chr12:6730891	['C', 'T']	19959	579.0	40.73875064844957	-0.0554563583842338	0.042108747848117	-1.3169795165665	0.187861	0.187861	chr12	6730891	0.7261633702070105	chr12:6730891:C:T
chr12:6730955	['C', 'T']	19959	562.0	77.01841363146984	0.0111529279205719	0.0427632314959229	0.2608064809516399	0.794244	0.794244	chr12	6730955	0.1000460573024943	chr12:6730955:C:T
chr12:6731205	['G', 'T']	19959	22067.316897173783	2958.342064408853	-0.0025844763324786	0.0101472495387758	-0.2546972283082724	0.79896	0.79896	chr12	6731205	0.0974749631317265	chr12:6731205:G:T
chr12:6731522	['C', 'T']	19959	9178.37958508719	1338.3116699100146	0.0117950340615346	0.0119910748784481	0.9836511056013983	0.325299	0.325299	chr12	6731522	0.4877172717785504	chr12:6731522:C:T
chr12:6732389	['G', 'A']	19959	1442.1445106980009	258.11510005134306	0.0565260207545436	0.0271146922579757	2.0847008041522828	0.0371092	0.0371092	chr12	6732389	1.430518408069177	chr12:6732389:G:A
chr12:6732647	['A', 'G']	19959	9681.970185899683	1430.5294157283429	0.0145902819516539	0.0117713462915004	1.2394743634539886	0.215184	0.215184	chr12	6732647	0.6671900237586209	chr12:6732647:A:G
chr12:6732716	['CTA', 'C']	19959	9680.940165372089	1428.390625429751	0.0144295324489446	0.0117721957635646	1.2257299095895544	0.220315	0.220315	chr12	6732716	0.6569559331921346	chr12:6732716:CTA:C
chr12:6733184	['T', 'C']	19959	35221.05868203458	4841.65080642947	0.0214242041068292	0.015593971431458	1.3738773474735102	0.169495	0.169495	chr12	6733184	0.7708431086965201	chr12:6733184:T:C
chr12:6733503	['A', 'G']	19959	26170.761200206704	3508.6312438461164	-6.919123078779202e-05	0.0111491245246354	-0.0062059788313337	0.995048	0.995048	chr12	6733503	0.0021559688700271	chr12:6733503:A:G
chr12:6734681	['A', 'G']	19959	29745.0	3991.775858684328	-0.0018802883211736	0.0116414808890659	-0.1615162485848104	0.871688	0.871688	chr12	6734681	0.0596389326419069	chr12:6734681:A:G
chr12:6736128	['C', 'T']	19959	9520.9540512101	1365.1204621894074	0.0120915729542181	0.011888540769592	1.0170779735344286	0.309129	0.309129	chr12	6736128	0.5098602510052896	chr12:6736128:C:T
chr12:6736879	['C', 'T']	19959	5722.888699317545	857.4711257052138	0.0166954650922006	0.0144808497913075	1.1529340703625268	0.248951	0.248951	chr12	6736879	0.6038861248871774	chr12:6736879:C:T
chr12:6737311	['T', 'TCTC']	19959	9227.92468807937	1358.4227260749258	0.0136469530185544	0.0119760292817113	1.139522348980452	0.254499	0.254499	chr12	6737311	0.5943139197921936	chr12:6737311:T:TCTC
chr12:6737936	['A', 'G']	19959	36446.65215212707	4979.7717486035335	0.0207047493676463	0.0179355749464784	1.1543956315552426	0.248352	0.248352	chr12	6737936	0.6049323382438881	chr12:6737936:A:G
chr12:6738231	['C', 'T']	19959	4423.0	617.6644628012301	0.0010625830998869	0.016105135434121	0.0659779052609308	0.947396	0.947396	chr12	6738231	0.0234684532386245	chr12:6738231:C:T
chr12:6738252	['G', 'A']	19959	12510.880487071558	1810.3851712682072	0.0137735585801743	0.0108722317894044	1.2668565982558788	0.205221	0.205221	chr12	6738252	0.687778200492601	chr12:6738252:G:A
chr12:6738515	['G', 'A']	19959	12507.266479522785	1812.1906794662443	0.0138497690682945	0.01087239109377	1.273847578591114	0.202732	0.202732	chr12	6738515	0.693077695181921	chr12:6738515:G:A
chr12:6739726	['G', 'A']	19959	1033.9324507296526	114.09959437394951	-0.0210035925001075	0.0316576278827607	-0.6634607172050667	0.507043	0.507043	chr12	6739726	0.2949552085742714	chr12:6739726:G:A
chr12:6739781	['T', 'C']	19959	1641.4090838869	221.60953632928647	0.0028034717471914	0.0259003368167504	0.1082407447836127	0.913806	0.913806	chr12	6739781	0.03914599471724	chr12:6739781:T:C
chr12:6739790	['G', 'A']	19959	20502.190507217325	2776.923319142927	0.0008472703188921	0.0100750595029886	0.0840958128972624	0.932981	0.932981	chr12	6739790	0.0301272004969907	chr12:6739790:G:A
chr12:6740189	['C', 'T']	19959	12514.620985979203	1813.0998859697347	0.0138118928835628	0.0108768064726111	1.2698481781709194	0.204154	0.204154	chr12	6740189	0.6900421065031237	chr12:6740189:C:T
chr12:6740262	['G', 'A']	19959	5708.15572741425	861.1150551515706	0.0184320270497566	0.0144978318624513	1.2713643822490863	0.203614	0.203614	chr12	6740262	0.6911923642836351	chr12:6740262:G:A
chr12:6740477	['G', 'A']	19959	10916.126260346124	1602.3529792128627	0.0151046344644813	0.0113074723452264	1.3358099850545202	0.181627	0.181627	chr12	6740477	0.7408195903997361	chr12:6740477:G:A
chr12:6740545	['C', 'G']	19959	12537.382587739112	1813.401223960371	0.0137268127282411	0.0108777332336986	1.261918492881966	0.206993	0.206993	chr12	6740545	0.6840443410782343	chr12:6740545:C:G
chr12:6740713	['A', 'G']	19959	12667.301197483315	1848.29150743416	0.0155272258800663	0.0109292539443576	1.42070318423541	0.155419	0.155419	chr12	6740713	0.808495889712993	chr12:6740713:A:G
chr12:6740935	['A', 'G']	19959	1613.3441545408937	214.6470447381827	0.0018879582623416	0.0257719299306426	0.0732563788362963	0.941603	0.941603	chr12	6740935	0.0261321664758258	chr12:6740935:A:G
chr12:6741190	['A', 'G']	19959	1612.0	216.9202267177152	0.003450611505592	0.0257634230043959	0.1339345127005545	0.893456	0.893456	chr12	6741190	0.0489268303186336	chr12:6741190:A:G
chr12:6741293	['T', 'G']	19959	1600.4433579058232	218.4913472733481	0.0044943830109155	0.0258571110310004	0.1738161314899858	0.862012	0.862012	chr12	6741293	0.0644866883545122	chr12:6741293:T:G
chr12:6741539	['C', 'T']	19959	1599.9619491652877	218.8000553884167	0.0047922825254467	0.025856787064096	0.1853394435111829	0.852965	0.852965	chr12	6741539	0.069068789018552	chr12:6741539:C:T
chr12:6741547	['T', 'C']	19959	12612.687368421057	1832.647895989668	0.0148883293334435	0.0108535630032885	1.3717457878977093	0.170158	0.170158	chr12	6741547	0.7691476276778967	chr12:6741547:T:C
chr12:6741559	['A', 'C']	19959	12518.281579345465	1828.5081221502808	0.01626235431652	0.0109171965732029	1.4896090042417205	0.136343	0.136343	chr12	6741559	0.8653671543076982	chr12:6741559:A:C
chr12:6741745	['G', 'A']	19959	11003.859262229347	1606.2644971911118	0.0142708535204803	0.011274348223277	1.2657808006157465	0.205606	0.205606	chr12	6741745	0.68696421589821	chr12:6741745:G:A
chr12:6741750	['T', 'C']	19959	12618.954682173651	1823.825234099813	0.0139554786035198	0.0108471491117926	1.286557275067601	0.198264	0.198264	chr12	6741750	0.7027561361260005	chr12:6741750:T:C
chr12:6742262	['C', 'T']	19959	1995.1999298491755	300.7836285795397	0.0180295845622116	0.0231596541144221	0.7784910980593674	0.436289	0.436289	chr12	6742262	0.3602257365880684	chr12:6742262:C:T
chr12:6742396	['T', 'C']	19959	13073.620095214232	1912.7161154906792	0.0163395532376631	0.0107455760267502	1.5205842103752425	0.12838	0.12838	chr12	6742396	0.8915026286517409	chr12:6742396:T:C
chr12:6742472	['G', 'A']	19959	11043.106579145162	1616.3225513770274	0.0147437107540361	0.0112597873225212	1.309412898460921	0.19041	0.19041	chr12	6742472	0.7203102469663811	chr12:6742472:G:A
chr12:6742483	['A', 'G']	19959	13074.585505212512	1913.519156242932	0.0164367868385353	0.0107451167056231	1.5296983075049913	0.126107	0.126107	chr12	6742483	0.899260805758423	chr12:6742483:A:G
chr12:6742570	['G', 'A']	19959	5845.171435730394	882.9450513618525	0.0187597699370633	0.0143146132169069	1.3105327858182128	0.190031	0.190031	chr12	6742570	0.721175546253747	chr12:6742570:G:A
chr12:6742592	['G', 'A']	19959	11043.659951894168	1613.376392379516	0.014269834839635	0.0112625825849384	1.2670126706745068	0.205166	0.205166	chr12	6742592	0.6878946086470877	chr12:6742592:G:A
chr12:6742647	['G', 'A']	19959	11044.320102240265	1615.9566238095013	0.0146000780915257	0.0112590988292757	1.2967359388979522	0.194737	0.194737	chr12	6742647	0.7105515247553158	chr12:6742647:G:A
chr12:6742675	['G', 'A']	19959	403.1615959099795	31.473417037172524	-0.0419021541113319	0.0507927126380522	-0.824963896099146	0.409402	0.409402	chr12	6742675	0.3878500400642259	chr12:6742675:G:A
chr12:6742738	['T', 'C']	19959	19569.883025109004	2640.5045247772146	0.0001078137937599	0.0100634812190639	0.0107133695997518	0.991452	0.991452	chr12	6742738	0.0037283068139422	chr12:6742738:T:C
chr12:6742746	['G', 'A']	19959	8792.440525102716	1316.4337555998284	0.0205482752734412	0.0121267892246071	1.6944530735098182	0.0901948	0.0901948	chr12	6742746	1.0448185001122092	chr12:6742746:G:A
chr12:6743179	['G', 'A']	19959	10248.0	1453.583011451655	0.0108106500619213	0.0115348849724856	0.9372135125498098	0.34866	0.34866	chr12	6743179	0.4575978741775831	chr12:6743179:G:A
chr12:6743281	['C', 'T']	19959	6924.693891867515	1013.7473544400534	0.0153884613021618	0.013264783869921	1.1600989094934593	0.246022	0.246022	chr12	6743281	0.609026055289326	chr12:6743281:C:T
chr12:6743376	['T', 'C']	19959	2603.260860850829	342.1136883730888	-0.0007596976875156	0.0205021739895362	-0.0370544942162405	0.970442	0.970442	chr12	6743376	0.0130304157961417	chr12:6743376:T:C
chr12:6743408	['C', 'T']	19959	4315.432429723906	596.0053025627694	0.0108841789273002	0.0162118755664897	0.6713707419392019	0.501992	0.501992	chr12	6743408	0.2993032039377289	chr12:6743408:C:T
chr12:6743550	['A', 'C']	19959	1108.1110387332765	123.56008543118048	-0.0323002655805296	0.0307437121542829	-1.0506299765765217	0.293441	0.293441	chr12	6743550	0.5324792060014105	chr12:6743550:A:C
chr12:6743765	['C', 'G']	19959	3163.0	411.22128696643296	-0.0024340721725465	0.0187898034318731	-0.1295421839494949	0.89693	0.89693	chr12	6743765	0.0472414497095255	chr12:6743765:C:G
chr12:6743897	['ATT', 'A']	19959	1709.476370714815	212.5858459152391	0.0021549745219831	0.02593148966108	0.0831026119265899	0.933771	0.933771	chr12	6743897	0.0297596180209193	chr12:6743897:ATT:A
chr12:6743941	['G', 'A']	19959	7900.791702159644	1118.9418499808078	0.0081800249788546	0.0126163562526272	0.6483666769596209	0.516755	0.516755	chr12	6743941	0.2867153125489486	chr12:6743941:G:A
chr12:6744308	['A', 'G']	19959	18284.832239314528	2490.924856472868	0.0031640399489912	0.0101198660755485	0.3126563064541078	0.754545	0.754545	chr12	6744308	0.1223148544054117	chr12:6744308:A:G
chr12:6744449	['C', 'T']	19959	1690.2540589296457	174.2529019428605	-0.0320173405486269	0.025032143695531	-1.279049087367731	0.200895	0.200895	chr12	6744449	0.6970308721090519	chr12:6744449:C:T
chr12:6744600	['G', 'A']	19959	2960.1483114540533	430.0905890331496	0.0196318382786822	0.0192095417852682	1.021983683844967	0.306801	0.306801	chr12	6744600	0.513143229163167	chr12:6744600:G:A
chr12:6745204	['C', 'G']	19959	12693.27193465952	1667.4001161137132	-0.0039268743071325	0.0108207972544108	-0.3629006453782227	0.716683	0.716683	chr12	6745204	0.1446728970426064	chr12:6745204:C:G
chr12:6745677	['A', 'G']	19959	13422.344991732223	1698.4604251825722	-0.011605129008565	0.0106639197052947	-1.0882611018538464	0.276493	0.276493	chr12	6745677	0.5583158592954701	chr12:6745677:A:G
chr12:6746069	['A', 'G']	19959	3184.4786530366805	340.3079900783724	-0.0350383781049571	0.0186761011862369	-1.876107746234432	0.0606551	0.0606551	chr12	6746069	1.2171326769286788	chr12:6746069:A:G
chr12:6746074	['T', 'C']	19959	5356.536754021145	744.9590791607956	0.0120501418595197	0.01473479094302	0.8178020242104658	0.41348	0.41348	chr12	6746074	0.3835454923985025	chr12:6746074:T:C
chr12:6747834	['G', 'C']	19959	11850.78126879134	1592.6295491529231	0.0030299288449204	0.0110380256076354	0.2744991679331195	0.783704	0.783704	chr12	6747834	0.1058479366013591	chr12:6747834:G:C
chr12:6748358	['G', 'A']	19959	3095.155075658884	461.43937945522913	0.0101988374132651	0.0189018269991614	0.5395688688568353	0.5895	0.5895	chr12	6748358	0.229516190568892	chr12:6748358:G:A
chr12:6748732	['C', 'A']	19959	3367.0	416.3089283109964	-0.0168849839247404	0.0181857732532804	-0.9284721463078086	0.353174	0.353174	chr12	6748732	0.4520112758536832	chr12:6748732:C:A
chr12:6748960	['G', 'A']	19959	1965.1969233852783	278.4739663157172	0.0161156052361911	0.0232246478325574	0.693900951798269	0.487752	0.487752	chr12	6748960	0.3118009411293787	chr12:6748960:G:A
chr12:6749199	['G', 'A']	19959	5335.0	740.9343495656396	0.0123367749224582	0.0147660301985896	0.8354835224186768	0.403456	0.403456	chr12	6749199	0.394203821534614	chr12:6749199:G:A
chr12:6749302	['TGGA', 'T']	19959	5341.535250789197	741.9985425929281	0.0124381454161238	0.0147614154608141	0.8426119737055279	0.399456	0.399456	chr12	6749302	0.3985310511674843	chr12:6749302:TGGA:T
chr12:6749805	['C', 'T']	19959	8364.419080068143	1172.4253492435405	0.0100151950180944	0.0123076113732794	0.8137399463098153	0.415804	0.415804	chr12	6749805	0.3811113371075514	chr12:6749805:C:T
chr12:6750025	['G', 'A']	19959	8362.4189798577	1176.095644660204	0.0105584311905248	0.0123079671058624	0.8578533806363261	0.390984	0.390984	chr12	6750025	0.4078410146089605	chr12:6750025:G:A
chr12:6750142	['T', 'C']	19959	19980.00736768244	2664.5186851416515	-0.0038321292455224	0.0100806697458112	-0.3801462940609466	0.703841	0.703841	chr12	6750142	0.1525254383318443	chr12:6750142:T:C
chr12:6750563	['G', 'A']	19959	8364.0	1174.1921569664391	0.0102172819064856	0.0123073347898959	0.8301782701868021	0.406448	0.406448	chr12	6750563	0.3909950091292619	chr12:6750563:G:A
chr12:6750631	['T', 'C']	19959	19976.00255562237	2667.046965248334	-0.0036191187204901	0.0100806600706641	-0.3590160460843443	0.719587	0.719587	chr12	6750631	0.1429166911842724	chr12:6750631:T:C
chr12:6750864	['C', 'T']	19959	5150.5483385957	717.6954430309305	0.0122209898283714	0.014979266945368	0.8158603403586753	0.41459	0.41459	chr12	6750864	0.38238117739217	chr12:6750864:C:T
chr12:6751255	['T', 'C']	19959	2263.7012635379056	315.4492070539675	0.0087284339668362	0.0219226091726849	0.3981475880941966	0.690526	0.690526	chr12	6751255	0.1608199645235142	chr12:6751255:T:C
chr12:6751349	['A', 'G']	19959	5165.882370637785	719.5988454067134	0.0123638459888629	0.0149701765010718	0.8258984780825881	0.408872	0.408872	chr12	6751349	0.3884126293866207	chr12:6751349:A:G
chr12:6752762	['G', 'T']	19959	3816.3824222077465	472.8224661049603	-0.0097717532007447	0.0171969079699716	-0.568227335856406	0.569887	0.569887	chr12	6752762	0.2442112498390475	chr12:6752762:G:T
chr12:6753126	['A', 'G']	19959	545.0036777671412	48.591070358586016	-0.0405084108655934	0.0436938904726583	-0.927095537325562	0.353888	0.353888	chr12	6753126	0.4511341636188877	chr12:6753126:A:G
chr12:6753512	['G', 'T']	19959	10501.052262364085	1528.528610025229	0.0121506576933143	0.0114577160687113	1.0604781634007583	0.28894	0.28894	chr12	6753512	0.5391923315487704	chr12:6753512:G:T
chr12:6755724	['A', 'G']	19959	13862.11247054104	1913.166499045304	0.0013199112833647	0.0106304788502949	0.1241629189007001	0.901188	0.901188	chr12	6755724	0.0451845998692902	chr12:6755724:A:G
chr12:6756947	['A', 'G']	19959	15154.185315211393	2120.2222814278366	0.0065439467626224	0.0103923395007622	0.6296894709937554	0.528905	0.528905	chr12	6756947	0.2766223273615308	chr12:6756947:A:G
chr12:6757094	['G', 'A']	19959	1661.1449400091133	243.9659360410241	0.0256527680599386	0.0253402571536858	1.0123325862226826	0.311391	0.311391	chr12	6757094	0.5066939438129262	chr12:6757094:G:A
chr12:6757189	['C', 'T']	19959	5194.040942119769	761.3417707049163	0.0156793731472372	0.0150162170049955	1.0441626637402115	0.296423	0.296423	chr12	6757189	0.5280881016861297	chr12:6757189:C:T
chr12:6757661	['T', 'G']	19959	15371.011681540156	2180.0067413693814	0.0090054142337735	0.0103721457499797	0.8682305909354531	0.385279	0.385279	chr12	6757661	0.4142246619775717	chr12:6757661:T:G
chr12:6757986	['G', 'A']	19959	8230.886728147554	1057.421031872008	-0.0114421134708102	0.0124740896962548	-0.91727041807673	0.359012	0.359012	chr12	6757986	0.4448910348571016	chr12:6757986:G:A
chr12:6759316	['T', 'C']	19959	29263.39852675887	4127.3343708308885	0.0190941898565086	0.0115714873104431	1.6501067964942038	0.0989368	0.0989368	chr12	6759316	1.0046421405133443	chr12:6759316:T:C
chr12:6759334	['T', 'C']	19959	27771.78288319888	3903.719332499815	0.0159725704339437	0.0110727277379978	1.4425145105962724	0.149173	0.149173	chr12	6759334	0.8263097761403851	chr12:6759334:T:C
chr12:6759416	['GGC', 'G']	19959	926.1856176396892	115.03388769304745	-0.0029745158228368	0.0335661121711799	-0.0886166323840979	0.929387	0.929387	chr12	6759416	0.0318034066018788	chr12:6759416:GGC:G
chr12:6759424	['C', 'G']	19959	28141.78961885658	4018.97340958632	0.0236806400795306	0.0111887704087736	2.116464921021303	0.0343176	0.0343176	chr12	6759424	1.464483092128768	chr12:6759424:C:G
chr12:6760337	['C', 'T']	19959	25479.382930740707	3657.4939247791294	0.0195618669666175	0.0106511740827522	1.836592549763571	0.0662849	0.0662849	chr12	6760337	1.1785853945752207	chr12:6760337:C:T
chr12:6760986	['G', 'A']	19959	29684.235639981936	4142.8228987774455	0.0144911493304967	0.0117763943483657	1.230525142231479	0.218515	0.218515	chr12	6760986	0.6605187454503934	chr12:6760986:G:A
chr12:6761118	['A', 'G']	19959	2521.580280416099	331.627935292708	-0.0055648454646073	0.0208976624756882	-0.2662903313268313	0.790018	0.790018	chr12	6761118	0.1023630135049791	chr12:6761118:A:G
chr12:6761276	['T', 'C']	19959	29791.941256077385	4187.833323263398	0.0186331977378298	0.0117515321975002	1.5855973012432776	0.112847	0.112847	chr12	6761276	0.9475099820072552	chr12:6761276:T:C
chr12:6761383	['A', 'G']	19959	25923.494186629243	3719.3731034986586	0.0208393511847022	0.010755486761534	1.9375553749210248	0.0526916	0.0526916	chr12	6761383	1.278258613713776	chr12:6761383:A:G
chr12:6761432	['C', 'A']	19959	10646.533420182384	1570.159593701424	0.0134068604162777	0.0113665335105259	1.1795030036081222	0.238212	0.238212	chr12	6761432	0.6230363645891172	chr12:6761432:C:A
chr12:6761668	['A', 'G']	19959	29612.934753194684	4160.748661237588	0.017771940098588	0.0116902030117764	1.5202422131322313	0.128466	0.128466	chr12	6761668	0.8912117981397653	chr12:6761668:A:G
chr12:6761711	['A', 'G']	19959	29611.483615592744	4161.460044530544	0.0178249510033518	0.0116897199369886	1.524839867801295	0.127315	0.127315	chr12	6761711	0.8951204256200631	chr12:6761711:A:G
chr12:6762231	['T', 'TC']	19959	4608.703280215222	678.4273901564083	0.0107033962972359	0.0161115081960469	0.6643323621225026	0.506485	0.506485	chr12	6762231	0.2954334121273784	chr12:6762231:T:TC
chr12:6762333	['A', 'G']	19959	29829.96737332732	4180.48290988241	0.0174788977167668	0.0117449704989837	1.4882027773743105	0.136713	0.136713	chr12	6762333	0.8641901865307429	chr12:6762333:A:G
chr12:6762543	['G', 'A']	19959	2398.1201523198715	293.61005573207905	-0.0047599116474905	0.021339712875755	-0.223054156126838	0.823496	0.823496	chr12	6762543	0.0843385060050302	chr12:6762543:G:A
chr12:6762725	['C', 'T']	19959	27829.0	3928.649763526068	0.0167169672417823	0.0110713874499337	1.509925230001985	0.131078	0.131078	chr12	6762725	0.8824701937436614	chr12:6762725:C:T
chr12:6762933	['G', 'A']	19959	28276.41672512276	3983.20637274028	0.0170695272988523	0.0112180898000249	1.5216072970653454	0.128123	0.128123	chr12	6762933	0.8923729008840191	chr12:6762933:G:A
chr12:6765512	['G', 'C']	19959	13172.639939864695	1871.6185382102128	0.0090190811514347	0.0107000765735045	0.8428987483853825	0.399295	0.399295	chr12	6765512	0.3987061280375811	chr12:6765512:G:C
chr12:6766182	['TC', 'T']	19959	4351.830091800169	641.5746134400239	0.0131483060265466	0.0165663127720763	0.7936772779461835	0.427393	0.427393	chr12	6766182	0.3691725951487131	chr12:6766182:TC:T
chr12:6768555	['C', 'T']	19959	2163.108377592945	258.28941759276785	-0.010553107991391	0.0224882236737669	-0.4692726355128486	0.63888	0.63888	chr12	6768555	0.1945807071497376	chr12:6768555:C:T
chr12:6768692	['A', 'G']	19959	29561.924530192933	4176.630545887277	0.0214692931610813	0.0116128239729413	1.8487573058117648	0.0645077	0.0645077	chr12	6768692	1.190388442451253	chr12:6768692:A:G
chr12:6769024	['G', 'A']	19959	1810.0906904499448	198.0105033937669	-0.0269917790733257	0.0243784919827832	-1.107196421025061	0.268222	0.268222	chr12	6769024	0.5715056034913016	chr12:6769024:G:A
chr12:6769091	['G', 'C']	19959	4602.383551345662	696.1753916331869	0.0162439325118833	0.0158036065260904	1.0278623733807837	0.304027	0.304027	chr12	6769091	0.5170878458967811	chr12:6769091:G:C
chr12:6770036	['T', 'C']	19959	31315.707005411903	4384.23038937839	0.0188341620681409	0.0123962902608099	1.519338582098544	0.128693	0.128693	chr12	6770036	0.8904450750385106	chr12:6770036:T:C
chr12:6770113	['A', 'G']	19959	31146.0	4379.960965023341	0.0214303881974587	0.0123136303912139	1.740379361455393	0.0818078	0.0818078	chr12	6770113	1.0872052863596977	chr12:6770113:A:G
chr12:6772954	['AG', 'A']	19959	759.0380298627117	108.09563855305392	0.0059629441510744	0.0369047252907833	0.1615767114940072	0.871641	0.871641	chr12	6772954	0.0596623497257212	chr12:6772954:AG:A
chr12:6774179	['G', 'GT']	19959	7510.376290209439	1151.8500356305133	0.0193405956239455	0.0129724246309411	1.4909005967793638	0.136003	0.136003	chr12	6774179	0.8664515117101068	chr12:6774179:G:GT
chr12:6774504	['G', 'C']	19959	8587.0	1137.969167002666	-0.0030505598531115	0.0123212066980994	-0.2475861275488671	0.804457	0.804457	chr12	6774504	0.0944971649419732	chr12:6774504:G:C
chr12:6774524	['G', 'A']	19959	6206.0	983.2125553693156	0.0247255989853995	0.0139153843711066	1.7768534685063246	0.0756076	0.0756076	chr12	6774524	1.1214345474595278	chr12:6774524:G:A
chr12:6774534	['C', 'T']	19959	19634.983765908408	2608.016598563708	-0.0044341206345321	0.0100864455266105	-0.4396118159597337	0.660223	0.660223	chr12	6774534	0.1803093503494005	chr12:6774534:C:T
chr12:6775078	['G', 'A']	19959	10574.0	1384.302640311914	-0.0012031765738651	0.0114509573130903	-0.1050721385966312	0.91632	0.91632	chr12	6775078	0.0379528342307459	chr12:6775078:G:A
chr12:6776244	['G', 'A']	19959	14564.72973243812	2053.271848086819	0.013496026642936	0.0105040136789983	1.2848447322493393	0.198861	0.198861	chr12	6776244	0.7014503810060272	chr12:6776244:G:A
chr12:6777854	['T', 'C']	19959	22005.410122776244	3092.592986807138	0.0085543316434691	0.010188073558445	0.8396417236679957	0.401119	0.401119	chr12	6777854	0.3967267660918401	chr12:6777854:T:C
chr12:6780504	['A', 'G']	19959	4399.306257521058	723.7806562629966	0.0229191452678335	0.0160421404853756	1.4286837400985868	0.153111	0.153111	chr12	6780504	0.8149936070307364	chr12:6780504:A:G
chr12:6781356	['G', 'A']	19959	12872.934906794952	1818.098710320568	0.0105666680589043	0.0107838011117139	0.979864887106111	0.327165	0.327165	chr12	6781356	0.4852331631911163	chr12:6781356:G:A
chr12:6782029	['G', 'A']	19959	3434.1720613287903	546.9551695560241	0.0164947932618494	0.017929153695536	0.919998430598328	0.357585	0.357585	chr12	6782029	0.446620707308615	chr12:6782029:G:A
chr12:6784313	['C', 'T']	19959	10147.026452334949	1364.5731769225024	-0.0022904762110661	0.0116651056289028	-0.1963528050179868	0.844336	0.844336	chr12	6784313	0.0734846932945433	chr12:6784313:C:T
chr12:6784998	['C', 'G']	19959	35246.53189357118	4893.256203726749	0.0258029160885018	0.0157845722032621	1.6346921383887243	0.102129	0.102129	chr12	6784998	0.990850920482462	chr12:6784998:C:G
chr12:6785283	['T', 'C']	19959	17122.431520922073	2255.63627298753	-0.0076232816187347	0.0101925607510012	-0.7479260418424151	0.454514	0.454514	chr12	6785283	0.3424527350402419	chr12:6785283:T:C
chr12:6785940	['G', 'A']	19959	7527.139020296056	917.2407998509524	-0.0172221715751122	0.012968241805183	-1.3280267158674548	0.184184	0.184184	chr12	6785940	0.734748099511145	chr12:6785940:G:A
chr12:6786395	['G', 'C']	19959	30633.604479855683	4190.01875426969	0.0079289386605729	0.0119099498258517	0.6657407274178806	0.505585	0.505585	chr12	6786395	0.2962058194445488	chr12:6786395:G:C
chr12:6786889	['C', 'A']	19959	23032.30796211856	3114.2992816188685	-0.000978899598802	0.0101940629263546	-0.0960264426337161	0.923501	0.923501	chr12	6786889	0.0345626299538461	chr12:6786889:C:A
chr12:6787152	['T', 'C']	19959	5636.564814350855	797.6780433541128	-0.003084498462485	0.0144957739129205	-0.2127860493005988	0.831496	0.831496	chr12	6787152	0.0801398356592617	chr12:6787152:T:C
chr12:6787826	['G', 'A']	19959	484.2911716047527	87.76383900901783	0.0530148988538121	0.0463611982573904	1.1435187364977364	0.252837	0.252837	chr12	6787826	0.597159371370597	chr12:6787826:G:A
chr12:6788073	['A', 'G']	19959	474.9881009043244	47.24287549645304	-0.0095778022337216	0.0477803643252966	-0.2004547761192095	0.841127	0.841127	chr12	6788073	0.0751384260390757	chr12:6788073:A:G
chr12:6788486	['C', 'T']	19959	30971.758845344288	4241.060035060482	0.0119908243278855	0.0120726875478906	0.9932191386813948	0.320615	0.320615	chr12	6788486	0.4940161630023437	chr12:6788486:C:T
chr12:6789226	['A', 'G']	19959	5591.28013829041	785.2868428489328	-0.0049614059970218	0.0145466999320683	-0.3410674599868802	0.733056	0.733056	chr12	6789226	0.1348628472388023	chr12:6789226:A:G
chr12:6789294	['G', 'A']	19959	36714.0	5059.353768452546	0.0257314694471077	0.0185690174677172	1.385720568783065	0.165848	0.165848	chr12	6789294	0.7802897613721205	chr12:6789294:G:A
chr12:6790015	['T', 'G']	19959	36727.0	5059.090692193288	0.0247128738356207	0.0185970991041054	1.3288563822389532	0.183911	0.183911	chr12	6790015	0.7353922941636024	chr12:6790015:T:G
chr12:6790342	['G', 'A']	19959	25750.160611375595	3542.615512863897	0.0088671125675806	0.0105211135911969	0.8427922092771427	0.399355	0.399355	chr12	6790342	0.3986408737485603	chr12:6790342:G:A
chr12:6790362	['T', 'C']	19959	25750.87056524353	3545.5412522591714	0.0092012403350386	0.0105219515770533	0.8744803915563615	0.381867	0.381867	chr12	6790362	0.4180878706582107	chr12:6790362:T:C
chr12:6790416	['T', 'C']	19959	6864.343922236697	979.53354088822	0.0003040295599021	0.0133507672320742	0.0227724410602951	0.981832	0.981832	chr12	6790416	0.007962817421579	chr12:6790416:T:C
chr12:6791447	['T', 'C']	19959	5929.594177481586	716.7191690949567	-0.0178042943807164	0.0142552830195497	-1.2489611294493148	0.211694	0.211694	chr12	6791447	0.6742914509263529	chr12:6791447:T:C
chr12:6791450	['A', 'G']	19959	12226.675537513154	1650.5939533048368	-0.0013463520070131	0.0109421557311303	-0.1230426654578471	0.902075	0.902075	chr12	6791450	0.0447573529990152	chr12:6791450:A:G
chr12:6791911	['A', 'G']	19959	28744.44017436617	3894.18957512864	-0.0056447779476098	0.0112923433534192	-0.4998765775130861	0.617168	0.617168	chr12	6791911	0.2095966000808652	chr12:6791911:A:G
chr12:6791968	['C', 'T']	19959	5898.477648591761	712.007044013509	-0.0183405176699994	0.0142940864401818	-1.2830842843123351	0.199477	0.199477	chr12	6791968	0.7001071719016538	chr12:6791968:C:T
chr12:6794030	['ATCTG', 'A']	19959	10309.252023300278	1471.8016786225703	0.0084459618659627	0.0118023871818754	0.7156147087712015	0.474238	0.474238	chr12	6794030	0.3240036495794536	chr12:6794030:ATCTG:A
chr12:6794465	['G', 'A']	19959	8617.543442252674	1196.4348499439116	0.006757866292046	0.0122635463676588	0.5510531855506074	0.581603	0.581603	chr12	6794465	0.2353733619838097	chr12:6794465:G:A
chr12:6794980	['T', 'G']	19959	7090.684199969912	1044.8097150730275	0.0177265559842658	0.0132301206963211	1.3398635122954676	0.180305	0.180305	chr12	6794980	0.7439922297817527	chr12:6794980:T:G
chr12:6795624	['C', 'T']	19959	2238.0	258.1597176933759	-0.0097266822895028	0.0222677176883097	-0.4368064309800936	0.662256	0.662256	chr12	6795624	0.1789740983307127	chr12:6795624:C:T
chr12:6796015	['T', 'C']	19959	26154.0	3617.539328079971	0.0102655193525348	0.0105534282242313	0.9727189245447768	0.330705	0.330705	chr12	6796015	0.480559238845009	chr12:6796015:T:C
chr12:6796098	['C', 'T']	19959	24190.63604930848	3329.970355301285	0.0083983558922238	0.010307041950244	0.814817280531685	0.415187	0.415187	chr12	6796098	0.3817562532247542	chr12:6796098:C:T
chr12:6796251	['T', 'C']	19959	30694.15144074167	4239.1631793291845	0.0099544572382427	0.0119040844837212	0.8362219918596312	0.40304	0.40304	chr12	6796251	0.3946518498459622	chr12:6796251:T:C
chr12:6796384	['C', 'G']	19959	26107.308046898488	3610.111152112051	0.0100181314849927	0.0105453144406488	0.9500078486399568	0.34212	0.34212	chr12	6796384	0.4658215366429152	chr12:6796384:C:G
chr12:6796442	['A', 'C']	19959	27128.35920432909	3709.035411122872	0.0052911680117941	0.0107396588343131	0.492675614134863	0.622247	0.622247	chr12	6796442	0.2060371885507656	chr12:6796442:A:C
chr12:6796549	['T', 'C']	19959	27123.8718359982	3706.482438203358	0.0051143767783206	0.0107426847828211	0.4760799447917485	0.634023	0.634023	chr12	6796549	0.1978949872414474	chr12:6796549:T:C
chr12:6797668	['C', 'T']	19959	2564.128469786552	375.7868695305005	-0.0001675793323518	0.020485444339165	-0.0081804099328927	0.993473	0.993473	chr12	6797668	0.0028439313829031	chr12:6797668:C:T
chr12:6798098	['T', 'C']	19959	27833.36716283265	3770.170569891336	-0.0010966613016614	0.0110237458711345	-0.0994817292126647	0.920757	0.920757	chr12	6798098	0.0358549707626857	chr12:6798098:T:C
chr12:6798123	['C', 'T']	19959	8788.7613630669	1193.8312019064638	-0.0046144724619362	0.0121599290486857	-0.3794818574566427	0.704334	0.704334	chr12	6798123	0.1522213465984646	chr12:6798123:C:T
chr12:6799357	['G', 'A']	19959	31123.678141912205	4201.867561640263	0.0018485029297331	0.012140114788929	0.1522640404865765	0.87898	0.87898	chr12	6799357	0.0560210065968255	chr12:6799357:G:A
chr12:6799626	['G', 'A']	19959	14851.744112636536	1850.0739273955407	-0.0162821738149846	0.0104385349702861	-1.5598140794022126	0.11882	0.11882	chr12	6799626	0.9251104519593318	chr12:6799626:G:A
chr12:6799770	['C', 'T']	19959	24117.625075165364	3265.6534539598574	0.0013662585840399	0.0103027988800609	0.132610429451756	0.894503	0.894503	chr12	6799770	0.0484181985496423	chr12:6799770:C:T
chr12:6800214	['TG', 'T']	19959	16871.535929043897	2143.5406409832526	-0.0138224281962432	0.0102340674638701	-1.350628989406345	0.17683	0.17683	chr12	6800214	0.7524440530718451	chr12:6800214:TG:T
chr12:6800222	['A', 'G']	19959	39324.0	5353.283343154944	0.0315745036620101	0.0420000368192762	0.7517732376729441	0.452196	0.452196	chr12	6800222	0.3446732836218198	chr12:6800222:A:G
chr12:6800276	['T', 'C']	19959	23617.549909801564	3177.31609791408	-0.0016965342449754	0.010272233241518	-0.1651572939483501	0.868822	0.868822	chr12	6800276	0.0610691905664238	chr12:6800276:T:C
chr12:6800905	['T', 'A']	19959	24821.310412573792	3367.3068597414194	0.001559213508583	0.0107630299561995	0.1448675247517043	0.884817	0.884817	chr12	6800905	0.0531465418539486	chr12:6800905:T:A
chr12:6801300	['G', 'A']	19959	473.3678155119351	83.25906801587087	0.0553010872148796	0.0469643953723402	1.177510894720245	0.239006	0.239006	chr12	6801300	0.6215911963983745	chr12:6801300:G:A
chr12:6801382	['G', 'T']	19959	31535.36171831401	4326.155627134272	0.0127907920326385	0.0124295635337534	1.0290620421146872	0.303463	0.303463	chr12	6801382	0.517894253107333	chr12:6801382:G:T
chr12:6801399	['T', 'C']	19959	26379.839786041564	3518.1170022554365	-0.0005459528684449	0.0107764234367873	-0.0506617869692518	0.959596	0.959596	chr12	6801399	0.017911571022619	chr12:6801399:T:C
chr12:6801616	['G', 'A']	19959	37526.00386274707	5069.812262686543	-0.0129592980878763	0.0212734667296994	-0.6091765978971407	0.542414	0.542414	chr12	6801616	0.2656691096198272	chr12:6801616:G:A
chr12:6802271	['T', 'C']	19959	31265.39888738536	4267.976561596956	0.0075593151238588	0.0123868655426167	0.6102686024847197	0.541691	0.541691	chr12	6802271	0.2662483799985594	chr12:6802271:T:C
chr12:6802541	['C', 'T']	19959	18838.83162958509	2756.963465327641	0.018769909140295	0.0101160985860966	1.855449408736696	0.0635468	0.0635468	chr12	6802541	1.1969063141474687	chr12:6802541:C:T
chr12:6803016	['A', 'G']	19959	4533.22712696663	625.0271988732901	-0.0004460730306811	0.0160233392833565	-0.0278389555880205	0.977791	0.977791	chr12	6803016	0.0097539644830295	chr12:6803016:A:G
chr12:6803391	['T', 'C']	19959	6808.566656544202	770.9676917078014	-0.0184000704940828	0.0135471848472203	-1.358220966318196	0.174409	0.174409	chr12	6803391	0.7584311079958446	chr12:6803391:T:C
chr12:6803601	['G', 'A']	19959	26799.964307259223	3706.685225067191	0.0127855631494921	0.0108514052434027	1.1782403165954276	0.238715	0.238715	chr12	6803601	0.6221202906180763	chr12:6803601:G:A
chr12:6803858	['T', 'A']	19959	18956.88706840225	2734.301628117432	0.0151508209342274	0.010153004294496	1.492250027161002	0.135649	0.135649	chr12	6803858	0.867583403495328	chr12:6803858:T:A
chr12:6803885	['A', 'G']	19959	30616.88371042996	4116.742045925358	0.0001607027095663	0.0121098778944377	0.013270382324845	0.989412	0.989412	chr12	6803885	0.0046228266358977	chr12:6803885:A:G
chr12:6804380	['A', 'G']	19959	28172.7037593985	3789.755170736909	0.0009651307543787	0.0111816396031501	0.086313884960739	0.931218	0.931218	chr12	6804380	0.030948637907759	chr12:6804380:A:G
chr12:6804524	['A', 'G']	19959	12058.604168754384	1642.367789681383	0.0025647039333359	0.011027237926311	0.2325789967056507	0.816091	0.816091	chr12	6804524	0.0882614115962061	chr12:6804524:A:G
chr12:6805166	['G', 'C']	19959	30873.527422873427	4165.992050401956	0.0031919299123497	0.0132165685082533	0.2415097315431351	0.809163	0.809163	chr12	6805166	0.0919639841108351	chr12:6805166:G:C
chr12:6805994	['T', 'A']	19959	11760.552417736762	1618.9213358404886	-0.0011221640239212	0.0111837025790673	-0.1003392227205319	0.920076	0.920076	chr12	6805994	0.0361762976355396	chr12:6805994:T:A
chr12:6806072	['G', 'C']	19959	9691.769342626489	1337.759847993298	-0.0005407370552751	0.011881986628492	-0.0455089769229753	0.963702	0.963702	chr12	6806072	0.0160572397106614	chr12:6806072:G:C
chr12:6806286	['A', 'C']	19959	11440.732116898089	1551.1831194025606	-0.0033959903541313	0.011248098193431	-0.3019168481401278	0.762719	0.762719	chr12	6806286	0.1176354348196535	chr12:6806286:A:C
chr12:6806740	['G', 'A']	19959	6699.00691521347	749.0832519798687	-0.0191340408719216	0.0135767902320303	-1.4093199161890726	0.158756	0.158756	chr12	6806740	0.799269852066539	chr12:6806740:G:A
chr12:6806797	['T', 'C']	19959	430.0646422128683	113.37043374935814	0.1356965281704913	0.0488481077795947	2.777928037310297	0.00547578	0.00547578	chr12	6806797	2.26155400880418	chr12:6806797:T:C
chr12:6806994	['T', 'C']	19959	11395.676341868291	1534.6400009685133	-0.0044608457101769	0.0112843658490299	-0.3953120423298243	0.692617	0.692617	chr12	6806994	0.1595068530759238	chr12:6806994:T:C
chr12:6807128	['T', 'C']	19959	12751.777972817094	1631.7439994422268	-0.0163519255351452	0.0108996653406388	-1.5002227154789742	0.133573	0.133573	chr12	6807128	0.874281319824948	chr12:6807128:T:C
chr12:6807345	['T', 'G']	19959	12651.169289365542	1607.698023592619	-0.0173308720271974	0.010913334652254	-1.588045503911847	0.112292	0.112292	chr12	6807345	0.949651183004916	chr12:6807345:T:G
chr12:6808318	['G', 'A']	19959	12333.797523561258	1699.5886888966784	0.0087428062193767	0.010957496622116	0.7978835422801505	0.424948	0.424948	chr12	6808318	0.371664210407898	chr12:6808318:G:A
chr12:6808666	['G', 'A']	19959	10437.137573297248	1454.8139405224742	0.0104582902978986	0.0115397935559563	0.9062805367519344	0.364798	0.364798	chr12	6808666	0.4379475513505973	chr12:6808666:G:A
chr12:6809030	['A', 'G']	19959	12692.451483560544	1686.7883621767212	-0.0096154418612386	0.0109308995383012	-0.8796569603029197	0.379056	0.379056	chr12	6809030	0.4212966246113497	chr12:6809030:A:G
chr12:6810403	['A', 'G']	19959	12371.958949426093	1599.1995639989846	-0.0131406072751852	0.0109886902762603	-1.195830162178089	0.231777	0.231777	chr12	6810403	0.6349296627152913	chr12:6810403:A:G
chr12:6811791	['G', 'A']	19959	9960.489522759171	1441.954344335643	0.0079776350786117	0.0117778990988813	0.6773393974286523	0.498198	0.498198	chr12	6811791	0.3025980202573751	chr12:6811791:G:A
chr12:6812229	['T', 'C']	19959	9999.505011526511	1461.330576962458	0.0095078822901035	0.0117615005629597	0.8083902423170831	0.418876	0.418876	chr12	6812229	0.3779145223462549	chr12:6812229:T:C
chr12:6813328	['A', 'T']	19959	5328.941855214971	661.9884816527596	0.0017687828436823	0.0149754974191281	0.1181117924953224	0.90598	0.90598	chr12	6813328	0.0428813895036617	chr12:6813328:A:T
chr12:6813536	['G', 'T']	19959	31437.15017287168	4223.106010064995	-0.0035396495380436	0.0122987582728566	-0.2878054401520866	0.773499	0.773499	chr12	6813536	0.1115402434316629	chr12:6813536:G:T
chr12:6813852	['G', 'A']	19959	10436.04574835897	1460.2082341995267	0.0114769768295323	0.0115388160558986	0.9946407650432488	0.319923	0.319923	chr12	6813852	0.4949545363647293	chr12:6813852:G:A
chr12:6813935	['T', 'A']	19959	9946.99348534202	1445.7114123992244	0.0088688973648464	0.0117819105579136	0.7527554483843351	0.451606	0.451606	chr12	6813935	0.3452402967081385	chr12:6813935:T:A
chr12:6814665	['C', 'T']	19959	11382.554452466906	1581.6031321814728	0.0003982302482082	0.0113087742791888	0.0352142715361393	0.971909	0.971909	chr12	6814665	0.012374396234183	chr12:6814665:C:T
chr12:6814943	['C', 'T']	19959	696.1046301864102	8.522549558542012	-0.106257562936184	0.0385575514692782	-2.7558171846271806	0.00585989	0.00585989	chr12	6814943	2.2321105363439213	chr12:6814943:C:T
chr12:6815131	['C', 'T']	19959	15333.304720384844	2054.056440969356	0.0045335942865006	0.0104073559089367	0.4356144179337344	0.663121	0.663121	chr12	6815131	0.1784072184464476	chr12:6815131:C:T
chr12:6815983	['C', 'T']	19959	5324.5335471263215	647.7627024792316	-0.0006037339397801	0.0149728497036592	-0.0403219127774054	0.967837	0.967837	chr12	6815983	0.0141977790152922	chr12:6815983:C:T
chr12:6817197	['T', 'C']	19959	30234.02961366939	3963.8230020669225	-0.0154599130882432	0.0117236056955224	-1.3186995101812196	0.187285	0.187285	chr12	6817197	0.7274970046754696	chr12:6817197:T:C
chr12:6817505	['A', 'G']	19959	5989.200300676523	673.5554489694119	-0.032099427240555	0.0141428812836419	-2.269652597429508	0.0232393	0.0232393	chr12	6817505	1.6337769576378096	chr12:6817505:A:G
chr12:6817796	['AC', 'A']	19959	3170.932675181939	364.1247986762082	-0.0154012488690506	0.0188244797383432	-0.8181500409639522	0.413281	0.413281	chr12	6817796	0.3837545603239798	chr12:6817796:AC:A
chr12:6818304	['C', 'T']	19959	11172.239037835128	1517.6916904408447	0.0037098016580354	0.0113137282565132	0.3279026660287443	0.742989	0.742989	chr12	6818304	0.1290176159496056	chr12:6818304:C:T
chr12:6818909	['T', 'C']	19959	31555.27929648236	4246.5748679120825	-0.0022158514029567	0.0124207972714291	-0.1783984839728278	0.858412	0.858412	chr12	6818909	0.0663042198662481	chr12:6818909:T:C
chr12:6819403	['T', 'A']	19959	8272.243385447986	992.4301396201298	-0.0192703458096129	0.0124434080145473	-1.5486389088169672	0.121484	0.121484	chr12	6819403	0.9154809168745494	chr12:6819403:T:A
chr12:6819747	['A', 'G']	19959	11275.259684289653	1661.0488820257756	0.014527281028463	0.0112023813404051	1.2968029374313048	0.194714	0.194714	chr12	6819747	0.7106028214426802	chr12:6819747:A:G
chr12:6819852	['A', 'G']	19959	24028.40777671995	3433.524247573469	0.0148566933118214	0.0103250080254595	1.4389038028045606	0.150193	0.150193	chr12	6819852	0.8233503078925417	chr12:6819852:A:G
chr12:6820471	['T', 'C']	19959	10567.529461869926	1597.4460640591485	0.0189495374260286	0.0114428643041626	1.6560134702580716	0.0977348	0.0977348	chr12	6820471	1.0099507714198004	chr12:6820471:T:C
chr12:6820944	['G', 'A']	19959	6140.227300150838	844.98889069041	0.0053895865123987	0.0140146234370994	0.3845687710831712	0.700561	0.700561	chr12	6820944	0.1545540433760734	chr12:6820944:G:A
chr12:6821103	['A', 'G']	19959	6065.127155172415	975.3820021507992	0.0213168201573941	0.0140733385431431	1.5146953291889766	0.129865	0.129865	chr12	6821103	0.8865078801433299	chr12:6821103:A:G
chr12:6822486	['T', 'C']	19959	17913.795059377662	2210.746675474288	-0.0188218080719298	0.0101616507669182	-1.8522392181795104	0.0640062	0.0640062	chr12	6822486	1.1937779557759227	chr12:6822486:T:C
chr12:6822507	['A', 'G']	19959	4328.867551991982	692.7095053474706	0.0213896446762041	0.0163016678214182	1.3121138837156845	0.189497	0.189497	chr12	6822507	0.7223976611247156	chr12:6822507:A:G
chr12:6823081	['T', 'C']	19959	9070.90895425164	1032.8442650789991	-0.0221873035285067	0.0120875375958287	-1.8355519767866848	0.0664388	0.0664388	chr12	6823081	1.1775782202616534	chr12:6823081:T:C
chr12:6823281	['C', 'T']	19959	19633.0	2841.7684885371013	0.0187619552605378	0.0100829865717598	1.8607537684405808	0.0627937	0.0627937	chr12	6823281	1.2020839262068104	chr12:6823281:C:T
chr12:6824057	['C', 'T']	19959	8283.415021545245	1393.2396549388232	0.0349893685274761	0.0124953124625518	2.80019956542412	0.00511201	0.00511201	chr12	6824057	2.2914083052916414	chr12:6824057:C:T
chr12:6824621	['A', 'G']	19959	22050.314341551413	3056.6408284902195	0.0047764379674114	0.0101923428684804	0.468630032274766	0.639339	0.639339	chr12	6824621	0.1942688025766374	chr12:6824621:A:G
chr12:6825824	['C', 'T']	19959	7187.360106223068	913.0916406947156	-0.0082420188569809	0.0131060499067787	-0.6288713163466589	0.529441	0.529441	chr12	6825824	0.2761824298947243	chr12:6825824:C:T
chr12:6826622	['A', 'T']	19959	10853.719003708527	1600.7297971335531	0.0093382497551312	0.0113513703918427	0.8226539556705724	0.410715	0.410715	chr12	6826622	0.3864594356945132	chr12:6826622:A:T
chr12:6826790	['T', 'C']	19959	752.0	68.30569804262578	-0.0373219378098008	0.0373634116274569	-0.9988899884713528	0.31786	0.31786	chr12	6826790	0.4977641209442275	chr12:6826790:T:C
chr12:6826812	['A', 'G']	19959	2062.930225563909	225.2618774332732	-0.0154973416136824	0.0230983503607312	-0.6709285023240867	0.502274	0.502274	chr12	6826812	0.2990593023277657	chr12:6826812:A:G
chr12:6829708	['C', 'T']	19959	30894.191530944623	4245.202874042161	0.0012512265324098	0.0122803905684069	0.1018881708558001	0.918846	0.918846	chr12	6829708	0.03675727093664	chr12:6829708:C:T
chr12:6830686	['A', 'G']	19959	30138.01999298492	4195.6657703881865	0.0110235495663955	0.0118653503186812	0.929053864430762	0.352872	0.352872	chr12	6830686	0.4523828010561018	chr12:6830686:A:G
chr12:6831857	['G', 'A']	19959	10622.064388435136	1423.8799943328468	-0.0011151700435257	0.0114499897910282	-0.0973948504652397	0.922414	0.922414	chr12	6831857	0.0350741141298733	chr12:6831857:G:A
chr12:6832317	['T', 'C']	19959	5841.0	835.826847977718	0.0066254354964003	0.0142681352986037	0.4643518832519531	0.642401	0.642401	chr12	6832317	0.1921937916799609	chr12:6832317:T:C
chr12:6832490	['T', 'C']	19959	29490.86543376936	3974.118843831963	-0.0020616953323556	0.0115611644118571	-0.1783293843863312	0.858466	0.858466	chr12	6832490	0.0662769006251249	chr12:6832490:T:C
chr12:6832497	['T', 'C']	19959	4580.147388994688	707.4865478433746	0.0087693609264158	0.0159529457602025	0.5497016700384352	0.58253	0.58253	chr12	6832497	0.2346817037801199	chr12:6832497:T:C
chr12:6832628	['G', 'A']	19959	4586.229782543342	711.9862279347278	0.0094819919127861	0.015945073499945	0.5946659269283916	0.552074	0.552074	chr12	6832628	0.2580027055358558	chr12:6832628:G:A
chr12:6833508	['A', 'C']	19959	35302.53750563712	4953.825520543551	0.0351014917870186	0.0160365917382738	2.1888374013565057	0.0286202	0.0286202	chr12	6833508	1.5433273356848067	chr12:6833508:A:C
chr12:6833659	['A', 'G']	19959	35300.0	4953.204131365634	0.0349838537932595	0.0160291875053729	2.18250948661827	0.0290836	0.0290836	chr12	6833659	1.5363518370369529	chr12:6833659:A:G
chr12:6834206	['G', 'A']	19959	6905.691987773713	796.0638955749364	-0.0219053190261517	0.0133293659539779	-1.643387922710192	0.100318	0.100318	chr12	6834206	0.9986211347831164	chr12:6834206:G:A
chr12:6835105	['G', 'C']	19959	8372.839003858295	1077.7962656547325	-0.0074384224819277	0.0124268380475742	-0.5985772449476549	0.549462	0.549462	chr12	6835105	0.2600623373823789	chr12:6835105:G:C
chr12:6835498	['C', 'T']	19959	11169.476968573004	1386.3100507266429	-0.0122816660534808	0.0112905161421636	-1.0877860585678405	0.276703	0.276703	chr12	6835498	0.5579861322346071	chr12:6835498:C:T
chr12:6835682	['A', 'G']	19959	35324.76986672011	4947.9794518734525	0.0338273757977479	0.0160770910523722	2.1040731614663954	0.0353845	0.0353845	chr12	6835682	1.45118693680523	chr12:6835682:A:G
chr12:6837196	['C', 'T']	19959	10819.54208838561	1415.39788147354	-0.0066471420053355	0.0113493464539444	-0.5856850024192611	0.558094	0.558094	chr12	6837196	0.2532926465048384	chr12:6837196:C:T
chr12:6837340	['C', 'T']	19959	6569.0	878.7579859389149	-0.0017558415798391	0.0136194649236984	-0.1289214803721046	0.897421	0.897421	chr12	6837340	0.0470037720244609	chr12:6837340:C:T
chr12:6837381	['C', 'A']	19959	24487.68069753458	3432.695651091881	0.0064264652174475	0.010379570668431	0.6191455718870224	0.535828	0.535828	chr12	6837381	0.2709745958271615	chr12:6837381:C:A
chr12:6838516	['G', 'A']	19959	10289.031016685874	1401.354189234784	0.0021201878053965	0.0114738506685978	0.1847843297454804	0.8534	0.8534	chr12	6838516	0.0688473614767067	chr12:6838516:G:A
chr12:6838636	['T', 'C']	19959	28385.68879979955	4000.647445476632	0.0155550060399346	0.0112027167877052	1.3885030153583784	0.164999	0.164999	chr12	6838636	0.7825186878818389	chr12:6838636:T:C
chr12:6839528	['A', 'G']	19959	28521.85804479631	4015.139409350364	0.0158667792694657	0.0111930692154455	1.4175539312819438	0.156337	0.156337	chr12	6839528	0.8059382261127268	chr12:6839528:A:G
chr12:6839718	['A', 'C']	19959	606.0	88.68913711852713	-0.0029113638476768	0.0415335338047579	-0.0700967045415085	0.944117	0.944117	chr12	6839718	0.0249741822847935	chr12:6839718:A:C
chr12:6839735	['A', 'G']	19959	27744.17017438365	3893.972143608052	0.0133698636958793	0.0110130134897145	1.2140059311074074	0.22476	0.22476	chr12	6839735	0.6482809765771378	chr12:6839735:A:G
chr12:6841239	['G', 'A']	19959	522.2915887850386	66.51404483107119	-0.0057540586397221	0.0460742337137023	-0.1248866921038109	0.900615	0.900615	chr12	6841239	0.0454608240142379	chr12:6841239:G:A
chr12:6842650	['C', 'T']	19959	12193.610932959216	1812.064790748716	0.0147389665101499	0.0109927542494983	1.3407892303989777	0.180004	0.180004	chr12	6842650	0.7447178440154388	chr12:6842650:C:T
chr12:6845388	['G', 'A']	19959	6985.049909801563	1090.9527555554491	0.020747274552605	0.013259587535057	1.5646998443768558	0.117669	0.117669	chr12	6845388	0.9293379373453484	chr12:6845388:G:A
chr12:6845700	['G', 'A']	19959	448.0224471389919	26.486866914099707	-0.053613914314238	0.0479412743838916	-1.1183247630199076	0.263442	0.263442	chr12	6845700	0.5793149852050967	chr12:6845700:G:A
chr12:6845711	['C', 'T']	19959	29656.485870327688	4284.117175658277	0.0268048081932901	0.0116788216238206	2.295163763664119	0.0217341	0.0217341	chr12	6845711	1.662858339053838	chr12:6845711:C:T
chr12:6847298	['C', 'T']	19959	17022.705767399908	2376.037547269143	0.00199516876021	0.0101862503543921	0.1958688124477283	0.844715	0.844715	chr12	6847298	0.0732897937783016	chr12:6847298:C:T
chr12:6853814	['G', 'A']	19959	6027.207917815083	908.7846507403724	0.0143786177551271	0.0141111585200612	1.0189537403811086	0.308237	0.308237	chr12	6853814	0.5111152308630351	chr12:6853814:G:A
chr12:6855049	['T', 'C']	19959	38590.0	5280.445855321672	0.0208589032029579	0.0285045857988039	0.7317735942626189	0.464315	0.464315	chr12	6855049	0.3331872859396817	chr12:6855049:T:C
chr12:6856030	['A', 'G']	19959	30953.203357554496	4350.62560149478	0.0127897529122259	0.012248079454089	1.0442251750706997	0.296394	0.296394	chr12	6856030	0.5281305921679657	chr12:6856030:A:G
chr12:6858737	['G', 'A']	19959	2701.270681966227	474.1664297633553	0.0404337711939774	0.0200218653675487	2.0194807252830715	0.0434506	0.0434506	chr12	6858737	1.3620042220947162	chr12:6858737:G:A
chr12:6859789	['A', 'G']	19959	7383.369926846377	1209.9575863960436	0.03062904271541	0.0129866276225835	2.35850627318724	0.0183582	0.0183582	chr12	6859789	1.736169903112447	chr12:6859789:A:G
chr12:6860308	['A', 'G']	19959	3258.653069406164	551.8926501704711	0.038017888935902	0.0184451202996535	2.061135320251398	0.0393031	0.0393031	chr12	6860308	1.4055731936500735	chr12:6860308:A:G
chr12:6860824	['T', 'C']	19959	569.1140566274116	106.40072102058888	0.0546685063958173	0.0426781698237603	1.2809477684158217	0.200227	0.200227	chr12	6860824	0.6984773596220774	chr12:6860824:T:C
chr12:6866337	['G', 'A']	19959	748.037478705281	121.59302489558918	0.0245218507618012	0.0370783539099325	0.6613521954444788	0.508394	0.508394	chr12	6866337	0.2937995835748898	chr12:6866337:G:A
chr12:6866342	['C', 'T']	19959	2798.280402866162	346.6017388231017	-0.0110040676015606	0.0198014231720696	-0.5557210462065212	0.578408	0.578408	chr12	6866342	0.2377657089157591	chr12:6866342:C:T
chr12:6867132	['C', 'T']	19959	16181.62148619532	2213.19631897686	-0.0018465577655497	0.0103432006119018	-0.1785286619525635	0.85831	0.85831	chr12	6867132	0.066355827566512	chr12:6867132:C:T
chr12:6868195	['A', 'G']	19959	28620.30186410102	4136.843126171087	0.0242067876918198	0.0112926214794156	2.143593295493372	0.0320775	0.0320775	chr12	6868195	1.493799486351489	chr12:6868195:A:G
chr12:6869846	['G', 'A']	19959	16306.267952894012	2260.298673005542	0.0012017026815076	0.0103358855197661	0.1162650920629454	0.907444	0.907444	chr12	6869846	0.0421801665578572	chr12:6869846:G:A
chr12:6870035	['G', 'A']	19959	466.0	80.43748165990009	0.0373430204257875	0.0470947539289185	0.7929337624770358	0.427826	0.427826	chr12	6870035	0.3687328258574965	chr12:6870035:G:A
chr12:6871318	['C', 'T']	19959	466.2895121091594	78.93199377422802	0.0347233521202112	0.0471945507532862	0.7357491821827213	0.461892	0.461892	chr12	6871318	0.3354595596974738	chr12:6871318:C:T
chr12:6871787	['A', 'T']	19959	37425.0	5182.486668297192	0.0304707177986858	0.0211504760543743	1.4406634498604531	0.149695	0.149695	chr12	6871787	0.8247927053929134	chr12:6871787:A:T
chr12:6871809	['G', 'A']	19959	2224.334335538184	312.5703845617645	0.0033373712896632	0.0220440574547746	0.1513955085859378	0.879665	0.879665	chr12	6871809	0.0556826873395015	chr12:6871809:G:A
chr12:6873288	['G', 'A']	19959	16316.635015282858	2278.515353360884	0.0033414316789806	0.010335713079445	0.3232899030088033	0.746479	0.746479	chr12	6873288	0.1269824053701729	chr12:6873288:G:A
chr12:6873358	['C', 'G']	19959	2225.0	311.1802061019862	0.0029941212943155	0.0220404836596369	0.1358464424171752	0.891944	0.891944	chr12	6873358	0.0496624116041931	chr12:6873358:C:G
chr12:6874356	['G', 'A']	19959	428.0428922182693	91.48678362684257	0.0754272959638832	0.049078657389637	1.5368655129471769	0.124342	0.124342	chr12	6874356	0.9053821514283884	chr12:6874356:G:A
chr12:6874600	['T', 'A']	19959	20168.094285714287	2801.805894461457	0.0022004097912428	0.0101520347796638	0.2167456907900443	0.828409	0.828409	chr12	6874600	0.081755191491399	chr12:6874600:T:A
chr12:6874807	['C', 'T']	19959	428.0	91.46214830037373	0.0753785296312624	0.0490786364383181	1.5358725323593274	0.124586	0.124586	chr12	6874807	0.9045307575512648	chr12:6874807:C:T
chr12:6875100	['A', 'T']	19959	2228.111634432308	319.5737969878887	0.0065364297669466	0.0220274628351349	0.2967400202133469	0.766668	0.766668	chr12	6875100	0.1153926634079752	chr12:6875100:A:T
chr12:6877932	['G', 'A']	19959	23702.50525892008	3449.0933199359674	0.0197945658030027	0.0103953362258818	1.9041775439373527	0.0569014	0.0569014	chr12	6877932	1.2448770481076556	chr12:6877932:G:A
chr12:6878008	['T', 'C']	19959	23767.335655573374	3458.263577776097	0.0196729954335803	0.0103630397252846	1.89838077968382	0.0576604	0.0576604	chr12	6878008	1.2391223491626877	chr12:6878008:T:C
chr12:6878068	['A', 'C']	19959	27354.223124342203	3917.4061100671815	0.0173640282425177	0.010996033027437	1.5791175053031676	0.114325	0.114325	chr12	6878068	0.9418587899472805	chr12:6878068:A:C
chr12:6878427	['A', 'T']	19959	23770.48255289281	3444.935141779457	0.0182866511529061	0.0103621193338311	1.764759752689025	0.0776195	0.0776195	chr12	6878427	1.1100291591731792	chr12:6878427:A:T
chr12:6878464	['T', 'TA']	19959	24826.9023216166	3614.4429329541367	0.0201664854587973	0.0105185130369808	1.9172372927519603	0.0552221	0.0552221	chr12	6878464	1.2578870819222074	chr12:6878464:T:TA
chr12:6880115	['A', 'G']	19959	509.1785785886127	85.21701428817968	0.0353270701487339	0.0450424790092373	0.7843056360527805	0.43287	0.43287	chr12	6880115	0.3636425118674336	chr12:6880115:A:G
chr12:6880543	['T', 'C']	19959	24248.416582762773	3523.4527380427808	0.0193293058185106	0.0104680462958864	1.8465055724969743	0.0648336	0.0648336	chr12	6880543	1.188199862760399	chr12:6880543:T:C
chr12:6881157	['A', 'G']	19959	28342.68018040592	4065.106607905445	0.0193654710652141	0.0112323778155802	1.7240758264338818	0.0847097	0.0847097	chr12	6881157	1.0720668563130678	chr12:6881157:A:G
chr12:6882089	['A', 'C']	19959	1909.0956508668205	224.8159252532936	-0.0088413110429536	0.0237056487983374	-0.3729622048384411	0.709181	0.709181	chr12	6882089	0.1492429083019311	chr12:6882089:A:C
chr12:6882958	['C', 'T']	19959	28100.22369212267	4026.3003359326894	0.017591419376691	0.0111607142970095	1.5761911745563284	0.114998	0.114998	chr12	6882958	0.9393097126595782	chr12:6882958:C:T
chr12:6883038	['G', 'A']	19959	29159.3828923632	4194.180244715329	0.0230426265563098	0.0114924158107912	2.0050289630725984	0.0449734	0.0449734	chr12	6883038	1.3470442784222436	chr12:6883038:G:A
chr12:6883489	['A', 'G']	19959	28344.42013227778	4064.046919539308	0.0194240519189029	0.0112338917050944	1.72905814198782	0.0838142	0.0838142	chr12	6883489	1.076682395937728	chr12:6883489:A:G
chr12:6883808	['A', 'G']	19959	28319.0	4068.0889525076304	0.0204454115668161	0.0112210996363163	1.822050621549237	0.0684623	0.0684623	chr12	6883808	1.164548514772645	chr12:6883808:A:G
chr12:6883819	['G', 'A']	19959	572.0	78.14888383898472	-0.0013563511181189	0.0423594058245182	-0.032020069491481	0.974456	0.974456	chr12	6883819	0.0112377659754151	chr12:6883819:G:A
chr12:6884489	['G', 'A']	19959	23781.0	3465.173154063157	0.0205484535193897	0.0103451918640331	1.9862805629376448	0.0470158	0.0470158	chr12	6884489	1.3277561697302989	chr12:6884489:G:A
chr12:6884494	['C', 'G']	19959	1418.0	206.8202901622984	0.0072200802413525	0.0272799019207146	0.2646666495479635	0.791269	0.791269	chr12	6884494	0.1016758485435155	chr12:6884494:C:G
chr12:6886522	['A', 'C']	19959	31307.117142857147	4356.820476005597	0.0083116301483369	0.0125016896277597	0.664840545223674	0.50616	0.50616	chr12	6886522	0.2957121785489075	chr12:6886522:A:C
chr12:6887579	['A', 'G']	19959	630.3178903494703	96.69195600872068	0.0307710591843692	0.0418903623369682	0.7345617814628878	0.462615	0.462615	chr12	6887579	0.3347802896120607	chr12:6887579:A:G
chr12:6889207	['G', 'C']	19959	32897.29648744801	4606.961498386689	0.0177552379103791	0.0136389619322418	1.3018027323917216	0.192999	0.192999	chr12	6889207	0.7144449412285321	chr12:6889207:G:C
chr12:6889249	['G', 'T']	19959	499.0	87.61065037120521	0.0410844869069196	0.0454764287192457	0.9034237749969266	0.366312	0.366312	chr12	6889249	0.436148854067042	chr12:6889249:G:T
chr12:6890100	['G', 'A']	19959	31816.188154532247	4435.960844310597	0.0102437546010815	0.0128285841243864	0.7985101474767399	0.424584	0.424584	chr12	6890100	0.3720363757909249	chr12:6890100:G:A
chr12:6890350	['T', 'C']	19959	31843.954684445347	4436.441060832192	0.0099975252468331	0.0128576875456518	0.7775523562333042	0.436842	0.436842	chr12	6890350	0.3596756132260404	chr12:6890350:T:C
chr12:6891856	['A', 'G']	19959	26921.48839540829	3758.002508616376	0.0058655699565861	0.0109196153785467	0.5371590255926018	0.591164	0.591164	chr12	6891856	0.2282920209552257	chr12:6891856:A:G
chr12:6892567	['A', 'G']	19959	26933.494410747408	3763.774543048955	0.0065898560695257	0.0109302444209161	0.6029010711705033	0.546581	0.546581	chr12	6892567	0.262345469128125	chr12:6892567:A:G
chr12:6892617	['G', 'A']	19959	18633.667986368648	2533.0954310924203	-0.0044128956452448	0.0101791144236745	-0.4335245151563852	0.664638	0.664638	chr12	6892617	0.17741483200325	chr12:6892617:G:A
