## Supplementary material for "Characterization of shared and ancestry-specific signals driving complex traits using multi-ancestry fine-mapping": s1_gwas_temp.txt

locus	alleles	n	sum_x	y_transpose_x	beta	standard_error	t_stat	p_value	p_value_str	chrom	pos	-log10pvalue	rsid
chr12:28783475	['C', 'A']	98663	5873.476245502003	-312.1263244669156	-0.0025132190084923	0.0124993856046795	-0.2010674034691311	0.840646	0.840646	chr12	28783475	0.0753868491633515	chr12:28783475:C:A
chr12:28784093	['C', 'T']	98663	123887.36889965732	-4667.752114550582	-0.0041828847242979	0.0043871875333539	-0.9534319407359062	0.340374	0.340374	chr12	28784093	0.4680436215832896	chr12:28784093:C:T
chr12:28786594	['A', 'T']	98663	49515.98729301497	-1301.4795136415446	-0.0042288846092515	0.004925636379239	-0.8585458372598902	0.390593	0.390593	chr12	28786594	0.4082755441731371	chr12:28786594:A:T
chr12:28787094	['G', 'A']	98663	15698.636454859668	-809.0756517030771	0.0062825293976357	0.007863064434637	0.7989924856727609	0.424297	0.424297	chr12	28787094	0.3723300389099142	chr12:28787094:G:A
chr12:28787825	['A', 'G']	98663	15596.738890240438	-853.6750420354518	0.0080192887533286	0.0078878489760419	1.016663576811106	0.309316	0.309316	chr12	28787825	0.5095976146492969	chr12:28787825:A:G
chr12:28789562	['G', 'T']	98663	27183.2041254878	-1666.898722005031	-0.0073108590927317	0.0061801023856682	-1.1829673096817384	0.236825	0.236825	chr12	28789562	0.6255724540227724	chr12:28789562:G:T
chr12:28790191	['T', 'A']	98663	15519.887624048411	-879.9152002373984	0.0059277388806239	0.0079062136095164	0.7497569852513037	0.453403	0.453403	chr12	28790191	0.3435156106339934	chr12:28790191:T:A
chr12:28790440	['G', 'A']	98663	46986.52464949365	-2091.1862915714355	-0.0018014694310226	0.0050329123988014	-0.3579377680906172	0.720391	0.720391	chr12	28790440	0.1424317215531606	chr12:28790440:G:A
chr12:28790682	['G', 'A']	98663	46991.00183491818	-2095.4148615675103	-0.001993467620186	0.0050324803471047	-0.3961202990753803	0.692017	0.692017	chr12	28790682	0.1598832365901979	chr12:28790682:G:A
chr12:28791831	['C', 'T']	98663	15410.272458736836	-874.1813491851725	0.0062287147502378	0.0079325109119044	0.785213511763378	0.43233	0.43233	chr12	28791831	0.3641846271024762	chr12:28791831:C:T
chr12:28792208	['G', 'A']	98663	15507.772301016834	-871.7421654902207	0.0063420403853779	0.0079106378156499	0.8017103719286996	0.422722	0.422722	chr12	28792208	0.3739451493084958	chr12:28792208:G:A
chr12:28792389	['T', 'C']	98663	84462.84111183195	-2382.5961187116463	0.0040200050306319	0.0043068706722797	0.933393486018944	0.350619	0.350619	chr12	28792389	0.4551645532405819	chr12:28792389:T:C
chr12:28792402	['T', 'C']	98663	17981.369254941714	288.54288179027293	-0.0037947433628245	0.0076115268203148	-0.4985521896469655	0.618096	0.618096	chr12	28792402	0.2089440669300135	chr12:28792402:T:C
chr12:28792885	['A', 'G']	98663	11450.044468546635	-533.4963095775839	0.0013802278525047	0.0090896301744195	0.1518464256542682	0.879308	0.879308	chr12	28792885	0.0558589755851634	chr12:28792885:A:G
chr12:28793458	['A', 'T']	98663	15503.7141423256	-879.8392308045807	0.006066420438461	0.0079117070825283	0.7667650451642319	0.443223	0.443223	chr12	28793458	0.353377711019005	chr12:28793458:A:T
chr12:28793636	['T', 'C']	98663	47075.20270653826	-2085.2777905454104	-0.0018186667315659	0.0050295003388228	-0.3615998825027634	0.717652	0.717652	chr12	28793636	0.1440861004895182	chr12:28793636:T:C
chr12:28794914	['A', 'G']	98663	22653.214426907514	-1470.1163759069336	-0.0102706796665683	0.0066730377844447	-1.5391310522038228	0.123776	0.123776	chr12	28794914	0.90736355626913	chr12:28794914:A:G
chr12:28795467	['A', 'T']	98663	47067.339361012	-2077.9197227246723	-0.0017838496302772	0.0050286878794136	-0.3547346093162603	0.722789	0.722789	chr12	28795467	0.1409884655129496	chr12:28795467:A:T
chr12:28796269	['G', 'A']	98663	86630.43892054097	-2576.573931456352	0.0023624085749639	0.0042939820830874	0.5501673107274223	0.582206	0.582206	chr12	28796269	0.2349233231956203	chr12:28796269:G:A
chr12:28796392	['G', 'T']	98663	102412.87415855633	-2088.733711004977	0.0026998222945892	0.0043333355402593	0.6230355968297832	0.533263	0.533263	chr12	28796392	0.2730585484252817	chr12:28796392:G:T
chr12:28796423	['C', 'A']	98663	102400.6061208146	-2089.541258567343	0.0026763110300255	0.0043332794931195	0.6176179113936838	0.536829	0.536829	chr12	28796423	0.2701640312150242	chr12:28796423:C:A
chr12:28796564	['A', 'T']	98663	4579.092822898612	-220.2913366302797	0.0045058329459334	0.0141151202761556	0.3192203011932533	0.74956	0.74956	chr12	28796564	0.1251935974708481	chr12:28796564:A:T
chr12:28798205	['A', 'G']	98663	84388.37021828836	-2367.0264250490463	0.0042958534745496	0.0043066083611969	0.9975027014891348	0.318523	0.318523	chr12	28798205	0.4968592025360436	chr12:28798205:A:G
chr12:28798536	['G', 'T']	98663	46961.32735844274	-2073.6898819329053	-0.0015340376326504	0.0050330648230027	-0.3047919481663264	0.760525	0.760525	chr12	28798536	0.1188865052354484	chr12:28798536:G:T
chr12:28801024	['T', 'C']	98663	15577.420966205118	-896.8631339021073	0.005049075893131	0.0078962230127068	0.6394292416774359	0.522545	0.522545	chr12	28801024	0.2818763034749781	chr12:28801024:T:C
chr12:28801401	['A', 'G']	98663	11098.599679613912	-70.14735233517298	0.0132283055424569	0.0092082708697409	1.4365678127395296	0.150844	0.150844	chr12	28801401	0.8214719597264105	chr12:28801401:A:G
chr12:28801586	['C', 'G']	98663	18019.008950654825	281.8246640551131	-0.0048921388416487	0.0076051523594184	-0.6432663818483731	0.520053	0.520053	chr12	28801586	0.2839523939909549	chr12:28801586:C:G
chr12:28802017	['A', 'G']	98663	18025.36539260701	275.8366980240436	-0.0051452557197471	0.0076038582914255	-0.6766638096805572	0.498621	0.498621	chr12	28802017	0.3022294346327593	chr12:28802017:A:G
chr12:28802325	['G', 'A']	98663	25423.092112598966	-1605.334563562984	-0.0088669698637543	0.0063541556914405	-1.3954599626349713	0.16288	0.16288	chr12	28802325	0.7881322393433353	chr12:28802325:G:A
chr12:28804494	['A', 'C']	98663	9424.93475989002	0.5151672425901107	0.0122779581982999	0.0099464647548249	1.234404233156717	0.217055	0.217055	chr12	28804494	0.6634302054603944	chr12:28804494:A:C
chr12:28808288	['A', 'C']	98663	41445.98144844084	-1764.762300260223	-0.0016804730431686	0.005238862415868	-0.3207706005178947	0.748385	0.748385	chr12	28808288	0.1258749257184104	chr12:28808288:A:C
chr12:28809261	['A', 'G']	98663	15410.0933242783	-864.5503490036034	0.0063810305490078	0.0079349128959655	0.8041714676228199	0.4213	0.4213	chr12	28809261	0.3754085408731522	chr12:28809261:A:G
chr12:28809964	['C', 'T']	98663	7341.609443079523	-415.6006238763549	-0.0057408189163989	0.0113171081043615	-0.5072690711672566	0.611967	0.611967	chr12	28809964	0.2132719963255352	chr12:28809964:C:T
chr12:28815011	['A', 'C']	98663	15540.260067913434	-882.6575905133031	0.0061026649586976	0.0079061396415827	0.7718893461734948	0.440182	0.440182	chr12	28815011	0.3563677206661449	chr12:28815011:A:C
chr12:28817718	['C', 'T']	98663	110537.48141578567	-2426.030188747673	0.0035132683012106	0.0043422949378585	0.8090809932278004	0.418471	0.418471	chr12	28817718	0.3783346331936968	chr12:28817718:C:T
chr12:28818901	['C', 'T']	98663	11734.356801135213	-569.991930595578	0.0110578774585055	0.0090153438195094	1.2265619237478165	0.21999	0.21999	chr12	28818901	0.657597060284727	chr12:28818901:C:T
chr12:28819927	['T', 'C']	98663	23185.69997871112	-878.9173664778906	-0.0018675513899727	0.0065851914389293	-0.2835986481626649	0.776719	0.776719	chr12	28819927	0.1097360710599233	chr12:28819927:T:C
chr12:28820233	['G', 'A']	98663	110180.21792506384	-2439.773230889519	0.0028719062144721	0.0043417009210889	0.6614703008497171	0.508312	0.508312	chr12	28820233	0.293869637548395	chr12:28820233:G:A
chr12:28821403	['C', 'A']	98663	15461.880568874109	-880.0786378859742	0.0062300724441841	0.0079246771823108	0.7861610385960786	0.431775	0.431775	chr12	28821403	0.364742507153166	chr12:28821403:C:A
chr12:28821715	['T', 'C']	98663	53035.96431902982	-2593.772797512663	-0.004295949082738	0.0048238557724407	-0.8905633346836853	0.373166	0.373166	chr12	28821715	0.4280979326775385	chr12:28821715:T:C
chr12:28822645	['A', 'G']	98663	14277.868281014022	-789.1341704603801	-0.0046790682314966	0.0082033675268751	-0.570383835195417	0.568419	0.568419	chr12	28822645	0.2453314137543399	chr12:28822645:A:G
chr12:28822789	['G', 'A']	98663	22737.613201427183	-528.4003357707329	0.0075096308575291	0.0066398978067604	1.130985909132998	0.258064	0.258064	chr12	28822789	0.5882725754321614	chr12:28822789:G:A
chr12:28822837	['C', 'T']	98663	23297.36130680263	-853.6617144375064	-0.0018133132742462	0.0065702032244747	-0.2759904393050461	0.782556	0.782556	chr12	28822837	0.1064845743939431	chr12:28822837:C:T
chr12:28823374	['T', 'C']	98663	16203.82117010278	-765.3128065565624	0.0061419499933347	0.0077544575123063	0.7920541164339882	0.428331	0.428331	chr12	28823374	0.3682204928653091	chr12:28823374:T:C
chr12:28825354	['T', 'A']	98663	22659.918679491984	-929.934005421165	-0.0014146554275929	0.0066551748841868	-0.2125647262785261	0.831667	0.831667	chr12	28825354	0.0800505306943639	chr12:28825354:T:A
chr12:28825375	['C', 'T']	98663	110173.21657678118	-2436.642045993676	0.0030038519743618	0.0043417659829049	0.6918502715690119	0.489033	0.489033	chr12	28825375	0.3106618336486926	chr12:28825375:C:T
chr12:28827055	['G', 'C']	98663	3663.4084357134175	24.767464119965727	0.0110738596676891	0.0157338025875678	0.7038260208272332	0.481543	0.481543	chr12	28827055	0.317364925924892	chr12:28827055:G:C
chr12:28827221	['C', 'T']	98663	20859.59418526853	328.5008002226934	-0.0027172915614399	0.0071076878084229	-0.382303167314108	0.702237	0.702237	chr12	28827221	0.1535162918280901	chr12:28827221:C:T
chr12:28827632	['G', 'A']	98663	75554.207636312	-2374.695586393388	0.0033166844494128	0.0043851016940352	0.7563529151272205	0.449439	0.449439	chr12	28827632	0.3473292444449292	chr12:28827632:G:A
chr12:28828002	['A', 'G']	98663	91467.03075956037	-4092.9023483231854	-0.004205514738994	0.0043094178766868	-0.9758892869835504	0.329122	0.329122	chr12	28828002	0.4826430865319329	chr12:28828002:A:G
chr12:28828014	['C', 'A']	98663	30886.6957870408	-1444.38295205206	0.0006188028002498	0.0058331000137269	0.1060847231821193	0.915515	0.915515	chr12	28828014	0.038334535727264	chr12:28828014:C:A
chr12:28828227	['T', 'G']	98663	91515.6235959612	-4094.062336187125	-0.0043075118107824	0.0043084357817283	-0.999785543758172	0.317417	0.317417	chr12	28828227	0.4983698173150022	chr12:28828227:T:G
chr12:28828272	['C', 'A']	98663	91508.24434980984	-4091.951373103957	-0.0042681325347851	0.0043087668037361	-0.990569397045164	0.321898	0.321898	chr12	28828272	0.4922817216420103	chr12:28828272:C:A
chr12:28828302	['G', 'T']	98663	91502.33072789945	-4090.762234333487	-0.0042512845164708	0.0043085055700931	-0.9867190484748454	0.323783	0.323783	chr12	28828302	0.4897459573121347	chr12:28828302:G:T
chr12:28828419	['T', 'C']	98663	91505.98443978147	-4086.964448288895	-0.0042594250980761	0.0043085900800626	-0.9885890787768482	0.322867	0.322867	chr12	28828419	0.4909763416359664	chr12:28828419:T:C
chr12:28828450	['G', 'A']	98663	42603.77259871255	-2279.4540476478182	0.0004438873501843	0.0052328953058317	0.0848263388127997	0.9324	0.9324	chr12	28828450	0.0303977351514609	chr12:28828450:G:A
chr12:28828507	['G', 'A']	98663	86593.94184796936	-3712.3525729078	-0.0032007568102961	0.0043244216891579	-0.7401583472585426	0.459206	0.459206	chr12	28828507	0.3379924460676878	chr12:28828507:G:A
chr12:28828612	['A', 'G']	98663	91506.47676446136	-4064.534193748218	-0.0040308914073831	0.0043079946487657	-0.935676976418246	0.349442	0.349442	chr12	28828612	0.4566248976586794	chr12:28828612:A:G
chr12:28828909	['C', 'A']	98663	91682.2406108046	-4027.074602394084	-0.0040073632004754	0.0043097880451544	-0.9298283717179544	0.352462	0.352462	chr12	28828909	0.4528876987574333	chr12:28828909:C:A
chr12:28829014	['A', 'G']	98663	91700.02394687483	-4037.2690052758808	-0.0041392723374919	0.0043101996866598	-0.9603435196524892	0.336885	0.336885	chr12	28829014	0.4725183258020662	chr12:28829014:A:G
chr12:28829272	['G', 'A']	98663	91842.5150804047	-4039.802606103983	-0.0043895881458881	0.0043151362235578	-1.0172536667379872	0.309035	0.309035	chr12	28829272	0.5099923314292987	chr12:28829272:G:A
chr12:28829985	['T', 'G']	98663	91799.12163915813	-4031.9694959078224	-0.0041338449233862	0.0043099800190903	-0.9591331990116172	0.337494	0.337494	chr12	28829985	0.4717339436923757	chr12:28829985:T:G
chr12:28830517	['A', 'G']	98663	168250.05300396337	-6498.561961075704	0.002378134999602	0.0061109935827737	0.3891568478006109	0.697161	0.697161	chr12	28830517	0.1566669158227109	chr12:28830517:A:G
chr12:28830731	['T', 'TG']	98663	172219.45532320358	-6541.688545379605	0.0045518729591744	0.006489344198891	0.7014380528547537	0.483031	0.483031	chr12	28830731	0.3160249961699973	chr12:28830731:T:TG
chr12:28830780	['C', 'A']	98663	168228.52541101584	-6504.296282751143	0.0020591804583524	0.0061099916349861	0.3370185396918558	0.736104	0.736104	chr12	28830780	0.1330608222993242	chr12:28830780:C:A
chr12:28830939	['T', 'C']	98663	4349.308577278625	-103.16638493476393	-0.0048245866114969	0.0145368211672669	-0.331887319516639	0.739975	0.739975	chr12	28830939	0.1307829526277441	chr12:28830939:T:C
chr12:28831153	['A', 'G']	98663	168236.2309618172	-6509.672962183481	0.0019069736496228	0.0061102712086508	0.3120931272122633	0.75497	0.75497	chr12	28831153	0.1220703054480501	chr12:28831153:A:G
chr12:28831209	['T', 'G']	98663	182400.24359909992	-5772.804558854083	-0.004142692508825	0.008043831538903	-0.5150148270496913	0.606544	0.606544	chr12	28831209	0.2171376890033692	chr12:28831209:T:G
chr12:28831409	['T', 'A']	98663	168249.105815922	-6512.012232463504	0.001734431983751	0.0061116045060263	0.283793230082355	0.776569	0.776569	chr12	28831409	0.1098199501248334	chr12:28831409:T:A
chr12:28831779	['G', 'A']	98663	168254.57107805862	-6507.619613796413	0.0019234866501951	0.0061125703000669	0.3146772234544387	0.753007	0.753007	chr12	28831779	0.1232009865519647	chr12:28831779:G:A
chr12:28832209	['A', 'G']	98663	4012.2846659098286	-35.14016944753187	0.0102662145900004	0.0150661383122089	0.6814098196404563	0.495614	0.495614	chr12	28832209	0.3048564342635471	chr12:28832209:A:G
chr12:28832260	['T', 'G']	98663	168246.46316813817	-6507.966674301818	0.0019922492247848	0.0061111601679834	0.3260018016255406	0.744424	0.744424	chr12	28832260	0.1281796337955081	chr12:28832260:T:G
chr12:28832340	['G', 'A']	98663	168243.93666882903	-6505.981586160424	0.0020127158915856	0.0061110114075779	0.3293588830630938	0.741885	0.741885	chr12	28832340	0.1296634097292368	chr12:28832340:G:A
chr12:28832604	['G', 'A']	98663	168241.34690940057	-6512.246991570315	0.0018254034198332	0.006110945016392	0.298710496484064	0.765162	0.765162	chr12	28832604	0.1162466063395952	chr12:28832604:G:A
chr12:28832675	['G', 'A']	98663	4366.566928654735	-105.48757484770668	-0.0053411121234214	0.0145104707836895	-0.3680867563184153	0.712809	0.712809	chr12	28832675	0.1470268254896138	chr12:28832675:G:A
chr12:28833450	['A', 'C']	98663	172269.9367035997	-6541.703388740032	0.0042033302799712	0.006492550966538	0.6474081299684512	0.517369	0.517369	chr12	28833450	0.2861995971352785	chr12:28833450:A:C
chr12:28833595	['C', 'A']	98663	168244.57867366794	-6508.686292670472	0.0019137867478217	0.0061116627880147	0.3131368359482748	0.754177	0.754177	chr12	28833595	0.1225267163289602	chr12:28833595:C:A
chr12:28833617	['G', 'A']	98663	182431.7923166591	-5760.566151114638	-0.0034893741653242	0.0080534094608525	-0.4332791201398664	0.664813	0.664813	chr12	28833617	0.1773004967855217	chr12:28833617:G:A
chr12:28833817	['T', 'C']	98663	168247.81083108613	-6508.169351684554	0.0019934305532449	0.0061115129179721	0.3261762807344958	0.744292	0.744292	chr12	28833817	0.1282566489841155	chr12:28833817:T:C
chr12:28833894	['G', 'A']	98663	168245.64204551213	-6507.50177153147	0.0020752571683463	0.0061114260650404	0.339570035906608	0.734181	0.734181	chr12	28833894	0.1341968588703424	chr12:28833894:G:A
chr12:28833989	['A', 'G']	98663	182404.790127211	-5755.909354927029	-0.0028520115119329	0.0080460910021763	-0.35445926614073	0.722995	0.722995	chr12	28833989	0.140864706135508	chr12:28833989:A:G
chr12:28834110	['G', 'A']	98663	168244.69442952002	-6517.398474775361	0.0015533224474985	0.0061111968717254	0.2541764698639022	0.79936	0.79936	chr12	28834110	0.0972575876419773	chr12:28834110:G:A
chr12:28834112	['G', 'A']	98663	168200.04793569382	-6519.255334513168	0.0017317709622613	0.0061080128590802	0.2835244460376139	0.776775	0.776775	chr12	28834112	0.1097047603615915	chr12:28834112:G:A
chr12:28834391	['A', 'T']	98663	172251.729297168	-6544.515199504503	0.0040803262802227	0.0064903004213899	0.6286806488610782	0.52956	0.52956	chr12	28834391	0.2760848265051826	chr12:28834391:A:T
chr12:28834445	['G', 'C']	98663	47725.60936343635	-2184.533012969115	-0.0046815897437657	0.0049866025084894	-0.9388335516607856	0.347819	0.347819	chr12	28834445	0.458646697865866	chr12:28834445:G:C
chr12:28834547	['G', 'A']	98663	47719.57522025202	-2187.979436137792	-0.0047302423026873	0.0049865756206485	-0.948595321226092	0.342829	0.342829	chr12	28834547	0.464922448104521	chr12:28834547:G:A
chr12:28834939	['A', 'G']	98663	21660.05124901076	-1093.9440064784562	-0.0009602768084475	0.0068012132658571	-0.1411919860340617	0.887719	0.887719	chr12	28834939	0.05172448474193	chr12:28834939:A:G
chr12:28835334	['G', 'C']	98663	168283.7015459476	-6501.71376766047	0.0020670631063212	0.0061149869271731	0.3380323017757969	0.73534	0.73534	chr12	28835334	0.1335118092400308	chr12:28835334:G:C
chr12:28835360	['C', 'T']	98663	172302.42021066282	-6546.149928623552	0.0038772421065613	0.0064968877050467	0.5967845347780263	0.550653	0.550653	chr12	28835360	0.2591219903640647	chr12:28835360:C:T
chr12:28835376	['A', 'T']	98663	168282.9352081834	-6500.368032565576	0.0021165600395837	0.0061146779067998	0.3461441586694289	0.729235	0.729235	chr12	28835376	0.137132495335098	chr12:28835376:A:T
chr12:28835559	['T', 'C']	98663	168279.28954757875	-6504.993738273308	0.001974539758085	0.0061142098086922	0.3229427546431188	0.746739	0.746739	chr12	28835559	0.1268311661453096	chr12:28835559:T:C
chr12:28835617	['G', 'A']	98663	168247.57912983536	-6492.773139011147	0.0025891382480896	0.0061141145918932	0.4234690418662735	0.671954	0.671954	chr12	28835617	0.1726604564550349	chr12:28835617:G:A
chr12:28835683	['C', 'T']	98663	168281.58429973232	-6501.901559617149	0.002091682633758	0.0061142546135582	0.3420993671280599	0.732277	0.732277	chr12	28835683	0.1353246063519516	chr12:28835683:C:T
chr12:28835761	['A', 'T']	98663	168278.46706064817	-6501.812844643146	0.0021065441472043	0.0061141008585355	0.3445386649557003	0.730442	0.730442	chr12	28835761	0.1364142630698356	chr12:28835761:A:T
chr12:28835851	['C', 'T']	98663	168281.87872152787	-6503.051184900575	0.0020985602821789	0.0061148876080466	0.3431886923673642	0.731457	0.731457	chr12	28835851	0.1358111995613944	chr12:28835851:C:T
chr12:28836076	['C', 'T']	98663	168336.85509907972	-6484.434360470337	0.0025885082110848	0.0061253455185463	0.4225897466922246	0.672596	0.672596	chr12	28836076	0.1722457198092113	chr12:28836076:C:T
chr12:28836143	['G', 'A']	98663	168331.07341636083	-6514.460858819697	0.0016332289739012	0.0061185864704723	0.2669291317174444	0.789524	0.789524	chr12	28836143	0.1026346637441688	chr12:28836143:G:A
chr12:28836166	['A', 'G']	98663	168298.58535348932	-6505.46519893165	0.0019150151568086	0.0061161696815501	0.3131069372691518	0.7542	0.7542	chr12	28836166	0.1225134719303986	chr12:28836166:A:G
chr12:28836211	['C', 'T']	98663	168282.11250671608	-6508.645281472482	0.001799973470165	0.0061147889756082	0.2943639555420638	0.76848	0.76848	chr12	28836211	0.114367430705113	chr12:28836211:C:T
chr12:28836219	['C', 'T']	98663	172251.40883608232	-6554.906770592202	0.0037224983520762	0.0064912470786116	0.573464283056131	0.566332	0.566332	chr12	28836219	0.2469288983226431	chr12:28836219:C:T
chr12:28836238	['A', 'T']	98663	168283.75797637764	-6502.794574831474	0.0020126413594796	0.0061150102941253	0.3291313117515452	0.742057	0.742057	chr12	28836238	0.1295627337577745	chr12:28836238:A:T
chr12:28836260	['T', 'C']	98663	168296.11338795052	-6504.846315329655	0.0019103460402976	0.006116778082997	0.3123124648919174	0.754804	0.754804	chr12	28836260	0.1221658070056162	chr12:28836260:T:C
chr12:28836261	['G', 'A']	98663	168288.11038671338	-6504.7202979508265	0.0019834828989424	0.0061156621251819	0.3243283978647535	0.74569	0.74569	chr12	28836261	0.1274416809323325	chr12:28836261:G:A
chr12:28836378	['C', 'T']	98663	168292.05460480964	-6509.95618628105	0.0018622211689754	0.0061157451925215	0.3044961996213636	0.760751	0.760751	chr12	28836378	0.1187574680934279	chr12:28836378:C:T
chr12:28836411	['T', 'C']	98663	168290.75996350183	-6502.357159151496	0.0021108366836567	0.0061154103031401	0.345166812858466	0.72997	0.72997	chr12	28836411	0.1366949879647224	chr12:28836411:T:C
chr12:28836542	['C', 'T']	98663	168295.29004359734	-6506.280855077475	0.0019396652298772	0.0061156127487275	0.3171661302918301	0.751118	0.751118	chr12	28836542	0.1242918303417125	chr12:28836542:C:T
chr12:28836591	['G', 'A']	98663	168289.99397743045	-6498.545027808776	0.0022517701024055	0.0061153441442539	0.3682164158367575	0.712713	0.712713	chr12	28836591	0.1470853195294472	chr12:28836591:G:A
chr12:28836732	['G', 'A']	98663	168284.11291221873	-6504.588640789895	0.0020379249090982	0.0061149157398265	0.3332711350093025	0.73893	0.73893	chr12	28836732	0.1313967010552916	chr12:28836732:G:A
chr12:28836938	['A', 'T']	98663	168290.22830374245	-6501.639011358813	0.0021467379259466	0.0061154020368055	0.351037906097832	0.725561	0.725561	chr12	28836938	0.1393260693051742	chr12:28836938:A:T
chr12:28836973	['A', 'G']	98663	168286.52474123338	-6500.408453247678	0.0020979512953841	0.0061148803757929	0.3430895073089753	0.731532	0.731532	chr12	28836973	0.1357666714259522	chr12:28836973:A:G
chr12:28837040	['T', 'C']	98663	168298.99707996627	-6505.602003165494	0.0020546510874648	0.0061161131397911	0.3359406604330808	0.736916	0.736916	chr12	28837040	0.1325820139260154	chr12:28837040:T:C
chr12:28837064	['C', 'T']	98663	168280.70099853005	-6502.855347051574	0.0021173622817099	0.0061144742240451	0.3462868930550757	0.729128	0.729128	chr12	28837064	0.1371962236519122	chr12:28837064:C:T
chr12:28837065	['T', 'G']	98663	168284.52429517137	-6502.769201427836	0.0021036111585143	0.0061148552722729	0.3440165081343582	0.730835	0.730835	chr12	28837065	0.1361806622734048	chr12:28837065:T:G
chr12:28837166	['T', 'C']	98663	168161.45282865863	-6503.9193282957785	0.0015754733082849	0.0061044146867734	0.2580875299475555	0.79634	0.79634	chr12	28837166	0.0989014692003075	chr12:28837166:T:C
chr12:28837220	['C', 'A']	98663	168281.46742557097	-6506.1319818436405	0.0019192185584228	0.0061141810649795	0.3138962582275582	0.7536	0.7536	chr12	28837220	0.122859110215179	chr12:28837220:C:A
chr12:28837436	['G', 'A']	98663	168277.52789434209	-6502.086423517343	0.0021185704484113	0.0061140785059318	0.3465069096440197	0.728963	0.728963	chr12	28837436	0.1372945146225305	chr12:28837436:G:A
chr12:28837485	['G', 'A']	98663	168483.28870237662	-6456.610221038103	0.0035069120030176	0.0061489835607981	0.5703238540716576	0.568459	0.568459	chr12	28837485	0.2453008532557054	chr12:28837485:G:A
chr12:28837499	['A', 'C']	98663	168283.17326913332	-6500.566989260103	0.0021574263027298	0.0061141017105972	0.352860715252824	0.724194	0.724194	chr12	28837499	0.1401450776654941	chr12:28837499:A:C
chr12:28837504	['A', 'C']	98663	168282.87886344513	-6505.837993079079	0.0019818095495767	0.0061142352680598	0.3241304043253907	0.74584	0.74584	chr12	28837504	0.1273543287872129	chr12:28837504:A:C
chr12:28837554	['C', 'T']	98663	47635.13893676121	-2198.936362213699	-0.0046437430961973	0.0049888984774753	-0.9308153126714656	0.351951	0.351951	chr12	28837554	0.4535177964960649	chr12:28837554:C:T
chr12:28837682	['C', 'T']	98663	168279.3503760618	-6502.044139201824	0.0021473471203449	0.0061143448348337	0.351198236009091	0.72544	0.72544	chr12	28837682	0.1393985015535766	chr12:28837682:C:T
chr12:28838053	['C', 'G']	98663	168279.7616165916	-6497.016693042703	0.0023344480518736	0.0061142894156082	0.381802020348332	0.702609	0.702609	chr12	28838053	0.1532862914564565	chr12:28838053:C:G
chr12:28838222	['A', 'G']	98663	168286.87943111436	-6496.853278836033	0.0022911900500163	0.006115371248511	0.3746608271042029	0.707914	0.707914	chr12	28838222	0.1500194987989578	chr12:28838222:A:G
chr12:28838523	['G', 'T']	98663	168284.5847558998	-6501.822113220144	0.0020872123350353	0.0061146858667165	0.3413441639572175	0.732845	0.732845	chr12	28838523	0.1349878708745246	chr12:28838523:G:T
chr12:28838593	['A', 'G']	98663	168288.87971494894	-6497.878164658892	0.0021705341411923	0.0061154282298838	0.3549275798194655	0.722645	0.722645	chr12	28838593	0.141074997870153	chr12:28838593:A:G
chr12:28838676	['C', 'T']	98663	168284.58475589982	-6497.806695964179	0.0023260869078515	0.0061148432264812	0.3804000890453083	0.703649	0.703649	chr12	28838676	0.1526439252000176	chr12:28838676:C:T
chr12:28838727	['T', 'A']	98663	168279.93922315925	-6497.730591252662	0.0023218198662822	0.0061142138299019	0.37974135855819	0.704138	0.704138	chr12	28838727	0.1523422176118784	chr12:28838727:T:A
chr12:28838933	['C', 'T']	98663	168278.64472150424	-6498.180134030768	0.0023150270919403	0.0061139614717243	0.3786460059728512	0.704952	0.704952	chr12	28838933	0.1518404530012526	chr12:28838933:C:T
chr12:28838949	['C', 'T']	98663	168277.23345530475	-6502.154462375826	0.0021556042524039	0.0061138261488112	0.3525785980720191	0.724405	0.724405	chr12	28838949	0.1400185607531814	chr12:28838949:C:T
chr12:28838981	['A', 'G']	98663	168274.46657408436	-6496.094597638984	0.0023920405870075	0.0061137289124667	0.3912572214528182	0.695608	0.695608	chr12	28838981	0.1576354319368979	chr12:28838981:A:G
chr12:28838985	['T', 'A']	98663	168281.87872152787	-6500.931535647109	0.0021475416213991	0.0061141567099096	0.3512408535290792	0.725408	0.725408	chr12	28838985	0.1394176592095449	chr12:28838985:T:A
chr12:28839179	['G', 'A']	98663	168284.29035855128	-6499.686829139007	0.0021663114308212	0.0061144357048311	0.3542945801375549	0.723119	0.723119	chr12	28839179	0.1407902271997008	chr12:28839179:G:A
chr12:28839185	['T', 'C']	98663	172292.73137505323	-6537.90270502628	0.0042072664253351	0.0064947120892287	0.6477987580562289	0.517117	0.517117	chr12	28839185	0.2864111847480724	chr12:28839185:T:C
chr12:28839420	['T', 'C']	98663	168276.58353945348	-6497.606988925922	0.0023375345375133	0.0061140439437536	0.3823221682764485	0.702223	0.702223	chr12	28839420	0.153524950134837	chr12:28839420:T:C
chr12:28839488	['T', 'A']	98663	168280.87857961052	-6501.331966037119	0.0021142136745327	0.0061144218755066	0.34577491013533	0.729513	0.729513	chr12	28839488	0.1369669645272673	chr12:28839488:T:A
chr12:28839559	['G', 'A']	98663	14923.815126050426	-840.0912302994317	0.0026508124893146	0.0080457665766657	0.3294667405592567	0.741804	0.741804	chr12	28839559	0.1297108291723534	chr12:28839559:G:A
chr12:28839666	['C', 'A']	98663	80724.18179882807	-2589.389499038032	0.0039316574015665	0.0043285954615885	0.9082986470913474	0.363723	0.363723	chr12	28839666	0.4392292354939341	chr12:28839666:C:A
chr12:28839724	['CAAAG', 'C']	98663	8884.72040950788	-473.0883136860794	0.004721302638018	0.0102464215004724	0.460775758424576	0.644961	0.644961	chr12	28839724	0.1904665458250087	chr12:28839724:CAAAG:C
chr12:28839728	['G', 'C']	98663	161622.33638278858	-6134.091159778017	0.0001763865510226	0.0058187665735306	0.0303133918148564	0.975817	0.975817	chr12	28839728	0.0106316201837021	chr12:28839728:G:C
chr12:28839777	['C', 'G']	98663	168304.2350973575	-6502.088731599612	0.0023439051605108	0.0061168086522071	0.3831908587928626	0.701579	0.701579	chr12	28839777	0.1539234189587398	chr12:28839777:C:G
chr12:28840125	['T', 'C']	98663	168620.50866184835	-6533.837803043276	0.0015402898381683	0.006144894089601	0.2506617389508782	0.802076	0.802076	chr12	28840125	0.0957844785776443	chr12:28840125:T:C
chr12:28840276	['T', 'C']	98663	168599.63265347495	-6531.821593443665	0.0016623946401116	0.0061424101677382	0.270642076109316	0.786667	0.786667	chr12	28840276	0.1042090677265092	chr12:28840276:T:C
chr12:28840418	['A', 'G']	98663	168602.9621411774	-6536.31311914549	0.0014723807174507	0.0061430173129348	0.2396836346774532	0.810576	0.810576	chr12	28840418	0.0912062592445481	chr12:28840418:A:G
chr12:28840501	['A', 'G']	98663	168597.54411198277	-6537.448662131326	0.0014611338847857	0.0061426809446196	0.2378658273087628	0.811986	0.811986	chr12	28840501	0.0904514586592706	chr12:28840501:A:G
chr12:28840546	['T', 'C']	98663	168603.96221213107	-6530.551781220323	0.0016949287080496	0.0061435765871901	0.2758863154052198	0.782636	0.782636	chr12	28840546	0.1064401791266756	chr12:28840546:T:C
chr12:28840658	['T', 'C']	98663	168610.17900915432	-6537.949048814607	0.0013788213610572	0.0061442888855324	0.2244069878133261	0.822441	0.822441	chr12	28840658	0.084895247534208	chr12:28840658:T:C
chr12:28840827	['A', 'G']	98663	168601.96207022382	-6533.4465599193045	0.0015759130305017	0.0061429322399769	0.256540845468888	0.797534	0.797534	chr12	28840827	0.0982507932894242	chr12:28840827:A:G
chr12:28840960	['A', 'G']	98663	172619.99673610055	-6571.693097970911	0.0035055716624438	0.0065313402680235	0.5367308268421809	0.591455	0.591455	chr12	28840960	0.2280782924479305	chr12:28840960:A:G
chr12:28841080	['A', 'G']	98663	168603.6710759718	-6537.338223243324	0.001368656672895	0.0061427221794669	0.2228094699561773	0.823684	0.823684	chr12	28841080	0.0842393700721603	chr12:28841080:A:G
chr12:28841189	['A', 'C']	98663	168667.2192579523	-6521.911021422602	0.0019801174196003	0.0061539086081573	0.3217658151399298	0.747631	0.747631	chr12	28841189	0.1263126992008894	chr12:28841189:A:C
chr12:28841206	['G', 'T']	98663	169678.4601613765	-6489.528554958409	0.0013924968028121	0.0063419533834495	0.2195690694362676	0.826207	0.826207	chr12	28841206	0.0829111298042464	chr12:28841206:G:T
chr12:28841262	['G', 'C']	98663	168601.50635067056	-6541.617342965183	0.0012655449340493	0.0061431367240935	0.2060095665925547	0.836784	0.836784	chr12	28841262	0.0773866324659771	chr12:28841262:G:C
chr12:28841560	['G', 'A']	98663	32981.01986983231	-1377.2149508632183	0.0008877780360702	0.0056827448183004	0.1562234561740795	0.875857	0.875857	chr12	28841560	0.0575667947228596	chr12:28841560:G:A
chr12:28841832	['C', 'T']	98663	172617.99486067047	-6572.285095376267	0.0035648769564973	0.0065312759952886	0.5458163089523211	0.585193	0.585193	chr12	28841832	0.2327008774878676	chr12:28841832:C:T
chr12:28842793	['G', 'A']	98663	168602.37984268254	-6530.607983049634	0.0016310209669118	0.006143039087461	0.2655071770975724	0.790619	0.790619	chr12	28842793	0.1020327529882353	chr12:28842793:G:A
chr12:28842820	['C', 'T']	98663	168598.63250141914	-6536.096355015076	0.0014691277030235	0.0061430710147851	0.2391519973458945	0.810988	0.810988	chr12	28842820	0.0909855718953045	chr12:28842820:C:T
chr12:28842828	['G', 'A']	98663	14918.608696093212	-833.5446938219692	0.0033877488327103	0.0080509962362229	0.4207862894616934	0.673912	0.673912	chr12	28842828	0.171396810303794	chr12:28842828:G:A
chr12:28842932	['A', 'T']	98663	168707.50488933042	-6504.095929902945	0.0025951764289402	0.0061609117227147	0.4212325294926815	0.673586	0.673586	chr12	28842932	0.1716069479126998	chr12:28842932:A:T
chr12:28843161	['G', 'T']	98663	168574.42328943496	-6549.120908174939	0.0010594577866351	0.0061437201583249	0.172445645200748	0.863088	0.863088	chr12	28843161	0.0639449215895389	chr12:28843161:G:T
chr12:28843290	['C', 'T']	98663	168604.3044910786	-6524.323249164017	0.0018767014651948	0.006144565441702	0.3054246037413847	0.760043	0.760043	chr12	28843290	0.1191618364896752	chr12:28843290:C:T
chr12:28843320	['A', 'G']	98663	168609.73835358067	-6533.045470793863	0.0014723698844384	0.0061458017216353	0.2395732812621047	0.810662	0.810662	chr12	28843320	0.0911601841766324	chr12:28843320:A:G
chr12:28843389	['A', 'G']	98663	168607.92498656848	-6537.288243160346	0.0014646261257734	0.0061435639706163	0.2384000773457429	0.811571	0.811571	chr12	28843389	0.0906734800775702	chr12:28843389:A:G
chr12:28843475	['A', 'G']	98663	14974.820406133627	-822.2824076455063	0.0034788211922265	0.0080382496549355	0.4327834219593508	0.665173	0.665173	chr12	28843475	0.1770653875177497	chr12:28843475:A:G
chr12:28843914	['A', 'G']	98663	168602.34193639955	-6532.819612615727	0.0015885585907456	0.0061429623731603	0.2585981313651467	0.795946	0.795946	chr12	28843914	0.0991163954501925	chr12:28843914:A:G
chr12:28843986	['G', 'A']	98663	168599.34144981593	-6533.011455841747	0.0015546608685055	0.0061432385058274	0.2530686163382367	0.800216	0.800216	chr12	28843986	0.0967927693251275	chr12:28843986:G:A
chr12:28844142	['AT', 'A']	98663	168605.76030209335	-6536.5410939887615	0.0014589760253824	0.006143929807604	0.2374662587415578	0.812296	0.812296	chr12	28844142	0.0902856853624851	chr12:28844142:AT:A
chr12:28844239	['C', 'T']	98663	33281.43420419816	-1380.5129683833563	0.0011395633593853	0.0056950070658686	0.2000986734880504	0.841404	0.841404	chr12	28844239	0.0749954276960151	chr12:28844239:C:T
chr12:28844270	['TG', 'T']	98663	168599.05024025298	-6534.378690496418	0.0014828257356517	0.0061429997061208	0.2413846339882226	0.809258	0.809258	chr12	28844270	0.0919129986431129	chr12:28844270:TG:T
chr12:28844303	['C', 'T']	98663	168604.30449107863	-6530.311299315764	0.0016339106470387	0.0061436920755271	0.2659493065329998	0.790279	0.790279	chr12	28844303	0.1022195583686251	chr12:28844303:C:T
chr12:28844470	['T', 'C']	98663	168600.7338815992	-6536.2713063061365	0.0014499974928699	0.0061445473117904	0.2359811747380647	0.813448	0.813448	chr12	28844470	0.0896702042942612	chr12:28844470:T:C
chr12:28844740	['A', 'G']	98663	108352.91202172326	-3913.8680902764886	0.0051582581447087	0.0043960860066314	1.173375165301014	0.240648	0.240648	chr12	28844740	0.6186177433469933	chr12:28844740:A:G
chr12:28844951	['T', 'C']	98663	14950.852945658487	-829.0565275351753	0.0034825671887274	0.0080492306422381	0.4326583922757466	0.665264	0.665264	chr12	28844951	0.1770059772669601	chr12:28844951:T:C
chr12:28845440	['T', 'A']	98663	168599.0883804851	-6534.393433946498	0.0015107236961571	0.0061427653526678	0.2459354394028734	0.805733	0.805733	chr12	28845440	0.0938088488116912	chr12:28845440:T:A
chr12:28845499	['A', 'T']	98663	168411.65793076885	-6544.657128705638	0.0021436028904321	0.0061366662553804	0.3493106519443957	0.726857	0.726857	chr12	28845499	0.1385510227305276	chr12:28845499:A:T
chr12:28845712	['T', 'C']	98663	168604.50671559336	-6534.683822774025	0.0014495548883007	0.0061435861111591	0.235946052040818	0.813475	0.813475	chr12	28845712	0.0896557894129024	chr12:28845712:T:C
chr12:28845825	['A', 'C']	98663	168602.0886845813	-6537.326059701398	0.00138563677005	0.0061431057011642	0.2255596497041261	0.821544	0.821544	chr12	28845825	0.0853691717962002	chr12:28845825:A:C
chr12:28846040	['C', 'T']	98663	168602.46857386152	-6537.971038770275	0.0013638670853682	0.0061430750374308	0.2220169991507444	0.824301	0.824301	chr12	28846040	0.0839141732920264	chr12:28846040:C:T
chr12:28846199	['G', 'T']	98663	168602.79763208042	-6537.122759782881	0.0013800901363073	0.0061428331909897	0.224666712150296	0.822239	0.822239	chr12	28846199	0.0850019278437947	chr12:28846199:G:T
chr12:28846701	['T', 'C']	98663	4014.366188902629	-37.07836377364029	0.0094138729444851	0.015062264565288	0.624997184432676	0.531974	0.531974	chr12	28846701	0.2741095931419112	chr12:28846701:T:C
chr12:28846740	['G', 'A']	98663	172626.24620889593	-6564.9273218283015	0.0037821984161162	0.0065323834391025	0.5789921016387697	0.562596	0.562596	chr12	28846740	0.249803359949174	chr12:28846740:G:A
chr12:28846813	['C', 'A']	98663	4012.040664085464	-36.49257507060128	0.0095085790573916	0.0150658562708799	0.6311343269463098	0.527954	0.527954	chr12	28846813	0.2774039153761349	chr12:28846813:C:A
chr12:28846879	['GA', 'G']	98663	4016.162823462633	-37.75293276736184	0.0093602106856509	0.015058662572057	0.6215831346815489	0.534217	0.534217	chr12	28846879	0.272282295856542	chr12:28846879:GA:G
chr12:28847006	['A', 'G']	98663	4017.93664841849	-36.54853160698969	0.0096380628846648	0.0150573268563052	0.6400912311091175	0.522115	0.522115	chr12	28847006	0.2822338296323215	chr12:28847006:A:G
chr12:28847017	['A', 'G']	98663	4020.3259844914096	-39.59364336273136	0.0089829616098645	0.0150515252790802	0.59681403999299	0.550633	0.550633	chr12	28847017	0.2591377644493413	chr12:28847017:A:G
chr12:28847030	['A', 'G']	98663	168556.37564619782	-6545.859809094985	0.0012681737523435	0.0061393395653321	0.2065651751052641	0.83635	0.83635	chr12	28847030	0.0776119387586869	chr12:28847030:A:G
chr12:28847281	['C', 'T']	98663	168595.96164450212	-6543.655931055379	0.0011053386739529	0.0061422409056125	0.1799569067606777	0.857187	0.857187	chr12	28847281	0.0669244240407041	chr12:28847281:C:T
chr12:28847296	['T', 'C']	98663	4017.5700818051887	-36.7479745722284	0.0096818726892742	0.0150566356054418	0.6430302853165237	0.520206	0.520206	chr12	28847296	0.2838246430054594	chr12:28847296:T:C
chr12:28847360	['G', 'A']	98663	87673.76993734408	-2958.2509504678023	0.0038948036329344	0.0042899131351565	0.9078980180311454	0.363934	0.363934	chr12	28847360	0.4389773691936033	chr12:28847360:G:A
chr12:28847459	['A', 'C']	98663	4015.406982048189	-35.120487787454245	0.009557988529438	0.0150599935157482	0.6346608661845206	0.525651	0.525651	chr12	28847459	0.2793025050463251	chr12:28847459:A:C
chr12:28848058	['T', 'C']	98663	4017.203582071399	-37.18287085053857	0.0094657525682738	0.0150568746870755	0.6286664905565716	0.529569	0.529569	chr12	28848058	0.276077445628373	chr12:28848058:T:C
chr12:28848085	['A', 'T']	98663	4016.3663713584856	-37.27969099718201	0.0094732928803395	0.0150586201615844	0.6290943511880706	0.529289	0.529289	chr12	28848085	0.2763071316821542	chr12:28848085:A:T
chr12:28848139	['A', 'G']	98663	4017.040714763536	-37.15124622694692	0.0094747666335888	0.0150568675520075	0.6292654565009814	0.529177	0.529177	chr12	28848139	0.2763990401273091	chr12:28848139:A:G
chr12:28848155	['T', 'G']	98663	4017.203582071398	-37.06024652479889	0.0094972384891371	0.015056876033437	0.6307575667121478	0.528201	0.528201	chr12	28848155	0.2772007809138906	chr12:28848155:T:G
chr12:28848241	['T', 'C']	98663	4018.570223722492	-37.71757261735811	0.0094786734942621	0.0150551264843243	0.6295977323160643	0.528959	0.528959	chr12	28848241	0.2765779891440602	chr12:28848241:T:C
chr12:28848347	['G', 'A']	98663	4059.6276747210777	-36.82048552948779	0.0098171803623529	0.0150597012434563	0.6518841379153278	0.514477	0.514477	chr12	28848347	0.2886340358604549	chr12:28848347:G:A
chr12:28848383	['TA', 'T']	98663	168550.3750988302	-6542.791585301377	0.0013937850562115	0.0061384575286275	0.2270578642454467	0.820379	0.820379	chr12	28848383	0.0859854651989027	chr12:28848383:TA:T
chr12:28848541	['C', 'T']	98663	32973.6788715547	-1378.421830335894	0.0008014978202226	0.0056835779875382	0.1410199388448591	0.887854	0.887854	chr12	28848541	0.0516584443649138	chr12:28848541:C:T
chr12:28848747	['C', 'A']	98663	172616.99649282856	-6579.145826994014	0.0031156603320803	0.0065301345961431	0.4771203849183348	0.633277	0.633277	chr12	28848747	0.19840628483621	chr12:28848747:C:A
chr12:28848989	['T', 'C']	98663	168544.79116490288	-6534.143944458119	0.0016534877697871	0.0061377366789831	0.2693969872394604	0.787625	0.787625	chr12	28848989	0.1036805073768167	chr12:28848989:T:C
chr12:28849117	['T', 'C']	98663	172507.2391440967	-6603.259447622572	0.0027476912243747	0.0065177165280433	0.42157268002566	0.673338	0.673338	chr12	28849117	0.1717668753217134	chr12:28849117:T:C
chr12:28849197	['T', 'A']	98663	31809.092831581176	-1479.2081719440782	0.0006201675034289	0.0057654250932479	0.1075666569938159	0.91434	0.91434	chr12	28849197	0.0388922805610051	chr12:28849197:T:A
chr12:28849245	['G', 'A']	98663	4016.24424014515	-37.6514784555032	0.009357572344475	0.0150586338409836	0.6214091160784719	0.534332	0.534332	chr12	28849245	0.2721888160711289	chr12:28849245:G:A
chr12:28849337	['G', 'A']	98663	9505.348782045432	-383.1349013348725	0.004459846260453	0.0099204792733109	0.4495595563060457	0.653029	0.653029	chr12	28849337	0.1850675319556778	chr12:28849337:G:A
chr12:28849480	['G', 'A']	98663	47728.99649201069	-2202.09077955498	-0.0048860224482222	0.0049859322108789	-0.9799616684641724	0.327107	0.327107	chr12	28849480	0.485310161992888	chr12:28849480:G:A
chr12:28850664	['G', 'A']	98663	4064.0411911374185	-28.844246286145573	0.010240053937435	0.0149701405810384	0.6840319155322659	0.493957	0.493957	chr12	28850664	0.3063108556826945	chr12:28850664:G:A
chr12:28850776	['T', 'C']	98663	168556.37564619782	-6547.703255701923	0.0012454776093327	0.0061396379072768	0.2028584793016249	0.839246	0.839246	chr12	28850776	0.0761107200019843	chr12:28850776:T:C
chr12:28851245	['CTATGACCTAAATT', 'C']	98663	14921.05862795978	-831.3051732549882	0.0031934993501539	0.0080461807497932	0.3968962976920427	0.691445	0.691445	chr12	28851245	0.1602423595119751	chr12:28851245:CTATGACCTAAATT:C
chr12:28853059	['T', 'C']	98663	172624.4978258005	-6583.172707856169	0.0028591723324212	0.0065312437815546	0.4377684294216739	0.661555	0.661555	chr12	28853059	0.1794340438369362	chr12:28853059:T:C
chr12:28853112	['G', 'T']	98663	172603.24595564383	-6584.079169288166	0.0029725122718579	0.0065288376878933	0.4552896570502905	0.648902	0.648902	chr12	28853112	0.1878208872873468	chr12:28853112:G:T
chr12:28854512	['C', 'G']	98663	4061.246976899763	-30.92998881528262	0.0096018310484551	0.0149752652684747	0.6411793631908808	0.521408	0.521408	chr12	28854512	0.28282230970547	chr12:28854512:C:G
chr12:28854707	['A', 'G']	98663	4020.244483412226	-49.47967825949489	0.0069492570771368	0.0150566594580964	0.4615404297664487	0.644412	0.644412	chr12	28854707	0.1908363809076008	chr12:28854707:A:G
chr12:28854917	['ACAAGCT', 'A']	98663	32892.334232188485	-1398.2553436761586	0.000294014485806	0.0056890778311192	0.0516805173938295	0.958783	0.958783	chr12	28854917	0.0182796749634205	chr12:28854917:ACAAGCT:A
chr12:28854962	['T', 'C']	98663	168548.04145124988	-6552.410547247206	0.0009470308352746	0.0061390048838274	0.1542645515349793	0.877401	0.877401	chr12	28854962	0.0568018749524614	chr12:28854962:T:C
chr12:28855240	['T', 'C']	98663	47891.31023821593	-2216.2331560000525	-0.0053066987647438	0.0049786675056482	-1.0658873601668255	0.286477	0.286477	chr12	28855240	0.5429102399236445	chr12:28855240:T:C
chr12:28855651	['G', 'GT']	98663	19045.96520302459	-843.9653673935718	0.0054692710173999	0.0072011675780956	0.7594978117210125	0.447557	0.447557	chr12	28855651	0.3491516459144589	chr12:28855651:G:GT
chr12:28856379	['T', 'C']	98663	168552.25162003483	-6558.109795205472	0.0002630808247096	0.0061397887585302	0.0428485140216242	0.965822	0.965822	chr12	28856379	0.0151029062355454	chr12:28856379:T:C
chr12:28857340	['T', 'C']	98663	80915.1431424632	-2529.16581682194	0.0048940855347683	0.0043262426869122	1.1312554308555054	0.25795	0.25795	chr12	28857340	0.5884644677906729	chr12:28857340:T:C
chr12:28858766	['A', 'G']	98663	3786.537298908251	1.27167414439789	0.0063945747009182	0.0154825858622481	0.4130172283759404	0.679595	0.679595	chr12	28858766	0.1677498250360667	chr12:28858766:A:G
chr12:28859808	['A', 'T']	98663	75574.32095622545	-2462.8050195276883	0.0061097585092614	0.0043865083980276	1.3928523451610608	0.163668	0.163668	chr12	28859808	0.7860362245705197	chr12:28859808:A:T
chr12:28861214	['G', 'A']	98663	27466.073098525856	-1325.3303206959274	-0.0011759923939728	0.00613148398911	-0.1917957212416328	0.847903	0.847903	chr12	28861214	0.0716538281374957	chr12:28861214:G:A
chr12:28862023	['G', 'A']	98663	5211.440523538966	-371.6247690397835	-0.0371233994139942	0.0132322707398766	-2.8055199401354054	0.00502453	0.00502453	chr12	28862023	2.298904556385668	chr12:28862023:G:A
chr12:28862635	['C', 'T']	98663	80146.68353609084	-2522.82383353833	0.005997614405701	0.0043389463636212	1.3822743825520314	0.166891	0.166891	chr12	28862635	0.7775670830674695	chr12:28862635:C:T
chr12:28862986	['T', 'C']	98663	19930.222033004902	-549.2295012299513	0.0141348590759207	0.0070261481330586	2.011750792644826	0.0442489	0.0442489	chr12	28862986	1.3540975211213648	chr12:28862986:T:C
chr12:28865385	['G', 'A']	98663	80013.03043328397	-2520.0594456813133	0.0058383343129569	0.0043424692441264	1.344473382477892	0.178798	0.178798	chr12	28865385	0.7476373434473814	chr12:28865385:G:A
chr12:28865693	['G', 'A']	98663	75845.91221702941	-2343.9415308789894	0.0052256127140823	0.0043759564304611	1.1941647036763836	0.232416	0.232416	chr12	28865693	0.6337339775186988	chr12:28865693:G:A
chr12:28866430	['A', 'C']	98663	27663.36458829612	-1324.0171457603074	-0.0010907341291112	0.0061132907806805	-0.1784201289031221	0.858393	0.858393	chr12	28866430	0.0663138326005498	chr12:28866430:A:C
chr12:28866917	['A', 'C']	98663	3735.265011758028	-17.124300402945938	0.0034269603296986	0.0156002225929061	0.21967380973506	0.826126	0.826126	chr12	28866917	0.0829537094211424	chr12:28866917:A:C
chr12:28867388	['C', 'T']	98663	75767.73450869863	-2340.1433325434177	0.0047407561587687	0.0043758787650671	1.0833837986130803	0.278641	0.278641	chr12	28867388	0.5549549799304453	chr12:28867388:C:T
chr12:28867529	['A', 'G']	98663	14997.760049869245	-795.3375307022004	-0.0033030718068178	0.0080084948723018	-0.4124460163222206	0.680013	0.680013	chr12	28867529	0.1674827846845019	chr12:28867529:A:G
chr12:28868045	['CT', 'C']	98663	75736.8173652998	-2339.837431736133	0.0046346215998714	0.0043758861313908	1.0591275597014609	0.289544	0.289544	chr12	28868045	0.5382854301914599	chr12:28868045:CT:C
chr12:28868175	['G', 'A']	98663	79595.62249822576	-2329.159151427128	0.0049668681805636	0.0043355392234273	1.1456171711525254	0.251956	0.251956	chr12	28868175	0.5986752950344887	chr12:28868175:G:A
chr12:28869118	['C', 'T']	98663	74837.92893493641	-2305.507334083333	0.0044175195421098	0.0043854802107868	1.007305774916995	0.31379	0.31379	chr12	28869118	0.5033609008192534	chr12:28869118:C:T
chr12:28870363	['C', 'T']	98663	12894.914875932533	-708.6266005779202	0.0078072416312266	0.0086060776957946	0.9071776838642436	0.364315	0.364315	chr12	28870363	0.4385229471135133	chr12:28870363:C:T
chr12:28871601	['C', 'T']	98663	128879.90021997628	-4920.7522815915245	0.0064992177621046	0.004508722408123	1.441476581125381	0.149453	0.149453	chr12	28871601	0.8254953628570919	chr12:28871601:C:T
chr12:28871822	['C', 'T']	98663	49728.12864109663	-2415.892445031128	0.0006480307769418	0.0049224951680443	0.1316468081367942	0.895264	0.895264	chr12	28871822	0.0480488788330029	chr12:28871822:C:T
chr12:28872694	['G', 'A']	98663	70713.6176554073	-2281.9952225436105	0.0050964606563407	0.0044415812243468	1.147442858503653	0.251201	0.251201	chr12	28872694	0.5999786360589758	chr12:28872694:G:A
chr12:28872725	['A', 'G']	98663	8640.875796985392	-512.3036937435638	-0.0004181242666625	0.0103649070352682	-0.0403403778962837	0.967822	0.967822	chr12	28872725	0.0142045099707225	chr12:28872725:A:G
chr12:28872922	['C', 'T']	98663	74565.67283769125	-2292.8899076681096	0.0043832741379502	0.0043880577974642	0.9989098458281942	0.317841	0.317841	chr12	28872922	0.4977900815614315	chr12:28872922:C:T
chr12:28873190	['A', 'G']	98663	4170.380420459384	-49.59392019528404	-0.0036527754027334	0.0147650570733524	-0.2473932464051129	0.804604	0.804604	chr12	28873190	0.0944178127122972	chr12:28873190:A:G
chr12:28873458	['T', 'G']	98663	29692.00943711798	-1426.6599903673357	-0.0010399686734012	0.0059460028362694	-0.1749021488953327	0.861157	0.861157	chr12	28873458	0.0649176638566245	chr12:28873458:T:G
chr12:28873761	['A', 'T']	98663	32090.92732175077	-1223.559921414182	0.0045046069146735	0.0057743981446596	0.7800998133181279	0.435334	0.435334	chr12	28873761	0.3611774127053403	chr12:28873761:A:T
chr12:28874341	['A', 'T']	98663	127411.45002737395	-4653.183558060863	0.0033944453274049	0.0044417574267723	0.7642122253109083	0.444743	0.444743	chr12	28874341	0.3518908787365559	chr12:28874341:A:T
chr12:28874603	['A', 'G']	98663	29571.99454598908	-1802.1051089956	-0.0040697445569294	0.0059731963256011	-0.6813344707065013	0.495661	0.495661	chr12	28874603	0.3048152512605162	chr12:28874603:A:G
chr12:28876192	['T', 'G']	98663	50831.21280499549	-1960.945654443826	-0.0022178128996457	0.0048814827234413	-0.4543318137736299	0.649591	0.649591	chr12	28876192	0.1873600008195503	chr12:28876192:T:G
chr12:28876471	['G', 'A']	98663	7793.6319395874525	-297.833125682227	-0.0058961615638272	0.0109253408103873	-0.5396775868283566	0.589421	0.589421	chr12	28876471	0.2295743950866192	chr12:28876471:G:A
chr12:28877023	['A', 'G']	98663	140904.28137005464	-4002.086137971191	0.0003109724353816	0.0047217878924651	0.0658590437486295	0.94749	0.94749	chr12	28877023	0.0234253649670004	chr12:28877023:A:G
chr12:28877384	['T', 'A']	98663	3356.2721402868583	-116.54904805915214	0.0163766610174503	0.016459215045351	0.9949843277657427	0.319746	0.319746	chr12	28877384	0.4951948798087879	chr12:28877384:T:A
chr12:28877385	['T', 'A']	98663	3320.336533100868	-114.63783263145844	0.0202834552401408	0.0165450210208703	1.2259552414321362	0.220218	0.220218	chr12	28877385	0.6571471859038517	chr12:28877385:T:A
chr12:28877648	['C', 'A']	98663	35568.12852016301	-1265.690305356433	-0.0009800150959221	0.0055368343384384	-0.1769991724546685	0.859509	0.859509	chr12	28877648	0.06574957141454	chr12:28877648:C:A
chr12:28878120	['G', 'A']	98663	35594.85466931593	-1262.9075091312643	-0.0009859972057475	0.0055361493510312	-0.1781016268218849	0.858644	0.858644	chr12	28878120	0.0661868604785348	chr12:28878120:G:A
chr12:28878563	['C', 'G']	98663	94007.8676284228	-2144.065373220217	0.0036622265363708	0.0043116508322071	0.8493792004247661	0.395672	0.395672	chr12	28878563	0.4026646817929745	chr12:28878563:C:G
chr12:28879365	['A', 'AC']	98663	8422.304104173512	-212.19220284180108	-0.0055200777839815	0.0105725090223009	-0.5221161573225297	0.601591	0.601591	chr12	28879365	0.220698669556664	chr12:28879365:A:AC
chr12:28879566	['G', 'A']	98663	147606.9685773656	-4121.4504156260655	0.0008454529659274	0.0049143350551288	0.1720381204055489	0.863408	0.863408	chr12	28879566	0.063783931658719	chr12:28879566:G:A
chr12:28880042	['AAGCAGCCACAC', 'A']	98663	10616.075993634257	-489.2439427756504	-0.0077957280744012	0.0094460837833366	-0.8252867805548515	0.409211	0.409211	chr12	28880042	0.3880527005339442	chr12:28880042:AAGCAGCCACAC:A
chr12:28881176	['C', 'T']	98663	26259.927735879657	-1230.51025725659	0.001965788138067	0.0062745921660557	0.3132933720699022	0.754058	0.754058	chr12	28881176	0.1225952481472162	chr12:28881176:C:T
chr12:28881307	['A', 'G']	98663	8510.035042726382	-200.16531708592373	-0.0039012072696744	0.0104899513103782	-0.3718994639960614	0.709969	0.709969	chr12	28881307	0.1487606138483345	chr12:28881307:A:G
chr12:28881829	['T', 'A']	98663	26658.214476885634	-1164.0645518122856	0.0001467170211932	0.0062359005933951	0.0235277998736249	0.981229	0.981229	chr12	28881829	0.0082296248013031	chr12:28881829:T:A
chr12:28881959	['AT', 'A']	98663	26413.6220271284	-1236.4134509978694	0.0020017059994969	0.0062614154711533	0.3196890557285142	0.749205	0.749205	chr12	28881959	0.1253993329183117	chr12:28881959:AT:A
chr12:28882913	['A', 'T']	98663	108279.40012824807	-2587.2284662185352	0.0058937335621576	0.0043952842486657	1.340922049341125	0.179949	0.179949	chr12	28882913	0.7448505624352912	chr12:28882913:A:T
chr12:28883221	['C', 'T']	98663	35709.69848189404	-1280.6136951143135	-0.0010120587866036	0.0055523881639435	-0.1822745018397272	0.855368	0.855368	chr12	28883221	0.0678470010787103	chr12:28883221:C:T
chr12:28883514	['T', 'C']	98663	94065.64870125924	-2131.0088025876785	0.0039214458999669	0.0043106285940138	0.9097155587499864	0.362975	0.362975	chr12	28883514	0.4401232860821819	chr12:28883514:T:C
chr12:28883700	['CTT', 'C']	98663	120481.52854883512	-3361.138151229922	0.0051288165814209	0.0043918876473286	1.1677932117732126	0.242893	0.242893	chr12	28883700	0.6145850010663354	chr12:28883700:CTT:C
chr12:28884162	['A', 'C']	98663	94111.8929328156	-2131.5711064704706	0.003814512001453	0.0043099729256203	0.885043146971526	0.376136	0.376136	chr12	28884162	0.4246550982363876	chr12:28884162:A:C
chr12:28884353	['AG', 'A']	98663	35414.40935174482	-1282.3953878555526	-0.0011154297726317	0.0055451843285469	-0.2011528754579839	0.840579	0.840579	chr12	28884353	0.0754214640784318	chr12:28884353:AG:A
chr12:28884395	['T', 'C']	98663	159624.56088957365	-4746.19863206182	0.0088435707100741	0.0054115353903929	1.6342073130989705	0.102219	0.102219	chr12	28884395	0.9904683720269004	chr12:28884395:T:C
chr12:28885332	['T', 'C']	98663	159662.41912398252	-4742.858658828096	0.008889961460404	0.0054144643785745	1.6418912082204122	0.100616	0.100616	chr12	28885332	0.997332952091348	chr12:28885332:T:C
chr12:28885385	['A', 'G']	98663	7855.477715722149	-285.45967361444093	-0.0048583276297381	0.0108852549831575	-0.446321894825182	0.655366	0.655366	chr12	28885385	0.1835160933097676	chr12:28885385:A:G
chr12:28885663	['A', 'T']	98663	26051.16850310692	-1241.8721069155802	0.002108566741225	0.0062964923555304	0.3348795840866934	0.737717	0.737717	chr12	28885663	0.1321102085151537	chr12:28885663:A:T
chr12:28885725	['T', 'C']	98663	12489.645656360868	-706.4896311750207	-0.0025229374630635	0.0087450440906854	-0.2884991129719743	0.772965	0.772965	chr12	28885725	0.1118401705719697	chr12:28885725:T:C
chr12:28885866	['T', 'G']	98663	163069.22232020678	-4871.6207578112735	0.0069387645369191	0.0056176817080134	1.2351651263939096	0.216772	0.216772	chr12	28885866	0.6639968154492255	chr12:28885866:T:G
chr12:28885982	['C', 'T']	98663	3608.109710115548	-100.98708768237424	0.0201378368698553	0.0158374961782081	1.2715290752564994	0.203543	0.203543	chr12	28885982	0.6913438287483388	chr12:28885982:C:T
chr12:28887042	['T', 'C']	98663	35541.08635879759	-1281.3073585348604	-0.0013762168467652	0.0055376481184954	-0.2485200968564226	0.803733	0.803733	chr12	28887042	0.0948881998646383	chr12:28887042:T:C
chr12:28887294	['G', 'T']	98663	132391.1277775525	-3669.915348624673	0.006862411071989	0.0045574999714414	1.505740233678722	0.132137	0.132137	chr12	28887294	0.8789755575113224	chr12:28887294:G:T
chr12:28887844	['T', 'C']	98663	159378.38457795663	-4755.809806734551	0.0090488936845129	0.0053981764524285	1.6762871247830342	0.0936851	0.0936851	chr12	28887844	1.028329475305788	chr12:28887844:T:C
chr12:28887953	['C', 'T']	98663	159637.65213028007	-4744.050949539078	0.0088211877121381	0.0054129638946782	1.629640966349443	0.103181	0.103181	chr12	28887953	0.9864002673875276	chr12:28887953:C:T
chr12:28888109	['C', 'T']	98663	26031.012915129155	-1235.6171997460378	0.0023037555302009	0.0062990828741181	0.365728722139336	0.714568	0.714568	chr12	28888109	0.1459564364047733	chr12:28888109:C:T
chr12:28888691	['G', 'A']	98663	10293.56495823534	-514.9487273614641	-0.0102601481405715	0.0095857543125439	-1.070353756839475	0.284463	0.284463	chr12	28888691	0.5459742141224174	chr12:28888691:G:A
chr12:28889216	['T', 'C']	98663	35452.18652109121	-1315.3088609811598	-0.0018742595513102	0.0055409525018847	-0.3382558415133017	0.735171	0.735171	chr12	28889216	0.1336116327269204	chr12:28889216:T:C
chr12:28890229	['A', 'AC']	98663	7869.435693648941	-277.73872110927186	-0.0038924619230029	0.0108747666656877	-0.3579352130179025	0.720393	0.720393	chr12	28890229	0.1424305158360458	chr12:28890229:A:AC
chr12:28890620	['T', 'C']	98663	159622.41425834512	-4748.350432066139	0.0088922256154321	0.0054120289086187	1.6430484325889725	0.100376	0.100376	chr12	28890620	0.9983701150151948	chr12:28890620:T:C
chr12:28890785	['G', 'A']	98663	35833.990308289656	-1242.258870919482	-0.0010126910998559	0.0055188930933662	-0.1834953282703096	0.85441	0.85441	chr12	28890785	0.0683336773105983	chr12:28890785:G:A
chr12:28891761	['A', 'AT']	98663	26060.58482418886	-1250.3210635415148	0.0019540923544896	0.0062958042666752	0.310380099462904	0.756273	0.756273	chr12	28891761	0.1213214042453372	chr12:28891761:A:AT
chr12:28893173	['T', 'G']	98663	159387.54043450492	-4767.045394412662	0.0087609891198716	0.0053989243542709	1.6227286298132704	0.104651	0.104651	chr12	28893173	0.9802566173739624	chr12:28893173:T:G
chr12:28894492	['C', 'A']	98663	159341.92009528153	-4754.818432560745	0.009203172800256	0.0053967437625531	1.7053195788384494	0.088138	0.088138	chr12	28894492	1.0548368085891882	chr12:28894492:C:A
chr12:28894638	['A', 'G']	98663	159347.84115076996	-4756.349381182989	0.0091818012332039	0.0053973817606301	1.7011583838998183	0.0889164	0.0889164	chr12	28894638	1.05101812910153	chr12:28894638:A:G
chr12:28895118	['C', 'T']	98663	20196.046972722568	-899.3847208215166	0.003069595943099	0.0070197078405773	0.4372825782513775	0.661907	0.661907	chr12	28895118	0.1792030260045622	chr12:28895118:C:T
chr12:28895612	['G', 'A']	98663	97507.6604112173	-2267.701427686977	0.005522740827211	0.0043029906258139	1.2834656887420952	0.199332	0.199332	chr12	28895612	0.7004229757207794	chr12:28895612:G:A
chr12:28896069	['A', 'G']	98663	26065.75541588524	-1239.3268563686386	0.0022953187320762	0.0062966583331887	0.3645296617061037	0.715463	0.715463	chr12	28896069	0.1454128207600019	chr12:28896069:A:G
chr12:28896108	['A', 'G']	98663	26062.018886095462	-1234.4776227629004	0.0025459277014975	0.0062972060371546	0.4042948073282212	0.685997	0.685997	chr12	28896108	0.1636777835444066	chr12:28896108:A:G
chr12:28896365	['A', 'T']	98663	35653.33637773567	-1270.825769104736	-0.0014125847885426	0.0055312191851967	-0.2553839833943279	0.798427	0.798427	chr12	28896365	0.0977647851566273	chr12:28896365:A:T
chr12:28896368	['C', 'T']	98663	97537.8175311971	-2259.740142062877	0.0056914160554176	0.004302578828387	1.322791814496813	0.185908	0.185908	chr12	28896368	0.7307019212496192	chr12:28896368:C:T
chr12:28896517	['C', 'A']	98663	93969.19123938124	-2145.579151441103	0.0041294098826049	0.0043104765712646	0.9579938121304828	0.338068	0.338068	chr12	28896517	0.4709959356558046	chr12:28896517:C:A
chr12:28896550	['G', 'T']	98663	35633.50094784327	-1279.9077836181652	-0.0015901339288194	0.0055321358363165	-0.2874358070495674	0.773779	0.773779	chr12	28896550	0.1113830610038635	chr12:28896550:G:T
chr12:28896882	['C', 'T']	98663	159509.16707043882	-4755.136625439948	0.0093054919246851	0.005406907017864	1.721037904654255	0.0852471	0.0852471	chr12	28896882	1.0693203862406824	chr12:28896882:C:T
chr12:28896904	['T', 'A']	98663	94007.96201376709	-2138.850662909411	0.0042261462257133	0.0043102652280054	0.9804840310648282	0.32685	0.32685	chr12	28896904	0.4856515106980631	chr12:28896904:T:A
chr12:28897013	['T', 'C']	98663	26494.6853719603	-1158.3756337564378	-3.502052285281072e-05	0.0062530868672045	-0.0056005175678083	0.995531	0.995531	chr12	28897013	0.0019452118602566	chr12:28897013:T:C
chr12:28897671	['A', 'C']	98663	5065.2566948448175	-300.5112286529168	-0.0136713746043055	0.0134297443841069	-1.0179921682265625	0.308684	0.308684	chr12	28897671	0.5104858806954019	chr12:28897671:A:C
chr12:28898489	['C', 'G']	98663	159455.77782508207	-4761.375875518091	0.0091584239605431	0.0054039809726352	1.6947550346531142	0.0901251	0.0901251	chr12	28898489	1.0451542403926355	chr12:28898489:C:G
chr12:28898679	['C', 'T']	98663	26054.168868029723	-1235.371572244515	0.0024752395221665	0.0062981443419755	0.3930109231809326	0.694312	0.694312	chr12	28898679	0.1584453286383821	chr12:28898679:C:T
chr12:28899729	['A', 'G']	98663	26054.073641524752	-1239.425218877157	0.0021448198138195	0.0062976166436123	0.3405764331487215	0.733423	0.733423	chr12	28899729	0.1346454747729356	chr12:28899729:A:G
chr12:28899977	['G', 'A']	98663	94012.58597021288	-2148.455769916376	0.0040775277899862	0.004309529713502	0.9461653732682492	0.344067	0.344067	chr12	28899977	0.4633569792394869	chr12:28899977:G:A
chr12:28900354	['G', 'T']	98663	159516.33559401066	-4750.1009193192485	0.0094642280707685	0.0054072794017859	1.7502753912887383	0.0800739	0.0800739	chr12	28900354	1.0965090186611608	chr12:28900354:G:T
chr12:28900513	['C', 'T']	98663	26055.64087255328	-1240.360688363252	0.0022151534870552	0.0062969209086616	0.3517835969653331	0.725001	0.725001	chr12	28900513	0.1396613944025478	chr12:28900513:C:T
chr12:28900936	['G', 'A']	98663	35631.7783409531	-1276.5901698543505	-0.0016213163653808	0.0055321737400917	-0.2930703990062907	0.769469	0.769469	chr12	28900936	0.1138088721289722	chr12:28900936:G:A
chr12:28901437	['G', 'A']	98663	2766.0560707878494	-132.56770532541776	-0.0120067695101306	0.018125717159761	-0.6624162456195437	0.507706	0.507706	chr12	28901437	0.2943877041323379	chr12:28901437:G:A
chr12:28901467	['G', 'A']	98663	35656.80699993918	-1284.378834270195	-0.0019696063780455	0.0055309851101753	-0.3561040825118243	0.721763	0.721763	chr12	28901467	0.1416053851023584	chr12:28901467:G:A
chr12:28901649	['A', 'C']	98663	35653.504597293344	-1267.9930730526637	-0.0012822159976348	0.0055315449264351	-0.2318007020980908	0.816693	0.816693	chr12	28901649	0.0879411667996471	chr12:28901649:A:C
chr12:28902045	['A', 'G']	98663	159653.94539557045	-4740.456572333743	0.0089167225507018	0.0054138798315483	1.647011538516475	0.0995589	0.0995589	chr12	28902045	1.001919910442002	chr12:28902045:A:G
chr12:28902536	['A', 'T']	98663	94015.20990621034	-2138.9313760691134	0.0042465914959885	0.0043101652307572	0.9852502789649334	0.324504	0.324504	chr12	28902536	0.488779945497754	chr12:28902536:A:T
chr12:28902694	['A', 'G']	98663	159652.63336649147	-4757.7641384046565	0.0089676912950408	0.0054150982909112	1.6560532816352087	0.0977142	0.0977142	chr12	28902694	1.0100423192543797	chr12:28902694:A:G
chr12:28902722	['T', 'C']	98663	93998.83991884354	-2138.6647029170667	0.0042294596746212	0.0043102310770519	0.98126054009941	0.326467	0.326467	chr12	28902722	0.4861607116085677	chr12:28902722:T:C
chr12:28902772	['C', 'A']	98663	15737.073542828177	-730.625981407449	0.0099086745144365	0.007846750921888	1.2627741868034654	0.206673	0.206673	chr12	28902772	0.6847162564008876	chr12:28902772:C:A
chr12:28902780	['A', 'G']	98663	8481.719331326094	-203.9432279182301	-0.0038847146677481	0.0105041587376961	-0.3698263482830903	0.711513	0.711513	chr12	28902780	0.1478171605457022	chr12:28902780:A:G
chr12:28902932	['A', 'G']	98663	15754.672678426605	-726.5208394147893	0.0103354498295323	0.0078424645887724	1.3178828814004355	0.187546	0.187546	chr12	28902932	0.7268921940909862	chr12:28902932:A:G
chr12:28902993	['C', 'T']	98663	159555.64049306125	-4756.816115476947	0.0088960890476596	0.0054092823746616	1.6445969042642397	0.100056	0.100056	chr12	28902993	0.9997568631620966	chr12:28902993:C:T
chr12:28903317	['T', 'G']	98663	26048.488250917413	-1238.2389896269508	0.0022274866919278	0.0062982904811263	0.3536652840326756	0.72359	0.72359	chr12	28903317	0.1405074437122081	chr12:28903317:T:G
chr12:28903760	['G', 'C']	98663	159656.65482670884	-4743.337479927437	0.0088569484335504	0.0054144093927294	1.6358106288460024	0.101882	0.101882	chr12	28903760	0.9919025381839004	chr12:28903760:G:C
chr12:28903816	['C', 'T']	98663	26053.90476624904	-1242.4203549848255	0.0021557782166736	0.0062975632122824	0.3423194248323105	0.732111	0.732111	chr12	28903816	0.1354230678038411	chr12:28903816:C:T
chr12:28903822	['C', 'G']	98663	26053.056244235195	-1239.023921378396	0.0022598437316194	0.0062974126795814	0.3588527299388753	0.719706	0.719706	chr12	28903822	0.142844876698321	chr12:28903822:C:G
chr12:28905063	['A', 'G']	98663	9818.492731733026	-546.1800432801281	-0.0092363200178325	0.0097863812136785	-0.943793197522576	0.345278	0.345278	chr12	28905063	0.461831092611987	chr12:28905063:A:G
chr12:28905089	['T', 'A']	98663	35639.30812043794	-1278.411271790752	-0.0016539525306758	0.0055325646560144	-0.2989486130772755	0.76498	0.76498	chr12	28905089	0.1163499190989066	chr12:28905089:T:A
chr12:28905120	['C', 'T']	98663	42598.36214884579	-39.11794638916264	0.00998484903251	0.0052722965638595	1.8938329647376149	0.0582501	0.0582501	chr12	28905120	1.234703324732657	chr12:28905120:C:T
chr12:28905154	['G', 'A']	98663	42371.01849110927	-80.55443713526012	0.0092912418504432	0.0052819311161169	1.7590615337812006	0.0785702	0.0785702	chr12	28905154	1.1047421413595495	chr12:28905154:G:A
chr12:28905183	['A', 'G']	98663	26045.767525804546	-1242.803035448895	0.0020657540610448	0.0062987441944634	0.3279628442222815	0.74294	0.74294	chr12	28905183	0.1290462585423822	chr12:28905183:A:G
chr12:28906399	['A', 'T']	98663	35662.78459681019	-1271.17317603805	-0.0013956612637129	0.0055337087900231	-0.252210825808039	0.800879	0.800879	chr12	28906399	0.0964330939055433	chr12:28906399:A:T
chr12:28906656	['T', 'C']	98663	39201.71959658279	-1373.9896851121864	0.0013770142218138	0.0053323997396084	0.2582353703878428	0.796226	0.796226	chr12	28906656	0.0989636450486197	chr12:28906656:T:C
chr12:28906866	['A', 'C']	98663	26080.940525461585	-1238.495054864604	0.0022360810289828	0.006296313554729	0.3551413076153756	0.722484	0.722484	chr12	28906866	0.1411717662719714	chr12:28906866:A:C
chr12:28908176	['C', 'T']	98663	159630.41523147258	-4737.593740525499	0.0089885470020076	0.0054127943779915	1.660611206395545	0.0967947	0.0967947	chr12	28908176	1.0141484218627783	chr12:28908176:C:T
chr12:28908521	['A', 'C']	98663	35653.97508413413	-1260.546445486602	-0.0011811107195454	0.0055315140548945	-0.2135239480229285	0.830919	0.830919	chr12	28908521	0.0804413102322424	chr12:28908521:A:C
chr12:28908779	['G', 'T']	98663	26236.836012666008	-1207.1844217696123	-0.0009110616683543	0.0062818259720249	-0.1450313447732566	0.884686	0.884686	chr12	28908779	0.0532108453077808	chr12:28908779:G:T
chr12:28908823	['T', 'A']	98663	35625.886044222454	-1265.6992118122755	-0.0014202760291563	0.0055345976841425	-0.2566177543899316	0.797474	0.797474	chr12	28908823	0.0982834673185531	chr12:28908823:T:A
chr12:28909034	['C', 'T']	98663	35635.22615027332	-1274.108878624505	-0.0016131843629711	0.0055334173012477	-0.2915349186853109	0.770643	0.770643	chr12	28909034	0.1131467620739758	chr12:28909034:C:T
chr12:28909412	['G', 'T']	98663	65456.93222967907	-2599.437157830362	0.0020290025037718	0.0045332189889193	0.4475853711747304	0.654453	0.654453	chr12	28909412	0.1841215371553602	chr12:28909412:G:T
chr12:28910189	['G', 'A']	98663	93982.86154563611	-2155.819882242225	0.0040010871658094	0.0043102576702528	0.9282709925726356	0.353269	0.353269	chr12	28910189	0.4518944710271664	chr12:28910189:G:A
chr12:28910478	['A', 'G']	98663	35574.49018196562	-1255.5616696269512	-0.0011119975338414	0.0055376666871953	-0.2008061511561629	0.840851	0.840851	chr12	28910478	0.0752809549878267	chr12:28910478:A:G
chr12:28911897	['C', 'A']	98663	26157.91636256741	-1232.093503855937	0.0026831857158324	0.0062857113941146	0.4268706511636351	0.669474	0.669474	chr12	28911897	0.1742662847845945	chr12:28911897:C:A
chr12:28911988	['G', 'A']	98663	26699.059129429897	-1111.839889563447	-0.0002991385649348	0.0062297017494031	-0.0480181198022051	0.961702	0.961702	chr12	28911988	0.0169594807740491	chr12:28911988:G:A
chr12:28912088	['T', 'G']	98663	26379.149422141112	-1153.9182423205507	-6.995217872254467e-05	0.006264985463389	-0.0111655771799195	0.991091	0.991091	chr12	28912088	0.0038864676303278	chr12:28912088:T:G
chr12:28912450	['G', 'C']	98663	8484.375895871137	-207.71804281891545	-0.0043863603814979	0.0105026021047887	-0.4176451071585362	0.676208	0.676208	chr12	28912450	0.1699196955411117	chr12:28912450:G:C
chr12:28912667	['T', 'C']	98663	35553.20699897611	-1266.8782251015757	-0.0014552664678792	0.0055382937612266	-0.2627644055408277	0.792733	0.792733	chr12	28912667	0.1008730625589693	chr12:28912667:T:C
chr12:28912934	['A', 'G']	98663	65561.27041385323	-2589.434694079213	0.0022424113020937	0.0045324829854649	0.4947423540882346	0.620783	0.620783	chr12	28912934	0.2070601846417533	chr12:28912934:A:G
chr12:28913561	['T', 'G']	98663	159604.206417275	-4744.500149331904	0.0090002231669982	0.005412448581248	1.6628745810501486	0.0963407	0.0963407	chr12	28913561	1.0161902024783742	chr12:28913561:T:G
chr12:28913688	['G', 'A']	98663	26378.4860647843	-1143.228201071041	0.0003125825195522	0.0062653223195136	0.0498908920581255	0.960209	0.960209	chr12	28913688	0.017634227723217	chr12:28913688:G:A
chr12:28913771	['AT', 'A']	98663	26169.896377627047	-1230.4393359231854	0.0026850744041259	0.0062850208567241	0.4272180578769614	0.669221	0.669221	chr12	28913771	0.1744304394355489	chr12:28913771:AT:A
chr12:28913876	['A', 'G']	98663	3541.071781149593	-107.63306987692128	0.0230469513190821	0.0159904542315091	1.4412943488289542	0.149505	0.149505	chr12	28913876	0.8253442826833771	chr12:28913876:A:G
chr12:28914526	['A', 'G']	98663	39384.1852197273	-1359.1158835810115	0.0011053743419858	0.0053224238371161	0.207682510039403	0.835477	0.835477	chr12	28914526	0.0780655013786974	chr12:28914526:A:G
chr12:28914738	['A', 'G']	98663	12529.507971903222	-720.5698443283054	-0.0036982135788429	0.0087304748070276	-0.4235982189497876	0.67186	0.67186	chr12	28914738	0.1727212143893405	chr12:28914738:A:G
chr12:28914878	['C', 'T']	98663	26158.795398337723	-1234.7608717263363	0.002593744609509	0.0062852662103375	0.4126706049845623	0.679849	0.679849	chr12	28914878	0.1675875369246225	chr12:28914878:C:T
chr12:28915166	['C', 'T']	98663	35578.24543353538	-1268.713339919825	-0.0015577065217182	0.0055368110452004	-0.2813364062818349	0.778453	0.778453	chr12	28915166	0.1087676033358497	chr12:28915166:C:T
chr12:28917502	['G', 'A']	98663	94025.15387500632	-2158.6663518928403	0.0036825996277466	0.0043101658580512	0.8543985890630289	0.392886	0.392886	chr12	28917502	0.4057334464518083	chr12:28917502:G:A
chr12:28918110	['C', 'G']	98663	29683.01705138732	-1347.345546277965	0.0054409599388375	0.0059703370031573	0.9113321301561635	0.362123	0.362123	chr12	28918110	0.4411438903835906	chr12:28918110:C:G
chr12:28918380	['G', 'A']	98663	10285.544474748807	-517.731298717417	-0.0103583116879142	0.0095907191533421	-1.080034929842003	0.280129	0.280129	chr12	28918380	0.5526419290627731	chr12:28918380:G:A
chr12:28918542	['T', 'C']	98663	159644.7435424355	-4748.164009794255	0.0086908919329411	0.0054138923450702	1.605294560549384	0.108432	0.108432	chr12	28918542	0.9648425317040498	chr12:28918542:T:C
chr12:28918806	['C', 'T']	98663	94026.59022842256	-2161.029765406824	0.0036439243379489	0.0043104017418522	0.8453792839233409	0.397901	0.397901	chr12	28918806	0.4002249693885799	chr12:28918806:C:T
chr12:28918880	['C', 'T']	98663	159579.8787798919	-4755.074537337234	0.0087688475835431	0.0054102386628105	1.6207875715020388	0.105066	0.105066	chr12	28918880	0.978537801586534	chr12:28918880:C:T
chr12:28918896	['G', 'C']	98663	65633.30022303323	-2617.895427805273	0.0019256014797198	0.0045313397650149	0.4249519081722331	0.670873	0.670873	chr12	28918896	0.1733596864174231	chr12:28918896:G:C
chr12:28919093	['T', 'C']	98663	94033.20226871842	-2169.620460441693	0.0035403329966787	0.004310475522266	0.8213323514751221	0.411459	0.411459	chr12	28919093	0.3856734337466695	chr12:28919093:T:C
chr12:28919370	['G', 'A']	98663	35560.12714149586	-1261.6868680734797	-0.0013189591259936	0.0055385436733315	-0.2381418661271052	0.811772	0.811772	chr12	28919370	0.0905659326383554	chr12:28919370:G:A
chr12:28919547	['G', 'A']	98663	35561.68566649771	-1258.4644368282554	-0.0012265921116825	0.005538050975103	-0.2214844386945554	0.824716	0.824716	chr12	28919547	0.0836955797738336	chr12:28919547:G:A
chr12:28919781	['G', 'A']	98663	159622.56070711778	-4745.979094728228	0.0087336322473228	0.0054122602380753	1.6136755926630235	0.106601	0.106601	chr12	28919781	0.972238721271502	chr12:28919781:G:A
chr12:28920086	['C', 'T']	98663	26287.463679675617	-1156.571062835307	0.000469734476241	0.0062743280010307	0.0748661013839102	0.940321	0.940321	chr12	28920086	0.026723864771744	chr12:28920086:C:T
chr12:28920218	['G', 'A']	98663	42679.05603706068	-23.112284058071527	0.0104225393973805	0.0052710040834186	1.977334722651317	0.0480066	0.0480066	chr12	28920218	1.3186990512382148	chr12:28920218:G:A
chr12:28920953	['C', 'G']	98663	35565.209431992145	-1259.390053356754	-0.001264533908	0.0055383114409595	-0.2283248100942715	0.819394	0.819394	chr12	28920953	0.0865072204859174	chr12:28920953:C:G
chr12:28921110	['A', 'T']	98663	159587.79254348623	-4745.3146076262765	0.0090257801300086	0.005410912685279	1.6680698164958905	0.095305	0.095305	chr12	28921110	1.0208843143097597	chr12:28921110:A:T
chr12:28921262	['A', 'G']	98663	35565.04657928615	-1258.102019712887	-0.0011517814504037	0.0055380190428402	-0.2079771559999996	0.835247	0.835247	chr12	28921262	0.0781850755650607	chr12:28921262:A:G
chr12:28921673	['C', 'T']	98663	35551.927413550155	-1261.783956677025	-0.0012241663556	0.0055390795740489	-0.221005374491351	0.825089	0.825089	chr12	28921673	0.0834992028147263	chr12:28921673:C:T
chr12:28921946	['A', 'T']	98663	35555.9283056741	-1268.1950263226909	-0.0015131578909938	0.0055390899428153	-0.2731780683497534	0.784717	0.784717	chr12	28921946	0.1052869387935741	chr12:28921946:A:T
chr12:28922084	['A', 'G']	98663	8490.376869038082	-207.27598362319583	-0.0043067557968566	0.0104993704274109	-0.4101918135598783	0.681666	0.681666	chr12	28922084	0.1664283671143891	chr12:28922084:A:G
chr12:28922894	['AG', 'A']	98663	35916.24216957145	-1250.2195851705585	-0.0011199297824908	0.0055378801513882	-0.2022307727642168	0.839737	0.839737	chr12	28922894	0.0758567107634236	chr12:28922894:AG:A
chr12:28922922	['C', 'T']	98663	159629.8868896165	-4746.633559359177	0.0088129315848799	0.0054132648397548	1.6280252021216546	0.103523	0.103523	chr12	28922922	0.9849631510439282	chr12:28922922:C:T
chr12:28923082	['T', 'C']	98663	29686.00882892563	-1360.0908520049877	0.0049602850602655	0.0059695261381485	0.8309344737711548	0.406013	0.406013	chr12	28923082	0.3914600606644862	chr12:28923082:T:C
chr12:28923202	['C', 'T']	98663	10309.14937355553	-512.9015207653922	-0.0101626066115575	0.0095787932144713	-1.06094853328749	0.288716	0.288716	chr12	28923202	0.5395291478159688	chr12:28923202:C:T
chr12:28923468	['A', 'G']	98663	5073.43981345364	-299.15427030570345	-0.013204004678214	0.0134214126787915	-0.9838014070664074	0.325216	0.325216	chr12	28923468	0.4878280961014133	chr12:28923468:A:G
chr12:28924259	['C', 'T']	98663	3541.6461351310245	-107.8585042591596	0.0230515228242482	0.0159951192076456	1.441159801624332	0.149543	0.149543	chr12	28924259	0.8252339111684286	chr12:28924259:C:T
chr12:28924397	['A', 'AG']	98663	65568.26617392103	-2608.8041715530603	0.0018099342547138	0.004532122629514	0.3993568582913435	0.689631	0.689631	chr12	28924397	0.1613832245233377	chr12:28924397:A:AG
chr12:28924893	['T', 'C']	98663	35473.91001713283	-1290.5344486812064	-0.0017211904696503	0.0055433203759028	-0.3104981045534433	0.756183	0.756183	chr12	28924893	0.1213730903815519	chr12:28924893:T:C
chr12:28925701	['T', 'A']	98663	159553.171530516	-4728.581033902944	0.0093060995540925	0.0054088720672176	1.7205249890259722	0.0853402	0.0853402	chr12	28925701	1.0688463436797229	chr12:28925701:T:A
chr12:28926080	['G', 'A']	98663	159578.26111021006	-4739.1534883887	0.0089699814541816	0.0054107026405669	1.657821922596311	0.0973566	0.0973566	chr12	28926080	1.0116346014483073	chr12:28926080:G:A
chr12:28926261	['C', 'T']	98663	26144.179815713986	-1223.091614342702	0.0031039322422957	0.0062877952964284	0.49364397152986	0.621559	0.621559	chr12	28926261	0.2065176407017007	chr12:28926261:C:T
chr12:28927171	['A', 'G']	98663	27564.07313587155	-1170.3944202498378	-0.0021390944470185	0.0061490866906082	-0.3478718962095116	0.727937	0.727937	chr12	28927171	0.1379062054895703	chr12:28927171:A:G
chr12:28927956	['A', 'C']	98663	15613.53201820634	-736.0348339841112	0.008350751586883	0.0078756149388022	1.0603301014299065	0.288997	0.288997	chr12	28927956	0.5391066655140685	chr12:28927956:A:C
chr12:28928061	['G', 'A']	98663	44055.46524687541	-2249.694113496704	-0.0004360066531129	0.005129096620011	-0.0850065197469384	0.932256	0.932256	chr12	28928061	0.030464812838196	chr12:28928061:G:A
chr12:28928890	['T', 'A']	98663	10499.170559137168	-513.5020154182155	-0.0098725715878764	0.0094821150466055	-1.0411782117546269	0.297795	0.297795	chr12	28928890	0.5260825983589905	chr12:28928890:T:A
chr12:28929510	['A', 'G']	98663	99706.17974373008	-2235.5592605580905	0.0067170237451932	0.0043060931694632	1.5598881586741078	0.11879	0.11879	chr12	28929510	0.9252201176680672	chr12:28929510:A:G
chr12:28929511	['T', 'C']	98663	29868.724613294948	-1241.2708416761982	0.0010921313422235	0.0059378044071887	0.1839284805173619	0.85407	0.85407	chr12	28929511	0.0685065328614931	chr12:28929511:T:C
chr12:28929522	['C', 'G']	98663	30730.49175409253	-1168.2627926817515	0.0001337959007603	0.0058732667491925	0.0227804910748768	0.981825	0.981825	chr12	28929522	0.0079659137478451	chr12:28929522:C:G
chr12:28929596	['A', 'G']	98663	26422.87466550437	-1186.8289246966524	0.0017466570063204	0.0062527844928948	0.2793406694737624	0.779984	0.779984	chr12	28929596	0.1079143060056481	chr12:28929596:A:G
chr12:28929630	['C', 'T']	98663	26099.43890522048	-1228.7876194240505	0.002216369735437	0.0062879256882988	0.3524802685822981	0.724479	0.724479	chr12	28929630	0.1399741986211007	chr12:28929630:C:T
chr12:28929669	['A', 'C']	98663	26108.38159628601	-1242.1405428358644	0.0016477350213874	0.0062868249952191	0.2620933496065989	0.79325	0.79325	chr12	28929669	0.1005899192275501	chr12:28929669:A:C
chr12:28929769	['A', 'G']	98663	27332.263503102065	-1239.8244957642123	-0.0011347704270951	0.0061858995671481	-0.1834446897782967	0.854449	0.854449	chr12	28929769	0.0683138541598326	chr12:28929769:A:G
chr12:28929828	['T', 'C']	98663	3492.283168617911	-50.80026659252478	-0.0070264932726259	0.0161649441323354	-0.4346747638038913	0.663799	0.663799	chr12	28929828	0.177963406182927	chr12:28929828:T:C
chr12:28930191	['T', 'A']	98663	154051.91208434722	-4444.76918463146	0.0084507193246065	0.0051536293707676	1.6397607815068438	0.101058	0.101058	chr12	28930191	0.9954293009677536	chr12:28930191:T:A
chr12:28930245	['C', 'T']	98663	158130.26008454902	-4592.771848682317	0.0096968949271371	0.0053457942592593	1.8139296906799804	0.0696916	0.0696916	chr12	28930245	1.1568195647067565	chr12:28930245:C:T
chr12:28930646	['G', 'A']	98663	27230.31191777072	-1258.1490010005264	-0.0014756756402715	0.0061960456328053	-0.2381641013840383	0.811754	0.811754	chr12	28930646	0.0905755626666698	chr12:28930646:G:A
chr12:28930726	['C', 'G']	98663	26120.64746130376	-1233.1134969836896	0.0016827972123148	0.0062854171803957	0.2677303930697719	0.788907	0.788907	chr12	28930726	0.1029741904120843	chr12:28930726:C:G
chr12:28930819	['T', 'C']	98663	9307.471679944858	-584.9704725246887	-0.0083941711995138	0.0100312168126358	-0.8368048818305022	0.402704	0.402704	chr12	28930819	0.3950140565875025	chr12:28930819:T:C
chr12:28930954	['C', 'T']	98663	7810.712490116974	-309.096917555174	0.0071728276211769	0.0109189893907295	0.6569131413633261	0.511238	0.511238	chr12	28930954	0.2913768728133471	chr12:28930954:C:T
chr12:28932293	['T', 'A']	98663	25754.786199638023	-1233.529224222931	0.0011584165086863	0.0063532989340369	0.1823330714820167	0.855322	0.855322	chr12	28932293	0.0678703572053871	chr12:28932293:T:A
chr12:28932366	['C', 'A']	98663	158197.4989658739	-4585.944010152438	0.0097154313577059	0.0053507405998349	1.8157171285794804	0.0694168	0.0694168	chr12	28932366	1.1585354104625614	chr12:28932366:C:A
chr12:28933195	['T', 'C']	98663	25565.109385611908	-1222.3591145605726	0.0013511648514717	0.0063442454073776	0.2129748716688132	0.831347	0.831347	chr12	28933195	0.0802176660713653	chr12:28933195:T:C
chr12:28933871	['A', 'T']	98663	15072.44427098645	-718.6440691805876	0.0089488260861063	0.0080093092902121	1.1173030984135273	0.263867	0.263867	chr12	28933871	0.5786149205569465	chr12:28933871:A:T
chr12:28934125	['C', 'A']	98663	91383.6719651275	-1671.6035188173314	0.0066398342562303	0.0043311926366996	1.5330267695712243	0.125272	0.125272	chr12	28934125	0.90214598889717	chr12:28934125:C:A
chr12:28934140	['G', 'A']	98663	3524.107155888912	-43.92605098837405	-0.0064307229909934	0.0160946208946497	-0.3995572827149447	0.689483	0.689483	chr12	28934140	0.1614764373883633	chr12:28934140:G:A
chr12:28934299	['T', 'C']	98663	25580.0741371446	-1216.4320050139656	0.0015402127726075	0.0063434768661639	0.2428026152066655	0.808159	0.808159	chr12	28934299	0.0925031862188156	chr12:28934299:T:C
chr12:28934512	['T', 'A']	98663	25575.073731691253	-1225.786404545896	0.0012298747050119	0.0063428576150106	0.1938991507710022	0.846255	0.846255	chr12	28934512	0.072498752320395	chr12:28934512:T:A
chr12:28934530	['A', 'G']	98663	88055.06469663946	-1675.7823815888871	0.006888277857989	0.0043446333528717	1.58546816233318	0.112863	0.112863	chr12	28934530	0.9474484099748056	chr12:28934530:A:G
chr12:28934935	['G', 'A']	98663	25570.10999381659	-1222.1812594848082	0.0014387796634611	0.0063435498208735	0.2268098626303571	0.820572	0.820572	chr12	28934935	0.085883306346635	chr12:28934935:G:A
chr12:28935579	['A', 'T']	98663	25567.81085684737	-1223.845766722189	0.0013271598527173	0.0063444489146396	0.2091844178388666	0.834305	0.834305	chr12	28935579	0.0786751536762731	chr12:28935579:A:T
chr12:28935918	['T', 'C']	98663	2303.23344449738	-64.60015541986536	-0.0055499396168871	0.0198242485183006	-0.2799571248193222	0.779511	0.779511	chr12	28935918	0.1081777519240247	chr12:28935918:T:C
chr12:28936652	['G', 'C']	98663	7638.2322521792	-340.645236394878	0.0061085983894898	0.0110345009625256	0.5535908157727584	0.57986	0.57986	chr12	28936652	0.236676848793488	chr12:28936652:G:C
chr12:28936752	['T', 'C']	98663	25638.81903786896	-1224.16818109891	0.0015777169310173	0.0063367575781662	0.2489785843241852	0.803378	0.803378	chr12	28936752	0.0950800653220749	chr12:28936752:T:C
chr12:28937388	['G', 'T']	98663	4857.246153378337	-210.26935228031348	-0.0103078155229959	0.0137285292724377	-0.7508317401260608	0.452756	0.452756	chr12	28937388	0.3441357856309657	chr12:28937388:G:T
chr12:28937705	['C', 'T']	98663	87873.92229633835	-1686.7514745054498	0.0065091357207365	0.0043465282792865	1.4975482275718526	0.134254	0.134254	chr12	28937705	0.8720727659483443	chr12:28937705:C:T
chr12:28937755	['A', 'G']	98663	27266.105423732253	-1263.5417691477571	-0.0018698549373661	0.0061924935143119	-0.3019550901498041	0.762687	0.762687	chr12	28937755	0.1176536560976909	chr12:28937755:A:G
chr12:28938753	['A', 'T']	98663	25586.85269431943	-1211.8227135856364	0.0018592404498215	0.0063416478573037	0.2931793899089233	0.769386	0.769386	chr12	28938753	0.1138557205221384	chr12:28938753:A:T
chr12:28938910	['G', 'A']	98663	27424.501652239145	-1237.3318135683126	-0.0018739252131925	0.0061764092785321	-0.3034004271229138	0.761585	0.761585	chr12	28938910	0.1182816183018664	chr12:28938910:G:A
chr12:28938919	['T', 'C']	98663	158231.64134533508	-4608.684718900595	0.0092782802883273	0.0053513550703413	1.733818848939798	0.0829534	0.0829534	chr12	28938919	1.08116580890451	chr12:28938919:T:C
chr12:28939585	['A', 'G']	98663	25610.33616477791	-1215.477275498366	0.0016984153234839	0.00633872132685	0.2679428919346294	0.788744	0.788744	chr12	28939585	0.1030639314267981	chr12:28939585:A:G
chr12:28939886	['C', 'G']	98663	25559.81343253325	-1212.202182871588	0.002232218600767	0.0063444584975529	0.3518375290228431	0.724961	0.724961	chr12	28939886	0.1396853561053794	chr12:28939886:C:G
chr12:28940204	['C', 'G']	98663	15080.917116879691	-719.5800343520876	0.0089696073156579	0.0080061452862328	1.1203403129695713	0.262571	0.262571	chr12	28940204	0.5807532418240713	chr12:28940204:C:G
chr12:28940591	['T', 'C']	98663	47287.62711744132	-1900.8123026434523	8.712891233678416e-05	0.0049755816480744	0.0175113018938205	0.986029	0.986029	chr12	28940591	0.0061103118795139	chr12:28940591:T:C
chr12:28940760	['T', 'C']	98663	91928.156950809	-1720.9046301392475	0.0062238853646315	0.00433009551669	1.4373552132145988	0.15062	0.15062	chr12	28940760	0.8221173567346753	chr12:28940760:T:C
chr12:28940986	['G', 'A']	98663	3526.0714770780755	-47.04798779002617	-0.0071658243437896	0.0160903308691327	-0.4453497197833485	0.656068	0.656068	chr12	28940986	0.1830511446270044	chr12:28940986:G:A
chr12:28941616	['T', 'C']	98663	25573.62882543158	-1222.2560166652063	0.0015190573273553	0.00634226637343	0.2395133281880529	0.810708	0.810708	chr12	28941616	0.0911355413792785	chr12:28941616:T:C
chr12:28941693	['C', 'T']	98663	25580.852025301057	-1218.8059435113353	0.0016497861793399	0.0063410724873979	0.2601746286008727	0.79473	0.79473	chr12	28941693	0.0997803926348701	chr12:28941693:C:T
chr12:28941749	['T', 'G']	98663	91929.90810668343	-1723.172296371099	0.0061810521695412	0.0043297721422558	1.4275698504357874	0.153419	0.153419	chr12	28941749	0.8141208523545711	chr12:28941749:T:G
chr12:28942625	['A', 'G']	98663	3494.389591696062	-49.749907512598426	-0.0065675555341133	0.0161657212040237	-0.4062643077426497	0.684549	0.684549	chr12	28942625	0.1645954596293794	chr12:28942625:A:G
chr12:28944071	['T', 'C']	98663	91997.39196586049	-1711.1830023542789	0.0063891837148383	0.0043291985792558	1.4758352147331084	0.139991	0.139991	chr12	28944071	0.8538998841501741	chr12:28944071:T:C
chr12:28944114	['C', 'CTGCAA']	98663	4495.182243890573	-236.28907185691736	-0.0132926899710072	0.0142584760289547	-0.932265828691206	0.351201	0.351201	chr12	28944114	0.4544442561660956	chr12:28944114:C:CTGCAA
chr12:28944570	['A', 'G']	98663	25577.333154256296	-1228.7446848764894	0.0010911958657519	0.0063412711976384	0.1720784101077881	0.863376	0.863376	chr12	28944570	0.0638000279665635	chr12:28944570:A:G
chr12:28945179	['T', 'G']	98663	4326.657793366313	-285.6467428717397	-0.0171974768526328	0.0145237899918604	-1.184090162572634	0.23638	0.23638	chr12	28945179	0.626389271687069	chr12:28945179:T:G
chr12:28945324	['C', 'A']	98663	27418.72434766742	-1218.2267178624095	-0.0011456904270435	0.0061780532217974	-0.1854452180828228	0.85288	0.85288	chr12	28945324	0.069112069657757	chr12:28945324:C:A
chr12:28945347	['C', 'A']	98663	92248.56970225366	-1630.811558266054	0.0065401863362038	0.0043301249876289	1.5103920452386577	0.130947	0.130947	chr12	28945347	0.8829044468253862	chr12:28945347:C:A
chr12:28945700	['T', 'C']	98663	4134.237827031193	-319.45934906638246	-0.0198155466718945	0.0148577342806873	-1.3336856278047406	0.18231	0.18231	chr12	28945700	0.7391895089330212	chr12:28945700:T:C
chr12:28946144	['TG', 'T']	98663	4129.334823374385	-317.80696225991807	-0.019455057237767	0.0148609142094284	-1.309142692272848	0.190489	0.190489	chr12	28946144	0.7201300980840668	chr12:28946144:TG:T
chr12:28946254	['G', 'A']	98663	25509.878335090427	-1222.5653077945096	0.0017825409980199	0.0063497335763961	0.2807268961088706	0.77892	0.77892	chr12	28946254	0.1085071448212514	chr12:28946254:G:A
chr12:28946548	['C', 'G']	98663	3530.393605806269	-44.77317078304556	-0.0065185564681583	0.0160825290400332	-0.4053191169082994	0.685244	0.685244	chr12	28946548	0.1641547584565405	chr12:28946548:C:G
chr12:28947239	['T', 'C']	98663	25572.18374339792	-1226.3406567576203	0.0011958870877222	0.0063427879299998	0.1885428144406267	0.850452	0.850452	chr12	28947239	0.0703501931900414	chr12:28947239:T:C
chr12:28947696	['G', 'A']	98663	14987.063310898471	-726.1599959862137	0.0086365394588624	0.0080307825327722	1.0754293773512351	0.282185	0.282185	chr12	28947696	0.5494660755936046	chr12:28947696:G:A
chr12:28948087	['A', 'G']	98663	117973.71875633592	-2850.0729721984294	0.0076499899332378	0.004378855945456	1.7470293676082962	0.0806354	0.0806354	chr12	28948087	1.0934742553479364	chr12:28948087:A:G
chr12:28948653	['C', 'T']	98663	92296.48377679792	-1624.1286932939877	0.0068129947313333	0.0043295497054974	1.5736035372645325	0.115582	0.115582	chr12	28948653	0.9371097948891128	chr12:28948653:C:T
chr12:28948764	['G', 'A']	98663	4324.131481856882	-284.86288535038005	-0.0170976458378935	0.0145269150946136	-1.176963293757603	0.239213	0.239213	chr12	28948764	0.6212152223640153	chr12:28948764:G:A
chr12:28948773	['A', 'G']	98663	7611.780315168224	-339.3362389139899	0.0072370156256942	0.0110593527648483	0.6543796711772158	0.512869	0.512869	chr12	28948773	0.2899935507603634	chr12:28948773:A:G
chr12:28949359	['C', 'A']	98663	7537.534777408369	-334.7704447157883	0.0075734796729543	0.0111056803872962	0.6819464822360358	0.495274	0.495274	chr12	28949359	0.305154470226526	chr12:28949359:C:A
chr12:28949648	['G', 'A']	98663	92232.5661337578	-1621.5225069650498	0.0067733613732845	0.0043300163854513	1.5642807717870877	0.117755	0.117755	chr12	28949648	0.9290206432113178	chr12:28949648:G:A
chr12:28949835	['G', 'A']	98663	27451.67768326928	-1237.4359476281943	-0.0017355595256093	0.0061743701999925	-0.2810909403539589	0.778641	0.778641	chr12	28949835	0.1086627318727337	chr12:28949835:G:A
chr12:28949895	['C', 'T']	98663	25527.88107209472	-1233.4800496453615	0.000806667530248	0.0063485380570671	0.1270635102124099	0.89889	0.89889	chr12	28949895	0.0462934509986057	chr12:28949895:C:T
chr12:28950072	['T', 'C']	98663	3512.249189101524	-59.62952748986352	-0.0093439986442654	0.0161267236819412	-0.5794108480155169	0.562313	0.562313	chr12	28950072	0.2500218760086447	chr12:28950072:T:C
chr12:28950283	['C', 'T']	98663	25463.16164350234	-1222.0386759478708	0.0015624136896607	0.0063557332055338	0.2458274504506188	0.805816	0.805816	chr12	28950283	0.0937641136630488	chr12:28950283:C:T
chr12:28950931	['G', 'A']	98663	27272.040576977648	-1247.861863070748	-0.0012504176869143	0.0061920327226883	-0.2019397737244909	0.839964	0.839964	chr12	28950931	0.0757393269576245	chr12:28950931:G:A
chr12:28950989	['A', 'G']	98663	27465.17560416836	-1230.4624557154184	-0.0016010019337643	0.0061723462017699	-0.2593830419468777	0.79534	0.79534	chr12	28950989	0.0994471750445033	chr12:28950989:A:G
chr12:28951729	['A', 'C']	98663	7599.770275612502	-340.0764145217108	0.0072182741919405	0.011065160660387	0.6523424660051963	0.514182	0.514182	chr12	28951729	0.2888831307999318	chr12:28951729:A:C
chr12:28951960	['T', 'G']	98663	7608.1542250737375	-340.1093438899739	0.0070786453338564	0.0110591073521976	0.6400738421668197	0.522126	0.522126	chr12	28951960	0.2822246799450346	chr12:28951960:T:G
chr12:28952842	['G', 'T']	98663	25463.83897944289	-1229.4180798107805	0.001255117109616	0.0063551595589217	0.1974957667040839	0.84344	0.84344	chr12	28952842	0.0739458064900636	chr12:28952842:G:T
chr12:28953273	['C', 'T']	98663	3454.976526202603	-53.15909617776546	-0.0056653379171673	0.0162520965409505	-0.3485912050111384	0.727397	0.727397	chr12	28953273	0.1382284944362869	chr12:28953273:C:T
chr12:28953442	['G', 'A']	98663	92007.2897533668	-1616.399644557368	0.0068489082159605	0.0043311121391223	1.5813278428178612	0.113806	0.113806	chr12	28953442	0.9438348407687112	chr12:28953442:G:A
chr12:28953522	['A', 'G']	98663	25623.49268030576	-1244.9251868183055	0.0013690354621007	0.0063400652124412	0.2159339716907458	0.82904	0.82904	chr12	28953522	0.0814245148536015	chr12:28953522:A:G
chr12:28953872	['A', 'G']	98663	7603.310078462382	-338.84141766635963	0.0072761877068601	0.0110630323330518	0.6577028329856595	0.510731	0.510731	chr12	28953872	0.2918077808357799	chr12:28953872:A:G
chr12:28954778	['A', 'C']	98663	27583.677448128365	-1222.921647296385	-0.0014864210797177	0.0061629283383991	-0.2411874677263944	0.80941	0.80941	chr12	28954778	0.0918314343427829	chr12:28954778:A:C
chr12:28954952	['C', 'T']	98663	25372.314452531064	-1234.1796216026437	0.0012289391369343	0.0063646968634545	0.1930868293179552	0.846891	0.846891	chr12	28954952	0.07217248240217	chr12:28954952:C:T
chr12:28955126	['C', 'T']	98663	22805.08027044012	-766.6726453690576	-0.001136562134841	0.006636868394379	-0.1712497622830101	0.864028	0.864028	chr12	28955126	0.0634721833909486	chr12:28955126:C:T
chr12:28956022	['T', 'A']	98663	25480.80782719753	-1222.9906056250177	0.0016618609136087	0.0063529641704808	0.2615882710830647	0.793639	0.793639	chr12	28956022	0.1003769987815148	chr12:28956022:T:A
chr12:28956451	['G', 'A']	98663	10278.729261271486	-519.2898733827462	-0.0096516630643752	0.0095674236407717	-1.0088048179704865	0.313071	0.313071	chr12	28956451	0.5043571595414303	chr12:28956451:G:A
chr12:28957666	['C', 'A']	98663	32649.92048058397	-1574.823416592222	0.0028782809230101	0.0057469271846545	0.5008382446006486	0.616486	0.616486	chr12	28957666	0.2100767815042332	chr12:28957666:C:A
chr12:28957688	['T', 'TA']	98663	32712.6365083227	-1569.0577696586247	0.0027941361802537	0.0057416054330609	0.4866471952539161	0.626509	0.626509	chr12	28957688	0.203072685847385	chr12:28957688:T:TA
chr12:28957722	['T', 'C']	98663	25365.856439056035	-1249.0926574931484	0.0010647979621523	0.0063668182307356	0.1672417718809714	0.86718	0.86718	chr12	28957722	0.0618907469378375	chr12:28957722:T:C
chr12:28957736	['A', 'G']	98663	32847.65855661325	-1582.656278133794	0.0028871776625079	0.0057331256484986	0.503595741576681	0.614547	0.614547	chr12	28957736	0.2114448970572831	chr12:28957736:A:G
chr12:28957805	['C', 'T']	98663	33197.710661030535	-1592.8151097927023	0.0033353586653403	0.005711461449076	0.583976394672147	0.559238	0.559238	chr12	28957805	0.2524033261221622	chr12:28957805:C:T
chr12:28958111	['A', 'G']	98663	33020.03219821776	-1567.2193708288985	0.0027462146147667	0.0057220580353683	0.4799347713344217	0.631275	0.631275	chr12	28958111	0.1997814094324014	chr12:28958111:A:G
chr12:28958153	['C', 'A']	98663	25508.619600806906	-1261.4578689097848	0.000973870806037	0.0063504328699159	0.1533550272849287	0.878119	0.878119	chr12	28958153	0.0564466258463349	chr12:28958153:C:A
chr12:28958179	['T', 'C']	98663	33037.362160901845	-1564.091908136717	0.0028012884039471	0.0057206569236556	0.4896794968360164	0.624362	0.624362	chr12	28958179	0.2045635368916697	chr12:28958179:T:C
chr12:28958203	['A', 'G']	98663	25729.433276564683	-1243.425895949371	0.0011022300575673	0.0063295385144077	0.1741406668208693	0.861755	0.861755	chr12	28958203	0.064616188086989	chr12:28958203:A:G
chr12:28958547	['T', 'C']	98663	33745.15643975872	-1626.0620755678733	0.0010589094124678	0.0056687776229704	0.1867967810515404	0.85182	0.85182	chr12	28958547	0.069652167282147	chr12:28958547:T:C
chr12:28959258	['C', 'T']	98663	91860.86276259233	-2314.437840292277	0.0049442172110138	0.0042429859185338	1.1652683525101628	0.243913	0.243913	chr12	28959258	0.6127650521757846	chr12:28959258:C:T
chr12:28959995	['T', 'A']	98663	48546.84094157718	-1495.8316739829793	-0.0040264556571373	0.0049545046599576	-0.8126858149270163	0.4164	0.4164	chr12	28959995	0.3804892791615014	chr12:28959995:T:A
chr12:28960834	['G', 'A']	98663	22752.30606266409	-1169.3194278174626	-0.0059769740490139	0.0066610754077058	-0.8972986617295312	0.369562	0.369562	chr12	28960834	0.4323126912364243	chr12:28960834:G:A
chr12:28960955	['A', 'C']	98663	166919.68543016145	-5676.650690368904	0.0035711692228067	0.005887747399246	0.6065425332724055	0.544156	0.544156	chr12	28960955	0.2642765778259232	chr12:28960955:A:C
chr12:28961437	['T', 'C']	98663	38460.08419174306	-1687.3132419834708	-0.0104529943141741	0.0053875698676616	-1.9402058016764017	0.0523575	0.0523575	chr12	28961437	1.2810210986019075	chr12:28961437:T:C
chr12:28961567	['T', 'C']	98663	35760.71189052204	-2053.960892615226	-0.0111159439007421	0.0055328758894013	-2.009071615366531	0.0445323	0.0445323	chr12	28961567	1.3513248738893706	chr12:28961567:T:C
chr12:28961696	['CT', 'C']	98663	35588.60708746819	-2054.257726365391	-0.011094957090896	0.0055426555849859	-2.0017403067494053	0.0453154	0.0453154	chr12	28961696	1.3437541821274863	chr12:28961696:CT:C
chr12:28961909	['AC', 'A']	98663	35591.96817094434	-2053.9213114585823	-0.0111173482245269	0.0055423555711589	-2.005888666252103	0.0448709	0.0448709	chr12	28961909	1.3480352194993797	chr12:28961909:AC:A
chr12:28962265	['C', 'T']	98663	24141.6915723959	-1162.7339965861302	-0.0061694574119638	0.0064894850360943	-0.950685205012334	0.341767	0.341767	chr12	28962265	0.4662698737679867	chr12:28962265:C:T
chr12:28962467	['T', 'C']	98663	36373.423959209744	-2114.7587840834567	-0.0111459717153933	0.0054968931392426	-2.0276857186510893	0.042595	0.042595	chr12	28962467	1.3706413774196593	chr12:28962467:T:C
chr12:28963386	['G', 'A']	98663	23617.111829700967	-1266.4449689464886	-0.0084234528818248	0.0065535014132909	-1.2853362425071744	0.198678	0.198678	chr12	28963386	0.701850220497509	chr12:28963386:G:A
chr12:28963768	['C', 'G']	98663	25696.604482377625	-1224.8818572480352	-0.0060010174404344	0.0063236137134969	-0.9489854555198536	0.34263	0.34263	chr12	28963768	0.465174613746308	chr12:28963768:C:G
chr12:28963896	['G', 'A']	98663	34565.102009994225	-2098.8549478428463	-0.0123812202931649	0.0056038860299693	-2.209399018279562	0.0271492	0.0271492	chr12	28963896	1.5662429631544852	chr12:28963896:G:A
chr12:28967626	['C', 'T']	98663	20618.67184633318	-1405.6008656822826	-0.0218048274609478	0.0069454784814104	-3.1394276894397133	0.00169328	0.00169328	chr12	28967626	2.771271221217517	chr12:28967626:C:T
chr12:28967684	['T', 'C']	98663	176860.7554456349	-6152.3550460608985	-0.0077534616008707	0.006971819743995	-1.112114467323825	0.266092	0.266092	chr12	28967684	0.5749681822245698	chr12:28967684:T:C
chr12:28968308	['C', 'T']	98663	62161.99755305127	-2484.991327156899	-0.0117074263957183	0.0045787531678876	-2.5569027126918527	0.0105624	0.0105624	chr12	28968308	1.9762373897254488	chr12:28968308:C:T
chr12:28968328	['A', 'G']	98663	22172.26981874215	-1322.9806763128563	-0.0169892417672332	0.00673587942466	-2.522200992053929	0.0116639	0.0116639	chr12	28968328	1.9331562124172488	chr12:28968328:A:G
chr12:28969347	['T', 'C']	98663	38619.04562826296	-1282.749405395299	-0.0055618716709507	0.005349088252538	-1.0397793807779845	0.298445	0.298445	chr12	28969347	0.5251356926664241	chr12:28969347:T:C
chr12:28969717	['T', 'C']	98663	62067.0653035571	-2493.280062281066	-0.0117443793871745	0.0045739637776432	-2.5676590279483977	0.0102402	0.0102402	chr12	28969717	1.9896915611289223	chr12:28969717:T:C
chr12:28970074	['T', 'TTG']	98663	61375.31129345376	-2620.864227096602	-0.0119942910430871	0.0046489232678816	-2.5800148447174545	0.00988104	0.00988104	chr12	28970074	2.005197342609645	chr12:28970074:T:TTG
chr12:28971284	['G', 'A']	98663	38834.72331755379	-1249.8453850032006	-0.005527178365331	0.0053372056651071	-1.0355940378063286	0.300394	0.300394	chr12	28971284	0.5223087460783711	chr12:28971284:G:A
chr12:28973213	['T', 'C']	98663	38858.33233994242	-1256.0284689924017	-0.0057629124146455	0.0053359646316282	-1.0800132333124082	0.280139	0.280139	chr12	28973213	0.5526264259649003	chr12:28973213:T:C
chr12:28973884	['C', 'T']	98663	111897.95114607518	-3477.566085993006	0.0078170197013863	0.0043009840257243	1.8174956369594588	0.0691443	0.0691443	chr12	28973884	1.1602436157076523	chr12:28973884:C:T
chr12:28975435	['A', 'G']	98663	112848.60090640876	-3458.9411411080523	0.0086834242032508	0.0042985792292229	2.020068431964325	0.043379	0.043379	chr12	28975435	1.3627204638360644	chr12:28975435:A:G
chr12:28975491	['A', 'G']	98663	26975.108569806463	-936.828100650711	-0.0118132074858382	0.0061923042399391	-1.907724011628072	0.0564298	0.0564298	chr12	28975491	1.2484914889652998	chr12:28975491:A:G
chr12:28976941	['T', 'C']	98663	112275.17322587188	-3508.483038921468	0.0082724347689862	0.0043019076201151	1.922968947614153	0.0544868	0.0544868	chr12	28976941	1.2637086973840348	chr12:28976941:T:C
chr12:28977253	['A', 'G']	98663	112275.34545749446	-3512.064093200769	0.0082155217144453	0.004301963144359	1.909714574198025	0.0561729	0.0561729	chr12	28977253	1.2504731545200394	chr12:28977253:A:G
chr12:28977267	['T', 'C']	98663	112858.01423227807	-3461.9305815026564	0.0086872191050985	0.0042979535377166	2.021245466909788	0.0432571	0.0432571	chr12	28977267	1.3639425994649836	chr12:28977267:T:C
chr12:28979402	['G', 'A']	98663	112267.79258996456	-3508.936947552957	0.0083050090573689	0.00430184668185	1.9305683515892471	0.0535393	0.0535393	chr12	28979402	1.2713273112985948	chr12:28979402:G:A
chr12:28979921	['C', 'T']	98663	40880.20706942581	-1041.8224529168392	-0.005267669777941	0.005246181722588	-1.0040959418657804	0.315335	0.315335	chr12	28979921	0.5012278228985558	chr12:28979921:C:T
chr12:28981293	['T', 'A']	98663	112848.01281310507	-3456.2961300343304	0.0087772207484868	0.0042978164434006	2.0422511905933973	0.0411293	0.0411293	chr12	28981293	1.3858486819015794	chr12:28981293:T:A
chr12:28981398	['T', 'G']	98663	40846.279959044245	-1029.0445543044632	-0.0048743763432109	0.0052446820531432	-0.9293940593194988	0.352687	0.352687	chr12	28981398	0.4526105480793653	chr12:28981398:T:G
chr12:28981438	['G', 'T']	98663	40941.469329413565	-1025.5425510253262	-0.0052149704323014	0.0052410728676712	-0.9950196389119516	0.319729	0.319729	chr12	28981438	0.4952179706448459	chr12:28981438:G:T
chr12:28981440	['G', 'C']	98663	40940.29901766978	-1024.7040754554407	-0.0051652591594344	0.0052409979485953	-0.9855487848108891	0.324357	0.324357	chr12	28981440	0.488976725054337	chr12:28981440:G:C
chr12:28982130	['AT', 'A']	98663	112261.58354370062	-3502.136422341425	0.0084015051936986	0.0043020130405353	1.9529241577224847	0.0508314	0.0508314	chr12	28982130	1.293867928780443	chr12:28982130:AT:A
chr12:28982247	['T', 'C']	98663	153802.26524075016	-4482.6307089706215	0.0075005263141678	0.0051261579586326	1.4631867325774948	0.143419	0.143419	chr12	28982247	0.8433933099753969	chr12:28982247:T:C
chr12:28982400	['G', 'C']	98663	153802.38298799776	-4483.097541493043	0.0074201589951772	0.0051263964524897	1.4474415047578948	0.147776	0.147776	chr12	28982400	0.8303960930989365	chr12:28982400:G:C
chr12:28982875	['T', 'C']	98663	38304.8235848674	-1263.7423391330888	-0.0051693980911214	0.0053632170951454	-0.9638614285818464	0.335118	0.335118	chr12	28982875	0.4748022445290155	chr12:28982875:T:C
chr12:28983112	['G', 'A']	98663	23539.954357939976	-1568.1102153734705	-0.0189697002251466	0.0065546428346532	-2.8940860247727067	0.00380347	0.00380347	chr12	28983112	2.419820004908065	chr12:28983112:G:A
chr12:28983485	['A', 'G']	98663	23679.84011678004	-1539.559198276894	-0.0183368351619	0.0065382915023699	-2.804530075670903	0.00503998	0.00503998	chr12	28983485	2.297571186948695	chr12:28983485:A:G
chr12:28983625	['C', 'T']	98663	37802.195470351486	-1369.1732310057273	-0.006524959428997	0.0053920133215956	-1.2101155987252328	0.226237	0.226237	chr12	28983625	0.645436366776777	chr12:28983625:C:T
chr12:28983846	['C', 'T']	98663	23714.605394939583	-1534.6984656820252	-0.0183869263888047	0.0065328572344781	-2.814530568916298	0.00488582	0.00488582	chr12	28983846	2.3110625370446782	chr12:28983846:C:T
chr12:28984646	['G', 'C']	98663	40884.215736761005	-1020.824711669914	-0.0049388605472039	0.0052435625523021	-0.941890269819621	0.346251	0.346251	chr12	28984646	0.4606089636492141	chr12:28984646:G:C
chr12:28984866	['G', 'T']	98663	40894.046195486895	-1026.41399358777	-0.0052132002732418	0.005243630208077	-0.9941967809270106	0.32013	0.32013	chr12	28984866	0.4946736253748948	chr12:28984866:G:T
chr12:28985119	['C', 'G']	98663	2219.0351072161693	211.09533276865773	0.0058379633607984	0.02112726711229	0.2763236404296911	0.7823	0.7823	chr12	28985119	0.106626669753975	chr12:28985119:C:G
chr12:28985295	['C', 'A']	98663	112789.2953169832	-3488.558428790855	0.0078384094213259	0.0042986217185662	1.823470389932392	0.0682352	0.0682352	chr12	28985295	1.1659915311786402	chr12:28985295:C:A
chr12:28986125	['C', 'T']	98663	26174.83649800792	-1639.9645425111378	-0.0154673906036074	0.0062780290085442	-2.4637335352475453	0.0137515	0.0137515	chr12	28986125	1.8616499268379183	chr12:28986125:C:T
chr12:28986167	['C', 'T']	98663	112737.13534833268	-3435.38751156264	0.0086623786134262	0.0042954846940146	2.0166242532528407	0.0437374	0.0437374	chr12	28986167	1.3591470374669756	chr12:28986167:C:T
chr12:28987327	['G', 'A']	98663	180974.34267584365	-6022.448817501235	-0.0058018992161859	0.0077057609332511	-0.7529300826281959	0.451494	0.451494	chr12	28987327	0.3453480167440648	chr12:28987327:G:A
chr12:28987329	['T', 'A']	98663	40896.94827603685	-1081.147219936374	-0.0058667568902213	0.0052386591639806	-1.119896658014943	0.262761	0.262761	chr12	28987329	0.5804390939893322	chr12:28987329:T:A
chr12:28988480	['G', 'A']	98663	112493.10262752407	-3437.4434258644164	0.0085210633720636	0.0042937500300957	1.9845271178661688	0.0471999	0.0471999	chr12	28988480	1.3260589214823146	chr12:28988480:G:A
chr12:28990083	['C', 'G']	98663	113166.07965775087	-3429.32817753177	0.0087990944426463	0.0043223086435171	2.035739501352762	0.0417792	0.0417792	chr12	28990083	1.379039880270308	chr12:28990083:C:G
chr12:28991013	['C', 'T']	98663	26516.76265344809	-1619.6233693574234	-0.0145867427981598	0.0062438097647014	-2.336192700909005	0.0194832	0.0194832	chr12	28991013	1.7103397113071273	chr12:28991013:C:T
chr12:28991078	['T', 'C']	98663	111771.58728050604	-3434.478531535375	0.0083710303287069	0.0042909095888052	1.9508754858285688	0.0510747	0.0510747	chr12	28991078	1.2917941756250737	chr12:28991078:T:C
chr12:28991211	['CA', 'C']	98663	112581.2445762368	-3417.475378536124	0.0087878079238771	0.0042910373908049	2.047944849585341	0.040568	0.040568	chr12	28991211	1.3918164024601831	chr12:28991211:CA:C
chr12:28992686	['C', 'A']	98663	1998.3038074770905	22.311841380081702	0.0243548688109787	0.0213390974346516	1.1413260980490147	0.253737	0.253737	chr12	28992686	0.5956161992182061	chr12:28992686:C:A
chr12:28993139	['TC', 'T']	98663	112534.07712350709	-3423.6416899542114	0.0089226215937719	0.0042909944926728	2.0793831381065564	0.0375847	0.0375847	chr12	28993139	1.4249889119301795	chr12:28993139:TC:T
chr12:28993419	['T', 'A']	98663	112501.80526747968	-3426.277192312513	0.0088985121302049	0.0042906776216794	2.07391766867862	0.0380895	0.0380895	chr12	28993419	1.41919472827542	chr12:28993419:T:A
chr12:28993960	['C', 'T']	98663	33735.65133940342	-2004.728770178878	-0.0101848552273972	0.005659911596331	-1.7994724924677912	0.071947	0.071947	chr12	28993960	1.1429873102834391	chr12:28993960:C:T
chr12:28994672	['T', 'TC']	98663	25934.25713938141	-1579.5940979419831	-0.0183517372873533	0.0063003559422557	-2.912809602433802	0.00358273	0.00358273	chr12	28994672	2.4457859196955782	chr12:28994672:T:TC
chr12:28994977	['C', 'A']	98663	26361.404676951774	-1516.0234598172638	-0.0176255163855458	0.0062586529261703	-2.816183704938364	0.00486075	0.00486075	chr12	28994977	2.313296715155149	chr12:28994977:C:A
chr12:28995004	['A', 'G']	98663	78806.77995276087	-1506.807851489555	0.016645526727252	0.0043579027489162	3.8196186758393504	0.00013374	0.00013374	chr12	28995004	3.87373868113612	chr12:28995004:A:G
chr12:28995704	['A', 'G']	98663	26916.54656867713	-1499.376419389526	-0.017429384277768	0.0062082219819866	-2.807467955936476	0.00499424	0.00499424	chr12	28995704	2.301530591305617	chr12:28995704:A:G
chr12:28995978	['T', 'TC']	98663	155038.71374409506	-4619.488550126157	0.0084115338489272	0.0051731164337161	1.626008994134449	0.103951	0.103951	chr12	28995978	0.9831713284355138	chr12:28995978:T:TC
chr12:28996156	['A', 'G']	98663	155076.00484546224	-4620.430960405088	0.0085190082991449	0.0051756146118551	1.6459896916651118	0.0997691	0.0997691	chr12	28996156	1.0010039454603072	chr12:28996156:A:G
chr12:28996673	['C', 'T']	98663	34613.15739858496	-1644.2466498432302	-0.017170638137554	0.0055820279610364	-3.0760573500183144	0.00209815	0.00209815	chr12	28996673	2.678163466645988	chr12:28996673:C:T
chr12:28996674	['A', 'G']	98663	43588.859749422205	-2027.81881433884	-0.013642492797656	0.0051124685024002	-2.668474689135199	0.0076209	0.0076209	chr12	28996674	2.1179937370655244	chr12:28996674:A:G
chr12:28996758	['A', 'G']	98663	155181.30126099824	-4650.491818032923	0.0071953564616681	0.0051797536327887	1.389131022780753	0.164796	0.164796	chr12	28996758	0.783053333895033	chr12:28996758:A:G
chr12:28997005	['A', 'G']	98663	155170.445514445	-4645.376486396783	0.007538685004159	0.0051795565025531	1.4554692086944083	0.145543	0.145543	chr12	28997005	0.8370086774424783	chr12:28997005:A:G
chr12:28997387	['C', 'T']	98663	8135.494744417527	-421.5208037844464	0.0033761189991502	0.0106917133882308	0.3157696878469103	0.752178	0.752178	chr12	28997387	0.1236793731448442	chr12:28997387:C:T
chr12:28997593	['A', 'C']	98663	2804.0852625177376	18.03513974170321	0.0120021460170937	0.0180698802818204	0.6642072791798589	0.506559	0.506559	chr12	28997593	0.2953699641592388	chr12:28997593:A:C
chr12:28997680	['G', 'A']	98663	155155.8710099239	-4645.427958636621	0.0075204744084777	0.0051784629301091	1.4522599678664083	0.146433	0.146433	chr12	28997680	0.8343610400611624	chr12:28997680:G:A
chr12:28997864	['A', 'G']	98663	155151.58811126437	-4647.08876142567	0.0075105101686041	0.0051785336297133	1.4503159978551603	0.146974	0.146974	chr12	28997864	0.8327594860356955	chr12:28997864:A:G
chr12:28998739	['A', 'G']	98663	8364.508671457677	-368.9957887636521	0.0062086771721968	0.0105485441377874	0.5885814280243593	0.556143	0.556143	chr12	28998739	0.2548135247383177	chr12:28998739:A:G
chr12:28999272	['C', 'T']	98663	155184.0302609436	-4641.070998445931	0.007606061591637	0.0051799574241644	1.4683637274999335	0.142009	0.142009	chr12	28999272	0.8476841307826006	chr12:28999272:C:T
chr12:28999516	['T', 'C']	98663	155175.3005919799	-4634.098065136033	0.0077932607380162	0.0051795136081889	1.5046317719283473	0.132422	0.132422	chr12	28999516	0.8780398571554676	chr12:28999516:T:C
chr12:28999575	['C', 'T']	98663	43567.94850220488	-2027.6534850112512	-0.0136259532257918	0.0051137924208707	-2.664549536696247	0.0077104	0.0077104	chr12	28999575	2.112923091042867	chr12:28999575:C:T
chr12:28999700	['A', 'G']	98663	132725.90489948605	-3896.3708685336096	0.0075754263310446	0.0045267504451926	1.6734799991216147	0.094236	0.094236	chr12	28999700	1.0257831565000526	chr12:28999700:A:G
chr12:28999864	['A', 'G']	98663	155180.44683223515	-4636.514389037622	0.0077359309272575	0.0051799672692434	1.4934323954497302	0.135327	0.135327	chr12	28999864	0.8686155457440481	chr12:28999864:A:G
chr12:29000712	['C', 'A']	98663	19580.17194608816	-897.4958135435728	-0.0052685509285266	0.0073101938509625	-0.7207128888699664	0.471088	0.471088	chr12	29000712	0.3268979583815048	chr12:29000712:C:A
chr12:29000747	['A', 'G']	98663	155204.36147925816	-4632.850639628878	0.0078881438703572	0.0051837273829911	1.5217127151091745	0.128084	0.128084	chr12	29000747	0.8925051180750018	chr12:29000747:A:G
chr12:29000887	['T', 'C']	98663	155084.29044520136	-4646.827547242212	0.007852886974645	0.0051758234342142	1.5172246647237568	0.129213	0.129213	chr12	29000887	0.8886937901780521	chr12:29000887:T:C
chr12:29001005	['C', 'T']	98663	155184.59312910555	-4643.97148325906	0.0075229038434383	0.0051801445297187	1.452257519125009	0.146433	0.146433	chr12	29001005	0.8343610400611624	chr12:29001005:C:T
chr12:29001072	['A', 'G']	98663	155186.60370434207	-4640.371335476279	0.0076513877232128	0.0051801396511389	1.4770620559487333	0.139662	0.139662	chr12	29001072	0.8549217430286085	chr12:29001072:A:G
chr12:29001128	['G', 'A']	98663	155181.00987268894	-4642.589046589608	0.0075507841848266	0.0051798167856839	1.4577319038958187	0.144918	0.144918	chr12	29001128	0.8388776682543753	chr12:29001128:G:A
chr12:29001191	['T', 'C']	98663	155172.73683676982	-4644.495886802795	0.0074322235487731	0.0051796622665373	1.4348857447305383	0.151323	0.151323	chr12	29001191	0.8200950573440655	chr12:29001191:T:C
chr12:29001364	['C', 'G']	98663	155182.02983516146	-4645.688646773256	0.0074990875685556	0.0051802572030064	1.4476284235855057	0.147724	0.147724	chr12	29001364	0.8305489412430453	chr12:29001364:C:G
chr12:29001377	['T', 'G']	98663	155186.31206852855	-4643.694011751543	0.0075532688994423	0.0051802381347438	1.4580929878073658	0.144818	0.144818	chr12	29001377	0.8391774546110227	chr12:29001377:T:G
chr12:29001455	['A', 'G']	98663	155184.60325828005	-4639.949358492121	0.0076566855760329	0.005180297050826	1.4780398693182972	0.1394	0.1394	chr12	29001455	0.8557372262380094	chr12:29001455:A:G
chr12:29001570	['T', 'C']	98663	79725.58537104618	-1411.5832437105544	0.0166375624515398	0.004346058845047	3.82819539374174	0.000129166	0.000129166	chr12	29001570	3.888851789403025	chr12:29001570:T:C
chr12:29001613	['A', 'T']	98663	155194.44867714148	-4647.027448582468	0.0075407037820454	0.0051807018579926	1.4555371045743206	0.145524	0.145524	chr12	29001613	0.8370653763823643	chr12:29001613:A:T
chr12:29002044	['G', 'A']	98663	155154.16106926717	-4644.5899106056695	0.0076600232759127	0.0051795104438727	1.478908742229566	0.139168	0.139168	chr12	29002044	0.8564606140147581	chr12:29002044:G:A
chr12:29002316	['G', 'A']	98663	133570.84522192253	-3801.43201889206	0.0072405883648075	0.0045395737344223	1.5949930078025196	0.110717	0.110717	chr12	29002316	0.9557856904189024	chr12:29002316:G:A
chr12:29002736	['G', 'A']	98663	18639.40055755488	-879.0564456729302	-0.0057623369464847	0.0072705634016828	-0.7925571414659545	0.428038	0.428038	chr12	29002736	0.3685176738425817	chr12:29002736:G:A
chr12:29003504	['G', 'A']	98663	34642.862354539204	-1651.453618433487	-0.0175116227854054	0.0055799119314889	-3.138333185257381	0.00169962	0.00169962	chr12	29003504	2.769648167063264	chr12:29003504:G:A
chr12:29003944	['C', 'A']	98663	18509.063587154844	-907.2339960470662	-0.006085864921739	0.0072941070639805	-0.834353659516742	0.404084	0.404084	chr12	29003944	0.3935283454229255	chr12:29003944:C:A
chr12:29004019	['A', 'G']	98663	18518.252303575227	-905.1580041670582	-0.0060226898163548	0.0072915429500943	-0.8259829034233271	0.408816	0.408816	chr12	29004019	0.3884721153788931	chr12:29004019:A:G
chr12:29004157	['C', 'CA']	98663	155190.30226452582	-4643.593427880368	0.0075605943301042	0.0051801452311603	1.4595332742071825	0.144422	0.144422	chr12	29004157	0.8403666450569507	chr12:29004157:C:CA
chr12:29004395	['G', 'A']	98663	163772.2793269474	-5030.866045376678	0.0058341023770745	0.0056557206749028	1.0315400481079666	0.30229	0.30229	chr12	29004395	0.5195762194005895	chr12:29004395:G:A
chr12:29004753	['C', 'T']	98663	34639.67072503141	-1651.3986465204414	-0.0174515044001481	0.0055802136225311	-3.1273900213576806	0.00176417	0.00176417	chr12	29004753	2.7534595674442324	chr12:29004753:C:T
chr12:29005250	['A', 'G']	98663	155187.87490243383	-4647.743130438098	0.0074860071531186	0.0051802858843155	1.4450953712389172	0.148434	0.148434	chr12	29005250	0.8284666090224991	chr12:29005250:A:G
chr12:29005252	['C', 'T']	98663	34641.18207717419	-1647.609952850415	-0.0174045323287814	0.0055804557928425	-3.118837058274768	0.00181619	0.00181619	chr12	29005252	2.7408387198924533	chr12:29005252:C:T
chr12:29005865	['C', 'T']	98663	10437.846343317622	-440.2390240994283	-0.0053309858054332	0.0094766541625503	-0.5625388152814697	0.57375	0.57375	chr12	29005865	0.2412773014546823	chr12:29005865:C:T
chr12:29005982	['T', 'C']	98663	9678.588584692416	-448.2413790206292	-0.0030908081221789	0.0098248563805551	-0.3145906670245208	0.753073	0.753073	chr12	29005982	0.1231629229221125	chr12:29005982:T:C
chr12:29006433	['T', 'C']	98663	155177.300814986	-4644.645566923532	0.0076692429860553	0.0051798950781777	1.4805788283945844	0.138722	0.138722	chr12	29006433	0.8578546584585338	chr12:29006433:T:C
chr12:29006952	['C', 'T']	98663	155087.43457678662	-4631.11845117316	0.0074268578446643	0.0051748925357601	1.4351714153177748	0.151241	0.151241	chr12	29006952	0.8203304597606649	chr12:29006952:C:T
chr12:29007180	['G', 'A']	98663	155166.73580276952	-4653.4814465008685	0.0074114641263452	0.0051786776224229	1.431149931838709	0.15239	0.15239	chr12	29007180	0.8170435309446489	chr12:29007180:G:A
chr12:29007190	['G', 'T']	98663	7898.560391663964	-395.9043764437589	-0.0134112242388216	0.0108405361595592	-1.2371366177304373	0.216039	0.216039	chr12	29007190	0.6654678416458294	chr12:29007190:G:T
chr12:29007248	['A', 'G']	98663	79743.01414276593	-1409.484342296261	0.0166468120385423	0.0043463927935601	3.830029366698593	0.000128207	0.000128207	chr12	29007248	3.892088262037331	chr12:29007248:A:G
chr12:29008236	['C', 'G']	98663	155051.7159844292	-4674.096031100741	0.0076490921185025	0.005173649002263	1.4784714067685596	0.139285	0.139285	chr12	29008236	0.8560956514726199	chr12:29008236:C:G
chr12:29008282	['G', 'A']	98663	155048.00087177777	-4668.928530672065	0.0077529329152661	0.0051732521942475	1.4986574449022756	0.133966	0.133966	chr12	29008282	0.8730054097396829	chr12:29008282:G:A
chr12:29008447	['G', 'A']	98663	155028.14063276123	-4667.669897583409	0.0075680346297719	0.0051723733698723	1.4631647966199797	0.143425	0.143425	chr12	29008447	0.8433751414455214	chr12:29008447:G:A
chr12:29012716	['C', 'A']	98663	154846.11111336382	-4651.315218745107	0.0080010465223278	0.0051644906254504	1.5492421426614678	0.121327	0.121327	chr12	29012716	0.9160425408797308	chr12:29012716:C:A
chr12:29013693	['C', 'T']	98663	10195.033318804291	-358.5980463882458	-0.0003305357499339	0.0095931555413161	-0.0344553727405296	0.972514	0.972514	chr12	29013693	0.0121041379930179	chr12:29013693:C:T
chr12:29013893	['CTGGA', 'C']	98663	156213.88419679823	-4619.2581651516975	0.0111949169629838	0.0053401513201644	2.096366992581608	0.0360522	0.0360522	chr12	29013893	1.4430682283451728	chr12:29013893:CTGGA:C
chr12:29014556	['T', 'C']	98663	154926.5620799757	-4662.760958762078	0.0080325729799415	0.005167742262751	1.5543679563588326	0.1201	0.1201	chr12	29014556	0.920456992597094	chr12:29014556:T:C
chr12:29014697	['C', 'T']	98663	154931.83595555733	-4668.932574282117	0.0079251228800669	0.0051686297392065	1.5333121697518994	0.125202	0.125202	chr12	29014697	0.9023887335694688	chr12:29014697:C:T
chr12:29014922	['T', 'C']	98663	8414.68229689321	-369.7405669043073	0.0071873072899409	0.0105249026515132	0.6828858686790382	0.494681	0.494681	chr12	29014922	0.3056747699544365	chr12:29014922:T:C
chr12:29015050	['G', 'A']	98663	154926.69444275487	-4659.574962993936	0.0081933248526318	0.0051682402249456	1.585321985051117	0.112896	0.112896	chr12	29015050	0.947321445220312	chr12:29015050:G:A
chr12:29015245	['G', 'A']	98663	8401.766405822369	-394.8603633761021	0.0042102487610432	0.0105288617772945	0.3998769145324578	0.689248	0.689248	chr12	29015245	0.1616244854183787	chr12:29015245:G:A
chr12:29017317	['T', 'C']	98663	155060.48786464546	-4665.477821033799	0.008049313545084	0.0051758181046228	1.555177052666277	0.119907	0.119907	chr12	29017317	0.9211554626673368	chr12:29017317:T:C
chr12:29017359	['T', 'C']	98663	7643.939849929829	-425.5982760991287	0.0027053070815847	0.0110445005045925	0.2449460779561579	0.806499	0.806499	chr12	29017359	0.0933961667682015	chr12:29017359:T:C
chr12:29017665	['C', 'G']	98663	19558.361148001342	-930.9866027247864	-0.008194598780882	0.0071170171655028	-1.151409163462802	0.249567	0.249567	chr12	29017665	0.6028128415272561	chr12:29017665:C:G
chr12:29018455	['C', 'T']	98663	154922.2638957879	-4660.565509811708	0.0081290020393406	0.0051677605907618	1.5730221817691048	0.115717	0.115717	chr12	29018455	0.9366028341005704	chr12:29018455:C:T
chr12:29018656	['T', 'G']	98663	154919.12295356166	-4664.887043444333	0.008011212322684	0.0051676620099579	1.55025857094497	0.121083	0.121083	chr12	29018656	0.916916827331378	chr12:29018656:T:G
chr12:29018799	['A', 'G']	98663	154938.27416575438	-4656.343034892755	0.0082132014173801	0.0051684937877987	1.5890899272761183	0.112043	0.112043	chr12	29018799	0.9506152712693644	chr12:29018799:A:G
chr12:29019312	['G', 'A']	98663	154921.69358108798	-4664.368434730659	0.0080557531490601	0.005167866159068	1.558816134377769	0.119043	0.119043	chr12	29019312	0.9242961370146902	chr12:29019312:G:A
chr12:29019400	['T', 'G']	98663	154920.7020060211	-4660.7893098692775	0.0081486396020605	0.0051675633160781	1.576882391882284	0.114826	0.114826	chr12	29019400	0.9399597636971864	chr12:29019400:T:G
chr12:29020150	['A', 'G']	98663	154921.56167452232	-4658.313067802995	0.0082194616530081	0.0051676988085286	1.5905458033744126	0.111715	0.111715	chr12	29020150	0.9518885101443482	chr12:29020150:A:G
chr12:29020414	['ACTCCCTTTCTACCACCTATTG', 'A']	98663	133486.4122179974	-3766.14636252314	0.0081658461042517	0.0045375615773323	1.799611082975673	0.0719251	0.0719251	chr12	29020414	1.1431195256223008	chr12:29020414:ACTCCCTTTCTACCACCTATTG:A
chr12:29020624	['C', 'T']	98663	154919.55283432	-4663.619372591699	0.0080224081410763	0.0051676741327358	1.5524214443508326	0.120565	0.120565	chr12	29020624	0.918778749517397	chr12:29020624:C:T
chr12:29021159	['A', 'G']	98663	154937.11100747218	-4664.088879285081	0.0080536263397676	0.0051696889229412	1.5578551165870975	0.119271	0.119271	chr12	29021159	0.9234651394897004	chr12:29021159:A:G
chr12:29021264	['A', 'T']	98663	154925.69427042152	-4662.123329022943	0.0081378998400912	0.0051679232662693	1.5746944025285092	0.11533	0.11533	chr12	29021264	0.9380577079719136	chr12:29021264:A:T
chr12:29021906	['A', 'G']	98663	19558.775334772785	-924.9620026466288	-0.0080321645239501	0.007115962497447	-1.1287530712579954	0.259005	0.259005	chr12	29021906	0.5866918519363171	chr12:29021906:A:G
chr12:29022461	['G', 'A']	98663	133501.5932091693	-3745.2898742547545	0.0085581855165603	0.0045378424933733	1.88595913786298	0.0593034	0.0593034	chr12	29022461	1.2269204068227662	chr12:29022461:G:A
chr12:29022632	['G', 'A']	98663	10192.723159260462	-369.92639959429226	-0.0015312721659605	0.0095949033831458	-0.1595922444253456	0.873203	0.873203	chr12	29022632	0.0588847808863895	chr12:29022632:G:A
chr12:29022729	['A', 'G']	98663	19572.78542177712	-926.3642773146496	-0.0081625258338061	0.0071136471795407	-1.14744597641586	0.2512	0.2512	chr12	29022729	0.5999803649348415	chr12:29022729:A:G
chr12:29022969	['C', 'A']	98663	154913.2531275979	-4662.862998637946	0.0081192886747745	0.0051682320798854	1.570999240992787	0.116186	0.116186	chr12	29022969	0.9348461997344018	chr12:29022969:C:A
chr12:29023303	['C', 'A']	98663	33754.23799715916	-1640.8064183722302	-0.0175251790743212	0.0056387361080968	-3.1079977389181783	0.00188413	0.00188413	chr12	29023303	2.7248891353356752	chr12:29023303:C:A
chr12:29024023	['A', 'T']	98663	154940.98568662629	-4657.896506824841	0.0081531615773956	0.0051686772449421	1.577417430228213	0.114703	0.114703	chr12	29024023	0.940425223193698	chr12:29024023:A:T
chr12:29024670	['G', 'A']	98663	154911.2618885904	-4660.351961970298	0.0082288649939459	0.0051673926392018	1.5924597893952568	0.111285	0.111285	chr12	29024670	0.9535633698633592	chr12:29024670:G:A
chr12:29024787	['G', 'A']	98663	154910.8412078945	-4665.014966176356	0.0080739283079476	0.0051674180398002	1.5624685763298087	0.118181	0.118181	chr12	29024787	0.9274523395159014	chr12:29024787:G:A
chr12:29024973	['T', 'C']	98663	154910.70099236717	-4660.839443390525	0.0081742967539738	0.0051670659377029	1.5819996981899973	0.113653	0.113653	chr12	29024973	0.944419096091672	chr12:29024973:T:C
chr12:29026380	['TAAAAAGGG', 'T']	98663	10201.620391862718	-368.42732067792434	-0.0014872539826373	0.00958929436932	-0.1550952474037821	0.876747	0.876747	chr12	29026380	0.0571257114865793	chr12:29026380:TAAAAAGGG:T
chr12:29026395	['C', 'CT']	98663	10198.413464559748	-368.4932140668829	-0.0015161718179263	0.0095904687433722	-0.1580915238344476	0.874385	0.874385	chr12	29026395	0.0582973012791969	chr12:29026395:C:CT
chr12:29027426	['G', 'A']	98663	10240.037880246928	-363.7251041852939	-0.0017339994317916	0.0095723786126214	-0.1811461395295572	0.856253	0.856253	chr12	29027426	0.0673978938864805	chr12:29027426:G:A
chr12:29028162	['A', 'AG']	98663	154909.12133161677	-4667.891951070894	0.0079803389549169	0.0051670828625431	1.544457320931973	0.122481	0.122481	chr12	29028162	0.9119312764842812	chr12:29028162:A:AG
chr12:29028517	['C', 'T']	98663	7676.311213371309	-432.2221678694726	0.0029377042803343	0.01100851694491	0.2668574064095602	0.78958	0.78958	chr12	29028517	0.1026038608445539	chr12:29028517:C:T
chr12:29028789	['G', 'A']	98663	10261.624040868868	-369.1244488460075	-0.0019726483207431	0.00956049532817	-0.2063332759476148	0.836531	0.836531	chr12	29028789	0.0775179604045407	chr12:29028789:G:A
chr12:29029113	['T', 'G']	98663	19996.256118083576	-947.1213138465058	-0.008549094412844	0.007044097317292	-1.2136536489718108	0.224883	0.224883	chr12	29029113	0.6480433737562042	chr12:29029113:T:G
chr12:29029226	['A', 'G']	98663	19993.837068799483	-952.2364660442008	-0.008779585152506	0.0070446461142288	-1.2462776710348888	0.212665	0.212665	chr12	29029226	0.6723039795736074	chr12:29029226:A:G
chr12:29029508	['G', 'A']	98663	10242.453375097566	-366.1557085168032	-0.001943811091941	0.0095713732700486	-0.2030859143299432	0.839068	0.839068	chr12	29029508	0.0762028415216388	chr12:29029508:G:A
chr12:29029560	['A', 'T']	98663	154915.69254708756	-4662.556529574851	0.008188655425736	0.0051675572260618	1.5846279136373544	0.113054	0.113054	chr12	29029560	0.946714067133788	chr12:29029560:A:T
chr12:29029591	['C', 'T']	98663	154906.84072133075	-4663.068971487498	0.0081721047601691	0.005166809463844	1.5816539815054822	0.113732	0.113732	chr12	29029591	0.9441173236313004	chr12:29029591:C:T
chr12:29029825	['T', 'C']	98663	10236.83004409305	-356.69108050142376	-0.0011256667250153	0.0095751540512239	-0.117561213009568	0.906416	0.906416	chr12	29029825	0.0426724369372662	chr12:29029825:T:C
chr12:29029826	['C', 'T']	98663	154913.55192198532	-4664.43514969411	0.008169077424635	0.0051670930607431	1.5809812845639135	0.113886	0.113886	chr12	29029826	0.943529660437545	chr12:29029826:C:T
chr12:29030399	['T', 'G']	98663	34631.10602390099	-1650.8321084446627	-0.0168417814752167	0.0055800080379412	-3.018236060002266	0.00254316	0.00254316	chr12	29030399	2.594626315824603	chr12:29030399:T:G
chr12:29030756	['C', 'T']	98663	134947.41313316644	-3717.3916055282734	0.0098993198239562	0.0045657436343703	2.1681725074170792	0.0301479	0.0301479	chr12	29030756	1.5207429339442382	chr12:29030756:C:T
chr12:29031193	['T', 'C']	98663	154896.83950492137	-4665.220327086982	0.0080810950813064	0.0051661376832941	1.5642430722352736	0.117764	0.117764	chr12	29031193	0.9289874514065036	chr12:29031193:T:C
chr12:29031228	['T', 'C']	98663	122612.52496147288	-3383.862602365687	0.0089618822803608	0.0043872385738294	2.0427159657602965	0.0410832	0.0410832	chr12	29031228	1.386335736247674	chr12:29031228:T:C
chr12:29031626	['T', 'C']	98663	19954.48320929573	-948.1221507230614	-0.0086030817290244	0.0070509803150233	-1.2201256200778403	0.22242	0.22242	chr12	29031626	0.6528261635867927	chr12:29031626:T:C
chr12:29032088	['C', 'T']	98663	154910.99071521242	-4667.619969299625	0.0080380979423913	0.005166729923446	1.555741844743121	0.119773	0.119773	chr12	29032088	0.9216410723689256	chr12:29032088:C:T
chr12:29032410	['CCTT', 'C']	98663	34603.66379100602	-1642.7377353181864	-0.016622086593691	0.0055822691209995	-2.97765769320607	0.00290531	0.00290531	chr12	29032410	2.536807521068323	chr12:29032410:CCTT:C
chr12:29033345	['A', 'G']	98663	8415.511773112905	-370.96935475721295	0.0070307263299151	0.0105245208693967	0.6680329125821868	0.504114	0.504114	chr12	29033345	0.2974712413868468	chr12:29033345:A:G
chr12:29033473	['G', 'A']	98663	10238.41508630738	-366.46858564002895	-0.0019211065467009	0.0095724783669708	-0.2006906125094619	0.840941	0.840941	chr12	29033473	0.0752344730169187	chr12:29033473:G:A
chr12:29033704	['T', 'C']	98663	34630.66899152506	-1648.7288242539817	-0.0167567166651485	0.0055802785170453	-3.0028459357295727	0.00267535	0.00267535	chr12	29033704	2.572619393782788	chr12:29033704:T:C
chr12:29034042	['G', 'A']	98663	10196.51673457804	-373.0311322856434	-0.0017591922342348	0.0095910992972062	-0.1834192494229811	0.854469	0.854469	chr12	29034042	0.0683036887924615	chr12:29034042:G:A
chr12:29034318	['A', 'G']	98663	154905.84059968984	-4662.530832912547	0.0081968103906296	0.0051668038081532	1.5864373208239615	0.112643	0.112643	chr12	29034318	0.9482957915640384	chr12:29034318:A:G
chr12:29034962	['G', 'A']	98663	19954.21347699605	-943.4965330778268	-0.0083448698112085	0.0070497647844471	-1.1837089699245835	0.236531	0.236531	chr12	29034962	0.6261119321073342	chr12:29034962:G:A
chr12:29035031	['A', 'G']	98663	19946.212990461903	-943.4082520822392	-0.0083006533480162	0.0070506439899202	-1.1772900971716915	0.239083	0.239083	chr12	29035031	0.6214513033015004	chr12:29035031:A:G
chr12:29035651	['A', 'C']	98663	154914.98199677642	-4662.441309410376	0.0082016366884656	0.0051670632044502	1.5872917291589883	0.11245	0.11245	chr12	29035651	0.949040540228349	chr12:29035651:A:C
chr12:29036059	['C', 'T']	98663	19821.41080171514	-956.6351783321174	-0.0083195301452961	0.0070712283625294	-1.176532522889722	0.239385	0.239385	chr12	29036059	0.6209030662158355	chr12:29036059:C:T
chr12:29036169	['G', 'A']	98663	19951.22437456919	-944.2880057095948	-0.0084632637561629	0.0070502899353532	-1.2004135764295911	0.229982	0.229982	chr12	29036169	0.6383061535762532	chr12:29036169:G:A
chr12:29036334	['C', 'T']	98663	19953.22459757531	-945.509761755416	-0.0085151157114216	0.0070499881405839	-1.2078198631858024	0.227119	0.227119	chr12	29036334	0.6437465326671147	chr12:29036334:C:T
chr12:29036404	['G', 'A']	98663	154979.84520092452	-4646.015400000118	0.0085135201204054	0.0051697809685274	1.6467854580752823	0.0996053	0.0996053	chr12	29036404	1.0017175521434234	chr12:29036404:G:A
chr12:29036976	['A', 'G']	98663	19949.61759667528	-942.5425958452786	-0.0082580923527333	0.007050727496102	-1.1712397560817338	0.241505	0.241505	chr12	29036976	0.6170738734013683	chr12:29036976:A:G
chr12:29037328	['A', 'G']	98663	154977.26934852693	-4647.516701931296	0.0085360523349727	0.0051697147303454	1.6511650603983086	0.0987081	0.0987081	chr12	29037328	1.0056472076042793	chr12:29037328:A:G
chr12:29037547	['C', 'T']	98663	19953.629123162704	-948.5313739291169	-0.0086040717975862	0.0070496571198839	-1.2204950753304045	0.22228	0.22228	chr12	29037547	0.6530996118866584	chr12:29037547:C:T
chr12:29037883	['G', 'A']	98663	19953.23578010482	-943.706769407437	-0.0083739860067588	0.0070501935892457	-1.1877668181384988	0.234928	0.234928	chr12	29037883	0.6290652185531633	chr12:29037883:G:A
chr12:29038149	['A', 'G']	98663	155085.3491915268	-4649.693459809806	0.0083818328032455	0.0051819953822627	1.6174913686599246	0.105775	0.105775	chr12	29038149	0.9756169659966678	chr12:29038149:A:G
chr12:29038778	['C', 'A']	98663	8404.425915789901	-370.9205137551659	0.0071502388834157	0.010530530072403	0.6790008512633261	0.497139	0.497139	chr12	29038778	0.3035221656069001	chr12:29038778:C:A
chr12:29038919	['GT', 'G']	98663	154978.4202128738	-4652.0687498832685	0.0083144320083722	0.0051693276342908	1.6084165285284384	0.107747	0.107747	chr12	29038919	0.9675948130612784	chr12:29038919:GT:G
chr12:29038951	['C', 'T']	98663	12053.488673106356	-278.16122815005804	0.0187181616033021	0.0088765290972305	2.1087253134946664	0.0349708	0.0349708	chr12	29038951	1.4562944325574558	chr12:29038951:C:T
chr12:29039349	['C', 'T']	98663	154982.99164715305	-4651.42867609403	0.0083986239715018	0.0051695051730617	1.6246475610986892	0.104241	0.104241	chr12	29039349	0.9819614310215004	chr12:29039349:C:T
chr12:29039470	['A', 'G']	98663	34367.92172009002	-1627.2179688597914	-0.0168619493750121	0.0055977039243483	-3.0122974710519768	0.00259344	0.00259344	chr12	29039470	2.586123795085217	chr12:29039470:A:G
chr12:29039702	['C', 'G']	98663	8197.830892116812	-378.9469149984921	0.0091136484138245	0.0106554424219604	0.8553045526332766	0.392385	0.392385	chr12	29039702	0.4062876030804244	chr12:29039702:C:G
chr12:29040203	['G', 'A']	98663	19919.009446775734	-948.1661933466936	-0.008547896312474	0.007055744407225	-1.2114804362415863	0.225714	0.225714	chr12	29040203	0.6464415028000327	chr12:29040203:G:A
chr12:29041512	['T', 'C']	98663	33351.08454559279	-1591.4669803043091	-0.0069641230805407	0.0056682440242382	-1.2286209010693758	0.219217	0.219217	chr12	29041512	0.659125769896092	chr12:29041512:T:C
chr12:29042088	['GA', 'G']	98663	154976.99079564918	-4664.232514427674	0.007976401137021	0.0051686695224236	1.543221345922096	0.12278	0.12278	chr12	29042088	0.9108723709557216	chr12:29042088:GA:G
chr12:29044814	['G', 'A']	98663	87819.92279616764	-1834.8615822439424	0.0178561418113804	0.0042876972933918	4.16450616485923	3.12292e-05	3.12292e-05	chr12	29044814	4.50543914097107	chr12:29044814:G:A
chr12:29044880	['G', 'A']	98663	88012.16482168564	-1786.5238429894057	0.0183056525125406	0.0042862245039281	4.27081047569123	1.94946e-05	1.94946e-05	chr12	29044880	4.710085671457015	chr12:29044880:G:A
chr12:29045177	['A', 'C']	98663	7471.833039370716	-441.4030041241109	0.0046758244346013	0.0111573783019783	0.4190791338295156	0.675159	0.675159	chr12	29045177	0.1705939387378468	chr12:29045177:A:C
chr12:29045242	['T', 'C']	98663	10476.849505853732	-326.59454295552405	-0.0010121295208565	0.0094752408045096	-0.1068183428514907	0.914933	0.914933	chr12	29045242	0.0386107078960285	chr12:29045242:T:C
chr12:29045428	['T', 'C']	98663	34358.268295402704	-1626.6196455723273	-0.0169064223584164	0.0055986092260126	-3.01975395601191	0.00253045	0.00253045	chr12	29045428	2.5968022396389823	chr12:29045428:T:C
chr12:29046023	['C', 'T']	98663	19829.411774842625	-969.8192666447958	-0.0090039804663834	0.0070704696031041	-1.2734628634045035	0.202857	0.202857	chr12	29046023	0.6928100014724925	chr12:29046023:C:T
chr12:29046368	['G', 'A']	98663	46791.53661108012	-1914.3011159691025	-0.0116389983777549	0.0049851138389255	-2.3347507707594333	0.0195584	0.0195584	chr12	29046368	1.7086666761124605	chr12:29046368:G:A
chr12:29046503	['G', 'A']	98663	10373.630852347022	-358.6778934760922	-0.0014560805629031	0.009512472306566	-0.1530706756326745	0.878343	0.878343	chr12	29046503	0.0563358554858333	chr12:29046503:G:A
chr12:29046558	['G', 'T']	98663	19803.60575743753	-964.9354566157152	-0.0087244237910786	0.0070748665985707	-1.2331573563296816	0.21752	0.21752	chr12	29046558	0.6625008054205563	chr12:29046558:G:T
chr12:29047268	['G', 'A']	98663	34353.74939930045	-1619.660903022639	-0.0165784309956164	0.0055993764734257	-2.96076376973337	0.0030695	0.0030695	chr12	29047268	2.512932362283684	chr12:29047268:G:A
chr12:29047964	['T', 'C']	98663	19820.61159655347	-966.8262392166624	-0.0089357355815782	0.0070719480743857	-1.263546548643795	0.206396	0.206396	chr12	29047964	0.6852987236861099	chr12:29047964:T:C
chr12:29048208	['T', 'C']	98663	34370.8444473735	-1619.8353599043432	-0.0166707027332323	0.0055980095970129	-2.9779696594532084	0.00290235	0.00290235	chr12	29048208	2.537250216328633	chr12:29048208:T:C
chr12:29049042	['G', 'A']	98663	154892.26903661352	-4668.730690186349	0.0082429777620721	0.0051642462364185	1.5961628057047654	0.110456	0.110456	chr12	29049042	0.956810688157262	chr12:29049042:G:A
chr12:29049701	['C', 'A']	98663	134856.05540332064	-3700.093361512862	0.0109928444468874	0.0045713518892807	2.4047250601434174	0.0161865	0.0161865	chr12	29049701	1.7908470484061452	chr12:29049701:C:A
chr12:29049939	['G', 'T']	98663	88016.4892903121	-1790.5941402166677	0.0181931838804807	0.0042866163634033	4.244182902814323	2.19591e-05	2.19591e-05	chr12	29049939	4.658385463540864	chr12:29049939:G:T
chr12:29049961	['A', 'T']	98663	10546.320677072774	-325.97796097261664	-0.0005797175181935	0.0094420275392934	-0.0613975669718232	0.951043	0.951043	chr12	29049961	0.0217998466372003	chr12:29049961:A:T
chr12:29050441	['A', 'AC']	98663	134822.23036919898	-3706.7532043460847	0.010815808082377	0.0045652943454025	2.369137072896308	0.0178316	0.0178316	chr12	29050441	1.7488096865500915	chr12:29050441:A:AC
chr12:29050552	['G', 'A']	98663	19834.407223078168	-966.782344720925	-0.0089083318730222	0.0070705331246722	-1.2599236459181624	0.2077	0.2077	chr12	29050552	0.6825635034649009	chr12:29050552:G:A
chr12:29050616	['T', 'G']	98663	154891.24755165353	-4660.432269631335	0.0084763651702041	0.0051645919061233	1.6412458765917766	0.10075	0.10075	chr12	29050616	0.9967549451868528	chr12:29050616:T:G
chr12:29050745	['T', 'C']	98663	122399.01441635076	-3399.116086699412	0.0090224196405413	0.0043842313046422	2.057925098748286	0.0395999	0.0395999	chr12	29050745	1.4023059107791096	chr12:29050745:T:C
chr12:29050949	['C', 'A']	98663	16178.8037850221	-1131.2948257091325	-0.0167173079291186	0.0077719857993203	-2.1509699529534108	0.031481	0.031481	chr12	29050949	1.5019514806463876	chr12:29050949:C:A
chr12:29051254	['G', 'A']	98663	87821.24181171248	-1852.3049824112245	0.0174914709416753	0.0042880889696631	4.079083028692256	4.52492e-05	4.52492e-05	chr12	29051254	4.344389094661138	chr12:29051254:G:A
chr12:29051892	['G', 'C']	98663	19836.50742179966	-966.49399250553	-0.0088991594600832	0.0070724790369746	-1.258280075990147	0.208293	0.208293	chr12	29051892	0.6813253249272213	chr12:29051892:G:C
chr12:29052412	['T', 'G']	98663	15630.108934073956	512.4079436142407	0.0099623146568499	0.0081104509788849	1.228330543244288	0.219326	0.219326	chr12	29052412	0.6589098818326534	chr12:29052412:T:G
chr12:29052559	['C', 'G']	98663	135054.74582834894	-3697.67530163777	0.0103166181014778	0.0045690640777767	2.257928084584417	0.0239523	0.0239523	chr12	29052559	1.620652777474944	chr12:29052559:C:G
chr12:29052836	['G', 'A']	98663	134833.59893557712	-3705.302439658916	0.0107909841890507	0.0045656455910503	2.363517704966726	0.0181043	0.0181043	chr12	29052836	1.7422182624522955	chr12:29052836:G:A
chr12:29053138	['T', 'G']	98663	10560.495513126	-324.7078735178029	-5.317136719141126e-05	0.0094375728754524	-0.0056340086474682	0.995505	0.995505	chr12	29053138	0.001956554353843	chr12:29053138:T:G
chr12:29053391	['G', 'T']	98663	132944.82210193406	-3738.419118691048	0.0092096574109482	0.0045300708193268	2.033005173265016	0.0420547	0.0420547	chr12	29053391	1.3761854607459707	chr12:29053391:G:T
chr12:29053805	['C', 'T']	98663	134829.23157553264	-3710.465238416814	0.0106859280819598	0.0045655026784966	2.34058083730629	0.0192558	0.0192558	chr12	29053805	1.7154384335009667	chr12:29053805:C:T
chr12:29053944	['A', 'G']	98663	134838.79984590266	-3707.490420927176	0.010770884315275	0.0045658552351968	2.359006968124058	0.0183258	0.0183258	chr12	29053944	1.7369370574507152	chr12:29053944:A:G
chr12:29054992	['A', 'C']	98663	19823.808319987027	-967.213653935861	-0.0089613814106276	0.0070718724238272	-1.2671865205647763	0.205092	0.205092	chr12	29054992	0.6880512797760328	chr12:29054992:A:C
chr12:29056103	['C', 'T']	98663	134841.06703095065	-3710.990934345319	0.0106912579635129	0.0045659962446699	2.3414951284713204	0.0192087	0.0192087	chr12	29056103	1.7165020261810375	chr12:29056103:C:T
chr12:29056104	['A', 'G']	98663	134842.70069544416	-3711.078246448203	0.0106854187366174	0.0045660771493346	2.34017481245898	0.0192767	0.0192767	chr12	29056104	1.7149673114319657	chr12:29056104:A:G
chr12:29056156	['C', 'T']	98663	134842.06725398157	-3711.630277605485	0.0106832609546664	0.0045659804360159	2.3397518023507096	0.0192985	0.0192985	chr12	29056156	1.7144764457610997	chr12:29056156:C:T
chr12:29056315	['A', 'C']	98663	79857.1878693876	-1410.2695987666923	0.0171198972197459	0.0043439484481462	3.941091250070366	8.11676e-05	8.11676e-05	chr12	29056315	4.090617295257068	chr12:29056315:A:C
chr12:29056814	['A', 'G']	98663	20003.63571211353	-962.4113372576592	-0.0100036067230164	0.0070442396024924	-1.420111649733908	0.155578	0.155578	chr12	29056814	0.8080518157917713	chr12:29056814:A:G
chr12:29057679	['A', 'G']	98663	79859.75794169842	-1411.9139561545855	0.0170885678838052	0.004344285432993	3.933573920816646	8.37493e-05	8.37493e-05	chr12	29057679	4.077018814230315	chr12:29057679:A:G
chr12:29057763	['C', 'T']	98663	134845.4347323601	-3713.737477964232	0.0105736096899235	0.004565993322517	2.3157304321449965	0.020575	0.020575	chr12	29057763	1.6866601561156926	chr12:29057763:C:T
chr12:29058623	['A', 'T']	98663	132960.90965675245	-3741.3238212313217	0.0092011098205429	0.0045306346906509	2.0308655296198546	0.0422713	0.0422713	chr12	29058623	1.3739543957918736	chr12:29058623:A:T
chr12:29060934	['A', 'G']	98663	134859.57421977987	-3709.59262111962	0.0107189920741787	0.0045665865932798	2.347265699494847	0.0189137	0.0189137	chr12	29060934	1.7232235038150032	chr12:29060934:A:G
chr12:29061274	['G', 'A']	98663	154902.97043855567	-4682.121443370999	0.0079604093806428	0.0051650917449309	1.5411941885553642	0.123273	0.123273	chr12	29061274	0.9091320347997436	chr12:29061274:G:A
chr12:29062331	['C', 'T']	98663	154891.6990664247	-4677.77211304388	0.0080563430339103	0.0051645085739508	1.5599437813978358	0.118776	0.118776	chr12	29062331	0.9252713044772376	chr12:29062331:C:T
chr12:29062670	['C', 'G']	98663	19361.747377064137	-951.5462776104828	-0.0085958997658382	0.0071467187074573	-1.2027757237554042	0.229066	0.229066	chr12	29062670	0.6400393678519884	chr12:29062670:C:G
chr12:29062850	['T', 'C']	98663	134865.07238369444	-3710.340134635908	0.0106734296060753	0.0045662736917365	2.337448503227185	0.0194179	0.0194179	chr12	29062850	1.711797739810431	chr12:29062850:T:C
chr12:29063557	['G', 'A']	98663	134868.0730527874	-3718.71301025208	0.010495078570736	0.0045660361580521	2.298509737429061	0.0215349	0.0215349	chr12	29063557	1.666857140597412	chr12:29063557:G:A
chr12:29063667	['G', 'A']	98663	7568.99730359858	-254.4733032554253	0.0150469926764233	0.0110456350294718	1.3622569129140234	0.17312	0.17312	chr12	29063667	0.7616527565735246	chr12:29063667:G:A
chr12:29063838	['A', 'G']	98663	90826.70734640824	-1928.2761724643497	0.0178269179754941	0.0043993601025157	4.052161578066768	5.07854e-05	5.07854e-05	chr12	29063838	4.294261122573835	chr12:29063838:A:G
chr12:29063930	['T', 'C']	98663	134867.1736957359	-3704.402575814462	0.0108061666218236	0.0045664086915049	2.3664475415717345	0.0179616	0.0179616	chr12	29063930	1.7456549794604217	chr12:29063930:T:C
chr12:29064137	['T', 'A']	98663	7991.323984633942	-432.4417329031151	0.0066882983182317	0.0107914243893392	0.6197790094177974	0.535405	0.535405	chr12	29064137	0.2713175773734603	chr12:29064137:T:A
chr12:29064294	['T', 'TTGA']	98663	7926.562378365229	-393.71826814900567	-0.0123359834005369	0.0108234026257654	-1.139750947744543	0.254393	0.254393	chr12	29064294	0.5944948431148142	chr12:29064294:T:TTGA
chr12:29064810	['C', 'G']	98663	19376.76754110325	-942.5831101568164	-0.0081892121364943	0.0071446720017922	-1.14619847271366	0.251716	0.251716	chr12	29064810	0.5990891782106247	chr12:29064810:C:G
chr12:29064827	['G', 'A']	98663	135078.6909166472	-3710.320885291516	0.0099838518039305	0.0045689990309203	2.185128895052428	0.0288817	0.0288817	chr12	29064827	1.539377247428911	chr12:29064827:G:A
chr12:29064898	['T', 'A']	98663	34369.83191420347	-1615.5008526175782	-0.016483917971646	0.0055981474007444	-2.9445308941765105	0.0032352	0.0032352	chr12	29064898	2.490098866089093	chr12:29064898:T:A
chr12:29064976	['G', 'A']	98663	154874.5459918093	-4684.787685464433	0.0077916719846761	0.0051645296522631	1.508689563097342	0.131381	0.131381	chr12	29064976	0.8814674368446566	chr12:29064976:G:A
chr12:29065440	['G', 'A']	98663	134866.8430567385	-3720.215673891533	0.0104860135154739	0.0045661889176718	2.296447585620328	0.0216524	0.0216524	chr12	29065440	1.6644939584797318	chr12:29065440:G:A
chr12:29065605	['T', 'C']	98663	134807.05944789696	-3694.069844566823	0.01097212953142	0.0045650061508747	2.403530065193378	0.0162395	0.0162395	chr12	29065605	1.7894273464362107	chr12:29065605:T:C
chr12:29065773	['G', 'A']	98663	134864.33838184155	-3716.79783798194	0.0105250868484383	0.0045661706745594	2.305013894263534	0.0211679	0.0211679	chr12	29065773	1.674322224817136	chr12:29065773:G:A
chr12:29066773	['C', 'T']	98663	163604.26570371495	-5060.444403996489	0.0062898028741814	0.0056404586596289	1.115122590863055	0.264801	0.264801	chr12	29066773	0.577080379150533	chr12:29066773:C:T
chr12:29068729	['A', 'T']	98663	133060.92689009188	-3712.285684959903	0.0086544681029749	0.0045339373613909	1.90881951230129	0.0562883	0.0562883	chr12	29068729	1.2495818675552548	chr12:29068729:A:T
chr12:29068776	['G', 'A']	98663	135316.91614878492	-3639.998683365528	0.0104236674576235	0.0045737552178319	2.279017341589292	0.0226682	0.0226682	chr12	29068776	1.64458296426271	chr12:29068776:G:A
chr12:29069435	['C', 'T']	98663	132896.89862741524	-3718.447224589359	0.0091185615195711	0.0045314310914759	2.012291776150826	0.0441919	0.0441919	chr12	29069435	1.3546573258471482	chr12:29069435:C:T
chr12:29069743	['A', 'AAT']	98663	134325.59063076577	-3701.649553148621	0.0107408653611644	0.0045583206460863	2.35632071438114	0.0184589	0.0184589	chr12	29069743	1.7337941829506287	chr12:29069743:A:AAT
chr12:29070092	['G', 'A']	98663	34176.54234796802	-1618.8462960845677	-0.0170997269463848	0.0056133618724901	-3.0462541583479283	0.00231773	0.00231773	chr12	29070092	2.6349371578201457	chr12:29070092:G:A
chr12:29071077	['C', 'T']	98663	135538.98011090048	-3630.064576313637	0.0099128644847727	0.0045784049011436	2.1651349539435776	0.0303797	0.0303797	chr12	29071077	1.5174165191166775	chr12:29071077:C:T
chr12:29071226	['G', 'C']	98663	132822.5782713596	-3712.261908144744	0.0092922774766499	0.0045301384692299	2.0512126814148792	0.0402489	0.0402489	chr12	29071226	1.3952459843758174	chr12:29071226:G:C
chr12:29071849	['G', 'A']	98663	2698.027345887981	75.19078953571817	0.0042421920880204	0.0184230758795077	0.2302651368189343	0.817886	0.817886	chr12	29071849	0.0873072256944361	chr12:29071849:G:A
chr12:29072529	['T', 'A']	98663	34160.694611446255	-1635.8573699287276	-0.0176132623872979	0.0056145225307092	-3.137089982444665	0.00170684	0.00170684	chr12	29072529	2.767807187950223	chr12:29072529:T:A
chr12:29072551	['T', 'C']	98663	87942.41426543646	-1781.5811665546914	0.0184817864136691	0.0042886399718308	4.309474923300499	1.63801e-05	1.63801e-05	chr12	29072551	4.78568345121323	chr12:29072551:T:C
chr12:29073147	['G', 'A']	98663	135483.67424787834	-3643.923925197835	0.0096232661373062	0.0045774136588185	2.102337008316216	0.0355263	0.0355263	chr12	29073147	1.4494500211416168	chr12:29073147:G:A
chr12:29073417	['T', 'C']	98663	135483.09061879083	-3649.2347469621	0.0094682928607666	0.0045769189952846	2.068704486691007	0.0385764	0.0385764	chr12	29073417	1.4136783037290614	chr12:29073417:T:C
chr12:29073622	['G', 'GC']	98663	132784.26256564146	-3722.264418816917	0.009056568908259	0.0045293473347817	1.9995306693995207	0.0455537	0.0455537	chr12	29073622	1.3414763426355885	chr12:29073622:G:GC
chr12:29074137	['C', 'A']	98663	132161.41380638618	-3728.203906305799	0.0081603299442947	0.004517776800535	1.8062711604805823	0.070879	0.070879	chr12	29074137	1.1494824183437131	chr12:29074137:C:A
chr12:29074335	['G', 'A']	98663	35215.85544574528	-1570.20883908047	-0.0178534683916299	0.0055455786064953	-3.219405883223605	0.00128498	0.00128498	chr12	29074335	2.891103631832479	chr12:29074335:G:A
chr12:29074468	['C', 'T']	98663	10593.147339395597	-377.735333934842	-0.0024429654075286	0.0094234295954672	-0.2592437692433851	0.795448	0.795448	chr12	29074468	0.0993882057737801	chr12:29074468:C:T
chr12:29075172	['A', 'G']	98663	134895.5085252615	-3656.1954006822575	0.0085538859375815	0.0045647700397303	1.8738919733373616	0.0609483	0.0609483	chr12	29075172	1.2150384034322386	chr12:29075172:A:G
chr12:29075351	['T', 'A']	98663	134913.3899038852	-3652.3922291930153	0.0086608015134086	0.004565957545663	1.8968204208633035	0.0578546	0.0578546	chr12	29075351	1.2376621047296172	chr12:29075351:T:A
chr12:29075642	['G', 'A']	98663	19873.53856299334	-940.2959119948766	-0.0086835389285713	0.0070707939217585	-1.2280854207686571	0.219418	0.219418	chr12	29075642	0.6587277478642313	chr12:29075642:G:A
chr12:29077124	['G', 'A']	98663	155187.03089961677	-4981.781010705229	0.0054821586674823	0.0052022803131301	1.053799168346577	0.291977	0.291977	chr12	29077124	0.5346513580258896	chr12:29077124:G:A
chr12:29077196	['G', 'A']	98663	155190.17743309005	-4992.638398270661	0.0051850976196781	0.0052028318042087	0.9965914361259552	0.318965	0.318965	chr12	29077196	0.4962569694218165	chr12:29077196:G:A
chr12:29077510	['A', 'G']	98663	120893.50635118556	-3363.503109100829	0.0144408343067965	0.0043676189325948	3.306340257623389	0.00094557	0.00094557	chr12	29077510	3.024306315059623	chr12:29077510:A:G
chr12:29078317	['T', 'C']	98663	134949.37688906002	-3641.648282467801	0.0086910947514007	0.0045684327668043	1.9024236964923569	0.0571187	0.0571187	chr12	29078317	1.2432216854974856	chr12:29078317:T:C
chr12:29078892	['GA', 'G']	98663	10315.273034289015	-350.1705797668281	-0.0012304833521807	0.0095482602183148	-0.1288699013272117	0.897461	0.897461	chr12	29078892	0.046984415009037	chr12:29078892:GA:G
chr12:29079040	['G', 'T']	98663	10330.087590574192	-366.2549756922559	-0.0021608361190119	0.0095432644709379	-0.2264252578970544	0.820871	0.820871	chr12	29079040	0.0857250869609782	chr12:29079040:G:T
chr12:29079617	['T', 'A']	98663	155185.3017070105	-4980.642434819502	0.0055058624757312	0.0052025903527052	1.0582925240055456	0.289925	0.289925	chr12	29079617	0.5377143341657914	chr12:29079617:T:A
chr12:29079620	['G', 'A']	98663	34158.539428467164	-1628.4691666053925	-0.0172761991578559	0.0056158211963649	-3.0763442342214664	0.00209613	0.00209613	chr12	29079620	2.678581786320054	chr12:29079620:G:A
chr12:29079810	['G', 'A']	98663	10611.398175367463	-350.34158169761974	-0.0043894530228309	0.0094265282667605	-0.4656489535292499	0.641468	0.641468	chr12	29079810	0.1928250037786171	chr12:29079810:G:A
chr12:29079991	['G', 'A']	98663	168294.35174448072	-5241.433544228092	0.0076271394516542	0.0060074482805862	1.2696138352621642	0.204225	0.204225	chr12	29079991	0.6898910952683354	chr12:29079991:G:A
chr12:29079999	['G', 'T']	98663	155215.89065731317	-4971.422925235317	0.0057083709377551	0.0052029879679912	1.0971332190028025	0.272586	0.272586	chr12	29079999	0.5644964532661337	chr12:29079999:G:T
chr12:29080243	['T', 'C']	98663	155188.30204151967	-4980.244041646332	0.0054933254856379	0.0052027298315796	1.0558544578452758	0.291037	0.291037	chr12	29080243	0.5360517949510175	chr12:29080243:T:C
chr12:29081154	['C', 'T']	98663	155221.0381379129	-4973.580716168956	0.0055954574947064	0.0052038692990309	1.0752494294482629	0.282266	0.282266	chr12	29081154	0.5493414311044438	chr12:29081154:C:T
chr12:29081774	['G', 'A']	98663	12415.694306568806	-782.3243782104345	-0.0124245088606208	0.0089056481518792	-1.3951268508175925	0.162981	0.162981	chr12	29081774	0.7878630218298749	chr12:29081774:G:A
chr12:29083000	['C', 'A']	98663	158656.55324196097	-4783.5568451916415	0.0073845081114872	0.0053602995854287	1.3776297376290412	0.168321	0.168321	chr12	29083000	0.7738616973624302	chr12:29083000:C:A
chr12:29084207	['C', 'T']	98663	34154.23107101221	-1631.7215580867648	-0.017409035146441	0.0056161651705897	-3.099808253077617	0.001937	0.001937	chr12	29084207	2.712870379280889	chr12:29084207:C:T
chr12:29085015	['C', 'T']	98663	79668.95719875915	-1374.2352093031932	0.0171937692189347	0.004349825612863	3.952749086788733	7.73122e-05	7.73122e-05	chr12	29085015	4.111751968247142	chr12:29085015:C:T
chr12:29085088	['C', 'T']	98663	34154.50025342118	-1631.6731858312578	-0.0173975384110954	0.0056162332921867	-3.097723599783277	0.00195068	0.00195068	chr12	29085088	2.709813968756494	chr12:29085088:C:T
chr12:29085576	['T', 'C']	98663	158675.1238038278	-4779.227054648722	0.0074152324373171	0.0053613154979579	1.3830994352303063	0.166638	0.166638	chr12	29085576	0.7782259554593517	chr12:29085576:T:C
chr12:29086417	['G', 'C']	98663	71287.2830626685	-3059.863937576169	-0.0140765163376367	0.0044344147700115	-3.174379724880807	0.00150203	0.00150203	chr12	29086417	2.823321393094604	chr12:29086417:G:C
chr12:29086572	['T', 'C']	98663	156467.03048119124	-4679.970286594585	0.0056493579669439	0.0052441666672031	1.0772651453423134	0.281364	0.281364	chr12	29086572	0.5507314705171755	chr12:29086572:T:C
chr12:29086635	['C', 'T']	98663	68526.41825480497	-3311.9930904048983	-0.0162646071804242	0.0044776063338363	-3.63243348516728	0.000280903	0.000280903	chr12	29086635	3.5514436225766763	chr12:29086635:C:T
chr12:29086787	['T', 'C']	98663	69091.80393110929	-3237.2794480459074	-0.0165022675899178	0.0044662464816152	-3.694885102702561	0.000220105	0.000220105	chr12	29086787	3.657370091714052	chr12:29086787:T:C
chr12:29086889	['T', 'C']	98663	85105.48846450147	-1489.6975344366872	0.0175095498696056	0.0043023973236955	4.069719403452463	4.71064e-05	4.71064e-05	chr12	29086889	4.3269200844664	chr12:29086889:T:C
chr12:29087025	['G', 'A']	98663	176446.51863039247	-5693.297907329995	0.0080032322229887	0.0069139144857867	1.1575544128353514	0.247049	0.247049	chr12	29087025	0.6072168996995224	chr12:29087025:G:A
chr12:29087608	['A', 'C']	98663	33519.13440522293	-1629.652709915768	-0.007484524003701	0.0056595001978415	-1.3224708440783302	0.186014	0.186014	chr12	29087608	0.7304543681802755	chr12:29087608:A:C
chr12:29087670	['T', 'TA']	98663	2546.335509376584	82.283651565072	0.0282924335720334	0.0188528289809493	1.5006996350851514	0.133436	0.133436	chr12	29087670	0.8747269853211819	chr12:29087670:T:TA
chr12:29088329	['A', 'G']	98663	68456.6522369448	-3296.016286682099	-0.0161088769550235	0.0044780153678238	-3.5973250718994136	0.000321664	0.000321664	chr12	29088329	3.492597541759556	chr12:29088329:A:G
chr12:29088467	['C', 'G']	98663	173835.90490623412	-5786.841790019033	0.0031930568776205	0.0065701854491972	0.4859918951010245	0.626974	0.626974	chr12	29088467	0.2027504685642647	chr12:29088467:C:G
chr12:29088747	['A', 'G']	98663	104886.70317125593	-2494.3385097336204	0.01573743999513	0.0042694918502901	3.6860217906401536	0.000227909	0.000227909	chr12	29088747	3.642238524432784	chr12:29088747:A:G
chr12:29088759	['C', 'T']	98663	33510.43432643668	-1628.7253592263569	-0.0075556620655996	0.0056598079345558	-1.3349679269977734	0.18189	0.18189	chr12	29088759	0.7401911770453712	chr12:29088759:C:T
chr12:29089200	['G', 'A']	98663	176385.26938440325	-5694.326963407745	0.0079593191464599	0.0069073424962807	1.152298318889732	0.249201	0.249201	chr12	29089200	0.6034502192616219	chr12:29089200:G:A
chr12:29089349	['A', 'T']	98663	2549.180860768732	81.67852742230244	0.0275720152341342	0.018842456812426	1.4632919426914266	0.143391	0.143391	chr12	29089349	0.8434781064994505	chr12:29089349:A:T
chr12:29089860	['T', 'G']	98663	176387.02881934936	-5697.868974846941	0.0076382929074375	0.0069070059213891	1.10587611975022	0.268783	0.268783	chr12	29089860	0.5705982030276908	chr12:29089860:T:G
chr12:29089956	['G', 'C']	98663	176382.0895047337	-5692.699705982914	0.0079165471239931	0.0069060601621639	1.1463188761901255	0.251666	0.251666	chr12	29089956	0.5991754535409566	chr12:29089956:G:C
chr12:29089989	['G', 'A']	98663	7991.0248281595295	-492.4538578697048	-0.005232877896746	0.0107752576951968	-0.485638306272584	0.627225	0.627225	chr12	29089989	0.2025766398235099	chr12:29089989:G:A
chr12:29090093	['C', 'T']	98663	83656.74130886601	-1596.7259612243872	0.0176229794316944	0.0043131289685193	4.085892065904131	4.39425e-05	4.39425e-05	chr12	29090093	4.357115238600783	chr12:29090093:C:T
chr12:29090166	['TA', 'T']	98663	108903.06656536782	-2627.695731471181	0.016956268756213	0.0044437344387791	3.815770044276439	0.000135842	0.000135842	chr12	29090166	3.866965932941041	chr12:29090166:TA:T
chr12:29090223	['C', 'T']	98663	105362.44448274808	-2481.69180450377	0.0162363967802245	0.0042710422695373	3.801506928655007	0.000143905	0.000143905	chr12	29090223	3.841924116176772	chr12:29090223:C:T
chr12:29091308	['A', 'G']	98663	74914.92785219582	-1164.5823852447586	0.0187722188337798	0.0044007110614314	4.265724009536264	1.9944e-05	1.9944e-05	chr12	29091308	4.700187734504283	chr12:29091308:A:G
chr12:29091413	['C', 'T']	98663	105366.7665987408	-2484.009565532279	0.016168903383789	0.0042707899944963	3.78592799098656	0.000153227	0.000153227	chr12	29091413	3.814664701297144	chr12:29091413:C:T
chr12:29091423	['T', 'C']	98663	68463.71480704316	-3301.101762703058	-0.0162280641700755	0.0044777320987184	-3.6241704086584345	0.000290036	0.000290036	chr12	29091423	3.537548093028612	chr12:29091423:T:C
chr12:29091618	['C', 'A']	98663	15941.978464096695	-483.92801130734426	0.0045369178232472	0.0077863242774983	0.5826777387577413	0.560112	0.560112	chr12	29091618	0.2517251227821506	chr12:29091618:C:A
chr12:29092548	['A', 'G']	98663	176376.5136636393	-5699.410462853679	0.0076051744644596	0.0069051670425272	1.1013744370876424	0.270736	0.270736	chr12	29092548	0.5674539918769661	chr12:29092548:A:G
chr12:29093090	['T', 'C']	98663	105375.08848723228	-2478.369568155633	0.0162763239245189	0.004270959793493	3.8109288570958735	0.00013853	0.00013853	chr12	29093090	3.858456165779347	chr12:29093090:T:C
chr12:29093131	['T', 'C']	98663	107921.09657305085	-2409.6524971649333	0.0175323950486848	0.0042821529222824	4.094294474504591	4.23793e-05	4.23793e-05	chr12	29093131	4.3728462210241865	chr12:29093131:T:C
chr12:29093334	['C', 'A']	98663	105360.629213597	-2487.2713838085947	0.0160756518746377	0.004270974155941	3.763930964619849	0.00016736	0.00016736	chr12	29093334	3.77634833281282	chr12:29093334:C:A
chr12:29093570	['G', 'A']	98663	105370.31138914516	-2492.5231003211934	0.0160201908526568	0.0042712720440415	3.750683798051474	0.000176454	0.000176454	chr12	29093570	3.753368492258744	chr12:29093570:G:A
chr12:29093630	['C', 'T']	98663	7990.809909480704	-488.9111530760921	-0.0048713261944845	0.0107744354537667	-0.4521189268233565	0.651184	0.651184	chr12	29093630	0.186296278876037	chr12:29093630:C:T
chr12:29093718	['G', 'C']	98663	68455.42726212808	-3298.9547788720965	-0.01614319265153	0.004478276391575	-3.604778097640432	0.000312574	0.000312574	chr12	29093718	3.505047149561036	chr12:29093718:G:C
chr12:29093753	['A', 'G']	98663	176384.66523740013	-5705.270906500748	0.0072626728289287	0.0069075212122115	1.0514152046452272	0.293071	0.293071	chr12	29093753	0.5330271537999913	chr12:29093753:A:G
chr12:29094417	['C', 'A']	98663	15777.91900740996	-501.798295238568	0.004915425714649	0.0078248423224868	0.6281820785734158	0.529886	0.529886	chr12	29094417	0.2758175547318805	chr12:29094417:C:A
chr12:29094422	['T', 'G']	98663	176386.45320371818	-5708.749953339075	0.0072099673136291	0.0069077638784272	1.0437483736445656	0.296604	0.296604	chr12	29094422	0.5278229963750213	chr12:29094422:T:G
chr12:29094450	['T', 'C']	98663	105369.73869260104	-2491.713632463628	0.0160027991480484	0.0042721265476845	3.745862621209558	0.000179877	0.000179877	chr12	29094450	3.745024364234574	chr12:29094450:T:C
chr12:29094755	['G', 'A']	98663	83566.12515592524	-1621.5098389351556	0.0175591303484222	0.0043139328601307	4.07033000228241	4.69831e-05	4.69831e-05	chr12	29094755	4.3280583313541285	chr12:29094755:G:A
chr12:29094771	['A', 'G']	98663	74917.89190943108	-1167.773976030418	0.0187162701499687	0.0044010589184123	4.252674298829944	2.11427e-05	2.11427e-05	chr12	29094771	4.674839552495688	chr12:29094771:A:G
chr12:29094998	['G', 'C']	98663	34926.956036047	-1666.083806495527	-0.0176050292648468	0.0055743349012466	-3.1582295604287767	0.00158778	0.00158778	chr12	29094998	2.7992096728188542	chr12:29094998:G:C
chr12:29096265	['G', 'T']	98663	176366.51295410315	-5696.466553715956	0.0077972674279394	0.0069036613202913	1.1294394475901652	0.258715	0.258715	chr12	29096265	0.5871783906557966	chr12:29096265:G:T
chr12:29096838	['A', 'G']	98663	174800.31507196432	-5669.185796851538	0.004677933624294	0.0066850133659228	0.6997642889003071	0.484076	0.484076	chr12	29096838	0.3150864487078895	chr12:29096838:A:G
chr12:29096938	['G', 'A']	98663	105367.88344652814	-2487.3292099515675	0.016081327558625	0.0042706185199974	3.765573413622181	0.000166264	0.000166264	chr12	29096938	3.779201775397755	chr12:29096938:G:A
chr12:29097140	['T', 'C']	98663	2552.3363000506843	78.58217362176035	0.0268235559030166	0.0188332921052699	1.4242627233244498	0.154374	0.154374	chr12	29097140	0.8114258426489782	chr12:29097140:T:C
chr12:29097470	['AC', 'A']	98663	7979.860239253851	-494.8187703507501	-0.0054052108429921	0.0107832488536476	-0.5012599557288072	0.616189	0.616189	chr12	29097470	0.2102860588297589	chr12:29097470:AC:A
chr12:29097743	['C', 'T']	98663	105373.0402907749	-2483.3115657070257	0.0161844113554007	0.004271131278908	3.789256358221469	0.000151189	0.000151189	chr12	29097743	3.820479805482197	chr12:29097743:C:T
chr12:29097860	['T', 'C']	98663	105359.882392296	-2482.8917020299373	0.0161986085544977	0.0042707959582428	3.792878122223048	0.000149	0.000149	chr12	29097860	3.826813731587726	chr12:29097860:T:C
chr12:29098831	['G', 'A']	98663	72272.11532729796	-3482.767234835408	-0.0152885842478468	0.0044244852449674	-3.4554492559866605	0.000549608	0.000549608	chr12	29098831	3.259946954386335	chr12:29098831:G:A
chr12:29099400	['T', 'C']	98663	16975.46302531236	-1166.4476619438487	-0.0173157974004392	0.0076091528867681	-2.275653763055577	0.0228689	0.0228689	chr12	29099400	1.640754724567682	chr12:29099400:T:C
chr12:29099471	['T', 'C']	98663	107912.96881652848	-2401.98792100622	0.0176944622276637	0.0042819347036148	4.13235218480235	3.59366e-05	3.59366e-05	chr12	29099471	4.444463014346902	chr12:29099471:T:C
chr12:29099505	['A', 'T']	98663	34939.24952610719	-1663.608119966526	-0.017532837027666	0.0055737024779262	-3.1456356160204204	0.00165776	0.00165776	chr12	29099505	2.7804783436411262	chr12:29099505:A:T
chr12:29099605	['C', 'T']	98663	33510.736133073835	-1634.480064740343	-0.0076928369808809	0.0056594502691906	-1.3592904990719277	0.174058	0.174058	chr12	29099605	0.7593060110122101	chr12:29099605:C:T
chr12:29099740	['G', 'T']	98663	74884.97493866457	-1165.3110832819632	0.0186373451705723	0.0044015116674955	4.234305524669173	2.29466e-05	2.29466e-05	chr12	29099740	4.639281654816356	chr12:29099740:G:T
chr12:29100322	['T', 'G']	98663	68457.8771124155	-3290.4911403390443	-0.0160314448640787	0.0044779822113977	-3.580059970598814	0.00034368	0.00034368	chr12	29100322	3.463845740316557	chr12:29100322:T:G
chr12:29100437	['A', 'T']	98663	10592.64417121948	-547.9825800021108	-0.0013640332603994	0.0094333372836743	-0.1445971048612971	0.885029	0.885029	chr12	29100437	0.0530424984167186	chr12:29100437:A:T
chr12:29100737	['A', 'G']	98663	68457.48933042728	-3295.8389766028763	-0.0161283160890272	0.0044782131660177	-3.6015070053865355	0.000316533	0.000316533	chr12	29100737	3.499581006118021	chr12:29100737:A:G
chr12:29100755	['A', 'G']	98663	7999.486473336916	-496.78106313361866	-0.0056712270818635	0.0107694820251554	-0.5266016572214574	0.598471	0.598471	chr12	29100755	0.2229568892761435	chr12:29100755:A:G
chr12:29100812	['T', 'G']	98663	107945.69352729482	-2401.9425073555253	0.0177078929945842	0.004281947253474	4.1354766759952994	3.54511e-05	3.54511e-05	chr12	29100812	4.450370284697602	chr12:29100812:T:G
chr12:29101006	['C', 'T']	98663	68436.72831420577	-3299.302052404288	-0.0162151436894338	0.0044784106141061	-3.6207362581625286	0.000293913	0.000293913	chr12	29101006	3.5317812043207075	chr12:29101006:C:T
chr12:29102816	['T', 'TA']	98663	74914.9825422251	-1158.6514757904868	0.0189104243581675	0.0044004957512726	4.297339533323878	1.73026e-05	1.73026e-05	chr12	29102816	4.7618886320844505	chr12:29102816:T:TA
chr12:29103080	['T', 'A']	98663	21686.978277616723	-899.9218280102682	-0.0035650035799052	0.0068019867509398	-0.5241121028959259	0.600202	0.600202	chr12	29103080	0.2217025617476929	chr12:29103080:T:A
chr12:29104292	['A', 'G']	98663	176309.01774979985	-5694.588581511701	0.0074726427900609	0.0068933448437342	1.0840372793555049	0.278351	0.278351	chr12	29104292	0.5554072141138173	chr12:29104292:A:G
chr12:29105394	['A', 'G']	98663	33482.465962429415	-1618.8066631926072	-0.0073022679949583	0.0056615935689989	-1.289790216476011	0.197127	0.197127	chr12	29105394	0.705253887400225	chr12:29105394:A:G
chr12:29105900	['T', 'C']	98663	20077.034910240945	-1004.99189615675	-0.0030959550904993	0.0070348134837198	-0.4400905720761538	0.659872	0.659872	chr12	29105900	0.1805402994352471	chr12:29105900:T:C
chr12:29106037	['ACT', 'A']	98663	34924.95575221238	-1662.8105700531364	-0.0175835123980574	0.0055738483448146	-3.1546449257837	0.00160742	0.00160742	chr12	29106037	2.793870632352802	chr12:29106037:ACT:A
chr12:29106108	['G', 'A']	98663	20789.73929042067	-999.3823170005692	-0.0031084417263416	0.0069268258693098	-0.4487541314000609	0.65361	0.65361	chr12	29106108	0.1846813118740556	chr12:29106108:G:A
chr12:29106167	['A', 'T']	98663	83601.42029543867	-1632.8316538566949	0.0173466182634184	0.0043143519919269	4.020677565455365	5.80741e-05	5.80741e-05	chr12	29106167	4.236017511929146	chr12:29106167:A:T
chr12:29106885	['C', 'A']	98663	68412.25465070306	-3284.1410356705846	-0.0159380984623992	0.0044786894596885	-3.5586522811759616	0.000372938	0.000372938	chr12	29106885	3.4283633625504684	chr12:29106885:C:A
chr12:29107224	['G', 'A']	98663	68428.79053382805	-3283.70184577757	-0.0159746159418093	0.0044781792774531	-3.56721224231438	0.00036097	0.00036097	chr12	29107224	3.442528890548224	chr12:29107224:G:A
chr12:29107512	['C', 'T']	98663	83552.55859034408	-1621.3032378252117	0.0174815706518162	0.0043143448518471	4.051964145687548	5.08283e-05	5.08283e-05	chr12	29107512	4.2938944154392535	chr12:29107512:C:T
chr12:29108383	['C', 'A']	98663	20070.25475686032	-1008.4874054810384	-0.003298010598179	0.0070361528327288	-0.4687235591072266	0.639268	0.639268	chr12	29108383	0.1943170346107915	chr12:29108383:C:A
chr12:29109785	['C', 'T']	98663	34953.650837592235	-1673.807329676558	-0.017673937327396	0.005572550798491	-3.1716063193505	0.00151645	0.00151645	chr12	29109785	2.819171904563392	chr12:29109785:C:T
chr12:29110378	['A', 'C']	98663	176282.50699399933	-5692.6095475868215	0.0074255071168755	0.0068890115734255	1.0778769984245076	0.281091	0.281091	chr12	29110378	0.5511530594544954	chr12:29110378:A:C
chr12:29110716	['A', 'T']	98663	176288.8677789829	-5690.818904813526	0.0075964749148366	0.006890016482808	1.1025336345408492	0.270232	0.270232	chr12	29110716	0.5682632245199672	chr12:29110716:A:T
chr12:29110784	['T', 'C']	98663	69865.286770073	-3280.633152013534	-0.0144536512002983	0.0044566694072416	-3.243150855392696	0.00118255	0.00118255	chr12	29110784	2.927180487575332	chr12:29110784:T:C
chr12:29110819	['G', 'A']	98663	69868.1200271706	-3283.7520952287987	-0.014551737832833	0.0044567867170239	-3.26507386526901	0.00109473	0.00109473	chr12	29110819	2.960692980339062	chr12:29110819:G:A
chr12:29110823	['G', 'A']	98663	33496.432055713805	-1625.0018566588471	-0.0074173660734756	0.0056604513800979	-1.3103842035557431	0.190069	0.190069	chr12	29110823	0.7210887102086678	chr12:29110823:G:A
chr12:29111435	['T', 'C']	98663	74872.69520787505	-1165.0931069533356	0.0188001563321318	0.0044016662324182	4.271145366195388	1.94653e-05	1.94653e-05	chr12	29111435	4.710738898529916	chr12:29111435:T:C
chr12:29112396	['C', 'A']	98663	176273.71974619135	-5684.614952172845	0.0078343609462369	0.0068870262623834	1.1375535169696958	0.25531	0.25531	chr12	29112396	0.5929321743858573	chr12:29112396:C:A
chr12:29112858	['G', 'A']	98663	34930.832334904466	-1676.293576077868	-0.0179993861324658	0.0055731948087695	-3.2296352002882336	0.00123989	0.00123989	chr12	29112858	2.9066168426700805	chr12:29112858:G:A
chr12:29113285	['G', 'A']	98663	68435.93633239738	-3295.556376004608	-0.0161309176415069	0.0044777109981047	-3.602491908998754	0.000315336	0.000315336	chr12	29113285	3.501226445652791	chr12:29113285:G:A
chr12:29114612	['ATT', 'GTT']	98663	176279.14671748143	-5688.562153587848	0.0076896345044039	0.0068878608480889	1.1164038696480711	0.264252	0.264252	chr12	29114612	0.5779817170359502	chr12:29114612:ATT:GTT
chr12:29114613	['T', 'A']	98663	176283.08047316884	-5688.731413801409	0.0076697027765572	0.0068884283120771	1.1134183922782948	0.265531	0.265531	chr12	29114613	0.5758847689590954	chr12:29114613:T:A
chr12:29114840	['G', 'T']	98663	8008.16233364754	-492.320474909792	-0.0055471827672935	0.0107599551876718	-0.5155395789797689	0.606177	0.606177	chr12	29114840	0.2174005459667171	chr12:29114840:G:T
chr12:29114904	['T', 'C']	98663	20098.44449625448	-993.732404553862	-0.0023518339950354	0.0070329251681082	-0.3344033867586316	0.738076	0.738076	chr12	29114904	0.1318989163866796	chr12:29114904:T:C
chr12:29115199	['T', 'C']	98663	68435.25978041587	-3300.8660231001622	-0.0162702535246988	0.0044779235223754	-3.633437115082229	0.000279812	0.000279812	chr12	29115199	3.553133664318707	chr12:29115199:T:C
chr12:29115668	['C', 'T']	98663	176279.29344686028	-5685.144794115662	0.0078305596123037	0.0068876039090806	1.1369062036189266	0.25558	0.25558	chr12	29115668	0.5924731341970464	chr12:29115668:C:T
chr12:29115684	['G', 'A']	98663	33477.768343369215	-1627.130522585824	-0.0074603589526563	0.0056612345084302	-1.3177971945071338	0.187575	0.187575	chr12	29115684	0.7268250448777974	chr12:29115684:G:A
chr12:29116297	['G', 'A']	98663	69869.91434277085	-3292.508172933469	-0.0147638062152928	0.0044564957257612	-3.3128734153045487	0.00092376	0.00092376	chr12	29116297	3.034440847193803	chr12:29116297:G:A
chr12:29116418	['C', 'T']	98663	176276.57330657504	-5684.023237406508	0.0078509266624898	0.0068871442778252	1.139939334183501	0.254314	0.254314	chr12	29116418	0.5946297312305513	chr12:29116418:C:T
chr12:29116461	['T', 'G']	98663	68431.96934916399	-3303.515453456412	-0.0163484049844855	0.0044781806177939	-3.650680126550805	0.000261682	0.000261682	chr12	29116461	3.582226149616625	chr12:29116461:T:G
chr12:29116494	['G', 'C']	98663	106407.72692896466	-2393.3203903810977	0.0165838415426883	0.0042746629747162	3.879567030378362	0.00010471	0.00010471	chr12	29116494	3.980011840408715	chr12:29116494:G:C
chr12:29116520	['A', 'G']	98663	68432.19505023771	-3306.226239986383	-0.0163714259900031	0.0044782010154187	-3.655804179766643	0.00025651	0.00025651	chr12	29116520	3.590895699323457	chr12:29116520:A:G
chr12:29116525	['A', 'G']	98663	20894.964936289267	-983.0231008932478	-0.0028410913756397	0.0069096466238292	-0.4111775218491888	0.680943	0.680943	chr12	29116525	0.1668892402480364	chr12:29116525:A:G
chr12:29117050	['C', 'A']	98663	19419.361902058776	-999.1141570003408	-0.0085676250234931	0.0071402998247947	-1.199897095881327	0.230182	0.230182	chr12	29117050	0.6379286407684286	chr12:29117050:C:A
chr12:29117413	['G', 'C']	98663	68435.93633239738	-3298.3995621182703	-0.016180890129088	0.0044778125496842	-3.613570230899706	0.00030216	0.00030216	chr12	29117413	3.5197630281805314	chr12:29117413:G:C
chr12:29117548	['CATT', 'C']	98663	106403.96146515546	-2396.382013950996	0.0165481572837428	0.0042747424054976	3.871147244442253	0.000108394	0.000108394	chr12	29117548	3.9649947569028847	chr12:29117548:CATT:C
chr12:29117642	['C', 'T']	98663	68439.87346289145	-3296.396564352053	-0.0161588342712575	0.0044778504934932	-3.6086140648817815	0.000307989	0.000307989	chr12	29117642	3.5114647942937465	chr12:29117642:C:T
chr12:29117652	['C', 'A']	98663	68439.26067253982	-3293.927928978596	-0.0161144451541533	0.0044778663638015	-3.5986882691319466	0.000319983	0.000319983	chr12	29117652	3.494873094187314	chr12:29117652:C:A
chr12:29118872	['G', 'A']	98663	106383.40850524612	-2405.556372754484	0.0163092588322008	0.0042749619306872	3.815065279324982	0.00013623	0.00013623	chr12	29118872	3.865727243379371	chr12:29118872:G:A
chr12:29119164	['C', 'T']	98663	68506.63784819366	-3296.5469223776263	-0.0161224593823611	0.0044790336440204	-3.599539691755789	0.000318937	0.000318937	chr12	29119164	3.496295095169976	chr12:29119164:C:T
chr12:29119198	['C', 'T']	98663	68469.02159148506	-3303.3740075721007	-0.016191283836488	0.004479298012369	-3.614692255745791	0.000300854	0.000300854	chr12	29119198	3.521644209977945	chr12:29119198:C:T
chr12:29119252	['G', 'A']	98663	106437.86682479826	-2397.5743442429	0.016417813320857	0.0042748346767683	3.840572691636495	0.000122824	0.000122824	chr12	29119252	3.910716763087705	chr12:29119252:G:A
chr12:29119788	['G', 'C']	98663	68471.103834886	-3303.608830074289	-0.0162222735496595	0.0044794830541597	-3.621461082344147	0.000293091	0.000293091	chr12	29119788	3.532997517318468	chr12:29119788:G:C
chr12:29120201	['T', 'C']	98663	69903.29563057583	-3296.4367778031915	-0.0147446556558153	0.004458665624565	-3.306966006730709	0.00094346	0.00094346	chr12	29120201	3.02527650795006	chr12:29120201:T:C
chr12:29120369	['A', 'C']	98663	68470.57367044466	-3299.7519248306508	-0.0161745154739576	0.0044795018925826	-3.610784382241253	0.000305424	0.000305424	chr12	29120369	3.5150968393881885	chr12:29120369:A:C
chr12:29120546	['T', 'G']	98663	176337.51089644828	-5699.556219082479	0.007197288428569	0.0068972069376378	1.0435076826959646	0.296716	0.296716	chr12	29120546	0.5276590343223315	chr12:29120546:T:G
chr12:29120591	['G', 'A']	98663	68470.65564330539	-3303.9476101988976	-0.0162492191649462	0.0044795485719012	-3.627423367361695	0.000286408	0.000286408	chr12	29120591	3.543014855402829	chr12:29120591:G:A
chr12:29120662	['A', 'G']	98663	68463.40867528992	-3305.86628129078	-0.0162967438643319	0.0044795716357656	-3.638013897180668	0.000274889	0.000274889	chr12	29120662	3.560842638602814	chr12:29120662:A:G
chr12:29120827	['A', 'G']	98663	176284.22750126713	-5682.995293395487	0.008053950057958	0.0068906698730973	1.1688196077136623	0.242479	0.242479	chr12	29120827	0.6153258676969231	chr12:29120827:A:G
chr12:29120876	['C', 'T']	98663	68463.7357050164	-3300.444670875929	-0.0161524715797074	0.0044799324033649	-3.60551680814985	0.000311686	0.000311686	chr12	29120876	3.506282704490228	chr12:29120876:C:T
chr12:29120975	['C', 'T']	98663	68481.21094787637	-3306.095128604712	-0.0162343429492078	0.0044792950016208	-3.624307607186664	0.000289882	0.000289882	chr12	29120975	3.537778750989859	chr12:29120975:C:T
chr12:29120977	['T', 'G']	98663	68493.57039125412	-3301.8638484456287	-0.0162455061669513	0.0044799188267472	-3.6262947600652806	0.000287662	0.000287662	chr12	29120977	3.541117504395026	chr12:29120977:T:G
chr12:29121439	['T', 'C']	98663	68477.29183396194	-3308.6696248921057	-0.0163145314773116	0.0044795665735673	-3.641988841862294	0.000270678	0.000270678	chr12	29121439	3.567547041114876	chr12:29121439:T:C
chr12:29121722	['T', 'C']	98663	34918.016503456805	-1679.5400021618868	-0.017938974339827	0.0055742729505649	-3.218172934644148	0.00129052	0.00129052	chr12	29121722	2.8892352605332605	chr12:29121722:T:C
chr12:29121768	['C', 'T']	98663	68471.93998155149	-3304.4492763703706	-0.0162292934078944	0.0044792034502866	-3.623254354935808	0.000291065	0.000291065	chr12	29121768	3.536010014488134	chr12:29121768:C:T
chr12:29122136	['T', 'C']	98663	68474.71636813348	-3303.126913627526	-0.0162017477356295	0.0044793087398137	-3.6170196511846937	0.000298163	0.000298163	chr12	29122136	3.525546250530273	chr12:29122136:T:C
chr12:29122305	['A', 'G']	98663	68475.1865901626	-3306.983503503365	-0.0162984896381274	0.004479287248749	-3.638634615960244	0.000274227	0.000274227	chr12	29122305	3.5618897874249447	chr12:29122305:A:G
chr12:29122413	['AC', 'A']	98663	105308.29001612095	-2479.345146874657	0.0160296951835452	0.0042701226394596	3.753919158062824	0.000174191	0.000174191	chr12	29122413	3.7589742876252	chr12:29122413:AC:A
chr12:29122466	['G', 'A']	98663	8014.487385588452	-486.7357802248126	-0.0047717385865923	0.0107588588367588	-0.4435171665501478	0.657393	0.657393	chr12	29122466	0.182174924649829	chr12:29122466:G:A
chr12:29122860	['T', 'C']	98663	68472.208027902	-3310.135693367523	-0.0163554928572546	0.0044795760333924	-3.6511251813418704	0.000261229	0.000261229	chr12	29122860	3.5829786120797125	chr12:29122860:T:C
chr12:29123290	['G', 'A']	98663	68470.65564330539	-3308.62712977449	-0.0163419958507802	0.0044794889247161	-3.64818311316972	0.000264237	0.000264237	chr12	29123290	3.578006370026761	chr12:29123290:G:A
chr12:29124204	['A', 'G']	98663	74992.68160575803	-1114.1659999867904	0.0195968760132813	0.0043995294952931	4.454311769985224	8.4255e-06	8.4255e-06	chr12	29124204	5.0744043170681765	chr12:29124204:A:G
chr12:29124239	['T', 'C']	98663	68466.79708249698	-3320.584004332092	-0.0166095408877758	0.0044793557924904	-3.7080200049350025	0.000209	0.000209	chr12	29124239	3.6798537138889458	chr12:29124239:T:C
chr12:29124416	['T', 'G']	98663	68457.34625600679	-3320.4633888359003	-0.0166611648715857	0.0044798618859633	-3.719124672970301	0.000200025	0.000200025	chr12	29124416	3.698915720918424	chr12:29124416:T:G
chr12:29124749	['A', 'G']	98663	68469.26736346958	-3321.13022564666	-0.0167007397913162	0.0044793316379249	-3.728399935811189	0.000192807	0.000192807	chr12	29124749	3.714877202766244	chr12:29124749:A:G
chr12:29124786	['C', 'T']	98663	10501.91596127528	-546.93833130967	-0.0014126401302383	0.009474511521746	-0.1490989933355407	0.881476	0.881476	chr12	29124786	0.0547895077656337	chr12:29124786:C:T
chr12:29125421	['T', 'C']	98663	91285.05573973258	-4267.19180754355	-0.0174797120628355	0.0042723976999192	-4.091312019750873	4.2928e-05	4.2928e-05	chr12	29125421	4.367259344672136	chr12:29125421:T:C
chr12:29126244	['T', 'C']	98663	20886.752072985302	-981.2155560479016	-0.0026787190434134	0.0069106780047712	-0.3876202945013484	0.698298	0.698298	chr12	29126244	0.1559592018229497	chr12:29126244:T:C
chr12:29126298	['C', 'T']	98663	68467.57303177148	-3319.962871216666	-0.0166764359762776	0.0044796455417544	-3.722713286316485	0.000197203	0.000197203	chr12	29126298	3.7050864825310375	chr12:29126298:C:T
chr12:29126403	['GTAT', 'G']	98663	69902.67197939799	-3310.771310140254	-0.0151011979874491	0.0044586050196522	-3.386978196294002	0.000706946	0.000706946	chr12	29126403	3.150613758477055	chr12:29126403:GTAT:G
chr12:29126471	['G', 'A']	98663	68460.95939781022	-3305.209889548052	-0.016396910694352	0.0044796619138616	-3.660300935571511	0.000252051	0.000252051	chr12	29126471	3.5985115751803223	chr12:29126471:G:A
chr12:29126677	['T', 'C']	98663	68461.53127693453	-3313.986862165513	-0.0165475425579542	0.0044798229885758	-3.693793839656777	0.000221052	0.000221052	chr12	29126677	3.655505551398078	chr12:29126677:T:C
chr12:29126776	['C', 'T']	98663	69903.87874333448	-3305.291544494695	-0.0150380110581299	0.0044585741845345	-3.372829616762336	0.000744286	0.000744286	chr12	29126776	3.1282601499990323	chr12:29126776:C:T
chr12:29126904	['G', 'T']	98663	68468.51286600699	-3309.845604856542	-0.0164438224508492	0.0044795517352663	-3.670863386037373	0.00024186	0.00024186	chr12	29126904	3.616435951463305	chr12:29126904:G:T
chr12:29126964	['C', 'T']	98663	68472.12600117605	-3310.966591906183	-0.0164843304705127	0.0044796133928912	-3.679855609118404	0.00023349	0.00023349	chr12	29126964	3.631731714831567	chr12:29126964:C:T
chr12:29127697	['T', 'A']	98663	20884.24739443264	-925.402780500216	-0.0084015368908085	0.0069166556219686	-1.214681972039142	0.22449	0.22449	chr12	29127697	0.6488030000573027	chr12:29127697:T:A
chr12:29128346	['G', 'A']	98663	68467.04266147589	-3309.9082915269723	-0.0164862438041319	0.0044796375859775	-3.6802628533473696	0.000233118	0.000233118	chr12	29128346	3.632424191520764	chr12:29128346:G:A
chr12:29128905	['C', 'T']	98663	19321.979190739727	-997.141057236599	-0.0083076778330122	0.0071556542266736	-1.1609948678129662	0.245647	0.245647	chr12	29128905	0.6096885353818013	chr12:29128905:C:T
chr12:29129160	['G', 'C']	98663	68467.10318610804	-3310.8436000954744	-0.0165155476225957	0.0044795215405525	-3.6868999229231294	0.000227124	0.000227124	chr12	29129160	3.6437369718267294	chr12:29129160:G:C
chr12:29129163	['A', 'G']	98663	68465.87873442614	-3312.2043238127167	-0.0165577650587177	0.0044796201450595	-3.696243101544877	0.000218932	0.000218932	chr12	29129163	3.659690755527915	chr12:29129163:A:G
chr12:29129568	['G', 'A']	98663	34961.189145903874	-1673.1844270136423	-0.0178276364458266	0.0055716891439298	-3.1996825352773364	0.00137623	0.00137623	chr12	29129568	2.861308979339176	chr12:29129568:G:A
chr12:29130141	['T', 'TG']	98663	91912.22101239896	-4155.500968186234	-0.0167533490759063	0.0042697611039515	-3.9237204771015	8.72509e-05	8.72509e-05	chr12	29130141	4.059230084563421	chr12:29130141:T:TG
chr12:29130174	['T', 'C']	98663	69943.76048456585	-3298.9096566674366	-0.0149436305161977	0.0044575315399647	-3.35244526756977	0.000801312	0.000801312	chr12	29130174	3.0961983534591893	chr12:29130174:T:C
chr12:29130368	['T', 'A']	98663	69946.34307176093	-3294.0730377141035	-0.0148476104646731	0.0044575911427698	-3.330859647986297	0.0008661	0.0008661	chr12	29130368	3.062431961399617	chr12:29130368:T:A
chr12:29130370	['C', 'G']	98663	69944.88747186791	-3289.270273592272	-0.0147549115544953	0.0044577324813811	-3.3099589569636776	0.000933431	0.000933431	chr12	29130370	3.02991777993964	chr12:29130370:C:G
chr12:29130564	['G', 'T']	98663	69927.45755592744	-3294.633522375369	-0.0148664514646042	0.0044593749847369	-3.3337522669628674	0.000857145	0.000857145	chr12	29130564	3.0669457038957657	chr12:29130564:G:T
chr12:29130573	['G', 'A']	98663	72164.61832804487	-3294.2106858720667	-0.014270690294852	0.0045387288462555	-3.1442041986326767	0.00166589	0.00166589	chr12	29130573	2.778353678781692	chr12:29130573:G:A
chr12:29130574	['C', 'T']	98663	70455.99140196147	-3285.7158508917005	-0.0145853346272462	0.0044773390533414	-3.257589933101228	0.00112401	0.00112401	chr12	29130574	2.9492298249542355	chr12:29130574:C:T
chr12:29130599	['C', 'T']	98663	68647.28464506973	-3295.971223302381	-0.0161294719952285	0.0044807967019052	-3.599688418885473	0.000318755	0.000318755	chr12	29130599	3.4965429941489576	chr12:29130599:C:T
chr12:29131284	['T', 'C']	98663	33491.807502027565	-1644.737540204565	-0.0081549882551161	0.0056640705674874	-1.4397751860520345	0.149934	0.149934	chr12	29131284	0.8240998725683977	chr12:29131284:T:C
chr12:29132033	['T', 'A']	98663	68473.32814669897	-3310.348430354128	-0.0165313711381357	0.0044793695922857	-3.690557520997036	0.000223883	0.000223883	chr12	29132033	3.6499788822427215	chr12:29132033:T:A
chr12:29132644	['G', 'A']	98663	91286.87858851676	-4252.344237018712	-0.0173456750199508	0.0042723440713276	-4.059990190481245	4.91126e-05	4.91126e-05	chr12	29132644	4.308807073896015	chr12:29132644:G:A
chr12:29132844	['G', 'A']	98663	21336.246586320907	-946.0723915449922	-0.0088934159088512	0.0068470882687512	-1.298860998979522	0.193995	0.193995	chr12	29132844	0.7122094633707683	chr12:29132844:G:A
chr12:29132864	['TCTC', 'T']	98663	10501.596585840562	-540.6535573273519	-0.0008731133149067	0.0094755421134714	-0.0921438904973486	0.926584	0.926584	chr12	29132864	0.0331152033468764	chr12:29132864:TCTC:T
chr12:29132986	['G', 'A']	98663	20883.11661074676	-929.9179263261508	-0.0085754299986737	0.006912406377201	-1.2405853375400209	0.214762	0.214762	chr12	29132986	0.6680425602642135	chr12:29132986:G:A
chr12:29133346	['A', 'G']	98663	34987.81656216395	-1678.0948867665072	-0.0180269962251701	0.0055730924273138	-3.234648709003913	0.00121833	0.00121833	chr12	29133346	2.9142350616476054	chr12:29133346:A:G
chr12:29133613	['AAT', 'A']	98663	20754.52429270864	-924.9083301433062	-0.008438920390158	0.0069314272451779	-1.217486686602501	0.223422	0.223422	chr12	29133613	0.6508740648453897	chr12:29133613:AAT:A
chr12:29134245	['A', 'G']	98663	20184.887099063304	-978.9513440301068	-0.0081121756138977	0.007016266484387	-1.156195482590261	0.247604	0.247604	chr12	29134245	0.6062423436426481	chr12:29134245:A:G
chr12:29134301	['C', 'G']	98663	89719.09632813609	-4168.939954875511	-0.0177426277432847	0.0042765688793613	-4.148799713927338	3.34503e-05	3.34503e-05	chr12	29134301	4.475599982895849	chr12:29134301:C:G
chr12:29134729	['TG', 'T']	98663	66968.37325136687	-3229.2874085579624	-0.0171428454360511	0.0045057136680743	-3.804690377357648	0.000142067	0.000142067	chr12	29134729	3.84750679035046	chr12:29134729:TG:T
chr12:29135094	['A', 'G']	98663	88920.90322678827	-4205.5179963531455	-0.0188887862106576	0.0042847742516491	-4.408350382377247	1.04271e-05	1.04271e-05	chr12	29135094	4.981836461383811	chr12:29135094:A:G
chr12:29135197	['G', 'A']	98663	67008.65834321809	-3222.1927603752083	-0.0169055799823889	0.004504006533834	-3.7534536984781153	0.000174515	0.000174515	chr12	29135197	3.758167238405344	chr12:29135197:G:A
chr12:29135244	['TG', 'T']	98663	67009.48784271575	-3227.4675090586006	-0.0170759194254875	0.0045047954402643	-3.790609285576238	0.000150368	0.000150368	chr12	29135244	3.822844576657142	chr12:29135244:TG:T
chr12:29135475	['G', 'A']	98663	67015.26391395146	-3221.9512959287817	-0.0170188952143325	0.004504348612036	-3.778325498354309	0.000157979	0.000157979	chr12	29135475	3.801400639566222	chr12:29135475:G:A
chr12:29135825	['T', 'G']	98663	91038.44980229143	-4106.368696677874	-0.0173205223389212	0.0042734529118171	-4.05305093944658	5.05927e-05	5.05927e-05	chr12	29135825	4.29591214281299	chr12:29135825:T:G
chr12:29135896	['A', 'G']	98663	23299.486892259025	-983.5451334815768	-0.0057787119116529	0.0065883893943138	-0.8771053994835696	0.380432	0.380432	chr12	29135896	0.4197229595608216	chr12:29135896:A:G
chr12:29136171	['T', 'C']	98663	90995.27993064844	-4096.943616183146	-0.0170578673469825	0.0042728898946041	-3.9921148842433873	6.5534e-05	6.5534e-05	chr12	29136171	4.18353332319432	chr12:29136171:T:C
chr12:29136311	['C', 'T']	98663	19900.21019289052	-1012.9757498425532	-0.0038997740553553	0.0070625427763405	-0.5521770527775893	0.580828	0.580828	chr12	29136311	0.2359524557508279	chr12:29136311:C:T
chr12:29136452	['T', 'C']	98663	90278.38533514451	-4206.331359117959	-0.017742187238281	0.0042768614462877	-4.1484129100513565	3.35068e-05	3.35068e-05	chr12	29136452	4.47486704661123	chr12:29136452:T:C
chr12:29137322	['A', 'G']	98663	21856.873673219045	-980.9243239779232	-0.008738398555737	0.0067776194181187	-1.289302042008509	0.197296	0.197296	chr12	29137322	0.704881719590877	chr12:29137322:A:G
chr12:29137323	['C', 'T']	98663	33819.88398215736	-1647.768285797451	-0.020227062169319	0.0056475685148974	-3.5815523292834923	0.000341723	0.000341723	chr12	29137323	3.4663257896035664	chr12:29137323:C:T
chr12:29137560	['A', 'G']	98663	23297.12515458065	-980.7826110499984	-0.0056651302036907	0.0065884533712728	-0.8598573723526645	0.38987	0.38987	chr12	29137560	0.4090801819336361	chr12:29137560:A:G
chr12:29137584	['G', 'T']	98663	21865.659435788795	-976.6828185932172	-0.0085356700493867	0.0067751316243361	-1.2598530217076307	0.207725	0.207725	chr12	29137584	0.6825112323591144	chr12:29137584:G:T
chr12:29137812	['C', 'T']	98663	21833.3756402844	-982.0857055252392	-0.0089204528924148	0.0067843752706044	-1.3148525157601076	0.188563	0.188563	chr12	29137812	0.724543520889538	chr12:29137812:C:T
chr12:29137813	['A', 'G']	98663	21836.57513621004	-980.0362229282248	-0.0088204791152593	0.0067845062120697	-1.3000915379173157	0.193573	0.193573	chr12	29137813	0.7131552191802825	chr12:29137813:A:G
chr12:29138082	['G', 'A']	98663	21421.51982646773	-958.3223440243864	-0.0083341303225685	0.0068402819260412	-1.2183898869489795	0.223079	0.223079	chr12	29138082	0.6515413109953202	chr12:29138082:G:A
chr12:29138406	['C', 'T']	98663	21867.66491992702	-977.5657745547388	-0.0085516201852657	0.0067762886721941	-1.2619917183216502	0.206955	0.206955	chr12	29138406	0.6841240766506187	chr12:29138406:C:T
chr12:29139035	['T', 'G']	98663	23321.709893007417	-984.8412193043956	-0.0059096144460725	0.0065871128015863	-0.8971479044125784	0.369642	0.369642	chr12	29139035	0.4322186886101184	chr12:29139035:T:G
chr12:29139211	['T', 'C']	98663	21863.3013831988	-984.693081346287	-0.0089325910248848	0.006777720686944	-1.317934367241146	0.187529	0.187529	chr12	29139211	0.7269315622504071	chr12:29139211:T:C
chr12:29139560	['G', 'A']	98663	84785.96745865144	-1592.1580501630465	0.0192114442297831	0.004306342067523	4.461197909629424	8.15927e-06	8.15927e-06	chr12	29139560	5.088348695309096	chr12:29139560:G:A
chr12:29139617	['G', 'A']	98663	21879.494062722057	-983.7465584946434	-0.0089423233437437	0.0067787236509879	-1.319175084300786	0.187114	0.187114	chr12	29139617	0.7278937170682345	chr12:29139617:G:A
chr12:29139952	['T', 'C']	98663	10307.358114546374	-552.021785952745	-0.0021786166623493	0.0095569587187712	-0.2279612925469898	0.819677	0.819677	chr12	29139952	0.0863572509731874	chr12:29139952:T:C
chr12:29140343	['A', 'G']	98663	21865.772966398057	-978.5393878137528	-0.0087271193646454	0.0067763588304252	-1.2878773959639518	0.197792	0.197792	chr12	29140343	0.7037912780882686	chr12:29140343:A:G
chr12:29140638	['A', 'G']	98663	21860.32348349688	-983.3644885480104	-0.0089216988821596	0.0067771339727736	-1.3164412741435425	0.188029	0.188029	chr12	29140638	0.7257751636688324	chr12:29140638:A:G
chr12:29140662	['G', 'A']	98663	21856.76600166251	-983.5302604391344	-0.008940482648943	0.0067778532885631	-1.3190729082361647	0.187148	0.187148	chr12	29140662	0.7278148097122896	chr12:29140662:G:A
chr12:29140750	['C', 'T']	98663	21924.555516136883	-970.2038416979118	-0.0084653279052423	0.0067690988623935	-1.2505841733635257	0.211089	0.211089	chr12	29140750	0.6755343975013037	chr12:29140750:C:T
chr12:29141026	['C', 'A']	98663	19938.06247401985	-1027.0422130851366	-0.0041602533823325	0.0070596921213027	-0.5892967158976958	0.555664	0.555664	chr12	29141026	0.2551877390933319	chr12:29141026:C:A
chr12:29141891	['A', 'G']	98663	21393.93883261854	-980.7041921199932	-0.0091931561979557	0.0068466052339359	-1.3427320378264087	0.179362	0.179362	chr12	29141891	0.7462695620633242	chr12:29141891:A:G
chr12:29142122	['TGAA', 'T']	98663	21390.420071372093	-978.6123088195004	-0.0091635768026748	0.0068474634141268	-1.3382439961299646	0.18082	0.18082	chr12	29142122	0.7427535350926286	chr12:29142122:TGAA:T
chr12:29142305	['A', 'AAC']	98663	21861.761083569047	-1002.1780287713768	-0.0096621094548537	0.0067782705941467	-1.425453487088171	0.154029	0.154029	chr12	29142305	0.8123975041357804	chr12:29142305:A:AAC
chr12:29142544	['C', 'G']	98663	21860.539193819823	-1001.9147930048658	-0.0096338075684014	0.0067786423345981	-1.4212001596884056	0.155262	0.155262	chr12	29142544	0.8089348237930486	chr12:29142544:C:G
chr12:29143428	['A', 'G']	98663	60875.02099341103	-2781.8141931013474	-0.0076019333307776	0.0045942059028612	-1.6546784126595857	0.0979929	0.0979929	chr12	29143428	1.0088053896393907	chr12:29143428:A:G
chr12:29144284	['C', 'T']	98663	19867.4163971982	-1045.7559975422346	-0.0087985431507004	0.0070765259266892	-1.243342176917152	0.213745	0.213745	chr12	29144284	0.6701040356538588	chr12:29144284:C:T
chr12:29144629	['G', 'A']	98663	105393.91019415024	-2498.6456174401133	0.007923717958783	0.0042747636165443	1.8536037707714208	0.0637989	0.0637989	chr12	29144629	1.1951868091792837	chr12:29144629:G:A
chr12:29144702	['A', 'G']	98663	20970.76026299391	-999.110670603205	-0.003173011999354	0.0069261501047488	-0.4581205938893055	0.646867	0.646867	chr12	29144702	0.1891850038810973	chr12:29144702:A:G
chr12:29145108	['T', 'A']	98663	20760.52502255425	-998.4837955108468	-0.0036012971987805	0.0069295647888343	-0.5197003431706648	0.603274	0.603274	chr12	29145108	0.2194853915737843	chr12:29145108:T:A
chr12:29145250	['C', 'A']	98663	20791.05363984674	-998.2184009711052	-0.0034007320827744	0.0069250616548241	-0.4910760730058602	0.623374	0.623374	chr12	29145250	0.205251315456685	chr12:29145250:C:A
chr12:29145251	['C', 'A']	98663	20789.68571283767	-1002.0526671756668	-0.0035648127562127	0.0069257198096455	-0.5147209032695745	0.606749	0.606749	chr12	29145251	0.2169909307683223	chr12:29145251:C:A
chr12:29145440	['T', 'C']	98663	20850.60793697465	-993.384306368717	-0.0038312519245939	0.0069144834303491	-0.5540908389161433	0.579518	0.579518	chr12	29145440	0.2369330701761933	chr12:29145440:T:C
chr12:29145494	['T', 'C']	98663	20783.215292423767	-999.1661044400788	-0.0034312837636814	0.006926933527905	-0.4953539325675086	0.620351	0.620351	chr12	29145494	0.207362513356878	chr12:29145494:T:C
chr12:29145920	['T', 'C']	98663	176577.79854802066	-5664.299081162917	0.0083316189749312	0.0069422500664926	1.2001323627255225	0.230091	0.230091	chr12	29145920	0.6381003684099289	chr12:29145920:T:C
chr12:29147050	['C', 'T']	98663	34150.11516005433	-1594.617843590743	-0.0179622142163308	0.0056273095417929	-3.191971950881517	0.00141349	0.00141349	chr12	29147050	2.849707259661325	chr12:29147050:C:T
chr12:29147869	['G', 'A']	98663	126521.64723295109	-3492.569318147182	0.0073292708957118	0.0044319385419503	1.6537392895539635	0.0981837	0.0981837	chr12	29147869	1.007960605773476	chr12:29147869:G:A
chr12:29148631	['A', 'G']	98663	37545.46922328326	-1743.4590331876102	-0.0044176197546866	0.0054106783500093	-0.8164631990513739	0.414237	0.414237	chr12	29148631	0.382751112158729	chr12:29148631:A:G
chr12:29148909	['A', 'G']	98663	21327.4830520508	-1012.848584355157	-0.003934734824205	0.006846121547533	-0.5747392588469199	0.565469	0.565469	chr12	29148909	0.2475911988693276	chr12:29148909:A:G
chr12:29150508	['A', 'T']	98663	20104.42638055465	-1048.4759406057703	-0.0086821453847171	0.0070344271814665	-1.234236301086715	0.217118	0.217118	chr12	29150508	0.6633041702046234	chr12:29150508:A:T
chr12:29152215	['A', 'G']	98663	165563.39034847653	-5263.870325698293	0.0074824458451539	0.0057989884455832	1.2903019061631016	0.196949	0.196949	chr12	29152215	0.7056462199606249	chr12:29152215:A:G
chr12:29152408	['A', 'G']	98663	21116.210353985887	-969.1915353957128	-0.0035906537867694	0.0068729508073994	-0.5224326329971256	0.60137	0.60137	chr12	29152408	0.2208582409502178	chr12:29152408:A:G
chr12:29152810	['T', 'A']	98663	20363.44475754136	-989.243458444578	-0.0032094432407044	0.0069843063263162	-0.4595221186979645	0.64586	0.64586	chr12	29152810	0.1898616117522639	chr12:29152810:T:A
chr12:29152866	['C', 'A']	98663	21103.49726321765	-964.2511154972888	-0.0033095646787564	0.0068743987720451	-0.4814333279900503	0.63021	0.63021	chr12	29152866	0.200514709841228	chr12:29152866:C:A
chr12:29153163	['C', 'T']	98663	21107.85575568372	-973.1060252387638	-0.0037349344284116	0.0068744807405121	-0.5433042246232801	0.586922	0.586922	chr12	29153163	0.2314196112232963	chr12:29153163:C:T
chr12:29153170	['A', 'T']	98663	35487.395243694744	-1438.522808008597	-0.0174412563820406	0.0055420367690952	-3.147084205449602	0.00164957	0.00164957	chr12	29153170	2.7826292503103955	chr12:29153170:A:T
chr12:29153368	['A', 'G']	98663	21153.28639630234	-924.7162686931256	-0.0023102904794585	0.0068697056059885	-0.3363012350113861	0.736644	0.736644	chr12	29153368	0.1327423441472746	chr12:29153368:A:G
chr12:29154882	['A', 'T']	98663	20384.859498854574	-997.244070161162	-0.0036128110134033	0.006980809988133	-0.5175346441952845	0.604784	0.604784	chr12	29154882	0.2183997069308351	chr12:29154882:A:T
chr12:29154998	['G', 'A']	98663	144104.22399043138	-4306.818697491101	0.0062344385613693	0.0048150626357933	1.2947782890766164	0.1954	0.1954	chr12	29154998	0.7090754406172457	chr12:29154998:G:A
chr12:29155000	['A', 'G']	98663	20393.03346915608	-995.955269726554	-0.0035019588436623	0.0069797148967135	-0.5017337950739699	0.615856	0.615856	chr12	29155000	0.2105208230891739	chr12:29155000:A:G
chr12:29156769	['T', 'C']	98663	147027.2745235198	-4516.163702608556	0.005672222328516	0.0049077255789309	1.1557741437025408	0.247776	0.247776	chr12	29156769	0.6059407624165627	chr12:29156769:T:C
chr12:29156858	['G', 'A']	98663	9174.85983800168	-518.2927654300062	-0.0053726336472565	0.0100794294257855	-0.5330295416833936	0.594014	0.594014	chr12	29156858	0.2262033192425497	chr12:29156858:G:A
chr12:29157228	['G', 'A']	98663	166297.78451301425	-5220.423980798174	0.0089882008443647	0.0058583023020569	1.534267161530526	0.124967	0.124967	chr12	29157228	0.9032046558721244	chr12:29157228:G:A
chr12:29157369	['G', 'A']	98663	30124.739834512955	-1494.6238044588106	-0.0087818094294608	0.0059149155988295	-1.4846888823229578	0.137629	0.137629	chr12	29157369	0.8612900456573724	chr12:29157369:G:A
chr12:29160697	['G', 'C']	98663	20743.733228585912	-1350.088014808077	-0.0118472839589731	0.0069595911161564	-1.7022959770539023	0.088703	0.088703	chr12	29160697	1.0520616917645167	chr12:29160697:G:C
chr12:29161076	['A', 'G']	98663	165306.4037200345	-5294.796984198266	0.0066699525614687	0.0057862442822645	1.152725712240131	0.249026	0.249026	chr12	29161076	0.6037553072534754	chr12:29161076:A:G
chr12:29161418	['A', 'G']	98663	147687.4782172397	-4469.1263114308185	0.0062433586962465	0.0049270360587952	1.2671631832491863	0.2051	0.2051	chr12	29161418	0.6880343396316337	chr12:29161418:A:G
chr12:29161505	['A', 'G']	98663	147724.46989417344	-4465.191282729125	0.0063668605827149	0.0049278789028021	1.2920083281864951	0.196357	0.196357	chr12	29161505	0.7069536118003134	chr12:29161505:A:G
chr12:29162875	['G', 'A']	98663	11079.786095118392	-411.5834743905826	0.004498655636771	0.0092371781065405	0.4870162277790957	0.626248	0.626248	chr12	29162875	0.2032536480953178	chr12:29162875:G:A
chr12:29162921	['T', 'A']	98663	165309.40396330645	-5299.612465503381	0.0064775271204513	0.0057863716591195	1.119445397227895	0.262953	0.262953	chr12	29162921	0.5801218700073466	chr12:29162921:T:A
chr12:29163652	['C', 'G']	98663	38550.5629187403	-1831.348105753729	-0.0050181122774733	0.0053568772085719	-0.9367607436368932	0.348884	0.348884	chr12	29163652	0.4573189470639091	chr12:29163652:C:G
chr12:29163920	['T', 'C']	98663	166325.8005797924	-5224.410658199257	0.0088425736403445	0.0058549651904909	1.5102692078691935	0.130978	0.130978	chr12	29163920	0.8828016454203897	chr12:29163920:T:C
chr12:29164199	['C', 'T']	98663	38511.635697342026	-1838.935055563212	-0.0051160558487415	0.0053597778137549	-0.9545275991874286	0.339819	0.339819	chr12	29164199	0.4687523424638249	chr12:29164199:C:T
chr12:29164497	['C', 'T']	98663	16080.977933648905	556.028351217773	0.0133558152236783	0.0080103205639089	1.6673259349761849	0.0954528	0.0954528	chr12	29164497	1.0202113275457068	chr12:29164497:C:T
chr12:29165085	['G', 'A']	98663	166277.65025444515	-5229.464500581758	0.0086093115839074	0.0058534236225724	1.470816421129597	0.141344	0.141344	chr12	29165085	0.8497226224217029	chr12:29165085:G:A
chr12:29165567	['G', 'A']	98663	108438.5852889596	-2690.6070727620945	0.0073892344469783	0.0042844769372859	1.724652636748495	0.0845932	0.0845932	chr12	29165567	1.0726645461946636	chr12:29165567:G:A
chr12:29166706	['T', 'C']	98663	164250.30665288042	-5357.771829988413	0.0056883127752441	0.0057243519743431	0.9937042307565104	0.320369	0.320369	chr12	29166706	0.4943495143739647	chr12:29166706:T:C
chr12:29168152	['A', 'G']	98663	146969.90806847456	-4528.569346487409	0.0049931701928938	0.0049086693859603	1.017214605484572	0.309054	0.309054	chr12	29168152	0.5099656310830418	chr12:29168152:A:G
chr12:29168678	['T', 'C']	98663	148662.12180039537	-4436.260074009096	0.0069876995171892	0.0049492190049593	1.41187922987186	0.157989	0.157989	chr12	29168678	0.8013731497899126	chr12:29168678:T:C
chr12:29168866	['C', 'A']	98663	11073.897916983426	-413.1150274840201	-0.0010292402029547	0.0092188821776775	-0.1116447941429339	0.911105	0.911105	chr12	29168866	0.0404315700161705	chr12:29168866:C:A
chr12:29168919	['G', 'A']	98663	38380.501054189386	-1633.6923141304092	-0.0181148964671663	0.0053755561033423	-3.3698646463578026	0.000752339	0.000752339	chr12	29168919	3.1235864244950737	chr12:29168919:G:A
chr12:29169021	['G', 'A']	98663	38793.931963549	-1833.9824460806049	-0.0046777634563192	0.0053427461026722	-0.8755354206293967	0.381285	0.381285	chr12	29169021	0.4187502798177733	chr12:29169021:G:A
chr12:29171485	['C', 'T']	98663	109061.78297676893	-2695.671920873656	0.0079634292729235	0.0043204694839487	1.8431860941291287	0.0653048	0.0653048	chr12	29171485	1.185054896260911	chr12:29171485:C:T
chr12:29171572	['G', 'A']	98663	17369.734976757238	-860.9538764214236	-0.0028417774446228	0.0076382672006382	-0.3720447805734524	0.70986	0.70986	chr12	29171572	0.1488272952566173	chr12:29171572:G:A
chr12:29172194	['C', 'T']	98663	164369.57816432623	-5359.809093717765	0.0058377394150835	0.0057438261706689	1.016350293623827	0.309465	0.309465	chr12	29172194	0.5093884618826339	chr12:29172194:C:T
chr12:29172240	['C', 'T']	98663	2043.680554839859	72.1534339525196	0.0190778770461586	0.0213143087331485	0.895073693686732	0.37075	0.37075	chr12	29172240	0.4309188402995803	chr12:29172240:C:T
chr12:29172332	['G', 'A']	98663	11433.579425895516	-196.71734048366423	0.0249000593165068	0.009102674271603	2.735466366646316	0.00623031	0.00623031	chr12	29172332	2.2054903437196542	chr12:29172332:G:A
chr12:29172604	['C', 'T']	98663	70062.33270478508	-1049.5411324747963	0.0205719430100993	0.0044594868283281	4.613074060319992	3.97254e-06	3.97254e-06	chr12	29172604	5.400931721133341	chr12:29172604:C:T
chr12:29175287	['C', 'T']	98663	38536.73412666234	-1825.1543732663104	-0.0048321374707081	0.0053580799685016	-0.9018412377408732	0.367143	0.367143	chr12	29175287	0.4351647476968154	chr12:29175287:C:T
chr12:29175695	['A', 'G']	98663	164276.31034273026	-5353.548123283471	0.0059950892762238	0.0057255965254085	1.047068065243402	0.295071	0.295071	chr12	29175695	0.5300734714856712	chr12:29175695:A:G
chr12:29176052	['A', 'G']	98663	146931.31680960202	-4527.608753470319	0.0054896118641273	0.0049045929771487	1.119279803584985	0.263024	0.263024	chr12	29176052	0.5800046218827997	chr12:29176052:A:G
chr12:29176841	['GAAAA', 'G']	98663	108354.35744482408	-2698.911080621069	0.0072291754818545	0.0042845784302755	1.6872547905231337	0.0915575	0.0915575	chr12	29176841	1.0383060743529748	chr12:29176841:GAAAA:G
chr12:29177054	['T', 'C']	98663	16740.205717181947	-825.503664098744	-0.0024392491420793	0.0076126310659701	-0.3204212999344243	0.74865	0.74865	chr12	29177054	0.1257211710781963	chr12:29177054:T:C
chr12:29178521	['G', 'A']	98663	146920.91294916626	-4529.616826897805	0.0053077489234555	0.004903909458164	1.0823505141635883	0.279099	0.279099	chr12	29178521	0.5542417195674776	chr12:29178521:G:A
chr12:29179381	['G', 'C']	98663	148387.55178915357	-4434.998950204738	0.0067098644814904	0.0049433520924568	1.357351116407261	0.174673	0.174673	chr12	29179381	0.7577742207024238	chr12:29179381:G:C
chr12:29179862	['T', 'C']	98663	146907.29063095577	-4522.552808387408	0.0054617540215517	0.0049029859934739	1.113964842816504	0.265297	0.265297	chr12	29179862	0.5762676610271402	chr12:29179862:T:C
chr12:29179980	['T', 'C']	98663	13248.671410326582	-528.7414322067145	0.0190869424002712	0.0084986989166074	2.245866407030024	0.0247148	0.0247148	chr12	29179980	1.6070428996376704	chr12:29179980:T:C
chr12:29180945	['T', 'G']	98663	148406.07508743473	-4430.841052802319	0.0067575751119646	0.0049437934964486	1.3668805375505344	0.171666	0.171666	chr12	29180945	0.7653157122622586	chr12:29180945:T:G
chr12:29181560	['A', 'G']	98663	150542.45373140796	-4827.884768958543	0.0021263224462746	0.0052863860409442	0.4022261011219796	0.687519	0.687519	chr12	29181560	0.1627152953433198	chr12:29181560:A:G
chr12:29181968	['C', 'A']	98663	166058.46470021794	-5261.367448194881	0.0082497387568362	0.0058369010189312	1.413376504086534	0.157548	0.157548	chr12	29181968	0.8025871056253479	chr12:29181968:C:A
chr12:29182088	['A', 'C']	98663	30314.916115036453	-1492.7186225919131	-0.009169474019101	0.0058974788736103	-1.5548125250828642	0.119994	0.119994	chr12	29182088	0.9208404692193564	chr12:29182088:A:C
chr12:29182546	['T', 'A']	98663	148410.05054180903	-4432.955395017457	0.0067207580873747	0.0049435114358104	1.3595109821512896	0.173988	0.173988	chr12	29182546	0.7594807040938323	chr12:29182546:T:A
chr12:29185027	['G', 'A']	98663	38521.68524394077	-1843.1896376739007	-0.0053205592486128	0.0053593321862493	-0.9927653415968548	0.320827	0.320827	chr12	29185027	0.4937290897096193	chr12:29185027:G:A
chr12:29185238	['A', 'C']	98663	148432.1064487677	-4432.58356757256	0.0068417069597023	0.0049444729124845	1.3837080475104593	0.166451	0.166451	chr12	29185238	0.7787135913563537	chr12:29185238:A:C
chr12:29185506	['A', 'C']	98663	148427.56584015893	-4437.772968982942	0.0066565620510386	0.0049438116981237	1.3464432825313497	0.178163	0.178163	chr12	29185506	0.7491824830391488	chr12:29185506:A:C
chr12:29185933	['T', 'C']	98663	146921.33684413266	-4525.720571921309	0.0053594404717739	0.0049032662892769	1.093034755932916	0.274381	0.274381	chr12	29185933	0.561645965417355	chr12:29185933:T:C
chr12:29186406	['T', 'C']	98663	38479.6301826734	-1845.8391796965925	-0.005404454356417	0.0053616548555325	-1.007982516972408	0.313465	0.313465	chr12	29186406	0.5038109433673373	chr12:29186406:T:C
chr12:29186752	['TTTA', 'T']	98663	147094.21484458708	-4601.3238178258825	0.0039292818627216	0.0049446480826174	0.7946534914253575	0.426817	0.426817	chr12	29186752	0.3697582910770923	chr12:29186752:TTTA:T
chr12:29187076	['C', 'T']	98663	29743.22047866678	-1532.8666117162284	-0.0089833348665519	0.0059417125754292	-1.5119100347769558	0.13056	0.13056	chr12	29187076	0.884189858590214	chr12:29187076:C:T
chr12:29188786	['T', 'A']	98663	38498.974756690994	-1839.6756088904915	-0.0052261976586762	0.005360982702095	-0.9748581461816548	0.329633	0.329633	chr12	29188786	0.4819693169976914	chr12:29188786:T:A
chr12:29188831	['G', 'A']	98663	166034.80258328773	-5276.540912441532	0.0078217064934691	0.005835878825762	1.3402791125375753	0.180158	0.180158	chr12	29188831	0.7443464480642332	chr12:29188831:G:A
chr12:29189302	['C', 'T']	98663	69949.76157940086	-1026.5778957602097	0.0208917774810073	0.0044626196737489	4.6815052611141565	2.85154e-06	2.85154e-06	chr12	29189302	5.544920531966852	chr12:29189302:C:T
chr12:29190043	['T', 'C']	98663	30266.06762085289	-1484.5230434196935	-0.0087420021207867	0.0059016759968202	-1.4812744931265085	0.138537	0.138537	chr12	29190043	0.858434221185628	chr12:29190043:T:C
chr12:29190191	['A', 'G']	98663	140425.0793605741	-4094.24980900374	0.0052499468821801	0.0046974809841128	1.1176089695595783	0.263737	0.263737	chr12	29190191	0.5788289382057512	chr12:29190191:A:G
chr12:29190278	['G', 'C']	98663	38568.50917054478	-1837.7755172390896	-0.0056648934850282	0.0053562302096141	-1.0576269621234775	0.290228	0.290228	chr12	29190278	0.5372606909372586	chr12:29190278:G:C
chr12:29190346	['A', 'G']	98663	30248.942602752195	-1448.0990190770178	-0.0076530068876989	0.0059036051919623	-1.2963276911061683	0.194866	0.194866	chr12	29190346	0.7102639294841661	chr12:29190346:A:G
chr12:29190759	['G', 'A']	98663	108196.93262573122	-2714.509788981185	0.0077832713864292	0.0042821761022463	1.817597221736472	0.0691287	0.0691287	chr12	29190759	1.160341610167112	chr12:29190759:G:A
chr12:29190791	['GT', 'G']	98663	108438.68438659444	-2715.325210064563	0.0075391396659225	0.0042837830109593	1.7599256653838349	0.0784235	0.0784235	chr12	29190791	1.1055537792665304	chr12:29190791:GT:G
chr12:29191935	['A', 'G']	98663	166919.30175061582	-5228.403209362622	0.0069581102495251	0.0058945081376139	1.1804395018346232	0.237828	0.237828	chr12	29191935	0.623737016287389	chr12:29191935:A:G
chr12:29192198	['C', 'T']	98663	166637.8227173208	-5248.861386324556	0.0078098006915309	0.005872991051842	1.3297824945742736	0.183593	0.183593	chr12	29192198	0.736143881518916	chr12:29192198:C:T
chr12:29192381	['C', 'A']	98663	55161.82730691645	-2660.1362891140566	-0.0056046263435753	0.0047434054301961	-1.1815617336643356	0.237382	0.237382	chr12	29192381	0.6245522154448166	chr12:29192381:C:A
chr12:29192479	['C', 'A']	98663	166911.91737706916	-5218.501078797883	0.0073035020588497	0.0058939111559601	1.2391605278040414	0.215289	0.215289	chr12	29192479	0.6669781594999835	chr12:29192479:C:A
chr12:29192580	['C', 'T']	98663	55157.18092515433	-2660.007144360158	-0.0055576707423385	0.0047436239168185	-1.1716086350424748	0.241357	0.241357	chr12	29192580	0.6173401009584529	chr12:29192580:C:T
chr12:29192662	['A', 'G']	98663	11170.566097022036	-378.7469315693033	0.0066104058104525	0.0092043520251499	0.7181826371253857	0.472646	0.472646	chr12	29192662	0.3254640131861203	chr12:29192662:A:G
chr12:29192947	['C', 'T']	98663	38057.40023720464	-1661.8435753941117	-0.0191465342359407	0.0053940400700653	-3.5495721179744235	0.000386037	0.000386037	chr12	29192947	3.4133710680594933	chr12:29192947:C:T
chr12:29193419	['C', 'A']	98663	109951.17381695796	-2635.743092871496	0.0084510002032582	0.0042892433443035	1.970277628216608	0.0488094	0.0488094	chr12	29193419	1.3114965309685709	chr12:29193419:C:A
chr12:29194853	['G', 'A']	98663	165265.4758530503	-5274.211723421611	0.006932548316203	0.0057816458945844	1.1990613819322045	0.230507	0.230507	chr12	29194853	0.6373158814881603	chr12:29194853:G:A
chr12:29195172	['G', 'A']	98663	55179.50763335563	-2671.542484736342	-0.0056562740299666	0.0047428418984466	-1.1925917310925256	0.233032	0.233032	chr12	29195172	0.6325844374753598	chr12:29195172:G:A
chr12:29195514	['G', 'A']	98663	29511.08486912799	-1485.9993012076804	-0.0071164349795287	0.0059622807135763	-1.1935759688946377	0.232647	0.232647	chr12	29195514	0.6333025433535638	chr12:29195514:G:A
chr12:29196224	['T', 'C']	98663	163769.27908367544	-5362.8713640484575	0.0050714194184153	0.0056872845171582	0.8917119238742374	0.37255	0.37255	chr12	29196224	0.4288154322663957	chr12:29196224:T:C
chr12:29196226	['G', 'A']	98663	108389.38014576932	-2711.6250949904133	0.0075319308758868	0.0042837516351229	1.75825573409338	0.0787071	0.0787071	chr12	29196226	1.103986089092781	chr12:29196226:G:A
chr12:29196441	['T', 'A']	98663	16575.512011677172	-844.2589668487554	-0.0033702753162903	0.0076463304855712	-0.4407702914031885	0.65938	0.65938	chr12	29196441	0.1808642298064006	chr12:29196441:T:A
chr12:29196533	['G', 'A']	98663	163776.8793248517	-5365.783679562719	0.0050085725325438	0.0056880943679799	0.8805361178145382	0.378571	0.378571	chr12	29196533	0.4218526577318577	chr12:29196533:G:A
chr12:29196898	['G', 'A']	98663	163774.19870644654	-5359.207283099549	0.0051979715989439	0.0056876678401408	0.9139021027668296	0.360771	0.360771	chr12	29196898	0.4427683797946125	chr12:29196898:G:A
chr12:29197601	['A', 'G']	98663	166789.97652306134	-5256.099119821197	0.0072797744127116	0.0058828889185224	1.237448898582968	0.215923	0.215923	chr12	29197601	0.6657010943908014	chr12:29197601:A:G
chr12:29198123	['A', 'C']	98663	163778.95990147686	-5355.679383416771	0.0052955903256095	0.005687854422071	0.9310347861683388	0.351838	0.351838	chr12	29198123	0.4536572566947233	chr12:29198123:A:C
chr12:29198353	['G', 'A']	98663	163769.1773418492	-5362.31405224685	0.0050697123057065	0.0056880455455485	0.891292494954461	0.372774	0.372774	chr12	29198353	0.4285543861525571	chr12:29198353:G:A
chr12:29198479	['G', 'A']	98663	55118.08354961676	-2659.356018817008	-0.0056556958039953	0.0047451103358362	-1.191899745993708	0.233303	0.233303	chr12	29198479	0.6320796766581595	chr12:29198479:G:A
chr12:29198588	['T', 'G']	98663	38594.476446796216	-1844.988263733608	-0.0059027364435704	0.0053541052858689	-1.102469250866147	0.27026	0.27026	chr12	29198588	0.5682182275708758	chr12:29198588:T:G
chr12:29199322	['G', 'A']	98663	108654.1265688044	-2712.0235591820133	0.0076852354910022	0.0042854445309022	1.793334492042587	0.0729225	0.0729225	chr12	29199322	1.1371384508564275	chr12:29199322:G:A
chr12:29199410	['C', 'T']	98663	16548.535019770847	-837.7402564386069	-0.0030276226696936	0.0076532841358329	-0.3955978395625162	0.692403	0.692403	chr12	29199410	0.1596410591088575	chr12:29199410:C:T
chr12:29199517	['G', 'A']	98663	164033.8031942402	-5343.884801333034	0.0060190068857528	0.005706693855463	1.054727489891671	0.291553	0.291553	chr12	29199517	0.5352824854494449	chr12:29199517:G:A
chr12:29199526	['G', 'A']	98663	164007.46578176168	-5364.0132852784745	0.00549484497915	0.0057034264002436	0.9634287520419716	0.335335	0.335335	chr12	29199526	0.4745211154838361	chr12:29199526:G:A
chr12:29199836	['G', 'A']	98663	164012.9223883623	-5363.506302626752	0.0053678477375392	0.0057030866998615	0.9412179789708488	0.346595	0.346595	chr12	29199836	0.4601777067348321	chr12:29199836:G:A
chr12:29200230	['T', 'C']	98663	165570.17207647394	-5267.280053331025	0.007496810596742	0.0058021305023376	1.2920789344054908	0.196333	0.196333	chr12	29200230	0.7070066972752612	chr12:29200230:T:C
chr12:29200767	['G', 'A']	98663	166698.9645311708	-5240.02506749138	0.0074976626263727	0.005879542435399	1.2752119248653466	0.202237	0.202237	chr12	29200767	0.6941393857093645	chr12:29200767:G:A
chr12:29200804	['A', 'G']	98663	164019.6369607525	-5359.488084915193	0.005517756347241	0.0057035138836534	0.9674310363397578	0.333331	0.333331	chr12	29200804	0.477124294791676	chr12:29200804:A:G
chr12:29200970	['G', 'C']	98663	163992.27003821632	-5367.175567346724	0.0053441964311876	0.0057013566063823	0.937355229666768	0.348578	0.348578	chr12	29200970	0.4577000262337827	chr12:29200970:G:C
chr12:29200995	['G', 'T']	98663	163996.21682532912	-5367.7360324663	0.0053751685224086	0.0057018094621889	0.9427127577751506	0.34583	0.34583	chr12	29200995	0.4611373353266155	chr12:29200995:G:T
chr12:29201051	['G', 'A']	98663	38559.98898012976	-1836.2326074144949	-0.005545622380636	0.0053554541943771	-1.035509254557453	0.300434	0.300434	chr12	29201051	0.5222509199474258	chr12:29201051:G:A
chr12:29201309	['T', 'C']	98663	163996.91946880225	-5368.716475052712	0.0052846641503492	0.0057017647689727	0.9268471016389204	0.354008	0.354008	chr12	29201309	0.4509869235205467	chr12:29201309:T:C
chr12:29201444	['T', 'C']	98663	163992.6079371515	-5371.849434877087	0.0051872431127511	0.0057014342777837	0.9098137170437572	0.362923	0.362923	chr12	29201444	0.4401855078078171	chr12:29201444:T:C
chr12:29201585	['A', 'G']	98663	70512.58170868944	-1044.153467199882	0.0210640969856655	0.0044544218490326	4.728806049260888	2.26156e-06	2.26156e-06	chr12	29201585	5.645591885776453	chr12:29201585:A:G
chr12:29201868	['G', 'A']	98663	163990.60767359356	-5370.428133867064	0.0052727712610664	0.0057016379561927	0.9247818436699492	0.355082	0.355082	chr12	29201868	0.4496713426204071	chr12:29201868:G:A
chr12:29202572	['G', 'A']	98663	29216.961288556864	-1478.6182307305364	-0.007391919276528	0.0059864885714826	-1.234767124043339	0.21692	0.21692	chr12	29202572	0.6637004042365825	chr12:29202572:G:A
chr12:29202791	['C', 'A']	98663	163989.94546431358	-5366.840160354544	0.0053889313436479	0.0057013238147213	0.9452070288891938	0.344556	0.344556	chr12	29202791	0.4627401830030926	chr12:29202791:C:A
chr12:29203145	['T', 'C']	98663	57327.62089555264	-2469.3524585540026	-0.0053502660033117	0.0046891051906644	-1.1409993561167342	0.253873	0.253873	chr12	29203145	0.5953834849259262	chr12:29203145:T:C
chr12:29203310	['T', 'C']	98663	57637.02033678366	-2457.8274281225613	-0.0052970063606579	0.0046799959055843	-1.1318399561711796	0.257704	0.257704	chr12	29203310	0.5888788404151581	chr12:29203310:T:C
chr12:29203311	['G', 'A']	98663	57318.295204111615	-2456.8392757910465	-0.0049964430655213	0.0046890466194234	-1.0655562785033006	0.286627	0.286627	chr12	29203311	0.5426829018706103	chr12:29203311:G:A
chr12:29203330	['C', 'T']	98663	106457.05391485953	-2934.8277261511384	0.0071148182806244	0.0042736426467407	1.6648135721058794	0.0959531	0.0959531	chr12	29203330	1.0179409897545055	chr12:29203330:C:T
chr12:29203463	['A', 'C']	98663	164047.9643906988	-5385.038862045819	0.0049340671760759	0.0057045356981083	0.8649375579702354	0.387075	0.387075	chr12	29203463	0.4122048775383481	chr12:29203463:A:C
chr12:29203705	['T', 'C']	98663	165570.1032396051	-5291.537301999912	0.0069698982206138	0.0058015409588858	1.2013874020726438	0.229604	0.229604	chr12	29203705	0.6390205502340136	chr12:29203705:T:C
chr12:29203861	['G', 'A']	98663	16587.69874595757	-845.2400603987222	-0.0036258955577578	0.0076444163439373	-0.4743194764154207	0.635273	0.635273	chr12	29203861	0.1970396024015437	chr12:29203861:G:A
chr12:29203872	['C', 'T']	98663	19911.879952139017	-987.4090146945064	-0.0073362470544264	0.0070683379855848	-1.0379026964171725	0.299318	0.299318	chr12	29203872	0.5238671653328251	chr12:29203872:C:T
chr12:29204200	['T', 'C']	98663	108800.00700640824	-2721.6525259288705	0.0077020905452103	0.0042868048785836	1.7966972519997615	0.0723868	0.0723868	chr12	29204200	1.1403406217837602	chr12:29204200:T:C
chr12:29204895	['T', 'C']	98663	167322.74262283446	-5216.441305779961	0.0075701526962902	0.0059243759117859	1.2777974944550992	0.201324	0.201324	chr12	29204895	0.6961044494219777	chr12:29204895:T:C
chr12:29204906	['C', 'T']	98663	109161.12807801872	-2897.362060439906	0.0073673061912752	0.0042865676205882	1.7186958992295804	0.0856729	0.0856729	chr12	29204906	1.0671565321223675	chr12:29204906:C:T
chr12:29205001	['A', 'G']	98663	13271.210594603364	-527.2458854949215	0.0191780639181913	0.0084909063128141	2.258659230434397	0.0239068	0.0239068	chr12	29205001	1.621478551669613	chr12:29205001:A:G
chr12:29205200	['C', 'T']	98663	167322.0466294982	-5213.405910414719	0.0076258165084344	0.0059235202188249	1.287379164200313	0.197965	0.197965	chr12	29205200	0.7034115857510266	chr12:29205200:C:T
chr12:29205404	['C', 'T']	98663	36679.06346052472	-1822.9933463470743	-0.0058644589355455	0.0054651428392021	-1.0730659944473984	0.283244	0.283244	chr12	29205404	0.5478392810920687	chr12:29205404:C:T
chr12:29205522	['C', 'T']	98663	128593.55042170138	-3489.81253537625	0.0076409503922317	0.0044624548216224	1.7122751260602644	0.0868491	0.0868491	chr12	29205522	1.0612346777011537	chr12:29205522:C:T
chr12:29206065	['G', 'A']	98663	18806.90617619332	-619.427534576089	-0.0010481665347998	0.0072528947161796	-0.1445169929823489	0.885093	0.885093	chr12	29206065	0.053011093974704	chr12:29206065:G:A
chr12:29206331	['G', 'A']	98663	165334.05447155295	-5320.512913924376	0.0060555296681569	0.0057799992498301	1.0476696287347935	0.294793	0.294793	chr12	29206331	0.5304828332195902	chr12:29206331:G:A
chr12:29206737	['A', 'G']	98663	2334.1419463393377	119.28808699252488	0.0152665593870559	0.0199014133175178	0.7671093074388752	0.443018	0.443018	chr12	29206737	0.3535786278585059	chr12:29206737:A:G
chr12:29207956	['T', 'C']	98663	146713.25326426336	-4743.231534685202	0.0062264219329919	0.0048889974445188	1.273558025679185	0.202823	0.202823	chr12	29207956	0.6928827978263639	chr12:29207956:T:C
chr12:29208088	['T', 'A']	98663	144160.61141577046	-4905.633668463066	0.0047859727160354	0.0048371313198814	0.9894237719708474	0.322458	0.322458	chr12	29208088	0.4915268439933272	chr12:29208088:T:A
chr12:29208368	['G', 'C']	98663	147830.47838824123	-4543.137474173603	0.0067014306319109	0.004930515602296	1.359174409424898	0.174094	0.174094	chr12	29208368	0.7592161962106048	chr12:29208368:G:C
chr12:29210661	['A', 'T']	98663	19043.088183117583	-600.8732744416579	-0.0001267358979321	0.0072147554504903	-0.0175662084185512	0.985985	0.985985	chr12	29210661	0.0061296920230696	chr12:29210661:A:T
chr12:29211874	['A', 'G']	98663	36413.17918483221	-1928.72977543086	-0.0078868651836954	0.005485726654224	-1.4377065575483068	0.150521	0.150521	chr12	29211874	0.8224029050675649	chr12:29211874:A:G
chr12:29213294	['C', 'A']	98663	22415.998347543115	-1450.229754863084	-0.014415972232796	0.0067273966712394	-2.142875310805791	0.0321256	0.0321256	chr12	29213294	1.493148752399769	chr12:29213294:C:A
chr12:29214922	['T', 'C']	98663	110684.07127506434	-2741.2394032880024	0.0092995710023314	0.0043084219912771	2.158463358779488	0.0308942	0.0308942	chr12	29214922	1.5101230462847768	chr12:29214922:T:C
chr12:29215556	['G', 'T']	98663	23125.34387195524	-1398.8869917826655	-0.0139075157018429	0.0066261789043341	-2.0988741630181487	0.0358305	0.0358305	chr12	29215556	1.445747131389406	chr12:29215556:G:T
chr12:29216410	['G', 'C']	98663	10039.610539546104	-614.0639594527946	-0.0234460069435395	0.0096259516043105	-2.4357079598281413	0.0148644	0.0148644	chr12	29216410	1.8278526163580109	chr12:29216410:G:C
chr12:29216938	['C', 'T']	98663	67554.69402795943	-1030.1214034100617	0.0241143079676566	0.004518722768538	5.336531848236919	9.49496e-08	9.49496e-08	chr12	29216938	7.022506860502094	chr12:29216938:C:T
chr12:29217267	['T', 'C']	98663	3218.19570836332	-35.19212667892619	-0.0223726968830684	0.0169228783942727	-1.32203850679682	0.186158	0.186158	chr12	29217267	0.7301182955659207	chr12:29217267:T:C
chr12:29217460	['T', 'C']	98663	2622.212619735441	-48.111983690191	-0.0129103929664904	0.0186779303482425	-0.6912111098918008	0.489435	0.489435	chr12	29217460	0.310304977028858	chr12:29217460:T:C
chr12:29217464	['G', 'A']	98663	2845.0865092235967	-34.25688455831348	-0.0149287160515761	0.0179606156975968	-0.8311917755455103	0.405867	0.405867	chr12	29217464	0.3916162586125608	chr12:29217464:G:A
chr12:29217534	['G', 'T']	98663	15562.261851908162	-905.8561940999904	-0.0209818977965106	0.0078778141701579	-2.663416189225741	0.00773642	0.00773642	chr12	29217534	2.111459961012557	chr12:29217534:G:T
chr12:29217675	['G', 'A']	98663	8651.438433781346	-327.69737717176	0.0035956375282161	0.0103533400988623	0.3472925156405615	0.728372	0.728372	chr12	29217675	0.1376467576591353	chr12:29217675:G:A
chr12:29217899	['A', 'G']	98663	3607.292494044904	-74.3521106639499	-0.0273120658713388	0.015986461894449	-1.7084496902233497	0.0875561	0.0875561	chr12	29217899	1.0577135913960325	chr12:29217899:A:G
chr12:29218186	['C', 'A']	98663	2666.4053807477085	-53.3033206482235	-0.0147315491607987	0.018527761296884	-0.7951068088985058	0.426553	0.426553	chr12	29218186	0.3700269992502882	chr12:29218186:C:A
chr12:29218223	['A', 'G']	98663	4880.2646226558645	84.81487615490785	-0.0218725340153136	0.013995660845486	-1.5628082344084615	0.118101	0.118101	chr12	29218223	0.9277464250567372	chr12:29218223:A:G
chr12:29218290	['T', 'C']	98663	99770.39283976155	-1872.3149295344765	0.0172138705641516	0.0042655793366229	4.035529339791793	5.45204e-05	5.45204e-05	chr12	29218290	4.263440966535906	chr12:29218290:T:C
chr12:29218645	['A', 'T']	98663	91404.08710727216	-1507.2581042697234	0.0288504355357307	0.0042873175274815	6.729250947894735	1.71466e-11	1.71466e-11	chr12	29218645	10.765821983354533	chr12:29218645:A:T
chr12:29218718	['CA', 'C']	98663	2654.1614077054846	-55.68872422488276	-0.0159024525916547	0.0185675842990573	-0.856463196047644	0.391744	0.391744	chr12	29218718	0.4069976465169254	chr12:29218718:CA:C
chr12:29218794	['C', 'T']	98663	29628.903953370493	-1123.779280729167	-0.0118561586035098	0.0059635104047023	-1.988117366938936	0.0468015	0.0468015	chr12	29218794	1.3297402274540104	chr12:29218794:C:T
chr12:29219085	['T', 'C']	98663	3219.403102818898	-74.00392882124463	-0.0215083238724794	0.0168705304755529	-1.2749050128356698	0.202346	0.202346	chr12	29219085	0.6939053763729723	chr12:29219085:T:C
chr12:29219624	['A', 'G']	98663	8369.611775678197	-395.4449622805043	0.0026772797083702	0.0105161199685126	0.2545881671554258	0.799042	0.799042	chr12	29219624	0.0974303922894531	chr12:29219624:A:G
chr12:29219675	['C', 'T']	98663	125623.65127997156	-2878.497936315257	0.0252190384767047	0.0044198066584605	5.70591440429409	1.1605e-08	1.1605e-08	chr12	29219675	7.935354855208064	chr12:29219675:C:T
chr12:29219696	['G', 'T']	98663	127276.1202412938	-2702.205693086094	0.0250013909561091	0.0044461777959221	5.62311992539736	1.88045e-08	1.88045e-08	chr12	29219696	7.725738209709162	chr12:29219696:G:T
chr12:29220694	['T', 'A']	98663	96517.39108835605	-1708.010282465284	0.028531038361314	0.004272038656463	6.678553415744557	2.42586e-11	2.42586e-11	chr12	29220694	10.61513426652876	chr12:29220694:T:A
chr12:29220734	['C', 'G']	98663	21794.65079928232	-871.9795881490609	-0.0146874300054476	0.0067823801801204	-2.165527383513152	0.0303497	0.0303497	chr12	29220734	1.517845597471376	chr12:29220734:C:G
chr12:29220966	['G', 'A']	98663	96536.41804209413	-1716.1175598146842	0.0284072922242457	0.0042723741843964	6.649064664793377	2.96491e-11	2.96491e-11	chr12	29220966	10.527988485131624	chr12:29220966:G:A
chr12:29220970	['G', 'A']	98663	2636.1335928155854	-54.33234202619557	-0.0145778667179487	0.0186292071563541	-0.7825274900642457	0.433907	0.433907	chr12	29220970	0.3626033435632257	chr12:29220970:G:A
chr12:29221147	['A', 'T']	98663	2637.14934090448	-52.3230173140066	-0.0137073856580262	0.0186289526143102	-0.735810860751055	0.461848	0.461848	chr12	29221147	0.3355009327184932	chr12:29221147:A:T
chr12:29221194	['A', 'G']	98663	15943.777581802698	-513.6393800155951	0.0169652624679186	0.0077858347769382	2.178990815239215	0.0293347	0.0293347	chr12	29221194	1.5326183488661185	chr12:29221194:A:G
chr12:29221775	['T', 'C']	98663	2637.213836095485	-53.8189930831821	-0.0142148198584965	0.0186260373624298	-0.7631692980047867	0.445364	0.445364	chr12	29221775	0.3512848911035645	chr12:29221775:T:C
chr12:29221920	['C', 'T']	98663	122218.58121806828	-2546.580217416444	0.0231894584063114	0.0043832882083569	5.29042520227157	1.22292e-07	1.22292e-07	chr12	29221920	6.912601952362685	chr12:29221920:C:T
chr12:29222117	['A', 'G']	98663	22115.17275501617	-837.9459313607028	-0.0149287865320198	0.0067427194686127	-2.2140601579990307	0.0268269	0.0268269	chr12	29222117	1.5714295096119946	chr12:29222117:A:G
chr12:29223130	['A', 'G']	98663	21464.610657773366	-876.3662589098973	-0.0137279657887894	0.0068097559217845	-2.0159262602751125	0.0438104	0.0438104	chr12	29223130	1.3584227815855836	chr12:29223130:A:G
chr12:29223309	['T', 'C']	98663	21462.48053159245	-869.5904393671033	-0.0133406433017255	0.0068102693757354	-1.95890097229595	0.0501272	0.0501272	chr12	29223309	1.2999265534861082	chr12:29223309:T:C
chr12:29223500	['C', 'A']	98663	3823.1937501267	23.01586383541936	-0.0092893860582779	0.0155131986836596	-0.5988053300743574	0.549304	0.549304	chr12	29223500	0.2601872384597942	chr12:29223500:C:A
chr12:29224615	['C', 'T']	98663	96635.38347206304	-1714.9082231713735	0.0281074370968184	0.0042709378586394	6.581092497040602	4.69331e-11	4.69331e-11	chr12	29224615	10.328520759053434	chr12:29224615:C:T
chr12:29224621	['T', 'G']	98663	96704.22572598969	-1726.912961671981	0.027909585381812	0.0042715667152979	6.533805332328803	6.44298e-11	6.44298e-11	chr12	29224621	10.19091321676837	chr12:29224621:T:G
chr12:29224656	['G', 'A']	98663	20984.91423561133	-854.8787260060551	-0.0111134224171803	0.0068696447682769	-1.6177579470339754	0.105718	0.105718	chr12	29224656	0.9758510615560276	chr12:29224656:G:A
chr12:29225523	['A', 'G']	98663	2999.3039948100923	-30.9143919308678	-0.0170766406281995	0.0174595854286749	-0.978066787322084	0.328044	0.328044	chr12	29225523	0.4840679011797233	chr12:29225523:A:G
chr12:29227205	['A', 'G']	98663	118193.5733806386	-2584.440043833284	0.0234651071813564	0.0043363172047456	5.411298591273841	6.27146e-08	6.27146e-08	chr12	29227205	7.202631343358773	chr12:29227205:A:G
chr12:29227255	['C', 'T']	98663	122043.9765414327	-2564.3043937703715	0.0230903443095561	0.0043791454184489	5.272796882304653	1.34642e-07	1.34642e-07	chr12	29227255	6.870819445884634	chr12:29227255:C:T
chr12:29227294	['A', 'G']	98663	122040.36941603394	-2563.9009820179194	0.0230973217067463	0.0043790596858525	5.274493467482704	1.33403e-07	1.33403e-07	chr12	29227294	6.874834403786817	chr12:29227294:A:G
chr12:29227567	['G', 'T']	98663	2988.2725890485945	-31.884890946765523	-0.0169697554309728	0.0174894616512594	-0.970284607345297	0.331907	0.331907	chr12	29227567	0.4789835881177133	chr12:29227567:G:T
chr12:29228058	['C', 'A']	98663	19895.23461608644	-1020.2373097717816	-0.0126723737158734	0.0070298614095338	-1.8026491530383748	0.0714464	0.0714464	chr12	29228058	1.1460196493016122	chr12:29228058:C:A
chr12:29228967	['C', 'A']	98663	120994.52682907051	-2604.7564706524545	0.022655785736936	0.00436549334686	5.189742358267871	2.11001e-07	2.11001e-07	chr12	29228967	6.675715486439498	chr12:29228967:C:A
chr12:29229039	['C', 'G']	98663	120995.39525383184	-2604.7715595285003	0.0226754575445111	0.0043654037755892	5.194355141054541	2.05838e-07	2.05838e-07	chr12	29229039	6.68647444654695	chr12:29229039:C:G
chr12:29229097	['G', 'A']	98663	118088.33148487953	-2587.840418829422	0.0233292875408556	0.0043354975264537	5.380994314610517	7.42438e-08	7.42438e-08	chr12	29229097	7.129339807845275	chr12:29229097:G:A
chr12:29229741	['A', 'G']	98663	121861.5836265018	-2552.7181710244063	0.0230149886545477	0.0043776665058114	5.257364539759857	1.46438e-07	1.46438e-07	chr12	29229741	6.834346211195145	chr12:29229741:A:G
chr12:29230439	['C', 'T']	98663	2859.550677182596	-8.76349777643736	-0.015014870447501	0.0178638473726043	-0.8405171704796094	0.400621	0.400621	chr12	29230439	0.3972662893283086	chr12:29230439:C:T
chr12:29230477	['C', 'T']	98663	2860.144945164102	-8.815918081742556	-0.0148937113441572	0.0178606903895633	-0.8338821747260179	0.404349	0.404349	chr12	29230477	0.3932436266105406	chr12:29230477:C:T
chr12:29230612	['A', 'T']	98663	2857.6661699107867	-7.479964616695669	-0.0145485055004798	0.0178699566299874	-0.8141321102070362	0.415571	0.415571	chr12	29230612	0.3813547666476092	chr12:29230612:A:T
chr12:29231701	['C', 'T']	98663	21370.732826516647	-873.1666812646829	-0.0138512140244698	0.0068233519991675	-2.0299720762111724	0.0423621	0.0423621	chr12	29231701	1.3730225189185172	chr12:29231701:C:T
chr12:29231765	['A', 'T']	98663	68094.56415819304	-3775.262992443803	-0.024453589915396	0.0044758827413357	-5.463411650524606	4.68195e-08	4.68195e-08	chr12	29231765	7.329573228580455	chr12:29231765:A:T
chr12:29232535	['C', 'T']	98663	2859.1448944839744	-9.317095349917274	-0.0149340879004975	0.0178630044163214	-0.8360344963500247	0.403138	0.403138	chr12	29232535	0.3945462630910863	chr12:29232535:C:T
chr12:29233013	['C', 'A']	98663	21316.40131592288	-870.3795036433957	-0.0132618726890406	0.006832238040994	-1.9410729850845527	0.0522523	0.0522523	chr12	29233013	1.281894588368599	chr12:29233013:C:A
chr12:29233329	['G', 'A']	98663	21558.496102263627	-833.8558829888669	-0.0126656524118876	0.0068009114554532	-1.862346318555863	0.0625573	0.0625573	chr12	29233329	1.2037220038805234	chr12:29233329:G:A
chr12:29233363	['T', 'C']	98663	122093.5121244069	-2558.2534897474325	0.0227481009530513	0.0043810311569607	5.1924079373205485	2.08002e-07	2.08002e-07	chr12	29233363	6.681932489148835	chr12:29233363:T:C
chr12:29233762	['A', 'G']	98663	21575.62415991729	-837.9890078645464	-0.0129386004070121	0.0067988676514565	-1.903052253744084	0.0570366	0.0570366	chr12	29233762	1.2438463710462386	chr12:29233762:A:G
chr12:29234522	['A', 'C']	98663	2728.110603188761	-38.20827910149412	-0.0229415819022329	0.01822759963898	-1.2586178299183155	0.208171	0.208171	chr12	29234522	0.6815797715459342	chr12:29234522:A:C
chr12:29234606	['A', 'C']	98663	2727.3040688480723	-37.99565891323298	-0.0229281106047304	0.0182310749935956	-1.2576389824947132	0.208525	0.208525	chr12	29234606	0.6808418701330121	chr12:29234606:A:C
chr12:29234679	['T', 'C']	98663	2727.22113425574	-37.48288729104912	-0.0226376670600405	0.0182309354442171	-1.241717251937353	0.214344	0.214344	chr12	29234679	0.6688886689220068	chr12:29234679:T:C
chr12:29234776	['A', 'C']	98663	2728.2765247889056	-38.19140561345369	-0.0229204966449849	0.0182276248467895	-1.2574593145097517	0.20859	0.20859	chr12	29234776	0.6807065158947219	chr12:29234776:A:C
chr12:29235058	['A', 'G']	98663	7068.5731488520605	-279.1933608593903	0.0017453508664838	0.0114151376571725	0.152897925447897	0.878479	0.878479	chr12	29235058	0.0562686158341704	chr12:29235058:A:G
chr12:29235177	['G', 'A']	98663	121948.84440456632	-2519.422749727702	0.0234438509593506	0.0043793782656464	5.353237271887051	8.65868e-08	8.65868e-08	chr12	29235177	7.062548310339556	chr12:29235177:G:A
chr12:29235229	['C', 'A']	98663	25105.29009467432	-830.5091569513297	-0.0132981134027397	0.00639183321966	-2.0804850417306424	0.0374836	0.0374836	chr12	29235229	1.4261587052694908	chr12:29235229:C:A
chr12:29235442	['C', 'A']	98663	2707.109751771253	-31.79957101905915	-0.0209854807621805	0.0182927282151998	-1.1472034414605936	0.2513	0.2513	chr12	29235442	0.5998075114074239	chr12:29235442:C:A
chr12:29235547	['G', 'A']	98663	2697.0820089195213	-34.34790504957817	-0.0217364094398605	0.018327847676523	-1.1859771983866747	0.235634	0.235634	chr12	29235547	0.6277620443304881	chr12:29235547:G:A
chr12:29235637	['T', 'C']	98663	15327.55352599515	-833.4993037051516	-0.0198141916645412	0.0079098734439465	-2.504994777091549	0.0122469	0.0122469	chr12	29235637	1.9119738283012808	chr12:29235637:T:C
chr12:29235839	['A', 'G']	98663	78546.5338584433	-1213.2548380643734	0.0243198851624835	0.004369214680189	5.566191396535183	2.61042e-08	2.61042e-08	chr12	29235839	7.583289611815813	chr12:29235839:A:G
chr12:29236198	['A', 'G']	98663	32716.96885802625	-759.8905589286428	0.0194008475355236	0.0057028038825725	3.401983995068068	0.000669251	0.000669251	chr12	29236198	3.1744109712143844	chr12:29236198:A:G
chr12:29237924	['G', 'A']	98663	29337.6496897936	-624.9906376342395	0.0230827176271095	0.0059540560502103	3.876805564551897	0.000105905	0.000105905	chr12	29237924	3.9750835354435177	chr12:29237924:G:A
chr12:29238589	['T', 'A']	98663	15639.853322520146	-1002.5501051110464	-0.0257307826094429	0.0078206874127072	-3.290092194150997	0.0010019	0.0010019	chr12	29238589	2.9991756233943945	chr12:29238589:T:A
chr12:29239070	['G', 'C']	98663	102275.9154686835	-5123.740982601356	-0.0243017600284509	0.0042664790225914	-5.695975510431558	1.23016e-08	1.23016e-08	chr12	29239070	7.910038398643522	chr12:29239070:G:C
chr12:29239580	['G', 'A']	98663	13617.244674271236	-494.2175729212272	0.0211294452856901	0.0083996314871087	2.515520510407899	0.0118873	0.0118873	chr12	29239580	1.924916776858068	chr12:29239580:G:A
chr12:29240169	['G', 'A']	98663	66861.8098226052	-4580.093800666086	-0.0390818273548525	0.0045158223797221	-8.65442084931106	5.027e-18	5.027e-18	chr12	29240169	17.298691114771923	chr12:29240169:G:A
chr12:29240802	['T', 'TA']	98663	113921.46523543332	-5827.324139632825	-0.0332288219508203	0.0043266739589751	-7.679992129263955	1.60554e-14	1.60554e-14	chr12	29240802	13.794378870064545	chr12:29240802:T:TA
chr12:29241258	['T', 'C']	98663	102181.60626888066	-5142.849958108817	-0.0247133899029874	0.0042659477130744	-5.793176936333519	6.92763e-09	6.92763e-09	chr12	29241258	8.159415315743795	chr12:29241258:T:C
chr12:29241487	['G', 'T']	98663	102490.85353960317	-5060.290062507575	-0.0239855249240275	0.0042680769728335	-5.619749849099815	1.91748e-08	1.91748e-08	chr12	29241487	7.717269157201634	chr12:29241487:G:T
chr12:29241652	['C', 'T']	98663	31578.52070915947	-485.32803194335673	0.0200894662007421	0.0057973644369117	3.465275716122458	0.000529913	0.000529913	chr12	29241652	3.275795426099916	chr12:29241652:C:T
chr12:29241669	['C', 'A']	98663	28822.92135059248	-603.1817913393364	0.0230217220542217	0.0060015375249834	3.835970692241116	0.000125147	0.000125147	chr12	29241669	3.9025795567554127	chr12:29241669:C:A
chr12:29242248	['G', 'C']	98663	70539.1495038164	-4625.509119358017	-0.0379475310988132	0.0044524602915121	-8.522823026890096	1.57863e-17	1.57863e-17	chr12	29242248	16.80171964819817	chr12:29242248:G:C
chr12:29242262	['A', 'G']	98663	28900.92925709305	-607.8787134563239	0.0224533240710876	0.0059942111418316	3.7458346961442657	0.000179897	0.000179897	chr12	29242262	3.74497607897968	chr12:29242262:A:G
chr12:29242746	['G', 'T']	98663	78006.81277941671	-702.846606888908	0.0327799283964138	0.0043727101175888	7.496478731704444	6.61003e-14	6.61003e-14	chr12	29242746	13.179796569439487	chr12:29242746:G:T
chr12:29243072	['G', 'A']	98663	102977.04940236616	-4995.0537635407945	-0.0238684782698337	0.004272193492813	-5.586937555610901	2.31716e-08	2.31716e-08	chr12	29243072	7.635043977121546	chr12:29243072:G:A
chr12:29243885	['G', 'A']	98663	3066.279704826972	-56.91613653076296	-0.0147124822459661	0.0172689515092754	-0.851961524014	0.394238	0.394238	chr12	29243885	0.4042415170557433	chr12:29243885:G:A
chr12:29243902	['G', 'C']	98663	3068.155486630584	-57.80147533048524	-0.0151886862790893	0.0172641269434125	-0.8797830512295227	0.378979	0.378979	chr12	29243902	0.4213848545089707	chr12:29243902:G:C
chr12:29244067	['G', 'A']	98663	3936.279273434967	3.0773683760870774	0.044412463982446	0.015225036601801	2.917067797209255	0.00353419	0.00353419	chr12	29244067	2.451710106291204	chr12:29244067:G:A
chr12:29245722	['A', 'G']	98663	70935.13098798599	-4560.751572483298	-0.037810094210992	0.0044470381593872	-8.502309369929401	1.88401e-17	1.88401e-17	chr12	29245722	16.72491679637685	chr12:29245722:A:G
chr12:29246515	['A', 'G']	98663	70627.46444647199	-4580.953924817802	-0.0376314354721737	0.0044515652000822	-8.453528990539949	2.8641e-17	2.8641e-17	chr12	29246515	16.543011822715435	chr12:29246515:A:G
chr12:29246592	['A', 'G']	98663	100356.34325801124	-5155.014785140753	-0.0236261326003984	0.0042656437744757	-5.538702678777325	3.05495e-08	3.05495e-08	chr12	29246592	7.514995893408921	chr12:29246592:A:G
chr12:29246925	['T', 'TA']	98663	70635.5582751764	-4577.123371921446	-0.0374929263920362	0.0044531956506686	-8.419330596087057	3.83628e-17	3.83628e-17	chr12	29246925	16.416089702331117	chr12:29246925:T:TA
chr12:29247552	['G', 'A']	98663	78083.32526284833	-741.4414387664132	0.0320882228240327	0.0043717443873952	7.339912854134532	2.15369e-13	2.15369e-13	chr12	29247552	12.666816808455993	chr12:29247552:G:A
chr12:29248367	['A', 'G']	98663	102949.43369157458	-4951.5973096143225	-0.0233828983551722	0.0042704423886868	-5.4755213223617725	4.37286e-08	4.37286e-08	chr12	29248367	7.359234426657144	chr12:29248367:A:G
chr12:29248573	['A', 'G']	98663	100332.20301872263	-5150.535838308739	-0.0236959794969718	0.0042640853313965	-5.557107247009719	2.74988e-08	2.74988e-08	chr12	29248573	7.560686257615164	chr12:29248573:A:G
chr12:29249016	['G', 'T']	98663	70791.78524143103	-4539.156019451652	-0.0375781870002483	0.0044479145637774	-8.448495685208202	2.9902e-17	2.9902e-17	chr12	29249016	16.524299762848973	chr12:29249016:G:T
chr12:29249209	['A', 'C']	98663	29520.283266762628	-605.9437995198999	0.0213082146760688	0.0059438115248576	3.584941175701099	0.000337317	0.000337317	chr12	29249209	3.4719617708174813	chr12:29249209:A:C
chr12:29249320	['G', 'A']	98663	29526.087454128898	-605.3065705109641	0.0213525355290762	0.0059437217848185	3.5924520531251525	0.00032774	0.00032774	chr12	29249320	3.484470550625137	chr12:29249320:G:A
chr12:29249380	['A', 'G']	98663	70783.65314232996	-4540.981224074797	-0.0377384852332797	0.0044484820055138	-8.483452374653439	2.21576e-17	2.21576e-17	chr12	29249380	16.654477281994296	chr12:29249380:A:G
chr12:29249393	['G', 'A']	98663	100305.73259716692	-5148.947192530566	-0.0237923793697079	0.0042652090088969	-5.578244658134841	2.43592e-08	2.43592e-08	chr12	29249393	7.613336978817925	chr12:29249393:G:A
chr12:29249887	['A', 'G']	98663	29505.48579798881	-605.017293828716	0.0212739998812485	0.0059483231909919	3.576470073694992	0.000348432	0.000348432	chr12	29249887	3.457881966221115	chr12:29249887:A:G
chr12:29250151	['CA', 'C']	98663	70842.51457826437	-4548.599219720219	-0.0375729648776948	0.004447848028544	-8.447447987559551	3.01713e-17	3.01713e-17	chr12	29250151	16.520405976843136	chr12:29250151:CA:C
chr12:29250203	['GTC', 'G']	98663	70844.7970620736	-4549.399988471944	-0.0375982717646356	0.0044481733748372	-8.452519404329886	2.88897e-17	2.88897e-17	chr12	29250203	16.539256967986923	chr12:29250203:GTC:G
chr12:29251414	['G', 'A']	98663	3102.220098118716	-51.466628525329135	-0.0142092888480027	0.0171604544383093	-0.828025207554043	0.407658	0.407658	chr12	29251414	0.3897040305342003	chr12:29251414:G:A
chr12:29251491	['G', 'T']	98663	67132.96939406531	-4554.314112350137	-0.0373954264819221	0.0045143091988297	-8.283753911144691	1.20826e-16	1.20826e-16	chr12	29251491	15.917839601794835	chr12:29251491:G:T
chr12:29252046	['G', 'C']	98663	3104.062922532713	-51.19363763128978	-0.0143596281871203	0.017155751070679	-0.8370154199580572	0.402586	0.402586	chr12	29252046	0.3951413318528886	chr12:29252046:G:C
chr12:29252215	['T', 'C']	98663	72622.8738898577	-4477.731309667194	-0.0371274703628021	0.004419336179078	-8.401141904200497	4.47931e-17	4.47931e-17	chr12	29252215	16.348788880258915	chr12:29252215:T:C
chr12:29252691	['C', 'T']	98663	102485.54240793112	-5008.71271568149	-0.0232156648303862	0.0042678163078459	-5.43970573140803	5.34951e-08	5.34951e-08	chr12	29252691	7.271685996304374	chr12:29252691:C:T
chr12:29252992	['C', 'T']	98663	29511.76820748881	-602.0894660561254	0.0213633583708082	0.0059494539342132	3.590809947776009	0.000329812	0.000329812	chr12	29252992	3.481733546875331	chr12:29252992:C:T
chr12:29253144	['G', 'A']	98663	118637.39851088454	-5968.749380748585	-0.0324946053001348	0.004362771802909	-7.448156073271581	9.54212e-14	9.54212e-14	chr12	29253144	13.02035512613277	chr12:29253144:G:A
chr12:29253555	['G', 'T']	98663	72618.17052257714	-4473.520754596935	-0.0369835318147593	0.0044215330439444	-8.36441375586022	6.11898e-17	6.11898e-17	chr12	29253555	16.21332096630063	chr12:29253555:G:T
chr12:29253828	['G', 'C']	98663	102150.53021855484	-5081.500915987747	-0.023618610636832	0.004266120133115	-5.536321036413552	3.09675e-08	3.09675e-08	chr12	29253828	7.509093853733598	chr12:29253828:G:C
chr12:29254305	['GAAAT', 'G']	98663	3901.2372462166895	5.8973461588281015	0.04501019603146	0.0152888854579276	2.9439815057363243	0.00324095	0.00324095	chr12	29254305	2.4893276690269066	chr12:29254305:GAAAT:G
chr12:29255006	['G', 'C']	98663	102272.26777575909	-5082.626937378797	-0.0235589632760497	0.0042711175558841	-5.515877979896335	3.47911e-08	3.47911e-08	chr12	29255006	7.458531839824476	chr12:29255006:G:C
chr12:29255074	['C', 'G']	98663	102993.79968972442	-4951.17535802253	-0.0231441004474357	0.0042728666179794	-5.4165277123440845	6.09092e-08	6.09092e-08	chr12	29255074	7.215317104617232	chr12:29255074:C:G
chr12:29255447	['G', 'A']	98663	67144.29137689825	-4553.857577264954	-0.0374107817621283	0.0045136659298992	-8.288336430552588	1.16265e-16	1.16265e-16	chr12	29255447	15.934551004055388	chr12:29255447:G:A
chr12:29255759	['G', 'A']	98663	71623.08155611418	-4471.713450624281	-0.0376798804085604	0.0044369738297977	-8.49224761153896	2.05441e-17	2.05441e-17	chr12	29255759	16.687312879644026	chr12:29255759:G:A
chr12:29255839	['T', 'G']	98663	13712.80682209833	-505.5008941133253	0.0209483338688375	0.0083710715598371	2.5024674223720416	0.0123347	0.0123347	chr12	29255839	1.9088714087951588	chr12:29255839:T:G
chr12:29255847	['C', 'T']	98663	67535.11257324766	-4525.6362221487	-0.0376033805022742	0.0045054556878029	-8.346188067962391	7.13984e-17	7.13984e-17	chr12	29255847	16.1463115204221	chr12:29255847:C:T
chr12:29255925	['G', 'A']	98663	78158.76537264409	-685.4201751354465	0.031428764477339	0.004368585701845	7.194265289122058	6.32421e-13	6.32421e-13	chr12	29255925	12.198993717435751	chr12:29255925:G:A
chr12:29255961	['C', 'T']	98663	30867.25710896871	-606.9316976918377	0.0220049174479364	0.0058428287689021	3.766141079652281	0.000165886	0.000165886	chr12	29255961	3.780190264845479	chr12:29255961:C:T
chr12:29256134	['A', 'G']	98663	30864.943808036976	-605.4795795802272	0.0220088395202966	0.0058432255215054	3.76655657723547	0.000165611	0.000165611	chr12	29256134	3.780910820445803	chr12:29256134:A:G
chr12:29256701	['C', 'T']	98663	67536.79163963672	-4526.508705598245	-0.0375988541834855	0.004504959751898	-8.346102130578318	7.14503e-17	7.14503e-17	chr12	29256701	16.145995943387064	chr12:29256701:C:T
chr12:29256734	['G', 'A']	98663	71628.53392665274	-4475.946370446178	-0.0377466286443438	0.0044371292879964	-8.506993191849919	1.80952e-17	1.80952e-17	chr12	29256734	16.742436612422242	chr12:29256734:G:A
chr12:29256966	['A', 'T']	98663	30873.44209950128	-607.7685278031469	0.0220394394792308	0.0058423510790219	3.7723579396602194	0.000161806	0.000161806	chr12	29256966	3.7910053781589874	chr12:29256966:A:T
chr12:29256969	['G', 'A']	98663	30927.507728954435	-615.4498697724717	0.0218312740973431	0.0058388817604098	3.738947797396543	0.000184896	0.000184896	chr12	29256969	3.733072484171916	chr12:29256969:G:A
chr12:29257066	['A', 'C']	98663	102504.62298904172	-5082.226764336086	-0.0231343701434736	0.0042667960410951	-5.421953597185757	5.90891e-08	5.90891e-08	chr12	29257066	7.228492624811506	chr12:29257066:A:C
chr12:29257466	['C', 'T']	98663	29239.66723092829	-610.2867661573006	0.0234603667303934	0.0059644989063394	3.933334065240271	8.38329e-05	8.38329e-05	chr12	29257466	4.076585510195651	chr12:29257466:C:T
chr12:29257626	['C', 'T']	98663	102496.55420135256	-5077.788494409114	-0.0230017765464422	0.0042667696857371	-5.390911214010931	7.02617e-08	7.02617e-08	chr12	29257626	7.15328134654958	chr12:29257626:C:T
chr12:29257838	['G', 'A']	98663	3098.0	-52.85140492300781	-0.0144033980862599	0.0171660806741044	-0.8390615400047555	0.401437	0.401437	chr12	29257838	0.3963826015663171	chr12:29257838:G:A
chr12:29257840	['G', 'A']	98663	30868.693050036487	-610.6885526605195	0.0219255126381951	0.0058426925280517	3.752638451009888	0.000175083	0.000175083	chr12	29257840	3.756756020476313	chr12:29257840:G:A
chr12:29257901	['C', 'T']	98663	15666.429085490705	-1010.610290613558	-0.0260651302845947	0.0078143303486866	-3.3355552071042847	0.000851606	0.000851606	chr12	29257901	3.0697612873961013	chr12:29257901:C:T
chr12:29257920	['C', 'T']	98663	30869.128744184163	-606.5659570890291	0.0220404685825161	0.0058427612022326	3.77226927811015	0.000161864	0.000161864	chr12	29257920	3.790849731480457	chr12:29257920:C:T
chr12:29258015	['A', 'G']	98663	3105.4406532250705	-50.34138042677376	-0.0139255591214593	0.0171533555067086	-0.8118271154593136	0.416893	0.416893	chr12	29258015	0.3799753969986626	chr12:29258015:A:G
chr12:29258268	['T', 'C']	98663	15688.579673369142	-1014.2250720530378	-0.0262423737863797	0.0078156445849577	-3.3576723584496992	0.000786314	0.000786314	chr12	29258268	3.1044039918288164	chr12:29258268:T:C
chr12:29258765	['C', 'T']	98663	71634.71265369839	-4473.087294754699	-0.0377338012211354	0.0044368455555095	-8.504646093501885	1.84647e-17	1.84647e-17	chr12	29258765	16.73365774403266	chr12:29258765:C:T
chr12:29258881	['A', 'G']	98663	102505.50629498227	-5078.849293616342	-0.0231052780225891	0.0042664335309987	-5.415595451027801	6.12273e-08	6.12273e-08	chr12	29258881	7.213054891649606	chr12:29258881:A:G
chr12:29259743	['A', 'G']	98663	102507.28580553592	-5082.239263653203	-0.0231741695389349	0.0042669804270171	-5.431046599652411	5.61564e-08	5.61564e-08	chr12	29259743	7.250600741160443	chr12:29259743:A:G
chr12:29259817	['A', 'G']	98663	3105.125888160228	-47.688864553611005	-0.0131930944030818	0.0171531763209999	-0.7691341916033424	0.441815	0.441815	chr12	29259817	0.3547595435423515	chr12:29259817:A:G
chr12:29259843	['T', 'A']	98663	30865.50810531331	-604.6047652223066	0.0220895741176782	0.0058430092065458	3.780513317167405	0.000156597	0.000156597	chr12	29259843	3.805216562175429	chr12:29259843:T:A
chr12:29260541	['T', 'C']	98663	29234.259345983868	-610.573637602091	0.0234748969006092	0.0059645185571546	3.9357572075033818	8.29916e-05	8.29916e-05	chr12	29260541	4.080965862542742	chr12:29260541:T:C
chr12:29260560	['G', 'A']	98663	102766.2892570363	-4994.002104598137	-0.0230878208513839	0.0042691694794247	-5.408035675944807	6.38673e-08	6.38673e-08	chr12	29260560	7.194721443320434	chr12:29260560:G:A
chr12:29261221	['T', 'A']	98663	30868.25731172004	-604.6321165282934	0.0220699461698946	0.0058427396000128	3.777328390580001	0.000158613	0.000158613	chr12	29261221	3.799661220568913	chr12:29261221:T:A
chr12:29261278	['G', 'A']	98663	71637.6999493106	-4474.964668833731	-0.0377633979974165	0.0044370339847129	-8.510955320045808	1.74878e-17	1.74878e-17	chr12	29261278	16.757264822194067	chr12:29261278:G:A
chr12:29261299	['G', 'A']	98663	67545.37674621359	-4536.005035898862	-0.0378508993761656	0.0045052285917534	-8.401549134587574	4.46382e-17	4.46382e-17	chr12	29261299	16.35029332629782	chr12:29261299:G:A
chr12:29261424	['C', 'A']	98663	15663.42881180692	-1009.5210212768716	-0.0259876518817869	0.007816177617265	-3.324854315539486	0.00088497	0.00088497	chr12	29261424	3.053071451398547	chr12:29261424:C:A
chr12:29262347	['A', 'T']	98663	67071.75380965415	-4545.335505187081	-0.0376946900573099	0.004515337069141	-8.348145327826165	7.02262e-17	7.02262e-17	chr12	29262347	16.15350083099537	chr12:29262347:A:T
chr12:29262863	['G', 'A']	98663	102845.89031041545	-5010.86772492751	-0.0228010466090329	0.0042686439789609	-5.341519864719012	9.2374e-08	9.2374e-08	chr12	29262863	7.034450250051328	chr12:29262863:G:A
chr12:29262996	['C', 'T']	98663	30847.253053941982	-606.2824367572656	0.0219975337792693	0.0058450482937254	3.763447737956837	0.000167684	0.000167684	chr12	29262996	3.775508374741645	chr12:29262996:C:T
chr12:29263297	['A', 'G']	98663	102498.32168023608	-5078.408684967294	-0.0230941240706353	0.004266911344321	-5.412374949240901	6.23388e-08	6.23388e-08	chr12	29263297	7.205241561994923	chr12:29263297:A:G
chr12:29263708	['T', 'C']	98663	3112.780382906467	-50.10242272060713	-0.0138114226875815	0.0171594081359967	-0.8048892233414585	0.420886	0.420886	chr12	29263708	0.3758355200202541	chr12:29263708:T:C
chr12:29264237	['G', 'A']	98663	102481.85153232425	-5081.612681776486	-0.0230939027808052	0.004267039861918	-5.412160075398076	6.24136e-08	6.24136e-08	chr12	29264237	7.204720766705385	chr12:29264237:G:A
chr12:29264495	['C', 'T']	98663	30867.00564639573	-605.9432920856364	0.0220224788647373	0.0058427179599181	3.7692181987586273	0.000163855	0.000163855	chr12	29264495	3.785540301676917	chr12:29264495:C:T
chr12:29264843	['G', 'A']	98663	102850.358112561	-5014.045126904208	-0.0228426928767699	0.0042689893023715	-5.350843316491804	8.77399e-08	8.77399e-08	chr12	29264843	7.05680286491025	chr12:29264843:G:A
chr12:29265969	['T', 'C']	98663	103601.61617753176	-4964.842417800667	-0.0227167008685909	0.0042861438889806	-5.300032256731699	1.1603e-07	1.1603e-07	chr12	29265969	6.935429707755974	chr12:29265969:T:C
chr12:29266228	['A', 'T']	98663	102504.73982198614	-5080.060906257264	-0.0231181446459461	0.0042666664330116	-5.418315448116311	6.03036e-08	6.03036e-08	chr12	29266228	7.219656760605019	chr12:29266228:A:T
chr12:29266527	['G', 'A']	98663	65937.00983204435	-4665.3156756878925	-0.0374509428000965	0.0045463527458844	-8.237579636555575	1.77852e-16	1.77852e-16	chr12	29266527	15.749941246676794	chr12:29266527:G:A
chr12:29267121	['T', 'G']	98663	67531.42717383588	-4537.026143887182	-0.0378930875707188	0.0045058617148195	-8.40973158277154	4.16338e-17	4.16338e-17	chr12	29267121	16.380553948380218	chr12:29267121:T:G
chr12:29267152	['T', 'C']	98663	30863.75383929205	-608.1125359200034	0.0219859131023505	0.0058429948596025	3.7627815239676754	0.000168131	0.000168131	chr12	29267152	3.774352203944845	chr12:29267152:T:C
chr12:29267465	['C', 'T']	98663	71628.601798532	-4472.058728841028	-0.0376966756460618	0.0044374566565241	-8.495108474048559	2.00447e-17	2.00447e-17	chr12	29267465	16.698000439254795	chr12:29267465:C:T
chr12:29267675	['A', 'T']	98663	71625.79331738374	-4478.03351083822	-0.0378260619595554	0.0044374606534198	-8.524258559995166	1.55919e-17	1.55919e-17	chr12	29267675	16.807100959266748	chr12:29267675:A:T
chr12:29268413	['A', 'G']	98663	67544.95364278693	-4532.164493222925	-0.0377577094970031	0.0045057507636334	-8.379893047292173	5.36607e-17	5.36607e-17	chr12	29268413	16.27034366628662	chr12:29268413:A:G
chr12:29269416	['A', 'G']	98663	30877.9463119906	-603.1927964024923	0.0221163563323346	0.0058419075176151	3.785810758839812	0.000153299	0.000153299	chr12	29269416	3.814460678126045	chr12:29269416:A:G
chr12:29269725	['G', 'A']	98663	30870.44176499209	-609.6747532366597	0.0218790072224755	0.0058427046779024	3.7446710776301098	0.000180733	0.000180733	chr12	29269725	3.7429625424617	chr12:29269725:G:A
chr12:29269829	['A', 'T']	98663	30326.38110732676	-604.7762125207071	0.0234685427024599	0.0058813383991958	3.990340481967295	6.60261e-05	6.60261e-05	chr12	29269829	4.180284354680666	chr12:29269829:A:T
chr12:29269831	['A', 'G']	98663	67535.00553505536	-4533.035713605573	-0.0377570809876494	0.0045053846574296	-8.38043449306512	5.34145e-17	5.34145e-17	chr12	29269831	16.27234083257489	chr12:29269831:A:G
chr12:29270119	['C', 'G']	98663	30875.81647981836	-604.4334329754672	0.0220725207580527	0.0058419551195082	3.778276331556436	0.00015801	0.00015801	chr12	29270119	3.801315426922857	chr12:29270119:C:G
chr12:29270650	['A', 'G']	98663	67518.94942573016	-4541.4776706947805	-0.0379487970715406	0.0045063660526077	-8.421152793297832	3.77712e-17	3.77712e-17	chr12	29270650	16.422839217314397	chr12:29270650:A:G
chr12:29271046	['G', 'A']	98663	3120.094871275086	-43.66000001606675	-0.0119163913537944	0.0171195813569706	-0.6960679180944116	0.486388	0.486388	chr12	29271046	0.3130171483695133	chr12:29271046:G:A
chr12:29271202	['A', 'G']	98663	29245.928449053667	-601.955518659658	0.0237255846753687	0.005964197545696	3.97800114660687	6.95466e-05	6.95466e-05	chr12	29271202	4.1577240969779306	chr12:29271202:A:G
chr12:29272188	['G', 'T']	98663	3140.2227943561456	-37.94920987489029	-0.012302194838017	0.0170732864343903	-0.7205522431367961	0.471187	0.471187	chr12	29272188	0.3268067001949529	chr12:29272188:G:T
chr12:29272278	['T', 'C']	98663	67498.99860102996	-4551.80110122754	-0.038044985077537	0.0045067494208265	-8.441779545524334	3.16703e-17	3.16703e-17	chr12	29272278	16.499347822711844	chr12:29272278:T:C
chr12:29272356	['G', 'C']	98663	30932.4486781819	-576.362178715048	0.0226231961729785	0.0058370813343327	3.8757719615645487	0.000106356	0.000106356	chr12	29272356	3.973238004648053	chr12:29272356:G:C
chr12:29273072	['T', 'C']	98663	77990.4380410762	-725.4984483651019	0.0321623976302769	0.0043731181059249	7.3545687199029155	1.93022e-13	1.93022e-13	chr12	29273072	12.714393188743069	chr12:29273072:T:C
chr12:29273171	['A', 'G']	98663	3482.105878775593	-60.688784146023885	-0.0096425894908333	0.0161849745957518	-0.5957741505114444	0.551327	0.551327	chr12	29273171	0.258590738404314	chr12:29273171:A:G
chr12:29273454	['C', 'T']	98663	64261.256603620575	-4550.645597317961	-0.0369915438121402	0.0045758826163987	-8.08402376397776	6.33666e-16	6.33666e-16	chr12	29273454	15.198139594766069	chr12:29273454:C:T
chr12:29273699	['A', 'G']	98663	15591.0	-1012.4829503494096	-0.0256592600208582	0.007832318915798	-3.27607446743552	0.00105297	0.00105297	chr12	29273699	2.9775840020529336	chr12:29273699:A:G
chr12:29273760	['T', 'C']	98663	118764.24110002836	-5961.108538576587	-0.0323216835960054	0.0043642981699824	-7.405929278231508	1.31268e-13	1.31268e-13	chr12	29273760	12.881841131619684	chr12:29273760:T:C
chr12:29274534	['C', 'T']	98663	72275.42977812931	-4448.752212084137	-0.0381624192555213	0.0044293510897114	-8.615803643148894	7.045520000000001e-18	7.045520000000001e-18	chr12	29274534	17.152086947934826	chr12:29274534:C:T
chr12:29274829	['GC', 'G']	98663	10220.21559297211	-243.60683552654783	-0.0145335138134223	0.0096763401726439	-1.501963919634632	0.13311	0.13311	chr12	29274829	0.8757893165637827	chr12:29274829:GC:G
chr12:29274850	['C', 'T']	98663	101770.74068807167	-5010.899038894321	-0.0241325449252322	0.0042693705162272	-5.652483154954146	1.58581e-08	1.58581e-08	chr12	29274850	7.799748847847286	chr12:29274850:C:T
chr12:29274929	['G', 'A']	98663	2133.465108727639	70.50519992199915	0.0088930705183031	0.0207044214326002	0.4295251884846455	0.667542	0.667542	chr12	29274929	0.1755214044286909	chr12:29274929:G:A
chr12:29275074	['C', 'T']	98663	10141.83425470716	-234.3997338529604	-0.0153203450328281	0.0097242699221214	-1.5754750902148824	0.11515	0.11515	chr12	29275074	0.93873605769975	chr12:29275074:C:T
chr12:29275151	['G', 'C']	98663	2521.0645643720386	96.43895213630762	0.0048652476456472	0.0196870524378497	0.2471293080061818	0.804809	0.804809	chr12	29275151	0.0943071756424193	chr12:29275151:G:C
chr12:29275242	['A', 'G']	98663	71600.38734467643	-4440.158349100881	-0.0394460654563466	0.0044395462630684	-8.885156977524863	6.4872e-19	6.4872e-19	chr12	29275242	18.187942712589667	chr12:29275242:A:G
chr12:29275442	['C', 'T']	98663	10115.82023212204	-214.8554607441332	-0.0138471087382166	0.0097115630374244	-1.4258372915724804	0.153918	0.153918	chr12	29275442	0.8127105884624926	chr12:29275442:C:T
chr12:29275489	['G', 'T']	98663	10111.434783930905	-219.8864651407441	-0.0144256533220074	0.0097146308386644	-1.4849409680698311	0.137563	0.137563	chr12	29275489	0.8614983615703	chr12:29275489:G:T
chr12:29277213	['T', 'C']	98663	61368.34397785233	-4205.978302160222	-0.0390369090360732	0.0045994279048816	-8.487340130854253	2.14295e-17	2.14295e-17	chr12	29277213	16.668987961938768	chr12:29277213:T:C
chr12:29277302	['C', 'A']	98663	117911.9264658179	-5935.815672234463	-0.0330210618062728	0.0043549418203308	-7.582434661265857	3.4208e-14	3.4208e-14	chr12	29277302	13.465872316471316	chr12:29277302:C:A
chr12:29277961	['G', 'T']	98663	30186.9376962551	-613.2840134124843	0.0228090919213582	0.0059014031274594	3.865028609082279	0.000111147	0.000111147	chr12	29277961	3.954102254971548	chr12:29277961:G:T
chr12:29278321	['C', 'A']	98663	91575.70133122444	-4813.738466635606	-0.0218696110991381	0.0042704108432411	-5.121196039896614	3.04173e-07	3.04173e-07	chr12	29278321	6.516879338841287	chr12:29278321:C:A
chr12:29278432	['C', 'T']	98663	101704.10963529257	-5028.972192018448	-0.024545190621098	0.0042654994938069	-5.754353190461048	8.72306e-09	8.72306e-09	chr12	29278432	8.059331140297381	chr12:29278432:C:T
chr12:29279548	['C', 'T']	98663	10110.10247106282	-214.64457308511143	-0.013918076356073	0.0097146119434673	-1.4326950409411248	0.151948	0.151948	chr12	29279548	0.8183050119030916	chr12:29279548:C:T
chr12:29279979	['G', 'C']	98663	101692.82913946228	-5025.771348871525	-0.024498653509399	0.0042650077966327	-5.744105210954312	9.26789e-09	9.26789e-09	chr12	29279979	8.033019129465199	chr12:29279979:G:C
chr12:29281214	['A', 'G']	98663	71476.04003243953	-4426.799903199149	-0.0393618873105709	0.0044361008320357	-8.87308219558834	7.23033e-19	7.23033e-19	chr12	29281214	18.140841880588123	chr12:29281214:A:G
chr12:29281717	['T', 'C']	98663	71509.95589011074	-4432.505511127923	-0.0394887754856567	0.0044379223117232	-8.898032167292008	5.77784e-19	5.77784e-19	chr12	29281717	18.23823448881221	chr12:29281717:T:C
chr12:29281786	['T', 'A']	98663	10152.953908978958	-216.80100377048552	-0.0139742696571529	0.0097189642785313	-1.437835273046664	0.150484	0.150484	chr12	29281786	0.8225096733665057	chr12:29281786:T:A
chr12:29282065	['G', 'C']	98663	2137.0649807419422	76.72114331629788	0.010926085450784	0.0206731294795757	0.5285162781754265	0.597142	0.597142	chr12	29282065	0.2239223816288775	chr12:29282065:G:C
chr12:29282400	['C', 'G']	98663	30204.592084989043	-603.9694925129903	0.0225152028848451	0.0058910192327079	3.821953722343472	0.00013248	0.00013248	chr12	29282400	3.877849680559195	chr12:29282400:C:G
chr12:29282547	['G', 'A']	98663	87077.35602996484	-5437.775491795373	-0.0447328276077366	0.0042974676611082	-10.409113258155616	2.32236e-25	2.32236e-25	chr12	29282547	24.634070457338662	chr12:29282547:G:A
chr12:29282572	['T', 'TA']	98663	87115.36142282235	-5433.53016261866	-0.0447254260012336	0.0042973049189218	-10.407785075780534	2.35495e-25	2.35495e-25	chr12	29282572	24.62801830932261	chr12:29282572:T:TA
chr12:29282682	['T', 'C']	98663	117923.2467986738	-5938.16062577061	-0.0331257748017697	0.0043555104248	-7.605486285408383	2.86334e-14	2.86334e-14	chr12	29282682	13.54312707972666	chr12:29282682:T:C
chr12:29283600	['TTGAC', 'T']	98663	18961.80468987612	-776.3277863324994	-0.0201260478114993	0.0072094732491216	-2.791611414044902	0.00524564	0.00524564	chr12	29283600	2.280201517668321	chr12:29283600:TTGAC:T
chr12:29283651	['A', 'T']	98663	117526.89812993129	-5999.02221728172	-0.0333113936954772	0.0043500161071476	-7.657763299023777	1.90911e-14	1.90911e-14	chr12	29283651	13.719169047501202	chr12:29283651:A:T
chr12:29283810	['A', 'C']	98663	2131.216009649985	74.30245745866823	0.0101688112941999	0.0207082888410765	0.4910502925779778	0.623392	0.623392	chr12	29283810	0.2052387753317942	chr12:29283810:A:C
chr12:29284120	['G', 'C']	98663	60984.32675154071	-4242.490801729456	-0.0390162109904094	0.0046078762204741	-8.467287123957295	2.54558e-17	2.54558e-17	chr12	29284120	16.594213249829707	chr12:29284120:G:C
chr12:29284284	['T', 'C']	98663	87103.36795360534	-5430.872685547349	-0.0445675008538375	0.0042974416826958	-10.370705211264044	3.47235e-25	3.47235e-25	chr12	29284284	24.45937650601636	chr12:29284284:T:C
chr12:29284928	['A', 'G']	98663	56136.89699962486	-1794.6566398647628	0.0020617802890393	0.0047033340872626	0.4383656892719859	0.661122	0.661122	chr12	29284928	0.1797183906840981	chr12:29284928:A:G
chr12:29284958	['T', 'C']	98663	8109.082037549823	-402.66208376711353	-0.0183376035873179	0.0106839176367968	-1.7163744808515518	0.0860967	0.0860967	chr12	29284958	1.0650134942984468	chr12:29284958:T:C
chr12:29284962	['C', 'T']	98663	36898.68314451765	-1051.8185602279011	0.0140184978719393	0.0054298052457462	2.5817680814466426	0.00983099	0.00983099	chr12	29284962	2.0074027456584163	chr12:29284962:C:T
chr12:29286655	['C', 'A']	98663	117935.90681548616	-5936.010570544563	-0.0330518393473005	0.0043560138874127	-7.5876340621428815	3.28642e-14	3.28642e-14	chr12	29286655	13.483276935110808	chr12:29286655:C:A
chr12:29287150	['G', 'T']	98663	61321.64578792092	-4204.810342026101	-0.0390943456818209	0.0046000845487158	-8.498614594537028	1.9449e-17	1.9449e-17	chr12	29287150	16.711102723677435	chr12:29287150:G:T
chr12:29287303	['C', 'T']	98663	99753.3094236326	-5064.053964586899	-0.0248206435794938	0.0042638966786005	-5.8211175012900185	5.86357e-09	5.86357e-09	chr12	29287303	8.231837885821653	chr12:29287303:C:T
chr12:29287772	['C', 'T']	98663	30184.75344132017	-609.6354567772888	0.0228484348983666	0.0058914705827911	3.878222691140375	0.000105291	0.000105291	chr12	29287772	3.9776087495873815	chr12:29287772:C:T
chr12:29289205	['T', 'A']	98663	117931.92950693372	-5933.198955540688	-0.032985816807877	0.0043559403847267	-7.572605199909409	3.68979e-14	3.68979e-14	chr12	29289205	13.43299835049039	chr12:29289205:T:A
chr12:29289296	['C', 'T']	98663	68166.27250147001	-4627.157642605781	-0.0407054363886869	0.0044908725610191	-9.064037296896656	1.2793e-19	1.2793e-19	chr12	29289296	18.893027600113328	chr12:29289296:C:T
chr12:29289399	['A', 'T']	98663	30173.81071327197	-602.4494393621206	0.0230340976262031	0.005893330844433	3.908502379085243	9.2932e-05	9.2932e-05	chr12	29289399	4.031834716249177	chr12:29289399:A:T
chr12:29290263	['T', 'C']	98663	99760.3781646372	-5055.90718200338	-0.0246096967469882	0.0042644546044326	-5.770889604829627	7.90892e-09	7.90892e-09	chr12	29290263	8.101882817395328	chr12:29290263:T:C
chr12:29291087	['A', 'G']	98663	97575.80165238991	-5257.951032955843	-0.0251484395392599	0.0042709120405198	-5.888306596030644	3.91431e-09	3.91431e-09	chr12	29291087	8.40734478267442	chr12:29291087:A:G
chr12:29291351	['G', 'A']	98663	97561.77677077948	-5253.983091394342	-0.0251565736781513	0.0042709188860766	-5.890201698787245	3.8697e-09	3.8697e-09	chr12	29291351	8.412322702524957	chr12:29291351:G:A
chr12:29291794	['T', 'C']	98663	2187.15517555952	195.58528215395367	0.0084071567674965	0.020691563812293	0.4063084280996557	0.684517	0.684517	chr12	29291794	0.1646157616797165	chr12:29291794:T:C
chr12:29292236	['C', 'T']	98663	117941.8620340048	-5940.139964505677	-0.0331026836765984	0.0043564212397745	-7.598595694642201	3.01988e-14	3.01988e-14	chr12	29292236	13.520010314120087	chr12:29292236:C:T
chr12:29292361	['T', 'C']	98663	2180.2209765541847	195.2988892796193	0.008046876914563	0.0207258476365159	0.3882532119161953	0.697829	0.697829	chr12	29292361	0.1562509863377889	chr12:29292361:T:C
chr12:29292489	['G', 'T']	98663	61324.94495524446	-4212.129555942975	-0.0392065510581214	0.0045998496251783	-8.523441906343031	1.57022e-17	1.57022e-17	chr12	29292489	16.8040394953026	chr12:29292489:G:T
chr12:29292597	['T', 'C']	98663	99769.33639856848	-5054.122833519552	-0.024574098622339	0.0042644829643748	-5.762503644082756	8.31209e-09	8.31209e-09	chr12	29292597	8.08028976305774	chr12:29292597:T:C
chr12:29293741	['C', 'A']	98663	2180.1104826775327	197.89118229361068	0.0093745529053599	0.0207242410029452	0.4523472248767851	0.65102	0.65102	chr12	29293741	0.1864056692563594	chr12:29293741:C:A
chr12:29293762	['T', 'C']	98663	2181.11053335766	196.48238987206392	0.0086302661318158	0.0207210327817937	0.4164978755015858	0.677047	0.677047	chr12	29293762	0.1693811819320682	chr12:29293762:T:C
chr12:29293911	['A', 'G']	98663	38828.69032702794	-794.4660947461149	0.014347251349437	0.0053352073756935	2.689164701413702	0.00716431	0.00716431	chr12	29293911	2.144825630475631	chr12:29293911:A:G
chr12:29294570	['A', 'T']	98663	29130.124425739057	-618.1712201047638	0.0228592351162912	0.0059743417871591	3.826234911002788	0.000130198	0.000130198	chr12	29294570	3.885395687009264	chr12:29294570:A:T
chr12:29296072	['A', 'T']	98663	100171.25987875836	-5003.065978233802	-0.0245831311958012	0.0042657419105622	-5.7629204277296	8.29159e-09	8.29159e-09	chr12	29296072	8.081362180907634	chr12:29296072:A:T
chr12:29297620	['C', 'A']	98663	61243.93181749064	-4212.689964818886	-0.0393614944254407	0.0046011150876952	-8.554772848587389	1.19758e-17	1.19758e-17	chr12	29297620	16.921695465472425	chr12:29297620:C:A
chr12:29298446	['T', 'G']	98663	100196.43518020993	-4995.785062858064	-0.0242990195533741	0.0042655823342675	-5.696530426377606	1.22617e-08	1.22617e-08	chr12	29298446	7.911449313713466	chr12:29298446:T:G
chr12:29298788	['G', 'A']	98663	61313.4288596251	-4205.599747111741	-0.0390673371820106	0.0045994291552901	-8.493953458784496	2.02449e-17	2.02449e-17	chr12	29298788	16.69368436409465	chr12:29298788:G:A
chr12:29299480	['T', 'C']	98663	100193.44984488103	-4996.385182883068	-0.0243607454398817	0.0042656175157733	-5.710954006026331	1.12666e-08	1.12666e-08	chr12	29299480	7.948207124239444	chr12:29299480:T:C
chr12:29299800	['ACT', 'A']	98663	100184.3083847815	-4997.166371609878	-0.0243570303685676	0.0042653833677249	-5.710396526809543	1.13036e-08	1.13036e-08	chr12	29299800	7.946783219247466	chr12:29299800:ACT:A
chr12:29299841	['C', 'T']	98663	100182.384993613	-4998.48144293579	-0.0244041741811269	0.0042654793628869	-5.721320420270326	1.06004e-08	1.06004e-08	chr12	29299841	7.974677746573423	chr12:29299841:C:T
chr12:29300845	['G', 'A']	98663	61312.59291057634	-4209.0856218064455	-0.0392469981944893	0.0045993485167289	-8.533164654024008	1.44376e-17	1.44376e-17	chr12	29300845	16.84050499467389	chr12:29300845:G:A
chr12:29301176	['G', 'T']	98663	116599.81777538972	-6116.469554999178	-0.0332613490815316	0.0043399661820025	-7.66396503720774	1.81915e-14	1.81915e-14	chr12	29301176	13.740131489234235	chr12:29301176:G:T
chr12:29302458	['C', 'T']	98663	61330.05384116303	-4211.982628608429	-0.0393252610298603	0.004598781888176	-8.5512342150798	1.23485e-17	1.23485e-17	chr12	29302458	16.908385793925554	chr12:29302458:C:T
chr12:29302563	['G', 'A']	98663	48229.37712362647	-1523.976001813072	0.0062290399439033	0.004932184221156	1.2629374055382243	0.206615	0.206615	chr12	29302563	0.6848381524158493	chr12:29302563:G:A
chr12:29303562	['T', 'C']	98663	61555.358425918384	-4170.949551114892	-0.039024588054135	0.0045937783152103	-8.495096057404721	2.00468e-17	2.00468e-17	chr12	29303562	16.697954942408188	chr12:29303562:T:C
chr12:29303923	['A', 'G']	98663	7852.114192743974	-305.12810964173656	0.0194571382011686	0.0108306760014506	1.7964841897737962	0.0724206	0.0724206	chr12	29303923	1.1401378814023306	chr12:29303923:A:G
chr12:29304617	['A', 'T']	98663	61543.85179027614	-4172.388535750987	-0.0390326053256781	0.0045942275156442	-8.496010524677835	1.98897e-17	1.98897e-17	chr12	29304617	16.70137176736964	chr12:29304617:A:T
chr12:29305623	['A', 'G']	98663	29155.8416218956	-615.3109069966794	0.022990243728967	0.0059701848811266	3.8508428443557023	0.000117786	0.000117786	chr12	29305623	3.9289063265614206	chr12:29305623:A:G
chr12:29305848	['A', 'C']	98663	15634.218451276747	-1022.4468815511606	-0.026289010902852	0.0078220010559139	-3.360906079522417	0.000777167	0.000777167	chr12	29305848	3.109485648656628	chr12:29305848:A:C
chr12:29306357	['G', 'A']	98663	61693.37940961807	-4136.2120941442845	-0.0386463232518449	0.00459015881958	-8.419386947352043	3.83444e-17	3.83444e-17	chr12	29306357	16.416298053532056	chr12:29306357:G:A
chr12:29306799	['G', 'A']	98663	61540.60367374246	-4175.487809433512	-0.03912537551614	0.0045942365993611	-8.51618645882983	1.67166e-17	1.67166e-17	chr12	29306799	16.776852049348662	chr12:29306799:G:A
chr12:29307345	['G', 'A']	98663	29150.06815601687	-616.4039618741158	0.0229817966059681	0.0059705389399011	3.8491996848694208	0.000118579	0.000118579	chr12	29307345	3.925992216466288	chr12:29307345:G:A
chr12:29307475	['TG', 'T']	98663	15632.059706031429	-1021.1211784307322	-0.0262753486517586	0.0078224417551262	-3.358970187862358	0.000782631	0.000782631	chr12	29307475	3.1064429536979272	chr12:29307475:TG:T
chr12:29308639	['T', 'C']	98663	111228.18836919134	-5517.101068054561	-0.0292446800752431	0.0042991273352063	-6.802468918692636	1.03425e-11	1.03425e-11	chr12	29308639	10.98537447043245	chr12:29308639:T:C
chr12:29309811	['C', 'T']	98663	61318.294322789945	-4211.463632642373	-0.0392688192130977	0.004599157269071	-8.53826405919573	1.38151e-17	1.38151e-17	chr12	29309811	16.85964596711439	chr12:29309811:C:T
chr12:29314736	['C', 'T']	98663	61522.706923646205	-4172.376618807131	-0.039068091778533	0.0045946389461707	-8.50297319032938	1.87327e-17	1.87327e-17	chr12	29314736	16.727399621952458	chr12:29314736:C:T
chr12:29315751	['A', 'G']	98663	111193.52403929002	-5509.953649252253	-0.0291693180725931	0.004297747419643	-6.7871178141538735	1.15039e-11	1.15039e-11	chr12	29315751	10.939154902138258	chr12:29315751:A:G
chr12:29316054	['C', 'T']	98663	117957.54228079066	-5941.995865679955	-0.0330363319825241	0.0043548354168476	-7.586126413576036	3.32484e-14	3.32484e-14	chr12	29316054	13.478229249244794	chr12:29316054:C:T
chr12:29317333	['T', 'G']	98663	111204.7796429766	-5502.6478150314	-0.0289100392293786	0.0042978779070078	-6.726584573805612	1.74635e-11	1.74635e-11	chr12	29317333	10.757868711469182	chr12:29317333:T:G
chr12:29318199	['A', 'C']	98663	111200.90617143783	-5508.647605415315	-0.0290712086310405	0.0042980181993157	-6.7638635489417975	1.35105e-11	1.35105e-11	chr12	29318199	10.86932857820056	chr12:29318199:A:C
chr12:29318288	['T', 'C']	98663	15562.362905433483	-1040.7231977192473	-0.0266211543890455	0.0078400197609224	-3.395546848202512	0.000685186	0.000685186	chr12	29318288	3.1641915192979777	chr12:29318288:T:C
chr12:29319065	['A', 'C']	98663	78818.94916749473	-754.8568022857071	0.0326987546299062	0.0043644371461728	7.492089709340713	6.83481e-14	6.83481e-14	chr12	29319065	13.16527355382454	chr12:29319065:A:C
chr12:29319096	['T', 'C']	98663	15668.687420133452	-1027.4937493509756	-0.0263957180467379	0.0078161441726763	-3.377076658720278	0.000732889	0.000732889	chr12	29319096	3.1349617966247503	chr12:29319096:T:C
chr12:29319135	['C', 'T']	98663	62084.61926293914	-4327.611470192472	-0.0393370386866528	0.0045868736767542	-8.576002187722858	9.96197e-18	9.96197e-18	chr12	29319135	17.00165477045889	chr12:29319135:C:T
chr12:29319140	['G', 'A']	98663	48232.17687612792	-1524.0894929402534	0.0061594277493146	0.0049325101715822	1.2487410132068373	0.211763	0.211763	chr12	29319140	0.6741499191084043	chr12:29319140:G:A
chr12:29319943	['T', 'C']	98663	61329.43210364646	-4206.695024228914	-0.0392063197062378	0.004598891918493	-8.525166583842056	1.54702e-17	1.54702e-17	chr12	29319943	16.810504071670064	chr12:29319943:T:C
chr12:29320175	['A', 'C']	98663	61546.72376597965	-4175.821089239064	-0.0391016898706421	0.004594076960907	-8.511326693778825	1.74319e-17	1.74319e-17	chr12	29320175	16.758655274132426	chr12:29320175:A:C
chr12:29320728	['G', 'A']	98663	7845.477107554458	-307.8392179200105	0.019107549699708	0.0108369140409009	1.7631910364511276	0.0778714	0.0778714	chr12	29320728	1.1086220173314736	chr12:29320728:G:A
chr12:29321177	['C', 'T']	98663	61693.59833623124	-4170.525705551268	-0.0391250623464199	0.0046014271092843	-8.502810414507543	1.8759e-17	1.8759e-17	chr12	29321177	16.72679031659967	chr12:29321177:C:T
chr12:29321188	['C', 'T']	98663	2229.881438595068	94.11261454172887	0.0170640188662533	0.0203198415727929	0.8397712553576707	0.401039	0.401039	chr12	29321188	0.3968133913169639	chr12:29321188:C:T
chr12:29321200	['C', 'T']	98663	2262.1164084671764	99.31298375135896	0.0162585379732314	0.0202116938114776	0.8044124418705889	0.421161	0.421161	chr12	29321200	0.3755518518003817	chr12:29321200:C:T
chr12:29321323	['C', 'G']	98663	61504.09088420752	-4179.941506313417	-0.0392689224080062	0.0045950564715979	-8.54590637802326	1.29314e-17	1.29314e-17	chr12	29321323	16.88835445428738	chr12:29321323:C:G
chr12:29323167	['G', 'A']	98663	15637.633981694526	-1020.3165018591015	-0.026145044504646	0.0078210873491065	-3.342891255092907	0.000829412	0.000829412	chr12	29323167	3.081229685518803	chr12:29323167:G:A
chr12:29323568	['G', 'A']	98663	111188.55468140112	-5508.222746404101	-0.0291174078589742	0.0042979962442476	-6.77464711560518	1.25406e-11	1.25406e-11	chr12	29323568	10.901681684362124	chr12:29323568:G:A
chr12:29323872	['C', 'T']	98663	61294.66756216992	-4213.600953328345	-0.0393716469787417	0.0045999909905215	-8.55907045467456	1.15381e-17	1.15381e-17	chr12	29323872	16.937865701358117	chr12:29323872:C:T
chr12:29324572	['A', 'G']	98663	15580.895044145524	-1040.598554587499	-0.0262724355048479	0.0078358237996034	-3.3528619551370817	0.000800106	0.000800106	chr12	29324572	3.096852472801159	chr12:29324572:A:G
chr12:29324809	['G', 'A']	98663	63459.225326979584	-4258.033192362009	-0.038580142115635	0.0045591815619879	-8.462076272043142	2.66188e-17	2.66188e-17	chr12	29324809	16.574811526814955	chr12:29324809:G:A
chr12:29324998	['GA', 'G']	98663	63447.15346860961	-4253.774113558444	-0.0384390266964427	0.0045597715120143	-8.430033521452003	3.50141e-17	3.50141e-17	chr12	29324998	16.455757032247792	chr12:29324998:GA:G
chr12:29325081	['A', 'G']	98663	48241.20434928142	-1527.305625933298	0.0061287417264772	0.0049331576163826	1.2423567627606658	0.214108	0.214108	chr12	29325081	0.6693671052840486	chr12:29325081:A:G
chr12:29325096	['A', 'G']	98663	63435.00873535235	-4257.746496053161	-0.0384984650411804	0.0045594559808449	-8.443653190845321	3.11668e-17	3.11668e-17	chr12	29325096	16.506307785906813	chr12:29325096:A:G
chr12:29325862	['C', 'T']	98663	61513.43268538512	-4174.726900851088	-0.0391976459449679	0.0045955040574495	-8.529563994492968	1.48938e-17	1.48938e-17	chr12	29325862	16.826994482336318	chr12:29325862:C:T
chr12:29325967	['G', 'A']	98663	2130.626254638359	75.75310122830473	0.0114216450230694	0.0207141579046114	0.5513931618975814	0.581365	0.581365	chr12	29325967	0.2355511176712163	chr12:29325967:G:A
chr12:29326288	['A', 'G']	98663	111176.86373363354	-5512.2125541530295	-0.0291263988658843	0.0042983177414601	-6.776232148903476	1.2404e-11	1.2404e-11	chr12	29326288	10.906438242434712	chr12:29326288:A:G
chr12:29326578	['G', 'A']	98663	30395.009793485224	-584.7078871478232	0.0225311933467341	0.0058775020723502	3.8334641263213407	0.00012643	0.00012643	chr12	29326578	3.8981498620618735	chr12:29326578:G:A
chr12:29326777	['A', 'C']	98663	61584.52500889389	-4167.148286791109	-0.0390456859123751	0.0045978322014974	-8.492194625906276	2.05535e-17	2.05535e-17	chr12	29326777	16.68711421265612	chr12:29326777:A:C
chr12:29327486	['C', 'T']	98663	60906.8409141606	-4237.918822551237	-0.039207139409151	0.0046090687399141	-8.506520866052677	1.8169e-17	1.8169e-17	chr12	29327486	16.740668975082347	chr12:29327486:C:T
chr12:29327983	['G', 'A']	98663	2131.7317561252976	77.65235230571994	0.0119913947556751	0.0207294317493763	0.5784719475504144	0.562947	0.562947	chr12	29327983	0.2495324909231313	chr12:29327983:G:A
chr12:29328156	['G', 'A']	98663	61475.99325516768	-4171.409821531022	-0.0391454203044806	0.0045962876980265	-8.516747183012024	1.66359e-17	1.66359e-17	chr12	29328156	16.778953698885292	chr12:29328156:G:A
chr12:29329073	['C', 'A']	98663	78796.55658971317	-749.4602116309709	0.0327900138227227	0.0043644362345414	7.513001006456014	5.82719e-14	5.82719e-14	chr12	29329073	13.234540821174257	chr12:29329073:C:A
chr12:29330149	['C', 'T']	98663	29165.74341257515	-612.7055012661792	0.0233177832268353	0.0059718984069581	3.904584712905801	9.44501e-05	9.44501e-05	chr12	29330149	4.024797577928223	chr12:29330149:C:T
chr12:29331030	['T', 'G']	98663	61327.2964213301	-4208.777625284157	-0.0391749133207344	0.0045993285808607	-8.517528728813485	1.65242e-17	1.65242e-17	chr12	29331030	16.781879557197584	chr12:29331030:T:G
chr12:29331146	['A', 'C']	98663	111209.70518930102	-5518.037284423373	-0.0291811287092406	0.0042984637002636	-6.788734474470746	1.13758e-11	1.13758e-11	chr12	29331146	10.944018051957128	chr12:29331146:A:C
chr12:29331551	['C', 'T']	98663	15632.633778976067	-1024.66058787495	-0.0264474786674489	0.007822540151885	-3.380932299986415	0.000722683	0.000722683	chr12	29331551	3.14105216126792	chr12:29331551:C:T
chr12:29332191	['G', 'A']	98663	20490.869169014943	-727.5088574052199	-0.0184049836277096	0.0069849794745184	-2.6349373960012348	0.0084166	0.0084166	chr12	29332191	2.074863312234898	chr12:29332191:G:A
chr12:29332516	['G', 'A']	98663	111212.92559813458	-5499.450727325531	-0.0288743265901982	0.0042979338041244	-6.718187833067468	1.84992e-11	1.84992e-11	chr12	29332516	10.732847052304978	chr12:29332516:G:A
chr12:29333812	['T', 'C']	98663	90740.9561784085	-4789.949095008311	-0.0219905153319746	0.0042741983731413	-5.144944949247376	2.6811e-07	2.6811e-07	chr12	29333812	6.571686987345632	chr12:29333812:T:C
chr12:29334753	['T', 'G']	98663	15653.110566007132	-1026.150218606187	-0.026105176394089	0.0078160874215962	-3.3399289166033586	0.000838309	0.000838309	chr12	29334753	3.076595871274952	chr12:29334753:T:G
chr12:29336225	['C', 'CAACT']	98663	57068.83317113717	-1700.6646029024432	0.0022294794075352	0.0046842200998824	0.475955305258021	0.634107	0.634107	chr12	29336225	0.1978374525462139	chr12:29336225:C:CAACT
chr12:29336631	['C', 'T']	98663	50362.31942991222	-1280.604907759371	0.006130546508263	0.0048877731802562	1.2542616611235011	0.20975	0.20975	chr12	29336631	0.6782980304992622	chr12:29336631:C:T
chr12:29337992	['T', 'C']	98663	2656.6694556850366	87.43669374171517	-0.0155712825033276	0.0185485343782794	-0.8394885647440572	0.401197	0.401197	chr12	29337992	0.3966423231299767	chr12:29337992:T:C
chr12:29338435	['G', 'A']	98663	50253.14946222388	-1269.061129811852	0.0063514370510407	0.0048853381876077	1.3001018163188738	0.193569	0.193569	chr12	29338435	0.7131641935510699	chr12:29338435:G:A
chr12:29339008	['C', 'G']	98663	15652.427808299715	-1025.638924156384	-0.0266288621478293	0.0078183827936308	-3.4059296980856577	0.000659654	0.000659654	chr12	29339008	3.180683799749627	chr12:29339008:C:G
chr12:29339144	['G', 'T']	98663	19062.73889553389	-919.931272134698	-0.0209011118674665	0.0071760905595744	-2.912604250733692	0.00358509	0.00358509	chr12	29339144	2.445499937342693	chr12:29339144:G:T
chr12:29343291	['G', 'A']	98663	59543.44904661981	-4108.535210249842	-0.0387014612537129	0.0046373287903991	-8.3456366807197	7.17321e-17	7.17321e-17	chr12	29343291	16.14428645474853	chr12:29343291:G:A
chr12:29344058	['C', 'T']	98663	56993.55317660654	-1701.2449047890602	0.0021678260609033	0.0046853516484607	0.4626816135808045	0.643594	0.643594	chr12	29344058	0.1913880133285048	chr12:29344058:C:T
chr12:29344573	['G', 'A']	98663	60877.12764619997	-4226.482604749917	-0.0391904684790744	0.0046100686562181	-8.501059615720358	1.90439e-17	1.90439e-17	chr12	29344573	16.720244107682834	chr12:29344573:G:A
chr12:29344768	['C', 'G']	98663	2131.2808210846424	73.32510509089872	0.0101666311052064	0.0207096300384023	0.4909132170084263	0.623489	0.623489	chr12	29344768	0.2051712042246403	chr12:29344768:C:G
chr12:29346212	['AG', 'A']	98663	2193.2187851401995	73.84345922907693	0.010251889709174	0.0206969707197714	0.4953328604451577	0.620366	0.620366	chr12	29346212	0.207352012304295	chr12:29346212:AG:A
chr12:29346277	['T', 'C']	98663	2144.9137166555706	72.3988164558657	0.0110476916985939	0.0207461886389188	0.532516689733988	0.594369	0.594369	chr12	29346277	0.2259438497858818	chr12:29346277:T:C
chr12:29346645	['A', 'G']	98663	29187.02903310829	-623.4743505389262	0.0228753369873815	0.0059677632688412	3.833150873597448	0.000126591	0.000126591	chr12	29346645	3.8975971694314335	chr12:29346645:A:G
chr12:29348973	['A', 'G']	98663	51960.95706611693	-1435.455750203755	0.0071541375675672	0.0048314451767672	1.480744850830372	0.138678	0.138678	chr12	29348973	0.8579924303212879	chr12:29348973:A:G
chr12:29349008	['A', 'G']	98663	30524.78301666452	-595.1329351939697	0.0222061806401811	0.005871376150327	3.7821083288871513	0.000155597	0.000155597	chr12	29349008	3.807998780713977	chr12:29349008:A:G
chr12:29349303	['T', 'C']	98663	60729.71348234779	-4233.356754637477	-0.0395484420926302	0.0046149431105988	-8.569648887285762	1.05268e-17	1.05268e-17	chr12	29349303	16.97770362820215	chr12:29349303:T:C
chr12:29350699	['T', 'C']	98663	29782.055691300047	-563.9472351718526	0.0220233744199994	0.005920664931774	3.719746797662563	0.000199533	0.000199533	chr12	29350699	3.699985267733105	chr12:29350699:T:C
chr12:29350743	['C', 'T']	98663	29782.15014801899	-565.5445698781265	0.0220088557094658	0.0059208012851636	3.717208980584348	0.000201547	0.000201547	chr12	29350743	3.6956236618777982	chr12:29350743:C:T
chr12:29351449	['G', 'A']	98663	22704.76149253428	-819.0006750523964	-0.0151048785210639	0.0066741713689807	-2.2631840997170487	0.0236265	0.0236265	chr12	29351449	1.6266006094412162	chr12:29351449:G:A
chr12:29351544	['G', 'A']	98663	29211.144978661723	-634.6608899959871	0.0226379789500833	0.0059660234922375	3.794483709214013	0.000148039	0.000148039	chr12	29351544	3.829623857216137	chr12:29351544:G:A
chr12:29351621	['C', 'T']	98663	21300.5337280266	-1006.0905619247208	-0.0167879733504936	0.0068347042249638	-2.456283812425327	0.0140399	0.0140399	chr12	29351621	1.85263598548277	chr12:29351621:C:T
chr12:29351623	['A', 'G']	98663	59348.05330129378	-1808.7172871517305	0.0028701005591362	0.0046309182398166	0.6197692143340134	0.535411	0.535411	chr12	29351623	0.271312710492705	chr12:29351623:A:G
chr12:29352358	['A', 'G']	98663	76790.56623379259	-645.1768381763912	0.0329535061568927	0.0043859110339693	7.513491701419428	5.80539e-14	5.80539e-14	chr12	29352358	13.23616859949843	chr12:29352358:A:G
chr12:29352837	['T', 'TA']	98663	76778.34563482805	-643.2211989964404	0.0329504686998012	0.0043859675378322	7.512702366257543	5.8405e-14	5.8405e-14	chr12	29352837	13.2335499717325	chr12:29352837:T:TA
chr12:29353321	['A', 'C']	98663	52590.85891703922	-1385.0761956360232	0.0067492382747094	0.0048152985266359	1.4016240607671258	0.161031	0.161031	chr12	29353321	0.7930905100987986	chr12:29353321:A:C
chr12:29356580	['A', 'C']	98663	54252.647201946485	-1151.708022823878	0.0091402930694697	0.0047755595381304	1.9139732206224576	0.0556265	0.0556265	chr12	29356580	1.254718264857043	chr12:29356580:A:C
chr12:29357436	['T', 'G']	98663	58249.903925881634	-4203.927697320445	-0.0386425037794593	0.0046777615932603	-8.260896372986291	1.46349e-16	1.46349e-16	chr12	29357436	15.834610240746184	chr12:29357436:T:G
chr12:29358465	['C', 'A']	98663	29687.91172833248	-574.3269821868847	0.0219834981291843	0.0059272046702783	3.7089149695503822	0.000208263	0.000208263	chr12	29358465	3.6813878799473367	chr12:29358465:C:A
chr12:29358608	['G', 'A']	98663	76747.77968249463	-620.789975041287	0.0334293012652521	0.0043865856751024	7.62080208645909	2.54342e-14	2.54342e-14	chr12	29358608	13.594581917991327	chr12:29358608:G:A
chr12:29358665	['G', 'A']	98663	20054.219558672976	-1054.5643131038994	-0.0184550585005368	0.007002517406817	-2.6354891288910696	0.00840293	0.00840293	chr12	29358665	2.075569254300439	chr12:29358665:G:A
chr12:29361016	['A', 'G']	98663	52460.44398828167	-1381.599563233964	0.0070698224065523	0.0048158546056149	1.4680306997452597	0.142099	0.142099	chr12	29361016	0.8474089783428331	chr12:29361016:A:G
chr12:29361178	['T', 'G']	98663	22799.394673074377	-819.2081309413921	-0.01483942648395	0.0066628808378834	-2.2271787301938444	0.0259376	0.0259376	chr12	29361178	1.5860702115586958	chr12:29361178:T:G
chr12:29361900	['C', 'T']	98663	29693.426826177325	-571.330941331736	0.0220771949818166	0.0059274707307118	3.724555714367112	0.000195768	0.000195768	chr12	29361900	3.708258295981232	chr12:29361900:C:T
chr12:29362031	['C', 'G']	98663	52478.42497516069	-1392.1828539739129	0.0067474904613857	0.0048154983424574	1.4012029454759034	0.161157	0.161157	chr12	29362031	0.7927508257684729	chr12:29362031:C:G
chr12:29362995	['T', 'A']	98663	2346.2615861817294	56.77680302663556	0.0063185283333192	0.019716075682916	0.3204759626072161	0.748608	0.748608	chr12	29362995	0.1257455361084646	chr12:29362995:T:A
chr12:29363159	['G', 'A']	98663	29079.89479233195	-631.4135642963029	0.0229212724773407	0.0059769378995239	3.8349524225718072	0.000125667	0.000125667	chr12	29363159	3.900778752540644	chr12:29363159:G:A
chr12:29363679	['C', 'T']	98663	2124.141050603388	71.38007180371216	0.0095932801979304	0.0207488989338589	0.4623512904714056	0.64383	0.64383	chr12	29363679	0.1912287907275944	chr12:29363679:C:T
chr12:29365219	['T', 'A']	98663	17836.44625209062	-1130.4968448441623	-0.0212007371473556	0.0073696450085191	-2.8767650440215373	0.00401861	0.00401861	chr12	29365219	2.395924139383099	chr12:29365219:T:A
chr12:29365497	['A', 'G']	98663	52492.96129084585	-1388.8841604717036	0.006923240795102	0.0048151800102748	1.4377948031701653	0.150495	0.150495	chr12	29365497	0.8224779286979205	chr12:29365497:A:G
chr12:29366231	['A', 'C']	98663	60374.01458766282	-1705.454108441645	0.001912230096374	0.0046192629912643	0.4139686569027099	0.678898	0.678898	chr12	29366231	0.1681954707338329	chr12:29366231:A:C
chr12:29367084	['A', 'C']	98663	59247.04741904068	-1822.9959199903583	0.0027470263852978	0.0046338110145055	0.5928222745163065	0.553301	0.553301	chr12	29367084	0.2570385448697271	chr12:29367084:A:C
chr12:29367773	['T', 'C']	98663	59292.43261109816	-1817.3788969805687	0.0028236599168084	0.0046307579321736	0.6097619349070659	0.542021	0.542021	chr12	29367773	0.2659838868796167	chr12:29367773:T:C
chr12:29368518	['T', 'A']	98663	17837.711915092037	-1130.6622067051037	-0.0211590856808183	0.0073701405647523	-2.870920234820417	0.00409366	0.00409366	chr12	29368518	2.3878882306172486	chr12:29368518:T:A
chr12:29371024	['T', 'C']	98663	59347.66227616556	-1819.3299925746176	0.0027533499132415	0.0046294768228412	0.5947432115129773	0.552016	0.552016	chr12	29371024	0.2580483342073837	chr12:29371024:T:C
chr12:29371226	['T', 'C']	98663	29096.128658171907	-634.880023000768	0.0228470095132484	0.0059757252410407	3.8233032128614433	0.000131757	0.000131757	chr12	29371226	3.8802263022587513	chr12:29371226:T:C
chr12:29372457	['C', 'A']	98663	29682.02527551633	-576.256822681209	0.0219369089326782	0.0059283394038828	3.700346326040343	0.000215422	0.000215422	chr12	29372457	3.66670994639222	chr12:29372457:C:A
chr12:29372597	['T', 'C']	98663	29684.025883832	-573.7769971583238	0.0220679157206345	0.0059280162277687	3.722647656944869	0.000197254	0.000197254	chr12	29372597	3.704974181222147	chr12:29372597:T:C
chr12:29372680	['G', 'T']	98663	13634.573383172949	-498.2665830931437	0.0205757401719781	0.0084024802591841	2.448769831918181	0.0143362	0.0143362	chr12	29372680	1.8435659489284268	chr12:29372680:G:T
chr12:29373828	['T', 'G']	98663	52462.16634901968	-1388.7919556243614	0.0068259965475623	0.0048155368349852	1.4174944105859546	0.156342	0.156342	chr12	29373828	0.8059243366451917	chr12:29373828:T:G
chr12:29375525	['C', 'A']	98663	18179.47406619025	-1323.5265215676714	-0.0211192996028321	0.0073779591640484	-2.8624852934593177	0.00420421	0.00420421	chr12	29375525	2.37631559912253	chr12:29375525:C:A
chr12:29375662	['C', 'T']	98663	30318.30208111589	-625.7585192631333	0.0209938028620535	0.0058748016648698	3.573533892657588	0.000352363	0.000352363	chr12	29375662	3.453009701109765	chr12:29375662:C:T
chr12:29376590	['C', 'T']	98663	52470.57268994882	-1396.7272109439511	0.0066560520349759	0.0048152154710433	1.382295781985795	0.166884	0.166884	chr12	29376590	0.7775852992992051	chr12:29376590:C:T
chr12:29376927	['T', 'TTG']	98663	52487.44782004889	-1388.5594692672628	0.0068036747904103	0.0048149788570437	1.4130227758855702	0.157652	0.157652	chr12	29376927	0.802300515347702	chr12:29376927:T:TTG
chr12:29377531	['A', 'G']	98663	21371.59934516629	-1020.4804902608048	-0.0171333445695715	0.0068234439843574	-2.5109526228762578	0.0120422	0.0120422	chr12	29377531	1.919294164192889	chr12:29377531:A:G
chr12:29381559	['G', 'A']	98663	117017.97659330744	-1503.6175708704493	0.0365883425960641	0.0043513575296806	8.408489154590207	4.20768e-17	4.20768e-17	chr12	29381559	16.375957296306474	chr12:29381559:G:A
chr12:29382782	['A', 'G']	98663	29687.062550079645	-584.7182706146488	0.021674721506574	0.0059299343385773	3.6551368479021074	0.000257178	0.000257178	chr12	29382782	3.589766185387216	chr12:29382782:A:G
chr12:29383127	['T', 'C']	98663	65065.2109766235	-14.096874570560336	0.0348863164524952	0.0045525240884189	7.663071249033469	1.83185e-14	1.83185e-14	chr12	29383127	13.737110091170004	chr12:29383127:T:C
chr12:29383304	['G', 'A']	98663	65074.4672272488	-10.792613707528334	0.035112987818959	0.0045548198413887	7.708974019102683	1.28011e-14	1.28011e-14	chr12	29383304	13.892752709773688	chr12:29383304:G:A
chr12:29383451	['A', 'T']	98663	117091.29594484992	-1483.197426469888	0.0368239767635159	0.0043525295248329	8.460362314240443	2.70127e-17	2.70127e-17	chr12	29383451	16.568432004613104	chr12:29383451:A:T
chr12:29384361	['G', 'A']	98663	117086.80101978753	-1478.2665269311742	0.0369280795040234	0.0043520976643156	8.485121969299787	2.1842e-17	2.1842e-17	chr12	29384361	16.660707597231234	chr12:29384361:G:A
chr12:29384504	['C', 'T']	98663	29051.65008007785	-636.9059409373224	0.0226602266658762	0.0059793483796104	3.789748518943555	0.000150889	0.000150889	chr12	29384504	3.821342419690481	chr12:29384504:C:T
chr12:29384854	['A', 'G']	98663	117090.36187338432	-1483.873688377475	0.0368367448075386	0.0043522946317663	8.463752554497669	2.62391e-17	2.62391e-17	chr12	29384854	16.58105106532294	chr12:29384854:A:G
chr12:29385255	['T', 'G']	98663	12209.36122937193	-569.426325041116	0.0034962426201956	0.0088365944296199	0.3956549831546339	0.69236	0.69236	chr12	29385255	0.1596680307462104	chr12:29385255:T:G
chr12:29385336	['C', 'T']	98663	20057.26910443828	-1062.650675549278	-0.0188236347981802	0.0070010171353168	-2.6887000037785773	0.00717429	0.00717429	chr12	29385336	2.144221072202257	chr12:29385336:C:T
chr12:29385628	['C', 'T']	98663	65999.07483524285	106.68973249362656	0.0348555546769724	0.0045349689257433	7.685952262894385	1.53257e-14	1.53257e-14	chr12	29385628	13.814579679994246	chr12:29385628:C:T
chr12:29385913	['C', 'T']	98663	117085.73447685088	-1482.708173331157	0.0368635475093625	0.0043524733874973	8.469562988082771	2.49637e-17	2.49637e-17	chr12	29385913	16.602691045171728	chr12:29385913:C:T
chr12:29386136	['G', 'A']	98663	64931.16221120607	-25.09003679678999	0.0350772185769882	0.0045564145486527	7.698425637623278	1.39025e-14	1.39025e-14	chr12	29386136	13.856907096251062	chr12:29386136:G:A
chr12:29386395	['G', 'A']	98663	66015.01457575236	104.6152960151518	0.0348199734914331	0.0045344006744499	7.679068523351596	1.61715e-14	1.61715e-14	chr12	29386395	13.791249694904394	chr12:29386395:G:A
chr12:29386468	['G', 'A']	98663	17965.728367406926	-1121.1685485362902	-0.0212711350262415	0.0073448346109675	-2.896067257182179	0.00377954	0.00377954	chr12	29386468	2.422561054030053	chr12:29386468:G:A
chr12:29386524	['G', 'A']	98663	20058.20330015609	-1056.3419607910264	-0.0185120165829544	0.007000994508549	-2.644198129329921	0.00818977	0.00818977	chr12	29386524	2.086728294714971	chr12:29386524:G:A
chr12:29386546	['G', 'A']	98663	12209.247493943907	-569.3204178366419	0.0035088735409331	0.0088362103217989	0.3971016321642766	0.691293	0.691293	chr12	29386546	0.1603378407405451	chr12:29386546:G:A
chr12:29386580	['C', 'T']	98663	117092.93398406616	-1483.18150802194	0.0368497874911176	0.0043522710373204	8.466795191552421	2.55634e-17	2.55634e-17	chr12	29386580	16.592381384354084	chr12:29386580:C:T
chr12:29386948	['TAATA', 'T']	98663	117095.2418424547	-1484.6967062993408	0.0367990981811702	0.0043523941447903	8.454909403188479	2.83045e-17	2.83045e-17	chr12	29386948	16.548144512539107	chr12:29386948:TAATA:T
chr12:29386999	['G', 'A']	98663	87436.83812497469	-896.1962046223556	0.0246554059928327	0.0043056639005423	5.726272779844015	1.02958e-08	1.02958e-08	chr12	29386999	7.987339902364354	chr12:29386999:G:A
chr12:29387376	['T', 'C']	98663	123883.6687315604	-1904.790597598286	0.0347155763066435	0.0044089690151773	7.873853544250275	3.47354e-15	3.47354e-15	chr12	29387376	14.459227695586444	chr12:29387376:T:C
chr12:29387450	['ATT', 'A']	98663	65990.73434585123	109.47953140161847	0.0348820917599025	0.0045348668961648	7.691976977185986	1.46213e-14	1.46213e-14	chr12	29387450	13.835014011938569	chr12:29387450:ATT:A
chr12:29387884	['A', 'G']	98663	117102.41989577634	-1482.4602782767854	0.0369363124285308	0.0043528923929321	8.485464168263098	2.17778e-17	2.17778e-17	chr12	29387884	16.66198599492544	chr12:29387884:A:G
chr12:29387906	['G', 'T']	98663	65992.38393146796	105.96107696014488	0.0348364639261987	0.0045347890434174	7.682047299811234	1.58e-14	1.58e-14	chr12	29387906	13.801342913045575	chr12:29387906:G:T
chr12:29388051	['C', 'T']	98663	117085.17420878696	-1474.15705057736	0.0370541194928414	0.0043524650062584	8.51336413723284	1.71284e-17	1.71284e-17	chr12	29388051	16.766283203504116	chr12:29388051:C:T
chr12:29388368	['G', 'A']	98663	29051.71126339371	-638.5407200667494	0.0226323758427302	0.0059801498948982	3.784583370065413	0.000154057	0.000154057	chr12	29388368	3.812318563544343	chr12:29388368:G:A
chr12:29389806	['C', 'T']	98663	2116.042894355419	67.36660099405324	0.008417646083242	0.0207709380874141	0.4052607565347566	0.685287	0.685287	chr12	29389806	0.1641275067377133	chr12:29389806:C:T
chr12:29391433	['G', 'A']	98663	24412.474329214525	-1747.8851443671365	-0.0258041294670135	0.0064218342125157	-4.018186800388437	5.86912e-05	5.86912e-05	chr12	29391433	4.231427010812709	chr12:29391433:G:A
chr12:29391909	['T', 'C']	98663	29554.19365629657	-581.5849823449824	0.0215074974605795	0.005938606949705	3.6216401662426376	0.000292888	0.000292888	chr12	29391909	3.5332984215602687	chr12:29391909:T:C
chr12:29392044	['G', 'C']	98663	130191.78241383847	-2540.0607764362885	0.0307857724125713	0.0044932554801666	6.851551742041043	7.34795e-12	7.34795e-12	chr12	29392044	11.133833807564647	chr12:29392044:G:C
chr12:29392662	['A', 'G']	98663	123645.55779816511	-2110.606879465235	0.0333257798504322	0.0044144686697617	7.549216529433526	4.41629e-14	4.41629e-14	chr12	29392662	13.354942415970774	chr12:29392662:A:G
chr12:29393941	['G', 'A']	98663	35660.06006142992	-653.5117300960869	0.0300675453531094	0.00551962969792	5.447384516472096	5.12377e-08	5.12377e-08	chr12	29393941	7.290410373457547	chr12:29393941:G:A
chr12:29394268	['C', 'T']	98663	15651.917846135131	-1146.3446351891948	-0.0218925699598313	0.0078523358496358	-2.7880328069317897	0.00530393	0.00530393	chr12	29394268	2.2754022162801952	chr12:29394268:C:T
chr12:29394874	['T', 'C']	98663	14933.513588030775	-611.5803621545545	0.0084870540408844	0.0080517860369399	1.0540585656334565	0.291859	0.291859	chr12	29394874	0.5348269098916957	chr12:29394874:T:C
chr12:29395277	['G', 'A']	98663	124331.34145599772	-2257.9611066667344	0.0250893470109155	0.0044267423098228	5.667677324528878	1.45148e-08	1.45148e-08	chr12	29395277	7.838188943951825	chr12:29395277:G:A
chr12:29396065	['C', 'T']	98663	55268.52297102773	427.65307916848417	0.0298995424067673	0.004797150472384	6.232771429391492	4.601e-10	4.601e-10	chr12	29396065	9.337147766735203	chr12:29396065:C:T
chr12:29396285	['A', 'G']	98663	133949.9394929998	-2997.1398444500246	0.0199033450047428	0.0045708373934965	4.35441983411211	1.33554e-05	1.33554e-05	chr12	29396285	4.874343100140454	chr12:29396285:A:G
chr12:29396425	['G', 'T']	98663	134219.49197850053	-2923.739265758963	0.0211566906616002	0.0045832098709007	4.616129581131806	3.91455e-06	3.91455e-06	chr12	29396425	5.407318155381126	chr12:29396425:G:T
chr12:29397311	['A', 'G']	98663	123333.50105939715	-2250.7860584997647	0.0253321691059302	0.0044078015835988	5.747121013838147	9.10421e-09	9.10421e-09	chr12	29397311	8.040757733287608	chr12:29397311:A:G
chr12:29397450	['T', 'C']	98663	123324.24904199025	-2250.248004389786	0.0253542098382208	0.0044078641553765	5.752039750883618	8.84326e-09	8.84326e-09	chr12	29397450	8.053387606138848	chr12:29397450:T:C
chr12:29397553	['T', 'C']	98663	133753.02531632746	-2965.9148844086803	0.0203409762918251	0.0045574405130034	4.4632455944926495	8.08167e-06	8.08167e-06	chr12	29397553	5.092498887140715	chr12:29397553:T:C
chr12:29398627	['A', 'C']	98663	123328.75	-2249.8261907304272	0.0253558463360553	0.0044079516958215	5.752296777682702	8.82983e-09	8.82983e-09	chr12	29398627	8.054047657778336	chr12:29398627:A:C
chr12:29398643	['A', 'G']	98663	15163.229496731032	-653.6648307674899	0.0065565754154047	0.0079958246474224	0.8199999005128656	0.412218	0.412218	chr12	29398643	0.3848730481463357	chr12:29398643:A:G
chr12:29399633	['C', 'T']	98663	50727.26081314459	-2290.1870868991687	-0.0020835482373161	0.0048737715139361	-0.4275022395609684	0.669014	0.669014	chr12	29399633	0.1745647939524625	chr12:29399633:C:T
chr12:29399961	['G', 'A']	98663	123284.74152508004	-2256.9714060881224	0.0252175684658367	0.0044075813568497	5.721407371561421	1.0595e-08	1.0595e-08	chr12	29399961	7.974899038953186	chr12:29399961:G:A
chr12:29402970	['C', 'A']	98663	77178.24947278775	-4156.785348936859	-0.0127905183328006	0.0043699480123957	-2.926926887120646	0.00342407	0.00342407	chr12	29402970	2.465457365401724	chr12:29402970:C:A
chr12:29402986	['G', 'A']	98663	77164.86000162199	-4153.131458844416	-0.0127358453619108	0.0043698736367749	-2.914465364566052	0.00356378	0.00356378	chr12	29402986	2.4480891137639658	chr12:29402986:G:A
chr12:29403406	['C', 'T']	98663	17039.89978915785	-292.93440945389546	0.0174677223965517	0.0075436854651445	2.315542247520939	0.0205853	0.0205853	chr12	29403406	1.6864427994269913	chr12:29403406:C:T
chr12:29403840	['C', 'T']	98663	77041.05530944292	-4176.574711566404	-0.0128246243915469	0.0043717567464677	-2.933517378776595	0.00335222	0.00335222	chr12	29403840	2.474667487162664	chr12:29403840:C:T
chr12:29404090	['A', 'C']	98663	77191.64753707817	-4163.992718372057	-0.0128705622355406	0.0043697876106187	-2.9453518986288554	0.00322663	0.00322663	chr12	29404090	2.491250832603877	chr12:29404090:A:C
chr12:29404235	['G', 'A']	98663	77192.21241674357	-4156.332841322688	-0.0126792251050144	0.0043698352152834	-2.9015339207000217	0.00371423	0.00371423	chr12	29404235	2.430131206509526	chr12:29404235:G:A
chr12:29404501	['A', 'G']	98663	148689.1126440743	-4266.775218353276	0.0181835436808926	0.0049564142089476	3.6686892810666745	0.000243925	0.000243925	chr12	29404501	3.612743686338011	chr12:29404501:A:G
chr12:29404646	['G', 'A']	98663	77200.99684712086	-4164.918054526156	-0.0128571099827562	0.0043696509458806	-2.9423654525258933	0.00325791	0.00325791	chr12	29404646	2.4870609172783533	chr12:29404646:G:A
chr12:29404654	['A', 'G']	98663	77197.90832868655	-4169.282406896127	-0.0129240053242539	0.0043697350639517	-2.957617598117292	0.003101	0.003101	chr12	29404654	2.5084982337626736	chr12:29404654:A:G
chr12:29404744	['C', 'T']	98663	55125.7618342745	427.356974945952	0.0299191658695825	0.0048038577439282	6.228154009639158	4.73858e-10	4.73858e-10	chr12	29404744	9.32435178291608	chr12:29404744:C:T
chr12:29404919	['C', 'T']	98663	83326.46539533068	-3942.6604570452346	-0.0087293188640081	0.004567801424776	-1.911054805635772	0.0560004	0.0560004	chr12	29404919	1.2518088709014363	chr12:29404919:C:T
chr12:29405223	['C', 'A']	98663	77202.16940594364	-4166.413390057639	-0.0128289434229597	0.0043698954393797	-2.935755237379438	0.00332814	0.00332814	chr12	29405223	2.47779841316598	chr12:29405223:C:A
chr12:29405318	['G', 'GACTC']	98663	77174.55509033032	-4149.23564802292	-0.0125520134751723	0.0043701621832925	-2.872207700473796	0.00407702	0.00407702	chr12	29405318	2.3896571580920343	chr12:29405318:G:GACTC
chr12:29405558	['T', 'A']	98663	77200.43178362159	-4161.292710249135	-0.0127422150179941	0.0043696367958854	-2.916081041333349	0.00354538	0.00354538	chr12	29405558	2.450337209547599	chr12:29405558:T:A
chr12:29405682	['C', 'T']	98663	53361.65356270339	-3649.6603130584776	-0.0249532460144585	0.0048009848083348	-5.197526551456287	2.02359e-07	2.02359e-07	chr12	29405682	6.693877475416638	chr12:29405682:C:T
chr12:29405856	['A', 'C']	98663	77195.34277198209	-4158.505174687069	-0.0126958494850845	0.0043696781442647	-2.905442704458187	0.00366815	0.00366815	chr12	29405856	2.43555291323094	chr12:29405856:A:C
chr12:29405905	['A', 'G']	98663	77203.64997009418	-4153.913223457	-0.0125766403934123	0.0043698007986579	-2.878080940731851	0.00400188	0.00400188	chr12	29405905	2.397735938218344	chr12:29405905:A:G
chr12:29406063	['A', 'G']	98663	77197.73657854188	-4157.956043630403	-0.0126768736567616	0.004369688939197	-2.9010929228959976	0.00371946	0.00371946	chr12	29406063	2.429520107441601	chr12:29406063:A:G
chr12:29406199	['TAATAA', 'T']	98663	77195.86597258829	-4154.807003610819	-0.0126609794204088	0.0043698175747094	-2.8973702457706927	0.00376388	0.00376388	chr12	29406199	2.4243642311981786	chr12:29406199:TAATAA:T
chr12:29406416	['T', 'C']	98663	77356.93018728268	-4136.716731700591	-0.0126488101003877	0.0043678317656836	-2.8959013943175256	0.00378154	0.00378154	chr12	29406416	2.422331301406337	chr12:29406416:T:C
chr12:29408960	['C', 'T']	98663	55638.60265135765	499.7753446161097	0.029853864359281	0.0047910854454734	6.231127517770886	4.64953e-10	4.64953e-10	chr12	29408960	9.332590945760122	chr12:29408960:C:T
chr12:29409146	['G', 'A']	98663	77279.34167850605	-4158.604946723841	-0.0126960343100833	0.0043719596830299	-2.903968753271883	0.00368547	0.00368547	chr12	29409146	2.433507119639244	chr12:29409146:G:A
chr12:29409371	['A', 'G']	98663	77227.75348025485	-4168.784907404496	-0.012827743952978	0.004370897178352	-2.9348079878224094	0.00333831	0.00333831	chr12	29409371	2.476473336608787	chr12:29409371:A:G
chr12:29409454	['A', 'C']	98663	77173.0621360406	-4141.359722788588	-0.0123397198684704	0.0043709979466603	-2.823089834187295	0.00475728	0.00475728	chr12	29409454	2.3226412864871246	chr12:29409454:A:C
chr12:29409506	['T', 'C']	98663	77158.43332893067	-4141.527473997939	-0.0124783259785215	0.0043704651504848	-2.855148261996143	0.00430257	0.00430257	chr12	29409506	2.3662720552557346	chr12:29409506:T:C
chr12:29409601	['T', 'C']	98663	77223.26769521016	-4168.767839403871	-0.012894562745182	0.0043701521636029	-2.950598117057573	0.00317234	0.00317234	chr12	29409601	2.4986202727381905	chr12:29409601:T:C
chr12:29409825	['T', 'C']	98663	148687.30896683192	-4284.861088361259	0.0179771301835283	0.0049564892230996	3.626988655548007	0.00028689	0.00028689	chr12	29409825	3.542284589504117	chr12:29409825:T:C
chr12:29409914	['A', 'C']	98663	77219.56767226082	-4167.345513114299	-0.0128361402027318	0.0043698701626857	-2.937419127995921	0.00331033	0.00331033	chr12	29409914	2.480128710141111	chr12:29409914:A:C
chr12:29410496	['T', 'G']	98663	75392.70235349763	-4062.075092963245	-0.012394026861476	0.0044180712998246	-2.805302590288164	0.00502792	0.00502792	chr12	29410496	2.2986116410566755	chr12:29410496:T:G
chr12:29410823	['T', 'C']	98663	132835.45351450774	-3664.279983146728	0.0134106132467942	0.0045519927285458	2.9460972471892	0.00321886	0.00321886	chr12	29410823	2.4922979119598296	chr12:29410823:T:C
chr12:29411001	['A', 'T']	98663	132797.86289094985	-3671.586117163809	0.0132218108839404	0.0045506581308733	2.905472242407924	0.00366781	0.00366781	chr12	29411001	2.4355931697546804	chr12:29411001:A:T
chr12:29411070	['T', 'C']	98663	16907.14595480112	-279.4433732785969	0.0183903298120496	0.0075745197573729	2.4279202379990914	0.0151875	0.0151875	chr12	29411070	1.818513709057613	chr12:29411070:T:C
chr12:29411631	['C', 'T']	98663	15791.720971960349	-625.6394718599323	0.0061691660143626	0.0078529777978502	0.7855830199916614	0.432114	0.432114	chr12	29411631	0.3644016628157056	chr12:29411631:C:T
chr12:29411651	['C', 'T']	98663	132771.40830376142	-3673.052390052494	0.0131741528506948	0.0045493026812528	2.8958620196857643	0.00378202	0.00378202	chr12	29411651	2.422276178857803	chr12:29411651:C:T
chr12:29411785	['T', 'C']	98663	132767.95043592865	-3675.758600834876	0.0131187341092101	0.0045494462867177	2.883589184800523	0.00393256	0.00393256	chr12	29411785	2.4053246425202817	chr12:29411785:T:C
chr12:29411948	['T', 'G']	98663	132775.830039646	-3673.6829716536095	0.0131629170656815	0.0045493394245609	2.8933688690313493	0.00381217	0.00381217	chr12	29411948	2.418827740663378	chr12:29411948:T:G
chr12:29411980	['CTTTA', 'C']	98663	132771.7912720782	-3668.93748494033	0.0132467887747215	0.0045492394789078	2.9118688598696854	0.00359354	0.00359354	chr12	29411980	2.4444775166114376	chr12:29411980:CTTTA:C
chr12:29412079	['C', 'T']	98663	9303.943002240178	-728.0508826107907	-0.0321266289431712	0.010040947447332	-3.19956150668904	0.0013768	0.0013768	chr12	29412079	2.861129142680496	chr12:29412079:C:T
chr12:29412164	['G', 'A']	98663	132766.49353269138	-3669.82355350116	0.0132288580050709	0.0045488241965067	2.908192850194144	0.00363605	0.00363605	chr12	29412164	2.439370153344792	chr12:29412164:G:A
chr12:29412172	['T', 'C']	98663	132766.80225438913	-3669.509117967713	0.0132148530482512	0.0045489560524644	2.905029834502757	0.003673	0.003673	chr12	29412172	2.4349790716547064	chr12:29412172:T:C
chr12:29412177	['A', 'G']	98663	15919.936280422902	-605.2234720436336	0.0062898654522594	0.0078236157988641	0.8039588872925797	0.421423	0.421423	chr12	29412177	0.3752817655943158	chr12:29412177:A:G
chr12:29412246	['T', 'C']	98663	132775.6437275695	-3671.482527163912	0.0131981388695567	0.0045494810750512	2.9010207212276984	0.00372031	0.00372031	chr12	29412246	2.42942087041916	chr12:29412246:T:C
chr12:29412445	['T', 'C']	98663	132770.56825554522	-3669.5611767134897	0.0132153785625988	0.0045491920751281	2.904994632970425	0.00367341	0.00367341	chr12	29412445	2.4349305960760863	chr12:29412445:T:C
chr12:29412458	['T', 'C']	98663	132766.83923810686	-3670.3696002540346	0.0131936477854319	0.0045489428461499	2.9003766878712463	0.00372797	0.00372797	chr12	29412458	2.4285275911911466	chr12:29412458:T:C
chr12:29412999	['C', 'T']	98663	23758.46584858332	-523.9808609830749	0.0179906272468374	0.0065339215159088	2.753419551035883	0.00589871	0.00589871	chr12	29412999	2.229242954652288	chr12:29412999:C:T
chr12:29413346	['T', 'A']	98663	132762.56671465066	-3663.940319465549	0.0133399843912908	0.0045491488595075	2.9324132498787674	0.00336416	0.00336416	chr12	29413346	2.4731233572663167	chr12:29413346:T:A
chr12:29413405	['A', 'G']	98663	132763.184342308	-3668.4091701025695	0.0132266965028273	0.0045489981204241	2.90760649986684	0.00364287	0.00364287	chr12	29413405	2.438556326778953	chr12:29413405:A:G
chr12:29413604	['T', 'A']	98663	15472.390976833783	-647.3254888008707	0.0076206598230768	0.0079257591763356	0.9615053464947878	0.3363	0.3363	chr12	29413604	0.4732731326853644	chr12:29413604:T:A
chr12:29413693	['G', 'T']	98663	160430.63441928354	-4782.039062327313	0.0138575167457594	0.0054703128263919	2.5332219903225286	0.0113035	0.0113035	chr12	29413693	1.946787061354432	chr12:29413693:G:T
chr12:29413704	['G', 'A']	98663	17152.020778448703	-591.1133368138653	0.0079579644893572	0.0079102787113055	1.006028330959248	0.314404	0.314404	chr12	29413704	0.5025119372926903	chr12:29413704:G:A
chr12:29414089	['G', 'A']	98663	55134.08599922827	410.1506549484125	0.0290368257033176	0.0048108457773159	6.035700799271515	1.58836e-09	1.58836e-09	chr12	29414089	8.799051058398645	chr12:29414089:G:A
chr12:29414215	['G', 'C']	98663	55107.22451711028	436.17044538954485	0.0302252409547022	0.0048056010719212	6.289585944057295	3.19642e-10	3.19642e-10	chr12	29414215	9.495336160616423	chr12:29414215:G:C
chr12:29414360	['C', 'T']	98663	132770.60535679886	-3670.160961484301	0.0132535522251993	0.0045494353597875	2.913230143315708	0.00357791	0.00357791	chr12	29414360	2.4463705880266016	chr12:29414360:C:T
chr12:29414412	['T', 'G']	98663	132770.56825554522	-3667.433085771206	0.0133144610926972	0.0045492412561035	2.9267432398388658	0.0034261	0.0034261	chr12	29414412	2.4651999651257968	chr12:29414412:T:G
chr12:29415048	['G', 'A']	98663	27421.446886372632	-1177.8472663521504	-0.0078529522996147	0.0061667252378739	-1.2734396290894625	0.202865	0.202865	chr12	29415048	0.6927928746918117	chr12:29415048:G:A
chr12:29415096	['G', 'A']	98663	104485.59340403094	-5326.536175275686	-0.015664765466416	0.0042995640625263	-3.643338077677534	0.000269263	0.000269263	chr12	29415096	3.56982331981467	chr12:29415096:G:A
chr12:29415286	['C', 'T']	98663	77033.9579075426	-4157.628083270796	-0.0124690075100224	0.0043724045940762	-2.851750619536818	0.00434882	0.00434882	chr12	29415286	2.3616285676449724	chr12:29415286:C:T
chr12:29415345	['T', 'C']	98663	77106.53785559321	-4158.981088454983	-0.0125820251628046	0.0043712877367818	-2.878333781813137	0.00399868	0.00399868	chr12	29415345	2.398083349503604	chr12:29415345:T:C
chr12:29415468	['C', 'A']	98663	16695.0152751452	-633.5696613252202	0.0053099189433262	0.0076661356646236	0.6926460964980773	0.488533	0.488533	chr12	29415468	0.3111060947213717	chr12:29415468:C:A
chr12:29415546	['T', 'TA']	98663	9468.055599481004	-699.7228708238316	-0.0307517113865627	0.0099567526954757	-3.088528190575216	0.00201206	0.00201206	chr12	29415546	2.696359072681524	chr12:29415546:T:TA
chr12:29416054	['C', 'A']	98663	103636.17209898189	-5462.901719589961	-0.0160706210312721	0.0043117057864878	-3.727207241652372	0.000193721	0.000193721	chr12	29416054	3.7128232977642495	chr12:29416054:C:A
chr12:29416405	['T', 'C']	98663	160200.48456680623	-4848.487699161356	0.0128883287619347	0.0054560150473917	2.3622238300270206	0.0181676	0.0181676	chr12	29416405	1.7407024406391105	chr12:29416405:T:C
chr12:29417841	['C', 'A']	98663	26339.769077772427	-1328.2252682787246	-0.009260377372431	0.0062628832894277	-1.4786124767905782	0.139247	0.139247	chr12	29417841	0.8562141526891028	chr12:29417841:C:A
chr12:29419291	['T', 'TG']	98663	9467.10329909778	-684.5838474473405	-0.0308796497893271	0.0100740579546342	-3.065264258790757	0.00217536	0.00217536	chr12	29419291	2.6624688614330534	chr12:29419291:T:TG
chr12:29419373	['C', 'T']	98663	36615.76246527568	-1861.8914757453408	-0.0143079544923165	0.0054878345542402	-2.6072131641179315	0.00912962	0.00912962	chr12	29419373	2.0395472986253527	chr12:29419373:C:T
chr12:29420021	['C', 'T']	98663	15472.881906924413	-610.5609106577693	0.0062646980160658	0.0079276577076451	0.7902331618107573	0.429394	0.429394	chr12	29420021	0.3671440283326922	chr12:29420021:C:T
chr12:29420900	['G', 'C']	98663	27467.17590827993	-1174.244624637971	-0.0078220071911178	0.0061638558327234	-1.2690120280865995	0.20444	0.20444	chr12	29420900	0.6894341277168007	chr12:29420900:G:C
chr12:29421170	['C', 'T']	98663	26325.60094063269	-1329.9739044048235	-0.0092156850134373	0.006260820611292	-1.471961198954639	0.141035	0.141035	chr12	29421170	0.8506730971274865	chr12:29421170:C:T
chr12:29421823	['G', 'A']	98663	26328.696770656657	-1329.9576353685843	-0.0093629736281551	0.0062652341031691	-1.4944331646632436	0.135066	0.135066	chr12	29421823	0.8694539616422474	chr12:29421823:G:A
chr12:29422520	['G', 'C']	98663	15797.2809082155	-602.6716962884166	0.0072743254593796	0.0078526276518379	0.9263555820932224	0.354263	0.354263	chr12	29422520	0.4506742039607445	chr12:29422520:G:C
chr12:29422754	['T', 'C']	98663	77198.86289938245	-4173.4317865020985	-0.0125778582916233	0.004372229075069	-2.876761046977999	0.00401866	0.00401866	chr12	29422754	2.3959187358756653	chr12:29422754:T:C
chr12:29423584	['C', 'T']	98663	26374.54443160393	-1335.9162968624676	-0.0091197906386275	0.0062568222828861	-1.4575754634380775	0.144961	0.144961	chr12	29423584	0.838748823716766	chr12:29423584:C:T
chr12:29424305	['A', 'G']	98663	27458.06131654705	-1171.9912271292508	-0.0077440164463934	0.0061643817426564	-1.2562519275544102	0.209028	0.209028	chr12	29424305	0.6797955347932324	chr12:29424305:A:G
chr12:29424774	['G', 'A']	98663	26315.66722755517	-1330.3958366307838	-0.0092084279279707	0.0062620252291062	-1.4705191357532958	0.141424	0.141424	chr12	29424774	0.8494768834450206	chr12:29424774:G:A
chr12:29424834	['G', 'A']	98663	27454.17393155462	-1178.543319359901	-0.0080568446094468	0.0061648856539387	-1.3068927895360607	0.191252	0.191252	chr12	29424834	0.7183940145564509	chr12:29424834:G:A
chr12:29425115	['C', 'T']	98663	26322.66793711292	-1329.5472844234066	-0.0092235359024232	0.0062614852822756	-1.473058785034966	0.140738	0.140738	chr12	29425115	0.8515886249381207	chr12:29425115:C:T
chr12:29425214	['T', 'G']	98663	15780.959688618144	-1146.72089229885	-0.021213614509965	0.0078210654388062	-2.7123688806781083	0.00668158	0.00668158	chr12	29425214	2.1751208273233247	chr12:29425214:T:G
chr12:29426713	['A', 'G']	98663	105893.61229103514	-5292.356738351422	-0.0161114862386788	0.0042961960381707	-3.750174828041313	0.000176812	0.000176812	chr12	29426713	3.752488263322217	chr12:29426713:A:G
chr12:29427194	['A', 'G']	98663	58018.99688786164	355.9311784472208	0.0288944088708177	0.0047272502321041	6.112307885583749	9.85668e-10	9.85668e-10	chr12	29427194	9.006269342714088	chr12:29427194:A:G
chr12:29427818	['A', 'G']	98663	26204.452742017223	-1336.3783180713026	-0.0089714503067771	0.0062743362210653	-1.4298644495104604	0.152759	0.152759	chr12	29427818	0.815993193293636	chr12:29427818:A:G
chr12:29428843	['A', 'G']	98663	26340.135766053416	-1330.21137056677	-0.0091738928277688	0.0062599689945638	-1.4654853459714443	0.142792	0.142792	chr12	29428843	0.8452961234644645	chr12:29428843:A:G
chr12:29429211	['A', 'C']	98663	77329.89178257169	-4179.1344001481175	-0.0128987371151265	0.0043692847961124	-2.952139244071074	0.00315655	0.00315655	chr12	29429211	2.500787327023428	chr12:29429211:A:C
chr12:29429732	['A', 'G']	98663	37831.98480486568	-2506.482387632872	-0.0213989846237484	0.0054125150381919	-3.9536120403827897	7.70338e-05	7.70338e-05	chr12	29429732	4.113318678299692	chr12:29429732:A:G
chr12:29431373	['A', 'G']	98663	160404.88992741576	-4858.671327403456	0.012917077554669	0.005466579275725	2.362917814441787	0.0181336	0.0181336	chr12	29431373	1.7415159683848855	chr12:29431373:A:G
chr12:29431676	['G', 'A']	98663	27420.05707943072	-1184.4435390847598	-0.0079958284853307	0.0061673709177191	-1.296472774542947	0.194816	0.194816	chr12	29431676	0.7103753779175777	chr12:29431676:G:A
chr12:29431913	['G', 'A']	98663	15648.268825705743	-636.2653774877606	0.0067038490517266	0.0078855408349728	0.8501444849533532	0.395247	0.395247	chr12	29431913	0.4031314177610671	chr12:29431913:G:A
chr12:29432248	['A', 'G']	98663	26315.067616884968	-1331.6441788585953	-0.0092710423702413	0.0062622000355284	-1.480476879953096	0.138749	0.138749	chr12	29432248	0.8577701382668856	chr12:29432248:A:G
chr12:29432552	['T', 'C']	98663	26321.268472432	-1328.9583103567306	-0.0090815690476632	0.0062616886761247	-1.4503386414419628	0.146967	0.146967	chr12	29432552	0.8327801708763533	chr12:29432552:T:C
chr12:29433183	['G', 'T']	98663	26345.869202075904	-1331.208317181144	-0.0092082982337656	0.00625798690003	-1.4714473489424122	0.141173	0.141173	chr12	29433183	0.8502483562039144	chr12:29433183:G:T
chr12:29434871	['C', 'T']	98663	10352.57392952721	-731.6015686386678	-0.0306586693627643	0.0095300283885005	-3.217059604959704	0.00129553	0.00129553	chr12	29434871	2.88755252580158	chr12:29434871:C:T
chr12:29434972	['A', 'G']	98663	35414.38414362178	-2401.4184566507192	-0.0233700757129545	0.0055576203082355	-4.205050798148919	2.61253e-05	2.61253e-05	chr12	29434972	4.582938713795856	chr12:29434972:A:G
chr12:29435997	['T', 'C']	98663	53305.07069273196	508.13327130532497	0.03037586844582	0.0048569266420013	6.254133670279848	4.0136e-10	4.0136e-10	chr12	29435997	9.396465911980306	chr12:29435997:T:C
chr12:29436414	['TGTC', 'T']	98663	9298.03664396059	-730.0333125707833	-0.0321448167719686	0.0100447107185854	-3.200173471645324	0.00137388	0.00137388	chr12	29436414	2.862051198581956	chr12:29436414:TGTC:T
chr12:29437642	['ACT', 'A']	98663	11821.838742701912	-1092.513292327366	-0.0345076661263174	0.0089595425504722	-3.8514986598839727	0.000117471	0.000117471	chr12	29437642	3.9300693341960815	chr12:29437642:ACT:A
chr12:29437721	['G', 'A']	98663	53682.60251627161	323.68928265676453	0.0300646124190202	0.0048431179120924	6.20769780226785	5.39795e-10	5.39795e-10	chr12	29437721	9.267771142533238	chr12:29437721:G:A
chr12:29437912	['T', 'G']	98663	85888.76316429774	-794.0648755247395	0.0202719280041829	0.0043075691928894	4.706117788576865	2.52821e-06	2.52821e-06	chr12	29437912	5.597186855210317	chr12:29437912:T:G
chr12:29438251	['A', 'C']	98663	27473.2764574014	-1193.9586955220457	-0.0084240037763346	0.0061647854955333	-1.3664715150978348	0.171794	0.171794	chr12	29438251	0.7649920082137102	chr12:29438251:A:C
chr12:29439171	['C', 'CA']	98663	24123.711543139794	-536.2837156559784	0.0172316635561809	0.0064680474666298	2.664121382083724	0.00772023	0.00772023	chr12	29439171	2.1123697610317635	chr12:29439171:C:CA
chr12:29440287	['G', 'T']	98663	27225.20753129593	-1194.887599454026	-0.0073124693068537	0.0061809873300896	-1.183058452693461	0.236789	0.236789	chr12	29440287	0.6256384765701576	chr12:29440287:G:T
chr12:29440835	['GA', 'G']	98663	74135.52522682346	-4014.552593402386	-0.0126947320043609	0.0044048101523194	-2.882015697697297	0.00395225	0.00395225	chr12	29440835	2.40315559187123	chr12:29440835:GA:G
chr12:29441138	['T', 'C']	98663	85791.78224155058	-831.3506398262884	0.0199922437618656	0.004307857145727	4.640878999828466	3.47376e-06	3.47376e-06	chr12	29441138	5.459200189998359	chr12:29441138:T:C
chr12:29441555	['A', 'G']	98663	57739.09033108546	289.5312937017706	0.0294700119972561	0.004732075030969	6.227714439096966	4.75188e-10	4.75188e-10	chr12	29441555	9.32313453519771	chr12:29441555:A:G
chr12:29443432	['T', 'C']	98663	14941.96877850988	-681.0313109549786	0.006625364594189	0.0080514738887092	0.822875995844684	0.410581	0.410581	chr12	29443432	0.3866011518628409	chr12:29443432:T:C
chr12:29444673	['T', 'A']	98663	82261.34530339134	-809.1925875054083	0.0207798279910077	0.0043287534336229	4.800418482975601	1.58566e-06	1.58566e-06	chr12	29444673	5.799789929221118	chr12:29444673:T:A
chr12:29445440	['T', 'C']	98663	53110.38092051908	466.059059167475	0.0295047190755484	0.0048618232359579	6.068653187004438	1.29455e-09	1.29455e-09	chr12	29445440	8.887881170949665	chr12:29445440:T:C
chr12:29445683	['G', 'C']	98663	27172.478662801303	-1239.7857587966869	-0.0076713971602496	0.0061826153349027	-1.240801302475068	0.214682	0.214682	chr12	29445683	0.6682043674332699	chr12:29445683:G:C
chr12:29447694	['A', 'C']	98663	77121.44996096639	-4187.191624571678	-0.0130874857744266	0.0043702257020664	-2.9946933331700056	0.00274789	0.00274789	chr12	29447694	2.5610006563829306	chr12:29447694:A:C
chr12:29447753	['TAATGA', 'T']	98663	15479.568933534709	-1130.9890804894533	-0.0208818437630871	0.0078918525850113	-2.646000231016379	0.00814627	0.00814627	chr12	29447753	2.08904119975372	chr12:29447753:TAATGA:T
chr12:29448803	['A', 'G']	98663	77162.20572581382	-4201.510445754723	-0.0132732221814281	0.0043702899181931	-3.037149120513252	0.0023889	0.0023889	chr12	29448803	2.621802029554083	chr12:29448803:A:G
chr12:29449419	['G', 'T']	98663	17179.482456940692	-305.6056148862839	0.016832037119779	0.0075223946036342	2.23759028961962	0.02525	0.02525	chr12	29449419	1.59773861754532	chr12:29449419:G:T
chr12:29449803	['T', 'C']	98663	15010.912859705848	-692.9851305998068	0.0068444957135589	0.0080352446178027	0.851809252750612	0.394322	0.394322	chr12	29449803	0.4041489921074379	chr12:29449803:T:C
chr12:29450094	['A', 'T']	98663	15903.256627031187	-636.2326213001894	0.0062214975364124	0.0078247381739264	0.7951061617810662	0.426554	0.426554	chr12	29450094	0.3700259811025485	chr12:29450094:A:T
chr12:29452196	['A', 'G']	98663	27453.50429784905	-1201.6018852197597	-0.0075748459440691	0.0061660366033953	-1.228478913001924	0.21927	0.21927	chr12	29452196	0.6590207833963646	chr12:29452196:A:G
chr12:29452455	['C', 'CT']	98663	105933.54750511952	-5243.237383556458	-0.0159512702544719	0.0043048586600223	-3.705410912233997	0.000211164	0.000211164	chr12	29452455	3.675380119916608	chr12:29452455:C:CT
chr12:29452573	['T', 'C']	98663	25308.53908997841	-1379.218582505643	-0.0096553142798446	0.0063688713750891	-1.5160165296491726	0.129518	0.129518	chr12	29452573	0.8876698705214376	chr12:29452573:T:C
chr12:29454998	['T', 'C']	98663	105471.31110863305	-5264.844039325376	-0.0159488614370939	0.0043017994932353	-3.707486009558049	0.000209441	0.000209441	chr12	29454998	3.678938297199712	chr12:29454998:T:C
chr12:29455428	['T', 'A']	98663	25224.32359858084	-1381.134248865194	-0.0092331422630594	0.0063777178007243	-1.447718847329816	0.147699	0.147699	chr12	29455428	0.830622445080414	chr12:29455428:T:A
chr12:29455516	['T', 'C']	98663	77348.19152559552	-4180.330895236629	-0.0123413078453491	0.00436953267211	-2.824399946502641	0.00473787	0.00473787	chr12	29455516	2.3244168598346984	chr12:29455516:T:C
chr12:29458616	['T', 'A']	98663	25203.64174701177	-1376.462711437542	-0.0091230292134143	0.006379683920858	-1.430012728935846	0.152717	0.152717	chr12	29458616	0.8161126158888964	chr12:29458616:T:A
chr12:29459137	['C', 'T']	98663	25205.04372814353	-1379.780710969968	-0.0091958276162856	0.0063791565349072	-1.441542869494629	0.149435	0.149435	chr12	29459137	0.8255476720878654	chr12:29459137:C:T
chr12:29459492	['G', 'A']	98663	25214.30003851846	-1375.916990172181	-0.0089551151986527	0.0063781482276295	-1.404030586786948	0.160313	0.160313	chr12	29459492	0.7950312586855022	chr12:29459492:G:A
chr12:29459627	['C', 'T']	98663	15038.286310923686	-692.5313220572032	0.0069554085852584	0.0080284564387416	0.8663444384769763	0.386303	0.386303	chr12	29459627	0.41307191914385	chr12:29459627:C:T
chr12:29459678	['GT', 'G']	98663	25193.31951343132	-1372.449205580754	-0.0088881016274907	0.006380326107281	-1.393048173093826	0.163608	0.163608	chr12	29459678	0.7861954642899377	chr12:29459678:GT:G
chr12:29459725	['A', 'G']	98663	25138.783561060656	-1342.440466155098	-0.0086977895805564	0.0063855332391517	-1.3621085749311377	0.173167	0.173167	chr12	29459725	0.7615348668417427	chr12:29459725:A:G
chr12:29459916	['A', 'G']	98663	17177.870532546778	-829.9939503951979	0.0167198252728574	0.0075495107488482	2.2146899089332623	0.0267836	0.0267836	chr12	29459916	1.5721310496146248	chr12:29459916:A:G
chr12:29460534	['A', 'G']	98663	25290.563328028547	-1380.156316920942	-0.0097211123958492	0.0063708083979199	-1.525883653795513	0.127042	0.127042	chr12	29460534	0.8960526778410443	chr12:29460534:A:G
chr12:29460980	['A', 'G']	98663	77417.5546646122	-4192.2881653437	-0.0127133221993378	0.0043691734962364	-2.9097773778699976	0.00361767	0.00361767	chr12	29460980	2.441571051549021	chr12:29460980:A:G
chr12:29461776	['A', 'G']	98663	26192.92026517456	-1377.1333449919289	-0.0092398724180468	0.0062748165794868	-1.4725326710350666	0.14088	0.14088	chr12	29461776	0.8511506570407795	chr12:29461776:A:G
chr12:29462218	['C', 'A']	98663	27149.577273188035	-1238.7189810522982	-0.0078999546796918	0.0061873366171389	-1.2767940664176736	0.201678	0.201678	chr12	29462218	0.6953414741209332	chr12:29462218:C:A
chr12:29462289	['A', 'T']	98663	27152.50409050819	-1237.8303941551808	-0.0079297503783757	0.0061873657661123	-1.2816036223050264	0.199985	0.199985	chr12	29462289	0.6990025776436759	chr12:29462289:A:T
chr12:29462640	['A', 'G']	98663	27154.22921819878	-1246.124158900839	-0.0081854391505621	0.0061870554469776	-1.3229943097666454	0.18584	0.18584	chr12	29462640	0.730860803207821	chr12:29462640:A:G
chr12:29462872	['T', 'C']	98663	75009.96555219889	-4050.1021748819535	-0.0125918581614503	0.0043980951539398	-2.8630254054804776	0.00419705	0.00419705	chr12	29462872	2.377055856951305	chr12:29462872:T:C
chr12:29464035	['G', 'T']	98663	27120.92419112877	-1235.196191804114	-0.0076591933355009	0.0061892349476576	-1.2375024377446788	0.215904	0.215904	chr12	29464035	0.6657393115247994	chr12:29464035:G:T
chr12:29464617	['G', 'A']	98663	27127.499021724816	-1238.7279817795588	-0.007781238770958	0.0061885800869239	-1.2573544596117183	0.208628	0.208628	chr12	29464617	0.6806274052601953	chr12:29464617:G:A
chr12:29464803	['C', 'T']	98663	27118.57318803852	-1241.7647024149985	-0.0077930636320939	0.0061892120976839	-1.259136625001131	0.207984	0.207984	chr12	29464803	0.681970073590038	chr12:29464803:C:T
chr12:29465094	['A', 'C']	98663	15204.849307153503	-670.3039185197658	0.0068487820321608	0.0079859483966582	0.8576040930876536	0.391113	0.391113	chr12	29465094	0.4076977485213177	chr12:29465094:A:C
chr12:29465405	['A', 'G']	98663	15105.224793472196	-672.8363768874525	0.0057097898677982	0.0080121297624132	0.7126432093728883	0.476068	0.476068	chr12	29465405	0.3223310096418179	chr12:29465405:A:G
chr12:29465972	['A', 'T']	98663	27139.418405194767	-1243.2480499276992	-0.0079120673418242	0.0061951013083884	-1.2771489840062764	0.201553	0.201553	chr12	29465972	0.6956107332402809	chr12:29465972:A:T
chr12:29465998	['C', 'A']	98663	9410.139593466733	-735.0768913400829	-0.0335717926264153	0.010040633658813	-3.343593020839689	0.000827317	0.000827317	chr12	29465998	3.08232805154554	chr12:29465998:C:A
chr12:29466131	['A', 'T']	98663	76468.91281972195	-991.5374216483808	0.010864382845625	0.0044584177979319	2.436824752194482	0.0148186	0.0148186	chr12	29466131	1.8291928247639109	chr12:29466131:A:T
chr12:29466153	['A', 'G']	98663	27169.83724844177	-1259.6421902642148	-0.0086511954350791	0.0062015930223462	-1.394995673515851	0.16302	0.16302	chr12	29466153	0.7877591111984656	chr12:29466153:A:G
chr12:29466644	['C', 'T']	98663	102527.82261105816	-5057.929986650731	-0.0165576489934964	0.0042942320224892	-3.8557881611386655	0.00011543	0.00011543	chr12	29466644	3.937681304341224	chr12:29466644:C:T
chr12:29466929	['A', 'G']	98663	27096.119495580253	-1255.299281525921	-0.0084466973784256	0.0061902749088087	-1.3645108662954606	0.17241	0.17241	chr12	29466929	0.76343754814664	chr12:29466929:A:G
chr12:29468121	['G', 'A']	98663	27015.381035409093	-1264.5238214238227	-0.0087510622090861	0.0061978926830581	-1.4119415511996556	0.15797	0.15797	chr12	29468121	0.8014253818527188	chr12:29468121:G:A
chr12:29468740	['T', 'C']	98663	94404.0503340396	-1616.8674664890202	0.0159195802346548	0.0042965461323199	3.705204074245307	0.000211336	0.000211336	chr12	29468740	3.67502651681595	chr12:29468740:T:C
chr12:29468776	['T', 'C']	98663	15344.555249206816	-683.751265061216	0.0045900555540979	0.007949462327518	0.5774045293867096	0.563668	0.563668	chr12	29468776	0.2489766198150768	chr12:29468776:T:C
chr12:29468901	['C', 'T']	98663	15644.585658824366	-690.5995244267971	0.0049769566198482	0.0078809768420413	0.6315151940681342	0.527705	0.527705	chr12	29468901	0.2776087908671777	chr12:29468901:C:T
chr12:29469269	['A', 'G']	98663	15643.792789231487	-689.701686132279	0.0049422096629755	0.0078808489824937	0.6271164025543411	0.530584	0.530584	chr12	29469269	0.2752458505023519	chr12:29469269:A:G
chr12:29470171	['T', 'A']	98663	26117.441277242782	-1390.1148697757346	-0.0096652578375033	0.0062808396830598	-1.5388480402662958	0.123845	0.123845	chr12	29470171	0.9071215225157172	chr12:29470171:T:A
chr12:29470326	['G', 'A']	98663	26122.03044280444	-1386.8416880955565	-0.0094929423535953	0.0062802209896315	-1.5115618334558338	0.130649	0.130649	chr12	29470326	0.8838939100556297	chr12:29470326:G:A
chr12:29470392	['A', 'C']	98663	26107.464425895305	-1386.7633931799885	-0.009517267912957	0.0062840236832816	-1.514518148344555	0.129898	0.129898	chr12	29470392	0.8863975355755516	chr12:29470392:A:C
chr12:29470627	['G', 'A']	98663	26097.90967238374	-1392.2640084534498	-0.0098724063030958	0.0062832543739085	-1.571224991955039	0.116134	0.116134	chr12	29470627	0.9350406153115032	chr12:29470627:G:A
chr12:29470991	['A', 'T']	98663	26125.41424443657	-1383.4484506220372	-0.0092801509836732	0.0062804742471693	-1.4776194628703163	0.139513	0.139513	chr12	29470991	0.8553853223888509	chr12:29470991:A:T
chr12:29471697	['T', 'C']	98663	26173.12222391161	-1401.606409514219	-0.0100834456795092	0.0062755276687739	-1.6067884983892244	0.108104	0.108104	chr12	29471697	0.9661582362429136	chr12:29471697:T:C
chr12:29472688	['T', 'C']	98663	15291.54987684105	-675.4046474427872	0.0055999847767527	0.0079631641510311	0.7032361345995393	0.48191	0.48191	chr12	29472688	0.3170340616635995	chr12:29472688:T:C
chr12:29472996	['T', 'C']	98663	27080.117062687525	-1262.4349841833275	-0.0084995910199418	0.0061919335017206	-1.3726877101603177	0.169853	0.169853	chr12	29472996	0.7699267780730839	chr12:29472996:T:C
chr12:29473268	['C', 'T']	98663	26071.435215408004	-1390.679460907436	-0.0093557732298173	0.0062859300270722	-1.488367383907207	0.136657	0.136657	chr12	29473268	0.8643681174765436	chr12:29473268:C:T
chr12:29473441	['T', 'C']	98663	26073.6067337132	-1394.8713224209307	-0.0095676666032068	0.0062861521019672	-1.5220227649618447	0.128007	0.128007	chr12	29473441	0.892766280522056	chr12:29473441:T:C
chr12:29473566	['A', 'G']	98663	26085.60977513736	-1404.4827119889706	-0.0101625963097169	0.0062841143205748	-1.6171883246050285	0.105841	0.105841	chr12	29473566	0.9753460655285084	chr12:29473566:A:G
chr12:29473838	['A', 'G']	98663	9379.806313612586	-729.1806882571805	-0.0327002234903643	0.0100029958214688	-3.2690430021155925	0.00107949	0.00107949	chr12	29473838	2.966781376456137	chr12:29473838:A:G
chr12:29473886	['C', 'G']	98663	26080.90777683169	-1395.7466716892332	-0.009683445926081	0.0062851428985264	-1.5406882679391969	0.123396	0.123396	chr12	29473886	0.908698918147862	chr12:29473886:C:G
chr12:29474594	['G', 'A']	98663	74232.30479521494	-3992.22430966118	-0.0120447047235765	0.0044056554942627	-2.733918877511341	0.00625966	0.00625966	chr12	29474594	2.203449255309368	chr12:29474594:G:A
chr12:29474600	['T', 'C']	98663	15744.0744652813	-657.4464189286646	0.0060656749681164	0.0078587125478552	0.771840798499737	0.440211	0.440211	chr12	29474600	0.356339109489137	chr12:29474600:T:C
chr12:29474809	['G', 'A']	98663	14406.730097914004	-657.9401780199977	0.0027293575133857	0.0081808059167631	0.3336294175850129	0.73866	0.73866	chr12	29474809	0.1315554183062462	chr12:29474809:G:A
chr12:29475083	['G', 'A']	98663	102445.95855552632	-5058.018281603265	-0.016388494807861	0.0042945132761051	-3.81614719857716	0.000135634	0.000135634	chr12	29475083	3.867631430221921	chr12:29475083:G:A
chr12:29476781	['A', 'G']	98663	15766.027956183676	-776.4771617714935	0.0041370985316524	0.0082118317529494	0.503797283738374	0.614405	0.614405	chr12	29476781	0.2115452586933839	chr12:29476781:A:G
chr12:29477453	['A', 'G']	98663	2709.109832858634	234.2037246199417	0.0189942533479592	0.0189391322596269	1.002910433676507	0.315907	0.315907	chr12	29477453	0.5004407507086794	chr12:29477453:A:G
chr12:29477851	['T', 'G']	98663	14960.213035325123	-873.3597531680192	-0.0181971098748846	0.0080180603947662	-2.2695151918240524	0.0232392	0.0232392	chr12	29477851	1.6337788264351327	chr12:29477851:T:G
chr12:29477891	['A', 'T']	98663	86999.05423952157	-3864.993808417456	-0.0014825431715898	0.0042986606764706	-0.3448849032687689	0.730182	0.730182	chr12	29477891	0.1365688772162381	chr12:29477891:A:T
chr12:29478228	['A', 'G']	98663	2997.3341746746137	-186.99111742078568	-0.0009882855012755	0.0174205856942549	-0.0567308997883734	0.95476	0.95476	chr12	29478228	0.0201057842014889	chr12:29478228:A:G
chr12:29479124	['G', 'A']	98663	3817.193446045937	-81.74297186421505	0.0291457927997007	0.0154531510591952	1.8860744121411923	0.0592879	0.0592879	chr12	29479124	1.2270339322585753	chr12:29479124:G:A
chr12:29479232	['G', 'T']	98663	3078.5616503624105	-82.04045246354043	0.0154264599008208	0.0171725762012533	0.8983194903333699	0.369017	0.369017	chr12	29479232	0.432953626154955	chr12:29479232:G:T
chr12:29479345	['G', 'A']	98663	2068.1048065032737	212.73935937959035	0.0168822993455504	0.0213910640566733	0.7892220462162413	0.429984	0.429984	chr12	29479345	0.3665477045157437	chr12:29479345:G:A
chr12:29480468	['T', 'G']	98663	95464.2867468902	-3989.2635518607353	-0.0018264017250818	0.00426704508424	-0.4280249420910729	0.668634	0.668634	chr12	29480468	0.1748115433328118	chr12:29480468:T:G
chr12:29480683	['C', 'A']	98663	3108.2520298008203	-79.54966252511859	0.0152283220031747	0.017094341209049	0.8908399462105886	0.373017	0.373017	chr12	29480683	0.4282713750600737	chr12:29480683:C:A
chr12:29480716	['C', 'T']	98663	78460.49016316739	-3394.5184872499867	-0.0014951316146474	0.0043599053239286	-0.3429275416696996	0.731654	0.731654	chr12	29480716	0.1356942487443314	chr12:29480716:C:T
chr12:29480735	['A', 'AG']	98663	95438.235029257	-3987.1570923057648	-0.0017511351956044	0.0042684705862526	-0.4102488608552745	0.681624	0.681624	chr12	29480735	0.1664551264513544	chr12:29480735:A:AG
chr12:29480799	['G', 'A']	98663	94641.8180546262	-3978.9105610787096	-0.0029642892620368	0.00426804564196	-0.6945308252785255	0.487351	0.487351	chr12	29480799	0.3121581384655792	chr12:29480799:G:A
chr12:29480884	['G', 'A']	98663	14612.073411793324	-855.274423764204	-0.0007493068668917	0.0081232847891223	-0.0922418561386778	0.926506	0.926506	chr12	29480884	0.033151763869688	chr12:29480884:G:A
chr12:29480912	['G', 'A']	98663	110796.55025044097	-4329.761704009526	-0.000974503778054	0.0042993714657072	-0.2266619169399313	0.820687	0.820687	chr12	29480912	0.0858224459150996	chr12:29480912:G:A
chr12:29481090	['G', 'A']	98663	15317.643912037973	-825.7612278435125	-0.0022994370059496	0.0079370226277937	-0.2897102747190761	0.772039	0.772039	chr12	29481090	0.1123607604712799	chr12:29481090:G:A
chr12:29481377	['T', 'C']	98663	15729.39138147758	-765.2792464948935	-0.0014711312934383	0.0078326546330357	-0.1878202681417268	0.851018	0.851018	chr12	29481377	0.0700612539953166	chr12:29481377:T:C
chr12:29481986	['T', 'C']	98663	27259.315445357875	-1882.0848020501385	-0.0139526590591048	0.0061837389271761	-2.256346722172572	0.0240511	0.0240511	chr12	29481986	1.6188650559635238	chr12:29481986:T:C
chr12:29482009	['C', 'T']	98663	77848.99174810426	-3348.3990817872404	-0.0024881567375915	0.0043507682900053	-0.571889048494573	0.567398	0.567398	chr12	29482009	0.2461121993658532	chr12:29482009:C:T
chr12:29482199	['C', 'T']	98663	15944.646428607628	-710.6840353060211	-0.0001361318380314	0.0077841999714494	-0.017488224677001	0.986047	0.986047	chr12	29482199	0.006102383888225	chr12:29482199:C:T
chr12:29482844	['G', 'A']	98663	15671.270690791138	-754.6825481321189	-0.0008132595965331	0.0078467015624522	-0.1036434978519801	0.917452	0.917452	chr12	29482844	0.037416648253469	chr12:29482844:G:A
chr12:29483090	['CCCT', 'C']	98663	3090.344544459311	-87.95427204731921	0.0137140424535864	0.0171404293848515	0.8000991192033202	0.423655	0.423655	chr12	29483090	0.3729876636590915	chr12:29483090:CCCT:C
chr12:29483961	['A', 'G']	98663	4551.738147130678	-41.96549105532478	0.0151480084728967	0.0142161836452509	1.065546763526593	0.286631	0.286631	chr12	29483961	0.5426768411512566	chr12:29483961:A:G
chr12:29484214	['G', 'A']	98663	110332.12890668555	-4327.88354322389	-0.0003780893959378	0.0042974225023491	-0.0879805035998027	0.929892	0.929892	chr12	29484214	0.0315674885726273	chr12:29484214:G:A
chr12:29484247	['G', 'C']	98663	110683.80225060832	-4302.177526581168	-0.0010540056934807	0.0042988559815114	-0.2451828342270125	0.806315	0.806315	chr12	29484247	0.0934952608795087	chr12:29484247:G:C
chr12:29484453	['A', 'G']	98663	110736.1815647272	-4298.342428671133	-0.0010565223697201	0.0042990632826221	-0.2457564125633854	0.805871	0.805871	chr12	29484453	0.0937344724281018	chr12:29484453:A:G
chr12:29484514	['T', 'C']	98663	9147.68877871728	-314.40404565672407	0.0238312549315351	0.0101281339471627	2.352975884388957	0.0186258	0.0186258	chr12	29484514	1.7298850647206612	chr12:29484514:T:C
chr12:29484606	['G', 'A']	98663	9588.191410806478	-494.3074454914635	0.0024203405778061	0.0098989849487689	0.2445039153339783	0.806841	0.806841	chr12	29484606	0.093212041022809	chr12:29484606:G:A
chr12:29485906	['C', 'A']	98663	3098.8480270895	-88.26069300734584	0.0119290093567432	0.0171198090409075	0.6967957018818957	0.485932	0.485932	chr12	29485906	0.313424500472251	chr12:29485906:C:A
chr12:29488244	['A', 'C']	98663	15985.944308724702	-750.6134844739722	0.0004039647780333	0.0077807137612549	0.0519187301356507	0.958594	0.958594	chr12	29488244	0.0183652936574443	chr12:29488244:A:C
chr12:29488332	['G', 'T']	98663	81540.57885344638	-3393.792135048334	0.0006983441108465	0.0043300669236156	0.1612779024356029	0.871875	0.871875	chr12	29488332	0.0595457750463084	chr12:29488332:G:T
chr12:29488881	['C', 'T']	98663	78448.90239550704	-3300.2744844842773	-0.0001674599916979	0.0043562327902856	-0.0384414699029335	0.969336	0.969336	chr12	29488881	0.0135256577764461	chr12:29488881:C:T
chr12:29488884	['C', 'G']	98663	81565.01417274942	-3396.810031337028	0.0005264880562981	0.0043288743407193	0.1216223929962088	0.903198	0.903198	chr12	29488884	0.0442170327636969	chr12:29488884:C:G
chr12:29488971	['A', 'G']	98663	81569.62924811417	-3406.706081096348	0.0003542818236416	0.0043290971082659	0.081837347322422	0.934776	0.934776	chr12	29488971	0.0292924464738292	chr12:29488971:A:G
chr12:29489046	['A', 'G']	98663	81562.01347323597	-3399.7512016448154	0.0004640707575761	0.0043289318244909	0.1072021404797032	0.914629	0.914629	chr12	29489046	0.0387550326291762	chr12:29489046:A:G
chr12:29489061	['G', 'A']	98663	81569.3221643213	-3397.1145955189063	0.0005193199007719	0.0043290062455367	0.1199628439684921	0.904513	0.904513	chr12	29489061	0.0435851869161712	chr12:29489061:G:A
chr12:29489106	['C', 'T']	98663	81536.44523527083	-3394.738303470952	0.0006150634928077	0.0043293887222904	0.1420670520161468	0.887027	0.887027	chr12	29489106	0.0520631605825375	chr12:29489106:C:T
chr12:29489178	['A', 'G']	98663	94824.98859454357	-3482.563891935811	0.0007317391155709	0.0042703487828717	0.171353477848452	0.863946	0.863946	chr12	29489178	0.0635134017744924	chr12:29489178:A:G
chr12:29489181	['T', 'C']	98663	81616.54450898698	-3401.480376931351	0.0004300317005715	0.0043286918242722	0.0993444943713129	0.920865	0.920865	chr12	29489181	0.0358040332694332	chr12:29489181:T:C
chr12:29489246	['T', 'C']	98663	81575.53619618216	-3400.8973278558456	0.0004865630053534	0.004328652281627	0.1124051953580789	0.910502	0.910502	chr12	29489246	0.0407190959009009	chr12:29489246:T:C
chr12:29489316	['G', 'A']	98663	81561.01324006487	-3400.403370532982	0.0004916181584226	0.0043289796632556	0.1135644416617483	0.909583	0.909583	chr12	29489316	0.041157665157597	chr12:29489316:G:A
chr12:29489609	['C', 'T']	98663	81536.74341611758	-3407.591868634908	0.0003572364349806	0.0043289248234167	0.0825231320831156	0.934231	0.934231	chr12	29489609	0.0295457258883481	chr12:29489609:C:T
chr12:29489640	['A', 'C']	98663	81592.88574180141	-3407.659246181797	0.0003671686469713	0.0043286983941845	0.0848219518977391	0.932403	0.932403	chr12	29489640	0.030396337809816	chr12:29489640:A:C
chr12:29489994	['G', 'A']	98663	80728.63742535913	-3448.226515850949	0.0004140253327743	0.0043312854959469	0.0955894810355438	0.923847	0.923847	chr12	29489994	0.0343999471323143	chr12:29489994:G:A
chr12:29490489	['T', 'C']	98663	77191.51800865713	-3413.7368248784887	0.0004297876257257	0.0043675617151844	0.0984044768575374	0.921611	0.921611	chr12	29490489	0.035452350315404	chr12:29490489:T:C
chr12:29490812	['T', 'C']	98663	13322.945244080438	-704.7230799384113	0.0022552053515585	0.0084876822183612	0.2657033208288543	0.790468	0.790468	chr12	29490812	0.1021157066359053	chr12:29490812:T:C
chr12:29492320	['T', 'A']	98663	110706.7372637299	-4288.173278710869	-0.0004392223120701	0.0042978756634149	-0.1021952114178134	0.918602	0.918602	chr12	29492320	0.0368726133617941	chr12:29492320:T:A
chr12:29492518	['A', 'G']	98663	3112.315449099368	-93.33358799677237	0.0101197019624563	0.0170895590683982	0.5921569960906434	0.553747	0.553747	chr12	29492518	0.2566886136121697	chr12:29492518:A:G
chr12:29493137	['T', 'C']	98663	111040.26169692913	-4267.464168314574	0.0001255097812418	0.0042990646975431	0.0291946714162236	0.976709	0.976709	chr12	29493137	0.0102348104051813	chr12:29493137:T:C
chr12:29494097	['C', 'T']	98663	79773.78805973174	-3120.5892324757588	0.0006530259539811	0.0043382838529581	0.1505263316359137	0.88035	0.88035	chr12	29494097	0.0553446314307453	chr12:29494097:C:T
chr12:29494398	['T', 'C']	98663	104986.85877080933	-4490.682006595278	-0.001075060241373	0.0042881848200882	-0.2507028699735322	0.802044	0.802044	chr12	29494398	0.095801805739481	chr12:29494398:T:C
chr12:29495143	['T', 'C']	98663	91927.49810930544	-3971.693245200407	0.0001734915101007	0.0042845158722377	0.0404926753159929	0.9677	0.9677	chr12	29495143	0.0142592589499254	chr12:29495143:T:C
chr12:29495258	['T', 'G']	98663	15457.410018853774	-587.8314971319454	0.0016370458108001	0.0079547084646692	0.2057958274738854	0.836951	0.836951	chr12	29495258	0.0772999673980678	chr12:29495258:T:G
chr12:29495342	['G', 'A']	98663	99507.17112212724	-4512.118017452247	-0.0008788721935653	0.0042748112218962	-0.2055932175586275	0.837109	0.837109	chr12	29495342	0.0772179888210223	chr12:29495342:G:A
chr12:29495831	['G', 'A']	98663	26099.34872616307	-1575.146052180164	-0.0095608594259648	0.0062805585998933	-1.522294438288858	0.127939	0.127939	chr12	29495831	0.8929970481485419	chr12:29495831:G:A
chr12:29497159	['CTCAGGAGGCAGAG', 'C']	98663	3348.305431102642	315.6419310144561	0.0037208039458618	0.0169316293701412	0.219754629901326	0.826063	0.826063	chr12	29497159	0.0829868297873634	chr12:29497159:CTCAGGAGGCAGAG:C
chr12:29497220	['T', 'C']	98663	4995.405047894176	40.19377284005559	0.0023070432094346	0.013672677855802	0.1687338233055543	0.866006	0.866006	chr12	29497220	0.0624790990243801	chr12:29497220:T:C
chr12:29497809	['C', 'T']	98663	29771.20698567794	-1048.0380762517398	0.0111770430583911	0.0059548001723782	1.8769803746289688	0.0605237	0.0605237	chr12	29497809	1.2180745300793698	chr12:29497809:C:T
chr12:29497869	['T', 'G']	98663	2701.1368870238603	-79.91626595500323	-0.0246844844089879	0.0182579030852971	-1.351989015040066	0.176382	0.176382	chr12	29497869	0.7535457372288207	chr12:29497869:T:G
chr12:29497937	['T', 'C']	98663	185511.2815106885	-6270.1056519103695	-0.00685325354259	0.0089814495366967	-0.763045376427126	0.445438	0.445438	chr12	29497937	0.3512127363671926	chr12:29497937:T:C
chr12:29497966	['T', 'C']	98663	30884.069336036504	-1042.4915718698542	0.0058128276881924	0.0058419045681609	0.9950227054158016	0.319728	0.319728	chr12	29497966	0.4952193289675538	chr12:29497966:T:C
chr12:29498633	['G', 'T']	98663	97979.77147926592	-2358.2221595309047	0.0043474325823445	0.0042668439548798	1.0188871747635737	0.308259	0.308259	chr12	29498633	0.51108423478648	chr12:29498633:G:T
chr12:29499232	['C', 'A']	98663	16482.837681952722	-686.0467401810504	0.0083883939603326	0.0077055545719585	1.088616514489304	0.276326	0.276326	chr12	29499232	0.5585782496282339	chr12:29499232:C:A
chr12:29499685	['C', 'T']	98663	118298.39310330848	-4321.187904702888	-0.0025173863591826	0.0043505345853402	-0.5786383971444281	0.562835	0.562835	chr12	29499685	0.2496189037137669	chr12:29499685:C:T
chr12:29500148	['C', 'T']	98663	14922.36121191234	-827.2399146154727	-0.0073962579081845	0.0080621884222456	-0.9174007751761728	0.358935	0.358935	chr12	29500148	0.444984191246737	chr12:29500148:C:T
chr12:29500785	['T', 'C']	98663	36175.6665889532	-1708.7752536961389	0.0023529927178403	0.0055089327688686	0.4271231500840314	0.669291	0.669291	chr12	29500785	0.1743850149436341	chr12:29500785:T:C
chr12:29500949	['G', 'C']	98663	18906.11103300009	-1219.3606543939218	-0.0102367582600229	0.0072420624449439	-1.4135142216523973	0.157508	0.157508	chr12	29500949	0.8026973830323451	chr12:29500949:G:C
chr12:29501239	['G', 'A']	98663	114386.02785775108	-3948.9213139352	0.0043202164777188	0.0043183023142147	1.0004432676002857	0.317098	0.317098	chr12	29501239	0.4988064971457369	chr12:29501239:G:A
chr12:29501567	['GATAA', 'G']	98663	18716.173355906776	-1210.0886226095993	-0.0097986868270626	0.0072532544794262	-1.3509365836889489	0.176719	0.176719	chr12	29501567	0.7527167546723315	chr12:29501567:GATAA:G
chr12:29501573	['T', 'C']	98663	60089.62000877541	-1134.6101143424453	0.0053035944990254	0.0046728891168091	1.134971185159858	0.25639	0.25639	chr12	29501573	0.5910989176458569	chr12:29501573:T:C
chr12:29501874	['T', 'C']	98663	32736.613081477863	-601.4852172979246	0.0064873853329665	0.0057195314568239	1.1342511850732924	0.256692	0.256692	chr12	29501874	0.5905876662330956	chr12:29501874:T:C
chr12:29502704	['C', 'T']	98663	50231.21885866643	-1582.3231677472436	0.0036430103952124	0.0048843035755997	0.7458607637354153	0.455753	0.455753	chr12	29502704	0.3412704639145492	chr12:29502704:C:T
chr12:29503376	['T', 'C']	98663	43680.52631632303	-588.3009379657799	0.0101013160132081	0.0051338797695998	1.9675793876247023	0.0491193	0.0491193	chr12	29503376	1.308747830961016	chr12:29503376:T:C
chr12:29503954	['T', 'C']	98663	123483.54079098112	-4250.387534729496	0.0049258307666705	0.0044240507148854	1.1134209538097768	0.26553	0.26553	chr12	29503954	0.5758864045319652	chr12:29503954:T:C
chr12:29503983	['C', 'T']	98663	35456.109218822865	-752.0487548664739	0.0080261672970434	0.0055531615510054	1.4453329375210038	0.148368	0.148368	chr12	29503983	0.8286597575611079	chr12:29503983:C:T
chr12:29504200	['A', 'T']	98663	43545.17893744489	-684.0218486226061	0.0036165561105463	0.005183129083976	0.6977553620509175	0.485332	0.485332	chr12	29504200	0.3139610728609915	chr12:29504200:A:T
chr12:29504383	['T', 'G']	98663	21501.08962273713	-778.7788091914907	0.0047383248235483	0.0068087719921345	0.6959147448353441	0.486484	0.486484	chr12	29504383	0.3129314386967135	chr12:29504383:T:G
chr12:29504767	['G', 'A']	98663	62148.11767150921	-3138.929475922469	-0.000487410875613	0.0046063477753582	-0.1058128694104294	0.915731	0.915731	chr12	29504767	0.0382320835078176	chr12:29504767:G:A
chr12:29505358	['C', 'T']	98663	86674.86880126539	-3545.126408295129	0.0009254103871284	0.0042900160739963	0.2157125687098769	0.829212	0.829212	chr12	29505358	0.0813344216094441	chr12:29505358:C:T
chr12:29505842	['A', 'T']	98663	26748.1950912652	-1335.611585842073	-0.0025991629656097	0.0062223659826165	-0.4177129684867499	0.676158	0.676158	chr12	29505842	0.1699518092205521	chr12:29505842:A:T
chr12:29506335	['C', 'T']	98663	7143.289603584063	16.243963524256632	-0.010836729668895	0.0114104669035919	-0.9497183384742768	0.342258	0.342258	chr12	29506335	0.4656463917980635	chr12:29506335:C:T
chr12:29506610	['G', 'A']	98663	26124.323916965684	-1409.6275959857949	-0.0023221482833258	0.0062886054728481	-0.3692628347178087	0.711933	0.711933	chr12	29506610	0.1475608758848261	chr12:29506610:G:A
chr12:29507271	['C', 'T']	98663	86702.1815647555	-3521.9562416000285	0.001284182499575	0.0042891717758758	0.2994010421307566	0.764635	0.764635	chr12	29507271	0.1165458266949976	chr12:29507271:C:T
chr12:29507844	['T', 'C']	98663	15863.286260199686	-649.8194694100162	0.0067454344454474	0.0078358005618661	0.8608481535728377	0.389324	0.389324	chr12	29507844	0.4096888232371619	chr12:29507844:T:C
chr12:29508430	['A', 'G']	98663	62721.80719948096	-1233.817774960766	0.005994347096888	0.0045957180528984	1.3043330830766504	0.192123	0.192123	chr12	29508430	0.7164206404732514	chr12:29508430:A:G
chr12:29508443	['T', 'C']	98663	26757.712031058363	-441.0638739984995	0.0003728302935447	0.006225658871295	0.059886078124801	0.952246	0.952246	chr12	29508443	0.0212508429585112	chr12:29508443:T:C
chr12:29508540	['G', 'A']	98663	36123.956560966704	-786.9409492209804	0.0078720424927638	0.0055157142019936	1.427202752803701	0.153525	0.153525	chr12	29508540	0.8138208939457943	chr12:29508540:G:A
chr12:29508678	['G', 'A']	98663	26378.951468515872	-463.7206566278685	0.0011649510834428	0.0062623169646813	0.1860255700905936	0.852425	0.852425	chr12	29508678	0.0693438217419356	chr12:29508678:G:A
chr12:29508802	['C', 'T']	98663	123639.56930688056	-4179.637171392116	0.0072612044477525	0.004423117435491	1.6416485778760208	0.100666	0.100666	chr12	29508802	0.9971171878944322	chr12:29508802:C:T
chr12:29509014	['T', 'C']	98663	36119.75919918905	-787.7971705054987	0.008455151717309	0.0055125841345061	1.5337909610093503	0.125084	0.125084	chr12	29509014	0.9027982391164154	chr12:29509014:T:C
chr12:29509403	['C', 'A']	98663	8556.433619169253	-17.258437862712235	-0.0051442425781545	0.0104443206553551	-0.4925397015187306	0.622339	0.622339	chr12	29509403	0.2059729823128554	chr12:29509403:C:A
chr12:29509635	['C', 'T']	98663	35940.099798274685	-797.7091720970643	0.0080072097414508	0.0055248199689196	1.4493159571707666	0.147253	0.147253	chr12	29509635	0.8319358485260986	chr12:29509635:C:T
chr12:29510273	['G', 'C']	98663	36665.06076395928	-772.101679774029	0.0058623511127748	0.0054996227081642	1.0659551434450276	0.286447	0.286447	chr12	29510273	0.542955721818168	chr12:29510273:G:C
chr12:29511550	['T', 'C']	98663	9877.004339758469	122.9546570082981	-0.0065610616621613	0.0098315894586722	-0.6673449587923904	0.504553	0.504553	chr12	29511550	0.2970932072296994	chr12:29511550:T:C
chr12:29511624	['C', 'T']	98663	8955.90622655664	61.89570281298485	-0.003276569453294	0.0102267919332979	-0.3203907417560464	0.748673	0.748673	chr12	29511624	0.1257078289027478	chr12:29511624:C:T
chr12:29513095	['T', 'C']	98663	22456.731325582103	-1294.3083104129332	-0.0052997129649674	0.0066967925384782	-0.7913807893131796	0.428724	0.428724	chr12	29513095	0.3678222039728798	chr12:29513095:T:C
chr12:29513390	['G', 'A']	98663	25466.199216609475	-1337.501178590533	0.0006406260856755	0.0063690995083637	0.1005834631464464	0.919881	0.919881	chr12	29513390	0.0362683513349339	chr12:29513390:G:A
chr12:29513539	['CAAT', 'C']	98663	66675.32838877797	-3034.799468450032	0.0001221161609956	0.0044939008280105	0.0271737552004846	0.978321	0.978321	chr12	29513539	0.0095186240924575	chr12:29513539:CAAT:C
chr12:29513957	['C', 'T']	98663	53733.803152719374	-2300.554499533208	-0.0070073134800612	0.0047686164731885	-1.4694646800512805	0.14171	0.14171	chr12	29513957	0.8485995019643823	chr12:29513957:C:T
chr12:29514726	['G', 'A']	98663	51798.45006842718	-1901.7793854916245	0.0062882618922006	0.0048448938477211	1.297915308331956	0.194319	0.194319	chr12	29514726	0.7114847331535197	chr12:29514726:G:A
chr12:29514747	['A', 'G']	98663	52241.53090374574	-1880.5091012256464	0.0061055361098956	0.0048312814007189	1.2637508775595174	0.206322	0.206322	chr12	29514747	0.6854544609789115	chr12:29514747:A:G
chr12:29514783	['T', 'C']	98663	2015.2042512645328	-178.6509429710624	-0.0423436804379174	0.0210944474186235	-2.0073377414254345	0.0447164	0.0447164	chr12	29514783	1.349533167623158	chr12:29514783:T:C
chr12:29515024	['T', 'C']	98663	50180.41300005069	-2073.864470057544	0.0047506793590077	0.0048956973654147	0.970378478165042	0.33186	0.33186	chr12	29515024	0.4790450911471908	chr12:29515024:T:C
chr12:29516039	['T', 'C']	98663	3069.088737478204	207.50998082979515	-0.0065902970709966	0.0176079034965366	-0.3742806218975962	0.708196	0.708196	chr12	29516039	0.1498465305330524	chr12:29516039:T:C
chr12:29517571	['G', 'A']	98663	2745.0	204.71190988466293	0.003666735547467	0.0185538627849912	0.1976265314645496	0.843338	0.843338	chr12	29517571	0.0739983303399218	chr12:29517571:G:A
chr12:29518911	['G', 'C']	98663	3117.4107551951347	245.8715601126602	0.0029230691580324	0.0174920481205147	0.1671084562478548	0.867285	0.867285	chr12	29518911	0.0618381648209823	chr12:29518911:G:C
chr12:29519945	['G', 'A']	98663	3105.0629428041475	243.5424679911125	0.0028792087645689	0.0175311162126125	0.1642341953387752	0.869547	0.869547	chr12	29519945	0.0607069389183153	chr12:29519945:G:A
chr12:29521954	['G', 'C']	98663	139851.9222956536	-5277.539745370974	-0.0026672200924413	0.0047099972021469	-0.5662891033619971	0.571199	0.571199	chr12	29521954	0.2432125615520186	chr12:29521954:G:C
chr12:29521991	['CAA', 'C']	98663	139796.33525923674	-5277.113886132914	-0.0025837099459843	0.0047089705201368	-0.5486783013263073	0.583227	0.583227	chr12	29521991	0.2341623789294752	chr12:29521991:CAA:C
chr12:29522755	['G', 'A']	98663	141429.63500253417	-5105.977609918194	-0.003388584346501	0.0047419401898508	-0.7145987108301354	0.474859	0.474859	chr12	29522755	0.3234353264012134	chr12:29522755:G:A
chr12:29524213	['A', 'G']	98663	63462.1559714886	-2133.861001216815	-0.005592351302901	0.0045495865457688	-1.2291998946809806	0.219	0.219	chr12	29524213	0.6595558851598816	chr12:29524213:A:G
chr12:29524867	['A', 'G']	98663	42454.327111994215	-1639.5229733670858	-0.004318286676161	0.0051638354583869	-0.8362556690584321	0.403013	0.403013	chr12	29524867	0.3946809445854291	chr12:29524867:A:G
chr12:29525061	['AG', 'A']	98663	19858.34716321652	-788.7601639903215	-0.0058419058277807	0.0071871966419954	-0.812821203979023	0.416323	0.416323	chr12	29525061	0.3805695956057496	chr12:29525061:AG:A
chr12:29526126	['C', 'T']	98663	42343.86682818535	-1646.1407820920317	-0.0045461233418634	0.0051680051986028	-0.8796669444319642	0.379042	0.379042	chr12	29526126	0.4213126650777468	chr12:29526126:C:T
chr12:29526507	['A', 'G']	98663	43509.49684731262	-1504.8875446703212	-0.0042378567236555	0.0051143203705983	-0.8286255878725396	0.407318	0.407318	chr12	29526507	0.3900663973582877	chr12:29526507:A:G
chr12:29526804	['T', 'C']	98663	43505.58283234827	-1515.0679959898196	-0.0045782909951707	0.0051148079337071	-0.8951051641644817	0.370733	0.370733	chr12	29526804	0.4309387544613174	chr12:29526804:T:C
chr12:29527941	['G', 'A']	98663	16359.155509376584	-919.6871430330128	-0.0055068157367905	0.0077016764679464	-0.715015199574964	0.474601	0.474601	chr12	29527941	0.3236713510448821	chr12:29527941:G:A
chr12:29529367	['A', 'G']	98663	44264.72968534589	-1492.2525981847205	-0.0042030460903708	0.0050828530979069	-0.8269068590830703	0.408292	0.408292	chr12	29529367	0.3890291294815901	chr12:29529367:A:G
chr12:29529542	['T', 'A']	98663	130583.50002027448	-4384.700280277005	0.0075953932032019	0.0044915459646064	1.691042073943775	0.0908319	0.0908319	chr12	29529542	1.0417616012483095	chr12:29529542:T:A
chr12:29530177	['C', 'T']	98663	130581.79377952602	-4389.898312101555	0.00755232464593	0.0044915138107825	1.681465306373881	0.0926757	0.0926757	chr12	29530177	1.0330341249640127	chr12:29530177:C:T
chr12:29530781	['T', 'A']	98663	42372.44199578299	-1652.2383890185995	-0.0046797010773965	0.0051676345925072	-0.90557894402631	0.365161	0.365161	chr12	29530781	0.4375156122692896	chr12:29530781:T:A
chr12:29530984	['C', 'T']	98663	2438.1976990522526	-109.15304584278223	-0.0282518787903971	0.0192561313809466	-1.4671627561884784	0.142335	0.142335	chr12	29530984	0.8466882943089336	chr12:29530984:C:T
chr12:29531551	['T', 'C']	98663	42391.15587272303	-1648.2545103237333	-0.004531622823622	0.0051666429115888	-0.8770923211003343	0.380439	0.380439	chr12	29531551	0.4197149685574231	chr12:29531551:T:C
chr12:29531891	['C', 'T']	98663	17156.26053725291	-852.9855558917542	-0.0056484359753425	0.007537201829826	-0.7494075524142987	0.453613	0.453613	chr12	29531891	0.3433145075821633	chr12:29531891:C:T
chr12:29533403	['G', 'T']	98663	42339.72442597193	-1657.8166810918715	-0.004946895665734	0.0051687782024958	-0.9570725366674436	0.338533	0.338533	chr12	29533403	0.4703989901417428	chr12:29533403:G:T
chr12:29533498	['G', 'A']	98663	194603.94482115528	-6790.6616111454905	-0.0148628631009913	0.0183018659733016	-0.812095505598881	0.416739	0.416739	chr12	29533498	0.380135854732948	chr12:29533498:G:A
chr12:29533547	['A', 'T']	98663	17032.208411044438	-830.3568916442981	-0.0053501900466101	0.0075616525885147	-0.7075424299096346	0.479231	0.479231	chr12	29533547	0.3194550965171484	chr12:29533547:A:T
chr12:29533562	['C', 'T']	98663	17166.391921342045	-849.8079446955546	-0.0054474244182204	0.0075354486345012	-0.7229064495615087	0.469739	0.469739	chr12	29533562	0.3281433810948884	chr12:29533562:C:T
chr12:29533966	['C', 'T']	98663	42325.29280457391	-1638.623897605825	-0.0042182056661479	0.0051693990174717	-0.8159953704272122	0.414505	0.414505	chr12	29533966	0.3824702263698893	chr12:29533966:C:T
chr12:29534038	['G', 'A']	98663	17159.9131695252	-850.9620661478702	-0.0055993512158451	0.0075368073353222	-0.7429341054803217	0.457523	0.457523	chr12	29534038	0.3395870687625421	chr12:29534038:G:A
chr12:29534855	['A', 'G']	98663	42368.72971767448	-1636.9287570738677	-0.0042812023136844	0.0051673224339471	-0.8285146453332812	0.407381	0.407381	chr12	29534855	0.389999230091814	chr12:29534855:A:G
chr12:29535269	['T', 'C']	98663	129825.05349377076	-4412.448171313873	0.0069439145379932	0.0044803586753651	1.5498568398493904	0.121179	0.121179	chr12	29535269	0.9165726357334802	chr12:29535269:T:C
chr12:29535564	['T', 'C']	98663	129814.15625443566	-4418.807214367759	0.0068849768272941	0.004480729487098	1.5365749811763902	0.124401	0.124401	chr12	29535564	0.9051761285460332	chr12:29535564:T:C
chr12:29537565	['T', 'G']	98663	22325.58396853714	-1116.3030762493604	0.0030427206216144	0.0067267303034444	0.4523327804678651	0.65103	0.65103	chr12	29537565	0.1863989983223414	chr12:29537565:T:G
chr12:29538078	['A', 'G']	98663	2735.1108869945974	205.0481217528986	0.0193250219196657	0.0182627773866028	1.0581644571675148	0.289983	0.289983	chr12	29538078	0.5376274614893173	chr12:29538078:A:G
chr12:29539433	['G', 'A']	98663	152185.7973666072	-5147.358311150507	0.0032083625596309	0.0050532753635892	0.634907526066846	0.52549	0.52549	chr12	29539433	0.2794355441193575	chr12:29539433:G:A
chr12:29539579	['C', 'T']	98663	152181.42436621292	-5148.911415087564	0.0031593971625591	0.0050530037650909	0.6252512979281791	0.531808	0.531808	chr12	29539579	0.2742451338534125	chr12:29539579:C:T
chr12:29539725	['G', 'A']	98663	154649.97219631853	-5008.864135881355	0.0039641378785023	0.0051520085790138	0.7694354187704218	0.441637	0.441637	chr12	29539725	0.3549345489050081	chr12:29539725:G:A
chr12:29539739	['G', 'A']	98663	153891.15742204923	-5058.875545104703	0.0057122311748422	0.0051194940520635	1.1157804104762652	0.264519	0.264519	chr12	29539739	0.5775431277921252	chr12:29539739:G:A
chr12:29539924	['T', 'C']	98663	129763.4674106962	-4418.755939523482	0.0067895191221499	0.0044799764358329	1.5155256326448745	0.129643	0.129643	chr12	29539924	0.8872509277449578	chr12:29539924:T:C
chr12:29539998	['A', 'C']	98663	154648.10693940436	-4995.846620122538	0.0042474000567256	0.005151680659736	0.8244688165402151	0.409675	0.409675	chr12	29539998	0.3875605376170812	chr12:29539998:A:C
chr12:29541899	['C', 'T']	98663	42318.00480491439	-1677.8499936609403	-0.0049578682669391	0.0051703657338183	-0.9589008828738504	0.337611	0.337611	chr12	29541899	0.4715834116865651	chr12:29541899:C:T
chr12:29542477	['G', 'A']	98663	20558.45859349659	-1201.9678153419404	-0.0064614105100259	0.0069721990442391	-0.926739249557812	0.354064	0.354064	chr12	29542477	0.4509182285543928	chr12:29542477:G:A
chr12:29542928	['A', 'G']	98663	134554.91187502528	-4008.966243541925	0.0093365510601785	0.0045507571744872	2.051647825228263	0.0402065	0.0402065	chr12	29542928	1.395703730847463	chr12:29542928:A:G
chr12:29543043	['C', 'T']	98663	7223.439279524009	-498.8083668135496	-0.0148256008166643	0.0113145329733376	-1.310314871289908	0.190092	0.190092	chr12	29543043	0.7210361599833898	chr12:29543043:C:T
chr12:29543323	['G', 'C']	98663	17142.25869234668	-857.5019687984396	-0.0060497490196959	0.0075387426073687	-0.8024878066247665	0.422273	0.422273	chr12	29543323	0.3744066863370628	chr12:29543323:G:C
chr12:29543396	['T', 'C']	98663	134557.6400214919	-4009.615366301516	0.0093180834368411	0.0045507376829334	2.0475984523974105	0.040602	0.040602	chr12	29543396	1.3914525731328875	chr12:29543396:T:C
chr12:29543580	['G', 'T']	98663	17011.93121870122	-835.3178812407738	-0.0057635786309674	0.007564242099786	-0.7619505767974396	0.446091	0.446091	chr12	29543580	0.3505765386722275	chr12:29543580:G:T
chr12:29544145	['A', 'G']	98663	147077.74736767367	-5280.531314634049	0.0052448660011422	0.0048842745833122	1.0738270160039831	0.282903	0.282903	chr12	29544145	0.5483624471116285	chr12:29544145:A:G
chr12:29544159	['C', 'T']	98663	3515.6230987289346	232.3658127832624	0.0233986335681229	0.0162006726744335	1.4443001249601544	0.148658	0.148658	chr12	29544159	0.8278117143610435	chr12:29544159:C:T
chr12:29545376	['A', 'T']	98663	2344.2376004784446	250.91883612282072	-0.0172189677813251	0.0205092642992002	-0.8395702317804047	0.401151	0.401151	chr12	29545376	0.3966921208391739	chr12:29545376:A:T
chr12:29545884	['G', 'A']	98663	2347.0713663085344	250.2725948300685	-0.0168898124982291	0.0205001296152651	-0.8238880834027711	0.410005	0.410005	chr12	29545884	0.387210847038389	chr12:29545884:G:A
chr12:29546407	['T', 'C']	98663	17107.988158961893	-834.95420054801	-0.006352852159816	0.0075480731407549	-0.8416521728591295	0.399985	0.399985	chr12	29546407	0.3979562950204799	chr12:29546407:T:C
chr12:29546426	['A', 'G']	98663	148214.52899138365	-5402.801606361163	0.0041639489799285	0.0049239950739357	0.8456444243759699	0.397753	0.397753	chr12	29546426	0.400386536059678	chr12:29546426:A:G
chr12:29546865	['A', 'C']	98663	150524.93600348727	-5159.10719319415	0.0031480193890698	0.0049937999020111	0.6303855682727809	0.528444	0.528444	chr12	29546865	0.277001028753112	chr12:29546865:A:C
chr12:29547111	['G', 'T']	98663	148297.0490638337	-5431.525969358079	0.0039813733556963	0.0049266330057198	0.8081327249409463	0.419016	0.419016	chr12	29547111	0.3777693933128419	chr12:29547111:G:T
chr12:29547157	['T', 'G']	98663	150568.31304294942	-5147.2148832022485	0.0033100757972781	0.0049950848315032	0.6626665830381988	0.507546	0.507546	chr12	29547157	0.2945245905756638	chr12:29547157:T:G
chr12:29548040	['A', 'T']	98663	2231.0678390431785	271.9522082590192	-0.017442971046612	0.02105601740675	-0.8284078945062158	0.407442	0.407442	chr12	29548040	0.389934205016563	chr12:29548040:A:T
chr12:29548899	['T', 'A']	98663	150475.69687710045	-5144.745384442992	0.0034123416999314	0.0050059202772582	0.6816612153081261	0.495455	0.495455	chr12	29548899	0.3049957844464609	chr12:29548899:T:A
chr12:29548955	['G', 'A']	98663	131185.67601690025	-4595.647549887531	0.0053459384799882	0.0045170198454836	1.1835100714320357	0.23661	0.23661	chr12	29548955	0.6259669044543125	chr12:29548955:G:A
chr12:29548990	['T', 'A']	98663	2224.1895714329203	273.5789850984667	-0.0148966657645192	0.0211451731101837	-0.7044948597438955	0.481126	0.481126	chr12	29548990	0.3177411732337401	chr12:29548990:T:A
chr12:29549121	['C', 'T']	98663	18369.27274756949	-1022.940811546884	-0.0105619985141926	0.007323071051749	-1.442290869439255	0.149224	0.149224	chr12	29549121	0.8261613227793075	chr12:29549121:C:T
chr12:29549252	['A', 'G']	98663	129658.68134118777	-4404.756429588508	0.0075829976947814	0.0044789673227612	1.6930236700424508	0.0904541	0.0904541	chr12	29549252	1.0435717431544105	chr12:29549252:A:G
chr12:29550279	['C', 'T']	98663	131261.61686231577	-4585.982971874081	0.0056774520087625	0.0045062534064894	1.2599051798965373	0.207707	0.207707	chr12	29550279	0.6825488669211084	chr12:29550279:C:T
chr12:29550713	['T', 'G']	98663	153006.46517781113	-5004.785358199402	0.0044603451690655	0.0050858558492464	0.8770097504290093	0.380483	0.380483	chr12	29550713	0.4196647427597065	chr12:29550713:T:G
chr12:29551392	['A', 'G']	98663	79323.05969710487	-4147.23508545394	-0.0002814911857956	0.0044045197652927	-0.0639096202981775	0.949042	0.949042	chr12	29551392	0.0227145673781669	chr12:29551392:A:G
chr12:29551715	['G', 'A']	98663	175675.36671701248	-6029.538639829433	0.0009923772390409	0.0067955717124142	0.1460329286538217	0.883896	0.883896	chr12	29551715	0.0535988314611199	chr12:29551715:G:A
chr12:29552319	['C', 'T']	98663	147365.91080497525	-5186.296882666427	0.006661820099095	0.0048878082480726	1.3629462861440964	0.172903	0.172903	chr12	29552319	0.7621974713175024	chr12:29552319:C:T
chr12:29552436	['C', 'A']	98663	2577.339594526103	160.33279201202285	0.0075504042054988	0.0187653682633576	0.4023584349390181	0.687421	0.687421	chr12	29552436	0.1627772047492554	chr12:29552436:C:A
chr12:29553993	['G', 'A']	98663	18302.669562308674	-1004.298880080884	-0.0096812480000638	0.0073342702160865	-1.320001542734217	0.186838	0.186838	chr12	29553993	0.7285347902475212	chr12:29553993:G:A
chr12:29554089	['T', 'G']	98663	18266.77714702781	-1014.1953689922076	-0.0098825812999216	0.0073411253803332	-1.3461943214315473	0.178243	0.178243	chr12	29554089	0.7489875168537548	chr12:29554089:T:G
chr12:29554860	['A', 'G']	98663	42375.743995295605	-1718.8931646446274	-0.0060597679728175	0.0051663916418926	-1.1729207525966057	0.24083	0.24083	chr12	29554860	0.6182894143289652	chr12:29554860:A:G
chr12:29555937	['AC', 'A']	98663	129805.73471332416	-4395.563855968431	0.0078119698801616	0.0044811299055875	1.7433035963587755	0.0812837	0.0812837	chr12	29555937	1.0899965357071784	chr12:29555937:AC:A
chr12:29555994	['T', 'G']	98663	42387.31081012584	-1726.52933556159	-0.0062299825680375	0.0051659403234482	-1.2059726164004736	0.227831	0.227831	chr12	29555994	0.642387183624074	chr12:29555994:T:G
chr12:29557211	['T', 'C']	98663	172372.9767067052	-6076.143358966915	0.007292613820617	0.0064607886671044	1.1287497852619497	0.259006	0.259006	chr12	29557211	0.5866901751592529	chr12:29557211:T:C
chr12:29557599	['G', 'A']	98663	18322.414191586417	-1001.9483873634728	-0.009749648112748	0.0073300831539517	-1.3300869728185565	0.183493	0.183493	chr12	29557599	0.7363804988198462	chr12:29557599:G:A
chr12:29557723	['T', 'TC']	98663	18263.110635839323	-1012.829048453367	-0.0098244329423103	0.0073419138971005	-1.3381296866189316	0.180857	0.180857	chr12	29557723	0.7426646773776705	chr12:29557723:T:TC
chr12:29557900	['G', 'A']	98663	18262.55530103385	-1012.4984909393016	-0.0098213862622106	0.0073414155976975	-1.337805513325104	0.180963	0.180963	chr12	29557900	0.742410212636093	chr12:29557900:G:A
chr12:29558424	['T', 'A']	98663	192190.84385769308	-6706.930762433207	0.0247724066963992	0.0136556648764531	1.814075471280428	0.0696691	0.0696691	chr12	29558424	1.1569597997361116	chr12:29558424:T:A
chr12:29558698	['C', 'T']	98663	44768.8988241257	-1559.8434818883468	-0.0044409305198957	0.0050672710427103	-0.8763949041732018	0.380818	0.380818	chr12	29558698	0.4192825321470106	chr12:29558698:C:T
chr12:29559154	['A', 'G']	98663	194243.0	-6499.585993686904	0.0168257967115636	0.0171492329932414	0.9811398981047564	0.326526	0.326526	chr12	29559154	0.4860822318254705	chr12:29559154:A:G
chr12:29559327	['C', 'T']	98663	173198.57638698822	-6045.551115583964	0.0090989047452477	0.0065565446298415	1.3877591412761616	0.165214	0.165214	chr12	29559327	0.7819531539579557	chr12:29559327:C:T
chr12:29559773	['G', 'A']	98663	16141.14519137204	-938.0803364523435	-0.0066236016147913	0.0077497841214008	-0.8546820803047208	0.392729	0.392729	chr12	29559773	0.405907028256042	chr12:29559773:G:A
chr12:29560075	['G', 'A']	98663	172437.9819775987	-6060.697122717184	0.0077492917300593	0.0064646291330475	1.1987217782447157	0.230639	0.230639	chr12	29560075	0.6370672536211641	chr12:29560075:G:A
chr12:29560228	['C', 'A']	98663	16985.205076224454	-867.2752693773901	-0.0066963272645193	0.0075726692009701	-0.8842756875820654	0.37655	0.37655	chr12	29560228	0.4241773480626377	chr12:29560228:C:A
chr12:29560695	['T', 'G']	98663	17755.159491540882	-769.9140938979272	-0.00906519619781	0.0074385682386109	-1.2186748722362817	0.222971	0.222971	chr12	29560695	0.6517516183822146	chr12:29560695:T:G
chr12:29560851	['A', 'G']	98663	195218.9572880875	-6433.87570761829	0.0436632091542677	0.0206227011789254	2.1172400635319124	0.034242	0.034242	chr12	29560851	1.4654408770673983	chr12:29560851:A:G
chr12:29561541	['A', 'G']	98663	16993.066801147485	-874.3967935995255	-0.0073144973222861	0.0075716063612707	-0.966042999765575	0.334025	0.334025	chr12	29561541	0.4762210273329581	chr12:29561541:A:G
chr12:29562101	['C', 'A']	98663	176370.93804861236	-5707.525670399328	0.010721245230767	0.0069168446085841	1.550019674789488	0.12114	0.12114	chr12	29562101	0.9167124306727172	chr12:29562101:C:A
chr12:29562248	['C', 'T']	98663	19426.772102499646	-714.2584983870693	-0.003989360704092	0.0071194803643216	-0.5603443650303741	0.575246	0.575246	chr12	29562248	0.2401463925358376	chr12:29562248:C:T
chr12:29562493	['A', 'G']	98663	2387.2177610639205	271.4748692157045	-0.0220981423071528	0.0203938964680013	-1.0835664651836203	0.27856	0.27856	chr12	29562493	0.555081246226744	chr12:29562493:A:G
chr12:29563564	['G', 'T']	98663	42319.002473240354	-1714.9493030136246	-0.0057804427340319	0.0051689467620162	-1.118301851454402	0.263441	0.263441	chr12	29563564	0.5793166337474938	chr12:29563564:G:T
chr12:29564787	['G', 'A']	98663	16861.392583807243	-852.9570200585101	-0.0067781621269773	0.0075978991364899	-0.8921100432123737	0.372336	0.372336	chr12	29564787	0.4290649711802274	chr12:29564787:G:A
chr12:29564905	['C', 'G']	98663	19291.15078254876	-683.9066044454956	-0.0032263479149799	0.0071423445620835	-0.4517211241960501	0.651471	0.651471	chr12	29564905	0.1861049119856125	chr12:29564905:C:G
chr12:29565023	['C', 'T']	98663	131030.23311098496	-4282.344199735765	0.0088476017553386	0.0044943783642863	1.9685929928918136	0.0490026	0.0490026	chr12	29565023	1.3097808763858425	chr12:29565023:C:T
chr12:29565730	['C', 'T']	98663	131036.23426665584	-4287.783978006254	0.008803923523141	0.0044945875144331	1.9587834244787885	0.050141	0.050141	chr12	29565730	1.2998070088271214	chr12:29565730:C:T
chr12:29566341	['G', 'A']	98663	177317.98604269294	-5703.079003828629	0.0120317199013043	0.0070660717726135	1.702745215232098	0.0886189	0.0886189	chr12	29566341	1.0524736450389476	chr12:29566341:G:A
chr12:29566509	['C', 'T']	98663	129896.38162723275	-4390.964958377234	0.0075600127051063	0.0044813915106447	1.68697885180281	0.0916106	0.0916106	chr12	29566509	1.0380542724547723	chr12:29566509:C:T
chr12:29567020	['G', 'A']	98663	131871.71222212078	-4198.535925386492	0.0081517867064266	0.0045014311197663	1.810932232336315	0.0701544	0.0701544	chr12	29567020	1.153945085351308	chr12:29567020:G:A
chr12:29567081	['T', 'C']	98663	176950.14132219678	-5696.579081062401	0.0073042653609429	0.0069935758972977	1.0444249791820068	0.296291	0.296291	chr12	29567081	0.5282815402502905	chr12:29567081:T:C
chr12:29567309	['A', 'G']	98663	195205.0	-6441.476084756593	0.0398455705246543	0.0205565692279583	1.9383375738818145	0.0525849	0.0525849	chr12	29567309	1.2791389476360862	chr12:29567309:A:G
chr12:29567362	['C', 'T']	98663	134605.10008210925	-4014.6981526051495	0.0095584395786725	0.0045516237726603	2.100006515495867	0.0357308	0.0357308	chr12	29567362	1.4469572599885476	chr12:29567362:C:T
chr12:29567392	['T', 'G']	98663	129757.6728876273	-4392.813565179104	0.0075718045597349	0.0044803315033788	1.6900098919075015	0.0910292	0.0910292	chr12	29567392	1.040819274000789	chr12:29567392:T:G
chr12:29567396	['T', 'G']	98663	195151.5151306252	-6449.70605437062	0.0392472215861267	0.0203163968647193	1.9318003013753853	0.053387	0.053387	chr12	29567396	1.2725644829640013	chr12:29567396:T:G
chr12:29567473	['A', 'G']	98663	129796.78668234484	-4403.785527889725	0.0074071783137058	0.0044799051004437	1.6534230408077362	0.098248	0.098248	chr12	29567473	1.007676281642658	chr12:29567473:A:G
chr12:29567709	['T', 'C']	98663	131090.88815782807	-4230.975491608914	0.0074049473897042	0.0044893193439645	1.649458820446679	0.0990569	0.0990569	chr12	29567709	1.0041152674494662	chr12:29567709:T:C
chr12:29567810	['C', 'T']	98663	131092.20322400777	-4229.411550880846	0.0074106021362394	0.0044893055083545	1.6507235077783065	0.0987982	0.0987982	chr12	29567810	1.0052509677320938	chr12:29567810:C:T
chr12:29567965	['T', 'C']	98663	129787.73197631982	-4390.671302396493	0.0076376517089567	0.0044805919963947	1.70460772038655	0.0882708	0.0882708	chr12	29567965	1.054182937375377	chr12:29567965:T:C
chr12:29567992	['A', 'G']	98663	42517.17119948099	-1688.817926893778	-0.0052226880982213	0.0051595718740195	-1.0122328413563924	0.311429	0.311429	chr12	29567992	0.5066409487571064	chr12:29567992:A:G
chr12:29568278	['C', 'T']	98663	16922.57278404022	-848.9366919197037	-0.0072421023643952	0.0075905809812349	-0.954090652915611	0.34004	0.34004	chr12	29568278	0.4684699924945481	chr12:29568278:C:T
chr12:29568512	['T', 'C']	98663	131028.56083046952	-4216.178063183093	0.0076636729023731	0.0044887833018811	1.7072940231179068	0.0877706	0.0877706	chr12	29568512	1.0566509327953006	chr12:29568512:T:C
chr12:29569012	['C', 'T']	98663	129611.33251221543	-4391.91769984476	0.0074049061232087	0.0044770400767331	1.6539736067343906	0.0981361	0.0981361	chr12	29569012	1.0081712051907907	chr12:29569012:C:T
chr12:29570311	['T', 'C']	98663	130978.51589160248	-4198.100717617889	0.0078732194392239	0.0044869975117157	1.7546743493096768	0.0793181	0.0793181	chr12	29570311	1.1006276975100853	chr12:29570311:T:C
chr12:29570395	['G', 'C']	98663	42597.47620833672	-1707.3018599729644	-0.0054648675139655	0.0051563239333768	-1.0598378970319282	0.289221	0.289221	chr12	29570395	0.538770176616065	chr12:29570395:G:C
chr12:29570491	['A', 'T']	98663	130983.24131499184	-4202.523489530973	0.0077353526077201	0.0044871647919703	1.7238842267532373	0.0847319	0.0847319	chr12	29570491	1.0719530550086251	chr12:29570491:A:T
chr12:29571015	['A', 'G']	98663	43461.43023031751	-1625.4658245568985	-0.0065665636315248	0.0051174857160645	-1.2831620830736268	0.199438	0.199438	chr12	29571015	0.7001920896653288	chr12:29571015:A:G
chr12:29571128	['G', 'A']	98663	130973.78950997192	-4212.918392117564	0.0076685884930609	0.0044866307094515	1.709208755894765	0.0874154	0.0874154	chr12	29571128	1.0584120508225623	chr12:29571128:G:A
chr12:29571427	['T', 'C']	98663	132116.87753055865	-4220.19250767195	0.00831220268401	0.0045642256757431	1.8211638237315444	0.068585	0.068585	chr12	29571427	1.1637708570272136	chr12:29571427:T:C
chr12:29571880	['C', 'A']	98663	130952.54542136792	-4216.311969396558	0.0075665887445328	0.0044856841131662	1.686830493106632	0.0916391	0.0916391	chr12	29571880	1.0379191847265627	chr12:29571880:C:A
chr12:29572561	['T', 'C']	98663	17247.097697945283	-805.4258208022243	-0.006504784844607	0.0075273060922468	-0.8641584073891995	0.387503	0.387503	chr12	29572561	0.4117249308908262	chr12:29572561:T:C
chr12:29572584	['A', 'G']	98663	17250.447789638012	-806.6733296235071	-0.0065406965491869	0.007526877659312	-0.868978724676758	0.384861	0.384861	chr12	29572584	0.4146960960317994	chr12:29572584:A:G
chr12:29573073	['G', 'C']	98663	195175.9782084288	-6439.318389848432	0.0418493705004168	0.0204292204777022	2.048505499565873	0.0405131	0.0405131	chr12	29573073	1.392404524000226	chr12:29573073:G:C
chr12:29573351	['G', 'A']	98663	195187.97833005607	-6448.755977155151	0.0380457406758602	0.0204722226188616	1.8584079210240527	0.0631141	0.0631141	chr12	29573351	1.1998736063956743	chr12:29573351:G:A
chr12:29574048	['T', 'G']	98663	175732.811419825	-5721.247892365063	0.0087890745884638	0.0068083143366776	1.290932550090326	0.19673	0.19673	chr12	29574048	0.7061294080471003	chr12:29574048:T:G
chr12:29574285	['G', 'T']	98663	130861.58984105747	-4192.654642005136	0.0080712636154909	0.0044848382962208	1.7996777324819582	0.0719146	0.0719146	chr12	29574285	1.143182930816668	chr12:29574285:G:T
chr12:29574906	['C', 'T']	98663	42619.31968617275	-1706.1615273212772	-0.0053820371190027	0.0051558106115582	-1.043877970796164	0.296544	0.296544	chr12	29574906	0.527910858658981	chr12:29574906:C:T
chr12:29574968	['C', 'T']	98663	42616.18324193369	-1710.5422337864245	-0.0054917363162402	0.0051560903896916	-1.0650969826323613	0.286835	0.286835	chr12	29574968	0.5423678565626484	chr12:29574968:C:T
chr12:29575014	['C', 'T']	98663	42612.47848917363	-1715.5336657194707	-0.0056744952480551	0.0051560543064834	-1.1005499381416122	0.271095	0.271095	chr12	29575014	0.5668784923510319	chr12:29575014:C:T
chr12:29575184	['T', 'A']	98663	42617.6390316596	-1703.4723350638458	-0.0053064330352488	0.0051561870905818	-1.029138962963822	0.303417	0.303417	chr12	29575184	0.5179600899983354	chr12:29575184:T:A
chr12:29575236	['G', 'A']	98663	42613.342436591454	-1703.762837933205	-0.0053048980969251	0.0051560339708159	-1.0288718280274722	0.303542	0.303542	chr12	29575236	0.5177812086867299	chr12:29575236:G:A
chr12:29575432	['G', 'A']	98663	16822.705067255934	-859.3168411331235	-0.0076392064242731	0.007607579549244	-1.0041572848268503	0.315305	0.315305	chr12	29575432	0.5012691423025483	chr12:29575432:G:A
chr12:29575762	['G', 'A']	98663	42919.6100732842	-1642.6184207943936	-0.0046439577924586	0.005141174624492	-0.9032873091560109	0.366376	0.366376	chr12	29575762	0.4360729831727118	chr12:29575762:G:A
chr12:29575848	['A', 'G']	98663	195207.0	-6442.619906220975	0.0391706775420357	0.0205660551951472	1.9046276580682573	0.0568314	0.0568314	chr12	29575848	1.2454116452963635	chr12:29575848:A:G
chr12:29576057	['T', 'C']	98663	42919.78515387421	-1651.6473988964287	-0.0048794602208871	0.0051415733719651	-0.9490208284282736	0.342612	0.342612	chr12	29576057	0.4651974299212535	chr12:29576057:T:C
chr12:29576223	['T', 'C']	98663	45735.27100757277	-1511.0504988781163	-0.0044620307929086	0.0050283690273461	-0.8873713859588357	0.374881	0.374881	chr12	29576223	0.4261065702593226	chr12:29576223:T:C
chr12:29576349	['C', 'T']	98663	42619.91159386501	-1711.500078127396	-0.0055520827064931	0.0051560506493382	-1.0768091867378622	0.281568	0.281568	chr12	29576349	0.5504167039798795	chr12:29576349:C:T
chr12:29576837	['T', 'A']	98663	42617.91126947601	-1711.078921346184	-0.0054701883026435	0.0051561072782363	-1.0609143695929242	0.288731	0.288731	chr12	29576837	0.5395065849929563	chr12:29576837:T:A
chr12:29576878	['C', 'G']	98663	130715.5735616105	-4243.489953258622	0.0075227902386286	0.0044832826315926	1.6779647541328913	0.0933571	0.0933571	chr12	29576878	1.0298526474678154	chr12:29576878:C:G
chr12:29576890	['C', 'T']	98663	173639.55955482126	-5895.763005075549	0.0081540550027322	0.0065593852702404	1.2431126800443857	0.213829	0.213829	chr12	29576890	0.6699333950772606	chr12:29576890:C:T
chr12:29577294	['C', 'T']	98663	130712.09535154856	-4241.471759855811	0.0075591915852034	0.004483361844669	1.6860543152883556	0.0917885	0.0917885	chr12	29577294	1.0372117272889236	chr12:29577294:C:T
chr12:29577648	['A', 'G']	98663	42629.9377534469	-1715.6920863091084	-0.0055953453630039	0.0051558237728213	-1.0852475975807132	0.277815	0.277815	chr12	29577648	0.5562443092054599	chr12:29577648:A:G
chr12:29578159	['C', 'A']	98663	42579.00956273071	-1712.4322433069626	-0.0055882272278731	0.0051582902469221	-1.0833487377348496	0.278656	0.278656	chr12	29578159	0.5549316013110372	chr12:29578159:C:A
chr12:29578794	['C', 'T']	98663	173632.07879985802	-5900.215420836566	0.0077813219173936	0.0065577667828094	1.1865810686942315	0.235396	0.235396	chr12	29578794	0.6282009212406179	chr12:29578794:C:T
chr12:29579430	['G', 'T']	98663	173384.33072821633	-5957.859272729461	0.0069102344939001	0.0065377516712671	1.0569741466733895	0.290526	0.290526	chr12	29579430	0.5368149952831061	chr12:29579430:G:T
chr12:29579857	['T', 'C']	98663	130753.1797575118	-4264.888929970531	0.0070176943207039	0.0044838999893725	1.565087164597075	0.117566	0.117566	chr12	29579857	0.929718257744054	chr12:29579857:T:C
chr12:29580222	['G', 'A']	98663	42656.05277296272	-1695.0316095648816	-0.0050261744298674	0.0051536053653562	-0.9752734393779022	0.329427	0.329427	chr12	29580222	0.4822408087167626	chr12:29580222:G:A
chr12:29580566	['A', 'C']	98663	129630.10215544338	-4397.27768470027	0.0074099929692328	0.004477044218594	1.655108282928664	0.0979057	0.0979057	chr12	29580566	1.0091920231459413	chr12:29580566:A:C
chr12:29581730	['C', 'T']	98663	129909.2840328466	-4395.346936402347	0.0070565883079838	0.0044789328312457	1.575506615941162	0.115143	0.115143	chr12	29581730	0.9387624593825998	chr12:29581730:C:T
chr12:29582015	['C', 'T']	98663	17071.211178235488	-822.2980230687311	-0.0070019753410256	0.0075630686650887	-0.925811420084937	0.354546	0.354546	chr12	29582015	0.450327409986883	chr12:29582015:C:T
chr12:29582100	['G', 'A']	98663	64287.07690124284	-2180.9204814319733	-0.0053546002604146	0.0045218173513394	-1.1841699574239704	0.236349	0.236349	chr12	29582100	0.6264462308706956	chr12:29582100:G:A
chr12:29582656	['C', 'T']	98663	20417.241635160204	-846.8517876922797	-0.0068896294780564	0.0069943761691568	-0.9850241553260528	0.324615	0.324615	chr12	29582656	0.4886314159123894	chr12:29582656:C:T
chr12:29582703	['A', 'T']	98663	20423.86305674377	-842.7303880637377	-0.0067212689993319	0.0069932636441288	-0.96110619323995	0.336501	0.336501	chr12	29582703	0.4730136408193904	chr12:29582703:A:T
chr12:29582837	['T', 'C']	98663	43705.859625112775	-1639.476394079215	-0.0071237248349192	0.0051061481083922	-1.3951269496493908	0.162981	0.162981	chr12	29582837	0.7878630218298749	chr12:29582837:T:C
chr12:29582957	['T', 'C']	98663	2104.021325332955	-147.3216770032807	-0.0372908023739497	0.0206334896465272	-1.8072949856170373	0.0707193	0.0707193	chr12	29582957	1.1504620467455755	chr12:29582957:T:C
chr12:29583547	['A', 'G']	98663	50107.71241737295	-1416.4420397139234	-0.0062068984607612	0.0048822708255215	-1.2713138378795792	0.20362	0.20362	chr12	29583547	0.6911795668900402	chr12:29583547:A:G
chr12:29583590	['G', 'T']	98663	49075.948197033766	-1552.040698887568	-0.0063548840140683	0.0049091672948117	-1.294493267887726	0.195498	0.195498	chr12	29583590	0.7088576812011412	chr12:29583590:G:T
chr12:29583620	['A', 'G']	98663	50100.6325243801	-1426.0192424980687	-0.0064524266851965	0.00488229681692	-1.3215965614452383	0.186306	0.186306	chr12	29583620	0.7297731583891492	chr12:29583620:A:G
chr12:29584046	['G', 'A']	98663	2101.0851822945706	-150.78480936532029	-0.0387238395552471	0.0206469503924825	-1.8755234462783523	0.0607237	0.0607237	chr12	29584046	1.2166417739928994	chr12:29584046:G:A
chr12:29584985	['T', 'C']	98663	16595.1605434152	-854.7772114409989	-0.0074906039754875	0.0076531017092488	-0.978767075110876	0.327697	0.327697	chr12	29584985	0.4845275344778912	chr12:29584985:T:C
chr12:29585618	['A', 'G']	98663	2101.106478947476	-151.76789377203417	-0.0392217558073263	0.0206470237238576	-1.8996324279903607	0.0574843	0.0574843	chr12	29585618	1.2404507527781674	chr12:29585618:A:G
chr12:29586174	['C', 'T']	98663	42570.14203865579	-1707.0184175157854	-0.0054579162713614	0.0051571058015428	-1.0583293190782634	0.289908	0.289908	chr12	29586174	0.5377398001402857	chr12:29586174:C:T
chr12:29586373	['A', 'G']	98663	2097.361383127547	-144.35133950679003	-0.036068127985497	0.0206659199773364	-1.745295057033589	0.0809366	0.0809366	chr12	29586373	1.0918550434859975	chr12:29586373:A:G
chr12:29587874	['G', 'A']	98663	17147.085533851663	-817.9582771066094	-0.0072705574417885	0.0075479691238894	-0.9632468446084532	0.335426	0.335426	chr12	29587874	0.4744032767958513	chr12:29587874:G:A
chr12:29588207	['G', 'A']	98663	67021.62386455799	-2294.019156683476	-0.0077041144439232	0.004480527929877	-1.7194657782514249	0.0855327	0.0855327	chr12	29588207	1.0678678184351198	chr12:29588207:G:A
chr12:29589031	['A', 'G']	98663	45823.28884969031	-1783.3331643754327	-0.0066364039702974	0.0050219763418151	-1.3214725674909849	0.186347	0.186347	chr12	29589031	0.7296775945599039	chr12:29589031:A:G
chr12:29589486	['T', 'C']	98663	2102.0639164808435	-150.5719371526205	-0.0387268037494868	0.0206423242440106	-1.8760873674738128	0.0606462	0.0606462	chr12	29589486	1.2171964061862526	chr12:29589486:T:C
chr12:29589773	['A', 'T']	98663	2102.319621279701	-150.52347817390208	-0.0387141470219224	0.0206423488802974	-1.8754719846283607	0.0607308	0.0607308	chr12	29589773	1.2165909979273766	chr12:29589773:A:T
chr12:29589962	['T', 'C']	98663	67172.85080587937	-2248.041954657453	-0.0070253002221466	0.0044789987135658	-1.568497932555473	0.116768	0.116768	chr12	29589962	0.9326761583154456	chr12:29589962:T:C
chr12:29591275	['C', 'T']	98663	78975.61008100079	-2730.5288931158507	-0.0038629954029862	0.0043309314319339	-0.8919548747649381	0.372419	0.372419	chr12	29591275	0.4289681703741981	chr12:29591275:C:T
chr12:29591688	['C', 'A']	98663	73913.23722731325	-3242.1564874830124	-0.0053358210747082	0.0043838217514958	-1.2171619598555934	0.223546	0.223546	chr12	29591688	0.6506330967352003	chr12:29591688:C:A
chr12:29592953	['C', 'T']	98663	54464.7283905564	-2225.333932616209	-0.0029616303369122	0.004738336997769	-0.6250358170612619	0.531949	0.531949	chr12	29592953	0.2741300031942356	chr12:29592953:C:T
chr12:29593096	['C', 'T']	98663	17401.58736594563	-1036.1045016054193	-0.0085720527187924	0.0074906868870678	-1.1443613713972651	0.252477	0.252477	chr12	29593096	0.5977781788445103	chr12:29593096:C:T
chr12:29594023	['C', 'T']	98663	20182.022775649213	-934.6740938293588	-0.0062782758940038	0.0070070962982249	-0.8959882420331944	0.370261	0.370261	chr12	29594023	0.4314920302589152	chr12:29594023:C:T
chr12:29594705	['C', 'T']	98663	19931.81817260324	-961.0222701003308	-0.0065583720938644	0.0070439003373869	-0.931071108296999	0.351819	0.351819	chr12	29594705	0.4536807101533208	chr12:29594705:C:T
chr12:29594926	['A', 'G']	98663	3142.254786883584	275.5004978812577	0.0115238904492782	0.017055961059254	0.675651779998976	0.499263	0.499263	chr12	29594926	0.3016706179850315	chr12:29594926:A:G
chr12:29595300	['C', 'T']	98663	128126.28488018486	-2944.840636387204	0.0040928878743504	0.0044921992120903	0.9111100557016224	0.36224	0.36224	chr12	29595300	0.4410035948278413	chr12:29595300:C:T
chr12:29596634	['G', 'A']	98663	54703.20778509884	-2202.2962299380247	-0.0029968217601433	0.0047292463401875	-0.6336785070122684	0.526292	0.526292	chr12	29596634	0.2787732315070649	chr12:29596634:G:A
chr12:29596693	['G', 'C']	98663	53902.1948949801	-2280.3108462928976	-0.0033951895780743	0.0047583020297851	-0.7135296491945683	0.47552	0.47552	chr12	29596693	0.3228312122555375	chr12:29596693:G:C
chr12:29597091	['T', 'C']	98663	3141.127347733101	275.59271168358583	0.0116467943965503	0.0170579608795098	0.6827776472708739	0.494749	0.494749	chr12	29597091	0.3056150749283793	chr12:29597091:T:C
chr12:29598415	['T', 'A']	98663	18663.702495590653	-1065.126358770513	-0.0092922586676122	0.0072607066284652	-1.279800871058805	0.200618	0.200618	chr12	29598415	0.6976301034692952	chr12:29598415:T:A
chr12:29599639	['C', 'T']	98663	19949.41538274408	-963.7640345986816	-0.0067478680550014	0.0070395328797264	-0.9585675882607316	0.337779	0.337779	chr12	29599639	0.4713673543731178	chr12:29599639:C:T
chr12:29599871	['T', 'C']	98663	3141.712744252148	269.166835917812	0.009949370133321	0.0170723803881952	0.5827757996887533	0.560046	0.560046	chr12	29599871	0.2517763002693243	chr12:29599871:T:C
chr12:29600791	['C', 'T']	98663	53733.61544232446	-2080.7502446791545	-0.0038998758907151	0.0047595996569612	-0.8193705714326764	0.412577	0.412577	chr12	29600791	0.384494986376201	chr12:29600791:C:T
chr12:29600898	['G', 'A']	98663	53958.75039281477	-2115.813894678892	-0.0012996768264974	0.004751829891885	-0.2735108065877952	0.784461	0.784461	chr12	29600898	0.1054286427791687	chr12:29600898:G:A
chr12:29601029	['G', 'T']	98663	58827.57748563204	-1762.260958018357	-0.0016618047579926	0.0046309522822568	-0.3588473075742472	0.71971	0.71971	chr12	29601029	0.1428424629722993	chr12:29601029:G:T
chr12:29601182	['A', 'C']	98663	172579.99023831487	-5154.623748243129	0.0102591589042393	0.0064330445194317	1.5947595066768614	0.110769	0.110769	chr12	29601182	0.9555817649927002	chr12:29601182:A:C
chr12:29601243	['T', 'G']	98663	172565.74521072797	-5156.050814964999	0.0100470048799333	0.0064323669919929	1.5619452205447737	0.118304	0.118304	chr12	29601243	0.9270005711069872	chr12:29601243:T:G
chr12:29601249	['T', 'C']	98663	79502.89284012691	-2693.3886946715843	-0.0032384598834581	0.0043270813436998	-0.7484166869599731	0.454211	0.454211	chr12	29601249	0.3427423523235638	chr12:29601249:T:C
chr12:29601624	['TGTA', 'T']	98663	17151.25987835783	-1020.6575838446277	-0.0074241425350722	0.0075430105882918	-0.9842412983744075	0.324999	0.324999	chr12	29601624	0.488117975313895	chr12:29601624:TGTA:T
chr12:29603668	['T', 'C']	98663	16984.754386854132	-1024.487176759661	-0.0076691323057385	0.0075748484694415	-1.012446960051722	0.311327	0.311327	chr12	29603668	0.506783213263752	chr12:29603668:T:C
chr12:29603877	['C', 'A']	98663	79703.73324818033	-2657.9957069555867	-0.0035286832144903	0.0043293407708096	-0.8150624774751585	0.415039	0.415039	chr12	29603877	0.3819110919891449	chr12:29603877:C:A
chr12:29604596	['C', 'T']	98663	17005.068260838718	-1038.4779818390718	-0.0083766170889608	0.0075704111248294	-1.1064943436806507	0.268515	0.268515	chr12	29604596	0.5710314483805583	chr12:29604596:C:T
chr12:29605401	['C', 'T']	98663	79418.84160295656	-2682.002670525573	-0.0029551493377559	0.0043330484957439	-0.6820023686923004	0.495239	0.495239	chr12	29605401	0.3051851620132525	chr12:29605401:C:T
chr12:29605454	['T', 'C']	98663	79439.04548269522	-2679.44858292647	-0.0029628854705607	0.0043325660418422	-0.6838638908089018	0.494063	0.494063	chr12	29605454	0.3062176688742122	chr12:29605454:T:C
chr12:29606423	['AG', 'A']	98663	54477.07368325021	-2283.44635427822	-0.001998646193347	0.0047473419116585	-0.421003212016125	0.673754	0.673754	chr12	29606423	0.1714986434411664	chr12:29606423:AG:A
chr12:29607630	['T', 'C']	98663	78011.60443827171	-2862.8784765727464	-0.0031294746911052	0.0043373744037689	-0.7215136162526968	0.470595	0.470595	chr12	29607630	0.327352691448024	chr12:29607630:T:C
chr12:29607685	['G', 'A']	98663	23483.66613282517	-574.9876773340795	-0.0030814900682332	0.0065734883249697	-0.468775468350358	0.639231	0.639231	chr12	29607685	0.1943421717377425	chr12:29607685:G:A
chr12:29608374	['A', 'G']	98663	21757.08726900424	-849.0219654857752	-0.0128336246701137	0.0067656231755167	-1.8968872988013616	0.0578457	0.0578457	chr12	29608374	1.2377289190921823	chr12:29608374:A:G
chr12:29608478	['C', 'T']	98663	77970.43459440832	-2851.877611136624	-0.0028133594271657	0.0043380329268511	-0.6485334423701167	0.516641	0.516641	chr12	29608478	0.2868111317143756	chr12:29608478:C:T
chr12:29608756	['G', 'A']	98663	54588.83214379856	-2270.813210547958	-0.0020327883556744	0.0047434792220881	-0.4285437461618236	0.668256	0.668256	chr12	29608756	0.1750571331996432	chr12:29608756:G:A
chr12:29608985	['C', 'T']	98663	39436.39678871184	-2046.7769439923409	0.002529628303794	0.0053465375655909	0.4731339250422826	0.636119	0.636119	chr12	29608985	0.1964616324506283	chr12:29608985:C:T
chr12:29609709	['C', 'G']	98663	54999.36170018651	-2238.258152393597	-0.0025828491219008	0.0047296371662209	-0.5460987875238225	0.584999	0.584999	chr12	29609709	0.2328448763021837	chr12:29609709:C:G
chr12:29610018	['G', 'A']	98663	77958.69166362568	-2840.0514967050685	-0.0026671375086548	0.0043385306262031	-0.6147559481420549	0.538717	0.538717	chr12	29610018	0.2686393194425351	chr12:29610018:G:A
chr12:29610043	['C', 'A']	98663	78444.74585411343	-2805.6756421482546	-0.0033649602007064	0.0043345622593656	-0.77630911712845	0.437568	0.437568	chr12	29610043	0.3589544461160748	chr12:29610043:C:A
chr12:29610116	['T', 'C']	98663	78392.65829252715	-2816.759476560435	-0.0034275001009315	0.0043353380550197	-0.7905958099306732	0.429182	0.429182	chr12	29610116	0.3673585007429032	chr12:29610116:T:C
chr12:29610333	['G', 'A']	98663	54490.70269667477	-2274.3446521655605	-0.0017964227803308	0.00474672544369	-0.3784551690721623	0.705093	0.705093	chr12	29610333	0.1517535968765865	chr12:29610333:G:A
chr12:29611203	['C', 'G']	98663	22948.17155487793	-672.77906218806	-0.0028169910683858	0.0066312650819307	-0.4248044729898823	0.67098	0.67098	chr12	29611203	0.1732904247178746	chr12:29611203:C:G
chr12:29611278	['C', 'A']	98663	79374.80681736112	-2919.3497572217266	-0.0038097771000425	0.0043900607726823	-0.8678187609040215	0.385496	0.385496	chr12	29611278	0.4139801239345294	chr12:29611278:C:A
chr12:29611469	['A', 'G']	98663	54549.29327507908	-2277.409615615083	-0.001922619809452	0.0047447530018777	-0.4052096723878404	0.685324	0.685324	chr12	29611469	0.1641040589529891	chr12:29611469:A:G
chr12:29612479	['A', 'G']	98663	54476.69943227902	-2313.777202251753	-0.0026791062844845	0.0047467198382078	-0.5644121363387803	0.572475	0.572475	chr12	29612479	0.2422434742267028	chr12:29612479:A:G
chr12:29612645	['A', 'C']	98663	78380.21597891106	-2831.958074031741	-0.0028610797677103	0.0043325473902518	-0.6603689492578323	0.509019	0.509019	chr12	29612645	0.2932660065804282	chr12:29612645:A:C
chr12:29612706	['T', 'C']	98663	55159.38602911361	-2244.3311871943656	-0.003002064291603	0.0047250553929613	-0.6353500735832774	0.525202	0.525202	chr12	29612706	0.2796736287605667	chr12:29612706:T:C
chr12:29613073	['G', 'A']	98663	21611.31425038264	-770.8756009506282	-0.0023803462398676	0.006782247952747	-0.3509671507812627	0.725614	0.725614	chr12	29613073	0.1392943465873061	chr12:29613073:G:A
chr12:29614201	['C', 'G']	98663	54980.14503816793	-2279.2498412259065	-0.0030081295219444	0.0047310392032498	-0.6358284919469885	0.52489	0.52489	chr12	29614201	0.2799317011624915	chr12:29614201:C:G
chr12:29614476	['A', 'C']	98663	54603.068600914434	-2306.1705961471184	-0.002373226221341	0.0047438488183777	-0.500274421087605	0.616883	0.616883	chr12	29614476	0.2097971978349986	chr12:29614476:A:C
chr12:29614902	['A', 'G']	98663	54830.22452103395	-2300.2753930922413	-0.0029313698887508	0.0047358464654899	-0.6189748570000544	0.535934	0.535934	chr12	29614902	0.2708886901592392	chr12:29614902:A:G
chr12:29616232	['T', 'C']	98663	22301.486406763168	-755.5159329020772	-0.003921616979612	0.0066928801471351	-0.585938623342998	0.557918	0.557918	chr12	29616232	0.2534296268051373	chr12:29616232:T:C
chr12:29616282	['C', 'T']	98663	76206.08207873316	-2960.560323420784	-0.0022412935029991	0.0043543249043694	-0.5147281271432045	0.606744	0.606744	chr12	29616282	0.216994509647491	chr12:29616282:C:T
chr12:29617310	['A', 'T']	98663	76842.40324756323	-3057.3214386334303	-0.0039049918526899	0.004349619291883	-0.8977778491963947	0.369306	0.369306	chr12	29617310	0.4326136364440016	chr12:29617310:A:T
chr12:29617322	['C', 'T']	98663	54621.80565808148	-2306.818646663416	-0.0030710475193638	0.0047423272578901	-0.6475823688157187	0.517257	0.517257	chr12	29617322	0.2862936233479644	chr12:29617322:C:T
chr12:29618856	['C', 'T']	98663	19780.004804719578	-751.4935520278675	-0.0048388445696491	0.0070629505482376	-0.6851024280293924	0.493281	0.493281	chr12	29618856	0.3069056121966261	chr12:29618856:C:T
chr12:29619126	['C', 'T']	98663	19821.607217069584	-761.5178560046427	-0.0052715173575208	0.0070553666430915	-0.7471641977221077	0.454966	0.454966	chr12	29619126	0.3420210573299411	chr12:29619126:C:T
chr12:29619241	['T', 'G']	98663	53888.64664619003	-2289.8950615129447	-0.0027344038670943	0.0047573639624679	-0.574772897063738	0.565446	0.565446	chr12	29619241	0.2476088638098141	chr12:29619241:T:G
chr12:29619357	['C', 'A']	98663	77482.13577981654	-2781.55898342658	-0.0030110964062703	0.0043405258260359	-0.6937169658590023	0.487861	0.487861	chr12	29619357	0.3117038983496609	chr12:29619357:C:A
chr12:29619571	['C', 'T']	98663	77967.4340774081	-2777.375152486328	-0.0028999529181129	0.004335598576606	-0.6688702532933961	0.50358	0.50358	chr12	29619571	0.2979315265032508	chr12:29619571:C:T
chr12:29619864	['G', 'A']	98663	78371.88678365418	-2796.481023632419	-0.0029862249109355	0.0043334013002759	-0.689118017005579	0.490751	0.490751	chr12	29619864	0.3091388067681204	chr12:29619864:G:A
chr12:29620540	['A', 'G']	98663	17280.700594978665	-981.3215509107304	-0.0093565524534012	0.0075122089448409	-1.245512807498099	0.212946	0.212946	chr12	29620540	0.671730513346716	chr12:29620540:A:G
chr12:29620855	['A', 'G']	98663	42776.6363203244	-2281.9197192590173	0.0004921012809311	0.005193123082559	0.0947601805518222	0.924506	0.924506	chr12	29620855	0.0340902659451155	chr12:29620855:A:G
chr12:29621106	['A', 'G']	98663	79494.86293232779	-2863.6162009689965	-0.0045226837464111	0.0043233807247878	-1.046098882867422	0.295518	0.295518	chr12	29621106	0.5294160611022062	chr12:29621106:A:G
chr12:29623121	['T', 'C']	98663	61434.83079558818	-2845.5162851715654	-0.0033765334680155	0.004600367060735	-0.7339704470182038	0.462968	0.462968	chr12	29623121	0.3344490260526723	chr12:29623121:T:C
chr12:29623422	['T', 'C']	98663	3044.2776978125576	39.06708023989487	-0.0202474008308946	0.0173383615248379	-1.1677805196234614	0.242898	0.242898	chr12	29623422	0.6145760611213401	chr12:29623422:T:C
chr12:29623807	['C', 'T']	98663	72749.988669446	-2603.327863872544	-0.003500044464342	0.0044123287756623	-0.7932419913148233	0.427639	0.427639	chr12	29623807	0.368922694687687	chr12:29623807:C:T
chr12:29623940	['G', 'A']	98663	72846.29001976782	-2332.190493878603	-0.001503351476899	0.0044078744701835	-0.3410604106510416	0.733059	0.733059	chr12	29623940	0.1348610699110406	chr12:29623940:G:A
chr12:29624137	['G', 'A']	98663	109057.6874417002	-5037.907282252025	0.009081010425358	0.0043742194111518	2.076029931696294	0.0378938	0.0378938	chr12	29624137	1.4214318413789722	chr12:29624137:G:A
chr12:29624204	['T', 'C']	98663	85788.43283854477	-3684.7768376385648	0.0018865312571621	0.004320990271148	0.4365969693935254	0.662405	0.662405	chr12	29624204	0.1788763980465245	chr12:29624204:T:C
chr12:29624573	['T', 'C']	98663	14330.016694372363	-442.3362815188773	-0.0014374442254601	0.0081640260514826	-0.1760705093780382	0.860239	0.860239	chr12	29624573	0.0653808720576215	chr12:29624573:T:C
chr12:29624869	['A', 'G']	98663	4369.265708464682	-244.3120124692184	-0.0152974969591094	0.014432711173489	-1.059918457123217	0.289184	0.289184	chr12	29624869	0.5388257393994169	chr12:29624869:A:G
chr12:29624928	['A', 'G']	98663	17561.491925919174	-666.4050986567653	0.0016030042572496	0.0074529430776621	0.2150833892793545	0.829703	0.829703	chr12	29624928	0.0810773396048312	chr12:29624928:A:G
chr12:29624948	['A', 'C']	98663	50718.28111472683	-1783.4074115485655	-0.0073101889933556	0.0048859516467125	-1.496164825592199	0.134614	0.134614	chr12	29624948	0.8709097706724724	chr12:29624948:A:C
chr12:29626011	['T', 'C']	98663	19040.157890469	-1136.9326641794946	-0.0036511371888093	0.0072214629476207	-0.505595225689317	0.613142	0.613142	chr12	29626011	0.212438933842597	chr12:29626011:T:C
chr12:29627057	['C', 'T']	98663	116639.2795782858	-3362.6780189696224	0.0025894308078039	0.0043292512831566	0.5981243957537045	0.549758	0.549758	chr12	29627057	0.2598284421298352	chr12:29627057:C:T
chr12:29628520	['A', 'G']	98663	126743.11515845824	-3834.3568603156505	0.0031751416013289	0.0044314953988871	0.716494391966729	0.473688	0.473688	chr12	29628520	0.3245076171715462	chr12:29628520:A:G
chr12:29629308	['A', 'G']	98663	32626.227340478363	-1402.0081832815997	0.0061008349441316	0.0057242513988577	1.0657873875611088	0.286522	0.286522	chr12	29629308	0.5428420260114881	chr12:29629308:A:G
chr12:29630743	['C', 'A']	98663	177699.60753527412	-5510.931114317976	0.0038922367176964	0.0071131579212901	0.5471882897533712	0.584251	0.584251	chr12	29630743	0.2334005355996461	chr12:29630743:C:A
chr12:29631392	['C', 'T']	98663	119001.94749541258	-3464.011147516903	0.0029282870177551	0.004349019285337	0.6733212307492037	0.500745	0.500745	chr12	29631392	0.3003833784961948	chr12:29631392:C:T
chr12:29632369	['A', 'G']	98663	15692.97488690994	113.15658544721946	0.0005617464572936	0.008102720661295	0.069328128263998	0.944729	0.944729	chr12	29632369	0.0246927530605733	chr12:29632369:A:G
chr12:29632892	['A', 'C']	98663	17179.786014779977	338.0063845744519	0.0019971673868476	0.0077845301962446	0.2565559303515979	0.797522	0.797522	chr12	29632892	0.0982573278985952	chr12:29632892:A:C
chr12:29632920	['A', 'T']	98663	8370.695637604358	-387.6637814843159	-0.0096397968431733	0.0105356901684325	-0.9149658626120676	0.360212	0.360212	chr12	29632920	0.4434418233127817	chr12:29632920:A:T
chr12:29633480	['T', 'C']	98663	32664.614669505263	-1391.5261632257088	0.006506633998661	0.0057219783815674	1.1371301261153444	0.255487	0.255487	chr12	29633480	0.592631193266651	chr12:29633480:T:C
chr12:29633765	['A', 'G']	98663	103942.17715757136	-3607.294408896561	0.0026418149121388	0.0042633029254102	0.6196638987094018	0.535481	0.535481	chr12	29633765	0.2712559342467782	chr12:29633765:A:G
chr12:29633854	['A', 'T']	98663	17141.953622042452	331.037219914347	0.0015273307950474	0.0077822254085322	0.1962588738913834	0.844408	0.844408	chr12	29633854	0.0734476607985391	chr12:29633854:A:T
chr12:29633890	['C', 'T']	98663	15473.097794356148	-603.5693560392996	-0.0141226219970814	0.0078906659896568	-1.7897883417690557	0.073491	0.073491	chr12	29633890	1.1337658430880744	chr12:29633890:C:T
chr12:29633893	['C', 'T']	98663	75695.74101105939	-1915.1324231862127	0.0089252262859781	0.0044045410639354	2.026369184989175	0.0427297	0.0427297	chr12	29633893	1.3692701563005647	chr12:29633893:C:T
chr12:29634515	['C', 'T']	98663	143154.4113186891	-4249.235500480399	-0.0022784527760525	0.0047712895379738	-0.4775339576269282	0.632983	0.632983	chr12	29634515	0.1986079536561583	chr12:29634515:C:T
chr12:29635781	['C', 'T']	98663	20417.65554710861	-1101.6753500424177	-0.0072628915639745	0.0069757302077745	-1.0411657772945286	0.297801	0.297801	chr12	29635781	0.5260738482435044	chr12:29635781:C:T
chr12:29636397	['G', 'A']	98663	15477.568730803932	-601.5296825947493	-0.0144026674160356	0.0078909900940701	-1.82520409281198	0.0679733	0.0679733	chr12	29636397	1.1676616452314743	chr12:29636397:G:A
chr12:29636817	['A', 'G']	98663	34094.102691549066	-1370.1022092458068	0.003966463959518	0.005631742596701	0.7043049094327415	0.481245	0.481245	chr12	29636817	0.3176337696573442	chr12:29636817:A:G
chr12:29637095	['C', 'A']	98663	62560.030132081454	-1657.5062517654671	0.0082741877668541	0.0046524209465595	1.7784692876883614	0.0753299	0.0753299	chr12	29637095	1.1230326090904077	chr12:29637095:C:A
chr12:29637466	['T', 'C']	98663	34958.669184060345	-1215.0072911939026	0.005601603527632	0.0055683482128262	1.005972204599053	0.314431	0.314431	chr12	29637466	0.5024746430866789	chr12:29637466:T:C
chr12:29637728	['A', 'G']	98663	162530.76799018765	-4997.786614247075	0.0116141840673437	0.0055595655724102	2.089045252920479	0.0367062	0.0367062	chr12	29637728	1.43526057339448	chr12:29637728:A:G
chr12:29638296	['G', 'A']	98663	34957.25171564405	-1214.069468170431	0.0057547653404498	0.0055681621525483	1.0335125276149066	0.301367	0.301367	chr12	29638296	0.5209043051154254	chr12:29638296:G:A
chr12:29638522	['T', 'C']	98663	34966.18960204351	-1221.6956453223677	0.0053530744011336	0.0055674540418939	0.9614941337374012	0.336306	0.336306	chr12	29638522	0.4732653844140392	chr12:29638522:T:C
chr12:29638700	['T', 'A']	98663	34963.54373409831	-1222.534072162125	0.0053594369805538	0.0055675407270007	0.9626219624334936	0.33574	0.33574	chr12	29638700	0.4739969139071862	chr12:29638700:T:A
chr12:29638712	['C', 'T']	98663	105500.90097313734	-3571.0917906186205	0.0036817806626212	0.0042684584430712	0.8625551148559708	0.388384	0.388384	chr12	29638712	0.410738669739417	chr12:29638712:C:T
chr12:29638739	['G', 'C']	98663	34962.189237131795	-1219.7227689447654	0.0054454604174047	0.005567610181483	0.9780606471903346	0.328047	0.328047	chr12	29638739	0.4840639295250422	chr12:29638739:G:C
chr12:29638764	['T', 'G']	98663	34962.31541440271	-1214.902919267956	0.0056053264980318	0.0055679039001922	1.0067211285450397	0.314071	0.314071	chr12	29638764	0.5029721626827459	chr12:29638764:T:G
chr12:29639003	['T', 'A']	98663	136713.62795105984	-4100.825940958764	-0.0013487482424002	0.0046202054777906	-0.2919238654825393	0.770345	0.770345	chr12	29639003	0.113314731918284	chr12:29639003:T:A
chr12:29639300	['A', 'G']	98663	136754.33542840916	-4097.088568768716	-0.0014398251307481	0.0046208724488913	-0.3115916196937149	0.755352	0.755352	chr12	29639300	0.1218506165398243	chr12:29639300:A:G
chr12:29639564	['T', 'C']	98663	34940.24964774813	-1224.369319166839	0.0052413117453726	0.0055685306041298	0.9412378449506066	0.346585	0.346585	chr12	29639564	0.4601902372314401	chr12:29639564:T:C
chr12:29639870	['A', 'G']	98663	14905.359661037564	-727.3777205376533	0.0021360594402001	0.0080505853716088	0.2653297048104335	0.790756	0.790756	chr12	29639870	0.1019575041140978	chr12:29639870:A:G
chr12:29640685	['G', 'A']	98663	19930.414034625366	-555.0467564913586	-0.0052881859496832	0.0070307764055626	-0.752148218722945	0.451964	0.451964	chr12	29640685	0.3448961563921543	chr12:29640685:G:A
chr12:29640738	['T', 'C']	98663	7266.65144433066	-241.2661231709293	-0.002360670463557	0.0112350837460828	-0.2101159650349841	0.833578	0.833578	chr12	29640738	0.0790537559023756	chr12:29640738:T:C
chr12:29640975	['C', 'T']	98663	43173.43894329219	-1979.9890341467103	-0.0004765503987908	0.0051498340648444	-0.0925370395997929	0.926272	0.926272	chr12	29640975	0.0332614639085547	chr12:29640975:C:T
chr12:29641059	['T', 'C']	98663	89220.65039339742	-2896.6951748745705	-0.0029524145525624	0.004276992073702	-0.690301618914837	0.490006	0.490006	chr12	29641059	0.3097986021124294	chr12:29641059:T:C
chr12:29641442	['G', 'A']	98663	43271.70155093765	-1945.0331170819504	0.0004338380695767	0.005147052455922	0.0842886435084927	0.932827	0.932827	chr12	29641442	0.0301988920647886	chr12:29641442:G:A
chr12:29641624	['A', 'G']	98663	10440.375641155604	-147.51816883094517	-0.0068351217588404	0.0095040986998029	-0.719176218043928	0.472034	0.472034	chr12	29641624	0.3260267185680657	chr12:29641624:A:G
chr12:29641698	['A', 'C']	98663	42950.8988023952	-2005.464472521988	0.0003387018688723	0.0051637856456155	0.0655917755145328	0.947703	0.947703	chr12	29641698	0.0233277445926798	chr12:29641698:A:C
chr12:29642937	['T', 'C']	98663	10513.708236735998	-151.34275452423373	-0.0069784862330366	0.0095091811317397	-0.7338682622990436	0.463031	0.463031	chr12	29642937	0.3343899319231924	chr12:29642937:T:C
chr12:29643018	['CAAATGGCCAACA', 'C']	98663	10163.605467007335	-194.14821509345	-0.0067095506453297	0.009623747993655	-0.6971868600209987	0.485688	0.485688	chr12	29643018	0.3136426266034793	chr12:29643018:CAAATGGCCAACA:C
chr12:29644497	['A', 'C']	98663	10164.060359072617	-192.09422685760725	-0.0065383523614749	0.0096228552966604	-0.6794607379936491	0.496848	0.496848	chr12	29644497	0.3037764540389308	chr12:29644497:A:C
chr12:29644998	['T', 'C']	98663	10176.237696526136	-184.3382881996189	-0.0059416355126868	0.0096182741563992	-0.6177444535341834	0.536745	0.536745	chr12	29644998	0.2702319925042401	chr12:29644998:T:C
chr12:29645125	['A', 'C']	98663	26836.36000121633	-1424.1981667249108	-0.0066082579539089	0.006202470916438	-1.0654234486445529	0.286687	0.286687	chr12	29645125	0.542591999959932	chr12:29645125:A:C
chr12:29645223	['C', 'T']	98663	43714.64605465899	-1980.952585894812	-0.0003486115790594	0.0051256206537734	-0.0680135348687636	0.945775	0.945775	chr12	29645223	0.0242121700261798	chr12:29645223:C:T
chr12:29645359	['T', 'A']	98663	10167.03048057332	-189.8583109814438	-0.0063976618523135	0.0096212558406269	-0.6649508087394044	0.506084	0.506084	chr12	29645359	0.295777392826664	chr12:29645359:T:A
chr12:29645371	['A', 'G']	98663	10445.635231154403	-143.7097131162797	-0.0065246238516986	0.0095015287358033	-0.6866920085304568	0.492278	0.492278	chr12	29645371	0.3077895724988154	chr12:29645371:A:G
chr12:29645470	['T', 'C']	98663	10167.927514343057	-190.480380078008	-0.006536478703786	0.0096208777593619	-0.6794056495963139	0.496882	0.496882	chr12	29645470	0.3037467356800396	chr12:29645470:T:C
chr12:29645557	['G', 'A']	98663	43714.41829204006	-1980.110318833803	-0.000328541090231	0.0051255605073324	-0.0640985682953167	0.948892	0.948892	chr12	29645557	0.02278321483632	chr12:29645557:G:A
chr12:29645778	['C', 'T']	98663	10442.846748770971	-142.74005826253892	-0.0064604398501819	0.0095026143442866	-0.6798592067525351	0.496595	0.496595	chr12	29645778	0.3039976574825042	chr12:29645778:C:T
chr12:29645821	['C', 'T']	98663	10175.82509756221	-183.47095790696525	-0.0054705445544566	0.0096165216588685	-0.5688693634263883	0.569446	0.569446	chr12	29645821	0.2445474533477393	chr12:29645821:C:T
chr12:29645823	['C', 'T']	98663	22010.569414173777	-1211.045078881976	-0.0083192138677437	0.0067474681268049	-1.2329385943588187	0.217602	0.217602	chr12	29645823	0.6623371173149784	chr12:29645823:C:T
chr12:29646186	['C', 'T']	98663	10166.412167161638	-189.10484882971645	-0.0062726787873707	0.0096212164560757	-0.6519631707703191	0.514426	0.514426	chr12	29646186	0.2886770895177873	chr12:29646186:C:T
chr12:29646525	['C', 'T']	98663	41472.98664895988	-1980.9507915778072	0.0018848944251046	0.0052337508329861	0.3601421781917637	0.718742	0.718742	chr12	29646525	0.1434269762156222	chr12:29646525:C:T
chr12:29646593	['C', 'T']	98663	21989.67451926488	-1204.1944073727868	-0.0081370714371389	0.0067493651577338	-1.2056054528054407	0.227973	0.227973	chr12	29646593	0.6421165856546599	chr12:29646593:C:T
chr12:29646595	['T', 'C']	98663	10167.618324092564	-189.7867479854653	-0.0063575974013021	0.0096207306521958	-0.6608227203462004	0.508728	0.508728	chr12	29646595	0.293514358474716	chr12:29646595:T:C
chr12:29646669	['G', 'A']	98663	10163.72110160558	-188.4083115463162	-0.0062273784568577	0.009622342206781	-0.6471790675319313	0.517518	0.517518	chr12	29646669	0.286074540238727	chr12:29646669:G:A
chr12:29646792	['G', 'A']	98663	10167.721385420044	-189.33393056259428	-0.0063040132191439	0.009619744700508	-0.6553202205886993	0.512263	0.512263	chr12	29646792	0.2905070114399438	chr12:29646792:G:A
chr12:29647085	['C', 'T']	98663	22030.456189433567	-1218.3840651513822	-0.0084441907892787	0.0067435343574705	-1.2521906676317651	0.210503	0.210503	chr12	29647085	0.6767417104023671	chr12:29647085:C:T
chr12:29647170	['T', 'C']	98663	120530.76266512564	-4704.4553793828	-0.0094440266741095	0.0043883201994728	-2.152082401654286	0.0313933	0.0313933	chr12	29647170	1.5031630297455905	chr12:29647170:T:C
chr12:29647359	['G', 'A']	98663	21971.672329728022	-1196.1497815252278	-0.0077234000071465	0.0067523093190313	-1.1438160845768908	0.252703	0.252703	chr12	29647359	0.5973896022600931	chr12:29647359:G:A
chr12:29647739	['T', 'G']	98663	22034.009933707708	-1216.4129347496691	-0.0084345930255563	0.0067443774408529	-1.2506110607726757	0.211079	0.211079	chr12	29647739	0.6755549719873843	chr12:29647739:T:G
chr12:29648261	['T', 'C']	98663	2210.112003081352	-73.5751186388952	-0.0168147358147457	0.0202868816201399	-0.8288477317308739	0.407193	0.407193	chr12	29648261	0.3901996965050496	chr12:29648261:T:C
chr12:29648848	['G', 'A']	98663	21753.32288636387	-1208.905097222323	-0.0088619905889851	0.0067821511571004	-1.3066636799604965	0.19133	0.19133	chr12	29648848	0.718216928493553	chr12:29648848:G:A
chr12:29649880	['A', 'C']	98663	76114.82949430226	-1956.3450505150247	0.0093856379842981	0.0043950187227423	2.135517178967052	0.0327212	0.0327212	chr12	29649880	1.4851707776222942	chr12:29649880:A:C
chr12:29650367	['G', 'A']	98663	44452.85718195642	-1950.558862334716	0.0008791856984933	0.0050962561088452	0.1725159960009513	0.863032	0.863032	chr12	29650367	0.0639731009640843	chr12:29650367:G:A
chr12:29651142	['C', 'T']	98663	75846.44982207846	-1949.4363747943228	0.0092176019309298	0.0043978225709091	2.0959467514453047	0.0360895	0.0360895	chr12	29651142	1.4426191348079125	chr12:29651142:C:T
chr12:29652142	['A', 'G']	98663	10323.62781150856	-176.05934368318682	-0.006669305633682	0.0095510020024302	-0.6982833457667602	0.485002	0.485002	chr12	29652142	0.3142564704963489	chr12:29652142:A:G
chr12:29652264	['G', 'C']	98663	21815.87449569184	-1253.8708643183277	-0.0112728055016984	0.0067699553851825	-1.6651225688091262	0.0958915	0.0958915	chr12	29652264	1.0182198877897344	chr12:29652264:G:C
chr12:29652421	['C', 'T']	98663	54795.775365183625	-2136.6325064964603	-0.0011902469552523	0.0047437496936966	-0.2509084652661852	0.801885	0.801885	chr12	29652421	0.0958879103274632	chr12:29652421:C:T
chr12:29652556	['T', 'C']	98663	10319.627568241483	-173.51503024582982	-0.0063936163799341	0.0095534814721236	-0.6692446516581655	0.503341	0.503341	chr12	29652556	0.2981376923953597	chr12:29652556:T:C
chr12:29652665	['T', 'C']	98663	10318.04578674749	-180.91413936768467	-0.0071789267659508	0.0095552205217984	-0.7513093758091186	0.452468	0.452468	chr12	29652665	0.3444121300827441	chr12:29652665:T:C
chr12:29652784	['G', 'A']	98663	2191.0444147130074	-78.22507019700838	-0.0182474127930829	0.0203633030492736	-0.8960929741569515	0.370205	0.370205	chr12	29652784	0.4315577199490102	chr12:29652784:G:A
chr12:29652923	['G', 'A']	98663	10317.464018895274	-175.6294764153734	-0.0066412308398311	0.0095547642059418	-0.6950700924363049	0.487013	0.487013	chr12	29652923	0.312459445863577	chr12:29652923:G:A
chr12:29653092	['T', 'A']	98663	10308.925614639831	-184.8758063112778	-0.0075058276388355	0.0095588564538744	-0.7852223406695488	0.432325	0.432325	chr12	29653092	0.3641896498512247	chr12:29653092:T:A
chr12:29653475	['T', 'C']	98663	10357.569295034931	-163.15669684152542	-0.0060125415646693	0.0095386235681946	-0.6303363920049715	0.528476	0.528476	chr12	29653475	0.2769747307865202	chr12:29653475:T:C
chr12:29653593	['T', 'A']	98663	10318.627507424711	-175.89251367392342	-0.0065605707953496	0.0095539507216325	-0.686686689779007	0.492282	0.492282	chr12	29653593	0.3077860436576526	chr12:29653593:T:A
chr12:29655127	['T', 'C']	98663	44638.31080313876	-1935.5170024495208	0.0005704882756484	0.0050888244785465	0.1121061019206951	0.91074	0.91074	chr12	29655127	0.0406055886489472	chr12:29655127:T:C
chr12:29655173	['A', 'G']	98663	95001.22060582715	-3332.9846134671893	-0.004074020526344	0.0042642469053264	-0.9553903929097524	0.339383	0.339383	chr12	29655173	0.4693099156750902	chr12:29655173:A:G
chr12:29655230	['A', 'G']	98663	82096.30593769324	-3526.1335770330725	-0.0056764046617766	0.004326460306899	-1.3120205107914495	0.189516	0.189516	chr12	29655230	0.7223541185804595	chr12:29655230:A:G
chr12:29655290	['C', 'T']	98663	44616.7832089855	-1932.093935806844	0.0006812388864323	0.0050897834978399	0.1338443740723971	0.893526	0.893526	chr12	29655290	0.0488928057859313	chr12:29655290:C:T
chr12:29656608	['C', 'T']	98663	44308.22716397331	-1965.705116572486	0.001200093390746	0.0051043642234451	0.2351112377980145	0.814123	0.814123	chr12	29656608	0.0893099757179448	chr12:29656608:C:T
chr12:29656910	['C', 'T']	98663	9639.87934599712	-551.5630130136391	-0.0090080144664362	0.009857677298166	-0.913806994687487	0.360821	0.360821	chr12	29656910	0.4427081941935251	chr12:29656910:C:T
chr12:29657192	['T', 'C']	98663	77412.96936178845	-3357.351138727004	-0.0053100393104065	0.0043632022179413	-1.217005090566696	0.223605	0.223605	chr12	29657192	0.6505184894791235	chr12:29657192:T:C
chr12:29660244	['T', 'C']	98663	43629.53766154782	-2019.462875368673	0.0014407981374978	0.0051332372550585	0.2806802152146883	0.778956	0.778956	chr12	29660244	0.1084870731321679	chr12:29660244:T:C
chr12:29661072	['C', 'T']	98663	41389.74617529276	-1951.8901390316787	0.0028422048639168	0.0052385732477343	0.5425532353004793	0.587439	0.587439	chr12	29661072	0.2310372241010239	chr12:29661072:C:T
chr12:29661477	['A', 'G']	98663	12694.952274956951	-720.5603136282558	-0.0121774620964349	0.0088438453321121	-1.3769420019387324	0.168533	0.168533	chr12	29661477	0.7733150484146998	chr12:29661477:A:G
chr12:29661583	['G', 'GCCCAGC']	98663	77617.34015327068	-3342.634299446758	-0.0052739718644185	0.0043661872455399	-1.2079124343111796	0.227084	0.227084	chr12	29661583	0.6438134644438607	chr12:29661583:G:GCCCAGC
chr12:29662377	['T', 'A']	98663	41396.03483999149	-1951.124919863176	0.002906737129251	0.0052378564149917	0.5549478448724529	0.578932	0.578932	chr12	29662377	0.2373724444920505	chr12:29662377:T:A
chr12:29663372	['C', 'T']	98663	26811.53273188039	-1404.5543562615146	-0.0083001918227891	0.0062123685852366	-1.3360752358631849	0.181528	0.181528	chr12	29663372	0.7410563771975139	chr12:29663372:C:T
chr12:29663447	['A', 'G']	98663	30470.79441611501	-1227.5289312749192	-0.0074625146950147	0.0059288487120147	-1.2586785491577783	0.208149	0.208149	chr12	29663447	0.6816256712318045	chr12:29663447:A:G
chr12:29663807	['A', 'G']	98663	155578.88034084009	-4724.891373285572	-0.0039445652257881	0.0052160494730904	-0.7562361603619977	0.449509	0.449509	chr12	29663807	0.3472616084664417	chr12:29663807:A:G
chr12:29663888	['C', 'T']	98663	54894.65273543866	-2018.4985856019016	-0.0066871821248759	0.0047630644746385	-1.403966324722775	0.160332	0.160332	chr12	29663888	0.794979789957371	chr12:29663888:C:T
chr12:29664098	['A', 'C']	98663	25042.782785097726	-1014.9034739301482	-0.0008847963655376	0.0064013827978119	-0.1382195680970855	0.890067	0.890067	chr12	29664098	0.0505773005066705	chr12:29664098:A:C
chr12:29664281	['T', 'C']	98663	64378.87261540332	-2622.00775457129	0.0019514215645569	0.0045352087473606	0.4302826337801262	0.666991	0.666991	chr12	29664281	0.1758800261684698	chr12:29664281:T:C
chr12:29664783	['G', 'C']	98663	39296.16916214709	-416.6244377649255	-0.0008423050118881	0.0054286970593237	-0.1551578588165151	0.876697	0.876697	chr12	29664783	0.0571504795705341	chr12:29664783:G:C
chr12:29665009	['T', 'C']	98663	155431.50755755603	-5320.267359016331	-0.0082342756163498	0.0052069788208049	-1.5813921853204052	0.113792	0.113792	chr12	29665009	0.943888269381918	chr12:29665009:T:C
chr12:29665121	['G', 'A']	98663	39577.819404740185	-478.1559833650311	-0.0012886589275732	0.0054025315775852	-0.2385287173368561	0.811472	0.811472	chr12	29665121	0.090726460995219	chr12:29665121:G:A
chr12:29665224	['C', 'T']	98663	42136.40611061553	-323.79185046886266	0.0010158351957229	0.0052735967711356	0.192626634118662	0.847252	0.847252	chr12	29665224	0.0719873973056462	chr12:29665224:C:T
chr12:29665238	['A', 'C']	98663	107608.08524939172	-2830.0036249832565	-0.0021989605384281	0.0043028716378389	-0.5110448843257942	0.609321	0.609321	chr12	29665238	0.2151538538352281	chr12:29665238:A:C
chr12:29665316	['G', 'A']	98663	47364.641167824026	-2281.643669593761	0.0011668154815299	0.0049861554400008	0.2340110523168461	0.814977	0.814977	chr12	29665316	0.0888546475962593	chr12:29665316:G:A
chr12:29667493	['T', 'C']	98663	58631.45075377398	-2923.480091281784	-0.0049598250266965	0.0046687258907936	-1.0623508731743945	0.288079	0.288079	chr12	29667493	0.5404883991875753	chr12:29667493:T:C
chr12:29667765	['T', 'C']	98663	104673.46205861784	-3157.9802230130304	0.003198523879326	0.0042423606359287	0.7539490754834957	0.450882	0.450882	chr12	29667765	0.3459371021445546	chr12:29667765:T:C
chr12:29667898	['C', 'T']	98663	46021.79554348048	-243.37289604381985	0.0102108223433266	0.0050861305917846	2.0075816298975173	0.0446905	0.0446905	chr12	29667898	1.349784786399694	chr12:29667898:C:T
chr12:29667926	['T', 'C']	98663	104606.26499868212	-3170.5105040579338	0.0026554000579004	0.0042424559720413	0.6259110466673241	0.531375	0.531375	chr12	29667926	0.2745988820248207	chr12:29667926:T:C
chr12:29668203	['A', 'G']	98663	104600.38410381188	-3152.347031424797	0.0030468391158709	0.0042422961906564	0.7182051839241157	0.472632	0.472632	chr12	29668203	0.3254768773863812	chr12:29668203:A:G
chr12:29668344	['G', 'A']	98663	104648.43445594033	-3136.200518351023	0.0032656118611263	0.0042494779728726	0.768473652992905	0.442208	0.442208	chr12	29668344	0.3543734048499605	chr12:29668344:G:A
chr12:29668596	['G', 'A']	98663	105559.00189291108	-3148.2729389024144	0.0029632642365055	0.0042878048039248	0.691091216137712	0.48951	0.48951	chr12	29668596	0.310238431745504	chr12:29668596:G:A
chr12:29668611	['C', 'T']	98663	49227.48207732703	-2518.900059047387	-0.0016208373804074	0.0049370180662679	-0.3283029064612549	0.742683	0.742683	chr12	29668611	0.1291965169632097	chr12:29668611:C:T
chr12:29668617	['T', 'C']	98663	45973.85340213291	-227.15321758063644	0.0102885595946181	0.0050884994310481	2.0219240925607824	0.0431869	0.0431869	chr12	29668617	1.3646479689372806	chr12:29668617:T:C
chr12:29668626	['A', 'C']	98663	49244.46559660936	-2528.6515883324178	-0.0018977902735863	0.0049371969746964	-0.38438617768597	0.700693	0.700693	chr12	29668626	0.1544722211343088	chr12:29668626:A:C
chr12:29668657	['T', 'C']	98663	104604.10756580273	-3150.1870963270626	0.0030096550891916	0.0042426031279554	0.7093887875960819	0.478085	0.478085	chr12	29668657	0.3204948821553358	chr12:29668657:T:C
chr12:29668819	['C', 'G']	98663	104595.90199497202	-3154.1488932974844	0.0029609258711983	0.0042420937699346	0.6979868979284726	0.485187	0.485187	chr12	29668819	0.3140908440459853	chr12:29668819:C:G
chr12:29669120	['CA', 'C']	98663	142125.72672072984	-3759.404224477318	0.0002529842550244	0.0047812969086036	0.05291122050363	0.957803	0.957803	chr12	29669120	0.0187238070079597	chr12:29669120:CA:C
chr12:29669268	['T', 'C']	98663	104595.84185343995	-3150.232697397967	0.0030913041988566	0.0042420349228579	0.7287314355191359	0.466168	0.466168	chr12	29669268	0.3314575418416171	chr12:29669268:T:C
chr12:29669447	['G', 'A']	98663	28419.01628892313	-597.1431858770296	-0.0006908217204231	0.0060631856760328	-0.1139370880812492	0.909288	0.909288	chr12	29669447	0.0412985403194802	chr12:29669447:G:A
chr12:29669828	['C', 'T']	98663	49225.481732660206	-2520.773485470604	-0.0016816988876988	0.0049372452330726	-0.3406148182459661	0.733394	0.733394	chr12	29669828	0.1346626473854385	chr12:29669828:C:T
chr12:29669899	['G', 'A']	98663	104594.10401711476	-3152.752703552057	0.0029748374981319	0.0042424170528539	0.7012128843228025	0.483172	0.483172	chr12	29669899	0.3158982411870734	chr12:29669899:G:A
chr12:29669900	['T', 'C']	98663	104594.92393872104	-3152.425646529388	0.0029618137005091	0.0042424718456778	0.6981339672357824	0.485095	0.485095	chr12	29669900	0.3141732017367491	chr12:29669900:T:C
chr12:29669962	['T', 'A']	98663	45950.98605141512	-225.54113139816303	0.0104434119382835	0.00508836977395	2.0524082176080323	0.0401326	0.0401326	chr12	29669962	1.3965027034838158	chr12:29669962:T:A
chr12:29669997	['T', 'C']	98663	104593.62296727356	-3153.416071808166	0.0029668329453641	0.0042420437608116	0.699387633096098	0.484311	0.484311	chr12	29669997	0.3148756668505315	chr12:29669997:T:C
chr12:29670022	['G', 'A']	98663	104612.86945413255	-3152.026034573095	0.0030066852614083	0.0042423681316513	0.7087280424761083	0.478495	0.478495	chr12	29670022	0.3201225959932082	chr12:29670022:G:A
chr12:29670356	['G', 'A']	98663	104595.68366198614	-3148.6845571278373	0.0031008683787057	0.0042420764290577	0.7309789039785042	0.464794	0.464794	chr12	29670356	0.3327394868649507	chr12:29670356:G:A
chr12:29670599	['A', 'G']	98663	104595.22466692358	-3153.5315446803825	0.0029943538763032	0.0042421182029972	0.7058629045715084	0.480275	0.480275	chr12	29670599	0.318510019325278	chr12:29670599:A:G
chr12:29670707	['C', 'T']	98663	103554.8506063217	-3183.12869350598	0.0013452720739844	0.0042409716365579	0.3172084581721605	0.751086	0.751086	chr12	29670707	0.1243103330529594	chr12:29670707:C:T
chr12:29670729	['G', 'A']	98663	46016.46570943738	-230.56259572525843	0.0104895493858839	0.0050924960591206	2.0598051062007743	0.0394198	0.0394198	chr12	29670729	1.404285583484194	chr12:29670729:G:A
chr12:29671188	['T', 'C']	98663	55385.93889927243	-615.993214839814	0.0057092561983686	0.0047854646209508	1.1930411465949178	0.232856	0.232856	chr12	29671188	0.6329125671221894	chr12:29671188:T:C
chr12:29671213	['C', 'T']	98663	9457.079176168663	-404.2004123925884	-0.0160720924129098	0.0099904273413638	-1.6087492420234797	0.107674	0.107674	chr12	29671213	0.9678891529667888	chr12:29671213:C:T
chr12:29671279	['G', 'A']	98663	45861.623778749534	-223.7389395886857	0.0102984253533859	0.0050954649929865	2.0210962821961744	0.0432725	0.0432725	chr12	29671279	1.3637880134021352	chr12:29671279:G:A
chr12:29671391	['G', 'C']	98663	48271.27433547574	-2567.8587865491995	-0.0041693774125141	0.0049708859918118	-0.8387594121816606	0.401606	0.401606	chr12	29671391	0.3961998074481311	chr12:29671391:G:C
chr12:29671507	['T', 'C']	98663	103615.10422643724	-3169.7337022314887	0.0014504005469619	0.0042393194848396	0.3421305122552616	0.732253	0.732253	chr12	29671507	0.1353388403622711	chr12:29671507:T:C
chr12:29671515	['A', 'G']	98663	91538.55580223635	-3362.5218698279787	-0.0025807481381797	0.004270445009709	-0.6043276830195157	0.545627	0.545627	chr12	29671515	0.263104147037646	chr12:29671515:A:G
chr12:29671531	['A', 'C']	98663	55302.08926960312	-612.0790847232386	0.0057261760155131	0.0047846010533185	1.196792784121799	0.23139	0.23139	chr12	29671531	0.6356554139178145	chr12:29671531:A:C
chr12:29671561	['C', 'T']	98663	47015.47435457983	-198.44448969681144	0.0110504089738655	0.0051409430050314	2.149490660186352	0.031598	0.031598	chr12	29671561	1.500340405244	chr12:29671561:C:T
chr12:29671572	['G', 'A']	98663	45926.61640289528	-220.4535858033265	0.0104352069860473	0.0050956236414322	2.0478763190435223	0.0405748	0.0405748	chr12	29671572	1.3917436122068556	chr12:29671572:G:A
chr12:29672015	['G', 'A']	98663	26040.959076717216	-1147.6779100345211	0.0072644889899228	0.0063125103076251	1.1508082578729115	0.249814	0.249814	chr12	29672015	0.6023832266809654	chr12:29672015:G:A
chr12:29672077	['A', 'C']	98663	48210.39773349282	-2560.9175552115685	-0.0040864916108122	0.0049729962758188	-0.8217363102970378	0.411229	0.411229	chr12	29672077	0.3859162663477046	chr12:29672077:A:C
chr12:29672611	['T', 'C']	98663	103604.951694984	-3171.558567001725	0.0013896016580466	0.0042390326781174	0.3278110275535167	0.743055	0.743055	chr12	29672611	0.128979039116316	chr12:29672611:T:C
chr12:29672684	['A', 'G']	98663	48251.20436757368	-2557.0683990780963	-0.0044860011316149	0.0049716711795027	-0.9023125161836766	0.366893	0.366893	chr12	29672684	0.4354605741267831	chr12:29672684:A:G
chr12:29673160	['C', 'T']	98663	9427.573319683348	-389.58232832647394	-0.0147351316207146	0.0099811152969221	-1.4763011128885115	0.139866	0.139866	chr12	29673160	0.8542878452435041	chr12:29673160:C:T
chr12:29673251	['A', 'AG']	98663	104461.99918901936	-3237.4301492859177	0.0009327124254444	0.0042401580556163	0.2199711457003436	0.825894	0.825894	chr12	29673251	0.0830756889619033	chr12:29673251:A:AG
chr12:29673352	['G', 'C']	98663	49029.95109836082	-2621.756507144785	-0.0048793998341896	0.0049480590313716	-0.9861240141343104	0.324075	0.324075	chr12	29673352	0.4893544702970698	chr12:29673352:G:C
chr12:29673385	['C', 'T']	98663	49043.444527796935	-2621.966434905959	-0.0049132192437856	0.0049481220389019	-0.992946254186572	0.320739	0.320739	chr12	29673385	0.4938482291735159	chr12:29673385:C:T
chr12:29673413	['T', 'A']	98663	8327.097192093257	-515.2315207312511	-0.0188852359067447	0.0105823880964236	-1.7845911276989617	0.0743307	0.0743307	chr12	29673413	1.1288317772642391	chr12:29673413:T:A
chr12:29673853	['A', 'G']	98663	110013.94645069852	-3415.2707734992814	0.0022895443510461	0.0045160651560766	0.5069777055730446	0.612172	0.612172	chr12	29673853	0.2131265383838759	chr12:29673853:A:G
chr12:29674100	['C', 'T']	98663	29427.561794791203	-573.7357921014801	0.0020761828307958	0.0059782455532504	0.3472896541807357	0.728374	0.728374	chr12	29674100	0.1376455651534222	chr12:29674100:C:T
chr12:29674160	['T', 'C']	98663	104471.59041361188	-3232.1345371268903	0.0010562961531794	0.0042408446742057	0.2490768312275608	0.803302	0.803302	chr12	29674160	0.0951211517619999	chr12:29674160:T:C
chr12:29674315	['A', 'ATAAG']	98663	104377.62177725954	-3235.5220012905515	0.0011623691074911	0.0042400588751964	0.2741398508145247	0.783978	0.783978	chr12	29674315	0.1056961243215049	chr12:29674315:A:ATAAG
chr12:29674421	['AC', 'A']	98663	45847.75850043592	-239.11333045042483	0.01024889325082	0.0050936568928554	2.012089441123422	0.0442132	0.0442132	chr12	29674421	1.354448051209293	chr12:29674421:AC:A
chr12:29674534	['C', 'T']	98663	9440.382732442047	-389.391159628684	-0.0146194136957949	0.0099769921068139	-1.4653127454927386	0.142839	0.142839	chr12	29674534	0.845153198916123	chr12:29674534:C:T
chr12:29674561	['A', 'G']	98663	49024.93785671565	-2619.739244246106	-0.0047502187198248	0.0049490319645937	-0.9598278519534216	0.337144	0.337144	chr12	29674561	0.472184564861961	chr12:29674561:A:G
chr12:29675131	['A', 'C']	98663	103526.13367802111	-3198.872084245492	0.0011095405182571	0.0042395451253971	0.2617121614322272	0.793544	0.793544	chr12	29675131	0.1004289877151539	chr12:29675131:A:C
chr12:29675280	['TAACTC', 'T']	98663	29444.37180799837	-559.2439815029675	0.0025920773596594	0.0059775367102833	0.4336363765362166	0.664553	0.664553	chr12	29675280	0.1774703771145427	chr12:29675280:TAACTC:T
chr12:29675375	['T', 'G']	98663	103526.72537210531	-3192.2713626099994	0.0012140413801952	0.0042397257506828	0.2863490356657331	0.774611	0.774611	chr12	29675375	0.1109163400308284	chr12:29675375:T:G
chr12:29675550	['A', 'G']	98663	18018.42745273068	640.1105761192673	0.0092445515169902	0.0075888401050159	1.2181771376208057	0.22316	0.22316	chr12	29675550	0.6513836472616684	chr12:29675550:A:G
chr12:29675689	['T', 'C']	98663	142122.57164002064	-3767.720534252433	-0.0002260244360207	0.0047816958807899	-0.047268676564895	0.962299	0.962299	chr12	29675689	0.0166899655149435	chr12:29675689:T:C
chr12:29675758	['C', 'T']	98663	29441.266448368835	-566.3262354642645	0.0023328234237351	0.0059773521203828	0.390277061941886	0.696333	0.696333	chr12	29675758	0.1571830226352781	chr12:29675758:C:T
chr12:29675825	['A', 'T']	98663	103544.18735996923	-3184.343166110136	0.0013809674695821	0.0042394525393879	0.3257419340709327	0.74462	0.74462	chr12	29675825	0.1280653030988401	chr12:29675825:A:T
chr12:29675834	['T', 'C']	98663	45939.38114450808	-220.81093964236587	0.010666132431455	0.0050911480675615	2.095034811384624	0.0361704	0.0361704	chr12	29675834	1.44164668845065	chr12:29675834:T:C
chr12:29676234	['T', 'C']	98663	94226.1455739832	-2781.9178227390385	0.0041912008151277	0.0042434280756179	0.9876922008433784	0.323306	0.323306	chr12	29676234	0.4903862355594554	chr12:29676234:T:C
chr12:29676706	['C', 'T']	98663	101475.76973924332	-3021.496446531666	0.0025289566083383	0.0042348924063404	0.5971713955594312	0.550394	0.550394	chr12	29676706	0.2593263091131963	chr12:29676706:C:T
chr12:29676730	['A', 'C']	98663	55521.94309610708	-2799.7921412556857	-0.0061048757625367	0.0047389994686438	-1.2882203939735268	0.197672	0.197672	chr12	29676730	0.7040548436185213	chr12:29676730:A:C
chr12:29676790	['T', 'G']	98663	101555.29314871314	-3026.75401699454	0.002483707715131	0.0042349613447463	0.5864770686070452	0.557556	0.557556	chr12	29676790	0.2537115062715671	chr12:29676790:T:G
chr12:29676977	['G', 'A']	98663	9435.5738062175	-385.77333089909706	-0.0143807961578761	0.0099792201842343	-1.4410741413037036	0.149567	0.149567	chr12	29676977	0.825164217292677	chr12:29676977:G:A
chr12:29677104	['T', 'C']	98663	56369.42665977313	-2850.0839888921328	-0.0063701675570925	0.0047184225124918	-1.3500629797835526	0.176999	0.176999	chr12	29677104	0.7520291872862653	chr12:29677104:T:C
chr12:29677239	['A', 'G']	98663	58524.4225493476	-2997.967042689783	-0.0073897234592998	0.0046720178448467	-1.5816984662100062	0.113722	0.113722	chr12	29677239	0.9441555110874174	chr12:29677239:A:G
chr12:29677354	['A', 'T']	98663	46930.13491403778	-2466.584444781093	-0.0036486979165935	0.0050165582075322	-0.727330924041737	0.467025	0.467025	chr12	29677354	0.3306598708868999	chr12:29677354:A:T
chr12:29677406	['G', 'A']	98663	9436.052031383042	-385.35234743317454	-0.0142815274102285	0.009979881683858	-1.4310317359100693	0.152424	0.152424	chr12	29677406	0.8169466455493195	chr12:29677406:G:A
chr12:29677520	['G', 'A']	98663	9522.579097276424	-376.3630614885495	-0.0140170600357088	0.0099377547355222	-1.4104856085454822	0.158399	0.158399	chr12	29677520	0.8002475645132727	chr12:29677520:G:A
chr12:29677963	['G', 'A']	98663	55517.31505321847	-2795.357294989212	-0.0059730493790748	0.0047387705365329	-1.260463939544318	0.207505	0.207505	chr12	29677963	0.6829714341506952	chr12:29677963:G:A
chr12:29678005	['C', 'T']	98663	46085.26968456049	-2411.52951883884	-0.0032130504015621	0.0050453562258521	-0.6368332101306594	0.524235	0.524235	chr12	29678005	0.2804739872058261	chr12:29678005:C:T
chr12:29678280	['T', 'C']	98663	56345.56636728569	-2848.324764056	-0.0064473226855024	0.0047188806977134	-1.3662821966714755	0.171854	0.171854	chr12	29678280	0.7648403549570116	chr12:29678280:T:C
chr12:29678439	['A', 'G']	98663	142899.72542778356	-3809.9885797608176	-0.0003593442795776	0.0048022684346402	-0.0748280285594998	0.940352	0.940352	chr12	29678439	0.0267095474194555	chr12:29678439:A:G
chr12:29678731	['GA', 'G']	98663	9434.9562811065	-383.0838698850677	-0.0142588799119981	0.0099806557629552	-1.4286516087371863	0.153108	0.153108	chr12	29678731	0.8150021165186895	chr12:29678731:GA:G
chr12:29678865	['G', 'C']	98663	9433.199036901864	-384.2535096070234	-0.0142903480325548	0.009982017747194	-1.4316091590371989	0.152259	0.152259	chr12	29678865	0.8174170268736416	chr12:29678865:G:C
chr12:29678955	['C', 'G']	98663	46909.5090376408	-2453.637295097416	-0.0033852976447006	0.005017067656077	-0.6747562274947819	0.499832	0.499832	chr12	29678955	0.3011759431304484	chr12:29678955:C:G
chr12:29679031	['T', 'A']	98663	9436.95648383729	-383.7065414681537	-0.014216014675235	0.0099803047307762	-1.4244068752126489	0.154332	0.154332	chr12	29679031	0.8115440157220801	chr12:29679031:T:A
chr12:29679276	['T', 'TTA']	98663	9442.06240431507	-384.8494284627666	-0.0142685130612135	0.0099778912391461	-1.4300128874159432	0.152716	0.152716	chr12	29679276	0.8161154596843074	chr12:29679276:T:TTA
chr12:29679570	['T', 'C']	98663	9441.861282867396	-383.4295452703319	-0.0140854533193546	0.0099766303393238	-1.4118447652445778	0.157999	0.157999	chr12	29679570	0.8013456617535284	chr12:29679570:T:C
chr12:29679752	['C', 'T']	98663	48177.74273375168	-2557.6919894938683	-0.0042631455366391	0.0049748737821447	-0.856935416520488	0.391483	0.391483	chr12	29679752	0.4072870922688529	chr12:29679752:C:T
chr12:29679758	['G', 'T']	98663	48178.207769825	-2559.559902255194	-0.0043389280402197	0.0049747973896253	-0.8721818599624497	0.383111	0.383111	chr12	29679758	0.4166753782421442	chr12:29679758:G:T
chr12:29679950	['A', 'G']	98663	29333.973148307712	-581.3415991080374	0.0020359890550418	0.0059837197245871	0.3402547493452807	0.733665	0.733665	chr12	29679950	0.134502198751901	chr12:29679950:A:G
chr12:29680126	['G', 'A']	98663	29329.08085671424	-588.7890883418141	0.0017781527054875	0.0059842355928976	0.2971394888927795	0.766361	0.766361	chr12	29680126	0.1155666045502844	chr12:29680126:G:A
chr12:29680396	['G', 'A']	98663	38781.716870584176	-972.1454748640652	-0.002731327660622	0.005366030701311	-0.5090033607065898	0.610751	0.610751	chr12	29680396	0.2141358132712241	chr12:29680396:G:A
chr12:29680413	['A', 'T']	98663	29323.94426365782	-582.391841237059	0.0019754814114177	0.0059847326730612	0.3300868258176079	0.741335	0.741335	chr12	29680413	0.129985495429261	chr12:29680413:A:T
chr12:29680570	['T', 'C']	98663	26922.547359351247	-680.2468651672355	0.0014638786321234	0.0061866674471732	0.2366182835303872	0.812953	0.812953	chr12	29680570	0.0899345619467465	chr12:29680570:T:C
chr12:29680709	['T', 'C']	98663	29517.39339111044	-565.4912602233599	0.0014715522775162	0.005968908422762	0.2465362463770709	0.805268	0.805268	chr12	29680709	0.094059558699138	chr12:29680709:T:C
chr12:29680876	['T', 'C']	98663	9435.24320324379	-390.83681534837154	-0.014903122788617	0.0099801956431928	-1.4932696032649302	0.13537	0.13537	chr12	29680876	0.8684775710869304	chr12:29680876:T:C
chr12:29680968	['A', 'G']	98663	29508.16873333404	-556.9883303812543	0.0018489326859401	0.0059703136163052	0.3096876989661938	0.756799	0.756799	chr12	29680968	0.1210194504629877	chr12:29680968:A:G
chr12:29681645	['G', 'A']	98663	28932.578818085105	-566.4286212599577	0.0025195954280433	0.006018641105897	0.4186319442730458	0.675486	0.675486	chr12	29681645	0.1703836476571304	chr12:29681645:G:A
chr12:29683785	['T', 'A']	98663	46041.06644703499	-2392.47047612901	-0.002835916770695	0.005047528016421	-0.5618427003216128	0.574224	0.574224	chr12	29683785	0.2409186598894191	chr12:29683785:T:A
chr12:29683819	['T', 'A']	98663	85035.58013200715	-3363.4137054066487	-0.0039864284556287	0.004311313080309	-0.9246436947100586	0.355154	0.355154	chr12	29683819	0.4495832896273057	chr12:29683819:T:A
chr12:29683851	['T', 'TC']	98663	29329.45903616901	-586.3386446921364	0.001877743344309	0.0059847292984364	0.3137557691706463	0.753707	0.753707	chr12	29683851	0.1227974512304576	chr12:29683851:T:TC
chr12:29684460	['G', 'A']	98663	29303.1280527986	-579.9210795661376	0.0020926401825739	0.0059866127238475	0.3495532915028801	0.726675	0.726675	chr12	29684460	0.1386597807023087	chr12:29684460:G:A
chr12:29684672	['C', 'T']	98663	11024.11735071412	-501.4579321050896	-0.0131179816721532	0.0092607546649916	-1.4165132482931564	0.156628	0.156628	chr12	29684672	0.8051305975877816	chr12:29684672:C:T
chr12:29684783	['C', 'T']	98663	29304.15817697088	-575.9451782268336	0.002274856644092	0.0059862512135686	0.3800135615651743	0.703936	0.703936	chr12	29684783	0.1524668239691385	chr12:29684783:C:T
chr12:29684789	['T', 'C']	98663	29309.34717421056	-570.2467391261108	0.0024940422824245	0.0059860735964632	0.4166407649745656	0.676942	0.676942	chr12	29684789	0.169448539821521	chr12:29684789:T:C
chr12:29684803	['C', 'T']	98663	29314.07979240999	-573.1142793207879	0.0023873997258354	0.0059853102814304	0.3988765182721347	0.689985	0.689985	chr12	29684803	0.1611603505497569	chr12:29684803:C:T
chr12:29684930	['T', 'C']	98663	29301.533692886336	-572.580418575027	0.0024508087079075	0.0059868125557671	0.4093678706454037	0.682271	0.682271	chr12	29684930	0.1660430880600286	chr12:29684930:T:C
chr12:29685110	['T', 'C']	98663	29317.10289063056	-566.3698787327015	0.0025825666175762	0.0059861643025601	0.4314226083757324	0.666162	0.666162	chr12	29685110	0.1764201444773256	chr12:29685110:T:C
chr12:29685166	['C', 'T']	98663	29315.942641647143	-572.7864319850431	0.0023991246012256	0.0059859415849321	0.4007931863659828	0.688573	0.688573	chr12	29685166	0.1620500106480525	chr12:29685166:C:T
chr12:29685336	['C', 'G']	98663	29326.207529359264	-583.3441540652705	0.0019973928443243	0.0059900337453925	0.3334526864495115	0.738793	0.738793	chr12	29685336	0.1314772281150872	chr12:29685336:C:G
chr12:29685623	['A', 'G']	98663	29311.796303997187	-580.5437941444328	0.0020030955035412	0.005987586756263	0.3345413745272325	0.737972	0.737972	chr12	29685623	0.1319601157869602	chr12:29685623:A:G
chr12:29685706	['A', 'G']	98663	9105.060515722127	-373.708670602213	0.014708474031853	0.010153776015644	1.4485718425531109	0.14746	0.14746	chr12	29685706	0.8313257704329203	chr12:29685706:A:G
chr12:29685770	['T', 'A']	98663	29316.885665615548	-574.573736573596	0.0022866614707066	0.0059861959070441	0.3819890805805214	0.70247	0.70247	chr12	29685770	0.1533722182024707	chr12:29685770:T:A
chr12:29686007	['C', 'T']	98663	45998.10800450269	-2390.168423562524	-0.0027645065241314	0.0050495358611526	-0.5474773524037073	0.584052	0.584052	chr12	29686007	0.2335484845525025	chr12:29686007:C:T
chr12:29686086	['T', 'C']	98663	29373.5497511177	-574.878587552425	0.0024961064941608	0.0059815335853004	0.4173020946158394	0.676458	0.676458	chr12	29686086	0.1697591627536948	chr12:29686086:T:C
chr12:29686104	['T', 'C']	98663	29376.955009478635	-578.441727954512	0.002364172717264	0.0059815133449473	0.3952465840874675	0.692662	0.692662	chr12	29686104	0.159478637457709	chr12:29686104:T:C
chr12:29686257	['T', 'C']	98663	29484.08021612636	-560.3526257741214	0.0018933145173369	0.0059723719387882	0.3170121581076661	0.751235	0.751235	chr12	29686257	0.1242241865130179	chr12:29686257:T:C
chr12:29686373	['T', 'C']	98663	29310.86204764319	-575.5136387848355	0.0022599674432199	0.0059859138899831	0.3775476033829698	0.705768	0.705768	chr12	29686373	0.1513380367361452	chr12:29686373:T:C
chr12:29686428	['A', 'G']	98663	29499.98997496276	-560.6524194271616	0.0017938503570879	0.0059704479668977	0.3004549017148577	0.763831	0.763831	chr12	29686428	0.1170027198096039	chr12:29686428:A:G
chr12:29686459	['T', 'C']	98663	29312.159312309304	-577.2580212845938	0.0022016180521994	0.00598560821788	0.3678186028986703	0.713009	0.713009	chr12	29686459	0.1469049882047004	chr12:29686459:T:C
chr12:29686594	['C', 'A']	98663	29312.159312309304	-583.7472569162745	0.001955837391662	0.0059856168729463	0.3267561945873951	0.743853	0.743853	chr12	29686594	0.1285128811161806	chr12:29686594:C:A
chr12:29686930	['T', 'C']	98663	29318.6744379346	-576.1543574585747	0.0022544700359404	0.0059851498797962	0.3766772898287447	0.706414	0.706414	chr12	29686930	0.1509407023204976	chr12:29686930:T:C
chr12:29687376	['T', 'A']	98663	29312.6448744982	-579.1029450704381	0.0021652295366582	0.005985834950598	0.3617255661955508	0.717558	0.717558	chr12	29687376	0.1441429892812034	chr12:29687376:T:A
chr12:29687438	['G', 'A']	98663	45977.592077120345	-2391.901714404429	-0.0028911375539958	0.0050498152282357	-0.5725234336951971	0.566969	0.566969	chr12	29687438	0.2464406862517003	chr12:29687438:G:A
chr12:29687638	['T', 'C']	98663	29312.26804322264	-578.0349271459446	0.0022303295066083	0.0059855922282974	0.3726163463097705	0.709435	0.709435	chr12	29687638	0.1490873894024089	chr12:29687638:T:C
chr12:29687654	['A', 'G']	98663	29313.5652958409	-579.3642910148898	0.0021635513944196	0.0059856770382143	0.3614547494973252	0.71776	0.71776	chr12	29687654	0.1440207480971263	chr12:29687654:A:G
chr12:29688031	['G', 'A']	98663	44318.63626502849	-152.20862693874366	0.0104174775940838	0.0051598870437806	2.018935202591356	0.0434967	0.0434967	chr12	29688031	1.3615436907730574	chr12:29688031:G:A
chr12:29688163	['T', 'C']	98663	42885.78136277015	-371.1629486959047	0.0096149931445752	0.0052115864725758	1.844926337722844	0.0650513	0.0650513	chr12	29688163	1.186744019975799	chr12:29688163:T:C
chr12:29688464	['G', 'A']	98663	29337.378794789925	-569.161530649481	0.0024195231208119	0.0059844933095892	0.4042987427080932	0.685994	0.685994	chr12	29688464	0.1636796828038707	chr12:29688464:G:A
chr12:29688465	['C', 'A']	98663	54597.40733532025	-2810.2818112673503	-0.0002845206853864	0.0047983432375851	-0.0592956091923122	0.952717	0.952717	chr12	29688465	0.02103608529115	chr12:29688465:C:A
chr12:29688765	['T', 'C']	98663	29534.796101645086	-555.8401759154821	0.001781766848117	0.0059681602478649	0.2985454099954006	0.765288	0.765288	chr12	29688765	0.1161750965158918	chr12:29688765:T:C
chr12:29689379	['A', 'G']	98663	49026.39795194162	-2596.1172324121103	-0.0044199950566062	0.0049489423890949	-0.8931191169947245	0.371796	0.371796	chr12	29689379	0.4296952869344063	chr12:29689379:A:G
chr12:29689639	['A', 'G']	98663	29334.75716443481	-570.3681036881597	0.0023680935398948	0.0059847646392085	0.3956869956723941	0.692337	0.692337	chr12	29689639	0.1596824581235856	chr12:29689639:A:G
chr12:29689777	['C', 'G']	98663	29466.28521469409	-553.4555742368264	0.0023885892596429	0.0059750788093799	0.3997586200692837	0.689335	0.689335	chr12	29689777	0.1615696702640126	chr12:29689777:C:G
chr12:29689889	['G', 'A']	98663	139612.28134156612	-3582.4666895499927	0.0018353136643006	0.004723335048693	0.3885630905663779	0.6976	0.6976	chr12	29689889	0.1563935280754891	chr12:29689889:G:A
chr12:29689920	['C', 'T']	98663	29331.05384911706	-567.9274293073942	0.0024843841659142	0.0059846852611936	0.4151236126022747	0.678052	0.678052	chr12	29689920	0.168736998688871	chr12:29689920:C:T
chr12:29690099	['A', 'G']	98663	29335.54127594004	-570.6621401553749	0.0023503843879896	0.005984613677913	0.3927378632081258	0.694514	0.694514	chr12	29690099	0.1583189953382234	chr12:29690099:A:G
chr12:29690162	['G', 'A']	98663	50855.185319966346	-192.89369263488703	0.0086950202495602	0.0049528914975782	1.755544262136938	0.0791694	0.0791694	chr12	29690162	1.101442646429197	chr12:29690162:G:A
chr12:29690282	['C', 'T']	98663	29331.05384911706	-572.4360647463952	0.0022760894380284	0.0059848122034327	0.3803109204868545	0.703715	0.703715	chr12	29690282	0.152603191692799	chr12:29690282:C:T
chr12:29690458	['T', 'C']	98663	46065.00338577568	-2373.4525197608373	-0.0024043847910149	0.0050451340044148	-0.4765750104776078	0.633666	0.633666	chr12	29690458	0.1981395947660661	chr12:29690458:T:C
chr12:29690682	['A', 'T']	98663	29339.676353721083	-572.0448254160874	0.0022921788155693	0.0059839408975522	0.383055055992775	0.70168	0.70168	chr12	29690682	0.1538609019996496	chr12:29690682:A:T
chr12:29693525	['T', 'C']	98663	26622.33976140496	-314.4722441492421	0.0081635971671141	0.0062898230959786	1.2979056870984929	0.194323	0.194323	chr12	29693525	0.7114757934201523	chr12:29693525:T:C
chr12:29694368	['T', 'C']	98663	8057.980061023205	-230.71772485166085	-0.0009987593353532	0.0107383857861923	-0.0930083306037917	0.925897	0.925897	chr12	29694368	0.0334373230584909	chr12:29694368:T:C
chr12:29694482	['T', 'C']	98663	7329.371434653043	-307.86581081475026	0.0032469049089858	0.0112084550220845	0.2896835382386217	0.772059	0.772059	chr12	29694482	0.1123495100329806	chr12:29694482:T:C
chr12:29694501	['G', 'A']	98663	7631.005473897617	-295.0032976099968	-0.0015746367559564	0.0110143418128707	-0.1429624014497593	0.88632	0.88632	chr12	29694501	0.0524094506374152	chr12:29694501:G:A
chr12:29694560	['T', 'G']	98663	7455.133423891006	-307.20421898258024	0.0002064355539066	0.011125743885952	0.0185547641598444	0.985196	0.985196	chr12	29694560	0.0064773601109025	chr12:29694560:T:G
chr12:29694572	['G', 'A']	98663	29295.61085426932	-568.0766809106457	0.0025302970663163	0.0059890418081112	0.4224877947736927	0.67267	0.67267	chr12	29694572	0.1721979407206247	chr12:29694572:G:A
chr12:29694769	['G', 'A']	98663	7643.789053707405	-294.9832851255412	-0.0020119035222027	0.0110049083919996	-0.1828187432859785	0.854941	0.854941	chr12	29694769	0.0680638551648733	chr12:29694769:G:A
chr12:29694780	['G', 'A']	98663	7637.63833455017	-296.697858433833	-0.0021792165995385	0.0110093373151332	-0.1979425770289571	0.84309	0.84309	chr12	29694780	0.0741260618912106	chr12:29694780:G:A
chr12:29694933	['T', 'C']	98663	29389.19231199724	-562.6384873364071	0.0026416303835528	0.0059937092850497	0.4407338190629243	0.659407	0.659407	chr12	29694933	0.1808464468725182	chr12:29694933:T:C
chr12:29695059	['C', 'T']	98663	29489.885636087183	-531.297249731049	0.0025816790132746	0.0059703623857937	0.4324157976436482	0.66544	0.66544	chr12	29695059	0.1768910969791415	chr12:29695059:C:T
chr12:29695348	['A', 'C']	98663	30093.586348233708	-429.1701343731435	0.0038625397086452	0.0059346884917854	0.6508411880407236	0.515151	0.515151	chr12	29695348	0.2880654527943125	chr12:29695348:A:C
chr12:29695547	['T', 'C']	98663	37706.68294885965	-741.3565966696982	0.0025993849104053	0.0054209667246877	0.479505786037642	0.63158	0.63158	chr12	29695547	0.1995716310816708	chr12:29695547:T:C
chr12:29696173	['A', 'G']	98663	31862.53243829724	-1353.4288790614526	0.0029385442013059	0.0057892171444634	0.5075892176744813	0.611743	0.611743	chr12	29696173	0.213430991455154	chr12:29696173:A:G
chr12:29696382	['C', 'A']	98663	37400.23490409181	-767.7942284997117	0.0022616952310579	0.0054328568336966	0.4162994351388136	0.677192	0.677192	chr12	29696382	0.1692881810657268	chr12:29696382:C:A
chr12:29696485	['G', 'A']	98663	31013.54411541074	-1384.3535167949706	0.0016820547475917	0.0058532280242934	0.2873721544095888	0.773828	0.773828	chr12	29696485	0.1113555599268842	chr12:29696485:G:A
chr12:29696568	['T', 'C']	98663	31262.18889024067	-1352.184126665291	0.002392603894229	0.0058315672639633	0.410284883279032	0.681598	0.681598	chr12	29696568	0.1664716925814943	chr12:29696568:T:C
chr12:29697148	['A', 'G']	98663	11047.89580862602	-469.1900533122616	-0.0119120260050799	0.0092599788297332	-1.286398837849518	0.198307	0.198307	chr12	29697148	0.7026619554481647	chr12:29697148:A:G
chr12:29697486	['A', 'G']	98663	7940.321916905705	-239.6562741956245	-0.0001670216956864	0.0108128437239817	-0.0154466022028951	0.987676	0.987676	chr12	29697486	0.0053854992274489	chr12:29697486:A:G
chr12:29697588	['AT', 'A']	98663	7625.6956129503105	-297.5035487312624	-0.0020513812598834	0.0110160855168112	-0.1862168968053909	0.852275	0.852275	chr12	29697588	0.0694202506413943	chr12:29697588:AT:A
chr12:29697948	['C', 'T']	98663	7429.602422583752	-312.68045829669387	-0.0005788510011405	0.0111447713477092	-0.0519392442501346	0.958577	0.958577	chr12	29697948	0.0183729956372808	chr12:29697948:C:T
chr12:29698357	['C', 'T']	98663	7433.452051045542	-304.6820511678729	0.0006225198426104	0.0111424656454991	0.0558691282895677	0.955446	0.955446	chr12	29698357	0.0197938534176955	chr12:29698357:C:T
chr12:29698398	['C', 'T']	98663	145178.6575199441	-3815.06989223866	0.0039257425223334	0.004856524659776	0.8083439902711052	0.418895	0.418895	chr12	29698398	0.3778948234186062	chr12:29698398:C:T
chr12:29698501	['G', 'C']	98663	7518.533429289654	-262.9410587260187	-0.0001289615416514	0.0110847965542102	-0.0116340918861981	0.990718	0.990718	chr12	29698501	0.0040499463950955	chr12:29698501:G:C
chr12:29698546	['C', 'T']	98663	28812.796421692856	-476.78311701930096	0.0051072418211366	0.0060338306693647	0.846434396488342	0.397313	0.397313	chr12	29698546	0.4008672246856425	chr12:29698546:C:T
chr12:29698596	['A', 'G']	98663	7631.541447048328	-293.7120088780179	-0.0017492526373237	0.011012404712011	-0.1588438386591354	0.873792	0.873792	chr12	29698596	0.0585919357900574	chr12:29698596:A:G
chr12:29698685	['G', 'A']	98663	7432.376654706156	-309.6813122232948	6.431217921693787e-05	0.0111446086429392	0.0057706987546559	0.995396	0.995396	chr12	29698685	0.0020041088013768	chr12:29698685:G:A
chr12:29698689	['G', 'A']	98663	7420.451260427542	-311.8665268149932	-0.0004681882242847	0.0111524037298084	-0.041980924976147	0.966514	0.966514	chr12	29698689	0.0147918508142062	chr12:29698689:G:A
chr12:29698786	['T', 'C']	98663	45214.95759756714	-360.92185521754	0.0089976665825995	0.0051172205136395	1.758311286100925	0.0786977	0.0786977	chr12	29698786	1.1040379600412495	chr12:29698786:T:C
chr12:29698987	['T', 'G']	98663	53258.47762313612	-2809.5769396948745	-0.0031356721944254	0.0048328920720854	-0.6488189985737356	0.516457	0.516457	chr12	29698987	0.286965831821268	chr12:29698987:T:G
chr12:29699912	['G', 'C']	98663	30301.99264064877	-1389.5793943545802	0.0017376025216036	0.0058983383785734	0.294591868095554	0.768306	0.768306	chr12	29699912	0.1144657752243552	chr12:29699912:G:C
chr12:29700644	['A', 'G']	98663	30728.29459886868	-1477.3169153537997	0.0001300489677781	0.0058706961423084	0.0221522226028513	0.982327	0.982327	chr12	29700644	0.0077439188771198	chr12:29700644:A:G
chr12:29702039	['A', 'C']	98663	122424.05744003571	-4184.719097569772	0.0053981362285869	0.0043751868297914	1.2338070209551104	0.217278	0.217278	chr12	29702039	0.6629842449739728	chr12:29702039:A:C
chr12:29702458	['G', 'A']	98663	17419.706230551696	524.2702811233884	0.0059935406620861	0.0076950186549643	0.7788857871344508	0.436049	0.436049	chr12	29702458	0.360464705149077	chr12:29702458:G:A
chr12:29702799	['TA', 'T']	98663	11321.606503867246	-534.6531953116693	0.0015126269397354	0.0091699673554272	0.1649544519741572	0.86898	0.86898	chr12	29702799	0.0609902189363649	chr12:29702799:TA:T
chr12:29703374	['A', 'G']	98663	47013.86575895213	-2484.2977417530515	-0.0052588580279527	0.005020833174687	-1.047407441152545	0.294914	0.294914	chr12	29703374	0.5303046103629927	chr12:29703374:A:G
chr12:29703591	['C', 'T']	98663	43636.49923456715	-2233.089906433924	-0.0028924493275057	0.0051450200614344	-0.5621842661385691	0.573992	0.573992	chr12	29703591	0.2410941605289725	chr12:29703591:C:T
chr12:29703809	['T', 'C']	98663	22512.563527062222	-1172.0828640012653	-0.0017375707430596	0.0066947332080305	-0.2595429405574181	0.795217	0.795217	chr12	29703809	0.0995143442454569	chr12:29703809:T:C
chr12:29703974	['G', 'C']	98663	22482.9115032587	-1175.5022650269889	-0.0019069509138779	0.0066983464527869	-0.2846898002841534	0.775882	0.775882	chr12	29703974	0.1102043233882	chr12:29703974:G:C
chr12:29704015	['C', 'G']	98663	46987.52485224496	-2495.743263834627	-0.0055720582580849	0.0050212721698635	-1.1096905464569462	0.267135	0.267135	chr12	29704015	0.5732692070327199	chr12:29704015:C:G
chr12:29704969	['A', 'T']	98663	102275.7689625109	-2123.924880953197	0.0090614123434566	0.0042708272312718	2.121699580143936	0.0338655	0.0338655	chr12	29704969	1.4702425079614163	chr12:29704969:A:T
chr12:29706419	['A', 'G']	98663	47790.75013938589	-2536.1710259445736	-0.0048068342617326	0.0049938929539424	-0.9625425106354843	0.33578	0.33578	chr12	29706419	0.4739451752268887	chr12:29706419:A:G
chr12:29706879	['T', 'G']	98663	55922.46966271632	-2229.31662397879	-0.0044250892281285	0.0047199064849802	-0.9375374792297594	0.348484	0.348484	chr12	29706879	0.4578171569382147	chr12:29706879:T:G
chr12:29706893	['A', 'G']	98663	137621.08178223844	-4651.332328083746	0.0026828860852153	0.0046281149703317	0.5796930504997977	0.562123	0.562123	chr12	29706893	0.2501686446150339	chr12:29706893:A:G
chr12:29707410	['G', 'A']	98663	14996.51997405046	-660.0591784585783	0.0026208074795892	0.0080008891528902	0.3275645280802989	0.743242	0.743242	chr12	29707410	0.1288697566935642	chr12:29707410:G:A
chr12:29707496	['G', 'C']	98663	15064.984987328946	-662.0109104794303	0.0026033395218823	0.0079856193172219	0.3260034592768431	0.744422	0.744422	chr12	29707496	0.1281808005904133	chr12:29707496:G:C
chr12:29708195	['C', 'G']	98663	15168.076153503083	-665.2343308259221	0.0021543437816112	0.0079613978892915	0.2705986827399951	0.7867	0.7867	chr12	29708195	0.104190849830869	chr12:29708195:C:G
chr12:29708803	['C', 'T']	98663	14984.51875766576	-685.0196983810828	0.0020061573433268	0.0080064856491414	0.2505665320891381	0.80215	0.80215	chr12	29708803	0.0957444121634562	chr12:29708803:C:T
chr12:29710080	['CTCTA', 'C']	98663	145197.28089636998	-6580.5100409246015	-0.0106930229994462	0.0049115510468705	-2.1771173499783427	0.0294742	0.0294742	chr12	29710080	1.5305579738596955	chr12:29710080:CTCTA:C
chr12:29711100	['G', 'A']	98663	145501.8578267307	-6500.4918681578665	-0.0104805819699835	0.0049130616137795	-2.1332079248892413	0.0329101	0.0329101	chr12	29711100	1.482670798064721	chr12:29711100:G:A
chr12:29711191	['C', 'A']	98663	145765.30251495788	-6501.855959191058	-0.0104414486709401	0.0049217964081136	-2.1214710656717326	0.0338847	0.0338847	chr12	29711191	1.4699963550563102	chr12:29711191:C:A
chr12:29711483	['A', 'G']	98663	151746.68454559275	-6632.334872138629	-0.0084831399459039	0.0051322056578341	-1.6529228389269135	0.0983498	0.0983498	chr12	29711483	1.0072265189066647	chr12:29711483:A:G
chr12:29711490	['G', 'C']	98663	28651.77520527115	413.9656763976906	0.0091496096635798	0.0061825681595181	1.4799043742839928	0.138902	0.138902	chr12	29711490	0.8572915009671322	chr12:29711490:G:C
chr12:29711710	['T', 'C']	98663	152333.87963666965	-6542.576583172207	-0.0082909755272845	0.0051489452967435	-1.6102279300827478	0.107351	0.107351	chr12	29711710	0.969193905652892	chr12:29711710:T:C
chr12:29711875	['T', 'C']	98663	152326.07073492138	-6536.130844563549	-0.008145778146079	0.0051489579092182	-1.5820246134651117	0.113647	0.113647	chr12	29711875	0.944442024088962	chr12:29711875:T:C
chr12:29712943	['G', 'C']	98663	48571.43066677477	-1646.4896435536878	0.0012385855326326	0.0049338980976242	0.2510358965924072	0.801787	0.801787	chr12	29712943	0.0959409895846672	chr12:29712943:G:C
chr12:29713028	['T', 'A']	98663	152282.86929635145	-6528.029209455792	-0.0078984502359778	0.0051478372611857	-1.5343239957353487	0.124953	0.124953	chr12	29713028	0.903253312424245	chr12:29713028:T:A
chr12:29713117	['C', 'T']	98663	152117.6283304271	-6573.1744996747775	-0.0086801958248175	0.0051406179998254	-1.6885510312402496	0.0913087	0.0913087	chr12	29713117	1.0394878404067365	chr12:29713117:C:T
chr12:29713554	['C', 'T']	98663	146146.73780778315	-6438.263147193814	-0.0103753875880947	0.004927932585827	-2.1054240104531368	0.0352569	0.0352569	chr12	29713554	1.4527558761569508	chr12:29713554:C:T
chr12:29714182	['G', 'A']	98663	135946.80202747227	-6301.461894468157	-0.0129322138297758	0.0046557855393855	-2.777665276971234	0.00547613	0.00547613	chr12	29714182	2.261526250528461	chr12:29714182:G:A
chr12:29714374	['A', 'T']	98663	152582.37200344633	-6436.5850269120965	-0.0082534152016241	0.0051537951019557	-1.6014247827765296	0.109286	0.109286	chr12	29714374	0.9614354694517132	chr12:29714374:A:T
chr12:29715177	['T', 'C']	98663	60020.95017486949	-2132.804979521165	0.0026796475810846	0.0046016319068904	0.5823254956730025	0.560349	0.560349	chr12	29715177	0.2515413987725758	chr12:29715177:T:C
chr12:29715274	['G', 'C']	98663	15710.751601589418	-839.0635819953238	-0.007820033126276	0.0078533324916609	-0.9957598426629404	0.319369	0.319369	chr12	29715274	0.4957072415548514	chr12:29715274:G:C
chr12:29715553	['G', 'A']	98663	149460.7229137945	-6102.875214506069	-0.0050084853256138	0.0050189039527489	-0.9979241230290252	0.318319	0.318319	chr12	29715553	0.4971374381968153	chr12:29715553:G:A
chr12:29716110	['C', 'T']	98663	65203.41741026156	-2954.5957557385373	-0.0032297020656232	0.0045398478909848	-0.7114119554615046	0.476831	0.476831	chr12	29716110	0.3216355177575571	chr12:29716110:C:T
chr12:29716347	['T', 'C']	98663	15825.65163128334	-822.5925205065649	-0.0073356808741442	0.0078280020497392	-0.9371076843788796	0.348705	0.348705	chr12	29716347	0.4575418253316767	chr12:29716347:T:C
chr12:29716480	['T', 'C']	98663	59097.7716125108	-2092.38870225848	0.0030602428802204	0.0046230605786344	0.6619517153557204	0.508004	0.508004	chr12	29716480	0.294132868087954	chr12:29716480:T:C
chr12:29716540	['A', 'T']	98663	2632.2134306421367	-2.786204388571297	-0.0044430912190839	0.0186795378111161	-0.237858734194156	0.811991	0.811991	chr12	29716540	0.0904487843942908	chr12:29716540:A:T
chr12:29716898	['T', 'C']	98663	149939.5519947281	-6144.656792685889	-0.0046146162767288	0.005037883725188	-0.9159830850515736	0.359678	0.359678	chr12	29716898	0.4440861253474596	chr12:29716898:T:C
chr12:29717067	['C', 'T']	98663	19045.43981143551	-949.9885919560396	-0.0051297843501979	0.0071927256991849	-0.7131905990491463	0.47573	0.47573	chr12	29717067	0.322639460680912	chr12:29717067:C:T
chr12:29717681	['T', 'C']	98663	59995.121218879234	-2145.049826495759	0.002938216968982	0.0046059897577731	0.637912180335059	0.523532	0.523532	chr12	29717681	0.2810567676648254	chr12:29717681:T:C
chr12:29717751	['T', 'C']	98663	59943.08704689477	-2122.873896851947	0.0033257439829987	0.0046070311019506	0.7218844217462761	0.470367	0.470367	chr12	29717751	0.3275631550880261	chr12:29717751:T:C
chr12:29717821	['C', 'A']	98663	79681.03585043397	-3830.734025566669	-0.0059860363175833	0.0043724862270575	-1.369023481547174	0.170995	0.170995	chr12	29717821	0.7670165884625644	chr12:29717821:C:A
chr12:29718042	['A', 'T']	98663	149964.31944205097	-6106.861480965736	-0.0042419522599957	0.0050381209064101	-0.8419711116100089	0.399806	0.399806	chr12	29718042	0.3981506925907418	chr12:29718042:A:T
chr12:29718356	['T', 'G']	98663	19180.166404816693	-963.521177786962	-0.0055649884493987	0.0071693973158922	-0.7762142623987339	0.437624	0.437624	chr12	29718356	0.3588988686176064	chr12:29718356:T:G
chr12:29718667	['A', 'G']	98663	62687.613534063246	-3185.279003232097	-0.0031224254282707	0.0045910281124697	-0.6801146392002856	0.496433	0.496433	chr12	29718667	0.3041393568236959	chr12:29718667:A:G
chr12:29718709	['G', 'A']	98663	80001.02787859124	-3812.981057014956	-0.0051830781713237	0.0043709024850349	-1.1858141857590128	0.235699	0.235699	chr12	29718709	0.6276422600526944	chr12:29718709:G:A
chr12:29718758	['C', 'T']	98663	83590.95882591498	-3806.0340685300207	-0.0059551927053155	0.004355170615686	-1.3673844794659995	0.171508	0.171508	chr12	29718758	0.7657156174589763	chr12:29718758:C:T
chr12:29718787	['G', 'A']	98663	19087.610418314165	-931.8790764801554	-0.0042545922117071	0.0071868132331496	-0.5919998299221921	0.553852	0.553852	chr12	29718787	0.2566062716802314	chr12:29718787:G:A
chr12:29719385	['T', 'G']	98663	28161.423178297704	462.4189802575246	0.0113026738241323	0.0062230392405003	1.816262663197287	0.0693331	0.0693331	chr12	29719385	1.1590593813273282	chr12:29719385:T:G
chr12:29719636	['C', 'T']	98663	59617.04249237227	-2130.5732902130844	0.0030227811706614	0.0046129914871622	0.6552756880375031	0.512292	0.512292	chr12	29719636	0.2904824260541352	chr12:29719636:C:T
chr12:29719690	['C', 'T']	98663	149685.6542664261	-6142.150734346436	-0.004386867289722	0.0050286833945637	-0.872368957342693	0.383009	0.383009	chr12	29719690	0.4167910207979209	chr12:29719690:C:T
chr12:29719765	['G', 'A']	98663	16779.360539252957	-678.4401580309944	-0.0059272983466855	0.0076197107049495	-0.7778902081985006	0.436636	0.436636	chr12	29719765	0.3598804602054279	chr12:29719765:G:A
chr12:29719861	['C', 'T']	98663	83596.40396975042	-3802.278187577264	-0.005899119031149	0.004355284052081	-1.354474004589975	0.175588	0.175588	chr12	29719861	0.7555051678824309	chr12:29719861:C:T
chr12:29719903	['A', 'G']	98663	15690.79517119747	-829.0230809511565	-0.0072036807375842	0.007857017018528	-0.916846777930716	0.359225	0.359225	chr12	29719903	0.4446334465475123	chr12:29719903:A:G
chr12:29719906	['T', 'C']	98663	63648.83761151665	-3066.753120623306	-0.0032724295105688	0.0045681898578183	-0.716351467960152	0.473776	0.473776	chr12	29719906	0.3244269430466879	chr12:29719906:T:C
chr12:29720215	['A', 'G']	98663	2835.172415540712	42.66800454387192	-0.0062777808230229	0.0180981229485393	-0.3468746919707281	0.728686	0.728686	chr12	29720215	0.1374595743494405	chr12:29720215:A:G
chr12:29720639	['GA', 'G']	98663	149671.30591515035	-6128.002942751899	-0.0041936433393974	0.0050282742016135	-0.8340124605877068	0.404276	0.404276	chr12	29720639	0.3933220399597817	chr12:29720639:GA:G
chr12:29721077	['A', 'G']	98663	3003.243515280523	69.82791938745284	-0.0027860899138846	0.0176021959919372	-0.1582808142325464	0.874236	0.874236	chr12	29721077	0.0583713137472619	chr12:29721077:A:G
chr12:29721336	['A', 'AG']	98663	90377.7858584628	-3969.527594794708	-0.0054137896015479	0.0043116341047202	-1.2556236150978335	0.209255	0.209255	chr12	29721336	0.6793241560517088	chr12:29721336:A:AG
chr12:29722948	['GAAAA', 'G']	98663	83986.5805022071	-3890.181207362682	-0.0042543915791783	0.0045288339230439	-0.9394011022419811	0.347527	0.347527	chr12	29722948	0.4590114486407898	chr12:29722948:GAAAA:G
chr12:29723907	['G', 'A']	98663	16797.87280541702	-672.2836946150155	-0.0059549521297283	0.0076159518317108	-0.7819051723690582	0.434272	0.434272	chr12	29723907	0.3622381711846398	chr12:29723907:G:A
chr12:29723929	['C', 'T']	98663	193666.7403807169	-6601.269745297464	0.0109961132624772	0.0159744315049867	0.6883570948390013	0.49123	0.49123	chr12	29723929	0.3087151181767303	chr12:29723929:C:T
chr12:29724245	['T', 'C']	98663	87308.12281270913	-3282.3957190328897	0.0008672535049964	0.0042762461508137	0.2028071992140662	0.839286	0.839286	chr12	29724245	0.0760900212255781	chr12:29724245:T:C
chr12:29724329	['A', 'G']	98663	87312.81424110946	-3273.564046179769	0.0010215074660492	0.0042762190104329	0.2388809982737086	0.811198	0.811198	chr12	29724329	0.0908731287578232	chr12:29724329:A:G
chr12:29724531	['C', 'G']	98663	89611.16510041265	-3315.732499466597	0.0002914937807351	0.0042619159146696	0.068395009796376	0.945471	0.945471	chr12	29724531	0.024351787530868	chr12:29724531:C:G
chr12:29725308	['T', 'C']	98663	87134.20914197635	-3316.9071003247795	0.0004580308777023	0.0042786667141175	0.1070499079049793	0.91475	0.91475	chr12	29725308	0.0386975818413549	chr12:29725308:T:C
chr12:29725960	['G', 'A']	98663	15791.120357606227	-822.6461196226985	-0.0073044868412054	0.007835166540886	-0.9322695060901012	0.3512	0.3512	chr12	29725960	0.454445492765935	chr12:29725960:G:A
chr12:29726368	['C', 'T']	98663	87058.11980239187	-3301.873147810364	0.0007758676296589	0.0042786998530797	0.181332567438792	0.856107	0.856107	chr12	29726368	0.0674719519052518	chr12:29726368:C:T
chr12:29726450	['C', 'T']	98663	27169.20536730042	-1164.2209340364705	-0.0033770787094859	0.0061604779800697	-0.5481845273063919	0.583566	0.583566	chr12	29726450	0.2339100191132819	chr12:29726450:C:T
chr12:29726451	['C', 'T']	98663	87059.18167884703	-3301.227720286149	0.0007997954685215	0.0042788324067908	0.1869190920523532	0.851724	0.851724	chr12	29726451	0.0697011149703862	chr12:29726451:C:T
chr12:29726467	['G', 'A']	98663	87054.58673298483	-3299.9380324967337	0.0008498592676201	0.0042789939347009	0.1986119355599278	0.842567	0.842567	chr12	29726467	0.0743955544645203	chr12:29726467:G:A
chr12:29726617	['T', 'C']	98663	149317.26813864132	-6471.367228145702	-0.0043887816321052	0.005008771552822	-0.8762191658816063	0.380913	0.380913	chr12	29726617	0.4191742052547226	chr12:29726617:T:C
chr12:29727017	['G', 'C']	98663	80609.15731635608	-3095.9408172534454	0.0009580144969027	0.0043141238240393	0.2220646731473981	0.824264	0.824264	chr12	29727017	0.0839336676957449	chr12:29727017:G:C
chr12:29727104	['C', 'T']	98663	80584.15199407958	-3092.0732633430152	0.0010145602011836	0.0043147877991634	0.2351355960959156	0.814104	0.814104	chr12	29727104	0.0893201113994641	chr12:29727104:C:T
chr12:29727287	['G', 'A']	98663	59753.028137606685	-2128.261308679283	0.00296164303431	0.0046104874577945	0.6423709122780696	0.520634	0.520634	chr12	29727287	0.2834674737023361	chr12:29727287:G:A
chr12:29727363	['ATTTATT', 'A']	98663	27756.22220532168	415.0944561264296	0.0108349732535003	0.0062652734300956	1.7293695757081933	0.0837461	0.0837461	chr12	29727363	1.0770354086244565	chr12:29727363:ATTTATT:A
chr12:29727591	['T', 'C']	98663	104353.7108785592	-3902.3408411208384	-0.0006552996945629	0.0042470583801562	-0.1542949580407755	0.877377	0.877377	chr12	29727591	0.0568137545948621	chr12:29727591:T:C
chr12:29727612	['G', 'A']	98663	80370.58388002806	-3103.2940327401857	0.0009173635993334	0.0043169397150828	0.2125032221618117	0.831715	0.831715	chr12	29727612	0.0800254659345708	chr12:29727612:G:A
chr12:29727620	['C', 'T']	98663	27195.13454910389	-1160.007813830148	-0.0031492886959079	0.0061564094533074	-0.5115463355375197	0.60897	0.60897	chr12	29727620	0.2154041017109257	chr12:29727620:C:T
chr12:29727654	['G', 'A']	98663	27193.03176823582	-1159.4245461655048	-0.0030469634048577	0.0061564791716088	-0.4949197942403617	0.620658	0.620658	chr12	29727654	0.2071476423790462	chr12:29727654:G:A
chr12:29727896	['C', 'T']	98663	79597.04324373648	-3049.604421341909	0.0015498057000931	0.004325876438861	0.358263977715745	0.720147	0.720147	chr12	29727896	0.1425788441623494	chr12:29727896:C:T
chr12:29728197	['G', 'A']	98663	19798.20398958006	-926.0537367157224	-0.0016424520228403	0.0070633313281681	-0.2325322070466027	0.816125	0.816125	chr12	29728197	0.0882433183874803	chr12:29728197:G:A
chr12:29728613	['C', 'T']	98663	2528.153744792564	-4.806311109784781	-0.0050995830280668	0.019002167185833	-0.2683684959823306	0.788416	0.788416	chr12	29728613	0.1032445707939111	chr12:29728613:C:T
chr12:29728827	['G', 'A']	98663	27948.309935468227	450.63674790569326	0.0109637678465736	0.006233114091323	1.758955104293069	0.0785882	0.0785882	chr12	29728827	1.1046426582812228	chr12:29728827:G:A
chr12:29729384	['G', 'A']	98663	16834.19436222835	-695.7499262167227	-0.0059930650326486	0.0076036011534868	-0.7881877168031544	0.430589	0.430589	chr12	29729384	0.3659370690325526	chr12:29729384:G:A
chr12:29729648	['A', 'G']	98663	2532.2823257511254	-11.648323201706656	-0.0082183265722409	0.0190029523088523	-0.4324763036116522	0.665396	0.665396	chr12	29729648	0.1769198142023166	chr12:29729648:A:G
chr12:29730034	['G', 'A']	98663	29094.359089757232	-1088.3025993880462	-0.0014820438574088	0.0059842131022658	-0.2476589372874626	0.804399	0.804399	chr12	29730034	0.094528477974291	chr12:29730034:G:A
chr12:29730146	['T', 'C']	98663	2525.2559476143656	-12.443616647874356	-0.0079623492257577	0.0190235896818234	-0.4185513543411597	0.675545	0.675545	chr12	29730146	0.1703457160708847	chr12:29730146:T:C
chr12:29731460	['A', 'T']	98663	27670.32860589596	410.3675400349473	0.010919261391542	0.0062576230056723	1.744953536134091	0.0809961	0.0809961	chr12	29731460	1.0915358920998213	chr12:29731460:A:T
chr12:29731613	['T', 'C']	98663	2542.933044589604	-8.230655608575061	-0.0059254636937962	0.0189660928020428	-0.3124240588529629	0.754719	0.754719	chr12	29731613	0.1222147165366413	chr12:29731613:T:C
chr12:29731620	['T', 'C']	98663	55077.05317050671	-3027.5034364071057	-0.0027747483442034	0.0047981841689026	-0.5782913382497437	0.563069	0.563069	chr12	29731620	0.2494383822657063	chr12:29731620:T:C
chr12:29732350	['C', 'T']	98663	10153.029061457835	-416.3356874501799	0.0180666523231396	0.0096127397067057	1.8794488225387405	0.0601862	0.0601862	chr12	29732350	1.220503076032721	chr12:29732350:C:T
chr12:29732391	['C', 'T']	98663	2252.068477599838	-17.927066772337206	0.0081425401519601	0.0200789433392974	0.4055263274748122	0.685092	0.685092	chr12	29732391	0.1642511038222318	chr12:29732391:C:T
chr12:29732516	['C', 'T']	98663	2111.0427929982466	-39.88251452571673	0.0061772747576645	0.0207424423728387	0.2978084570095444	0.76585	0.76585	chr12	29732516	0.1158562833066442	chr12:29732516:C:T
chr12:29732559	['C', 'T']	98663	27495.62286872782	393.9064661956284	0.0108486119641907	0.0062750097528837	1.728859777342201	0.0838373	0.0838373	chr12	29732559	1.07656271669125	chr12:29732559:C:T
chr12:29734122	['C', 'T']	98663	15185.76957773318	-790.5995817602291	-0.0117751239612013	0.0080466267136849	-1.4633615277784997	0.143372	0.143372	chr12	29734122	0.8435356564286133	chr12:29734122:C:T
chr12:29734584	['C', 'T']	98663	12416.146099880363	-792.3579481236252	-0.01799898423347	0.0087306720484999	-2.061580612979573	0.0392503	0.0392503	chr12	29734584	1.406157019483145	chr12:29734584:C:T
chr12:29734657	['C', 'T']	98663	4509.508303761534	105.20209881324534	0.0162744575869105	0.0142468592108383	1.142318973330606	0.253324	0.253324	chr12	29734657	0.5963236630566386	chr12:29734657:C:T
chr12:29734853	['G', 'A']	98663	12416.755101006518	-792.8044574886746	-0.0181093515997832	0.0087299262130562	-2.074399159605655	0.0380448	0.0380448	chr12	29734853	1.419704694626242	chr12:29734853:G:A
chr12:29735376	['T', 'C']	98663	78364.03352799239	-2932.733806676529	-0.0039890444063458	0.004321719999281	-0.9230224093669828	0.355998	0.355998	chr12	29735376	0.4485524418906182	chr12:29735376:T:C
chr12:29735387	['A', 'G']	98663	78264.83135302823	-2919.896621711029	-0.0043345019528547	0.0043230380741388	-1.002651810721848	0.316031	0.316031	chr12	29735387	0.5002703146328392	chr12:29735387:A:G
chr12:29735422	['A', 'G']	98663	79676.91450884932	-3018.054129887771	-0.0060999637623121	0.0043123485146417	-1.4145340390742855	0.157208	0.157208	chr12	29735422	0.8035253573586197	chr12:29735422:A:G
chr12:29736481	['G', 'A']	98663	4782.436251951263	150.08093527809297	0.0174874612518428	0.0138692384738876	1.2608811424482649	0.207355	0.207355	chr12	29736481	0.6832854879284721	chr12:29736481:G:A
chr12:29736576	['C', 'T']	98663	15396.49682200168	-797.7848901122038	-0.0109551207516098	0.0079951175348195	-1.3702263542592266	0.170619	0.170619	chr12	29736576	0.767972607777561	chr12:29736576:C:T
chr12:29737294	['G', 'A']	98663	4624.281216740829	130.86380402089097	0.0211321871431873	0.0140827276326621	1.500574866915369	0.133469	0.133469	chr12	29737294	0.8746195934178767	chr12:29737294:G:A
chr12:29737348	['G', 'A']	98663	15480.569034900109	-783.4713497642515	-0.0106868399575994	0.0079761364110574	-1.3398517034869286	0.180297	0.180297	chr12	29737348	0.744011499535419	chr12:29737348:G:A
chr12:29738047	['T', 'C']	98663	12785.03666311895	-791.8890761734451	-0.0174644639431811	0.0086132454415609	-2.0276287331731035	0.0426008	0.0426008	chr12	29738047	1.3705822452089418	chr12:29738047:T:C
chr12:29738216	['A', 'C']	98663	7429.903670515252	-414.0634954560114	-0.0093411180231429	0.011181990065927	-0.8353716975305239	0.40351	0.40351	chr12	29738216	0.3941456978910954	chr12:29738216:A:C
chr12:29738588	['A', 'G']	98663	4377.354933860423	99.44005993463172	0.0209295600907358	0.0144529634503098	1.4481154790637103	0.147588	0.147588	chr12	29738588	0.8309489524428233	chr12:29738588:A:G
chr12:29738635	['C', 'T']	98663	6451.196158524224	-352.3053238787412	-0.001328706725129	0.0119599146558129	-0.1110966727913293	0.91154	0.91154	chr12	29738635	0.0402242689748653	chr12:29738635:C:T
chr12:29739135	['T', 'G']	98663	5064.718669221178	180.54735222609025	0.0151928376349589	0.013527932414121	1.1230716690379094	0.26141	0.26141	chr12	29739135	0.5826778029002707	chr12:29739135:T:G
chr12:29739827	['G', 'A']	98663	12979.55103551798	-583.5501062280069	0.0016936488259951	0.0085855489508162	0.1972673891556025	0.843619	0.843619	chr12	29739827	0.0738536476354504	chr12:29739827:G:A
chr12:29739928	['G', 'A']	98663	7331.728325165623	570.5774134309962	0.0110707847916742	0.0115753980100217	0.9564064045218488	0.338869	0.338869	chr12	29739928	0.4699681589428784	chr12:29739928:G:A
chr12:29740746	['G', 'A']	98663	93004.73831368289	-3194.942468956084	-0.0024920777571663	0.0042606555285127	-0.584904773570423	0.558613	0.558613	chr12	29740746	0.2528889616486736	chr12:29740746:G:A
chr12:29742040	['C', 'T']	98663	4329.526583612938	114.42001261845036	0.0244415771999964	0.0145403353858598	1.6809500297885387	0.0927758	0.0927758	chr12	29742040	1.0325652920685076	chr12:29742040:C:T
chr12:29742602	['A', 'G']	98663	14078.42576485615	-892.664251258323	-0.0127354438061697	0.008309435543798	-1.5326484860545309	0.125366	0.125366	chr12	29742602	0.9018202307662164	chr12:29742602:A:G
chr12:29743179	['G', 'A']	98663	15501.78559265341	-798.9028809658555	-0.0105950969612513	0.0079661270339291	-1.3300185794332635	0.183515	0.183515	chr12	29743179	0.7363284319514765	chr12:29743179:G:A
chr12:29745262	['T', 'C']	98663	67183.89509057548	-3174.3581433899617	-0.0025646449523599	0.0045093582405511	-0.5687383471326317	0.569535	0.569535	chr12	29745262	0.2444795817871636	chr12:29745262:T:C
chr12:29745585	['T', 'C']	98663	98757.30203259838	-4640.128425736272	-0.0082974840418525	0.0043057364046675	-1.9270766396330536	0.0539729	0.0539729	chr12	29745585	1.2678242463750071	chr12:29745585:T:C
chr12:29746507	['A', 'G']	98663	65389.27855325445	-3211.976236941757	-0.0025719499299229	0.0045435535846119	-0.5660657197118922	0.57135	0.57135	chr12	29746507	0.2430977682833725	chr12:29746507:A:G
chr12:29746825	['G', 'A']	98663	15435.033745565128	-799.0370345575094	-0.0106928014840603	0.0079848303065117	-1.3391394774338754	0.180528	0.180528	chr12	29746825	0.7434554292020137	chr12:29746825:G:A
chr12:29747155	['C', 'T']	98663	15392.560114745624	-792.6442177608094	-0.0103180939294375	0.0079947326120905	-1.290611510112707	0.196841	0.196841	chr12	29747155	0.7058844373110988	chr12:29747155:C:T
chr12:29747762	['T', 'C']	98663	67082.23843073647	-3203.2313260013507	-0.002510967484397	0.0045127637004315	-0.5564145723289101	0.577929	0.577929	chr12	29747762	0.2381255124483459	chr12:29747762:T:C
chr12:29748843	['A', 'G']	98663	12655.89791801816	-792.6131735155464	-0.0173784064661728	0.0086584167227732	-2.0071113487139485	0.0447405	0.0447405	chr12	29748843	1.3492991667296086	chr12:29748843:A:G
chr12:29748922	['T', 'A']	98663	67229.53968109154	-3172.913802546861	-0.0024239778198757	0.0045092035226102	-0.537562300685993	0.59088	0.59088	chr12	29748922	0.2285007096930965	chr12:29748922:T:A
chr12:29749173	['T', 'A']	98663	67292.91783016469	-3168.0574523329865	-0.0024154233941211	0.0045092715959498	-0.5356571106274995	0.592197	0.592197	chr12	29749173	0.2275337970256555	chr12:29749173:T:A
chr12:29749353	['T', 'C']	98663	69349.97823309951	-3281.1364134488194	-0.003021658398195	0.0044795647888937	-0.6745428497176013	0.499968	0.499968	chr12	29749353	0.301057791400296	chr12:29749353:T:C
chr12:29749571	['T', 'A']	98663	10768.530975515769	-600.5974530100123	-0.0092784332853496	0.0093315242036152	-0.9943105845189676	0.320074	0.320074	chr12	29749571	0.4947496026916519	chr12:29749571:T:A
chr12:29749906	['A', 'G']	98663	11935.330677533146	-685.1641369612473	-0.0134069320775953	0.0089199840030626	-1.5030219866977554	0.132837	0.132837	chr12	29749906	0.8766809410995317	chr12:29749906:A:G
chr12:29750979	['T', 'C']	98663	174363.06903576967	-5717.789033074562	0.0032017348401639	0.0066316953469153	0.4827928112911903	0.629244	0.629244	chr12	29750979	0.2011809168671081	chr12:29750979:T:C
chr12:29751970	['C', 'T']	98663	24945.275498205847	-1459.3144577747723	-0.0205030463058581	0.0064089256802162	-3.1991393454833075	0.00137882	0.00137882	chr12	29751970	2.8604924257089386	chr12:29751970:C:T
chr12:29752318	['C', 'T']	98663	56077.52561633284	-2709.5329847821813	-0.0016329158748125	0.0047497412372196	-0.3437904915781148	0.731005	0.731005	chr12	29752318	0.1360796525018068	chr12:29752318:C:T
chr12:29752389	['T', 'C']	98663	89954.23464412069	-1697.4723673782123	0.0128011023076103	0.0043026134849238	2.9751922529097405	0.00292876	0.00292876	chr12	29752389	2.533316215531164	chr12:29752389:T:C
chr12:29752683	['A', 'G']	98663	2998.3038934447	-73.87084467387646	-0.0014766589463079	0.0174136112123674	-0.0847991222670212	0.932421	0.932421	chr12	29752683	0.0303879538543601	chr12:29752683:A:G
chr12:29752686	['T', 'C']	98663	7971.807983538261	12.232128243932502	0.0058647150019482	0.0109522751179281	0.5354791528518285	0.59232	0.59232	chr12	29752686	0.2274436029271899	chr12:29752686:T:C
chr12:29753035	['A', 'T']	98663	89802.93457015407	-1700.8575493875155	0.0125307857629614	0.0043029023919176	2.912170582000328	0.00359007	0.00359007	chr12	29753035	2.4448970833667083	chr12:29753035:A:T
chr12:29753216	['T', 'C']	98663	89903.3131057135	-1710.1604546671715	0.0124298413960496	0.0043024613578736	2.8890070966709605	0.00386544	0.00386544	chr12	29753216	2.412801063531986	chr12:29753216:T:C
chr12:29753393	['G', 'A']	98663	87488.52763304612	-1792.2180949288024	0.0136751436304115	0.0043208290408581	3.164935131915233	0.00155165	0.00155165	chr12	29753393	2.8092062342445603	chr12:29753393:G:A
chr12:29755113	['A', 'G']	98663	17173.044345560884	-879.6799536342539	-0.0085024656993076	0.0075361867032967	-1.1282185585434277	0.25923	0.25923	chr12	29755113	0.5863147401450716	chr12:29755113:A:G
chr12:29756524	['G', 'A']	98663	56042.11213939628	-2715.8035112832126	-0.001861146555374	0.0047499376939198	-0.3918254670490608	0.695188	0.695188	chr12	29756524	0.1578977330765965	chr12:29756524:G:A
chr12:29757291	['C', 'T']	98663	17446.414626729515	-813.2612010901672	-0.0078352606053786	0.007479507005496	-1.047563776545864	0.294842	0.294842	chr12	29757291	0.5304106515151044	chr12:29757291:C:T
chr12:29757445	['T', 'C']	98663	26790.05980514413	-1027.8711294243153	-0.0009486271891017	0.0062315805694687	-0.1522289856524434	0.879007	0.879007	chr12	29757445	0.0560076663946371	chr12:29757445:T:C
chr12:29759137	['G', 'A']	98663	189277.6737043757	-6634.700507582408	-0.0096211985599645	0.0108995243329807	-0.8827172880243848	0.377391	0.377391	chr12	29759137	0.4232084610787276	chr12:29759137:G:A
chr12:29759138	['C', 'A']	98663	189279.4291072008	-6635.5697879308345	-0.0096221674788401	0.010900858027462	-0.8826981742720973	0.377402	0.377402	chr12	29759138	0.4231958026695975	chr12:29759138:C:A
chr12:29759342	['CA', 'C']	98663	85595.96723954374	-1641.6297359199634	0.0096805303703058	0.0043364009293255	2.232388224262164	0.0255916	0.0255916	chr12	29759342	1.5919025609495188	chr12:29759342:CA:C
chr12:29760813	['C', 'A']	98663	17615.95779471548	-782.5019443697379	-0.0040439870188715	0.0074614228193397	-0.5419860416420477	0.587829	0.587829	chr12	29760813	0.2307489922183226	chr12:29760813:C:A
chr12:29761751	['C', 'G']	98663	17910.270708319815	-754.0966854043693	-0.0056062859227318	0.0073986477929664	-0.7577446689733536	0.448606	0.448606	chr12	29761751	0.3481349221274033	chr12:29761751:C:G
chr12:29761795	['T', 'C']	98663	83772.8871351965	-1683.0151257116122	0.0112338571321341	0.0043498089592301	2.5826093139783	0.00980706	0.00980706	chr12	29761795	2.0084611676601805	chr12:29761795:T:C
chr12:29762218	['C', 'G']	98663	17627.858677912154	-794.8728326489843	-0.0046675111767905	0.0074490895509598	-0.6265881413909363	0.530931	0.530931	chr12	29762218	0.2749619163316839	chr12:29762218:C:G
chr12:29762845	['G', 'A']	98663	24331.47967199489	-1419.626600433425	-0.0187857468458404	0.0064730441201649	-2.902150286187417	0.00370693	0.00370693	chr12	29762845	2.430985614914803	chr12:29762845:G:A
chr12:29763906	['T', 'C']	98663	60605.74248522393	-2830.7384128496315	0.0002250171029797	0.0046496459858905	0.0483944592045451	0.961402	0.961402	chr12	29763906	0.0170949787456906	chr12:29763906:T:C
chr12:29764474	['T', 'C']	98663	189268.5916702143	-6631.4840277311405	-0.0091535520345206	0.0108935296717742	-0.8402742095831451	0.400757	0.400757	chr12	29764474	0.3971188831102545	chr12:29764474:T:C
chr12:29764708	['A', 'C']	98663	60620.60189155492	-2839.8274702577005	2.1612075234974466e-05	0.0046495843924891	0.0046481735593155	0.996291	0.996291	chr12	29764708	0.0016137928657237	chr12:29764708:A:C
chr12:29765386	['T', 'C']	98663	85752.37320016228	-1652.397935147511	0.0093951653840227	0.0043348793761731	2.1673418263178776	0.0302112	0.0302112	chr12	29765386	1.5198320240472112	chr12:29765386:T:C
chr12:29765649	['C', 'G']	98663	110714.76388100255	-3035.327511900254	0.0005089924010573	0.0043061297179444	0.1182018272548166	0.905908	0.905908	chr12	29765649	0.0429159051058551	chr12:29765649:C:G
chr12:29765954	['G', 'C']	98663	17611.785044550088	-799.5378917922164	-0.0047722221274063	0.0074525034344671	-0.6403515502368293	0.521946	0.521946	chr12	29765954	0.2823744263370785	chr12:29765954:G:C
chr12:29766528	['A', 'G']	98663	85873.53707270589	-1658.487966955456	0.0094255482854743	0.0043323841893006	2.1756030567999765	0.0295873	0.0295873	chr12	29766528	1.52889466473468	chr12:29766528:A:G
chr12:29767155	['A', 'G']	98663	85800.74245297372	-1644.998082893914	0.0095956604613102	0.0043343726055648	2.213852230652845	0.0268412	0.0268412	chr12	29767155	1.5711980718961749	chr12:29767155:A:G
chr12:29767178	['T', 'C']	98663	85797.5664763914	-1647.7282751953053	0.0095209922703517	0.0043342350601307	2.1966949503805915	0.0280446	0.0280446	chr12	29767178	1.5521507499504752	chr12:29767178:T:C
chr12:29767184	['T', 'C']	98663	85797.0879218922	-1647.470030932178	0.009527069793224	0.0043340188195483	2.198206835247866	0.0279367	0.0279367	chr12	29767184	1.5538248958751324	chr12:29767184:T:C
chr12:29767385	['T', 'C']	98663	85783.12802992674	-1643.06699823048	0.0095953451769136	0.0043338815944933	2.2140303023289065	0.026829	0.026829	chr12	29767385	1.5713955145280445	chr12:29767385:T:C
chr12:29767632	['G', 'A']	98663	85776.91028617193	-1644.950089364438	0.0095556375420477	0.0043341439399292	2.20473470066702	0.027475	0.027475	chr12	29767632	1.5610622989044718	chr12:29767632:G:A
chr12:29767636	['G', 'T']	98663	85783.04182548053	-1640.9909072207502	0.0096539513789739	0.0043339811858062	2.227501912235012	0.025916	0.025916	chr12	29767636	1.5864320287267109	chr12:29767636:G:T
chr12:29767706	['TAATA', 'T']	98663	85775.04060903414	-1638.260910029611	0.009757252421112	0.0043338563822266	2.251401883349693	0.0243623	0.0243623	chr12	29767706	1.613281713159203	chr12:29767706:TAATA:T
chr12:29768510	['G', 'A']	98663	60524.26888882129	-2812.509163779001	0.0005287301099683	0.0046520063922699	0.1136563592962653	0.90951	0.90951	chr12	29768510	0.0411925215362383	chr12:29768510:G:A
chr12:29768734	['T', 'C']	98663	78528.53075644221	-3592.8932490025536	-0.0018758189751553	0.004374817596279	-0.4287764995621243	0.668087	0.668087	chr12	29768734	0.1751669789021805	chr12:29768734:T:C
chr12:29768802	['A', 'G']	98663	85842.7910305537	-1647.1509661630848	0.0095879237371028	0.0043328918143982	2.212823247799998	0.0269121	0.0269121	chr12	29768802	1.5700524121274442	chr12:29768802:A:G
chr12:29769888	['A', 'T']	98663	85817.4847114644	-1642.3177171288391	0.0096901340786554	0.0043336358792451	2.236028671689704	0.0253521	0.0253521	chr12	29769888	1.5959860607630645	chr12:29769888:A:T
chr12:29770603	['T', 'C']	98663	24466.96776384482	-1442.580269358824	-0.0191470035013745	0.0064579512718789	-2.964872711993	0.00302881	0.00302881	chr12	29770603	2.518727969499649	chr12:29770603:T:C
chr12:29770782	['A', 'G']	98663	189973.92548296205	-6507.78398149019	-0.0068382587506824	0.0113183881958139	-0.6041724874935361	0.54573	0.54573	chr12	29770782	0.2630221714205585	chr12:29770782:A:G
chr12:29770943	['T', 'A']	98663	85658.65041062556	-1623.1547538696	0.0098501505975993	0.0043356513831572	2.271896360455638	0.0230949	0.0230949	chr12	29770943	1.636483913891226	chr12:29770943:T:A
chr12:29772300	['C', 'A']	98663	85669.15621040252	-1609.9309961307429	0.0101325155592143	0.0043347890219571	2.3374875934883668	0.0194158	0.0194158	chr12	29772300	1.7118447102723175	chr12:29772300:C:A
chr12:29772340	['A', 'G']	98663	85774.25668579308	-1633.1107808734434	0.0097937290643979	0.0043336547527564	2.259923695621697	0.0238282	0.0238282	chr12	29772340	1.622908763343553	chr12:29772340:A:G
chr12:29772352	['G', 'A']	98663	17953.819711514094	-756.3181946722914	-0.0061912250452624	0.00739143027232	-0.8376220592173911	0.402245	0.402245	chr12	29772352	0.3955093455779829	chr12:29772352:G:A
chr12:29772551	['T', 'A']	98663	85688.44939981349	-1617.8775178039498	0.0100662200455855	0.0043347368930117	2.322221692812271	0.020223	0.020223	chr12	29772551	1.6941544181415462	chr12:29772551:T:A
chr12:29773199	['G', 'A']	98663	85576.55141579728	-1626.353803223742	0.009867929631269	0.0043360481108416	2.27578877794176	0.0228608	0.0228608	chr12	29773199	1.640908575799604	chr12:29773199:G:A
chr12:29773843	['A', 'G']	98663	85752.07423478956	-1636.6791487358184	0.0097845596797112	0.0043342857181973	2.2574791593990127	0.0239803	0.0239803	chr12	29773843	1.620145388062458	chr12:29773843:A:G
chr12:29774265	['C', 'T']	98663	189380.5168107686	-6612.753717631798	-0.0093741445886018	0.0109496369904921	-0.8561146453294942	0.391936	0.391936	chr12	29774265	0.4067848439898894	chr12:29774265:C:T
chr12:29774868	['G', 'A']	98663	16710.846864927324	-883.6475469678239	-0.0032455769794867	0.0076392821545879	-0.4248536595205501	0.670944	0.670944	chr12	29774868	0.1733137264866071	chr12:29774868:G:A
chr12:29775093	['T', 'G']	98663	69683.53812309283	-1192.477420811138	0.0132917539678707	0.0045149712391872	2.943928823401177	0.0032415	0.0032415	chr12	29775093	2.4892539740610773	chr12:29775093:T:G
chr12:29775455	['C', 'A']	98663	60550.11524736416	-2861.237587692953	-0.0003169965793307	0.0046510052816331	-0.0681565726408783	0.945661	0.945661	chr12	29775455	0.0242645213306881	chr12:29775455:C:A
chr12:29775719	['C', 'T']	98663	189372.67755602632	-6607.448446464856	-0.0083400004777257	0.0109447050219259	-0.7620123576668238	0.446054	0.446054	chr12	29775719	0.3506125617308999	chr12:29775719:C:T
chr12:29775721	['A', 'G']	98663	189329.8379096097	-6609.03461602785	-0.0073244371282722	0.0109242699958638	-0.6704738285528901	0.502557	0.502557	chr12	29775721	0.2988146734466338	chr12:29775721:A:G
chr12:29776550	['T', 'C']	98663	22780.38534518584	-1346.9083094574414	-0.0200176936615681	0.0066532298601749	-3.008718183838849	0.00262419	0.00262419	chr12	29776550	2.581004723806943	chr12:29776550:T:C
chr12:29776725	['TAAA', 'T']	98663	126556.76424486976	-3721.543203074381	-0.0006740506833812	0.0044481959708452	-0.1515334953314034	0.879555	0.879555	chr12	29776725	0.0557369982194047	chr12:29776725:TAAA:T
chr12:29777615	['CTA', 'C']	98663	126493.48775344688	-3732.4907070153454	-0.0005826572034479	0.0044469749869121	-0.1310232697873936	0.895757	0.895757	chr12	29777615	0.0478097893025218	chr12:29777615:CTA:C
chr12:29777950	['G', 'A']	98663	126491.2308004217	-3734.488289997532	-0.0006368355848544	0.0044468366470793	-0.1432109239435907	0.886124	0.886124	chr12	29777950	0.0525055007454017	chr12:29777950:G:A
chr12:29778077	['C', 'T']	98663	22761.61490431398	-1351.5493785604438	-0.0202207491872294	0.0066554564587957	-3.038221241836229	0.00238041	0.00238041	chr12	29778077	2.623348233950977	chr12:29778077:C:T
chr12:29778123	['C', 'A']	98663	126481.07510770952	-3737.6162283812127	-0.0006975913149475	0.0044468328224779	-0.1568737442571119	0.875345	0.875345	chr12	29778123	0.0578207446167842	chr12:29778123:C:A
chr12:29778637	['G', 'A']	98663	17924.63507815192	-751.4985936621621	-0.00493553815399	0.0073994617421383	-0.6670131323043684	0.504765	0.504765	chr12	29778637	0.2969107663507742	chr12:29778637:G:A
chr12:29779468	['A', 'AT']	98663	16752.867787779265	-883.3820749141736	-0.0031137833561926	0.0076309494678143	-0.4080466486281766	0.68324	0.68324	chr12	29779468	0.1654267159859799	chr12:29779468:A:AT
chr12:29780665	['AT', 'A']	98663	83420.90194666936	-1645.0323640015984	0.0121759089447294	0.0043544071653019	2.7962265545016063	0.00517131	0.00517131	chr12	29780665	2.28639942717591	chr12:29780665:AT:A
chr12:29781018	['T', 'C']	98663	85811.48306906203	-1621.332624903105	0.0100678832029124	0.0043349292087358	2.3225023335152235	0.0202079	0.0202079	chr12	29781018	1.6944788159156077	chr12:29781018:T:C
chr12:29781653	['C', 'T']	98663	132690.17324223503	-3999.5075797424606	0.0010585973172626	0.0045519360999858	0.2325597930221278	0.816104	0.816104	chr12	29781653	0.0882544935156276	chr12:29781653:C:T
chr12:29782307	['C', 'T']	98663	85799.91401664518	-1594.768456050162	0.0105149294709016	0.0043349641725204	2.425609313580104	0.0152845	0.0152845	chr12	29782307	1.815748763728384	chr12:29782307:C:T
chr12:29782461	['T', 'TG']	98663	133167.6701257711	-3876.962602858216	0.0016515698925841	0.0045756881767318	0.360944589926967	0.718142	0.718142	chr12	29782461	0.1437896731407562	chr12:29782461:T:TG
