## Supplementary material for "Characterization of shared and ancestry-specific signals driving complex traits using multi-ancestry fine-mapping": s2_gwas_temp.txt

locus	alleles	n	sum_x	y_transpose_x	beta	standard_error	t_stat	p_value	p_value_str	chrom	pos	-log10pvalue	rsid
chr12:28783475	['C', 'A']	19959	609.0305140795671	85.85192309378839	-0.0001330568939704	0.0408137403352663	-0.003260100468065	0.997399	0.997399	chr12	28783475	0.001131071544465	chr12:28783475:C:A
chr12:28784093	['C', 'T']	19959	27388.48895013781	3448.927377185564	-0.0261731765819789	0.0109170819834055	-2.397451683679154	0.0165187	0.0165187	chr12	28784093	1.7820241340762817	chr12:28784093:C:T
chr12:28786594	['A', 'T']	19959	10951.773928805213	1348.0545103837037	-0.0146953649591586	0.0113351946847828	-1.296436926565253	0.19484	0.19484	chr12	28786594	0.7103218791002677	chr12:28786594:A:T
chr12:28787094	['G', 'A']	19959	4409.662808177992	636.8323697582376	0.0033850348783459	0.0160967125370644	0.2102935534539423	0.833441	0.833441	chr12	28787094	0.0791251388250114	chr12:28787094:G:A
chr12:28787825	['A', 'G']	19959	1804.271196632592	281.01587587170764	0.0164988781484296	0.0242596477636335	0.6800955359773326	0.496452	0.496452	chr12	28787825	0.304122735371751	chr12:28787825:A:G
chr12:28789562	['G', 'T']	19959	2270.568808258996	213.71192376438376	-0.0360694692758104	0.0217910387752228	-1.655243223963359	0.0978909	0.0978909	chr12	28789562	1.0092576786102794	chr12:28789562:G:T
chr12:28790191	['T', 'A']	19959	1836.09199318569	275.79675693788926	0.0117512596311051	0.0239797193767851	0.4900499228728089	0.624104	0.624104	chr12	28790191	0.2047430339351231	chr12:28790191:T:A
chr12:28790440	['G', 'A']	19959	14243.140859891762	1912.553673544145	-0.0014253985312969	0.0105922685338138	-0.1345697124980042	0.892953	0.892953	chr12	28790440	0.0491713993173012	chr12:28790440:G:A
chr12:28790682	['G', 'A']	19959	14204.423360224482	1919.2794141338009	-0.0002458275957593	0.0106034466685723	-0.0231837442525147	0.981504	0.981504	chr12	28790682	0.0081079261461066	chr12:28790682:G:A
chr12:28791831	['C', 'T']	19959	1758.5859786369788	270.4574656311168	0.0173587464116735	0.0245336863695935	0.7075474166486253	0.479235	0.479235	chr12	28791831	0.3194514716041569	chr12:28791831:C:T
chr12:28792208	['G', 'A']	19959	1835.1838953750564	276.1856003484339	0.0121339625157191	0.0239852418091412	0.5058928574609847	0.612937	0.612937	chr12	28792208	0.2125841616290933	chr12:28792208:G:A
chr12:28792389	['T', 'C']	19959	8382.0998296081	1331.109371865797	0.031523552032982	0.0124729966274533	2.5273439073653	0.0115006	0.0115006	chr12	28792389	1.939279501394934	chr12:28792389:T:C
chr12:28792402	['T', 'C']	19959	2817.2823069599635	282.2415400530443	-0.033309297260352	0.0198338797467383	-1.679414097780322	0.093087	0.093087	chr12	28792402	1.0311109658766433	chr12:28792402:T:C
chr12:28792885	['A', 'G']	19959	2528.1266659985968	354.2876522389507	0.001235750421774	0.0207793197817044	0.0594702057024052	0.952578	0.952578	chr12	28792885	0.0210994528359047	chr12:28792885:A:G
chr12:28793458	['A', 'T']	19959	1757.6164294306338	271.5033200915702	0.0172242674381943	0.0245484430646245	0.7016439858467136	0.482909	0.482909	chr12	28793458	0.316134700555516	chr12:28793458:A:T
chr12:28793636	['T', 'C']	19959	14677.20610342754	1948.157620012373	-0.0041406992420738	0.0105274688373082	-0.3933233435372106	0.694085	0.694085	chr12	28793636	0.1585873411150303	chr12:28793636:T:C
chr12:28794914	['A', 'G']	19959	1549.0776129872734	114.56968320249246	-0.0501370314343833	0.0261364382227398	-1.9182809458238224	0.0550897	0.0550897	chr12	28794914	1.2589295926420956	chr12:28794914:A:G
chr12:28795467	['A', 'T']	19959	14441.341302059844	1919.4174962726304	-0.0038883892659709	0.0105579987692696	-0.3682884750175019	0.712662	0.712662	chr12	28795467	0.147116397692859	chr12:28795467:A:T
chr12:28796269	['G', 'A']	19959	8662.302014431749	1301.7559205598254	0.0190983751721521	0.0123051341846308	1.552065575685159	0.120662	0.120662	chr12	28796269	0.9184294804304776	chr12:28796269:G:A
chr12:28796392	['G', 'T']	19959	11123.114596382222	1571.6205397878966	0.0100368854691395	0.0112830968143703	0.8895505936239487	0.373718	0.373718	chr12	28796392	0.4274559840010115	chr12:28796392:G:T
chr12:28796423	['C', 'A']	19959	11122.11449616676	1571.820203437587	0.0100783568339929	0.0112829015817294	0.8932415798355381	0.371739	0.371739	chr12	28796423	0.4297618736734757	chr12:28796423:C:A
chr12:28796564	['A', 'T']	19959	595.0596282006313	78.28234278674624	-0.011028007189178	0.0414598842795542	-0.2659922327524802	0.790248	0.790248	chr12	28796564	0.102236594621648	chr12:28796564:A:T
chr12:28798205	['A', 'G']	19959	8208.0	1280.7848812518491	0.0271125973849755	0.0125553719365052	2.159441992008576	0.0308278	0.0308278	chr12	28798205	1.5110574672278136	chr12:28798205:A:G
chr12:28798536	['G', 'T']	19959	14035.219215155616	1889.0110962441668	-0.0008471274277825	0.010623556138629	-0.0797404764212888	0.936444	0.936444	chr12	28798536	0.0285181886231412	chr12:28798536:G:T
chr12:28801024	['T', 'C']	19959	1958.3924830869453	273.8292286003015	0.0054160332377838	0.023320636308013	0.2322420866330682	0.816352	0.816352	chr12	28801024	0.0881225389240913	chr12:28801024:T:C
chr12:28801401	['A', 'G']	19959	3914.372844827586	612.8497956948154	0.0230059643717267	0.0170164544081212	1.3519834285071133	0.176396	0.176396	chr12	28801401	0.753511267263291	chr12:28801401:A:G
chr12:28801586	['C', 'G']	19959	2596.390258568851	254.1668132256931	-0.0373685499394139	0.0204380676282306	-1.828379796913752	0.0675075	0.0675075	chr12	28801586	1.170647974907173	chr12:28801586:C:G
chr12:28802017	['A', 'G']	19959	2565.0	246.24807944892964	-0.0392079335818207	0.0205609658354989	-1.906911080710392	0.0565465	0.0565465	chr12	28802017	1.2475942709812768	chr12:28802017:A:G
chr12:28802325	['G', 'A']	19959	2529.380186410102	243.5461436249504	-0.0357517219579147	0.0206935531068638	-1.7276744004902784	0.0840621	0.0840621	chr12	28802325	1.0753997648537783	chr12:28802325:G:A
chr12:28804494	['A', 'C']	19959	3853.861778424195	606.994489014517	0.021839673190212	0.0171379455107802	1.274346051367379	0.202556	0.202556	chr12	28804494	0.6934548878627788	chr12:28804494:A:C
chr12:28808288	['A', 'C']	19959	14780.962265096468	1984.96296407806	-0.0020785668422634	0.0104666755881191	-0.198589019480347	0.842586	0.842586	chr12	28808288	0.0743857611755353	chr12:28808288:A:C
chr12:28809261	['A', 'G']	19959	2132.3205051112445	284.3785572308732	0.000844571816887	0.0223987963961213	0.0377061250055977	0.969922	0.969922	chr12	28809261	0.0132631897869972	chr12:28809261:A:G
chr12:28809964	['C', 'T']	19959	1172.348055471813	127.7015606015682	-0.0360923920139278	0.0300536473846254	-1.2009321714605494	0.229792	0.229792	chr12	28809964	0.6386650949529242	chr12:28809964:C:T
chr12:28815011	['A', 'C']	19959	2074.2078468707723	282.4729279292372	0.0006489355549782	0.0227387751679955	0.0285387207615127	0.977233	0.977233	chr12	28815011	0.010001875841133	chr12:28815011:A:C
chr12:28817718	['C', 'T']	19959	13383.682235028817	1915.9301443397687	0.0137376506274724	0.0107459766129729	1.27839945332543	0.201123	0.201123	chr12	28817718	0.696538261566786	chr12:28817718:C:T
chr12:28818901	['C', 'T']	19959	446.0	56.9542718341271	-0.0188372987889848	0.0481678800623925	-0.391075936175407	0.695745	0.695745	chr12	28818901	0.1575499060578248	chr12:28818901:C:T
chr12:28819927	['T', 'C']	19959	3704.742470558757	522.8518760120155	0.0048626844135427	0.0174320764158296	0.2789503841967459	0.780286	0.780286	chr12	28819927	0.1077461851865941	chr12:28819927:T:C
chr12:28820233	['G', 'A']	19959	13477.701077424206	1920.891929876091	0.0128790937124554	0.010718998196791	1.2015202797879931	0.229564	0.229564	chr12	28820233	0.6390962165666852	chr12:28820233:G:A
chr12:28821403	['C', 'A']	19959	2064.10341717607	287.65111571329146	0.0037692944961016	0.0227848027275544	0.1654302010498989	0.868607	0.868607	chr12	28821403	0.0611766750323626	chr12:28821403:C:A
chr12:28821715	['T', 'C']	19959	13977.905626316322	1820.7754493971509	-0.0058691047227724	0.0105762802230797	-0.5549309018840851	0.578948	0.578948	chr12	28821715	0.2373604420190639	chr12:28821715:T:C
chr12:28822645	['A', 'G']	19959	3330.0	415.249831461073	-0.0057312447942576	0.0182158410792483	-0.314629709895017	0.753046	0.753046	chr12	28822645	0.12317849400383	chr12:28822645:A:G
chr12:28822789	['G', 'A']	19959	810.0	107.88242633908428	-0.0001660456241835	0.0359691933672926	-0.0046163288258384	0.996317	0.996317	chr12	28822789	0.0016024593204101	chr12:28822789:G:A
chr12:28822837	['C', 'T']	19959	4718.0	659.281899121665	0.0063171203302324	0.0156138887547775	0.404583408364524	0.685788	0.685788	chr12	28822837	0.163810118491093	chr12:28822837:C:T
chr12:28823374	['T', 'C']	19959	7157.358603066439	1009.8271674638348	0.0046848578071557	0.0131676469565484	0.3557854962709082	0.722005	0.722005	chr12	28823374	0.1414597948612603	chr12:28823374:T:C
chr12:28825354	['T', 'A']	19959	875.0	104.35068665851558	-0.0027936976737256	0.0348107769810467	-0.0802538155137049	0.936036	0.936036	chr12	28825354	0.0287074479491909	chr12:28825354:T:A
chr12:28825375	['C', 'T']	19959	13456.0451059991	1917.0150966505075	0.0131214339847682	0.0107184084379719	1.2241961164946098	0.220893	0.220893	chr12	28825375	0.6558180465076593	chr12:28825375:C:T
chr12:28827055	['G', 'C']	19959	1848.0925944483413	287.3220068515502	0.0267767754047432	0.0240275662225276	1.114418961818866	0.265113	0.265113	chr12	28827055	0.576568975813346	chr12:28827055:G:C
chr12:28827221	['C', 'T']	19959	5930.891461214673	890.3729367061251	0.0143789720730739	0.0142351593934746	1.0101026392205483	0.312458	0.312458	chr12	28827221	0.505208351421034	chr12:28827221:C:T
chr12:28827632	['G', 'A']	19959	4131.034880224516	585.8259786019422	0.0090366259117912	0.0168158852527202	0.5373862735135774	0.591007	0.591007	chr12	28827632	0.2284073752213339	chr12:28827632:G:A
chr12:28828002	['A', 'G']	19959	26089.921527360195	3337.5724772836666	-0.0184934101970138	0.0106286402546414	-1.739960122268501	0.0818814	0.0818814	chr12	28828002	1.0868147404223707	chr12:28828002:A:G
chr12:28828014	['C', 'A']	19959	6185.549563997192	787.0366267696664	-0.0037431496129984	0.0139597317380941	-0.2681390791188266	0.788595	0.788595	chr12	28828014	0.1031459808505377	chr12:28828014:C:A
chr12:28828227	['T', 'G']	19959	26127.85445797625	3321.880096502982	-0.0206028265904005	0.0106403015739699	-1.9363010011673527	0.052845	0.052845	chr12	28828227	1.2769960977630763	chr12:28828227:T:G
chr12:28828272	['C', 'A']	19959	26133.85626221621	3323.949130990049	-0.0205475242139954	0.010641383807196	-1.930907162666246	0.0535087	0.0535087	chr12	28828272	1.2715756001317948	chr12:28828272:C:A
chr12:28828302	['G', 'T']	19959	26130.61842962369	3326.4838818120224	-0.0202569219439664	0.010640356118337	-1.903782328211429	0.0569529	0.0569529	chr12	28828302	1.2444841570645693	chr12:28828302:G:T
chr12:28828419	['T', 'C']	19959	26140.929194227298	3324.7121236321705	-0.0206001493652533	0.010640752693698	-1.9359673096672672	0.0528858	0.0528858	chr12	28828419	1.276660921717096	chr12:28828419:T:C
chr12:28828450	['G', 'A']	19959	1676.0	253.5574291682684	0.0295782385890753	0.0257047942284181	1.1506895688888634	0.249874	0.249874	chr12	28828450	0.6022789309242556	chr12:28828450:G:A
chr12:28828507	['G', 'A']	19959	25959.202505637688	3296.8474094465982	-0.0194002320077681	0.0105971244747917	-1.8307071936275825	0.0671592	0.0671592	chr12	28828507	1.172894485816521	chr12:28828507:G:A
chr12:28828612	['A', 'G']	19959	26274.582138919515	3358.766942967903	-0.0184392374272597	0.0106608086707315	-1.7296283984425391	0.0837122	0.0837122	chr12	28828612	1.077211244437165	chr12:28828612:A:G
chr12:28828909	['C', 'A']	19959	27680.70814955894	3636.305368937905	-0.0122043283345116	0.0109442971344505	-1.1151313039642106	0.264808	0.264808	chr12	28828909	0.5770688987513197	chr12:28828909:C:A
chr12:28829014	['A', 'G']	19959	27681.70850040096	3636.2912771313904	-0.0123056113781377	0.0109441645757178	-1.1243993356460036	0.260857	0.260857	chr12	28829014	0.583597504655298	chr12:28829014:A:G
chr12:28829272	['G', 'A']	19959	28107.0862311558	3664.397110749351	-0.0161738375528595	0.0110787467335744	-1.4598977611650197	0.144334	0.144334	chr12	28829272	0.8406313523917985	chr12:28829272:G:A
chr12:28829985	['T', 'G']	19959	28155.64269606615	3671.541726111185	-0.0163391612991739	0.0110700740156939	-1.475975795284659	0.139966	0.139966	chr12	28829985	0.8539774486481252	chr12:28829985:T:G
chr12:28830517	['A', 'G']	19959	31706.17713083129	4224.499325142829	-0.0074139490409593	0.0123930824835652	-0.5982328489131906	0.549691	0.549691	chr12	28830517	0.2598813736079183	chr12:28830517:A:G
chr12:28830731	['T', 'TG']	19959	32189.83839446783	4301.1270880253805	-0.0063073288454921	0.0126991878664505	-0.4966718275075826	0.619426	0.619426	chr12	28830731	0.2080105693706652	chr12:28830731:T:TG
chr12:28830780	['C', 'A']	19959	31690.587784347128	4221.211494273273	-0.0075977672328324	0.012386465317977	-0.6133926861124349	0.539624	0.539624	chr12	28830780	0.2679087431443566	chr12:28830780:C:A
chr12:28830939	['T', 'C']	19959	5478.274476400441	687.7247464372309	-0.0096599758267286	0.0146726266387052	-0.6583671802325043	0.51031	0.51031	chr12	28830939	0.2921659211792975	chr12:28830939:T:C
chr12:28831153	['A', 'G']	19959	31692.58788455757	4222.508086274526	-0.0074685023359714	0.0123869710382873	-0.6029320899263213	0.546561	0.546561	chr12	28831153	0.2623613607316661	chr12:28831153:A:G
chr12:28831209	['T', 'G']	19959	37829.89538029863	5090.813210338946	-0.0119953443553145	0.022507270093843	-0.5329542101419018	0.594071	0.594071	chr12	28831209	0.2261616475010708	chr12:28831209:T:G
chr12:28831409	['T', 'A']	19959	31692.1757278148	4225.886975960194	-0.0069183859140305	0.0123889579342515	-0.5584316252219578	0.576556	0.576556	chr12	28831409	0.2391585039636579	chr12:28831409:T:A
chr12:28831779	['G', 'A']	19959	31692.52728912946	4224.716982394649	-0.0071712822267364	0.0123899625243848	-0.5787977334574304	0.562732	0.562732	chr12	28831779	0.2496983877991406	chr12:28831779:G:A
chr12:28832209	['A', 'G']	19959	496.04970686977	78.97751622982608	0.0214590000433426	0.0455692068610343	0.4709101062211368	0.63771	0.63771	chr12	28832209	0.1953767727402535	chr12:28832209:A:G
chr12:28832260	['T', 'G']	19959	31691.58783445235	4227.090110333636	-0.0067487806931831	0.0123887480977486	-0.5447508206587562	0.585931	0.585931	chr12	28832260	0.2321535240563437	chr12:28832260:T:G
chr12:28832340	['G', 'A']	19959	31691.58783445235	4224.16355902875	-0.0071569431617543	0.012386802941097	-0.5777877629754655	0.563414	0.563414	chr12	28832340	0.2491723656441662	chr12:28832340:G:A
chr12:28832604	['G', 'A']	19959	31690.58778434713	4224.849446448438	-0.0070307807192937	0.0123867008551328	-0.567607210468827	0.570308	0.570308	chr12	28832604	0.2438905363028711	chr12:28832604:G:A
chr12:28832675	['G', 'A']	19959	5510.417389560244	679.7950400845335	-0.0117639871924558	0.0146279806684261	-0.8042112892484163	0.421285	0.421285	chr12	28832675	0.3754240038050326	chr12:28832675:G:A
chr12:28833450	['A', 'C']	19959	32188.61273674717	4304.386884525827	-0.0056576901417828	0.0126968495755731	-0.4455979499566104	0.655893	0.655893	chr12	28833450	0.183167004069143	chr12:28833450:A:C
chr12:28833595	['C', 'A']	19959	31693.175828030267	4224.868844778888	-0.007103060910232	0.0123891513679977	-0.5733290924655126	0.566428	0.566428	chr12	28833595	0.246855286488958	chr12:28833595:C:A
chr12:28833617	['G', 'A']	19959	37828.89533019341	5088.086674663995	-0.0132775160809807	0.0225027476152072	-0.5900397723879667	0.555171	0.555171	chr12	28833617	0.2555732278358287	chr12:28833617:G:A
chr12:28833817	['T', 'C']	19959	31691.17562759934	4223.559938907853	-0.0072518106699204	0.0123869663259163	-0.5854387974518008	0.558259	0.558259	chr12	28833817	0.2531642667001783	chr12:28833817:T:C
chr12:28833894	['G', 'A']	19959	31699.76473241131	4225.597702927475	-0.0073084071408461	0.0123884960120732	-0.5899349794941766	0.555241	0.555241	chr12	28833894	0.25551847227884	chr12:28833894:G:A
chr12:28833989	['A', 'G']	19959	37694.66581479255	5077.193755249543	-0.0086641878692226	0.0219025244304476	-0.3955794181048019	0.69242	0.69242	chr12	28833989	0.1596303963653982	chr12:28833989:A:G
chr12:28834110	['G', 'A']	19959	31703.35369581559	4224.644795437566	-0.0070824749944216	0.0124007779227737	-0.5711315079205489	0.567917	0.567917	chr12	28834110	0.2457151309719555	chr12:28834110:G:A
chr12:28834112	['G', 'A']	19959	31328.84830109251	4191.743388468806	-0.0033631446466269	0.0121908338103519	-0.2758748662270415	0.782647	0.782647	chr12	28834112	0.1064340751323167	chr12:28834112:G:A
chr12:28834391	['A', 'T']	19959	32198.839747444377	4299.987690132495	-0.0066019307283843	0.0127077105918492	-0.5195216463789204	0.603403	0.603403	chr12	28834391	0.2193925349296633	chr12:28834391:A:T
chr12:28834445	['G', 'C']	19959	8605.724680531195	1104.3650201386542	-0.0099723055150144	0.0122892184406368	-0.8114678376973844	0.417107	0.417107	chr12	28834445	0.3797525216481422	chr12:28834445:G:C
chr12:28834547	['G', 'A']	19959	8604.724480080182	1104.5660335210437	-0.0098738479340325	0.0122912486278344	-0.8033234240882917	0.421797	0.421797	chr12	28834547	0.3748965134729645	chr12:28834547:G:A
chr12:28834939	['A', 'G']	19959	871.134801585311	87.8233134795764	-0.0159948668376542	0.0348779886225192	-0.458594875145037	0.64653	0.64653	chr12	28834939	0.1894113183749664	chr12:28834939:A:G
chr12:28835334	['G', 'C']	19959	32036.235715717725	4257.972864763057	-0.0091837868906895	0.0125949800168812	-0.7291624820666956	0.465911	0.465911	chr12	28835334	0.331697035885958	chr12:28835334:G:C
chr12:28835360	['C', 'T']	19959	32528.889356584485	4337.676505068799	-0.0078625704984355	0.0129351714202503	-0.6078443217324893	0.543298	0.543298	chr12	28835360	0.264961893697298	chr12:28835360:C:T
chr12:28835376	['A', 'T']	19959	32034.024957402027	4259.820743429022	-0.0089239267130353	0.0125941020886303	-0.7085798296880338	0.478594	0.478594	chr12	28835376	0.3200327503177031	chr12:28835376:A:T
chr12:28835559	['T', 'C']	19959	32031.41944374844	4259.100107905301	-0.0088420026662567	0.0125914650974784	-0.7022219096670079	0.482549	0.482549	chr12	28835559	0.3164585800422078	chr12:28835559:T:C
chr12:28835617	['G', 'A']	19959	32032.419644199446	4258.853924755336	-0.0089544486788665	0.0125937079063106	-0.7110255967092537	0.477077	0.477077	chr12	28835617	0.3214115203806264	chr12:28835617:G:A
chr12:28835683	['C', 'T']	19959	32031.20970085684	4255.963098437897	-0.0094009413442709	0.0125909734628791	-0.7466413436567834	0.455289	0.455289	chr12	28835683	0.3417128423274584	chr12:28835683:C:T
chr12:28835761	['A', 'T']	19959	32030.81449188214	4258.003340373599	-0.0089525448265594	0.0125910471874041	-0.7110246426139528	0.477077	0.477077	chr12	28835761	0.3214115203806264	chr12:28835761:A:T
chr12:28835851	['C', 'T']	19959	32029.814341551413	4257.8559354503	-0.0090086105424786	0.0125906986958403	-0.7154972698580114	0.47431	0.47431	chr12	28835851	0.3239377189090878	chr12:28835851:C:T
chr12:28836076	['C', 'T']	19959	32041.475106543	4264.844835833019	-0.0082558605823554	0.0126058475122302	-0.654923088221211	0.512525	0.512525	chr12	28836076	0.2902849456922227	chr12:28836076:C:T
chr12:28836143	['G', 'A']	19959	32036.65635652698	4258.337963827456	-0.0092781259279068	0.0125940881908677	-0.7367048560637044	0.461311	0.461311	chr12	28836143	0.336006189479434	chr12:28836143:G:A
chr12:28836166	['A', 'G']	19959	32037.05143114943	4259.542158876409	-0.0089236880494839	0.0125981781122058	-0.7083316309711567	0.478748	0.478748	chr12	28836166	0.3198930273121523	chr12:28836166:A:G
chr12:28836211	['C', 'T']	19959	32034.44511278195	4258.839071462224	-0.0089726081007794	0.0125934399654132	-0.7124826993595031	0.476174	0.476174	chr12	28836211	0.3222343215829591	chr12:28836211:C:T
chr12:28836219	['C', 'T']	19959	32197.29220128308	4287.840309302306	-0.0078093685905512	0.0127133358410753	-0.614265892773795	0.539047	0.539047	chr12	28836219	0.2683733666300329	chr12:28836219:C:T
chr12:28836238	['A', 'T']	19959	32031.233961507613	4258.036185469391	-0.0089556013033539	0.0125921731305574	-0.7112037938567843	0.476966	0.476966	chr12	28836238	0.3215125780639987	chr12:28836238:A:T
chr12:28836260	['T', 'C']	19959	32029.44285714285	4259.772246469533	-0.0087818102501595	0.012594187818288	-0.6972907167072333	0.485629	0.485629	chr12	28836260	0.3136953866693771	chr12:28836260:T:C
chr12:28836261	['G', 'A']	19959	32028.23290898155	4257.880868566213	-0.0090359043291616	0.0125915826196906	-0.7176146638653152	0.473003	0.473003	chr12	28836261	0.3251361047604675	chr12:28836261:G:A
chr12:28836378	['C', 'T']	19959	32034.84025863366	4255.682628060536	-0.0094403657255296	0.0125948913004026	-0.7495392775027625	0.453541	0.453541	chr12	28836378	0.3433834467099469	chr12:28836378:C:T
chr12:28836411	['T', 'C']	19959	32033.839857651245	4254.896679190922	-0.0095640463260264	0.0125948802034964	-0.759359848724195	0.447646	0.447646	chr12	28836411	0.3490652918494776	chr12:28836411:T:C
chr12:28836542	['C', 'T']	19959	32028.62832656744	4255.065713935099	-0.0094927376250025	0.0125895681745217	-0.754016142047946	0.450848	0.450848	chr12	28836542	0.3459698525518643	chr12:28836542:C:T
chr12:28836591	['G', 'A']	19959	32035.050428592906	4255.49619980339	-0.0095013714127521	0.0125935980655493	-0.7544604300770704	0.450582	0.450582	chr12	28836591	0.346226161606454	chr12:28836591:G:A
chr12:28836732	['G', 'A']	19959	32029.23325982357	4258.858578341499	-0.0088618763031803	0.0125898408457357	-0.703891050869151	0.481509	0.481509	chr12	28836732	0.3173955909614442	chr12:28836732:G:A
chr12:28836938	['A', 'T']	19959	32030.443308270675	4256.327772737855	-0.0091920348953623	0.0125904845578777	-0.7300779293368054	0.465351	0.465351	chr12	28836938	0.3322193484879548	chr12:28836938:A:T
chr12:28836973	['A', 'G']	19959	32031.02420567305	4255.315012127397	-0.0094579964486874	0.0125896260871811	-0.7512531653595008	0.452509	0.452509	chr12	28836973	0.344372778643381	chr12:28836973:A:G
chr12:28837040	['T', 'C']	19959	32033.83985765124	4259.599357762765	-0.0088717195969426	0.0125949820315812	-0.7043852523725107	0.481201	0.481201	chr12	28837040	0.3176734788092696	chr12:28837040:T:C
chr12:28837064	['C', 'T']	19959	32030.62892798076	4256.999932506478	-0.0091887093098185	0.0125898658366523	-0.7298496607539553	0.465491	0.465491	chr12	28837064	0.3320887114347817	chr12:28837064:C:T
chr12:28837065	['T', 'G']	19959	32030.41924329742	4255.921605818575	-0.0093454000420203	0.0125912837937376	-0.7422118502855413	0.457968	0.457968	chr12	28837065	0.3391648667754824	chr12:28837065:T:G
chr12:28837166	['T', 'C']	19959	32029.419042846406	4257.831992315797	-0.009010590594814	0.01259112962276	-0.715630039939087	0.474228	0.474228	chr12	28837166	0.3240128074086625	chr12:28837166:T:C
chr12:28837220	['C', 'A']	19959	32029.81434155141	4258.296182452338	-0.0089041551026596	0.0125890288101716	-0.7072948387778201	0.479392	0.479392	chr12	28837220	0.3193092176633261	chr12:28837220:C:A
chr12:28837436	['G', 'A']	19959	32031.41944374844	4259.370003387426	-0.0087246622104936	0.0125915419971439	-0.6928986308803625	0.488381	0.488381	chr12	28837436	0.3112412402137733	chr12:28837436:G:A
chr12:28837485	['G', 'A']	19959	32039.65801082816	4252.463833367947	-0.0101511117470002	0.0126050851984322	-0.8053187731141005	0.420645	0.420645	chr12	28837485	0.376084268962361	chr12:28837485:G:A
chr12:28837499	['A', 'C']	19959	32027.41864194437	4257.292458384511	-0.0090844966001232	0.0125887271189722	-0.7216374232492613	0.470526	0.470526	chr12	28837499	0.3274163736298157	chr12:28837499:A:C
chr12:28837504	['A', 'C']	19959	32028.41884239539	4257.389979933458	-0.0090570603445941	0.0125889299088303	-0.7194464033230688	0.471874	0.471874	chr12	28837504	0.3261739513868786	chr12:28837504:A:C
chr12:28837554	['C', 'T']	19959	8183.640090202956	1078.863306824623	-0.006258992756311	0.0125405273606811	-0.4991012400272047	0.617714	0.617714	chr12	28837554	0.2092125556092941	chr12:28837554:C:T
chr12:28837682	['C', 'T']	19959	32030.41924329742	4253.419538401395	-0.0097464174900214	0.0125912393566211	-0.7740633955065142	0.438902	0.438902	chr12	28837682	0.3576324401461755	chr12:28837682:C:T
chr12:28838053	['C', 'G']	19959	32029.838253721624	4258.776868797639	-0.0089616927024798	0.0125921134148687	-0.7116909137665351	0.476665	0.476665	chr12	28838053	0.3217867357694298	chr12:28838053:C:G
chr12:28838222	['A', 'G']	19959	32029.20950042592	4258.0394807426455	-0.0089533009238335	0.0125886324454455	-0.7112210927305922	0.476956	0.476956	chr12	28838222	0.3215216835145894	chr12:28838222:A:G
chr12:28838523	['G', 'T']	19959	32028.814191220685	4255.713521402235	-0.0093164208471953	0.0125887681385259	-0.7400581808067389	0.459273	0.459273	chr12	28838523	0.337929085380423	chr12:28838523:G:T
chr12:28838593	['A', 'G']	19959	32031.20970085684	4258.833974206424	-0.0089008425414719	0.0125931045645319	-0.7068028773890156	0.479697	0.479697	chr12	28838593	0.3190329975806315	chr12:28838593:A:G
chr12:28838676	['C', 'T']	19959	32028.81419122069	4254.938988960909	-0.0094825180376761	0.0125887475380727	-0.7532534915802993	0.451306	0.451306	chr12	28838676	0.3455288926053365	chr12:28838676:C:T
chr12:28838727	['T', 'A']	19959	32026.813890559235	4254.682962858778	-0.0094474647144843	0.0125884652809598	-0.7504858220305645	0.452971	0.452971	chr12	28838727	0.3439296013936336	chr12:28838727:T:A
chr12:28838933	['C', 'T']	19959	32029.20950042592	4257.645748063055	-0.009030122435559	0.0125886566066882	-0.7173221669071034	0.473184	0.473184	chr12	28838933	0.3249699488057074	chr12:28838933:C:T
chr12:28838949	['C', 'T']	19959	32028.81419122069	4257.402848224838	-0.009039508829995	0.0125888237518383	-0.7180582561317551	0.47273	0.47273	chr12	28838949	0.3253868359855655	chr12:28838949:C:T
chr12:28838981	['A', 'G']	19959	32027.81404088996	4254.984212014819	-0.0093155161440345	0.0125885907867376	-0.7399967400520054	0.459311	0.459311	chr12	28838981	0.3378931535759898	chr12:28838981:A:G
chr12:28838985	['T', 'A']	19959	32028.209400210453	4255.746349883937	-0.0092527888153657	0.0125884435643588	-0.7350224646963347	0.462334	0.462334	chr12	28838985	0.3350441674110945	chr12:28838985:T:A
chr12:28839179	['G', 'A']	19959	32030.41924329742	4259.808806250124	-0.0087638245521261	0.0125913639236829	-0.6960186843335013	0.486425	0.486425	chr12	28839179	0.3129841124297424	chr12:28839179:G:A
chr12:28839185	['T', 'C']	19959	32520.62937168053	4336.038160872391	-0.0078229090289402	0.0129283008042418	-0.605099552322721	0.54512	0.54512	chr12	28839185	0.2635078837761977	chr12:28839185:T:C
chr12:28839420	['T', 'C']	19959	32025.60456959615	4254.097043801413	-0.0095040759691943	0.0125876849088735	-0.7550297006953612	0.45024	0.45024	chr12	28839420	0.3465559242453483	chr12:28839420:T:C
chr12:28839488	['T', 'A']	19959	32029.814341551413	4257.330401928574	-0.0091268502266543	0.0125889903282216	-0.7249866739665377	0.468469	0.468469	chr12	28839488	0.3293191423949372	chr12:28839488:T:A
chr12:28839559	['G', 'A']	19959	2226.0	329.84085509777503	0.00943801002394	0.021890186134658	0.4311525706488707	0.666362	0.666362	chr12	28839559	0.1762897769987168	chr12:28839559:G:A
chr12:28839666	['C', 'A']	19959	9664.389484763433	1302.0163881319545	0.0018742612133132	0.0117870071920793	0.1590107804950422	0.873662	0.873662	chr12	28839666	0.0586565535513851	chr12:28839666:C:A
chr12:28839724	['CAAAG', 'C']	19959	845.2964615076183	109.39842195584868	0.006945356697081	0.0350209903904223	0.1983198253291113	0.842797	0.842797	chr12	28839724	0.0742770189654141	chr12:28839724:CAAAG:C
chr12:28839728	['G', 'C']	19959	31433.58450810988	4195.828017624961	-0.0088234962771511	0.0125206134896194	-0.704717567111749	0.480994	0.480994	chr12	28839728	0.3178603410547415	chr12:28839728:G:C
chr12:28839777	['C', 'G']	19959	32029.81434155141	4257.017477983526	-0.0091786890414468	0.0125889213577584	-0.7291084581913037	0.465944	0.465944	chr12	28839777	0.3316662763409455	chr12:28839777:C:G
chr12:28840125	['T', 'C']	19959	33056.96873120866	4447.4923817942	-0.0013036178286196	0.0132908073621248	-0.0980841714954521	0.921866	0.921866	chr12	28840125	0.0353322022543306	chr12:28840125:T:C
chr12:28840276	['T', 'C']	19959	32979.304705116	4433.7402878411785	-0.0025145549935816	0.0132318888739266	-0.1900374933269422	0.849282	0.849282	chr12	28840276	0.070948080417195	chr12:28840276:T:C
chr12:28840418	['A', 'G']	19959	32979.95715574263	4434.955384589656	-0.0023213067094572	0.013232355414494	-0.1754265689474002	0.860746	0.860746	chr12	28840418	0.0651249868422421	chr12:28840418:A:G
chr12:28840501	['A', 'G']	19959	32980.609671761464	4430.83858173717	-0.0031301547626771	0.0132354908668334	-0.2364970664231958	0.813049	0.813049	chr12	28840501	0.0898832800045211	chr12:28840501:A:G
chr12:28840546	['T', 'C']	19959	32980.65242008217	4434.176210631486	-0.0026839989736279	0.0132318949706019	-0.2028431286366109	0.83926	0.83926	chr12	28840546	0.0761034753180252	chr12:28840546:T:C
chr12:28840658	['T', 'C']	19959	32987.26375664028	4437.464405050755	-0.0021454806141723	0.0132420952402518	-0.1620197238614275	0.871292	0.871292	chr12	28840658	0.0598362735382945	chr12:28840658:T:C
chr12:28840827	['A', 'G']	19959	32981.0	4434.547207196287	-0.0026214433399297	0.0132317566375065	-0.1981175600297118	0.842955	0.842955	chr12	28840827	0.0741956089735035	chr12:28840827:A:G
chr12:28840960	['A', 'G']	19959	33473.677121956105	4512.804857425545	-0.0008076355867535	0.0136549976683694	-0.0591457872324942	0.952837	0.952837	chr12	28840960	0.0209813869326702	chr12:28840960:A:G
chr12:28841080	['A', 'G']	19959	32982.30500576239	4434.204303503751	-0.0026825704526785	0.0132327671490007	-0.2027218058379475	0.839355	0.839355	chr12	28841080	0.076054318154739	chr12:28841080:A:G
chr12:28841189	['A', 'C']	19959	32980.65242008217	4433.99587578702	-0.0027095585255958	0.0132319032244355	-0.2047746631483878	0.83775	0.83775	chr12	28841189	0.0768855634926908	chr12:28841189:A:C
chr12:28841206	['G', 'T']	19959	33032.61577838003	4427.394472424803	-0.0053111533501524	0.013328929279812	-0.3984681168799264	0.690289	0.690289	chr12	28841206	0.1609690471931286	chr12:28841206:G:T
chr12:28841262	['G', 'C']	19959	32981.0	4434.547207196287	-0.0026214433399297	0.0132317566375065	-0.1981175600297118	0.842955	0.842955	chr12	28841262	0.0741956089735035	chr12:28841262:G:C
chr12:28841560	['G', 'A']	19959	12996.255738197857	1832.7842351013248	0.0089934367819933	0.0108351933201272	0.830020888071032	0.406537	0.406537	chr12	28841560	0.390899921989785	chr12:28841560:G:A
chr12:28841832	['C', 'T']	19959	33473.03126879134	4512.266199681988	-0.0008639053101948	0.013655293049226	-0.0632652340071052	0.949556	0.949556	chr12	28841832	0.0224794176843909	chr12:28841832:C:T
chr12:28842793	['G', 'A']	19959	32983.95775706555	4436.742112249914	-0.0023653738884619	0.0132357448531558	-0.1787110521322811	0.858166	0.858166	chr12	28842793	0.0664286959381534	chr12:28842793:G:A
chr12:28842820	['C', 'T']	19959	32981.95745640408	4434.480244996969	-0.0026832087561485	0.0132328674529923	-0.2027685054414862	0.839318	0.839318	chr12	28842820	0.0760734629147167	chr12:28842820:C:T
chr12:28842828	['G', 'A']	19959	2101.948773267775	321.1604523434329	0.0134145404892574	0.0224599277212806	0.5972655235460648	0.550337	0.550337	chr12	28842828	0.2593712879236244	chr12:28842828:G:A
chr12:28842932	['A', 'T']	19959	33008.768918309	4427.393351291473	-0.0043186344106523	0.0132827064094875	-0.325132113705957	0.745084	0.745084	chr12	28842932	0.1277947625805631	chr12:28842932:A:T
chr12:28843161	['G', 'T']	19959	32630.809351977143	4411.685958756354	0.0027036542976348	0.0129763711558402	0.2083521090114673	0.834956	0.834956	chr12	28843161	0.0783364100980637	chr12:28843161:G:T
chr12:28843290	['C', 'T']	19959	32980.48134964405	4434.064971659968	-0.0027947341380421	0.0132372379261908	-0.2111266831966949	0.832791	0.832791	chr12	28843290	0.0794639769070514	chr12:28843290:C:T
chr12:28843320	['A', 'G']	19959	32985.832155211305	4436.871429385031	-0.0024799532148329	0.0132412618176549	-0.1872897952615297	0.851435	0.851435	chr12	28843320	0.0698485012173245	chr12:28843320:A:G
chr12:28843389	['A', 'G']	19959	32981.65247018739	4435.405519445159	-0.0024431003068361	0.013232278687976	-0.1846318660939406	0.85352	0.85352	chr12	28843389	0.0687862978792162	chr12:28843389:A:G
chr12:28843475	['A', 'G']	19959	2414.782704654896	344.58223242148205	0.0065260513737964	0.0210956518094178	0.3093552848119608	0.757055	0.757055	chr12	28843475	0.1208725678859004	chr12:28843475:A:G
chr12:28843914	['A', 'G']	19959	32984.610473565524	4433.484327270532	-0.0028746741366952	0.0132386366912032	-0.2171427620342049	0.828099	0.828099	chr12	28843914	0.0819177398050342	chr12:28843914:A:G
chr12:28843986	['G', 'A']	19959	32982.61007266349	4436.106425454833	-0.0023572508476882	0.0132357259695514	-0.1780975862684879	0.858648	0.858648	chr12	28843986	0.0661848373189002	chr12:28843986:G:A
chr12:28844142	['AT', 'A']	19959	32979.95715574263	4434.734734794829	-0.0025487464021128	0.0132321721847463	-0.1926173848501561	0.847261	0.847261	chr12	28844142	0.0719827840033733	chr12:28844142:AT:A
chr12:28844239	['C', 'T']	19959	13098.250818433617	1844.3289858829487	0.0088256149690642	0.0108459322721996	0.8137258049901502	0.415812	0.415812	chr12	28844239	0.3811029814341268	chr12:28844239:C:T
chr12:28844270	['TG', 'T']	19959	32980.30480533146	4434.993277645849	-0.0025440990513495	0.0132320572144622	-0.1922678393930277	0.847534	0.847534	chr12	28844270	0.0718428704508964	chr12:28844270:TG:T
chr12:28844303	['C', 'T']	19959	32980.95730607337	4434.972667940981	-0.002625364345223	0.0132325114839439	-0.1984025744779175	0.842732	0.842732	chr12	28844303	0.0743105148487097	chr12:28844303:C:T
chr12:28844470	['T', 'C']	19959	32980.21918700816	4434.028045921042	-0.0027673203274216	0.0132335529188909	-0.2091139351905492	0.834361	0.834361	chr12	28844470	0.0786460040549639	chr12:28844470:T:C
chr12:28844740	['A', 'G']	19959	11429.114938164224	1609.6414413504856	0.0108221651695092	0.0114293259326615	0.9468769403611756	0.343713	0.343713	chr12	28844740	0.4638040415564191	chr12:28844740:A:G
chr12:28844951	['T', 'C']	19959	2230.1342234715407	332.7351382468884	0.0101580991690656	0.0218926058664162	0.4639968047224765	0.642655	0.642655	chr12	28844951	0.1920221092010029	chr12:28844951:T:C
chr12:28845440	['T', 'A']	19959	32982.30500576239	4434.158251236883	-0.002727948816829	0.0132327247789124	-0.2061517081634049	0.836675	0.836675	chr12	28845440	0.0774432076179161	chr12:28845440:T:A
chr12:28845499	['A', 'T']	19959	31862.24061686147	4249.259427438072	-0.0090392597603849	0.0130276137844601	-0.6938538330916273	0.487782	0.487782	chr12	28845499	0.3117742299446097	chr12:28845499:A:T
chr12:28845712	['T', 'C']	19959	32982.95760673482	4433.919421993541	-0.0028332167968849	0.0132331862834978	-0.2140993662590551	0.830472	0.830472	chr12	28845712	0.0806750055370743	chr12:28845712:T:C
chr12:28845825	['A', 'C']	19959	32981.304905546924	4435.791696941449	-0.0024188036445497	0.0132323820334657	-0.1827942722959797	0.854961	0.854961	chr12	28845825	0.0680536956473823	chr12:28845825:A:C
chr12:28846040	['C', 'T']	19959	32980.95730607337	4436.503629616224	-0.0022829682815002	0.0132325015117544	-0.1725273395564918	0.863025	0.863025	chr12	28846040	0.0639766235144674	chr12:28846040:C:T
chr12:28846199	['G', 'T']	19959	32956.30240016035	4428.660991830782	-0.0028830528659171	0.0132059194647392	-0.2183151936989422	0.827186	0.827186	chr12	28846199	0.0823968245574331	chr12:28846199:G:T
chr12:28846701	['T', 'C']	19959	492.049306007917	78.42293500710181	0.0228902619679143	0.0457466898777777	0.5003697978820032	0.61682	0.61682	chr12	28846701	0.2098415530037607	chr12:28846701:T:C
chr12:28846740	['G', 'A']	19959	33477.67732237699	4514.286069979991	-0.0006502245015582	0.0136592118355668	-0.0476033690220091	0.962033	0.962033	chr12	28846740	0.0168100303820475	chr12:28846740:G:A
chr12:28846813	['C', 'A']	19959	490.0	77.07322844519257	0.0212584945385204	0.0458366713134572	0.4637879219706594	0.642805	0.642805	chr12	28846813	0.1919207537755814	chr12:28846813:C:A
chr12:28846879	['GA', 'G']	19959	491.0246016634933	77.37988947980494	0.0210724850998056	0.0457916721754699	0.4601816028700062	0.645391	0.645391	chr12	28846879	0.190177095141581	chr12:28846879:GA:G
chr12:28847006	['A', 'G']	19959	491.0246016634933	77.3932460223673	0.0211010950922261	0.045791710686948	0.4608060012538578	0.644943	0.644943	chr12	28847006	0.1904786665730252	chr12:28847006:A:G
chr12:28847017	['A', 'G']	19959	491.0492057924538	77.35543491247675	0.0210359284434552	0.0457916767870454	0.4593832311772073	0.645964	0.645964	chr12	28847017	0.1897916848485749	chr12:28847017:A:G
chr12:28847030	['A', 'G']	19959	32626.634682833952	4403.107010884838	0.0012814749518114	0.012965442734724	0.0988377318099152	0.921268	0.921268	chr12	28847030	0.0356140136791006	chr12:28847030:A:G
chr12:28847281	['C', 'T']	19959	32986.0	4436.12390958887	-0.0025221116341642	0.0132380356568408	-0.1905200816452659	0.848904	0.848904	chr12	28847281	0.0711414200359066	chr12:28847281:C:T
chr12:28847296	['T', 'C']	19959	491.12303297584447	77.33923922454682	0.0209911905797158	0.0457918192747441	0.4584048179822653	0.646667	0.646667	chr12	28847296	0.1893193009263591	chr12:28847296:T:C
chr12:28847360	['G', 'A']	19959	10987.055293763788	1476.3538134677135	0.0011494421381123	0.0113073366214431	0.1016545431160656	0.919032	0.919032	chr12	28847360	0.0366693665448254	chr12:28847360:G:A
chr12:28847459	['A', 'C']	19959	491.0246016634933	77.41686911051383	0.0211366850241766	0.0457916838364194	0.4615834853263458	0.644385	0.644385	chr12	28847459	0.1908545776461301	chr12:28847459:A:C
chr12:28848058	['T', 'C']	19959	490.0736620565244	77.65284853384887	0.0221599633467072	0.0458374807571712	0.4834463626851987	0.628784	0.628784	chr12	28848058	0.2014985178594213	chr12:28848058:T:C
chr12:28848085	['A', 'T']	19959	490.0736620565244	77.72564752065892	0.0222541948631029	0.0458374808401735	0.485502136138307	0.627326	0.627326	chr12	28848085	0.2025067124267488	chr12:28848085:A:T
chr12:28848139	['A', 'G']	19959	491.0492057924538	77.50720802596885	0.0213131244359402	0.0457916573619738	0.4654368429485809	0.641624	0.641624	chr12	28848139	0.1927193995982299	chr12:28848139:A:G
chr12:28848155	['T', 'G']	19959	491.0246016634933	77.41928400380914	0.0211508351245734	0.0457916770067656	0.4618925644817177	0.644163	0.644163	chr12	28848155	0.1910042241877202	chr12:28848155:T:G
chr12:28848241	['T', 'C']	19959	491.0984214482585	77.41191820300378	0.0210999183719427	0.0457917709727785	0.4607796973933558	0.644962	0.644962	chr12	28848241	0.1904658724600375	chr12:28848241:T:C
chr12:28848347	['G', 'A']	19959	494.9678771655143	78.20206346031289	0.0213530420887159	0.0457960126479072	0.4662642193957848	0.641031	0.641031	chr12	28848347	0.1931209676677691	chr12:28848347:G:A
chr12:28848383	['TA', 'T']	19959	32625.17304801043	4405.663270446916	0.001721500579467	0.0129658456292967	0.1327719478301691	0.894375	0.894375	chr12	28848383	0.0484803488961484	chr12:28848383:TA:T
chr12:28848541	['C', 'T']	19959	13039.306609209802	1838.70288990378	0.0092897808493663	0.0108130490020538	0.8591268612212735	0.390281	0.390281	chr12	28848541	0.4086225909068338	chr12:28848541:C:T
chr12:28848747	['C', 'A']	19959	33477.0	4513.53488446854	-0.00080353413789	0.0136586414173965	-0.0588297264226196	0.953088	0.953088	chr12	28848747	0.0208669984697581	chr12:28848747:C:A
chr12:28848989	['T', 'C']	19959	32621.90333734215	4397.612811308396	0.0005981196309369	0.0129603448197478	0.046149978203171	0.963191	0.963191	chr12	28848989	0.0162875840893633	chr12:28848989:T:C
chr12:28849117	['T', 'C']	19959	32764.283158791404	4350.855572929194	-0.0125911738137552	0.0131349757490319	-0.958598938767226	0.337772	0.337772	chr12	28849117	0.4713763546155079	chr12:28849117:T:C
chr12:28849197	['T', 'A']	19959	6028.0	744.1162545341871	-0.0065128073391352	0.0140512008478159	-0.463505390725916	0.643007	0.643007	chr12	28849197	0.1917842991678064	chr12:28849197:T:A
chr12:28849245	['G', 'A']	19959	492.0739627179796	77.1810525831159	0.021188563018344	0.0457470437809265	0.4631679179055113	0.643249	0.643249	chr12	28849245	0.191620880274739	chr12:28849245:G:A
chr12:28849337	['G', 'A']	19959	4666.467605351506	599.1225606649193	-0.0026073903130902	0.0156450864282035	-0.1666587350000138	0.86764	0.86764	chr12	28849337	0.0616604343217073	chr12:28849337:G:A
chr12:28849480	['G', 'A']	19959	8573.147689686279	1089.0895236081765	-0.0116528947405255	0.012308579918792	-0.9467294210548656	0.343788	0.343788	chr12	28849480	0.4637092865341807	chr12:28849480:G:A
chr12:28850664	['G', 'A']	19959	852.0	109.83748246467889	-0.0157850814266043	0.0348346065894072	-0.4531436686701209	0.65045	0.65045	chr12	28850664	0.1867860819750739	chr12:28850664:G:A
chr12:28850776	['T', 'C']	19959	32627.63473293917	4404.777185411647	0.0015041715457842	0.0129699219150762	0.1159738320425676	0.907674	0.907674	chr12	28850776	0.0420701045879221	chr12:28850776:T:C
chr12:28851245	['CTATGACCTAAATT', 'C']	19959	2219.111183485319	326.3965807336904	0.0083522871748095	0.0219182020350172	0.3810662554102615	0.703158	0.703158	chr12	28851245	0.152947077799163	chr12:28851245:CTATGACCTAAATT:C
chr12:28853059	['T', 'C']	19959	33479.354812847625	4510.972793709034	-0.0013491312424207	0.0136573778022319	-0.0987840610369758	0.921311	0.921311	chr12	28853059	0.0355937435438985	chr12:28853059:T:C
chr12:28853112	['G', 'T']	19959	33477.67732237699	4513.583769666252	-0.0008129359762621	0.0136592277272997	-0.0595155152613354	0.952542	0.952542	chr12	28853112	0.0211158660816324	chr12:28853112:G:T
chr12:28854512	['C', 'G']	19959	841.0421384908308	106.34321059726064	-0.016349268481968	0.0350457016170021	-0.4665128026438592	0.640854	0.640854	chr12	28854512	0.1932409006161777	chr12:28854512:C:G
chr12:28854707	['A', 'G']	19959	515.0258041887964	59.93567567170581	-0.0267269121685168	0.0444902373740932	-0.6007365603331222	0.548022	0.548022	chr12	28854707	0.2612020066856673	chr12:28854707:A:G
chr12:28854917	['ACAAGCT', 'A']	19959	12733.827995790109	1800.7851498045302	0.0102958669434434	0.0108705158773248	0.9471369215254928	0.34358	0.34358	chr12	28854917	0.463972124649988	chr12:28854917:ACAAGCT:A
chr12:28854962	['T', 'C']	19959	32626.0	4402.88990112308	0.0011675811300842	0.0129691077391098	0.0900278688072969	0.928266	0.928266	chr12	28854962	0.0323275563470772	chr12:28854962:T:C
chr12:28855240	['T', 'C']	19959	8591.860951044746	1094.548364060489	-0.0110153317672864	0.0122983581314913	-0.8956749876294846	0.370437	0.370437	chr12	28855240	0.4312856416086056	chr12:28855240:T:C
chr12:28855651	['G', 'GT']	19959	3254.163042389017	452.0033150597543	0.0008082265435845	0.0182877830659837	0.0441948890507079	0.964749	0.964749	chr12	28855651	0.0155856629195167	chr12:28855651:G:GT
chr12:28856379	['T', 'C']	19959	32660.45479163531	4420.439774974084	0.0032429217041413	0.0129985395805267	0.249483542674258	0.802989	0.802989	chr12	28856379	0.0952904040015457	chr12:28856379:T:C
chr12:28857340	['T', 'C']	19959	10688.213050669074	1472.6213494395026	0.0049994202206077	0.0114069268149724	0.4382793281399551	0.661189	0.661189	chr12	28857340	0.1796743802655015	chr12:28857340:T:C
chr12:28858766	['A', 'G']	19959	782.1959506865791	99.99732983617902	-0.0161259086911679	0.0362065268804224	-0.4453867874272005	0.656045	0.656045	chr12	28858766	0.1830663701039028	chr12:28858766:A:G
chr12:28859808	['A', 'T']	19959	4050.246853532568	561.5513879555267	0.0073017585815089	0.016872430250908	0.4327627065529564	0.665192	0.665192	chr12	28859808	0.1770529825083624	chr12:28859808:A:T
chr12:28861214	['G', 'A']	19959	5608.777254036706	727.7452920224307	-0.0004332327746713	0.0143695322802099	-0.0301493998707283	0.975948	0.975948	chr12	28861214	0.0105733215901575	chr12:28861214:G:A
chr12:28862023	['G', 'A']	19959	2844.991169534896	260.9913165102426	-0.0428587280210337	0.0193418582718127	-2.215853689895579	0.0267128	0.0267128	chr12	28862023	1.5732805874254236	chr12:28862023:G:A
chr12:28862635	['C', 'T']	19959	10787.242820628477	1482.550948975129	0.0054610815740368	0.0112666245349646	0.4847131948960417	0.627885	0.627885	chr12	28862635	0.2021198919934773	chr12:28862635:C:T
chr12:28862986	['T', 'C']	19959	715.3942751152999	88.97398130369274	-0.0171795796032163	0.0378708289383637	-0.4536362177647806	0.650096	0.650096	chr12	28862986	0.1870225061390643	chr12:28862986:T:C
chr12:28865385	['G', 'A']	19959	10792.162866449513	1469.7417258060534	0.0045107358580568	0.0113701720150882	0.3967165889901339	0.691581	0.691581	chr12	28865385	0.1601569467290929	chr12:28865385:G:A
chr12:28865693	['G', 'A']	19959	10649.533570498046	1465.3558962090665	0.0056840003508782	0.0114117689829949	0.4980823182933457	0.618432	0.618432	chr12	28865693	0.208708046476759	chr12:28865693:G:A
chr12:28866430	['A', 'C']	19959	5919.296572802887	767.191801923665	-0.001212420256659	0.0141783388367766	-0.0855121513610767	0.931855	0.931855	chr12	28866430	0.0306516601771468	chr12:28866430:A:C
chr12:28866917	['A', 'C']	19959	497.0747143716176	63.8501657215484	-0.017057509860205	0.0454318762046734	-0.3754524638903282	0.707328	0.707328	chr12	28866917	0.1503791497716391	chr12:28866917:A:C
chr12:28867388	['C', 'T']	19959	11624.494512103443	1620.2441071288104	0.0081183437170442	0.0110866009106459	0.73226625387485	0.464015	0.464015	chr12	28867388	0.333467979979746	chr12:28867388:C:T
chr12:28867529	['A', 'G']	19959	510.02555366269166	50.72207737251806	-0.0251269345395028	0.045392387623726	-0.5535495234969606	0.579893	0.579893	chr12	28867529	0.2366521336724119	chr12:28867529:A:G
chr12:28868045	['CT', 'C']	19959	11618.49270786348	1612.5227056970618	0.0075686591403834	0.0110860283078113	0.6827205316669145	0.494791	0.494791	chr12	28868045	0.3055782085697664	chr12:28868045:CT:C
chr12:28868175	['G', 'A']	19959	13136.316330109736	1812.5235954839816	0.0045929031801701	0.0106836228580607	0.4299012835992109	0.667272	0.667272	chr12	28868175	0.1756970985878968	chr12:28868175:G:A
chr12:28869118	['C', 'T']	19959	11580.32082184916	1604.3126644202127	0.0070606259619101	0.0110963794058662	0.6362999771058166	0.524588	0.524588	chr12	28869118	0.2801816481592938	chr12:28869118:C:T
chr12:28870363	['C', 'T']	19959	1153.0	200.62120058608204	0.0414056298842817	0.03005843616901	1.3775044600281154	0.168372	0.168372	chr12	28870363	0.7737301293242087	chr12:28870363:C:T
chr12:28871601	['C', 'T']	19959	22145.657344760188	3165.563105289988	0.0198857791835556	0.010151090811439	1.9589795375632704	0.0501291	0.0501291	chr12	28871601	1.2999100924853386	chr12:28871601:C:T
chr12:28871822	['C', 'T']	19959	13983.203578409264	1956.2801789118869	0.0062828711740835	0.0106223060768138	0.5914790186471571	0.554206	0.554206	chr12	28871822	0.2563287767263133	chr12:28871822:C:T
chr12:28872694	['G', 'A']	19959	3794.380217467555	545.5944049904975	0.0114509427899018	0.0175003982866267	0.6543246960643326	0.51291	0.51291	chr12	28872694	0.2899588335868445	chr12:28872694:G:A
chr12:28872725	['A', 'G']	19959	868.2610133814464	123.49558690978674	0.0164118817131063	0.034756237981842	0.4721996011674386	0.636789	0.636789	chr12	28872725	0.1960044472813203	chr12:28872725:A:G
chr12:28872922	['C', 'T']	19959	11486.60407999599	1593.067608737463	0.0069758523589941	0.0111261399684137	0.6269786627525852	0.53068	0.53068	chr12	28872922	0.2751672795334384	chr12:28872922:C:T
chr12:28873190	['A', 'G']	19959	1917.1921130430424	302.4028178693532	0.0231520199211898	0.0235433687114679	0.9833775363638796	0.325434	0.325434	chr12	28873190	0.4875370757353252	chr12:28873190:A:G
chr12:28873458	['T', 'G']	19959	6018.603096657815	782.5121542521331	-0.000891807960457	0.0140926614045858	-0.0632817276207895	0.949543	0.949543	chr12	28873458	0.0224853634810711	chr12:28873458:T:G
chr12:28873761	['A', 'T']	19959	1732.0	250.2029063617936	0.0143632782937718	0.0249892909636554	0.57477734420964	0.565448	0.565448	chr12	28873761	0.2476073276995088	chr12:28873761:A:T
chr12:28874341	['A', 'T']	19959	17896.483311616717	2400.231116064199	-0.000895774452053	0.0101442145936337	-0.0883039730463957	0.929636	0.929636	chr12	28874341	0.0316870666462778	chr12:28874341:A:T
chr12:28874603	['A', 'G']	19959	3070.307661472165	470.66767039754205	0.0165957901695742	0.0189481271096816	0.8758538547640685	0.38112	0.38112	chr12	28874603	0.4189382601973165	chr12:28874603:A:G
chr12:28876192	['T', 'G']	19959	16479.430977443604	2110.0555519473987	-0.0089352029519824	0.01026921782512	-0.870095766215571	0.384259	0.384259	chr12	28876192	0.4153759517929195	chr12:28876192:T:G
chr12:28876471	['G', 'A']	19959	4360.65544197234	469.161063841315	-0.0248923226679235	0.0162589716806317	-1.5309899762957386	0.125788	0.125788	chr12	28876471	0.9003607880033211	chr12:28876471:G:A
chr12:28877023	['A', 'G']	19959	27269.732575036327	3648.958714992282	-0.0057669783823697	0.0108227168476168	-0.5328586586499902	0.594137	0.594137	chr12	28877023	0.2261134010057853	chr12:28877023:A:G
chr12:28877384	['T', 'A']	19959	857.1288334335538	163.11146093800576	0.0571180897291642	0.0347469609308212	1.643829796881586	0.100227	0.100227	chr12	28877384	0.999015268773649	chr12:28877384:T:A
chr12:28877385	['T', 'A']	19959	561.084335538184	87.59657864806597	0.0209759656661372	0.042866488172704	0.4893324963227121	0.624612	0.624612	chr12	28877385	0.2043896763918901	chr12:28877385:T:A
chr12:28877648	['C', 'A']	19959	14108.827562014534	1795.6227173989496	-0.0061128969798189	0.0106448385064463	-0.574259250257019	0.565799	0.565799	chr12	28877648	0.2473378244556728	chr12:28877648:C:A
chr12:28878120	['G', 'A']	19959	14157.127931449188	1812.8292589395944	-0.004993673947127	0.0106403601311624	-0.4693143733455049	0.63885	0.63885	chr12	28878120	0.1946011008705698	chr12:28878120:G:A
chr12:28878563	['C', 'G']	19959	12726.91295850872	1805.70557066148	0.0026255429807343	0.0108299388814489	0.2424337763560022	0.808447	0.808447	chr12	28878563	0.092348446211527	chr12:28878563:C:G
chr12:28879365	['A', 'AC']	19959	8173.223640230924	1039.6366923302337	-0.0065961572922855	0.0127134909333437	-0.5188313207496551	0.603884	0.603884	chr12	28879365	0.2190464769387326	chr12:28879365:A:AC
chr12:28879566	['G', 'A']	19959	36125.61998296337	4942.684617623979	0.0105205612449586	0.0172954269513353	0.6082857205295185	0.543005	0.543005	chr12	28879566	0.2651961714011862	chr12:28879566:G:A
chr12:28880042	['AAGCAGCCACAC', 'A']	19959	1396.0	144.60980758897455	-0.0346352577435134	0.0275253881398301	-1.2583022469134642	0.208297	0.208297	chr12	28880042	0.6813169849386106	chr12:28880042:AAGCAGCCACAC:A
chr12:28881176	['C', 'T']	19959	1938.2913409500904	259.1189716777068	0.0013856999586419	0.0236434776048549	0.0586081278651426	0.953265	0.953265	chr12	28881176	0.0207863522059048	chr12:28881176:C:T
chr12:28881307	['A', 'G']	19959	8202.232862297053	1025.8144528872604	-0.0083214042919813	0.012625468455705	-0.6590966759907612	0.509841	0.509841	chr12	28881307	0.292565242703979	chr12:28881307:A:G
chr12:28881829	['T', 'A']	19959	2227.3347865303667	282.34805329126345	0.0018421241849476	0.0220244364462588	0.0836400145557682	0.933343	0.933343	chr12	28881829	0.0299587253507453	chr12:28881829:T:A
chr12:28881959	['AT', 'A']	19959	2438.4886995740417	325.73663727379267	0.0003309465831227	0.0211445886592408	0.0156515971275743	0.987512	0.987512	chr12	28881959	0.0054576182310028	chr12:28881959:AT:A
chr12:28882913	['A', 'T']	19959	16656.80972595407	2374.3556877105	0.006188739745328	0.010844920943772	0.5706578939039713	0.568238	0.568238	chr12	28882913	0.245469726898743	chr12:28882913:A:T
chr12:28883221	['C', 'T']	19959	14059.717519634403	1768.3779215102954	-0.0085124043808114	0.0108670120799188	-0.7833251972307603	0.433445	0.433445	chr12	28883221	0.3630660024828224	chr12:28883221:C:T
chr12:28883514	['T', 'C']	19959	12497.130700611408	1785.25260461885	0.0037731623969871	0.0108897345992284	0.3464880032296129	0.72898	0.72898	chr12	28883514	0.1372843866460696	chr12:28883514:T:C
chr12:28883700	['CTT', 'C']	19959	14940.485588250038	2110.649150921773	0.0033852753948008	0.0104585261145532	0.3236857046319541	0.746179	0.746179	chr12	28883700	0.1271569776383352	chr12:28883700:CTT:C
chr12:28884162	['A', 'C']	19959	12824.783007518798	1857.7405453020824	0.0066246569326617	0.0108190016196162	0.6123168445275335	0.540335	0.540335	chr12	28884162	0.2673369002850521	chr12:28884162:A:C
chr12:28884353	['AG', 'A']	19959	13402.028867839424	1687.067761544584	-0.0081857913531444	0.0107910851465734	-0.7585698047933258	0.448119	0.448119	chr12	28884353	0.3486066418485677	chr12:28884353:AG:A
chr12:28884395	['T', 'C']	19959	29696.487874536528	4052.401062415013	0.0040708073095018	0.0115524202977717	0.3523770088495671	0.724559	0.724559	chr12	28884395	0.1399262446563496	chr12:28884395:T:C
chr12:28885332	['T', 'C']	19959	29774.98361477176	4059.633025202783	0.004367100511398	0.0115895641373012	0.3768131794829513	0.706316	0.706316	chr12	28885332	0.1510009556729354	chr12:28885332:T:C
chr12:28885385	['A', 'G']	19959	4358.873565522426	453.649883737526	-0.0292289921716855	0.0162808994122754	-1.7952934559406108	0.0726221	0.0726221	chr12	28885385	1.1389311968273466	chr12:28885385:A:G
chr12:28885663	['A', 'T']	19959	1097.0549654273975	141.77442979702255	0.0017201269042569	0.0312099771748103	0.0551146479416622	0.956048	0.956048	chr12	28885663	0.0195203026906206	chr12:28885663:A:T
chr12:28885725	['T', 'C']	19959	422.0422909254898	38.44681720864417	-0.0484980203659967	0.0496503067065271	-0.9767919592654012	0.328684	0.328684	chr12	28885725	0.483221436413769	chr12:28885725:T:C
chr12:28885866	['T', 'G']	19959	34300.43708974295	4705.796554354921	0.0102230974962087	0.0145495074841157	0.7026421689785549	0.482287	0.482287	chr12	28885866	0.3166944442866088	chr12:28885866:T:G
chr12:28885982	['C', 'T']	19959	853.0	184.72706922134304	0.0755116583289116	0.0348593006963988	2.1661839687080247	0.0303089	0.0303089	chr12	28885982	1.518429825182988	chr12:28885982:C:T
chr12:28887042	['T', 'C']	19959	13747.755199198196	1690.3867712037445	-0.0152133483732181	0.0107387362433391	-1.4166795820741376	0.156592	0.156592	chr12	28887042	0.8052304290252208	chr12:28887042:T:C
chr12:28887294	['G', 'T']	19959	22831.8636295294	3202.9001882395537	0.0086615538179228	0.0101750879154977	0.8512510053825093	0.39464	0.39464	chr12	28887294	0.4037988975459152	chr12:28887294:G:T
chr12:28887844	['T', 'C']	19959	28666.745126534704	3912.7106496706974	0.004155154906895	0.011257306711533	0.3691073729596513	0.712052	0.712052	chr12	28887844	0.147488289385015	chr12:28887844:T:C
chr12:28887953	['C', 'T']	19959	29769.98311369444	4053.207902900825	0.0036028302100466	0.0115880708515396	0.3109085417412696	0.755873	0.755873	chr12	28887953	0.1215511675047224	chr12:28887953:C:T
chr12:28888109	['C', 'T']	19959	1096.1647624774505	140.06601537023104	0.0003581068732245	0.0312224606297294	0.0114695275773216	0.990849	0.990849	chr12	28888109	0.0039925245898149	chr12:28888109:C:T
chr12:28888691	['G', 'A']	19959	469.0705051112448	47.19366855865553	-0.0346934336813336	0.0470358117060126	-0.7375961511662124	0.460769	0.460769	chr12	28888691	0.336516747427337	chr12:28888691:G:A
chr12:28889216	['T', 'C']	19959	13291.997895369814	1597.7405050482732	-0.0165485730054761	0.0108618934559982	-1.5235440370055848	0.127639	0.127639	chr12	28889216	0.8940166069870132	chr12:28889216:T:C
chr12:28890229	['A', 'AC']	19959	4361.87416687547	456.53048328230784	-0.0287625583060672	0.0162730761293277	-1.7674936242835246	0.0771609	0.0771609	chr12	28890229	1.112602715414439	chr12:28890229:A:AC
chr12:28890620	['T', 'C']	19959	29625.45294648226	4035.274132441904	0.003224667107497	0.0115325127297049	0.2796153087428236	0.779776	0.779776	chr12	28890620	0.1080301356881266	chr12:28890620:T:C
chr12:28890785	['G', 'A']	19959	15684.929287360932	1928.590728763424	-0.0154291609813347	0.0104903505883048	-1.470795551726941	0.141362	0.141362	chr12	28890785	0.8496673190274713	chr12:28890785:G:A
chr12:28891761	['A', 'AT']	19959	1098.0550155326189	141.9098193791132	0.0022331201805595	0.0311968690161595	0.071581548116347	0.942936	0.942936	chr12	28891761	0.0255177831800436	chr12:28891761:A:AT
chr12:28893173	['T', 'G']	19959	28668.74552743673	3910.9577524407646	0.0039620008185298	0.0112569912036581	0.3519591289404534	0.724873	0.724873	chr12	28893173	0.1397380765057209	chr12:28893173:T:G
chr12:28894492	['C', 'A']	19959	28597.432808898688	3898.7550260732114	0.0035258388118601	0.0112268725368634	0.3140535176010089	0.753484	0.753484	chr12	28894492	0.1229259653606125	chr12:28894492:C:A
chr12:28894638	['A', 'G']	19959	28597.0	3896.345844423812	0.0033066828154182	0.0112267817866656	0.294535235319676	0.768352	0.768352	chr12	28894638	0.1144397739330158	chr12:28894638:A:G
chr12:28895118	['C', 'T']	19959	872.0436917526806	108.35523814145496	-0.0052355750152364	0.0347757942667254	-0.1505522771120732	0.88033	0.88033	chr12	28895118	0.0553544979478165	chr12:28895118:C:T
chr12:28895612	['G', 'A']	19959	11997.803367408296	1769.7917756868417	0.0106835007519907	0.0110357134267421	0.9680842858878564	0.333014	0.333014	chr12	28895612	0.4775375082506176	chr12:28895612:G:A
chr12:28896069	['A', 'G']	19959	1101.1103372250336	139.43294718662403	-0.0010696633066906	0.0311585322576617	-0.0343297077617506	0.972615	0.972615	chr12	28896069	0.0120590368786839	chr12:28896069:A:G
chr12:28896108	['A', 'G']	19959	1101.0	139.3746069199946	-0.001110453845772	0.0311584191139603	-0.0356389662039864	0.971571	0.971571	chr12	28896108	0.0125254567404535	chr12:28896108:A:G
chr12:28896365	['A', 'T']	19959	14667.469759983964	1809.0154021668563	-0.0137677601382878	0.0106080472061995	-1.2978599991751307	0.19435	0.19435	chr12	28896365	0.7114154550327147	chr12:28896365:A:T
chr12:28896368	['C', 'T']	19959	12099.212406674347	1810.1506895214093	0.0128836608360097	0.0110032684418277	1.1708939851938738	0.241655	0.241655	chr12	28896368	0.6168042145952651	chr12:28896368:C:T
chr12:28896517	['C', 'A']	19959	11649.33465296918	1735.3344384693053	0.0130120559984516	0.011133432280913	1.1687371576112529	0.242524	0.242524	chr12	28896517	0.6152452774665875	chr12:28896517:C:A
chr12:28896550	['G', 'T']	19959	14664.939012778754	1808.721180692308	-0.0137729981681106	0.0106075583284083	-1.2984136161876934	0.19416	0.19416	chr12	28896550	0.7118402366761217	chr12:28896550:G:T
chr12:28896882	['C', 'T']	19959	28955.35222489477	3873.611101438202	-0.0054607208581059	0.0113235532464759	-0.4822444633097328	0.629638	0.629638	chr12	28896882	0.2009090692571543	chr12:28896882:C:T
chr12:28896904	['T', 'A']	19959	11876.190058626044	1754.824691404432	0.0113999852144632	0.011076382008566	1.029215605388736	0.303391	0.303391	chr12	28896904	0.51799730656943	chr12:28896904:T:A
chr12:28897013	['T', 'C']	19959	2221.333884546001	281.0892076642861	0.0018660733615868	0.0220698954655521	0.0845528862834686	0.932618	0.932618	chr12	28897013	0.0302962066970587	chr12:28897013:T:C
chr12:28897671	['A', 'C']	19959	2841.0	527.9295836783621	0.046899601891122	0.019636213195516	2.388423950389352	0.0169301	0.0169301	chr12	28897671	1.7713404766624803	chr12:28897671:A:C
chr12:28898489	['C', 'G']	19959	28745.88049306008	3846.476516083719	-0.0052597039365884	0.0112624347067513	-0.4670130458945493	0.640496	0.640496	chr12	28898489	0.1934835781493528	chr12:28898489:C:G
chr12:28898679	['C', 'T']	19959	1099.1101367941071	141.4483179069347	0.0015021918419152	0.0311840998420314	0.0481717237157675	0.96158	0.96158	chr12	28898679	0.0170145781823993	chr12:28898679:C:T
chr12:28899729	['A', 'G']	19959	1097.164912808178	141.83200864811886	0.0017418749072259	0.0312099850618476	0.0558114623821226	0.955493	0.955493	chr12	28899729	0.0197724902651788	chr12:28899729:A:G
chr12:28899977	['G', 'A']	19959	11800.956299488824	1742.3860102506485	0.0111847929136076	0.0110968677471336	1.007923422039227	0.313503	0.313503	chr12	28899977	0.503758298925093	chr12:28899977:G:A
chr12:28900354	['G', 'T']	19959	28968.70846489249	3869.0738401628655	-0.0064241796006408	0.0113303293067146	-0.5669896634719832	0.570728	0.570728	chr12	28900354	0.2435708203769281	chr12:28900354:G:T
chr12:28900513	['C', 'T']	19959	1097.0549654273975	141.83033566365054	0.0018015406766881	0.0312099830093341	0.0577232187582212	0.95397	0.95397	chr12	28900513	0.0204652825698223	chr12:28900513:C:T
chr12:28900936	['G', 'A']	19959	14581.922375344526	1807.0278666625684	-0.0130810164042047	0.0106268685622774	-1.230938006576925	0.218361	0.218361	chr12	28900936	0.660824925478517	chr12:28900936:G:A
chr12:28901437	['G', 'A']	19959	2742.0	515.9600831236075	0.0491059338704538	0.0199571156364085	2.460572698234407	0.01388	0.01388	chr12	28901437	1.857610533881164	chr12:28901437:G:A
chr12:28901467	['G', 'A']	19959	14605.463546625244	1814.212723452515	-0.012684239429013	0.0106216435702391	-1.1941880129129063	0.232419	0.232419	chr12	28901467	0.6337283717297812	chr12:28901467:G:A
chr12:28901649	['A', 'C']	19959	14665.46955955304	1812.3207620944888	-0.0136729035100954	0.0106086165606189	-1.2888488741172512	0.197466	0.197466	chr12	28901649	0.7045076710933647	chr12:28901649:A:C
chr12:28902045	['A', 'G']	19959	29765.0	4056.598871201684	0.004044494992371	0.0115892205536835	0.3489876625987168	0.727102	0.727102	chr12	28902045	0.1384046607642364	chr12:28902045:A:G
chr12:28902536	['A', 'T']	19959	11891.97910193445	1749.0058267348354	0.0105095993980605	0.0110791803547045	0.9485899734088036	0.342841	0.342841	chr12	28902536	0.4649072468159029	chr12:28902536:A:T
chr12:28902694	['A', 'G']	19959	29290.03796324192	3949.731278760632	-0.001523133117157	0.0114162742317287	-0.1334177058329504	0.893864	0.893864	chr12	28902694	0.0487285533993418	chr12:28902694:A:G
chr12:28902722	['T', 'C']	19959	11801.599719101128	1740.3965830716138	0.0108921326864539	0.0110984790241044	0.9814076922430292	0.326404	0.326404	chr12	28902722	0.4862445277144901	chr12:28902722:T:C
chr12:28902772	['C', 'A']	19959	628.0944076969333	94.6538691528972	0.0294507530429021	0.0409874191122079	0.7185315318897553	0.472438	0.472438	chr12	28902772	0.3256551776830209	chr12:28902772:C:A
chr12:28902780	['A', 'G']	19959	8040.834411189651	1012.7136001059982	-0.008699029378618	0.0127431972156945	-0.6826410383027183	0.494842	0.494842	chr12	28902780	0.3055334464840302	chr12:28902780:A:G
chr12:28902932	['A', 'G']	19959	630.1578630850958	94.29480142429492	0.0288704689884203	0.0409256227268665	0.7054375001474961	0.480546	0.480546	chr12	28902932	0.3182650334065341	chr12:28902932:A:G
chr12:28902993	['C', 'T']	19959	29273.866800300675	3950.2843614824487	-0.0011982251994248	0.0114095064151837	-0.1050198979537127	0.916361	0.916361	chr12	28902993	0.0379334025088467	chr12:28902993:C:T
chr12:28903317	['T', 'G']	19959	1097.0	141.74934091905894	0.0017157922440917	0.0312099682763705	0.0549757766140003	0.956158	0.956158	chr12	28903317	0.0194703369515088	chr12:28903317:T:G
chr12:28903760	['G', 'C']	19959	29783.47669873722	4059.170439488541	0.0040444967635463	0.0115944328397347	0.3488309276919217	0.72722	0.72722	chr12	28903760	0.1383341856576548	chr12:28903760:G:C
chr12:28903816	['C', 'T']	19959	1096.2196943122026	141.56772377248217	0.0018713156901991	0.0312230197015604	0.0599338471450156	0.952209	0.952209	chr12	28903816	0.0212677180181293	chr12:28903816:C:T
chr12:28903822	['C', 'G']	19959	1097.164912808178	141.9255429659553	0.0018337905419684	0.0312101093061279	0.0587562998892929	0.953147	0.953147	chr12	28903822	0.0208401147178173	chr12:28903822:C:G
chr12:28905063	['A', 'G']	19959	435.0653938665063	43.10972275281749	-0.0332389956541551	0.048890090820261	-0.6798718328496172	0.496594	0.496594	chr12	28905063	0.3039985320279973	chr12:28905063:A:G
chr12:28905089	['T', 'A']	19959	14591.193174984965	1806.9021921142137	-0.0133076279270097	0.0106245224579998	-1.2525389239484963	0.210388	0.210388	chr12	28905089	0.676979034871941	chr12:28905089:T:A
chr12:28905120	['C', 'T']	19959	2814.7051217800945	373.4607981619504	-0.0056907385889064	0.0196535547779017	-0.2895526358063743	0.772162	0.772162	chr12	28905120	0.112291574890663	chr12:28905120:C:T
chr12:28905154	['G', 'A']	19959	1534.6151070121796	237.16404293498127	0.0117065851524764	0.0264018553761034	0.4434000938840138	0.657481	0.657481	chr12	28905154	0.1821167929741483	chr12:28905154:G:A
chr12:28905183	['A', 'G']	19959	1097.164912808178	141.8339735323868	0.0017689399297426	0.0312100898329632	0.0566784632537129	0.954802	0.954802	chr12	28905183	0.0200866799584815	chr12:28905183:A:G
chr12:28906399	['A', 'T']	19959	14591.428191756098	1799.0832628373282	-0.014089945962811	0.010629649636584	-1.3255324911479405	0.18501	0.18501	chr12	28906399	0.7328047968540328	chr12:28906399:A:T
chr12:28906656	['T', 'C']	19959	15021.05190832038	1841.7676420025973	-0.0161646716486295	0.0105754578238972	-1.5285079774137458	0.126402	0.126402	chr12	28906656	0.8982460543598669	chr12:28906656:T:C
chr12:28906866	['A', 'C']	19959	1099.71628396671	142.13156664477813	0.0020193830281326	0.0311547104226073	0.0648179039618784	0.94832	0.94832	chr12	28906866	0.023045090105057	chr12:28906866:A:C
chr12:28908176	['C', 'T']	19959	29767.98291326352	4056.249830517945	0.0039325447210193	0.0115882076880569	0.3393574594863628	0.734344	0.734344	chr12	28908176	0.1341004492064402	chr12:28908176:C:T
chr12:28908521	['A', 'C']	19959	14674.205652435356	1810.8997959158703	-0.0138494572786686	0.0106054104050491	-1.3058860288966274	0.191606	0.191606	chr12	28908521	0.7175908954344464	chr12:28908521:A:C
chr12:28908779	['G', 'T']	19959	941.5188991377582	108.08688806764069	0.0091977135761805	0.0334148577268166	0.2752581995523206	0.783121	0.783121	chr12	28908779	0.1061711299313539	chr12:28908779:G:T
chr12:28908823	['T', 'A']	19959	14670.085121315422	1813.1050098841056	-0.013540798645912	0.0106088136484354	-1.2763725610270271	0.201839	0.201839	chr12	28908823	0.6949949141727932	chr12:28908823:T:A
chr12:28909034	['C', 'T']	19959	14665.939213229767	1806.3752081637303	-0.0141452094670052	0.0106065990789836	-1.3336234698484135	0.182343	0.182343	chr12	28909034	0.7391109042434015	chr12:28909034:C:T
chr12:28909412	['G', 'T']	19959	17088.561832673313	2116.1753607074024	-0.0151805754430685	0.0102847362557597	-1.4760296293030433	0.139952	0.139952	chr12	28909412	0.8540208908187017	chr12:28909412:G:T
chr12:28910189	['G', 'A']	19959	11686.756614552014	1732.543486610018	0.0119602098907327	0.0111222046356419	1.0753452469670812	0.282233	0.282233	chr12	28910189	0.5493922078743554	chr12:28910189:G:A
chr12:28910478	['A', 'G']	19959	14863.489402214762	1835.5464174831432	-0.0139055029589912	0.0105882312943312	-1.31329799779082	0.189098	0.189098	chr12	28910478	0.7233130644577478	chr12:28910478:A:G
chr12:28911897	['C', 'A']	19959	1099.1652134696333	138.42745528843955	-0.0012639300630647	0.0311879550105598	-0.0405262243913323	0.967674	0.967674	chr12	28911897	0.0142709276574002	chr12:28911897:C:A
chr12:28911988	['G', 'A']	19959	3973.19906804289	444.2471377920991	-0.0181955484994551	0.0168277653897773	-1.0812813274963209	0.279585	0.279585	chr12	28911988	0.5534861326115413	chr12:28911988:G:A
chr12:28912088	['T', 'G']	19959	2216.222077466553	285.25213430946343	0.0032420949678601	0.0220773419644627	0.1468516895321397	0.883251	0.883251	chr12	28912088	0.0539158621928779	chr12:28912088:T:G
chr12:28912450	['G', 'C']	19959	8030.414073071719	1008.8274501020258	-0.0091306130322476	0.0127455826158313	-0.7163747085916995	0.473768	0.473768	chr12	28912450	0.3244342764388159	chr12:28912450:G:C
chr12:28912667	['T', 'C']	19959	14780.221587492482	1832.1777722894303	-0.0132012151918519	0.0106039609430854	-1.2449324608706784	0.213171	0.213171	chr12	28912667	0.6712718774907908	chr12:28912667:T:C
chr12:28912934	['A', 'G']	19959	17310.734629453324	2146.164724342112	-0.0150136656888062	0.010274173004719	-1.4613016231973432	0.143948	0.143948	chr12	28912934	0.8417943647907469	chr12:28912934:A:G
chr12:28913561	['T', 'G']	19959	29294.87100977199	3955.4073392069936	-0.0009417511998185	0.0114186731564578	-0.0824746611900294	0.93427	0.93427	chr12	28913561	0.0295275963986698	chr12:28913561:T:G
chr12:28913688	['G', 'A']	19959	2216.6663659600063	285.8360081636008	0.0035005328073891	0.0220776201415111	0.1585557132042193	0.874021	0.874021	chr12	28913688	0.0584781324976858	chr12:28913688:G:A
chr12:28913771	['AT', 'A']	19959	1100.2204961162615	139.52739469524934	-9.358360850250172e-06	0.0311771528448621	-0.0003001672698215	0.999761	0.999761	chr12	28913771	0.000103808786819	chr12:28913771:AT:A
chr12:28913876	['A', 'G']	19959	431.043192864659	38.58511259743386	-0.0574777532563185	0.0488637463315912	-1.176286256609805	0.239495	0.239495	chr12	28913876	0.6207035490347063	chr12:28913876:A:G
chr12:28914526	['A', 'G']	19959	16211.812255737048	2008.460060440275	-0.015127929287525	0.0103994793156787	-1.4546814151279168	0.145773	0.145773	chr12	28914526	0.8363229083697701	chr12:28914526:A:G
chr12:28914738	['A', 'G']	19959	424.0	37.52301814353311	-0.0523867378463265	0.0495348346136232	-1.0575736904129884	0.290263	0.290263	chr12	28914738	0.5372083204202823	chr12:28914738:A:G
chr12:28914878	['C', 'T']	19959	1100.0	139.4049081664387	-0.0001178676657551	0.0311766691523443	-0.0037806368980338	0.996984	0.996984	chr12	28914878	0.0013118113648417	chr12:28914878:C:T
chr12:28915166	['C', 'T']	19959	14779.962064645451	1830.8281118601776	-0.0135612920762903	0.0106050325160523	-1.2787600656351767	0.200996	0.200996	chr12	28915166	0.6968125853417658	chr12:28915166:C:T
chr12:28917502	['G', 'A']	19959	11982.001653803747	1810.127856301562	0.0164136654806272	0.0110513915495076	1.4852125550975137	0.137503	0.137503	chr12	28917502	0.8616878264211176	chr12:28917502:G:A
chr12:28918110	['C', 'G']	19959	1329.266399398647	161.55195763576236	-0.0101157837623546	0.0284715043726771	-0.3552950216449515	0.722372	0.722372	chr12	28918110	0.1412390961402359	chr12:28918110:C:G
chr12:28918380	['G', 'A']	19959	465.0932097218743	49.54962308547907	-0.0299049157013255	0.0473293780887314	-0.6318467917592521	0.527494	0.527494	chr12	28918380	0.277782475900812	chr12:28918380:G:A
chr12:28918542	['T', 'C']	19959	29768.440356856456	4057.425844393084	0.0041092941836446	0.0115920302326518	0.3544930526552476	0.722973	0.722973	chr12	28918542	0.1408779214744403	chr12:28918542:T:C
chr12:28918806	['C', 'T']	19959	11982.401403157104	1811.553019679163	0.0166884371460051	0.0110486823544253	1.5104459165957378	0.130946	0.130946	chr12	28918806	0.8829077634049198	chr12:28918806:C:T
chr12:28918880	['C', 'T']	19959	29296.40348767288	3955.992977109541	-0.0008258375615306	0.0114184137059882	-0.0723250692079509	0.942344	0.942344	chr12	28918880	0.0257905302963734	chr12:28918880:C:T
chr12:28918896	['G', 'C']	19959	17315.602675886952	2147.7260041049203	-0.0148436571482581	0.0102729528781665	-1.4449260426187645	0.148494	0.148494	chr12	28918896	0.8282910939530624	chr12:28918896:G:C
chr12:28919093	['T', 'C']	19959	11981.800962116657	1812.944859251716	0.0168519197141679	0.01104977684086	1.525091407443864	0.127252	0.127252	chr12	28919093	0.8953353831983704	chr12:28919093:T:C
chr12:28919370	['G', 'A']	19959	14860.956593654451	1836.992031257488	-0.0137814938542583	0.010591471721893	-1.3011878062017954	0.193209	0.193209	chr12	28919370	0.7139726472823269	chr12:28919370:G:A
chr12:28919547	['G', 'A']	19959	14862.489301999298	1837.8800276047496	-0.0137824357673967	0.0105900969876105	-1.3014456603675093	0.193121	0.193121	chr12	28919547	0.7141704984203099	chr12:28919547:G:A
chr12:28919781	['G', 'A']	19959	29764.49128169156	4056.46561903504	0.0040269886783542	0.0115893791712502	0.3474723381511195	0.72824	0.72824	chr12	28919781	0.1377254702768649	chr12:28919781:G:A
chr12:28920086	['C', 'T']	19959	1568.0785649864715	205.2595706819449	0.0116323024065555	0.0259787369593993	0.4477624306653171	0.65433	0.65433	chr12	28920086	0.1842031675271351	chr12:28920086:C:T
chr12:28920218	['G', 'A']	19959	2819.1412466178977	376.4201789135617	-0.0049202905751923	0.0196344102291478	-0.2505952823522042	0.80213	0.80213	chr12	28920218	0.0957552405595448	chr12:28920218:G:A
chr12:28920953	['C', 'G']	19959	14865.979303432723	1837.449336060492	-0.0139929922602589	0.0105903145327703	-1.321300912919961	0.186416	0.186416	chr12	28920953	0.7295168150855806	chr12:28920953:C:G
chr12:28921110	['A', 'T']	19959	29300.404088995787	3960.368898110352	-0.0005339486982031	0.0114183861564257	-0.0467621860820173	0.962703	0.962703	chr12	28921110	0.0165076748230222	chr12:28921110:A:T
chr12:28921262	['A', 'G']	19959	14857.977699824609	1839.4450776656029	-0.0135473965599374	0.0105911936482067	-1.2791189557969496	0.20087	0.20087	chr12	28921262	0.6970849204311387	chr12:28921262:A:G
chr12:28921673	['C', 'T']	19959	14781.44354232446	1837.155458948301	-0.0127911796195033	0.0106078826549883	-1.2058183556063755	0.227902	0.227902	chr12	28921673	0.6422518635640186	chr12:28921673:C:T
chr12:28921946	['A', 'T']	19959	14782.481284762238	1833.125717651971	-0.0132826909902962	0.0106076849543272	-1.252176233314489	0.21052	0.21052	chr12	28921946	0.6767066386547601	chr12:28921946:A:T
chr12:28922084	['A', 'G']	19959	8031.402395029562	1012.4466720414362	-0.008609860025637	0.0127419632529934	-0.6757090610518203	0.499233	0.499233	chr12	28922084	0.3016967149037192	chr12:28922084:A:G
chr12:28922894	['AG', 'A']	19959	15737.350133966916	1970.2711291344929	-0.0118082822776304	0.0105193713417534	-1.1225273729772285	0.261652	0.261652	chr12	28922894	0.5822759412772907	chr12:28922894:AG:A
chr12:28922922	['C', 'T']	19959	29785.46166182219	4061.456797211018	0.0042736210296199	0.0115977818043655	0.3684860692939799	0.712515	0.712515	chr12	28922922	0.1472059883739691	chr12:28922922:C:T
chr12:28923082	['T', 'C']	19959	1339.5369154428352	162.47663903144164	-0.0103161015470126	0.0283516473842287	-0.363862508841416	0.715965	0.715965	chr12	28923082	0.1451082076899023	chr12:28923082:T:C
chr12:28923202	['C', 'T']	19959	469.0234993486321	47.16220425129761	-0.0347600993329014	0.0470358148327334	-0.7390134402160078	0.459908	0.459908	chr12	28923202	0.3373290359018545	chr12:28923202:C:T
chr12:28923468	['A', 'G']	19959	2827.708379272326	521.1706325433719	0.0446087381441847	0.0196897726287335	2.265579140263242	0.0234878	0.0234878	chr12	28923468	1.6291576597913644	chr12:28923468:A:G
chr12:28924259	['C', 'T']	19959	422.0634395670475	38.45543787257564	-0.0546353834309372	0.0493653411322567	-1.106755917771567	0.268413	0.268413	chr12	28924259	0.5711964538847861	chr12:28924259:C:T
chr12:28924397	['A', 'AG']	19959	17301.869929298497	2145.652111400506	-0.0148051368533644	0.010273622214538	-1.4410824677214502	0.149577	0.149577	chr12	28924397	0.8251351814783491	chr12:28924397:A:AG
chr12:28924893	['T', 'C']	19959	13997.402615623592	1721.935825525071	-0.0151713337052626	0.0106912131306636	-1.4190469799680103	0.155901	0.155901	chr12	28924893	0.8071510990953851	chr12:28924893:T:C
chr12:28925701	['T', 'A']	19959	29747.47128683103	4055.245284971224	0.0042278578808493	0.0115780040124105	0.3651629310473089	0.714994	0.714994	chr12	28925701	0.1456976026434295	chr12:28925701:T:A
chr12:28926080	['G', 'A']	19959	29819.92871108437	4068.96290016039	0.0043733706262376	0.0116172570685081	0.3764546657138975	0.706583	0.706583	chr12	28926080	0.1508368156628591	chr12:28926080:G:A
chr12:28926261	['C', 'T']	19959	1100.0	139.4049081664387	-0.0001178676657551	0.0311766691523443	-0.0037806368980338	0.996984	0.996984	chr12	28926261	0.0013118113648417	chr12:28926261:C:T
chr12:28927171	['A', 'G']	19959	6016.5072165981765	886.3723876208913	0.0145237464175923	0.014153405541944	1.026166202512236	0.304826	0.304826	chr12	28927171	0.5159479927951756	chr12:28927171:A:G
chr12:28927956	['A', 'C']	19959	629.1260836882986	91.09409802075147	0.0223736685893833	0.0409710807905075	0.5460844126564269	0.585014	0.585014	chr12	28927956	0.2328337406699661	chr12:28927956:A:C
chr12:28928061	['G', 'A']	19959	5334.534549280954	701.2559424471427	-0.0113690624345157	0.0148275226814611	-0.7667540073117215	0.443237	0.443237	chr12	28928061	0.3533639932590448	chr12:28928061:G:A
chr12:28928890	['T', 'A']	19959	477.0478027759683	39.27321022271465	-0.0592794077040731	0.0465458806334075	-1.273569366341008	0.202831	0.202831	chr12	28928890	0.6928656681747116	chr12:28928890:T:A
chr12:28929510	['A', 'G']	19959	13328.671210223	1860.4486631607283	0.0014538110142817	0.0107227773059342	0.1355815730200056	0.892153	0.892153	chr12	28929510	0.0495606597968272	chr12:28929510:A:G
chr12:28929511	['T', 'C']	19959	7322.366870427899	933.1777941571304	-0.0055214871893214	0.0130636075424134	-0.4226617472543398	0.672547	0.672547	chr12	28929511	0.1722773602067343	chr12:28929511:T:C
chr12:28929522	['C', 'G']	19959	11900.78878532772	1560.9403020068216	-0.0034862489312107	0.0110347064503435	-0.3159349047388747	0.752055	0.752055	chr12	28929522	0.1237503970106856	chr12:28929522:C:G
chr12:28929596	['A', 'G']	19959	3442.0	469.5051544283068	0.0026964347346159	0.0180302082027613	0.1495509482914895	0.88112	0.88112	chr12	28929596	0.0549649408627926	chr12:28929596:A:G
chr12:28929630	['C', 'T']	19959	1106.0554163743864	130.70649725932117	-0.0135466225217221	0.0310414943882713	-0.4364036844450545	0.662549	0.662549	chr12	28929630	0.1787819971757919	chr12:28929630:C:T
chr12:28929669	['A', 'C']	19959	1107.0	130.55731157059586	-0.0135192206338014	0.0310285318723809	-0.4357028778997809	0.663057	0.663057	chr12	28929669	0.1784491356654987	chr12:28929669:A:C
chr12:28929769	['A', 'G']	19959	2145.2149621686626	267.4762171304154	-0.0026566136706715	0.0223642023243709	-0.1187886619938394	0.905444	0.905444	chr12	28929769	0.0431384048121638	chr12:28929769:A:G
chr12:28929828	['T', 'C']	19959	4398.0	487.6524084913074	-0.0227811939994615	0.0161893205860964	-1.407174184877546	0.159391	0.159391	chr12	28929828	0.7975362046506083	chr12:28929828:T:C
chr12:28930191	['T', 'A']	19959	27991.804930600792	3851.549629899588	0.0064633866570438	0.0109631805104247	0.5895539757735367	0.555496	0.555496	chr12	28930191	0.2553190639673658	chr12:28930191:T:A
chr12:28930245	['C', 'T']	19959	29687.437105342287	4060.854557684471	0.0060519406251026	0.0115297143847997	0.5248994401007273	0.599659	0.599659	chr12	28930245	0.2220956438126529	chr12:28930245:C:T
chr12:28930646	['G', 'A']	19959	1622.1625494813848	201.41266826733428	0.0021297016397605	0.0255708369386445	0.0832863486193531	0.933625	0.933625	chr12	28930646	0.0298275275532168	chr12:28930646:G:A
chr12:28930726	['C', 'G']	19959	1410.0	159.0894807182568	-0.0211245076854911	0.0274124302226747	-0.7706178370138652	0.440943	0.440943	chr12	28930726	0.3556175474605184	chr12:28930726:C:G
chr12:28930819	['T', 'C']	19959	409.0409881244676	23.90524319489512	-0.0814533744169723	0.0502479490269105	-1.621028837880517	0.105027	0.105027	chr12	28930819	0.9786990395619904	chr12:28930819:T:C
chr12:28930954	['C', 'T']	19959	1753.2635297654838	197.00662421678484	-0.0189660104530324	0.024647363693241	-0.7694944858639569	0.441609	0.441609	chr12	28930954	0.3549620842586862	chr12:28930954:C:T
chr12:28932293	['T', 'A']	19959	1392.3003948567311	156.93130777930423	-0.0225121751662579	0.0276915639466287	-0.8129614928808919	0.41625	0.41625	chr12	28932293	0.3806457534856237	chr12:28932293:T:A
chr12:28932366	['C', 'A']	19959	30075.5343289566	4087.560287072304	0.0027716807017893	0.0116888230102967	0.2371223090081637	0.812564	0.812564	chr12	28932366	0.0901424226540604	chr12:28932366:C:A
chr12:28933195	['T', 'C']	19959	1378.0	154.48382794352014	-0.022221060875504	0.0276809175790773	-0.8027573801346771	0.422125	0.422125	chr12	28933195	0.3745589263565321	chr12:28933195:T:C
chr12:28933871	['A', 'T']	19959	604.2119085805934	86.64853651570783	0.0203740966867027	0.0417527293759419	0.4879704151375165	0.625576	0.625576	chr12	28933871	0.2037199211814273	chr12:28933871:A:T
chr12:28934125	['C', 'A']	19959	15410.493182273907	1942.543661283308	-0.013985833518475	0.010392046942474	-1.3458208566507297	0.178376	0.178376	chr12	28934125	0.7486635791568226	chr12:28934125:C:A
chr12:28934140	['G', 'A']	19959	4584.0	507.0835027369844	-0.0219900392435664	0.0158625215982439	-1.3862890025001355	0.165674	0.165674	chr12	28934140	0.7807456421087835	chr12:28934140:G:A
chr12:28934299	['T', 'C']	19959	1428.0	159.37438769841307	-0.0239857832517978	0.0272373063684702	-0.8806224421502882	0.378533	0.378533	chr12	28934299	0.4218962533021524	chr12:28934299:T:C
chr12:28934512	['T', 'A']	19959	1464.0733540434912	163.27491876090966	-0.0246019549277584	0.026933044622576	-0.9134487122609364	0.361018	0.361018	chr12	28934512	0.442471144061684	chr12:28934512:T:A
chr12:28934530	['A', 'G']	19959	9945.996642781982	1308.7149528232046	-0.0090575224674223	0.0116917782836688	-0.7746916035924124	0.438531	0.438531	chr12	28934530	0.3579997006945889	chr12:28934530:A:G
chr12:28934935	['G', 'A']	19959	1426.4288076980906	158.36006942608248	-0.0241808637704802	0.0272743401527724	-0.8865792402322248	0.375316	0.375316	chr12	28934935	0.4256029208957533	chr12:28934935:G:A
chr12:28935579	['A', 'T']	19959	1377.483109462711	154.9190589414656	-0.0219502150590558	0.0276888333429333	-0.792746114911984	0.427935	0.427935	chr12	28935579	0.3686221919333437	chr12:28935579:A:T
chr12:28935918	['T', 'C']	19959	2809.844685009773	516.6273999005064	0.0458182954111099	0.0197167729287644	2.323823253259996	0.020145	0.020145	chr12	28935918	1.6958327282756034	chr12:28935918:T:C
chr12:28936652	['G', 'C']	19959	891.0	122.78125777329312	0.0093153023650057	0.0340885600345849	0.273267699062525	0.78465	0.78465	chr12	28936652	0.1053240209168827	chr12:28936652:G:C
chr12:28936752	['T', 'C']	19959	1433.0718007816415	159.50069484450748	-0.0243007262118224	0.027194635398864	-0.893585291929948	0.371555	0.371555	chr12	28936752	0.4299768900365903	chr12:28936752:T:C
chr12:28937388	['G', 'T']	19959	3875.3883349200783	599.2188928883548	0.0197335273981808	0.0170807491198832	1.155308075757031	0.247978	0.247978	chr12	28937388	0.6055868470060994	chr12:28937388:G:T
chr12:28937705	['C', 'T']	19959	9334.870809320972	1197.555886959216	-0.0141379433686066	0.0119434253733153	-1.1837427644664176	0.236529	0.236529	chr12	28937705	0.6261156043221222	chr12:28937705:C:T
chr12:28937755	['A', 'G']	19959	1894.0	256.2121271057964	0.0088120877139578	0.0237497535235438	0.371039122794355	0.710612	0.710612	chr12	28937755	0.1483674629179273	chr12:28937755:A:G
chr12:28938753	['A', 'T']	19959	1377.1379966928898	155.47957500889584	-0.0212958404207065	0.0276899065469807	-0.7690831453177507	0.441853	0.441853	chr12	28938753	0.3547221919797228	chr12:28938753:A:T
chr12:28938910	['G', 'A']	19959	2958.0	427.4045064474104	0.0134821745825244	0.0192384479053468	0.7007932577958877	0.48344	0.48344	chr12	28938910	0.3156574187596	chr12:28938910:G:A
chr12:28938919	['T', 'C']	19959	29763.473692122672	4052.0642544535976	0.0032743970501726	0.01155994290365	0.2832537390075466	0.776985	0.776985	chr12	28938919	0.1095873653433712	chr12:28938919:T:C
chr12:28939585	['A', 'G']	19959	1465.0	161.33656561472534	-0.0258695423886696	0.0269252746671571	-0.9607902875072524	0.336669	0.336669	chr12	28939585	0.4727968709856946	chr12:28939585:A:G
chr12:28939886	['C', 'G']	19959	1081.1083329157689	125.81381882252842	-0.0154419604375629	0.0313520090041315	-0.4925349579839684	0.622347	0.622347	chr12	28939886	0.2059673996103019	chr12:28939886:C:G
chr12:28940204	['C', 'G']	19959	604.0605301398006	86.65568004788224	0.0204452443353853	0.0417525041211266	0.4896770808302286	0.624368	0.624368	chr12	28940204	0.2045593634244006	chr12:28940204:C:G
chr12:28940591	['T', 'C']	19959	4905.983212227511	657.2954248972537	-0.007787100032767	0.0153403073541611	-0.5076234688775493	0.611723	0.611723	chr12	28940591	0.2134451902798681	chr12:28940591:T:C
chr12:28940760	['T', 'C']	19959	15499.8829307407	1958.7365175741545	-0.0139473052802785	0.0103830891662441	-1.3432712612756736	0.179199	0.179199	chr12	28940760	0.7466644181989699	chr12:28940760:T:C
chr12:28940986	['G', 'A']	19959	4598.2303838059925	504.0538955871071	-0.0233428719417856	0.0158431222358055	-1.4733757396020464	0.140666	0.140666	chr12	28940986	0.8518108620305527	chr12:28940986:G:A
chr12:28941616	['T', 'C']	19959	1378.2762214983711	154.44065121122065	-0.0223220165676382	0.0276810841138935	-0.8063996509600032	0.420022	0.420022	chr12	28941616	0.3767279614393036	chr12:28941616:T:C
chr12:28941693	['C', 'T']	19959	1450.5814244900007	158.9802531629031	-0.0263651641488899	0.0270484404232171	-0.9747387921951788	0.329702	0.329702	chr12	28941693	0.4818784183820841	chr12:28941693:C:T
chr12:28941749	['T', 'G']	19959	15515.5547426968	1962.9638988367951	-0.0141183000324052	0.0103762306461894	-1.36063860893359	0.173643	0.173643	chr12	28941749	0.7603427195380671	chr12:28941749:T:G
chr12:28942625	['A', 'G']	19959	4411.442050408378	485.0854062069708	-0.0239413191496208	0.0161652035049453	-1.481040380487426	0.138612	0.138612	chr12	28942625	0.8581991700980336	chr12:28942625:A:G
chr12:28944071	['T', 'C']	19959	15623.348316295853	1971.9890542604	-0.0155688158758833	0.0103611950471148	-1.5026081262912363	0.132956	0.132956	chr12	28944071	0.8762920591741261	chr12:28944071:T:C
chr12:28944114	['C', 'CTGCAA']	19959	2905.291125920729	529.9071994424986	0.0444519488660739	0.0194322050194078	2.28754013359151	0.0221747	0.0221747	chr12	28944114	1.65414224699684	chr12:28944114:C:CTGCAA
chr12:28944570	['A', 'G']	19959	1469.2208358388457	157.78638363441058	-0.0281203271713613	0.026818015444654	-1.0485610775113086	0.294393	0.294393	chr12	28944570	0.5310725207527314	chr12:28944570:A:G
chr12:28945179	['T', 'G']	19959	1857.2791641611543	250.8466346905432	-0.0001849406509532	0.0239854113152769	-0.0077105474040991	0.993848	0.993848	chr12	28945179	0.0026800319095451	chr12:28945179:T:G
chr12:28945324	['C', 'A']	19959	2989.449338544799	430.74940868172473	0.0134582657704621	0.0191755602506161	0.7018447228956318	0.482784	0.482784	chr12	28945324	0.3162471313395045	chr12:28945324:C:A
chr12:28945347	['C', 'A']	19959	17683.772009821114	2366.0878135208745	-0.0041835944101304	0.0102039645038495	-0.4099969583931964	0.681813	0.681813	chr12	28945347	0.1663347224171299	chr12:28945347:C:A
chr12:28945700	['T', 'C']	19959	863.3027766639934	166.69377457439438	0.0502718927710236	0.0346750286227965	1.4498010461042057	0.14713	0.14713	chr12	28945700	0.8322987650286318	chr12:28945700:T:C
chr12:28946144	['TG', 'T']	19959	849.0	163.5330164837372	0.0490841266341117	0.0349407892849689	1.4047801334363992	0.160102	0.160102	chr12	28946144	0.7956032428243694	chr12:28946144:TG:T
chr12:28946254	['G', 'A']	19959	1077.0	124.38714154592653	-0.0166290194322972	0.031405601009424	-0.5294921573800564	0.59647	0.59647	chr12	28946254	0.2244113946794736	chr12:28946254:G:A
chr12:28946548	['C', 'G']	19959	4586.6894167167775	493.7387968642631	-0.0258375680448849	0.0158595496387681	-1.6291489123831076	0.103297	0.103297	chr12	28946548	0.9859122912815896	chr12:28946548:C:G
chr12:28947239	['T', 'C']	19959	1460.2926584815837	156.86848941281448	-0.0280201648497249	0.0269077408209293	-1.0413421563779257	0.297729	0.297729	chr12	28947239	0.5261788612666918	chr12:28947239:T:C
chr12:28947696	['G', 'A']	19959	601.0301132377994	85.81892585090719	0.0202463473721628	0.0418525195359558	0.4837545647584984	0.628565	0.628565	chr12	28947696	0.2016498051988928	chr12:28947696:G:A
chr12:28948087	['A', 'G']	19959	19228.78048413772	2538.84737908422	-0.0075545066808729	0.0101381885894496	-0.7451534970196346	0.456188	0.456188	chr12	28948087	0.3408561430013404	chr12:28948087:A:G
chr12:28948653	['C', 'T']	19959	17762.449734389094	2361.0833000701264	-0.0057565024597209	0.0102078349027967	-0.5639298161203352	0.572808	0.572808	chr12	28948653	0.241990925177168	chr12:28948653:C:T
chr12:28948764	['G', 'A']	19959	1849.185298391542	248.85499333138847	3.547738693772228e-05	0.0240300102845356	0.0014763783501396	0.998822	0.998822	chr12	28948764	0.000511900468289	chr12:28948764:G:A
chr12:28948773	['A', 'G']	19959	591.2666165413533	64.42975386412898	-0.0190684864537019	0.0417045402262191	-0.457228070379585	0.647512	0.647512	chr12	28948773	0.1887521786204692	chr12:28948773:A:G
chr12:28949359	['C', 'A']	19959	471.02359955907406	40.44398793315679	-0.0344090268874804	0.0465626870798579	-0.7389828432467128	0.459926	0.459926	chr12	28949359	0.3373120387030659	chr12:28949359:C:A
chr12:28949648	['G', 'A']	19959	17653.65348767288	2366.01179653926	-0.0037947279376846	0.0102047433611355	-0.3718592230488343	0.710002	0.710002	chr12	28949648	0.1487404279179099	chr12:28949648:G:A
chr12:28949835	['G', 'A']	19959	2990.5993485342024	427.9090699174161	0.012330870544245	0.0191731431727374	0.6431324500710195	0.520146	0.520146	chr12	28949835	0.2838747369523985	chr12:28949835:G:A
chr12:28949895	['C', 'T']	19959	1372.2062537582683	152.38719092547575	-0.0232558956898808	0.0277355881641633	-0.8384857588824925	0.401768	0.401768	chr12	28949895	0.3960246568781053	chr12:28949895:C:T
chr12:28950072	['T', 'C']	19959	4417.221314760998	475.9846840944075	-0.026603072189641	0.0161414125780397	-1.6481254079233587	0.0993427	0.0993427	chr12	28950072	1.002864040644739	chr12:28950072:T:C
chr12:28950283	['C', 'T']	19959	1373.1375958310368	153.4795742321207	-0.0225008858501053	0.0277260431485935	-0.8115433467918671	0.417063	0.417063	chr12	28950283	0.3797983371467131	chr12:28950283:C:T
chr12:28950931	['G', 'A']	19959	1896.094999498948	260.81027564044314	0.0115459669937198	0.0237650094398763	0.4858389399310069	0.627087	0.627087	chr12	28950931	0.2026722023928618	chr12:28950931:G:A
chr12:28950989	['A', 'G']	19959	2998.15021545245	430.1227877251861	0.0123961247687914	0.0191544214781955	0.6471677979365	0.517531	0.517531	chr12	28950989	0.2860636309421333	chr12:28950989:A:G
chr12:28951729	['A', 'C']	19959	553.0831328923632	55.988292089056536	-0.0252540028578859	0.0431200849739134	-0.5856668156652285	0.558106	0.558106	chr12	28951729	0.2532833085120359	chr12:28951729:A:C
chr12:28951960	['T', 'G']	19959	555.0834335538184	48.5232972207243	-0.0360451068691207	0.0429712939542857	-0.8388182796512171	0.401581	0.401581	chr12	28951960	0.3962268431497824	chr12:28951960:T:G
chr12:28952842	['G', 'T']	19959	1373.481706094627	153.4729175876666	-0.0225397046593597	0.0277258994407072	-0.8129476451273185	0.416258	0.416258	chr12	28952842	0.3806374067649787	chr12:28952842:G:T
chr12:28953273	['C', 'T']	19959	4119.1275891469	446.1331412057311	-0.0260750697822441	0.0166754771981878	-1.5636775770997255	0.117909	0.117909	chr12	28953273	0.9284530439196724	chr12:28953273:C:T
chr12:28953442	['G', 'A']	19959	17649.727290956485	2364.2666165187065	-0.0036089058875071	0.0102023866655066	-0.3537315341819468	0.723544	0.723544	chr12	28953442	0.1405350535205248	chr12:28953442:G:A
chr12:28953522	['A', 'G']	19959	1381.5537567039246	157.94263649777656	-0.0196657727124525	0.0276505141355738	-0.7112262946008473	0.476952	0.476952	chr12	28953522	0.3215253257482799	chr12:28953522:A:G
chr12:28953872	['A', 'G']	19959	555.1112503132048	48.50218883137153	-0.0360705583202747	0.0429713051146962	-0.8394103512564391	0.401249	0.401249	chr12	28953872	0.3965860369422692	chr12:28953872:A:G
chr12:28954778	['A', 'C']	19959	3015.1510672412064	434.1756920884689	0.0129351639098804	0.0190921062463357	0.6775137191771595	0.498088	0.498088	chr12	28954778	0.3026939212199571	chr12:28954778:A:C
chr12:28954952	['C', 'T']	19959	1370.137295184647	151.81230062275347	-0.022921869425749	0.0277732878316397	-0.8253207025650048	0.409199	0.409199	chr12	28954952	0.3880654362868876	chr12:28954952:C:T
chr12:28955126	['C', 'T']	19959	1548.0	169.54785301050728	-0.031154631984554	0.02592960505305	-1.2015081572131157	0.229568	0.229568	chr12	28955126	0.6390886493401462	chr12:28955126:C:T
chr12:28956022	['T', 'A']	19959	1374.0688445736046	153.8496428709348	-0.022372156753119	0.0277165523917498	-0.8071767526100543	0.419574	0.419574	chr12	28956022	0.3771914318378238	chr12:28956022:T:A
chr12:28956451	['G', 'A']	19959	474.04750212957856	36.44304571785368	-0.0652314005900551	0.0466870376174837	-1.3972058181225595	0.162367	0.162367	chr12	28956451	0.7895022335567693	chr12:28956451:G:A
chr12:28957666	['C', 'A']	19959	1951.391079929842	218.37716204400965	-0.0205977463990135	0.0234295729966552	-0.879134519521718	0.379339	0.379339	chr12	28957666	0.4209725050059111	chr12:28957666:C:A
chr12:28957688	['T', 'TA']	19959	1952.0978053913216	216.7358321145888	-0.0211393016344427	0.023422967235124	-0.902503146686865	0.366801	0.366801	chr12	28957688	0.4355694889946831	chr12:28957688:T:TA
chr12:28957722	['T', 'C']	19959	1373.1375958310368	156.6180624295557	-0.0189294722696908	0.0277402072716693	-0.6823839520847153	0.495004	0.495004	chr12	28957722	0.3053912916302519	chr12:28957722:T:C
chr12:28957736	['A', 'G']	19959	1954.293746241732	216.2066889024624	-0.0214950241583586	0.0234135893446803	-0.918057622089555	0.3586	0.3586	chr12	28957736	0.445389714773836	chr12:28957736:A:G
chr12:28957805	['C', 'T']	19959	1983.099358653172	213.9480297765245	-0.0255452480549807	0.0232650556843175	-1.0980093235796633	0.272214	0.272214	chr12	28957805	0.5650895427388809	chr12:28957805:C:T
chr12:28958111	['A', 'G']	19959	1958.0	215.35200465994367	-0.0226220504779924	0.0233960080143425	-0.966919248109522	0.333596	0.333596	chr12	28958111	0.4767791654334069	chr12:28958111:A:G
chr12:28958153	['C', 'A']	19959	1373.2064040889957	154.86282710327478	-0.0202395523028659	0.0277371433694356	-0.7296913035813368	0.465587	0.465587	chr12	28958153	0.3319991544472673	chr12:28958153:C:A
chr12:28958179	['T', 'C']	19959	1982.2979555021047	214.3546000606464	-0.0248216728898153	0.0232721243061173	-1.0665838908092562	0.286173	0.286173	chr12	28958179	0.5433713436865047	chr12:28958179:T:C
chr12:28958203	['A', 'G']	19959	1384.2774242044602	155.7713229678559	-0.0213757253386671	0.027648337050739	-0.7731287888830118	0.439455	0.439455	chr12	28958203	0.3570855898786318	chr12:28958203:A:G
chr12:28958547	['T', 'C']	19959	2426.1215552660587	312.0522174994721	-0.0096813345151936	0.0210518410324619	-0.4598806584310161	0.645607	0.645607	chr12	28958547	0.1900317694184328	chr12:28958547:T:C
chr12:28959258	['C', 'T']	19959	16038.21423202205	2168.181406250986	-0.0039205307140531	0.010266477988619	-0.3818768927765976	0.702557	0.702557	chr12	28959258	0.1533184347236139	chr12:28959258:C:T
chr12:28959995	['T', 'A']	19959	25632.66504391469	3404.566563768957	-0.0097288124264881	0.0106298589914987	-0.9152343821558429	0.36008	0.36008	chr12	28959995	0.4436010000695775	chr12:28959995:T:A
chr12:28960834	['G', 'A']	19959	1556.2339146121467	162.21510081226737	-0.025655718074747	0.0260062921619903	-0.986519643590112	0.32389	0.32389	chr12	28960834	0.4896024604858461	chr12:28960834:G:A
chr12:28960955	['A', 'C']	19959	38609.0	5205.850274772598	-0.0256589749263755	0.0284745299221914	-0.901120229078072	0.367535	0.367535	chr12	28960955	0.4347012971700218	chr12:28960955:A:C
chr12:28961437	['T', 'C']	19959	19388.771440028067	2530.4082511219867	-0.0095666541021477	0.0101680474917768	-0.9408545849028151	0.346791	0.346791	chr12	28961437	0.4599321819601173	chr12:28961437:T:C
chr12:28961567	['T', 'C']	19959	3714.9306404730887	428.3161171795801	-0.0188100136271522	0.0173187614333168	-1.0861061687105809	0.277445	0.277445	chr12	28961567	0.556823097456325	chr12:28961567:T:C
chr12:28961696	['CT', 'C']	19959	3482.523451593506	430.66922180134935	-0.0103219951243226	0.017833105657045	-0.578810854532501	0.562723	0.562723	chr12	28961696	0.2497053337016195	chr12:28961696:CT:C
chr12:28961909	['AC', 'A']	19959	3482.174466379397	430.3544957746762	-0.0102749346392307	0.0178328471393774	-0.5761802677342642	0.5645	0.5645	chr12	28961909	0.2483360537390133	chr12:28961909:AC:A
chr12:28962265	['C', 'T']	19959	4126.62026458208	597.3739816633802	0.0131324738884786	0.0166430785794368	0.7890651856144141	0.430083	0.430083	chr12	28962265	0.3664477235749604	chr12:28962265:C:T
chr12:28962467	['T', 'C']	19959	3530.884534429188	439.0296725236522	-0.008337038765823	0.0177097314025812	-0.470760316816996	0.637817	0.637817	chr12	28962467	0.1953039095085498	chr12:28962467:T:C
chr12:28963386	['G', 'A']	19959	1589.2388755261577	167.60331252957013	-0.0222099866941266	0.0257794998121338	-0.8615367581209975	0.388953	0.388953	chr12	28963386	0.4101028744425566	chr12:28963386:G:A
chr12:28963768	['C', 'G']	19959	3913.3921431076815	570.441168475442	0.0124366824400832	0.0170082551471454	0.7312144798210262	0.464657	0.464657	chr12	28963768	0.332867515872293	chr12:28963768:C:G
chr12:28963896	['G', 'A']	19959	3264.1635434412265	393.1423286650872	-0.0107811515420021	0.0184006286371917	-0.5859121312959389	0.557941	0.557941	chr12	28963896	0.2534117235161283	chr12:28963896:G:A
chr12:28967626	['C', 'T']	19959	1786.0894879246418	251.5769218797309	-0.008148146622932	0.0244379905150577	-0.3334213022920801	0.73882	0.73882	chr12	28967626	0.1314613566372203	chr12:28967626:C:T
chr12:28967684	['T', 'C']	19959	33437.350603798164	4630.827507557854	0.0202139506280246	0.0137298658497147	1.4722613352004874	0.140966	0.140966	chr12	28967684	0.850885623464977	chr12:28967684:T:C
chr12:28968308	['C', 'T']	19959	16804.839360048147	2400.234402053675	0.0084012780100382	0.0101884649024063	0.8245872258983752	0.409616	0.409616	chr12	28968308	0.3876230877353581	chr12:28968308:C:T
chr12:28968328	['A', 'G']	19959	6292.576375664026	970.0571762051206	0.0156991366798855	0.0138622209216483	1.132512370753563	0.257433	0.257433	chr12	28968328	0.5893357822207483	chr12:28968328:A:G
chr12:28969347	['T', 'C']	19959	6684.669840156336	902.4539942935957	-0.0037116614816443	0.0135195808352528	-0.2745396863167556	0.783673	0.783673	chr12	28969347	0.1058651157853598	chr12:28969347:T:C
chr12:28969717	['T', 'C']	19959	16889.384815835627	2422.307303109102	0.0089698058496234	0.0101757552590834	0.8814879703024039	0.378064	0.378064	chr12	28969717	0.4224346750460961	chr12:28969717:T:C
chr12:28970074	['T', 'TTG']	19959	12509.653430732924	1818.225891914722	0.0087240310974364	0.0111684333323249	0.7811329340334938	0.434734	0.434734	chr12	28970074	0.3617763928550474	chr12:28970074:T:TTG
chr12:28971284	['G', 'A']	19959	8021.411366711773	1046.3582587263672	-0.0085204056727967	0.0125959697578472	-0.6764390385653806	0.49877	0.49877	chr12	28971284	0.3020996763367953	chr12:28971284:G:A
chr12:28973213	['T', 'C']	19959	8051.016888844341	1056.1328107799875	-0.007838277928653	0.0125781024416444	-0.6231685554334162	0.533181	0.533181	chr12	28973213	0.2731253351437334	chr12:28973213:T:C
chr12:28973884	['C', 'T']	19959	16084.029267314823	2165.7866149819984	0.0043224446048991	0.0102627134813136	0.4211795070348066	0.673629	0.673629	chr12	28973884	0.1715792245534317	chr12:28973884:C:T
chr12:28975435	['A', 'G']	19959	16412.933994887986	2219.02907402054	0.004184060936705	0.010230973685886	0.4089601894370145	0.682573	0.682573	chr12	28975435	0.1658508947607573	chr12:28975435:A:G
chr12:28975491	['A', 'G']	19959	3033.7599979953898	421.9801832457439	0.0030191394632514	0.0190338377490312	0.1586195859742031	0.87397	0.87397	chr12	28975491	0.0585034747546921	chr12:28975491:A:G
chr12:28976941	['T', 'C']	19959	16366.2799799549	2214.456103286412	0.0039551771545434	0.0102370395216146	0.3863594690820927	0.699235	0.699235	chr12	28976941	0.155376841348429	chr12:28976941:T:C
chr12:28977253	['A', 'G']	19959	16364.639825625094	2214.2809612662377	0.0040546595625537	0.01023728829032	0.3960677327400915	0.692059	0.692059	chr12	28977253	0.1598568791239236	chr12:28977253:A:G
chr12:28977267	['T', 'C']	19959	16421.6455379065	2221.7269736328417	0.0040621455087552	0.0102313249075903	0.3970302522346475	0.691349	0.691349	chr12	28977267	0.1603026610034911	chr12:28977267:T:C
chr12:28979402	['G', 'A']	19959	16359.098175804347	2215.033886939259	0.0042075222277188	0.0102378274899189	0.4109780353167629	0.681093	0.681093	chr12	28979402	0.1667935831985182	chr12:28979402:G:A
chr12:28979921	['C', 'T']	19959	17551.466897381888	2377.4919589438464	-0.0057977245335285	0.0102247984296088	-0.5670258023610162	0.570703	0.570703	chr12	28979921	0.2435898445002423	chr12:28979921:C:T
chr12:28981293	['T', 'A']	19959	16417.11270923123	2215.420804614083	0.0036398581418696	0.0102312478018389	0.3557589662929946	0.722025	0.722025	chr12	28981293	0.1414477647931334	chr12:28981293:T:A
chr12:28981398	['T', 'G']	19959	17504.50809320972	2377.0923994575805	-0.0052340617535012	0.0102267899545114	-0.5117990862022418	0.608797	0.608797	chr12	28981398	0.2155274963272599	chr12:28981398:T:G
chr12:28981438	['G', 'T']	19959	18306.5032325966	2466.373268256599	-0.0067024872577867	0.0101462401047862	-0.6605882759097127	0.508884	0.508884	chr12	28981438	0.2933812037168954	chr12:28981438:G:T
chr12:28981440	['G', 'C']	19959	18307.58629848652	2464.806770224082	-0.0068647575442504	0.0101456012148723	-0.6766240263994846	0.498652	0.498652	chr12	28981440	0.302202434746182	chr12:28981440:G:C
chr12:28982130	['AT', 'A']	19959	16362.098927533323	2209.1741057791364	0.0034631872353584	0.0102367284161529	0.3383099653101772	0.735133	0.735133	chr12	28982130	0.1336340814046306	chr12:28982130:AT:A
chr12:28982247	['T', 'C']	19959	34738.96206464546	4683.519733354015	-0.0071330406231424	0.0150945985013102	-0.4725558366142205	0.636535	0.636535	chr12	28982247	0.1961777115877601	chr12:28982247:T:C
chr12:28982400	['G', 'C']	19959	34737.740454955405	4682.627410879577	-0.0071666371692566	0.0150892619225482	-0.4749494843447193	0.634828	0.634828	chr12	28982400	0.1973439263133507	chr12:28982400:G:C
chr12:28982875	['T', 'C']	19959	5865.587763691938	772.4365032378884	-0.0084540609368507	0.0142364194581846	-0.5938333695268029	0.55263	0.55263	chr12	28982875	0.2575655427260404	chr12:28982875:T:C
chr12:28983112	['G', 'A']	19959	1232.0617296322278	159.8136960820595	-0.0153555168047616	0.0292709132998168	-0.524599852675513	0.599867	0.599867	chr12	28983112	0.2219450288978595	chr12:28983112:G:A
chr12:28983485	['A', 'G']	19959	2151.431170132799	248.8437612446114	-0.0225345918318081	0.0224213371225842	-1.0050512022813225	0.314884	0.314884	chr12	28983485	0.5018494063315339	chr12:28983485:A:G
chr12:28983625	['C', 'T']	19959	3439.172311854896	490.958636993928	0.0084109728042683	0.0179789241723738	0.4678240323852353	0.639916	0.639916	chr12	28983625	0.1938770309078904	chr12:28983625:C:T
chr12:28983846	['C', 'T']	19959	2480.2485343488497	285.2901421765624	-0.0249819137806717	0.0209970716345086	-1.1897808520886346	0.234147	0.234147	chr12	28983846	0.6305114022286544	chr12:28983846:C:T
chr12:28984646	['G', 'C']	19959	17900.6906193626	2429.076548576908	-0.0050549561311531	0.010177268163995	-0.4966908653381537	0.619413	0.619413	chr12	28984646	0.2080196840792997	chr12:28984646:G:C
chr12:28984866	['G', 'T']	19959	17900.6906193626	2432.305830394328	-0.0046785609774857	0.0101763024925306	-0.4597505804214979	0.6457	0.6457	chr12	28984866	0.1899692135941604	chr12:28984866:G:T
chr12:28985119	['C', 'G']	19959	9736.888242690864	1395.4892940500692	0.0057415084921819	0.0121898071230413	0.4710089695618961	0.637639	0.637639	chr12	28985119	0.1954251279877144	chr12:28985119:C:G
chr12:28985295	['C', 'A']	19959	16346.09491831212	2198.7667656323465	0.0026155497179822	0.010236241116445	0.2555185725139114	0.798325	0.798325	chr12	28985295	0.0978202703380636	chr12:28985295:C:A
chr12:28986125	['C', 'T']	19959	1315.26359308444	168.67552421007423	-0.0170013345119523	0.0283634527894321	-0.5994099039411311	0.548906	0.548906	chr12	28986125	0.2605020219918414	chr12:28986125:C:T
chr12:28986167	['C', 'T']	19959	16401.28699574042	2216.3850129395723	0.0037549170013	0.0102333831473531	0.3669282139867187	0.713676	0.713676	chr12	28986167	0.1464989077587233	chr12:28986167:C:T
chr12:28987327	['G', 'A']	19959	39149.0	5317.885950587626	0.0114638239246363	0.036879133081783	0.3108485196551191	0.755919	0.755919	chr12	28987327	0.1215247385433657	chr12:28987327:G:A
chr12:28987329	['T', 'A']	19959	17366.22056833559	2362.959189583236	-0.0036004064198863	0.0102045214180615	-0.3528246227710164	0.724224	0.724224	chr12	28987329	0.1401270872311596	chr12:28987329:T:A
chr12:28988480	['G', 'A']	19959	15936.193786018544	2200.789231040475	0.0080889050495989	0.0102566929814071	0.7886465027530877	0.430328	0.430328	chr12	28988480	0.366200394912398	chr12:28988480:G:A
chr12:28990083	['C', 'G']	19959	16779.00913334678	2319.520150230326	0.0096893255866533	0.0103023163469288	0.9404997148570162	0.346973	0.346973	chr12	28990083	0.4597043188899101	chr12:28990083:C:G
chr12:28991013	['C', 'T']	19959	2222.2226787593327	261.300214518304	-0.0233238849476862	0.0220854983490549	-1.056072386461875	0.290948	0.290948	chr12	28991013	0.5361846238355787	chr12:28991013:C:T
chr12:28991078	['T', 'C']	19959	13327.671009771986	1916.4377675329583	0.0169292402700857	0.0106855689244853	1.5843087429152596	0.113139	0.113139	chr12	28991078	0.9463876641708366	chr12:28991078:T:C
chr12:28991211	['CA', 'C']	19959	16579.814855653567	2294.881436834065	0.009488263028421	0.0102150516056983	0.9288512084587178	0.352977	0.352977	chr12	28991211	0.4522535923416709	chr12:28991211:CA:C
chr12:28992686	['C', 'A']	19959	876.2195048611807	57.62358344154222	-0.0615586656045644	0.0341116917480939	-1.8046207165320152	0.0711491	0.0711491	chr12	28992686	1.1478305891497014	chr12:28992686:C:A
chr12:28993139	['TC', 'T']	19959	16539.486019242333	2274.818502443973	0.0081898677277431	0.0102180503148529	0.8015098257872509	0.422846	0.422846	chr12	28993139	0.3738177733525891	chr12:28993139:TC:T
chr12:28993419	['T', 'A']	19959	16542.144031271928	2273.680364140964	0.007930697237107	0.0102159119245945	0.7763083017595428	0.437576	0.437576	chr12	28993419	0.3589465060379726	chr12:28993419:T:A
chr12:28993960	['C', 'T']	19959	2454.8609663191664	307.1684916731016	-0.0146050171295928	0.0211315174311395	-0.6911485262327062	0.48948	0.48948	chr12	28993960	0.3102650486352805	chr12:28993960:C:T
chr12:28994672	['T', 'TC']	19959	9859.964065554052	1298.1961513649774	-0.0018863832176444	0.0117019308722354	-0.1612027312620845	0.871935	0.871935	chr12	28994672	0.0595158891425408	chr12:28994672:T:TC
chr12:28994977	['C', 'A']	19959	12328.470759208218	1578.4624762913793	-0.0092232051232667	0.0109118650437703	-0.8452455273475253	0.397984	0.397984	chr12	28994977	0.4001343873519071	chr12:28994977:C:A
chr12:28995004	['A', 'G']	19959	2926.733186328556	472.33083987697	0.0378148204312349	0.0197744952180901	1.9123026916328585	0.0558517	0.0558517	chr12	28995004	1.2529636034009592	chr12:28995004:A:G
chr12:28995704	['A', 'G']	19959	14243.854622901528	1848.205366889211	-0.0070754830723255	0.0105385181714829	-0.6713925959222297	0.501978	0.501978	chr12	28995704	0.2993153160979469	chr12:28995704:A:G
chr12:28995978	['T', 'TC']	19959	25850.295169856698	3543.8603040969274	0.0002353414328359	0.0105423466067169	0.022323439136978	0.98219	0.98219	chr12	28995978	0.0078044918771164	chr12:28995978:T:TC
chr12:28996156	['A', 'G']	19959	25801.87823211064	3528.972552416232	-0.0003503061114664	0.0105332044744787	-0.0332573161676671	0.97347	0.97347	chr12	28996156	0.011677427847302	chr12:28996156:A:G
chr12:28996673	['C', 'T']	19959	4071.407977150874	444.5530613898849	-0.0256070623078363	0.0167301433579545	-1.5305943147021048	0.125886	0.125886	chr12	28996673	0.9000225658478531	chr12:28996673:C:T
chr12:28996674	['A', 'G']	19959	9448.946835696748	1311.790714798829	0.0067428567229829	0.0119221785771176	0.5655725318461962	0.571691	0.571691	chr12	28996674	0.2428386447301099	chr12:28996674:A:G
chr12:28996758	['A', 'G']	19959	25758.16221498372	3519.508423651359	-0.0007831729906794	0.0105366701394505	-0.0743283200778174	0.94075	0.94075	chr12	28996758	0.026525773008098	chr12:28996758:A:G
chr12:28997005	['A', 'G']	19959	25724.15539964921	3516.75309341424	-0.0002476676498267	0.0105286060046331	-0.0235233087568998	0.981233	0.981233	chr12	28997005	0.0082278543946123	chr12:28997005:A:G
chr12:28997387	['C', 'T']	19959	2305.230996642782	415.31384904520826	0.044945150455406	0.0216217345739341	2.078702349329053	0.0376575	0.0376575	chr12	28997387	1.424148515233953	chr12:28997387:C:T
chr12:28997593	['A', 'C']	19959	2486.498321222751	321.66463301934334	-0.0197861252340152	0.0209394667339539	-0.9449202066799248	0.344711	0.344711	chr12	28997593	0.4625448576913347	chr12:28997593:A:C
chr12:28997680	['G', 'A']	19959	25714.576739990986	3517.516946679816	4.928273494114594e-05	0.0105276645738057	0.0046812599884468	0.996265	0.996265	chr12	28997680	0.0016251267068104	chr12:28997680:G:A
chr12:28997864	['A', 'G']	19959	25719.154397394137	3518.6112490316973	-4.357996314158135e-05	0.0105278548677594	-0.0041394912533455	0.996697	0.996697	chr12	28997864	0.001436848938222	chr12:28997864:A:G
chr12:28998739	['A', 'G']	19959	3875.3883349200783	645.6008882846659	0.0353871311140059	0.0170232606536843	2.0787516465799465	0.0376529	0.0376529	chr12	28998739	1.424201569118124	chr12:28998739:A:G
chr12:28999272	['C', 'T']	19959	25719.154397394137	3517.769260762744	4.217519076743457e-06	0.0105278859846734	0.0004006045546924	0.99968	0.99968	chr12	28999272	0.0001389964748313	chr12:28999272:C:T
chr12:28999516	['T', 'C']	19959	25721.44357021149	3521.862486534417	0.0002476234974459	0.010528678642382	0.0235189529338642	0.981237	0.981237	chr12	28999516	0.0082260839951386	chr12:28999516:T:C
chr12:28999575	['C', 'T']	19959	9446.419873722189	1304.5871128100591	0.0058978101829884	0.0119240781299577	0.4946135138255254	0.620878	0.620878	chr12	28999575	0.2069937285384185	chr12:28999575:C:T
chr12:28999700	['A', 'G']	19959	16294.714865677626	2302.605411654362	0.0116831499205824	0.0103233295034553	1.1317230469754924	0.257764	0.257764	chr12	28999700	0.5887777374600499	chr12:28999700:A:G
chr12:28999864	['A', 'G']	19959	25717.865604329523	3518.551603786844	3.679998643087578e-05	0.0105257741126376	0.0034961786218357	0.99721	0.99721	chr12	28999864	0.001213375050892	chr12:28999864:A:G
chr12:29000712	['C', 'A']	19959	1800.7029692690874	245.9818943574608	-0.0006949026444263	0.0248221746063447	-0.0279952363339173	0.977666	0.977666	chr12	29000712	0.0098094878827379	chr12:29000712:C:A
chr12:29000747	['A', 'G']	19959	25723.31046062853	3519.9707674391907	0.0003423200569101	0.0105247508649837	0.032525240863335	0.974054	0.974054	chr12	29000747	0.0114169658606629	chr12:29000747:A:G
chr12:29000887	['T', 'C']	19959	24825.21905382379	3374.0725165030094	-0.0026544840251553	0.0104329829799369	-0.2544319328671443	0.799165	0.799165	chr12	29000887	0.0973635446015384	chr12:29000887:T:C
chr12:29001005	['C', 'T']	19959	25716.442317329856	3516.4971017292664	2.711467970586809e-06	0.0105261248722622	0.0002575941292252	0.999794	0.999794	chr12	29001005	8.947387939810708e-05	chr12:29001005:C:T
chr12:29001072	['A', 'G']	19959	25715.57684020644	3517.0376874432136	7.736360469037369e-05	0.010524973296548	0.007350479902476	0.994135	0.994135	chr12	29001072	0.0025546359507545	chr12:29001072:A:G
chr12:29001128	['G', 'A']	19959	25714.86515333734	3515.901355029171	-1.4934108784759834e-05	0.0105252922948609	-0.0014188782949098	0.998868	0.998868	chr12	29001128	0.0004918998213708	chr12:29001128:G:A
chr12:29001191	['T', 'C']	19959	25712.288255336207	3513.6694838877293	-0.0001905817255523	0.0105220210002049	-0.0181126539805054	0.985549	0.985549	chr12	29001191	0.0063217783854622	chr12:29001191:T:C
chr12:29001364	['C', 'G']	19959	25715.73056683205	3517.354067777931	8.890193380224477e-05	0.0105254636806107	0.0084463674475466	0.993261	0.993261	chr12	29001364	0.0029366165944241	chr12:29001364:C:G
chr12:29001377	['T', 'G']	19959	25716.30765375169	3518.1893110355527	0.0001810929746005	0.0105255413934395	0.017205098325244	0.986273	0.986273	chr12	29001377	0.0060028558670726	chr12:29001377:T:G
chr12:29001455	['A', 'G']	19959	25717.019446672013	3517.5415780012813	0.0001962310351536	0.0105275007628147	0.0186398500056884	0.985129	0.985129	chr12	29001455	0.0065068960811599	chr12:29001455:A:G
chr12:29001570	['T', 'C']	19959	7751.553495364569	1054.5474841727328	0.0023946463514432	0.0128302775910721	0.1866402604655711	0.851945	0.851945	chr12	29001570	0.0695884415801455	chr12:29001570:T:C
chr12:29001613	['A', 'T']	19959	25713.865003006616	3517.625084204205	0.0001080353465341	0.0105255580473926	0.0102640967868645	0.991811	0.991811	chr12	29001613	0.0035710793350791	chr12:29001613:A:T
chr12:29002044	['G', 'A']	19959	25313.68284124517	3450.108613624931	-0.0006420128734695	0.0104721842337195	-0.061306491476949	0.951116	0.951116	chr12	29002044	0.0217665124130954	chr12:29002044:G:A
chr12:29002316	['G', 'A']	19959	20233.12360902256	2744.118997903553	0.0013864594146059	0.0100988763262002	0.1372884833740306	0.890804	0.890804	chr12	29002316	0.0502178415099938	chr12:29002316:G:A
chr12:29002736	['G', 'A']	19959	1667.3341518416437	272.12893250774664	0.018358162848891	0.0252015863365358	0.7284526697542201	0.466345	0.466345	chr12	29002736	0.331292675240894	chr12:29002736:G:A
chr12:29003504	['G', 'A']	19959	4067.2037779336606	443.8924262477379	-0.0254992928956925	0.0167399738389529	-1.5232576311653023	0.12771	0.12771	chr12	29003504	0.8937750951032012	chr12:29003504:G:A
chr12:29003944	['C', 'A']	19959	892.0446938570999	139.38269429310245	0.0065199364552763	0.0342120483806929	0.1905742790588277	0.848861	0.848861	chr12	29003944	0.0711634191497131	chr12:29003944:C:A
chr12:29004019	['A', 'G']	19959	901.1354479855682	142.619482750665	0.0098674397032758	0.0340486906647247	0.2898037930574165	0.771969	0.771969	chr12	29004019	0.1124001393006047	chr12:29004019:A:G
chr12:29004157	['C', 'CA']	19959	25707.576038482737	3512.2917230895805	-0.0003153926755985	0.0105247964696037	-0.0299666294269367	0.976094	0.976094	chr12	29004157	0.0105083568051005	chr12:29004157:C:CA
chr12:29004395	['G', 'A']	19959	32194.22603597735	4297.114051373331	-0.0176210191789468	0.0127777409949382	-1.3790402533536363	0.167898	0.167898	chr12	29004395	0.7749544771444831	chr12:29004395:G:A
chr12:29004753	['C', 'T']	19959	3996.400460991131	445.6008724893519	-0.0231200665645218	0.0168636222743146	-1.3710023972569925	0.17039	0.17039	chr12	29004753	0.768555897082569	chr12:29004753:C:T
chr12:29005250	['A', 'G']	19959	25710.86455201443	3509.388173927719	-0.0005740466238121	0.0105287995355552	-0.0545215645785264	0.95652	0.95652	chr12	29005250	0.0193059448224352	chr12:29005250:A:G
chr12:29005252	['C', 'T']	19959	4088.0241054425182	449.9294890830621	-0.0241401830676477	0.0167130528557065	-1.4443909964303885	0.148645	0.148645	chr12	29005252	0.8278496946590449	chr12:29005252:C:T
chr12:29005865	['C', 'T']	19959	3440.861982559888	491.3642569967108	0.0087647176052282	0.0179736792629002	0.4876418165155364	0.625809	0.625809	chr12	29005865	0.203558195388881	chr12:29005865:C:T
chr12:29005982	['T', 'C']	19959	424.0212446136888	86.24340638686337	0.0678563371623292	0.0495935055780104	1.3682504669001765	0.171249	0.171249	chr12	29005982	0.766371955869113	chr12:29005982:T:C
chr12:29006433	['T', 'C']	19959	25709.576238913665	3512.4612090842465	-0.0002984895253505	0.0105277843866185	-0.0283525492533795	0.977381	0.977381	chr12	29006433	0.0099361077831487	chr12:29006433:T:C
chr12:29006952	['C', 'T']	19959	25630.13655725382	3475.770871516237	-0.0029702320633824	0.0105168175185678	-0.2824268898969125	0.777619	0.777619	chr12	29006952	0.1092331365921375	chr12:29006952:C:T
chr12:29007180	['G', 'A']	19959	25632.705608179225	3476.143651369818	-0.0030272933360131	0.0105176030966735	-0.2878311064020456	0.773479	0.773479	chr12	29007180	0.1115514729250863	chr12:29007180:G:A
chr12:29007190	['G', 'T']	19959	4016.603728202044	475.3441724997473	-0.0214624522760856	0.0168414085047066	-1.27438582527629	0.202542	0.202542	chr12	29007190	0.693484905896682	chr12:29007190:G:T
chr12:29007248	['A', 'G']	19959	7752.776870271083	1056.0728665827196	0.0024063480017979	0.0128244420027296	0.1876376376676507	0.851163	0.851163	chr12	29007248	0.0699872633914639	chr12:29007248:A:G
chr12:29008236	['C', 'G']	19959	24886.24686842369	3340.9160688960246	-0.0058112995068746	0.0104011166659602	-0.5587188081346394	0.57636	0.57636	chr12	29008236	0.239306167313413	chr12:29008236:C:G
chr12:29008282	['G', 'A']	19959	24882.24666800281	3340.6215856901586	-0.0057085605469585	0.0104010292441398	-0.54884573564437	0.583117	0.583117	chr12	29008282	0.2342442971168213	chr12:29008282:G:A
chr12:29008447	['G', 'A']	19959	24885.74052916416	3340.3437643286043	-0.0058829477159044	0.0104003228952386	-0.5656504875053147	0.571638	0.571638	chr12	29008447	0.2428789089192582	chr12:29008447:G:A
chr12:29012716	['C', 'A']	19959	24754.72083583885	3344.170783487513	-0.0038280966649355	0.010372789577449	-0.3690518000343928	0.712093	0.712093	chr12	29012716	0.1474632834007045	chr12:29012716:C:A
chr12:29013693	['C', 'T']	19959	2728.13668704279	332.6693489759223	-0.019749476125614	0.0201652341561594	-0.9793824347723517	0.327403	0.327403	chr12	29013693	0.4849173454571363	chr12:29013693:C:T
chr12:29013893	['CTGGA', 'C']	19959	25392.254733040765	3399.2104468601447	-0.0075345549682934	0.010847582842483	-0.6945837683567134	0.487324	0.487324	chr12	29013893	0.312182199718847	chr12:29013893:CTGGA:C
chr12:29014556	['T', 'C']	19959	24757.240404850185	3340.2635784452923	-0.0042352036574798	0.0103739324053119	-0.4082544103826216	0.683091	0.683091	chr12	29014556	0.1655214366328218	chr12:29014556:T:C
chr12:29014697	['C', 'T']	19959	24756.48073357719	3338.564444086859	-0.0044230094967833	0.0103742894722758	-0.4263433663195274	0.669862	0.669862	chr12	29014697	0.1740146582118863	chr12:29014697:C:T
chr12:29014922	['T', 'C']	19959	3915.392343538608	655.7332765519698	0.0358276255125118	0.0169578326637038	2.1127479096545376	0.0346347	0.0346347	chr12	29014922	1.4604885697972836	chr12:29014922:T:C
chr12:29015050	['G', 'A']	19959	24758.96196441994	3340.26694750392	-0.0042317086487445	0.0103747845643795	-0.4078840020710929	0.683363	0.683363	chr12	29015050	0.1653485393371384	chr12:29015050:G:A
chr12:29015245	['G', 'A']	19959	3584.538785327721	575.7414909527143	0.0192981817653912	0.0176400151726575	1.094000292885455	0.273968	0.273968	chr12	29015245	0.5623001606650591	chr12:29015245:G:A
chr12:29017317	['T', 'C']	19959	24780.56746151524	3338.867380456716	-0.0044854114149952	0.0103830977294887	-0.4319916398606547	0.665752	0.665752	chr12	29017317	0.1766875202136037	chr12:29017317:T:C
chr12:29017359	['T', 'C']	19959	1725.6197848597576	288.23481710694915	0.037993963200531	0.0248732541568598	1.5275027127905023	0.126652	0.126652	chr12	29017359	0.8973879477438975	chr12:29017359:T:C
chr12:29017665	['C', 'G']	19959	4197.630938063739	549.8056445162242	-0.013765073211881	0.0165162713192568	-0.8334249871417331	0.404615	0.404615	chr12	29017665	0.3929580209807481	chr12:29017665:C:G
chr12:29018455	['C', 'T']	19959	24757.20201463365	3341.745191817633	-0.0040762796521847	0.0103743026384188	-0.3929208347064355	0.694382	0.694382	chr12	29018455	0.1584015456109347	chr12:29018455:C:T
chr12:29018656	['T', 'G']	19959	24759.20251578631	3342.386336579573	-0.0040704558605093	0.0103748811669098	-0.3923375887419162	0.694813	0.694813	chr12	29018656	0.1581320644686817	chr12:29018656:T:G
chr12:29018799	['A', 'G']	19959	24838.711407377705	3347.0135016538043	-0.0046314292961026	0.0103899832602099	-0.4457590719938284	0.655776	0.655776	chr12	29018799	0.1832444816256263	chr12:29018799:A:G
chr12:29019312	['G', 'A']	19959	24757.48083379265	3341.424646796742	-0.0041101764966934	0.0103740299476286	-0.3961986342282536	0.691963	0.691963	chr12	29019312	0.1599171271117873	chr12:29019312:G:A
chr12:29019400	['T', 'G']	19959	24758.0	3341.3843961755347	-0.0041306610217128	0.0103747764296535	-0.3981445816901083	0.690528	0.690528	chr12	29019400	0.1608187066596453	chr12:29019400:T:G
chr12:29020150	['A', 'G']	19959	24759.20251578631	3342.2362240625803	-0.004065688767013	0.0103749718757417	-0.3918746783804998	0.695155	0.695155	chr12	29020150	0.1579183491661594	chr12:29020150:A:G
chr12:29020414	['ACTCCCTTTCTACCACCTATTG', 'A']	19959	20450.196882361783	2789.781186887523	0.0023765971555514	0.0100835006184357	0.2356916754888017	0.813674	0.813674	chr12	29020414	0.0895495611543598	chr12:29020414:ACTCCCTTTCTACCACCTATTG:A
chr12:29020624	['C', 'T']	19959	24756.48073357719	3340.2243371971326	-0.004183229191734	0.0103731096442102	-0.4032762917982706	0.686749	0.686749	chr12	29020624	0.1632019642988064	chr12:29020624:C:T
chr12:29021159	['A', 'G']	19959	24784.86862558291	3356.029691222377	-0.0029922024203842	0.0103864601076004	-0.288086835108975	0.773283	0.773283	chr12	29021159	0.111661537329188	chr12:29021159:A:G
chr12:29021264	['A', 'T']	19959	24756.442189144487	3341.068810292033	-0.0041194858835333	0.0103736522857665	-0.3971104650563205	0.69129	0.69129	chr12	29021264	0.160339725449739	chr12:29021264:A:T
chr12:29021906	['A', 'G']	19959	4137.414591371448	533.5170980594994	-0.0159622953961734	0.0166162637682873	-0.9606428748825	0.336743	0.336743	chr12	29021906	0.4727014233495069	chr12:29021906:A:G
chr12:29022461	['G', 'A']	19959	20798.21023353714	2826.8465896795524	0.0018491866247292	0.0100909340194458	0.1832522758711698	0.854602	0.854602	chr12	29022461	0.0682360951509924	chr12:29022461:G:A
chr12:29022632	['G', 'A']	19959	2646.397775105232	333.3330589156282	-0.0150987737153562	0.0204702600171835	-0.7375955997960821	0.460769	0.460769	chr12	29022632	0.336516747427337	chr12:29022632:G:A
chr12:29022729	['A', 'G']	19959	4222.63469633193	557.2519707104135	-0.0130526912538749	0.0164713077588856	-0.7924502076547902	0.428108	0.428108	chr12	29022729	0.3684466564838579	chr12:29022729:A:G
chr12:29022969	['C', 'A']	19959	24742.91749786978	3337.193295016556	-0.004609318310964	0.0103754898059351	-0.444250671262512	0.656866	0.656866	chr12	29022969	0.182523217040035	chr12:29022969:C:A
chr12:29023303	['C', 'A']	19959	3415.206666666673	336.5838828987803	-0.0362698137490845	0.0181123214011706	-2.002493934694661	0.0452451	0.0452451	chr12	29023303	1.3444284475789912	chr12:29023303:C:A
chr12:29024023	['A', 'T']	19959	24744.47953099163	3333.6016999656727	-0.0049089481552448	0.0103700231200247	-0.4733787088444891	0.635948	0.635948	chr12	29024023	0.1965783941571309	chr12:29024023:A:T
chr12:29024670	['G', 'A']	19959	24741.47923034524	3332.453111003518	-0.0050714166724756	0.0103697506747693	-0.4890586892137063	0.624806	0.624806	chr12	29024670	0.2042548085891751	chr12:29024670:G:A
chr12:29024787	['G', 'A']	19959	24744.19875714143	3332.905242248094	-0.0050278556527612	0.0103704934373668	-0.484823184463424	0.627807	0.627807	chr12	29024787	0.2021738462587463	chr12:29024787:G:A
chr12:29024973	['T', 'C']	19959	24744.719332531567	3335.9275481514173	-0.0047798272288285	0.0103711657272479	-0.4608765643644661	0.644892	0.644892	chr12	29024973	0.1905130105295602	chr12:29024973:T:C
chr12:29026380	['TAAAAAGGG', 'T']	19959	2647.2652703312124	337.38964766395696	-0.0138091085348588	0.0204673016946965	-0.6746912094639741	0.49988	0.49988	chr12	29026380	0.3011342388493206	chr12:29026380:TAAAAAGGG:T
chr12:29026395	['C', 'CT']	19959	2647.2652703312124	337.38964766395696	-0.0138091085348588	0.0204673016946965	-0.6746912094639741	0.49988	0.49988	chr12	29026395	0.3011342388493206	chr12:29026395:C:CT
chr12:29027426	['G', 'A']	19959	2980.2986420804727	362.4813324350594	-0.0197097077938003	0.0192991506465602	-1.021273327244239	0.307137	0.307137	chr12	29027426	0.5126678620723906	chr12:29027426:G:A
chr12:29028162	['A', 'AG']	19959	24747.47983163802	3336.697662522852	-0.0046802211976845	0.0103692008815022	-0.4513579446641489	0.651736	0.651736	chr12	29028162	0.1859282891785057	chr12:29028162:A:AG
chr12:29028517	['C', 'T']	19959	1741.0	279.16860009740594	0.0303671034527745	0.0247401177943749	1.2274437698788547	0.21967	0.21967	chr12	29028517	0.6582292499710723	chr12:29028517:C:T
chr12:29028789	['G', 'A']	19959	2986.2992433732525	363.4717027974966	-0.0198089065795277	0.0192773417461943	-1.027574591991572	0.304162	0.304162	chr12	29028789	0.5168950447904808	chr12:29028789:G:A
chr12:29029113	['T', 'G']	19959	4577.146637265711	594.017436234581	-0.0162134254384725	0.0158859086462051	-1.0206168120163293	0.307448	0.307448	chr12	29029113	0.5122283277674511	chr12:29029113:T:G
chr12:29029226	['A', 'G']	19959	4569.831687634704	597.4734814487709	-0.0152636414662138	0.015910535255623	-0.959341795922262	0.337398	0.337398	chr12	29029226	0.4718574961142266	chr12:29029226:A:G
chr12:29029508	['G', 'A']	19959	2985.3376317109864	361.0866413896485	-0.0204630405936723	0.019291598290348	-1.0607229264104248	0.288829	0.288829	chr12	29029508	0.5393592033888461	chr12:29029508:G:A
chr12:29029560	['A', 'T']	19959	24761.72188815394	3331.807439660308	-0.0053947286200769	0.0103736405069271	-0.5200419868487374	0.60304	0.60304	chr12	29029560	0.2196538798944702	chr12:29029560:A:T
chr12:29029591	['C', 'T']	19959	24760.72173782321	3334.850715088164	-0.005010413892816	0.0103728214852184	-0.4830328855033303	0.629078	0.629078	chr12	29029591	0.2012955026160883	chr12:29029591:C:T
chr12:29029825	['T', 'C']	19959	2980.2986420804727	363.848206243769	-0.0191659519246664	0.0192921538840942	-0.993458378976968	0.320499	0.320499	chr12	29029825	0.4941733212002634	chr12:29029825:T:C
chr12:29029826	['C', 'T']	19959	24759.96216487096	3333.8108377831013	-0.0052349152767533	0.0103730982406098	-0.5046626528860119	0.613801	0.613801	chr12	29029826	0.2119724083542969	chr12:29029826:C:T
chr12:29030399	['T', 'G']	19959	3433.3440396853234	330.66832541820764	-0.0383208578337391	0.0180118615207433	-2.127534557691722	0.0333879	0.0333879	chr12	29030399	1.4764108959229585	chr12:29030399:T:G
chr12:29030756	['C', 'T']	19959	20174.043096968177	2734.684574562916	0.0012794765952472	0.0100973689332865	0.1267138601848454	0.899168	0.899168	chr12	29030756	0.046159157369667	chr12:29030756:C:T
chr12:29031193	['T', 'C']	19959	24754.961162615888	3331.9063788621525	-0.0053331160200317	0.0103735069409442	-0.5141092641469138	0.607181	0.607181	chr12	29031193	0.216681826908788	chr12:29031193:T:C
chr12:29031228	['T', 'C']	19959	15119.27254960914	2047.500720026681	0.0024221958483038	0.0103960092844081	0.2329928515874466	0.815769	0.815769	chr12	29031228	0.0884328023098553	chr12:29031228:T:C
chr12:29031626	['T', 'C']	19959	4586.919268353797	597.4716336796088	-0.0154930463292508	0.0158750706316077	-0.97593558408513	0.329108	0.329108	chr12	29031626	0.4826615606906542	chr12:29031626:T:C
chr12:29032088	['C', 'T']	19959	24758.961964419945	3329.849137020652	-0.0055352162161534	0.0103734463169864	-0.5335947232010607	0.593628	0.593628	chr12	29032088	0.2264856226233957	chr12:29032088:C:T
chr12:29032410	['CCTT', 'C']	19959	3448.863987170492	339.0499659632428	-0.0358006521738667	0.0179834958910697	-1.990750429767365	0.046522	0.046522	chr12	29032410	1.332341623043051	chr12:29032410:CCTT:C
chr12:29033345	['A', 'G']	19959	3916.392443754071	649.43316452803	0.0334980003104702	0.0169511063727444	1.9761542151803968	0.0481511	0.0481511	chr12	29033345	1.3173937870758266	chr12:29033345:A:G
chr12:29033473	['G', 'A']	19959	2977.298341434084	361.587288070668	-0.019689673194325	0.0192994898279714	-1.0202172891528027	0.307638	0.307638	chr12	29033473	0.5119600207203515	chr12:29033473:G:A
chr12:29033704	['T', 'C']	19959	3446.690754196943	335.9333197512444	-0.0368052891624966	0.0179924051256339	-2.0456014026751608	0.0408087	0.0408087	chr12	29033704	1.3892472398706657	chr12:29033704:T:C
chr12:29034042	['G', 'A']	19959	2722.0	336.0924397300962	-0.0179650614129351	0.0201749896974151	-0.8904619869638334	0.373229	0.373229	chr12	29034042	0.4280246188090778	chr12:29034042:G:A
chr12:29034318	['A', 'G']	19959	24759.96216487096	3332.451259996272	-0.0053129734674878	0.0103720203233607	-0.5122409426369422	0.608488	0.608488	chr12	29034318	0.2157479820767606	chr12:29034318:A:G
chr12:29034962	['G', 'A']	19959	4574.916862941618	599.3463237203375	-0.014715704378499	0.0158918800800097	-0.925988888942708	0.354463	0.354463	chr12	29034962	0.4504290911846186	chr12:29034962:G:A
chr12:29035031	['A', 'G']	19959	4506.225774125664	575.6121813097076	-0.0178290971315101	0.0160011156111126	-1.1142408795001797	0.265189	0.265189	chr12	29035031	0.5764444943637168	chr12:29035031:A:G
chr12:29035651	['A', 'C']	19959	24758.72143716176	3332.928455827789	-0.0052597640324755	0.0103733413010989	-0.5070462717657118	0.612128	0.612128	chr12	29035651	0.2131577545191565	chr12:29035651:A:C
chr12:29036059	['C', 'T']	19959	3596.081040445046	474.82935412039103	-0.0180613150000713	0.0176740323519915	-1.0219125234336284	0.306835	0.306835	chr12	29036059	0.5130951028720113	chr12:29036059:C:T
chr12:29036169	['G', 'A']	19959	4584.918867451766	601.2490323134642	-0.014528051626346	0.0158812934187611	-0.914790202741516	0.360313	0.360313	chr12	29036169	0.4433200683619902	chr12:29036169:G:A
chr12:29036334	['C', 'T']	19959	4585.689266386049	598.2358969253092	-0.0151832569085821	0.0158800451014775	-0.9561217749418992	0.339022	0.339022	chr12	29036334	0.4697721184087527	chr12:29036334:C:T
chr12:29036404	['G', 'A']	19959	25069.53631032928	3415.508828462957	-0.0002261112221187	0.0104181787239444	-0.0217035268937273	0.982685	0.982685	chr12	29036404	0.0075856730992399	chr12:29036404:G:A
chr12:29036976	['A', 'G']	19959	4576.687913409501	596.8233936143107	-0.0153289910606517	0.0158896123423132	-0.9647177495848284	0.334698	0.334698	chr12	29036976	0.4753468827768477	chr12:29036976:A:G
chr12:29037328	['A', 'G']	19959	25050.020295665247	3411.3733618408987	-0.0003384780141038	0.0104121314225637	-0.0325080428172843	0.974067	0.974067	chr12	29037328	0.0114111696824329	chr12:29037328:A:G
chr12:29037547	['C', 'T']	19959	4585.459487898983	597.8492742373267	-0.0153458034374038	0.0158799109723033	-0.9663658356881828	0.333873	0.333873	chr12	29037547	0.4764187005177527	chr12:29037547:C:T
chr12:29037883	['G', 'A']	19959	4582.918466549737	597.8087910880942	-0.0151832123224102	0.0158832541321315	-0.9559257943052676	0.339121	0.339121	chr12	29037883	0.4696453157903851	chr12:29037883:G:A
chr12:29038149	['A', 'G']	19959	25334.99436204808	3457.3895581395686	0.0002116896120674	0.0106344941440492	0.0199059409126622	0.984119	0.984119	chr12	29038149	0.0069523833587235	chr12:29038149:A:G
chr12:29038778	['C', 'A']	19959	3853.579224293446	633.6911788357946	0.0320948228290493	0.0170690141667606	1.8802973924264017	0.0600821	0.0600821	chr12	29038778	1.2212548962024017	chr12:29038778:C:A
chr12:29038919	['GT', 'G']	19959	25045.52909336942	3408.7358090210823	-0.00051410389242	0.0104135761913765	-0.0493686206325347	0.960626	0.960626	chr12	29038919	0.0174456630606628	chr12:29038919:GT:G
chr12:29038951	['C', 'T']	19959	544.0817799158149	102.23256699226296	0.0455635179835979	0.0435634492637707	1.0459116243922066	0.295615	0.295615	chr12	29038951	0.5292735328890199	chr12:29038951:C:T
chr12:29039349	['C', 'T']	19959	25046.254885259044	3409.3396994082614	-0.0005557073891826	0.010414055091985	-0.0533612876323558	0.957445	0.957445	chr12	29039349	0.0188861644951699	chr12:29039349:C:T
chr12:29039470	['A', 'G']	19959	3410.341734729669	322.13758764231187	-0.0395786378633723	0.0180601201645748	-2.191493605950994	0.0284276	0.0284276	chr12	29039470	1.5462598040715594	chr12:29039470:A:G
chr12:29039702	['C', 'G']	19959	2621.262664729168	440.10851036763927	0.0316091556038549	0.020361420868592	1.552404216181828	0.120581	0.120581	chr12	29039702	0.9187211187731952	chr12:29039702:C:G
chr12:29040203	['G', 'A']	19959	4497.676037282021	574.7383760881469	-0.01816550015543	0.0160114304818107	-1.134533243364256	0.256585	0.256585	chr12	29040203	0.5907687361436381	chr12:29040203:G:A
chr12:29041512	['T', 'C']	19959	5814.87402285027	838.4951810534901	0.0155902318786611	0.014268753497366	1.092613442480381	0.274577	0.274577	chr12	29041512	0.561335844344085	chr12:29041512:T:C
chr12:29042088	['GA', 'G']	19959	25045.764582080577	3408.9878469468654	-0.0006242216447203	0.0104132846061457	-0.059944740620259	0.9522	0.9522	chr12	29042088	0.0212718228615081	chr12:29042088:GA:G
chr12:29044814	['G', 'A']	19959	8839.0	1264.558281618053	0.008849952536623	0.012228196430584	0.7237332657241584	0.469238	0.469238	chr12	29044814	0.3286068249408633	chr12:29044814:G:A
chr12:29044880	['G', 'A']	19959	10379.12013231093	1493.3459605610865	0.011513609235894	0.0115327198964726	0.9983429181710656	0.318125	0.318125	chr12	29044880	0.497402200319166	chr12:29044880:G:A
chr12:29045177	['A', 'C']	19959	445.0668971737824	68.63418175905052	0.0168114952230435	0.0481866095936462	0.3488831309115436	0.727181	0.727181	chr12	29045177	0.1383574770123751	chr12:29045177:A:C
chr12:29045242	['T', 'C']	19959	4878.977800050112	692.7574282358748	0.0103857807478417	0.0153296490663499	0.6774963146833874	0.498099	0.498099	chr12	29045242	0.3026843301706839	chr12:29045242:T:C
chr12:29045428	['T', 'C']	19959	3409.341634514205	321.62695434688595	-0.0396802339852282	0.0180621351144384	-2.1968739428545563	0.0280409	0.0280409	chr12	29045428	1.5522080513772387	chr12:29045428:T:C
chr12:29046023	['C', 'T']	19959	3674.7364570283135	502.08949346054015	-0.0142352835156333	0.0175083162793583	-0.8130583939939589	0.416194	0.416194	chr12	29046023	0.3807041850222153	chr12:29046023:C:T
chr12:29046368	['G', 'A']	19959	8418.68719619143	1019.1547690277652	-0.0131945694458417	0.012319170363827	-1.0710599055099652	0.284155	0.284155	chr12	29046368	0.5464446976931387	chr12:29046368:G:A
chr12:29046503	['G', 'A']	19959	3583.718215985968	549.9421701703284	0.0208994492808766	0.0176760369984353	1.1823605756610878	0.237077	0.237077	chr12	29046503	0.6251105770112593	chr12:29046503:G:A
chr12:29046558	['G', 'T']	19959	3596.3603748058326	477.09963076070056	-0.0181179914986375	0.0176778942780872	-1.02489534181092	0.305425	0.305425	chr12	29046558	0.5150954174509114	chr12:29046558:G:T
chr12:29047268	['G', 'A']	19959	3408.512327119663	322.97150192017074	-0.0391344086164821	0.0180641777788179	-2.166409625483818	0.0302917	0.0302917	chr12	29047268	1.5186763529496874	chr12:29047268:G:A
chr12:29047964	['T', 'C']	19959	3675.552465423933	497.9018296985203	-0.0154165701673972	0.0175064483668033	-0.8806223766455707	0.378533	0.378533	chr12	29047964	0.4218962533021524	chr12:29047964:T:C
chr12:29048208	['T', 'C']	19959	3434.3765726028764	327.49820373657343	-0.0385092545255576	0.0180003486277889	-2.139361593591972	0.0324185	0.0324185	chr12	29048208	1.489207083774786	chr12:29048208:T:C
chr12:29049042	['G', 'A']	19959	24589.928088198445	3366.2449178130646	0.0012894479282679	0.0103480562179149	0.1246077428566305	0.900835	0.900835	chr12	29049042	0.0453547485900033	chr12:29049042:G:A
chr12:29049701	['C', 'A']	19959	18792.25251104861	2515.6916707772475	0.0001207993040191	0.0101209461895613	0.0119355741801781	0.990477	0.990477	chr12	29049701	0.0041556048190819	chr12:29049701:C:A
chr12:29049939	['G', 'T']	19959	10378.039935862103	1488.571826144024	0.0108297461215086	0.011530457243811	0.9392295459333622	0.347624	0.347624	chr12	29049939	0.4588902474484789	chr12:29049939:G:T
chr12:29049961	['A', 'T']	19959	4882.2446136887465	693.6406594600946	0.0105113463233996	0.0153220794548431	0.6860260941981434	0.492705	0.492705	chr12	29049961	0.307413030456182	chr12:29049961:A:T
chr12:29050441	['A', 'AC']	19959	18795.883449416244	2510.044707666903	-0.0003246396756458	0.0100986912193827	-0.0321467077855309	0.974355	0.974355	chr12	29050441	0.011282781877636	chr12:29050441:A:AC
chr12:29050552	['G', 'A']	19959	3736.1871931055216	520.9353564747098	-0.0112606340277698	0.0173803243197275	-0.6478955064715565	0.51706	0.51706	chr12	29050552	0.2864590581498085	chr12:29050552:G:A
chr12:29050616	['T', 'G']	19959	24512.91265347031	3362.15984153245	0.0021043229669417	0.0103380928922844	0.2035504022712232	0.838707	0.838707	chr12	29050616	0.0763897322672829	chr12:29050616:T:G
chr12:29050745	['T', 'C']	19959	13807.767226259084	1821.522654912895	-0.0035119243222046	0.0106348682082881	-0.3302273477604199	0.741232	0.741232	chr12	29050745	0.1300458398611929	chr12:29050745:T:C
chr12:29050949	['C', 'A']	19959	653.0654406974995	64.92001866976295	-0.0065207937833023	0.0396940464407098	-0.1642763680705202	0.869515	0.869515	chr12	29050949	0.060722921584169	chr12:29050949:C:A
chr12:29051254	['G', 'A']	19959	8841.771986970685	1267.9347427896942	0.0091443825354713	0.0122251617512315	0.7479968544833434	0.454471	0.454471	chr12	29051254	0.3424938240851343	chr12:29051254:G:A
chr12:29051892	['G', 'C']	19959	3677.237510032102	499.5194208017775	-0.0148191470537512	0.0175114119036709	-0.8462565517429671	0.39742	0.39742	chr12	29051892	0.4007502809829287	chr12:29051892:G:C
chr12:29052412	['T', 'G']	19959	522.0523124718144	104.84133664095891	0.0792986995993177	0.0447240797698187	1.7730649799267857	0.0762332	0.0762332	chr12	29052412	1.1178558497016533	chr12:29052412:T:G
chr12:29052559	['C', 'G']	19959	20778.205222010627	2842.478120122298	0.0058346784725811	0.0100681922120106	0.5795159994681898	0.562248	0.562248	chr12	29052559	0.2500720807398334	chr12:29052559:C:G
chr12:29052836	['G', 'A']	19959	18799.767677273867	2509.9243893721964	-0.0004215902479403	0.0100994946775416	-0.0417436972245604	0.966703	0.966703	chr12	29052836	0.0147069336452167	chr12:29052836:G:A
chr12:29053138	['T', 'G']	19959	4882.978601854173	693.1807705995823	0.0102996675390323	0.0153224424780959	0.6721948901917006	0.501467	0.501467	chr12	29053138	0.2997576412865453	chr12:29053138:T:G
chr12:29053391	['G', 'T']	19959	18690.682269219204	2513.320197128802	0.0012230113610998	0.010096965220769	0.1211266290770376	0.903592	0.903592	chr12	29053391	0.0440276227840289	chr12:29053391:G:T
chr12:29053805	['C', 'T']	19959	18797.5926724138	2509.1922606349945	-0.0004313834410859	0.0101005714432461	-0.0427088153882998	0.965934	0.965934	chr12	29053805	0.0150525468919972	chr12:29053805:C:T
chr12:29053944	['A', 'G']	19959	18800.82591701744	2510.4965509720287	-0.000423490669091	0.010100021425965	-0.041929680268039	0.966555	0.966555	chr12	29053944	0.0147734282190886	chr12:29053944:A:G
chr12:29054992	['A', 'C']	19959	3735.374304755224	521.0409925814583	-0.0110940722581484	0.0173819867241559	-0.6382511064014802	0.523318	0.523318	chr12	29054992	0.281234327048542	chr12:29054992:A:C
chr12:29056103	['C', 'T']	19959	18804.65298451361	2510.6379699780687	-0.0003377266806429	0.0100996842485851	-0.0334393306097965	0.973325	0.973325	chr12	29056103	0.0117421215618353	chr12:29056103:C:T
chr12:29056104	['A', 'G']	19959	18804.76867952894	2510.578027886689	-0.0003408431870281	0.010099675862356	-0.0337479332676975	0.973078	0.973078	chr12	29056104	0.0118523461531516	chr12:29056104:A:G
chr12:29056156	['C', 'T']	19959	18802.536464337627	2511.315013262506	-0.000244071740849	0.0101007897796957	-0.0241636293965567	0.980722	0.980722	chr12	29056156	0.0084540823002175	chr12:29056156:C:T
chr12:29056315	['A', 'C']	19959	7754.388515883355	1054.0086401991573	0.001808138899631	0.01281875437852	0.1410541809476352	0.887829	0.887829	chr12	29056315	0.0516706733067332	chr12:29056315:A:C
chr12:29056814	['A', 'G']	19959	5309.06399398647	779.7497802763334	0.0025725881627937	0.0147903845269679	0.1739365300545802	0.861917	0.861917	chr12	29056814	0.0645345534067534	chr12:29056814:A:G
chr12:29057679	['A', 'G']	19959	7754.108014635858	1053.5655250609332	0.0015877267837397	0.0128189919809236	0.1238573817740476	0.901429	0.901429	chr12	29057679	0.0450684742910201	chr12:29057679:A:G
chr12:29057763	['C', 'T']	19959	18800.94197815412	2510.2242120047667	-0.0003783439573973	0.0100988545363129	-0.0374640466438012	0.970115	0.970115	chr12	29057763	0.0131767802646181	chr12:29057763:C:T
chr12:29058623	['A', 'T']	19959	18688.80907997595	2511.452382002317	0.0010815065886591	0.0100960339808858	0.107121924382063	0.914693	0.914693	chr12	29058623	0.0387246444888126	chr12:29058623:A:T
chr12:29060934	['A', 'G']	19959	18804.59512830794	2515.5110716605573	1.343217647226596e-05	0.01010165564842	0.0013297004906682	0.998939	0.998939	chr12	29060934	0.0004610310655519	chr12:29060934:A:G
chr12:29061274	['G', 'A']	19959	24521.14287862083	3355.196766945702	0.001229399735343	0.0103368732925061	0.1189334241171672	0.905329	0.905329	chr12	29061274	0.0431935678452839	chr12:29061274:G:A
chr12:29062331	['C', 'T']	19959	24470.67814191221	3336.992953881808	0.0002415650196386	0.0103273768311052	0.0233907432244624	0.981339	0.981339	chr12	29062331	0.0081809412468384	chr12:29062331:C:T
chr12:29062670	['C', 'G']	19959	3242.487372218882	435.07196018387	-0.0164896793607369	0.018554290195381	-0.888725959715875	0.374161	0.374161	chr12	29062670	0.4269414823824752	chr12:29062670:C:G
chr12:29062850	['T', 'C']	19959	18797.76727637184	2508.258222558013	-0.0005348792932594	0.0101015045209524	-0.0529504582362007	0.957772	0.957772	chr12	29062850	0.018737863496419	chr12:29062850:T:C
chr12:29063557	['G', 'A']	19959	18797.825466025257	2508.6197683244736	-0.0005172265726924	0.0101005312585622	-0.0512078582256766	0.95916	0.95916	chr12	29063557	0.018108940982498	chr12:29063557:G:A
chr12:29063667	['G', 'A']	19959	1880.1884050709025	228.55071284866244	-0.0118855034159272	0.0237361318256788	-0.5007346396294007	0.616563	0.616563	chr12	29063667	0.210022540877705	chr12:29063667:G:A
chr12:29063838	['A', 'G']	19959	10759.593881473	1536.9878801110303	0.0101081840131294	0.0116801445671844	0.8654160019156418	0.386821	0.386821	chr12	29063838	0.4124899566765381	chr12:29063838:A:G
chr12:29063930	['T', 'C']	19959	18796.94177773324	2507.156471287023	-0.0006330338827438	0.010101125016639	-0.0626696414212359	0.95003	0.95003	chr12	29063930	0.0222626803651069	chr12:29063930:T:C
chr12:29064137	['T', 'A']	19959	927.0	170.38046809316816	0.040121721724795	0.0333231765759372	1.2040185194639286	0.228597	0.228597	chr12	29064137	0.6409294733807847	chr12:29064137:T:A
chr12:29064294	['T', 'TTGA']	19959	4166.417497619883	510.6337885889511	-0.0181888947457885	0.0165758854243257	-1.0973105979060187	0.272519	0.272519	chr12	29064294	0.5646032133598187	chr12:29064294:T:TTGA
chr12:29064810	['C', 'G']	19959	3306.165647860508	458.4982874361942	-0.0116408336376502	0.0183956738784917	-0.6328027836621275	0.52687	0.52687	chr12	29064810	0.2782965294693094	chr12:29064810:C:G
chr12:29064827	['G', 'A']	19959	20787.20747719756	2834.1500197031846	0.0049339889529049	0.0100660522651276	0.490161269080435	0.624025	0.624025	chr12	29064827	0.2047980110474507	chr12:29064827:G:A
chr12:29064898	['T', 'A']	19959	3424.3431377461543	330.3121706198355	-0.0371961857760494	0.0180331679647196	-2.062653985634725	0.0391584	0.0391584	chr12	29064898	1.407175061643337	chr12:29064898:T:A
chr12:29064976	['G', 'A']	19959	24472.452272385628	3336.903649280417	0.0002130407175031	0.0103267292831922	0.0206300283139858	0.983541	0.983541	chr12	29064976	0.0072075313190014	chr12:29064976:G:A
chr12:29065440	['G', 'A']	19959	18797.359785442142	2507.712424015493	-0.0006104103691522	0.0101027183447372	-0.0604204084804812	0.951821	0.951821	chr12	29065440	0.0214447176045968	chr12:29065440:G:A
chr12:29065605	['T', 'C']	19959	18895.467141210083	2520.051164046438	-0.0009365092652913	0.0101041660050924	-0.0926854591283754	0.926154	0.926154	chr12	29065605	0.0333167932430964	chr12:29065605:T:C
chr12:29065773	['G', 'A']	19959	18795.708579733386	2508.7111598792044	-0.0004481585079561	0.0101015921150137	-0.0443651359957454	0.964614	0.964614	chr12	29065773	0.015646439201795	chr12:29065773:G:A
chr12:29066773	['C', 'T']	19959	31754.773000601326	4241.39584066269	-0.0149154178645644	0.0124582583291115	-1.1972313842386086	0.231231	0.231231	chr12	29066773	0.6359539426285371	chr12:29066773:C:T
chr12:29068729	['A', 'T']	19959	20719.114251352978	2852.24023782683	0.0073580407058616	0.0100650934214048	0.7310454456601205	0.46476	0.46476	chr12	29068729	0.3327712569662924	chr12:29068729:A:T
chr12:29068776	['G', 'A']	19959	23282.8326651298	3134.338921751858	-0.0013155438743704	0.0102286041829612	-0.1286142127350938	0.897664	0.897664	chr12	29068776	0.0468861914533491	chr12:29068776:G:A
chr12:29069435	['C', 'T']	19959	19179.8828923632	2609.6977981662467	0.0034253143256628	0.0100856110904776	0.3396238755326283	0.734143	0.734143	chr12	29069435	0.1342193378195607	chr12:29069435:C:T
chr12:29069743	['A', 'AAT']	19959	19270.862089701823	2599.5058152060333	0.0014458485822327	0.0100851702476661	0.1433638249753231	0.886004	0.886004	chr12	29069743	0.0525643174199399	chr12:29069743:A:AAT
chr12:29070092	['G', 'A']	19959	3450.172863012326	321.228828799401	-0.0408592535480144	0.0179640486515007	-2.2745013855549288	0.0229464	0.0229464	chr12	29070092	1.6392854400949988	chr12:29070092:G:A
chr12:29071077	['C', 'T']	19959	25395.27237198116	3466.6605785427587	0.0036451838546742	0.0104664134855471	0.3482743978830733	0.727638	0.727638	chr12	29071077	0.1380846285209023	chr12:29071077:C:T
chr12:29071226	['G', 'C']	19959	18750.636746353928	2529.877114931053	0.0020009438566565	0.010102135447278	0.1980713748196411	0.842991	0.842991	chr12	29071226	0.0741770619959005	chr12:29071226:G:C
chr12:29071849	['G', 'A']	19959	6637.332548351538	941.9272740315404	0.0034006117561845	0.0136393117862278	0.2493242921258165	0.803113	0.803113	chr12	29071849	0.0952233441063921	chr12:29071849:G:A
chr12:29072529	['T', 'A']	19959	3449.691355549988	315.34489569622536	-0.0428631181631746	0.0179646920712698	-2.385964534940386	0.0170437	0.0170437	chr12	29072529	1.7684361187740498	chr12:29072529:T:A
chr12:29072551	['T', 'C']	19959	9125.37161755863	1316.6582728348742	0.0114066387529798	0.0120710176759243	0.9449608193127248	0.34469	0.34469	chr12	29072551	0.4625713159764918	chr12:29072551:T:C
chr12:29073147	['G', 'A']	19959	25388.36012829508	3467.21392859478	0.0037983068852878	0.0104653242578144	0.362942111655225	0.716652	0.716652	chr12	29073147	0.1446916827820757	chr12:29073147:G:A
chr12:29073417	['T', 'C']	19959	25395.81719783524	3470.4341438106885	0.0040819182392672	0.0104642123354848	0.3900836592760293	0.696479	0.696479	chr12	29073417	0.1570919737434103	chr12:29073417:T:C
chr12:29073622	['G', 'GC']	19959	18753.637648473912	2528.611340258225	0.0018501429440974	0.0101035883075144	0.1831174121298533	0.854708	0.854708	chr12	29073622	0.0681822310594691	chr12:29073622:G:GC
chr12:29074137	['C', 'A']	19959	18702.622312434218	2529.7867812411096	0.002613411920128	0.0101058203769607	0.2586046280899798	0.795943	0.795943	chr12	29074137	0.0991180323525717	chr12:29074137:C:A
chr12:29074335	['G', 'A']	19959	7965.596391881733	938.0525795313451	-0.0235540507065956	0.0126810606627243	-1.857419606534347	0.0632662	0.0632662	chr12	29074335	1.1988282500768452	chr12:29074335:G:A
chr12:29074468	['C', 'T']	19959	3991.1998195760034	594.7580633892512	0.014566695239499	0.0168964927577505	0.8621135432273226	0.388635	0.388635	chr12	29074468	0.4104580899369944	chr12:29074468:C:T
chr12:29075172	['A', 'G']	19959	25415.54677556747	3488.86518512896	0.0057374552830185	0.0104656979198357	0.548215257784606	0.58355	0.58355	chr12	29075172	0.2339219266044154	chr12:29075172:A:G
chr12:29075351	['T', 'A']	19959	25420.915597433843	3492.859017827106	0.0058727546597292	0.0104693659056891	0.5609465475399922	0.57484	0.57484	chr12	29075351	0.2404530192871888	chr12:29075351:T:A
chr12:29075642	['G', 'A']	19959	3196.081720645744	449.60706529926136	-0.0113251397848282	0.0186145734240404	-0.6084017896537972	0.542928	0.542928	chr12	29075642	0.2652577602379976	chr12:29075642:G:A
chr12:29077124	['G', 'A']	19959	20490.212921658065	2713.0866478265857	0.0010891478916793	0.0101339438176889	0.107475224973938	0.914413	0.914413	chr12	29077124	0.038857608303794	chr12:29077124:G:A
chr12:29077196	['G', 'A']	19959	20492.13355718152	2708.956441301458	0.0006563151445742	0.0101338308455693	0.064764762169011	0.948362	0.948362	chr12	29077196	0.0230258561288365	chr12:29077196:G:A
chr12:29077510	['A', 'G']	19959	16101.453811839005	2277.6871211398234	0.0147044778716525	0.0102994178711682	1.427699900672594	0.153394	0.153394	chr12	29077510	0.8141916274656101	chr12:29077510:A:G
chr12:29078317	['T', 'C']	19959	25311.1452558769	3459.705902434572	0.0036799241063046	0.0104416503038845	0.3524274419471378	0.724521	0.724521	chr12	29078317	0.1399490221293891	chr12:29078317:T:C
chr12:29078892	['GA', 'G']	19959	3980.3931418258376	603.9313949982526	0.0194102112383894	0.0168594977333477	1.1512923780639377	0.249626	0.249626	chr12	29078892	0.6027101823371168	chr12:29078892:GA:G
chr12:29079040	['G', 'T']	19959	3570.9360987109385	552.2454499669403	0.0229404563305382	0.0177288576429526	1.2939613365138167	0.195694	0.195694	chr12	29079040	0.7084224896554253	chr12:29079040:G:T
chr12:29079617	['T', 'A']	19959	20489.13280545254	2709.6298125863145	0.0006529764944369	0.0101333041679738	0.0644386553105388	0.948622	0.948622	chr12	29079617	0.0229068076118202	chr12:29079617:T:A
chr12:29079620	['G', 'A']	19959	3452.5189416716776	316.37596656421164	-0.0427510452578625	0.0179644903642966	-2.3797527450501863	0.0173336	0.0173336	chr12	29079620	1.7611112296826907	chr12:29079620:G:A
chr12:29079810	['G', 'A']	19959	6055.213530443498	931.2455165356004	0.0223028636450072	0.014112780408508	1.5803309482206445	0.114047	0.114047	chr12	29079810	0.9429161343293028	chr12:29079810:G:A
chr12:29079991	['G', 'A']	19959	31291.70339747444	4273.903385903893	0.0128808076051012	0.0122815964330374	1.0487893553033456	0.294288	0.294288	chr12	29079991	0.5312274464971786	chr12:29079991:G:A
chr12:29079999	['G', 'T']	19959	20623.166382680163	2730.367030431466	0.0007844272064529	0.0101345470718655	0.0774013087008676	0.938305	0.938305	chr12	29079999	0.0276559694180184	chr12:29079999:G:T
chr12:29080243	['T', 'C']	19959	20490.133056028862	2710.749211165084	0.0007759878053332	0.0101338689952086	0.076573696156931	0.938963	0.938963	chr12	29080243	0.0273515208461628	chr12:29080243:T:C
chr12:29081154	['C', 'T']	19959	20609.26063856448	2728.09251190974	0.0007988559843573	0.0101360373867533	0.0788134409805322	0.937182	0.937182	chr12	29081154	0.0281760612783882	chr12:29081154:C:T
chr12:29081774	['G', 'A']	19959	499.0521730164488	35.3046917994981	-0.0703964261345469	0.0462463415546791	-1.5222052981491323	0.127974	0.127974	chr12	29081774	0.8928782553794259	chr12:29081774:G:A
chr12:29083000	['C', 'A']	19959	30953.65258568852	4198.522394236253	0.0079674235832861	0.0121102886212507	0.6579053425122481	0.510607	0.510607	chr12	29083000	0.2919132356725149	chr12:29083000:C:A
chr12:29084207	['C', 'T']	19959	3422.342937315228	301.02383578972905	-0.0461128879700238	0.0180449188173013	-2.555450009883724	0.0106124	0.0106124	chr12	29084207	1.9741863890592093	chr12:29084207:C:T
chr12:29085015	['C', 'T']	19959	7663.535855675269	1067.2219542143444	0.0059315215236085	0.0128939821605497	0.4600224701532899	0.645505	0.645505	chr12	29085015	0.1901003893944632	chr12:29085015:C:T
chr12:29085088	['C', 'T']	19959	3421.6857429215734	303.0508992407576	-0.0454699690785934	0.0180410881153291	-2.520356243920705	0.0117313	0.0117313	chr12	29085088	1.93065385902315	chr12:29085088:C:T
chr12:29085576	['T', 'C']	19959	31174.56193005311	4213.005925326315	0.0060047005980061	0.0121914783812525	0.4925326043509102	0.622348	0.622348	chr12	29085576	0.2059667017775285	chr12:29085576:T:C
chr12:29086417	['G', 'C']	19959	16871.381207717364	2146.5533279612187	-0.0127360097902465	0.0102087463275956	-1.2475586503525284	0.212207	0.212207	chr12	29086417	0.673240294274301	chr12:29086417:G:C
chr12:29086572	['T', 'C']	19959	32567.263416345144	4373.776309306696	-0.0025973393668329	0.0130372014951376	-0.1992252223609247	0.842089	0.842089	chr12	29086572	0.0746420056900769	chr12:29086572:T:C
chr12:29086635	['C', 'T']	19959	8277.829483389287	977.6364331860576	-0.0139145100882413	0.0124105199038327	-1.1211867186921156	0.262222	0.262222	chr12	29086635	0.5813308745155453	chr12:29086635:C:T
chr12:29086787	['T', 'C']	19959	12689.907396271798	1536.973619993923	-0.0178507575398358	0.0108318527392895	-1.6479874652548805	0.099371	0.099371	chr12	29086787	1.002740339723052	chr12:29086787:T:C
chr12:29086889	['T', 'C']	19959	18758.93987373484	2532.0651608954745	-0.0020703080850506	0.0101199493624805	-0.204576921375346	0.837905	0.837905	chr12	29086889	0.0768052180219501	chr12:29086889:T:C
chr12:29087025	['G', 'A']	19959	32850.29177732124	4360.913156911351	-0.0107506529994367	0.0132441369591043	-0.8117292227219468	0.416957	0.416957	chr12	29087025	0.3799087306992169	chr12:29087025:G:A
chr12:29087608	['A', 'C']	19959	5667.41976546056	768.986985450118	0.0099428597553519	0.0143816709386255	0.6913563658759535	0.48935	0.48935	chr12	29087608	0.3103804073451268	chr12:29087608:A:C
chr12:29087670	['T', 'TA']	19959	4199.631238725196	593.8614496394664	0.003064238712413	0.0163957692000873	0.1868920375139664	0.851747	0.851747	chr12	29087670	0.0696893874175433	chr12:29087670:T:TA
chr12:29088329	['A', 'G']	19959	8378.098827302798	979.0401099896408	-0.0155386453698323	0.012351306787439	-1.2580567900422253	0.208386	0.208386	chr12	29088329	0.6811314616056349	chr12:29088329:A:G
chr12:29088467	['C', 'G']	19959	28691.18753132204	3772.882469241344	-0.0095750587272164	0.0112309661407446	-0.8525587743052035	0.393914	0.393914	chr12	29088467	0.4045985837638481	chr12:29088467:C:G
chr12:29088747	['A', 'G']	19959	19856.95909979449	2707.4086465907985	0.0005759096287797	0.0101085397375923	0.0569725839468237	0.954568	0.954568	chr12	29088747	0.0201931285873739	chr12:29088747:A:G
chr12:29088759	['C', 'T']	19959	5671.4207677658615	767.9187409409234	0.009751231657001	0.0143706427040567	0.6785522302526045	0.497429	0.497429	chr12	29088759	0.3032688990563549	chr12:29088759:C:T
chr12:29089200	['G', 'A']	19959	32776.77071629215	4361.04052864215	-0.0108382696957399	0.0132307027987885	-0.8191756598698863	0.412696	0.412696	chr12	29089200	0.384369740442541	chr12:29089200:G:A
chr12:29089349	['A', 'T']	19959	4190.259660201474	590.7468249066821	0.0026502408379189	0.0164166207105525	0.1614364420453084	0.871751	0.871751	chr12	29089349	0.0596075457653121	chr12:29089349:A:T
chr12:29089860	['T', 'G']	19959	32878.94197233915	4366.7513470539925	-0.0111738230534434	0.0132611994781618	-0.842595202028605	0.399465	0.399465	chr12	29089860	0.3985212663443608	chr12:29089860:T:G
chr12:29089956	['G', 'C']	19959	32878.64730934963	4367.106957717438	-0.0109888232651653	0.0132582838921493	-0.8288269699574186	0.407212	0.407212	chr12	29089956	0.3901794323977378	chr12:29089956:G:C
chr12:29089989	['G', 'A']	19959	838.0419881751678	124.50313086322808	0.0171694417628732	0.035219602173314	0.4874967547442242	0.625912	0.625912	chr12	29089989	0.2034867220625774	chr12:29089989:G:A
chr12:29090093	['C', 'T']	19959	10597.716820368883	1601.345886075542	0.0201408547092916	0.0114038965093919	1.7661379768488996	0.077388	0.077388	chr12	29090093	1.1113263770150337	chr12:29090093:C:T
chr12:29090166	['TA', 'T']	19959	20670.73048668504	2818.943456586256	0.0009715103157334	0.0102955548723564	0.0943621133370835	0.924822	0.924822	chr12	29090166	0.0339418476465583	chr12:29090166:TA:T
chr12:29090223	['C', 'T']	19959	20303.068955149087	2789.6964228661664	0.0024097365856489	0.0101029998199319	0.2385169383943638	0.811483	0.811483	chr12	29090223	0.0907205739074058	chr12:29090223:C:T
chr12:29091308	['A', 'G']	19959	7548.512803808569	1070.1927651356225	0.0089803864413815	0.0129379613156962	0.6941113999534502	0.48762	0.48762	chr12	29091308	0.3119184898635257	chr12:29091308:A:G
chr12:29091413	['C', 'T']	19959	20304.1210404972	2790.471657578325	0.002414054511391	0.0101025005292591	0.2389561380768483	0.811142	0.811142	chr12	29091413	0.0909031107480302	chr12:29091413:C:T
chr12:29091423	['T', 'C']	19959	8366.772781954885	982.9332337062742	-0.0147568061107234	0.0123468827571516	-1.1951847604753485	0.232029	0.232029	chr12	29091423	0.6344577316915053	chr12:29091423:T:C
chr12:29091618	['C', 'A']	19959	1297.7802677094298	152.40307508093764	-1.879750281791445e-05	0.0286164551737122	-0.0006568774051085	0.999476	0.999476	chr12	29091618	0.0002276299527747	chr12:29091618:C:A
chr12:29092548	['A', 'G']	19959	32864.29318033773	4368.306673019061	-0.0105504291279259	0.0132449627191691	-0.7965616326466872	0.425715	0.425715	chr12	29092548	0.3708810472565963	chr12:29092548:A:G
chr12:29093090	['T', 'C']	19959	20305.034674550283	2791.165722695011	0.002490120921713	0.010102020258482	0.246497320139724	0.8053	0.8053	chr12	29093090	0.0940423009075729	chr12:29093090:T:C
chr12:29093131	['T', 'C']	19959	24490.13511075473	3379.625224558908	0.0035062032252628	0.0103653380174538	0.3382623142013187	0.735169	0.735169	chr12	29093131	0.1336128142073451	chr12:29093131:T:C
chr12:29093334	['C', 'A']	19959	20296.08444422172	2787.991845627453	0.002299337077545	0.0101063782991575	0.2275134582817545	0.820027	0.820027	chr12	29093334	0.0861718479114462	chr12:29093334:C:A
chr12:29093570	['G', 'A']	19959	20299.051112447385	2787.9662753199405	0.0022550510726929	0.010104959708713	0.2231627970518817	0.823411	0.823411	chr12	29093570	0.0843833355321311	chr12:29093570:G:A
chr12:29093630	['C', 'T']	19959	838.0839805582002	122.66252613475729	0.0152208734563393	0.0352647768897207	0.4316168936482363	0.666025	0.666025	chr12	29093630	0.1765094687902494	chr12:29093630:C:T
chr12:29093718	['G', 'C']	19959	8362.675970934604	979.2695987435796	-0.0153381167596638	0.012353748420152	-1.2415759361461118	0.214408	0.214408	chr12	29093718	0.6687590142636111	chr12:29093718:G:C
chr12:29093753	['A', 'G']	19959	32869.88122086904	4357.702146042204	-0.0123556169083392	0.0132562499055262	-0.9320597451311172	0.351317	0.351317	chr12	29093753	0.4543008344733884	chr12:29093753:A:G
chr12:29094417	['C', 'A']	19959	669.1005712567649	93.20758742822784	0.0215005550539889	0.0394186715656734	0.5454408837235412	0.585456	0.585456	chr12	29094417	0.2325057388072517	chr12:29094417:C:A
chr12:29094422	['T', 'G']	19959	32869.646858402644	4353.599553626056	-0.0130500844340911	0.0132570770188377	-0.9843862576605316	0.324938	0.324938	chr12	29094422	0.4881994969489885	chr12:29094422:T:G
chr12:29094450	['T', 'C']	19959	20301.08569710334	2785.051554438734	0.0019313857603117	0.0101070625255923	0.1910926894358478	0.848455	0.848455	chr12	29094450	0.0713711866638538	chr12:29094450:T:C
chr12:29094755	['G', 'A']	19959	9996.008271091285	1467.151711413514	0.0154791512703616	0.0116638955486153	1.3270996131476245	0.184491	0.184491	chr12	29094755	0.7340248151183255	chr12:29094755:G:A
chr12:29094771	['A', 'G']	19959	7546.781141911877	1067.5432344236335	0.0086152826261034	0.0129404914536823	0.6657616255873978	0.505571	0.505571	chr12	29094771	0.2962178455270663	chr12:29094771:A:G
chr12:29094998	['G', 'C']	19959	2604.260961066293	199.8060757396213	-0.0613311472578032	0.0204601017243577	-2.997597376790578	0.00272452	0.00272452	chr12	29094998	2.564709999704171	chr12:29094998:G:C
chr12:29096265	['G', 'T']	19959	32862.586018541726	4357.652746078581	-0.0120732682686489	0.0132531970181217	-0.9109702551120736	0.362322	0.362322	chr12	29096265	0.4409052950338469	chr12:29096265:G:T
chr12:29096838	['A', 'G']	19959	32789.64284998497	4361.806284572107	-0.0099326178626468	0.0131856078521794	-0.7532923755961037	0.451283	0.451283	chr12	29096838	0.3455510262078641	chr12:29096838:A:G
chr12:29096938	['G', 'A']	19959	20306.05216476248	2788.710587855748	0.002187199157236	0.0101087386947223	0.2163671673873573	0.828704	0.828704	chr12	29096938	0.0816005648925915	chr12:29096938:G:A
chr12:29097140	['T', 'C']	19959	4189.62973541792	588.462460555624	0.0021970951798632	0.016416540531904	0.1338342372190637	0.893535	0.893535	chr12	29097140	0.0488884313965432	chr12:29097140:T:C
chr12:29097470	['AC', 'A']	19959	840.1262778111845	120.26930794847704	0.0125014458240743	0.0352240395976461	0.3549123259817645	0.722659	0.722659	chr12	29097470	0.1410665842454112	chr12:29097470:AC:A
chr12:29097743	['C', 'T']	19959	20300.034173472966	2788.9431016559183	0.002344606841612	0.0101065386392279	0.2319891038175577	0.816549	0.816549	chr12	29097743	0.0880177487214396	chr12:29097743:C:T
chr12:29097860	['T', 'C']	19959	20293.06695063894	2789.3971594240134	0.0024443411938286	0.010104968722845	0.2418949786853397	0.808864	0.808864	chr12	29097860	0.0921244932390105	chr12:29097860:T:C
chr12:29098831	['G', 'A']	19959	8535.710648960161	1013.8159770639504	-0.0134314385579965	0.0122624828325621	-1.095327817489811	0.273386	0.273386	chr12	29098831	0.563223729264994	chr12:29098831:G:A
chr12:29099400	['T', 'C']	19959	1663.2499999999998	147.42851234050278	-0.0319134409487633	0.0251874991993736	-1.2670349166525003	0.205158	0.205158	chr12	29099400	0.6879115433418931	chr12:29099400:T:C
chr12:29099471	['T', 'C']	19959	24491.22707686141	3376.320111890552	0.0032099057447672	0.0103657865492111	0.3096635001626084	0.75682	0.75682	chr12	29099471	0.1210073996310141	chr12:29099471:T:C
chr12:29099505	['A', 'T']	19959	2695.405141310884	216.4748744118606	-0.0583139894701304	0.0201469488260833	-2.894432798411336	0.00380256	0.00380256	chr12	29099505	2.4199239245561386	chr12:29099505:A:T
chr12:29099605	['C', 'T']	19959	5666.283896181982	763.9033212459526	0.0090862823784238	0.0143813725986684	0.631809120866888	0.527519	0.527519	chr12	29099605	0.277761893477563	chr12:29099605:C:T
chr12:29099740	['G', 'T']	19959	7541.377843471289	1067.280209190983	0.0088201002146205	0.0129435940835355	0.6814258974514505	0.49561	0.49561	chr12	29099740	0.3048599393803071	chr12:29099740:G:T
chr12:29100322	['T', 'G']	19959	8374.2587191822	984.2052734378688	-0.0148376454057111	0.0123549304242421	-1.2009493292327755	0.229785	0.229785	chr12	29100322	0.638678324776756	chr12:29100322:T:G
chr12:29100437	['A', 'T']	19959	487.0	35.49058163223957	-0.0638452106300242	0.0459055154296866	-1.3907960739013112	0.164303	0.164303	chr12	29100437	0.7843545067320046	chr12:29100437:A:T
chr12:29100737	['A', 'G']	19959	8361.675770483587	981.5114302916204	-0.0150387871039496	0.0123558937826401	-1.2171347025561907	0.223567	0.223567	chr12	29100737	0.6505923008552922	chr12:29100737:A:G
chr12:29100755	['A', 'G']	19959	838.0419881751678	122.55044441020452	0.0151008554575838	0.0352647344628384	0.4282140695968353	0.6685	0.6685	chr12	29100755	0.1748985884019968	chr12:29100755:A:G
chr12:29100812	['T', 'G']	19959	24495.6819001804	3374.9658927970254	0.0029843380918274	0.0103679518512803	0.2878425878741812	0.77347	0.77347	chr12	29100812	0.1115565262918581	chr12:29100812:T:G
chr12:29101006	['C', 'T']	19959	8353.255562236922	983.1329441845332	-0.014746643890889	0.0123623939167191	-1.1928631291181644	0.232937	0.232937	chr12	29101006	0.6327615221155501	chr12:29101006:C:T
chr12:29102816	['T', 'TA']	19959	7550.756626747507	1068.5753879388508	0.0086586926517852	0.0129375282136086	0.6692694700891498	0.503331	0.503331	chr12	29102816	0.2981463207168373	chr12:29102816:T:TA
chr12:29103080	['T', 'A']	19959	9694.971488700709	1188.1320376009032	-0.0183372643516441	0.0118133704562267	-1.5522466191669022	0.120619	0.120619	chr12	29103080	0.9185842763979972	chr12:29103080:T:A
chr12:29104292	['A', 'G']	19959	32877.94182200842	4364.058877592281	-0.0117018633576855	0.0132579893019438	-0.8826273042753058	0.377448	0.377448	chr12	29104292	0.4231428715013063	chr12:29104292:A:G
chr12:29105394	['A', 'G']	19959	5671.136557253821	772.216343113114	0.010913551287274	0.0143851010180483	0.7586704656144762	0.448059	0.448059	chr12	29105394	0.3486647947355011	chr12:29105394:A:G
chr12:29105900	['T', 'C']	19959	814.0407856498647	113.81510264510072	0.0037827295696335	0.0359198539902031	0.1053102713241895	0.916131	0.916131	chr12	29105900	0.0380424209726242	chr12:29105900:T:C
chr12:29106037	['ACT', 'A']	19959	2697.811005863779	220.9169273834827	-0.0563610711171158	0.0201413200121522	-2.7982809013068954	0.00514247	0.00514247	chr12	29106037	2.288828233201048	chr12:29106037:ACT:A
chr12:29106108	['G', 'A']	19959	3609.084949631634	452.13170581452925	-0.0111002076819296	0.0176077760927454	-0.6304150861222656	0.52843	0.52843	chr12	29106108	0.2770125346142592	chr12:29106108:G:A
chr12:29106167	['A', 'T']	19959	9988.504060150375	1456.442850815493	0.0139207023749603	0.0116677573729532	1.1930915196462353	0.232848	0.232848	chr12	29106167	0.6329274879983492	chr12:29106167:A:T
chr12:29106885	['C', 'A']	19959	8369.096572115865	990.7815468653351	-0.0135491761329929	0.0123591984400062	-1.0962827564233284	0.272968	0.272968	chr12	29106885	0.5638882622558944	chr12:29106885:C:A
chr12:29107224	['G', 'A']	19959	8402.842010322192	989.5366265634822	-0.0144365447479338	0.0123470592042377	-1.169229409945565	0.242325	0.242325	chr12	29107224	0.6156017785906559	chr12:29107224:G:A
chr12:29107512	['C', 'T']	19959	9990.501653638004	1454.6634912158	0.0137441748465425	0.0116665322523962	1.1780857026919511	0.238776	0.238776	chr12	29107512	0.62200932742279	chr12:29107512:C:T
chr12:29108383	['C', 'A']	19959	814.1223692122669	114.00937794730235	0.0039868243682006	0.0359206876696297	0.1109896448773012	0.911626	0.911626	chr12	29108383	0.0401832970332303	chr12:29108383:C:A
chr12:29109785	['C', 'T']	19959	2698.946571772254	219.87078516026625	-0.0572734004891222	0.0201385531012264	-2.84396799518007	0.00446008	0.00446008	chr12	29109785	2.350657351322173	chr12:29109785:C:T
chr12:29110378	['A', 'C']	19959	32879.64735945486	4365.844919983968	-0.0115587278105074	0.013255766683726	-0.8719773126889707	0.383231	0.383231	chr12	29110378	0.4165393675882733	chr12:29110378:A:C
chr12:29110716	['A', 'T']	19959	32880.88452864232	4364.84199479944	-0.0117478120786897	0.0132575224006991	-0.8861242488317582	0.375561	0.375561	chr12	29110716	0.4253195132222136	chr12:29110716:A:T
chr12:29110784	['T', 'C']	19959	8458.847622388135	979.146875641019	-0.0167170382828154	0.0123105262166902	-1.357946686320438	0.174496	0.174496	chr12	29110784	0.7582145239932727	chr12:29110784:T:C
chr12:29110819	['G', 'A']	19959	8458.11887340884	977.6961567753908	-0.0168540326574493	0.0123113893342771	-1.3689789348570645	0.171021	0.171021	chr12	29110819	0.7669505584724396	chr12:29110819:G:A
chr12:29110823	['G', 'A']	19959	5671.852525556224	768.870904404181	0.0101916089454015	0.014384587159031	0.7085089639853136	0.478638	0.478638	chr12	29110823	0.3199928248717982	chr12:29110823:G:A
chr12:29111435	['T', 'C']	19959	7536.132742032471	1061.4473225850572	0.0075468035965282	0.0129464601715461	0.582924096357599	0.559951	0.559951	chr12	29111435	0.2518499754235966	chr12:29111435:T:C
chr12:29112396	['C', 'A']	19959	32880.23694497343	4365.393873191711	-0.0116355938781454	0.0132569302613466	-0.8776989581118535	0.380118	0.380118	chr12	29112396	0.4200815644521916	chr12:29112396:C:A
chr12:29112858	['G', 'A']	19959	2659.266472916771	208.71924452304825	-0.0602604996874736	0.0202650068582866	-2.973623453911259	0.00294658	0.00294658	chr12	29112858	2.530681763261552	chr12:29112858:G:A
chr12:29113285	['G', 'A']	19959	8381.259771497294	986.846136218982	-0.0143653574925708	0.0123566233894689	-1.1625633508271995	0.245021	0.245021	chr12	29113285	0.6107966919894379	chr12:29113285:G:A
chr12:29114612	['ATT', 'GTT']	19959	32878.64730934963	4364.54331651087	-0.0117122205318454	0.0132553560724113	-0.8835839993934435	0.376931	0.376931	chr12	29114612	0.4237381433269972	chr12:29114612:ATT:GTT
chr12:29114613	['T', 'A']	19959	32878.64730934963	4364.54331651087	-0.0117122205318454	0.0132553560724113	-0.8835839993934435	0.376931	0.376931	chr12	29114613	0.4237381433269972	chr12:29114613:T:A
chr12:29114840	['G', 'T']	19959	836.0418879647259	119.66689154516128	0.0125631763659487	0.0353037949542453	0.3558590905660689	0.72195	0.72195	chr12	29114840	0.1414928792669602	chr12:29114840:G:T
chr12:29114904	['T', 'C']	19959	817.0409359655276	114.637517461701	0.0047011730917915	0.03586058453858	0.1310958299280893	0.895701	0.895701	chr12	29114904	0.0478369409198017	chr12:29114904:T:C
chr12:29115199	['T', 'C']	19959	8381.679779503884	985.9731433003296	-0.0145085515361457	0.0123567033068958	-1.1741442013946335	0.240351	0.240351	chr12	29115199	0.6191540666138513	chr12:29115199:T:C
chr12:29115668	['C', 'T']	19959	32876.64720913919	4365.670958736502	-0.011380600477245	0.0132526172651272	-0.8587436164169425	0.390492	0.390492	chr12	29115668	0.4083878590759113	chr12:29115668:C:T
chr12:29115684	['G', 'A']	19959	5551.390698606795	744.1210524086722	0.008181324737991	0.0145255757258668	0.5632358326026186	0.573281	0.573281	chr12	29115684	0.2416324516177791	chr12:29115684:G:A
chr12:29116297	['G', 'A']	19959	8458.27134696332	978.2064253260626	-0.0167726395772977	0.0123109194157044	-1.3624197357592769	0.173081	0.173081	chr12	29116297	0.7617506042681637	chr12:29116297:G:A
chr12:29116418	['C', 'T']	19959	32876.64720913919	4365.364882982684	-0.011395034734657	0.0132524978942543	-0.8598405240718775	0.389887	0.389887	chr12	29116418	0.4090612452490189	chr12:29116418:C:T
chr12:29116461	['T', 'G']	19959	8379.93900360866	986.8178545850524	-0.0144255424681623	0.0123573413559167	-1.1673661876513055	0.243076	0.243076	chr12	29116461	0.6142579189111159	chr12:29116461:T:G
chr12:29116494	['G', 'C']	19959	24418.89381107492	3385.513108231524	0.0046949346795623	0.010350401820435	0.4535992670635298	0.650122	0.650122	chr12	29116494	0.1870051372724112	chr12:29116494:G:C
chr12:29116520	['A', 'G']	19959	8383.52022252293	988.0774647992818	-0.0142448902516425	0.0123567064707535	-1.1528063958918224	0.249004	0.249004	chr12	29116520	0.603793676342117	chr12:29116520:A:G
chr12:29116525	['A', 'G']	19959	4305.862941618641	511.458051326289	-0.019466432320907	0.0163234653642165	-1.1925428753370224	0.233063	0.233063	chr12	29116525	0.6325266675831324	chr12:29116525:A:G
chr12:29117050	['C', 'A']	19959	694.0	102.70126139158464	-0.0004061957221634	0.0385809715348145	-0.0105283953722342	0.9916	0.9916	chr12	29117050	0.0036634819042161	chr12:29117050:C:A
chr12:29117413	['G', 'C']	19959	8382.679979954899	986.3837072819318	-0.0144327634541319	0.0123564310353824	-1.1680365805307331	0.242806	0.242806	chr12	29117413	0.6147405855757937	chr12:29117413:G:C
chr12:29117548	['CATT', 'C']	19959	24417.22336907505	3386.6334446932806	0.0048681908036728	0.0103495033806387	0.4703791693792786	0.638089	0.638089	chr12	29117548	0.1951187421045762	chr12:29117548:CATT:C
chr12:29117642	['C', 'T']	19959	8381.679779503884	987.359333729092	-0.0143381200660193	0.0123565671612569	-1.1603643535378825	0.245914	0.245914	chr12	29117642	0.6092167459677845	chr12:29117642:C:T
chr12:29117652	['C', 'A']	19959	8383.260072158748	986.4339916247352	-0.0144655898239358	0.0123561561182688	-1.1707192500221046	0.241726	0.241726	chr12	29117652	0.6166766344527403	chr12:29117652:C:A
chr12:29118872	['G', 'A']	19959	24214.63965724593	3363.1736985274306	0.0060951375230106	0.0103328489695962	0.5898796683223818	0.555278	0.555278	chr12	29118872	0.2554895328445099	chr12:29118872:G:A
chr12:29119164	['C', 'T']	19959	7975.399589137188	943.602535161776	-0.0139946373013353	0.0125728545147395	-1.1130835312640404	0.265686	0.265686	chr12	29119164	0.5756313296052895	chr12:29119164:C:T
chr12:29119198	['C', 'T']	19959	7971.798817457534	940.7312401648876	-0.0142768455776153	0.012573679684062	-1.1354548498409918	0.256198	0.256198	chr12	29119198	0.5914242648815515	chr12:29119198:C:T
chr12:29119252	['G', 'A']	19959	24455.67588695129	3396.3860582502	0.0054575776424612	0.0103511683855544	0.5272426685742638	0.598031	0.598031	chr12	29119252	0.2232763030015718	chr12:29119252:G:A
chr12:29119788	['G', 'C']	19959	7971.597594587824	942.0577777208543	-0.0140741914279356	0.012575945573472	-1.119135841174762	0.263096	0.263096	chr12	29119788	0.5798857546932146	chr12:29119788:G:C
chr12:29120201	['T', 'C']	19959	8046.612628413932	930.746212560379	-0.0169052701760579	0.0125272817016296	-1.3494763332302842	0.177199	0.177199	chr12	29120201	0.7515387333276777	chr12:29120201:T:C
chr12:29120369	['A', 'C']	19959	7970.795509222135	943.4654113477184	-0.0138915597090687	0.0125751401432663	-1.1046842858850574	0.26931	0.26931	chr12	29120369	0.5697475200968926	chr12:29120369:A:C
chr12:29120546	['T', 'G']	19959	32506.62867020744	4332.511220308221	-0.0089959445214962	0.0129980829154742	-0.692097794728372	0.488884	0.488884	chr12	29120546	0.3107941759196713	chr12:29120546:T:G
chr12:29120591	['G', 'A']	19959	7978.398436325364	943.7154069355364	-0.0140577892984508	0.0125730156028979	-1.1180920904298126	0.263541	0.263541	chr12	29120591	0.5791518104756872	chr12:29120591:G:A
chr12:29120662	['A', 'G']	19959	7972.597795038837	944.5250481636444	-0.0136457716716717	0.0125740334826766	-1.08523424010852	0.277831	0.277831	chr12	29120662	0.5562192979151334	chr12:29120662:A:G
chr12:29120827	['A', 'G']	19959	32481.13696501955	4332.8460052447845	-0.0084389126785444	0.0129854534452935	-0.6498743162182784	0.515781	0.515781	chr12	29120827	0.2875346601568593	chr12:29120827:A:G
chr12:29120876	['C', 'T']	19959	7958.392422192152	943.4516288157652	-0.0137688298730945	0.0125798099824819	-1.0945181121390877	0.273741	0.273741	chr12	29120876	0.5626601505612876	chr12:29120876:C:T
chr12:29120975	['C', 'T']	19959	7972.997343890948	942.258464528124	-0.0140978976360698	0.0125742240426859	-1.121174363381111	0.262227	0.262227	chr12	29120975	0.5813225935486275	chr12:29120975:C:T
chr12:29120977	['T', 'G']	19959	8024.472359527886	951.641495300895	-0.0138810214886512	0.0125940404812565	-1.1021896832323228	0.270393	0.270393	chr12	29120977	0.5680045557064517	chr12:29120977:T:G
chr12:29121439	['T', 'C']	19959	7973.396932792062	939.978370447714	-0.0144868689992726	0.0125742917851451	-1.1521021817218289	0.249293	0.249293	chr12	29121439	0.6032899160572153	chr12:29121439:T:C
chr12:29121722	['T', 'C']	19959	2552.7674033979856	203.8347134977093	-0.0581540021077415	0.0206556838257628	-2.815399509320951	0.00487644	0.00487644	chr12	29121722	2.31189711499976	chr12:29121722:T:C
chr12:29121768	['C', 'T']	19959	7971.798817457533	942.1237409494472	-0.0140514852562696	0.0125737082510956	-1.1175291310775588	0.263782	0.263782	chr12	29121768	0.5787548432376721	chr12:29121768:C:T
chr12:29122136	['T', 'C']	19959	7973.0	942.2118512009451	-0.0140783726884626	0.012572957994908	-1.1197343293570434	0.26284	0.26284	chr12	29122136	0.5803085414815222	chr12:29122136:T:C
chr12:29122305	['A', 'G']	19959	7972.597795038837	942.5405753942856	-0.0140392261758721	0.0125738859571075	-1.1165383735595489	0.264205	0.264205	chr12	29122305	0.5780589677515364	chr12:29122305:A:G
chr12:29122413	['AC', 'A']	19959	20331.074567777498	2803.727491323322	0.0032153980902051	0.0101015073235026	0.318308742173957	0.750254	0.750254	chr12	29122413	0.1247916804438672	chr12:29122413:AC:A
chr12:29122466	['G', 'A']	19959	839.0420382803889	122.58068796059752	0.0152890991562841	0.0352448638298547	0.4337965165674218	0.664441	0.664441	chr12	29122466	0.1775435768161039	chr12:29122466:G:A
chr12:29122860	['T', 'C']	19959	7970.792299593923	943.4463012246816	-0.0138079876514152	0.0125763126230365	-1.097936101407227	0.272246	0.272246	chr12	29122860	0.5650384924378968	chr12:29122860:T:C
chr12:29123290	['G', 'A']	19959	7970.5973941368065	941.0624388865112	-0.0142088831558438	0.0125745082229966	-1.1299752565955772	0.2585	0.2585	chr12	29123290	0.5875394525700387	chr12:29123290:G:A
chr12:29124204	['A', 'G']	19959	7903.187913409502	1093.8471848319414	0.0063925933718383	0.0127284385810565	0.5022291879030893	0.615512	0.615512	chr12	29124204	0.2107634756603975	chr12:29124204:A:G
chr12:29124239	['T', 'C']	19959	7934.590177900275	939.2423785367782	-0.0142925510285843	0.0125959827739031	-1.134691217440866	0.256518	0.256518	chr12	29124239	0.5908821548157288	chr12:29124239:T:C
chr12:29124416	['T', 'G']	19959	7905.188214070957	934.1515231753784	-0.0147076384395123	0.0126174216636604	-1.1656611652974942	0.243765	0.243765	chr12	29124416	0.6130286506374536	chr12:29124416:T:G
chr12:29124749	['A', 'G']	19959	7905.980555277137	933.3084330030644	-0.014870547088511	0.0126158731910391	-1.1787172289487964	0.238525	0.238525	chr12	29124749	0.622466095479032	chr12:29124749:A:G
chr12:29124786	['C', 'T']	19959	505.1265410444021	49.335613058646295	-0.0410517576530828	0.0450196538006148	-0.9118630239782554	0.361852	0.361852	chr12	29124786	0.4414690226328885	chr12:29124786:C:T
chr12:29125421	['T', 'C']	19959	15536.892202064751	2011.5034687724744	-0.0083535389877074	0.0103158994256483	-0.8097732095892745	0.41808	0.41808	chr12	29125421	0.3787406076167495	chr12:29125421:T:C
chr12:29126244	['T', 'C']	19959	4347.65348767288	533.0914695828376	-0.014227753485379	0.0162610613942608	-0.8749584753674586	0.381607	0.381607	chr12	29126244	0.4183836674231561	chr12:29126244:T:C
chr12:29126298	['C', 'T']	19959	7904.792103021497	933.5958373134775	-0.0148559367255345	0.0126153406676479	-1.1776088428299496	0.238967	0.238967	chr12	29126298	0.6216620685389841	chr12:29126298:C:T
chr12:29126403	['GTAT', 'G']	19959	7980.799719396702	923.9932711829038	-0.0175027580243233	0.0125656608078934	-1.3929039062815196	0.163664	0.163664	chr12	29126403	0.7860468387355124	chr12:29126403:GTAT:G
chr12:29126471	['G', 'A']	19959	7902.583763467803	931.0861708106308	-0.0151483071596054	0.0126164748769381	-1.2006766792914014	0.229891	0.229891	chr12	29126471	0.6384780305873803	chr12:29126471:G:A
chr12:29126677	['T', 'C']	19959	7900.750187998195	933.5873321621056	-0.0149045867751083	0.0126185061834936	-1.1811688767569908	0.23755	0.23755	chr12	29126677	0.6242449652447757	chr12:29126677:T:C
chr12:29126776	['C', 'T']	19959	7980.599398646955	923.5471868995784	-0.0175947943490228	0.0125662876258451	-1.4001584933354203	0.161481	0.161481	chr12	29126776	0.7918785698070714	chr12:29126776:C:T
chr12:29126904	['G', 'T']	19959	7907.981056429789	932.2890197075455	-0.015037213867346	0.012615090052678	-1.1920021026051917	0.233275	0.233275	chr12	29126904	0.6321318018998463	chr12:29126904:G:T
chr12:29126964	['C', 'T']	19959	7904.376184032475	929.1181908557876	-0.0154519199354124	0.0126162984567286	-1.2247585921028552	0.220681	0.220681	chr12	29126964	0.6562350567357862	chr12:29126964:C:T
chr12:29127697	['T', 'A']	19959	7117.558615500375	1030.0038436691425	0.0070040531688669	0.0131896328244038	0.5310271530764533	0.595406	0.595406	chr12	29127697	0.2251867932133753	chr12:29127697:T:A
chr12:29128346	['G', 'A']	19959	7903.167761014483	930.6681579941406	-0.015309650253153	0.0126191103273974	-1.2132115383692434	0.225063	0.225063	chr12	29128346	0.647695896454871	chr12:29128346:G:A
chr12:29128905	['C', 'T']	19959	1067.0	134.41478512762922	-0.0135814889913119	0.0312340914684686	-0.4348290074331978	0.663691	0.663691	chr12	29128905	0.1780340715802544	chr12:29128905:C:T
chr12:29129160	['G', 'C']	19959	7905.396081771721	931.5558103393296	-0.0151160993777207	0.0126149010276319	-1.1982733233190042	0.230825	0.230825	chr12	29129160	0.6367171557673402	chr12:29129160:G:C
chr12:29129163	['A', 'G']	19959	7904.792103021497	932.352840083692	-0.0150095201418348	0.0126153252008659	-1.1897846391470397	0.234145	0.234145	chr12	29129163	0.6305151118327639	chr12:29129163:A:G
chr12:29129568	['G', 'A']	19959	2679.1342318869624	212.6183490672647	-0.0597921419432651	0.0201955817908952	-2.960654590808625	0.00307347	0.00307347	chr12	29129568	2.512371021650996	chr12:29129568:G:A
chr12:29130141	['T', 'TG']	19959	19232.854472563267	2548.5226867578804	-0.005249328036346	0.0100909910758767	-0.5201994528461054	0.60293	0.60293	chr12	29130141	0.2197331063978523	chr12:29130141:T:TG
chr12:29130174	['T', 'C']	19959	8217.470305217259	961.7552848716666	-0.0172594718380451	0.0124412073828732	-1.387282705519783	0.165371	0.165371	chr12	29130174	0.7815406474087474	chr12:29130174:T:C
chr12:29130368	['T', 'A']	19959	8221.059486819686	962.4162300200154	-0.0174160218646235	0.0124379149859872	-1.400236445115175	0.161458	0.161458	chr12	29130368	0.7919404314781651	chr12:29130368:T:A
chr12:29130370	['C', 'G']	19959	8221.647707341519	965.174611823774	-0.016966339015149	0.0124374978174988	-1.364127999385725	0.172543	0.172543	chr12	29130370	0.7631026551672757	chr12:29130370:C:G
chr12:29130564	['G', 'T']	19959	8232.210346559517	957.7824151897952	-0.0181643597897048	0.0124503801159478	-1.458940178576385	0.144597	0.144597	chr12	29130564	0.8398407173939173	chr12:29130564:G:T
chr12:29130573	['G', 'A']	19959	8453.817192095421	1008.1181426912176	-0.0154706012230056	0.0125395845118002	-1.23374113460037	0.217314	0.217314	chr12	29130573	0.662912294264414	chr12:29130573:G:A
chr12:29130574	['C', 'T']	19959	8281.097886540603	969.2564423099196	-0.0175726743652776	0.012474426462472	-1.408695976375602	0.158941	0.158941	chr12	29130574	0.7987640588847748	chr12:29130574:C:T
chr12:29130599	['C', 'T']	19959	7913.42772476143	932.05706849686	-0.0154070970794291	0.0126251944141883	-1.220345332830237	0.222348	0.222348	chr12	29130599	0.6529667726367702	chr12:29130599:C:T
chr12:29131284	['T', 'C']	19959	5209.522022348048	720.3754094804119	0.012016843294268	0.0148912203580578	0.8069750500848328	0.41969	0.41969	chr12	29131284	0.3770713786478345	chr12:29131284:T:C
chr12:29132033	['T', 'A']	19959	7899.395781140394	929.941424977256	-0.015174467622255	0.0126182757218698	-1.202578542166015	0.229154	0.229154	chr12	29132033	0.6398725575212418	chr12:29132033:T:A
chr12:29132644	['G', 'A']	19959	15773.161112503134	2046.189388566382	-0.0087086266701372	0.0102971761689666	-0.8457295987984627	0.397714	0.397714	chr12	29132644	0.4004291210690067	chr12:29132644:G:A
chr12:29132844	['G', 'A']	19959	7556.135748647023	1089.174570864579	0.0056400407391172	0.0128629269010314	0.4384725795701274	0.661048	0.661048	chr12	29132844	0.1797670043898915	chr12:29132844:G:A
chr12:29132864	['TCTC', 'T']	19959	505.0759170174383	49.1827546901299	-0.0412942326369736	0.0450196174781969	-0.917249744669032	0.359023	0.359023	chr12	29132864	0.4448777284324808	chr12:29132864:TCTC:T
chr12:29132986	['G', 'A']	19959	7124.356949594147	1035.4228215896162	0.0077101896578275	0.0131771897746511	0.5851163859428923	0.558476	0.558476	chr12	29132986	0.2529954855591571	chr12:29132986:G:A
chr12:29133346	['A', 'G']	19959	2683.6051771801986	212.67336922816327	-0.0599071824000711	0.0202120700331846	-2.963931071964141	0.00304095	0.00304095	chr12	29133346	2.51699072056702	chr12:29133346:A:G
chr12:29133613	['AAT', 'A']	19959	7119.713433882847	1036.110453683704	0.0079035592403431	0.0131789245864228	0.5997120014242684	0.548705	0.548705	chr12	29133613	0.2606610823362409	chr12:29133613:AAT:A
chr12:29134245	['A', 'G']	19959	3429.3436388234704	458.26732756632725	-0.0123624794865799	0.0181253782930925	-0.6820535983677233	0.495213	0.495213	chr12	29134245	0.3052079630304286	chr12:29134245:A:G
chr12:29134301	['C', 'G']	19959	15717.299834594756	2034.09242806629	-0.0093930410170883	0.0103050732251075	-0.9114967756078496	0.362045	0.362045	chr12	29134301	0.441237445938985	chr12:29134301:C:G
chr12:29134729	['TG', 'T']	19959	7821.44563691073	908.4196609230928	-0.0175414163938835	0.0126594302769094	-1.3856402705482525	0.165872	0.165872	chr12	29134729	0.78022691880861	chr12:29134729:TG:T
chr12:29135094	['A', 'G']	19959	15441.114684192044	2011.282406800708	-0.0074745565764289	0.0103422414498233	-0.7227211444146419	0.46986	0.46986	chr12	29135094	0.3280315256488933	chr12:29135094:A:G
chr12:29135197	['G', 'A']	19959	7845.965520697604	912.7385582814056	-0.0171529824869327	0.0126481752920073	-1.356162615628216	0.175063	0.175063	chr12	29135197	0.7568056334357505	chr12:29135197:G:A
chr12:29135244	['TG', 'T']	19959	7831.9620126290465	915.836629127926	-0.0165856857833439	0.0126519047887662	-1.3109240118587149	0.189899	0.189899	chr12	29135244	0.7214773222331003	chr12:29135244:TG:T
chr12:29135475	['G', 'A']	19959	7847.7863907400915	912.0600389435888	-0.0173118083931625	0.012647224884977	-1.3688226904011438	0.17107	0.17107	chr12	29135475	0.7668261446190568	chr12:29135475:G:A
chr12:29135825	['T', 'G']	19959	19372.823785896857	2562.6190095025263	-0.0060730725501217	0.0100724255942634	-0.6029404231668455	0.546555	0.546555	chr12	29135825	0.2623661283261234	chr12:29135825:T:G
chr12:29135896	['A', 'G']	19959	7651.683590617481	1090.5383083640277	0.0040918076261995	0.0127883351297787	0.3199640597994208	0.748999	0.748999	chr12	29135896	0.1255187621333397	chr12:29135896:A:G
chr12:29136171	['T', 'C']	19959	19191.6539849624	2535.3984193525635	-0.0061343538611197	0.0100921105634378	-0.6078365692250344	0.543303	0.543303	chr12	29136171	0.2649578968807857	chr12:29136171:T:C
chr12:29136311	['C', 'T']	19959	838.0	125.22468692677693	0.0170583365955777	0.0354202107096746	0.4815989587243889	0.630096	0.630096	chr12	29136311	0.200593277381289	chr12:29136311:C:T
chr12:29136452	['T', 'C']	19959	15498.7765307145	2004.0672785499823	-0.0086741583618396	0.0103152996930554	-0.8409022151512874	0.400413	0.400413	chr12	29136452	0.397491830951426	chr12:29136452:T:C
chr12:29137322	['A', 'G']	19959	7555.378544944383	1091.4529905606576	0.0060659105393683	0.0128621104774395	0.4716108254557504	0.63721	0.63721	chr12	29137322	0.1957174172545516	chr12:29137322:A:G
chr12:29137323	['C', 'T']	19959	2596.390258568851	181.54113085135484	-0.0699068757591727	0.0204906678186495	-3.411644577808584	0.000647003	0.000647003	chr12	29137323	3.1890937056057584	chr12:29137323:C:T
chr12:29137560	['A', 'G']	19959	7651.383355045596	1091.935835617754	0.0043573172949073	0.0127868611495804	0.3407651998356419	0.733284	0.733284	chr12	29137560	0.1347277910544632	chr12:29137560:A:G
chr12:29137584	['G', 'T']	19959	7574.0	1097.266251124934	0.0066890230506606	0.0128489234983239	0.5205901530609262	0.602658	0.602658	chr12	29137584	0.2199290740104729	chr12:29137584:G:T
chr12:29137812	['C', 'T']	19959	7569.033832890584	1096.372994082706	0.0065962908192264	0.0128543221985585	0.5131574203084865	0.607847	0.607847	chr12	29137812	0.2162057224010479	chr12:29137812:C:T
chr12:29137813	['A', 'G']	19959	7570.172147583717	1096.5629752790755	0.0066334864020479	0.0128547016726225	0.516035810941898	0.605835	0.605835	chr12	29137813	0.2176456404323709	chr12:29137813:A:G
chr12:29138082	['G', 'A']	19959	7138.430618892508	1041.9617635482653	0.0087623418309478	0.0131639657336063	0.6656308598994946	0.505655	0.505655	chr12	29138082	0.2961456940266821	chr12:29138082:G:A
chr12:29138406	['C', 'T']	19959	7580.519218241043	1097.8461857825791	0.0067353467271418	0.0128441175843577	0.5243915498986446	0.600012	0.600012	chr12	29138406	0.221840063813576	chr12:29138406:C:T
chr12:29139035	['T', 'G']	19959	7632.971623383134	1091.774348409083	0.0046462030696205	0.0128060962340253	0.3628118190519088	0.716749	0.716749	chr12	29139035	0.1446329043037449	chr12:29139035:T:G
chr12:29139211	['T', 'C']	19959	7571.172699017446	1095.5805697181463	0.0066009069333967	0.0128523522722921	0.513595238719635	0.607541	0.607541	chr12	29139211	0.216424408309203	chr12:29139211:T:C
chr12:29139560	['G', 'A']	19959	10423.355814070095	1500.1946971982377	0.0138175269617511	0.0115193086690594	1.1995100885580623	0.230344	0.230344	chr12	29139560	0.6376230957656693	chr12:29139560:G:A
chr12:29139617	['G', 'A']	19959	7574.1435238620925	1111.1481636093513	0.0090301445628745	0.0128647998468717	0.7019265492164165	0.482733	0.482733	chr12	29139617	0.3162930114609268	chr12:29139617:G:A
chr12:29139952	['T', 'C']	19959	500.05010773162303	51.280025970865495	-0.034482740850171	0.0452323317945167	-0.7623471857878252	0.445862	0.445862	chr12	29139952	0.3507995401948212	chr12:29139952:T:C
chr12:29140343	['A', 'G']	19959	7565.758129979456	1099.0104250766765	0.0072875667400507	0.012857732768423	0.5667847412374357	0.570867	0.570867	chr12	29140343	0.2434650614461639	chr12:29140343:A:G
chr12:29140638	['A', 'G']	19959	7566.758230194919	1099.229438525328	0.0072397797309014	0.0128553867886323	0.5631708987008739	0.573325	0.573325	chr12	29140638	0.2415991202777842	chr12:29140638:A:G
chr12:29140662	['G', 'A']	19959	7565.758129979456	1100.1016690621464	0.0074242135353402	0.0128576399832992	0.5774165045049923	0.563665	0.563665	chr12	29140662	0.2489789312588928	chr12:29140662:G:A
chr12:29140750	['C', 'T']	19959	7690.770656912362	1117.9532149133754	0.0073721843216272	0.0127776429577749	0.5769596431821921	0.563973	0.563973	chr12	29140750	0.2487416872076058	chr12:29140750:C:T
chr12:29141026	['C', 'A']	19959	838.0839805582001	125.33643163367128	0.0171725021613553	0.0354201976847327	0.4848223128002829	0.627808	0.627808	chr12	29141026	0.202173154494978	chr12:29141026:C:A
chr12:29141891	['A', 'G']	19959	7383.47972939113	1074.771507263914	0.0087835190351464	0.0130110281083841	0.6750826269821402	0.499631	0.499631	chr12	29141891	0.3013506233177878	chr12:29141891:A:G
chr12:29142122	['TGAA', 'T']	19959	7395.852761351107	1079.3223996228874	0.0093661364540638	0.0129994383985917	0.720503160742584	0.471224	0.471224	chr12	29142122	0.3267725985220339	chr12:29142122:TGAA:T
chr12:29142305	['A', 'AAC']	19959	7932.384603818975	1145.5296957092094	0.0069708011786889	0.0126420091252836	0.5513997901447145	0.581366	0.581366	chr12	29142305	0.2355503706463551	chr12:29142305:A:AAC
chr12:29142544	['C', 'G']	19959	7932.987320837929	1143.01029332124	0.0066192249197181	0.0126417185113047	0.5236016696463354	0.600561	0.600561	chr12	29142544	0.2214428739930756	chr12:29142544:C:G
chr12:29143428	['A', 'G']	19959	13429.018490679497	1863.533515314156	0.0074162142204093	0.0106902250321933	0.6937378958885877	0.487855	0.487855	chr12	29143428	0.3117092395901273	chr12:29143428:A:G
chr12:29144284	['C', 'T']	19959	1140.3999599037688	160.415794575301	2.4098894910868383e-05	0.0303631574703844	0.0007936886977045	0.999367	0.999367	chr12	29144284	0.0002749954522906	chr12:29144284:C:T
chr12:29144629	['G', 'A']	19959	11994.605773567884	1499.9314452640815	-0.0115869208117203	0.0109850721008386	-1.054787870790191	0.291535	0.291535	chr12	29144629	0.5353092989001651	chr12:29144629:G:A
chr12:29144702	['A', 'G']	19959	4659.878577976987	620.7566263133846	-0.0045161316002146	0.0158863486143771	-0.2842775083084548	0.776201	0.776201	chr12	29144702	0.1100258020827313	chr12:29144702:A:G
chr12:29145108	['T', 'A']	19959	4580.458986821666	612.0804113345081	-0.0037985679784272	0.0158604795146846	-0.2394989366437708	0.810721	0.810721	chr12	29145108	0.0911285773638762	chr12:29145108:T:A
chr12:29145250	['C', 'A']	19959	4580.229481912015	611.5846212405933	-0.0039222960275815	0.0158642666398345	-0.2472409293558405	0.804724	0.804724	chr12	29145250	0.0943530461290712	chr12:29145250:C:A
chr12:29145251	['C', 'A']	19959	4580.229481912015	611.5846212405933	-0.0039222960275815	0.0158642666398345	-0.2472409293558405	0.804724	0.804724	chr12	29145251	0.0943530461290712	chr12:29145251:C:A
chr12:29145440	['T', 'C']	19959	5006.508396410848	654.1164453443366	-0.0060625943497196	0.0152433852622482	-0.3977196826963562	0.690841	0.690841	chr12	29145440	0.1606218958507129	chr12:29145440:T:C
chr12:29145494	['T', 'C']	19959	4583.75590314333	610.5323993741799	-0.0041903778385232	0.0158603850088161	-0.2642040427262007	0.791625	0.791625	chr12	29145494	0.1014804989646247	chr12:29145494:T:C
chr12:29145920	['T', 'C']	19959	33117.56228029961	4465.181829940452	0.0003196416604916	0.0133733406851374	0.0239014071365809	0.980931	0.980931	chr12	29145920	0.0083615404010526	chr12:29145920:T:C
chr12:29147050	['C', 'T']	19959	1266.0	62.95976864424655	-0.0895058297872912	0.0288842536346749	-3.098775925435072	0.00194592	0.00194592	chr12	29147050	2.710875018267423	chr12:29147050:C:T
chr12:29147869	['G', 'A']	19959	16748.5174383644	2124.653724734949	-0.0121543207935746	0.0102139707829842	-1.1899701939448268	0.234072	0.234072	chr12	29147869	0.6306505340726049	chr12:29147869:G:A
chr12:29148631	['A', 'G']	19959	5298.592843181476	712.8485826566367	0.0046607829224414	0.0147845411939615	0.3152470449570007	0.752577	0.752577	chr12	29148631	0.1234490585722519	chr12:29148631:A:G
chr12:29148909	['A', 'G']	19959	5387.0335856918	682.4174025718802	-0.0115985994080541	0.0149576680296852	-0.775428321114984	0.438096	0.438096	chr12	29148909	0.3584307120942696	chr12:29148909:A:G
chr12:29150508	['A', 'T']	19959	731.0366269165247	117.76914047156366	0.0138181430257564	0.0376721780560543	0.3667996845097668	0.713772	0.713772	chr12	29150508	0.1464404926426202	chr12:29150508:A:T
chr12:29152215	['A', 'G']	19959	23488.884283852865	2976.144401882436	-0.0158219920701973	0.0103074996294107	-1.5349980731555763	0.1248	0.1248	chr12	29152215	0.9037854146535949	chr12:29152215:A:G
chr12:29152408	['A', 'G']	19959	6635.332448141096	878.4609475279129	-0.0052262275079831	0.0136702518969319	-0.3823065988386165	0.702238	0.702238	chr12	29152408	0.1535156733842134	chr12:29152408:A:G
chr12:29152810	['T', 'A']	19959	4330.216955606775	566.0343652994095	-0.0084511865586754	0.0162849671674345	-0.5189563154647008	0.603797	0.603797	chr12	29152810	0.2191090491245845	chr12:29152810:T:A
chr12:29152866	['C', 'A']	19959	6634.662072767365	878.3239503285419	-0.0052231983982008	0.0136716417332731	-0.3820461726618336	0.702431	0.702431	chr12	29152866	0.1533963302001112	chr12:29152866:C:A
chr12:29153163	['C', 'T']	19959	6614.994287432352	872.5503309180992	-0.0058006684002474	0.0136818459052773	-0.4239682598683613	0.671594	0.671594	chr12	29153163	0.1728931924901104	chr12:29153163:C:T
chr12:29153170	['A', 'T']	19959	8192.0	894.6139826721336	-0.0310011431863218	0.0124482447620688	-2.4904027659213224	0.0127679	0.0127679	chr12	29153170	1.893880527435879	chr12:29153170:A:T
chr12:29153368	['A', 'G']	19959	6870.6884802325	944.6088861036282	0.0013725531231147	0.0132988765508714	0.1032082009231713	0.917799	0.917799	chr12	29153368	0.0372524198323798	chr12:29153368:A:G
chr12:29154882	['A', 'T']	19959	4330.216955606774	565.6733688052368	-0.0085419333266913	0.0162850426581726	-0.5245263095706142	0.599918	0.599918	chr12	29154882	0.2219081072517473	chr12:29154882:A:T
chr12:29154998	['G', 'A']	19959	16734.838460767613	2088.9051130850207	-0.0117222719285871	0.0102711035990568	-1.141286504953909	0.253764	0.253764	chr12	29154998	0.5955699886648379	chr12:29154998:G:A
chr12:29155000	['A', 'G']	19959	4449.668821407096	591.5518761485085	-0.0059098746748724	0.0160804244645921	-0.3675198181419598	0.713235	0.713235	chr12	29155000	0.1467673531945176	chr12:29155000:A:G
chr12:29156769	['T', 'C']	19959	16840.969116614855	2090.1620852254628	-0.0132901819630275	0.010263044784691	-1.2949550783264494	0.195351	0.195351	chr12	29156769	0.7091843612839865	chr12:29156769:T:C
chr12:29156858	['G', 'A']	19959	2817.129166457821	365.5187125709597	-0.0159054056777548	0.0197903593038914	-0.8036946390673814	0.421583	0.421583	chr12	29156858	0.3751169100228516	chr12:29156858:G:A
chr12:29157228	['G', 'A']	19959	25213.741240839256	3303.8692492537634	-0.006828087238209	0.0105420923738345	-0.6476975344246032	0.517188	0.517188	chr12	29157228	0.2863515603466366	chr12:29157228:G:A
chr12:29157369	['G', 'A']	19959	9014.709968425805	1276.2172455413609	0.0043117151527764	0.0120625472886036	0.3574464870160558	0.720761	0.720761	chr12	29157369	0.1422087208400716	chr12:29157369:G:A
chr12:29160697	['G', 'C']	19959	853.0854837901488	109.28621544296388	0.0136374184425493	0.0348268280851329	0.3915779642410483	0.695374	0.695374	chr12	29160697	0.1577815515987254	chr12:29160697:G:C
chr12:29161076	['A', 'G']	19959	23203.65026309196	2961.6451875598545	-0.0134212160314953	0.0102781607826498	-1.3057993852510277	0.191636	0.191636	chr12	29161076	0.7175229027066988	chr12:29161076:A:G
chr12:29161418	['A', 'G']	19959	18553.929602164542	2379.5045407513985	-0.0081472646655333	0.0101405427305865	-0.8034347748428678	0.421733	0.421733	chr12	29161418	0.3749624147376382	chr12:29161418:A:G
chr12:29161505	['A', 'G']	19959	18643.86821666584	2411.664274203029	-0.0060347995866928	0.0101295139120843	-0.595763986215902	0.55134	0.55134	chr12	29161505	0.2585804980901212	chr12:29161505:A:G
chr12:29162875	['G', 'A']	19959	423.042391140953	75.3225122168953	0.0381255780213786	0.0495829766900092	0.7689247513262094	0.441947	0.441947	chr12	29162875	0.3546298098085238	chr12:29162875:G:A
chr12:29162921	['T', 'A']	19959	23205.32529939369	2965.9894914831048	-0.0129620102181208	0.0102796272152204	-1.2609416612821025	0.207345	0.207345	chr12	29162921	0.6833064329239864	chr12:29162921:T:A
chr12:29163652	['C', 'G']	19959	5796.8713168971735	773.8022941459028	0.0042574291372564	0.0142443608226622	0.2988852353756071	0.765031	0.765031	chr12	29163652	0.1163209663415928	chr12:29163652:C:G
chr12:29163920	['T', 'C']	19959	25299.337827002106	3298.929596256492	-0.0090471729913966	0.0105331425723211	-0.8589243836089976	0.390393	0.390393	chr12	29163920	0.4084979781176109	chr12:29163920:T:C
chr12:29164199	['C', 'T']	19959	5536.55479280453	731.9176972493802	0.0034991115692565	0.0145485635961664	0.2405125115017266	0.809935	0.809935	chr12	29164199	0.0915498333115169	chr12:29164199:C:T
chr12:29164497	['C', 'T']	19959	524.0787733012628	106.04946375543096	0.0810226821516156	0.0447349114821801	1.811173409472164	0.0701291	0.0701291	chr12	29164497	1.1541017345725104	chr12:29164497:C:T
chr12:29165085	['G', 'A']	19959	25221.372932330825	3288.545225842846	-0.0085522278487441	0.0105245553136388	-0.812597548673746	0.416459	0.416459	chr12	29165085	0.3804277480392463	chr12:29165085:G:A
chr12:29165567	['G', 'A']	19959	10875.179503883735	1299.8104923334945	-0.0183006416902071	0.0113262319959369	-1.6157749282172709	0.106159	0.106159	chr12	29165567	0.9740431811056348	chr12:29165567:G:A
chr12:29166706	['T', 'C']	19959	18992.80636431972	2399.046532282237	-0.0110137067701168	0.0101410990941892	-1.0860466570559024	0.277471	0.277471	chr12	29166706	0.5567824006426171	chr12:29166706:T:C
chr12:29168152	['A', 'G']	19959	17190.294114610184	2152.3554124597604	-0.0127803865616807	0.0104894479431631	-1.2184041172548823	0.223085	0.223085	chr12	29168152	0.6515296302371614	chr12:29168152:A:G
chr12:29168678	['T', 'C']	19959	21944.49739400621	2815.213514785093	-0.0114759414521368	0.0101442765110124	-1.131272539710321	0.257954	0.257954	chr12	29168678	0.588457733289961	chr12:29168678:T:C
chr12:29168866	['C', 'A']	19959	5560.27858502856	819.1548727603845	0.0111677868554576	0.0146134328037322	0.7642137891519539	0.444749	0.444749	chr12	29168866	0.3518850197363817	chr12:29168866:C:A
chr12:29168919	['G', 'A']	19959	8961.44899288506	956.2162579322452	-0.0337916663482409	0.0120680194938636	-2.800100411291452	0.00511358	0.00511358	chr12	29168919	2.291274945291496	chr12:29168919:G:A
chr12:29169021	['G', 'A']	19959	5827.87597714973	773.6898847043332	0.0030431942344808	0.0142125012105935	0.2141209481278751	0.830455	0.830455	chr12	29169021	0.0806838957606574	chr12:29169021:G:A
chr12:29171485	['C', 'T']	19959	11162.660287571063	1323.9062175014874	-0.0204316335545026	0.0114004546491541	-1.7921770826936858	0.0731198	0.0731198	chr12	29171485	1.1359650051710408	chr12:29171485:C:T
chr12:29171572	['G', 'A']	19959	759.1792497253292	118.24183185061564	0.0256552102514593	0.0380024899186591	0.6750928769765357	0.499625	0.499625	chr12	29171572	0.3013558387318387	chr12:29171572:G:A
chr12:29172194	['C', 'T']	19959	19104.477004538545	2421.7501325089183	-0.0099823985095612	0.0101991576933951	-0.9787473445994196	0.327717	0.327717	chr12	29172194	0.4845010294302702	chr12:29172194:C:T
chr12:29172240	['C', 'T']	19959	5699.250607656479	787.5227301357679	-0.0008905058233506	0.014597135678477	-0.0610055179978654	0.951355	0.951355	chr12	29172240	0.0216573949740166	chr12:29172240:C:T
chr12:29172332	['G', 'A']	19959	540.0270568193206	102.7488997800986	0.048158801380797	0.0437053814229621	1.1018963755226507	0.27052	0.27052	chr12	29172332	0.5678006212466948	chr12:29172332:G:A
chr12:29172604	['C', 'T']	19959	2581.388003607937	403.4708570551505	0.0315172280073276	0.0209369649613944	1.5053389096959429	0.132253	0.132253	chr12	29172604	0.8785944677338471	chr12:29172604:C:T
chr12:29175287	['C', 'T']	19959	5801.872068550812	776.3087353914169	0.004469814733315	0.0142419802569119	0.3138478394635983	0.75364	0.75364	chr12	29175287	0.122836059102841	chr12:29175287:C:T
chr12:29175695	['A', 'G']	19959	18996.855381840047	2396.798277531014	-0.0112297090347247	0.0101413416225538	-1.1073198648342957	0.268169	0.268169	chr12	29175695	0.5715914274802045	chr12:29175695:A:G
chr12:29176052	['A', 'G']	19959	16689.016989926324	2069.9916655429192	-0.013496565296052	0.0102661040978684	-1.31467255420236	0.188635	0.188635	chr12	29176052	0.7243777235996436	chr12:29176052:A:G
chr12:29176841	['GAAAA', 'G']	19959	10867.177900275625	1298.4984717998134	-0.0185188172974048	0.011328769600774	-1.634671544219555	0.102134	0.102134	chr12	29176841	0.99082965894797	chr12:29176841:GAAAA:G
chr12:29177054	['T', 'C']	19959	1060.0	185.3855632351132	0.0426177180044905	0.0315536262818559	1.3506440630247525	0.176825	0.176825	chr12	29177054	0.7524563332455152	chr12:29177054:T:C
chr12:29178521	['G', 'A']	19959	16686.344124279633	2067.78754006461	-0.0137343887360264	0.010263652484036	-1.33815800538733	0.18086	0.18086	chr12	29178521	0.7426574734948242	chr12:29178521:G:A
chr12:29179381	['G', 'C']	19959	21820.466322541844	2791.786527532351	-0.012256954505936	0.0101485831423933	-1.2077503168630075	0.227158	0.227158	chr12	29179381	0.6436719636934011	chr12:29179381:G:C
chr12:29179862	['T', 'C']	19959	16681.68638163501	2079.016174570427	-0.0124444874173797	0.0102669438925824	-1.2120926682350397	0.225491	0.225491	chr12	29179862	0.646870787392845	chr12:29179862:T:C
chr12:29179980	['T', 'C']	19959	518.0519116099614	78.2904918850868	0.040447605900101	0.0449113119017366	0.9006106521358813	0.367806	0.367806	chr12	29179980	0.4343811904170347	chr12:29179980:T:C
chr12:29180945	['T', 'G']	19959	21924.886466165408	2823.7056531216936	-0.0103218126085264	0.0101436577352463	-1.017563178680712	0.308898	0.308898	chr12	29180945	0.5101849035851653	chr12:29180945:T:G
chr12:29181560	['A', 'G']	19959	17591.769767441812	2258.325530405296	-0.0080937073172666	0.0106900653450138	-0.7571242135616858	0.448984	0.448984	chr12	29181560	0.3477691352450536	chr12:29181560:A:G
chr12:29181968	['C', 'A']	19959	24355.54195068164	3162.954093879357	-0.0094024744423402	0.0103954167737688	-0.9044826818358924	0.36575	0.36575	chr12	29181968	0.4368156652026515	chr12:29181968:C:A
chr12:29182088	['A', 'C']	19959	9075.454704880249	1282.573757218138	0.0041356013705046	0.0120353247326087	0.3436219181772132	0.731134	0.731134	chr12	29182088	0.1360030195848121	chr12:29182088:A:C
chr12:29182546	['T', 'A']	19959	21921.49163075073	2827.964208270193	-0.0097820671778084	0.0101427605624755	-0.9644383417664824	0.334838	0.334838	chr12	29182546	0.4751652607928092	chr12:29182546:T:A
chr12:29185027	['G', 'A']	19959	5810.455597875112	782.8802048342632	0.0055300867172694	0.0142341401064273	0.3885086612834708	0.697644	0.697644	chr12	29185027	0.1563661365121352	chr12:29185027:G:A
chr12:29185238	['A', 'C']	19959	21963.30126277812	2828.636643624556	-0.0101571529180914	0.0101430045546572	-1.0013948887982722	0.316648	0.316648	chr12	29185238	0.4994232507022139	chr12:29185238:A:C
chr12:29185506	['A', 'C']	19959	21965.50265610905	2831.852954801724	-0.0098885896155977	0.0101433298000953	-0.97488594085788	0.329629	0.329629	chr12	29185506	0.4819745870661244	chr12:29185506:A:C
chr12:29185933	['T', 'C']	19959	16721.675602545474	2083.613653478183	-0.0123916884338196	0.0102604662288805	-1.2077120237421828	0.227172	0.227172	chr12	29185933	0.6436451984665899	chr12:29185933:T:C
chr12:29186406	['T', 'C']	19959	5790.450586348601	775.1838594037695	0.0043516981679789	0.0142548312516102	0.3052788273089753	0.760157	0.760157	chr12	29186406	0.1190967008877416	chr12:29186406:T:C
chr12:29186752	['TTTA', 'T']	19959	16989.367189079923	2108.9808760324777	-0.0135073440545995	0.0103257909760755	-1.3081171298059002	0.190849	0.190849	chr12	29186752	0.719310111301048	chr12:29186752:TTTA:T
chr12:29187076	['C', 'T']	19959	6189.930396873121	869.5636417773796	0.0019335000361674	0.0139946292195818	0.1381601474272702	0.890115	0.890115	chr12	29187076	0.0505538802775744	chr12:29187076:C:T
chr12:29188786	['T', 'A']	19959	5803.035234562952	782.505432885785	0.0055396158560154	0.01424195939863	0.388964446601939	0.697307	0.697307	chr12	29188786	0.1565759750559245	chr12:29188786:T:A
chr12:29188831	['G', 'A']	19959	24365.194483450345	3158.816049177141	-0.0096731116192959	0.0104053453792694	-0.929629076855796	0.352574	0.352574	chr12	29188831	0.452749717200797	chr12:29188831:G:A
chr12:29189302	['C', 'T']	19959	2568.3860493084785	404.9604051175087	0.0333163765830226	0.0209847517506456	1.5876469247246447	0.112382	0.112382	chr12	29189302	0.9493032432748006	chr12:29189302:C:T
chr12:29190043	['T', 'C']	19959	9124.914365886656	1285.9190785957817	0.0034875488108554	0.0120241370293297	0.2900456641793494	0.771784	0.771784	chr12	29190043	0.1125042291122996	chr12:29190043:T:C
chr12:29190191	['A', 'G']	19959	25207.525930751115	3332.492617021336	-0.0103939135362155	0.0104681842513835	-0.9929051005041144	0.320768	0.320768	chr12	29190191	0.4938089636940004	chr12:29190191:A:G
chr12:29190278	['G', 'C']	19959	5928.376221743272	777.0622411359797	0.0020378769822864	0.0141197634762764	0.1443279829517305	0.885243	0.885243	chr12	29190278	0.0529374987109333	chr12:29190278:G:C
chr12:29190346	['A', 'G']	19959	9153.127368421054	1295.9893371091143	0.0043282280187705	0.0120204072072869	0.3600733273118026	0.718796	0.718796	chr12	29190346	0.1433943483448684	chr12:29190346:A:G
chr12:29190759	['G', 'A']	19959	10779.62026458208	1297.5001380394322	-0.016834064697473	0.0113542376588945	-1.4826239509163115	0.13819	0.13819	chr12	29190759	0.8595233831698665	chr12:29190759:G:A
chr12:29190791	['GT', 'G']	19959	10798.1640691556	1303.082479484067	-0.0164676260565119	0.0113484330990209	-1.451092491168016	0.14677	0.14677	chr12	29190791	0.8333627057681954	chr12:29190791:GT:G
chr12:29191935	['A', 'G']	19959	29500.956155734828	3898.37424473739	-0.0066948266621785	0.0115545370277067	-0.5794110699654185	0.562318	0.562318	chr12	29191935	0.2500180143466248	chr12:29191935:A:G
chr12:29192198	['C', 'T']	19959	27434.0	3582.1485379373	-0.0096129019426816	0.0109468011527488	-0.8781471233966618	0.379874	0.379874	chr12	29192198	0.4203604301697922	chr12:29192198:C:T
chr12:29192381	['C', 'A']	19959	7000.0	963.2029352799746	0.0097012287670015	0.0132177870622426	0.7339525687105073	0.462986	0.462986	chr12	29192381	0.3344321411951626	chr12:29192381:C:A
chr12:29192479	['C', 'A']	19959	29501.39049814573	3899.590909661657	-0.0066402914041725	0.0115532238749982	-0.5747565766939224	0.565462	0.565462	chr12	29192479	0.2475965750795002	chr12:29192479:C:A
chr12:29192580	['C', 'T']	19959	6998.701307811796	963.6432155944486	0.0098176997651687	0.0132187257232561	0.7427115117379347	0.457665	0.457665	chr12	29192580	0.3394522990388894	chr12:29192580:C:T
chr12:29192662	['A', 'G']	19959	428.0	80.64830330026398	0.0492452939262499	0.0492973155022991	0.9989447381562429	0.317834	0.317834	chr12	29192662	0.4977996463905453	chr12:29192662:A:G
chr12:29192947	['C', 'T']	19959	8225.824272185198	896.8736401889198	-0.0315631317128497	0.0124202882522708	-2.5412559734335534	0.011053	0.011053	chr12	29192947	1.9565198299774489	chr12:29192947:C:T
chr12:29193419	['C', 'A']	19959	15946.798977853492	2018.3194316786355	-0.0135716711995769	0.0102962219106757	-1.318121473810213	0.187478	0.187478	chr12	29193419	0.7270496881451963	chr12:29193419:C:A
chr12:29194853	['G', 'A']	19959	24110.624022850272	3113.4877250695345	-0.0091996155382126	0.0103705661349345	-0.8870890381984643	0.375042	0.375042	chr12	29194853	0.4259200940139996	chr12:29194853:G:A
chr12:29195172	['G', 'A']	19959	6892.345325182884	925.6362954580944	0.0055853190629399	0.0132958443280147	0.4200800584865042	0.674431	0.674431	chr12	29195172	0.1710624757209177	chr12:29195172:G:A
chr12:29195514	['G', 'A']	19959	5039.252480208437	698.1261685035662	-0.0009010607660447	0.0153334854028457	-0.0587642497691719	0.95314	0.95314	chr12	29195514	0.0208433042284978	chr12:29195514:G:A
chr12:29196224	['T', 'C']	19959	18963.650912189256	2402.568778453398	-0.0084335151728907	0.0101484356029456	-0.8310162770745531	0.405974	0.405974	chr12	29196224	0.3915017792752699	chr12:29196224:T:C
chr12:29196226	['G', 'A']	19959	10802.412301368488	1306.6544725427325	-0.0160523371897417	0.0113465434442034	-1.414733682436332	0.157162	0.157162	chr12	29196226	0.8036524531140042	chr12:29196226:G:A
chr12:29196441	['T', 'A']	19959	710.1067348165964	111.4113123866002	0.0287590252003746	0.0384037557505524	0.7488597049511475	0.453951	0.453951	chr12	29196441	0.3429910228655594	chr12:29196441:T:A
chr12:29196533	['G', 'A']	19959	18959.849819603125	2399.6399977596584	-0.0086508524236664	0.0101468219583854	-0.8525676767706821	0.393909	0.393909	chr12	29196533	0.4046040963533752	chr12:29196533:G:A
chr12:29196898	['G', 'A']	19959	18960.7499248271	2399.139208348428	-0.0087469701995176	0.0101472048298724	-0.8620078480891029	0.388694	0.388694	chr12	29196898	0.4103921632200406	chr12:29196898:G:A
chr12:29197601	['A', 'G']	19959	27852.186410102226	3645.056467893153	-0.009252773820237	0.011046064645099	-0.8376534193417259	0.402235	0.402235	chr12	29197601	0.3955201424773944	chr12:29197601:A:G
chr12:29198123	['A', 'C']	19959	19070.77748822292	2406.5392319667408	-0.0092541840389491	0.0101434830789887	-0.912328040268367	0.361607	0.361607	chr12	29198123	0.4417631710286755	chr12:29198123:A:C
chr12:29198353	['G', 'A']	19959	18964.651263031275	2393.8145195022494	-0.0092768934247062	0.0101501312660724	-0.9139678277575536	0.360745	0.360745	chr12	29198353	0.4427996796037211	chr12:29198353:G:A
chr12:29198479	['G', 'A']	19959	6984.049759470837	954.5103383902392	0.008545538507048	0.0132309000662936	0.6458773374623439	0.518366	0.518366	chr12	29198479	0.2853634918917664	chr12:29198479:G:A
chr12:29198588	['T', 'G']	19959	5938.190077674768	775.7284050229462	0.0016577557171033	0.0141185508779186	0.1174168462073614	0.906531	0.906531	chr12	29198588	0.0426173400530375	chr12:29198588:T:G
chr12:29199322	['G', 'A']	19959	10809.624774503907	1307.9336741145169	-0.0161319801333028	0.0113458892474285	-1.4218347968590546	0.15509	0.15509	chr12	29199322	0.8094162040228213	chr12:29199322:G:A
chr12:29199410	['C', 'T']	19959	723.1374337545919	112.7382277631979	0.0276743822230278	0.0383881373025569	0.720909743677104	0.470973	0.470973	chr12	29199410	0.3270039894467267	chr12:29199410:C:T
chr12:29199517	['G', 'A']	19959	19071.77703383004	2413.9229200858267	-0.0086253616469113	0.0101885491528433	-0.8465740820913922	0.397243	0.397243	chr12	29199517	0.4009437469542098	chr12:29199517:G:A
chr12:29199526	['G', 'A']	19959	18984.60944313568	2403.5221882572573	-0.0086881410906851	0.0101471745270831	-0.856212837129808	0.39189	0.39189	chr12	29199526	0.4068358184311314	chr12:29199526:G:A
chr12:29199836	['G', 'A']	19959	18988.854179194223	2404.036251036673	-0.0087007396914116	0.0101476103977117	-0.8574175939365648	0.391224	0.391224	chr12	29199836	0.4075745108684526	chr12:29199836:G:A
chr12:29200230	['T', 'C']	19959	24255.86113755951	3128.26733198612	-0.0095964462016158	0.0103875324392055	-0.9238427179679464	0.355579	0.355579	chr12	29200230	0.4490638957710797	chr12:29200230:T:C
chr12:29200767	['G', 'A']	19959	27172.80715645985	3546.867474101266	-0.0098089456864264	0.0108750701808513	-0.9019661963835276	0.367086	0.367086	chr12	29200767	0.435232178390831	chr12:29200767:G:A
chr12:29200804	['A', 'G']	19959	19096.913614270685	2413.295456474993	-0.009037320755814	0.0101429133644364	-0.8909985160181958	0.372941	0.372941	chr12	29200804	0.4283598689987106	chr12:29200804:A:G
chr12:29200970	['G', 'C']	19959	18870.727372957805	2387.25249531687	-0.009186232096185	0.0101521256640698	-0.9048579972465048	0.365552	0.365552	chr12	29200970	0.4370508356507511	chr12:29200970:G:C
chr12:29200995	['G', 'T']	19959	18869.7817088449	2388.022307433048	-0.0090776010063975	0.0101527850246938	-0.8940995977279925	0.371279	0.371279	chr12	29200995	0.4302996143128649	chr12:29200995:G:T
chr12:29201051	['G', 'A']	19959	5941.297675117748	776.3543900183291	0.0017803333517241	0.0141131475872023	0.1261471504300383	0.899617	0.899617	chr12	29201051	0.0459423463261855	chr12:29201051:G:A
chr12:29201309	['T', 'C']	19959	18873.56493408852	2386.7170995585952	-0.0092221574860174	0.0101515380036308	-0.9084492894297408	0.363652	0.363652	chr12	29201309	0.4393140195690346	chr12:29201309:T:C
chr12:29201444	['T', 'C']	19959	18871.782109746928	2387.704727911009	-0.0091375220539567	0.0101506804032912	-0.9001881342844761	0.368031	0.368031	chr12	29201444	0.4341155982778146	chr12:29201444:T:C
chr12:29201585	['A', 'G']	19959	2571.3865003006613	406.6686473226024	0.0335144791902559	0.0209882851739637	1.5968183637904425	0.110322	0.110322	chr12	29201585	0.957337873544584	chr12:29201585:A:G
chr12:29201868	['G', 'A']	19959	18874.83704149128	2387.5021347707607	-0.0091223010516335	0.0101510123224771	-0.8986592432199373	0.368845	0.368845	chr12	29201868	0.4331560993877285	chr12:29201868:G:A
chr12:29202572	['G', 'A']	19959	4924.2467181080265	686.2638388827872	-0.0001677187175199	0.0154735733117002	-0.0108390424203551	0.991352	0.991352	chr12	29202572	0.0037721129069571	chr12:29202572:G:A
chr12:29202791	['C', 'A']	19959	18873.891266222377	2385.726613785608	-0.0093488569251112	0.0101506164072429	-0.9210137148361142	0.357054	0.357054	chr12	29202791	0.4472660972532736	chr12:29202791:C:A
chr12:29203145	['T', 'C']	19959	6960.743760649493	933.949069272451	0.0058309389279304	0.0132395314440705	0.4404188284580017	0.659639	0.659639	chr12	29203145	0.1806936753682028	chr12:29203145:T:C
chr12:29203310	['T', 'C']	19959	8238.238274203248	1110.628536666162	0.0076197252695742	0.0124011462823641	0.6144371734740681	0.538933	0.538933	chr12	29203310	0.2684652228261062	chr12:29203310:T:C
chr12:29203311	['G', 'A']	19959	6952.0	931.97741875953	0.0056231227404337	0.0132480074151386	0.4244504523758172	0.671242	0.671242	chr12	29203311	0.1731208772723644	chr12:29203311:G:A
chr12:29203330	['C', 'T']	19959	10638.59906794949	1281.029677637589	-0.0175159933714952	0.0114139091717291	-1.534618254618693	0.124893	0.124893	chr12	29203330	0.9034619022709116	chr12:29203330:C:T
chr12:29203463	['A', 'C']	19959	18879.67553751316	2392.2453431673302	-0.0087403256113862	0.0101533612075263	-0.8608307567061954	0.389342	0.389342	chr12	29203463	0.4096687445367289	chr12:29203463:A:C
chr12:29203705	['T', 'C']	19959	24019.220568335582	3104.93741074944	-0.0091037955275808	0.0103656655806588	-0.8782644449351642	0.379811	0.379811	chr12	29203705	0.4204324614786179	chr12:29203705:T:C
chr12:29203861	['G', 'A']	19959	731.1465296918067	113.89283195798744	0.0258005446180232	0.0378131581075992	0.6823165773302118	0.495047	0.495047	chr12	29203861	0.3053535669822619	chr12:29203861:G:A
chr12:29203872	['C', 'T']	19959	794.5573326648287	124.11506048021128	0.0093664056642669	0.0362299766332625	0.2585264064362578	0.796003	0.796003	chr12	29203872	0.0990852954771669	chr12:29203872:C:T
chr12:29204200	['T', 'C']	19959	10710.0732073959	1297.8583697221163	-0.0163651703280737	0.011379211623052	-1.4381638087230133	0.150403	0.150403	chr12	29204200	0.8227435010419051	chr12:29204200:T:C
chr12:29204895	['T', 'C']	19959	30108.050969778986	3991.9647528502446	-0.0050500264040084	0.0117818259148034	-0.4286285029609258	0.668198	0.668198	chr12	29204895	0.1750948285935231	chr12:29204895:T:C
chr12:29204906	['C', 'T']	19959	11335.703848466626	1386.0905400563454	-0.0151992003162448	0.0111653107019082	-1.3612877171118267	0.173438	0.173438	chr12	29204906	0.7608557431789065	chr12:29204906:C:T
chr12:29205001	['A', 'G']	19959	518.0	79.43671647781045	0.0415828961167126	0.0449167798004182	0.925776431469058	0.354573	0.354573	chr12	29205001	0.4502943381018621	chr12:29205001:A:G
chr12:29205200	['C', 'T']	19959	30104.524954900786	3992.037347651684	-0.0050298482715877	0.0117811479058439	-0.4269404231053499	0.669427	0.669427	chr12	29205200	0.1742967752251242	chr12:29205200:C:T
chr12:29205404	['C', 'T']	19959	8197.232110643416	1106.6037568462025	0.006301113106172	0.0124463268413698	0.5062628666658491	0.612678	0.612678	chr12	29205404	0.2127677140048187	chr12:29205404:C:T
chr12:29205522	['C', 'T']	19959	14348.15664461816	1825.811554132909	-0.009865596996501	0.0104869558643571	-0.9407493579745094	0.346845	0.346845	chr12	29205522	0.4598645617614247	chr12:29205522:C:T
chr12:29206065	['G', 'A']	19959	868.0	131.37386838582964	0.0241260997414198	0.0348026394825859	0.6932261489388388	0.488176	0.488176	chr12	29206065	0.3114235754386458	chr12:29206065:G:A
chr12:29206331	['G', 'A']	19959	22796.284311269228	2936.382701073546	-0.0087406493712619	0.0102214207551532	-0.8551305714379509	0.392489	0.392489	chr12	29206331	0.4061725103996061	chr12:29206331:G:A
chr12:29206737	['A', 'G']	19959	7679.539062891506	1082.4667648529528	0.0024869155147052	0.0128781979231727	0.1931105213277011	0.846874	0.846874	chr12	29206737	0.0721812002658554	chr12:29206737:A:G
chr12:29207956	['T', 'C']	19959	21160.421361267043	2777.137829902304	-0.0039947761563425	0.010154605895008	-0.3933954894602396	0.694032	0.694032	chr12	29207956	0.158620504901011	chr12:29207956:T:C
chr12:29208088	['T', 'A']	19959	11179.240440992233	1374.1296355538402	-0.0099670413980983	0.011348519141516	-0.8782680166292445	0.379809	0.379809	chr12	29208088	0.4204347483825009	chr12:29208088:T:A
chr12:29208368	['G', 'C']	19959	19265.826350606392	2558.882537163168	-0.0006484724025425	0.0101499736876949	-0.0638890722769722	0.949059	0.949059	chr12	29208368	0.0227067880174347	chr12:29208368:G:C
chr12:29210661	['A', 'T']	19959	1187.0594748972842	158.68744983862706	0.0020200957990029	0.029736686984254	0.0679327794677523	0.94584	0.94584	chr12	29210661	0.0241823234227909	chr12:29210661:A:T
chr12:29211874	['A', 'G']	19959	5631.410744712839	729.0280724656288	-0.0013651966061748	0.0144497560226935	-0.0944788689878783	0.92473	0.92473	chr12	29211874	0.0339850528036645	chr12:29211874:A:G
chr12:29213294	['C', 'A']	19959	1893.6641439454688	196.2058339243222	-0.0182546285199419	0.0237137084624636	-0.76979223004437	0.441432	0.441432	chr12	29213294	0.3551361874414973	chr12:29213294:C:A
chr12:29214922	['T', 'C']	19959	7126.071106434155	912.46783654642	-0.0050936245148315	0.0133736915201472	-0.3808689999435155	0.703305	0.703305	chr12	29214922	0.1528562950497096	chr12:29214922:T:C
chr12:29215556	['G', 'T']	19959	4675.171193745615	567.2001883559582	-0.0091939683056193	0.0156434395671177	-0.5877203837540261	0.556727	0.556727	chr12	29215556	0.2543577158824531	chr12:29215556:G:T
chr12:29216410	['G', 'C']	19959	1476.0739553061428	154.40799738289638	-0.034520959941183	0.026691720846271	-1.293320881782178	0.195915	0.195915	chr12	29216410	0.7079323114895012	chr12:29216410:G:C
chr12:29216938	['C', 'T']	19959	2510.0	417.8678792531575	0.0394818186173053	0.0212480805596641	1.8581357740263336	0.0631645	0.0631645	chr12	29216938	1.1995269373155586	chr12:29216938:C:T
chr12:29217267	['T', 'C']	19959	6121.226760210473	780.0100356081269	-0.0165958639643828	0.0139725484583383	-1.1877478195095448	0.234947	0.234947	chr12	29217267	0.6290300960411733	chr12:29217267:T:C
chr12:29217460	['T', 'C']	19959	4922.973234424338	621.7824725268445	-0.014916460406588	0.0153087860814085	-0.9743725157086774	0.329883	0.329883	chr12	29217460	0.4816400645590055	chr12:29217460:T:C
chr12:29217464	['G', 'A']	19959	6045.817471056984	752.46064952385	-0.0196741960651075	0.0140417747577084	-1.4011189044538075	0.161194	0.161194	chr12	29217464	0.7926511276387882	chr12:29217464:G:A
chr12:29217534	['G', 'T']	19959	552.1106489601603	98.02513086827288	0.0210355433852414	0.0432053910475156	0.4868731164152017	0.626354	0.626354	chr12	29217534	0.2031801447555633	chr12:29217534:G:T
chr12:29217675	['G', 'A']	19959	3400.0	469.17307176182936	0.0082715405212284	0.0181369105728328	0.4560611625674748	0.648351	0.648351	chr12	29217675	0.1881898149736484	chr12:29217675:G:A
chr12:29217899	['A', 'G']	19959	6107.141890537288	760.5049134604233	-0.0198584344705318	0.013989513613599	-1.4195228668441826	0.155762	0.155762	chr12	29217899	0.807538485066688	chr12:29217899:A:G
chr12:29218186	['C', 'A']	19959	4959.484836332647	643.6800186484511	-0.0114156987426692	0.0152961038839884	-0.7463141483119025	0.455486	0.455486	chr12	29218186	0.3415249671348605	chr12:29218186:C:A
chr12:29218223	['A', 'G']	19959	14700.047683513842	1899.362241494401	-0.0098553198665013	0.0105826893489976	-0.9312679926142604	0.351726	0.351726	chr12	29218223	0.453795526937044	chr12:29218223:A:G
chr12:29218290	['T', 'C']	19959	21143.237334001504	2873.9414358801205	0.0030325308094914	0.0101702209271139	0.2981774763030655	0.765571	0.765571	chr12	29218290	0.116014526091341	chr12:29218290:T:C
chr12:29218645	['A', 'T']	19959	5664.28379597154	856.0229622096023	0.0238184154584728	0.0146149288782168	1.6297318760116255	0.103174	0.103174	chr12	29218645	0.9864297317705034	chr12:29218645:A:T
chr12:29218718	['CA', 'C']	19959	4930.729300320771	632.5868507320898	-0.0128666961543836	0.015330692764748	-0.8392768906027414	0.401324	0.401324	chr12	29218718	0.396504867786971	chr12:29218718:CA:C
chr12:29218794	['C', 'T']	19959	18541.6449333467	2449.5258877407327	-0.0055533925076581	0.010210855967764	-0.5438713977741357	0.586536	0.586536	chr12	29218794	0.2317053269047455	chr12:29218794:C:T
chr12:29219085	['T', 'C']	19959	6068.736541353384	761.2179743484055	-0.0187930916350734	0.0140350908425948	-1.3390074810231072	0.180583	0.180583	chr12	29219085	0.743323136379644	chr12:29219085:T:C
chr12:29219624	['A', 'G']	19959	426.2349107679968	83.03588886923788	0.0798094681880303	0.0492470408754815	1.6205941873710583	0.105121	0.105121	chr12	29219624	0.978310516387641	chr12:29219624:A:G
chr12:29219675	['C', 'T']	19959	21611.33114507642	3139.094149051171	0.0203943276160694	0.0101504067707232	2.009212840109297	0.044528	0.044528	chr12	29219675	1.3513668110100323	chr12:29219675:C:T
chr12:29219696	['G', 'T']	19959	30195.512877041787	4264.506546363151	0.027132812328955	0.0117542869814869	2.308333323126217	0.0209908	0.0209908	chr12	29219696	1.6779710092992233	chr12:29219696:G:T
chr12:29220694	['T', 'A']	19959	6969.444316359262	1008.3357606179358	0.0129139748126252	0.0134523658989661	0.959977962955773	0.337078	0.337078	chr12	29220694	0.4722695915620604	chr12:29220694:T:A
chr12:29220734	['C', 'G']	19959	12301.849067949486	1666.7934231981849	0.0059919822902397	0.011029350619124	0.5432760728315309	0.586946	0.586946	chr12	29220734	0.2314018527230781	chr12:29220734:C:G
chr12:29220966	['G', 'A']	19959	6972.698702209751	1010.786615264706	0.0135361268892729	0.0134539970179436	1.0061044960259606	0.314378	0.314378	chr12	29220966	0.5025478532589105	chr12:29220966:G:A
chr12:29220970	['G', 'A']	19959	4901.227823995189	633.4401887904548	-0.0124827242372848	0.0153814453832643	-0.8115442941965989	0.417063	0.417063	chr12	29220970	0.3797983371467131	chr12:29220970:G:A
chr12:29221147	['A', 'T']	19959	4903.9139876623685	631.6521263346943	-0.0130776490763938	0.0153841743707643	-0.850071558032142	0.395296	0.395296	chr12	29221147	0.4030775802604112	chr12:29221147:A:T
chr12:29221194	['A', 'G']	19959	526.079073962718	69.9783093960346	0.0142916627254863	0.0445014977846227	0.3211501508253673	0.7481	0.7481	chr12	29221194	0.1260403452566468	chr12:29221194:A:G
chr12:29221775	['T', 'C']	19959	4904.491456631758	635.2694123490029	-0.0119141434272328	0.0153777707305464	-0.7747640172295329	0.438488	0.438488	chr12	29221775	0.3580422873722705	chr12:29221775:T:C
chr12:29221920	['C', 'T']	19959	28132.047459156056	4014.566764903968	0.0258687791394511	0.0110954231597709	2.331481978375058	0.0197379	0.0197379	chr12	29221920	1.704699055664713	chr12:29221920:C:T
chr12:29222117	['A', 'G']	19959	14189.265523981358	2119.574353707494	0.0240358199460446	0.010607612900625	2.265902816328119	0.023468	0.023468	chr12	29222117	1.629523920455706	chr12:29222117:A:G
chr12:29223130	['A', 'G']	19959	12700.45429029671	1838.761500710336	0.0189587960851975	0.0109425664742065	1.73257307870933	0.083187	0.083187	chr12	29223130	1.0799445375240722	chr12:29223130:A:G
chr12:29223309	['T', 'C']	19959	12725.912808177993	1848.4313761558835	0.0196079320455479	0.0109347641598787	1.7931737492329556	0.0729603	0.0729603	chr12	29223309	1.1369133889329748	chr12:29223309:T:C
chr12:29223500	['C', 'A']	19959	7632.147173782321	962.2675063289124	-0.0182915382325889	0.0128178390598376	-1.4270375955883263	0.153585	0.153585	chr12	29223500	0.8136511979460175	chr12:29223500:C:A
chr12:29224615	['C', 'T']	19959	6321.21697072975	988.3645819902428	0.0294490107400628	0.0139607163181368	2.1094197510341632	0.0349208	0.0349208	chr12	29224615	1.4569158156077682	chr12:29224615:C:T
chr12:29224621	['T', 'G']	19959	6335.539421582878	983.6847830063468	0.0281412820206011	0.0139478114227562	2.017612739923324	0.043645	0.043645	chr12	29224621	1.3600655021711816	chr12:29224621:T:G
chr12:29224656	['G', 'A']	19959	12454.49601603608	1786.8501672056343	0.0171626978144495	0.011001112013259	1.5600875433105528	0.118755	0.118755	chr12	29224656	0.9253480960046068	chr12:29224656:G:A
chr12:29225523	['A', 'G']	19959	5742.150789275871	691.5911838964914	-0.0236695603551678	0.0143203989152294	-1.6528562154784472	0.0983759	0.0983759	chr12	29225523	1.0071112814359715	chr12:29225523:A:G
chr12:29227205	['A', 'G']	19959	19121.706345228547	2837.250052201945	0.0312018835929433	0.0101100798389983	3.086215350405645	0.00203	0.00203	chr12	29227205	2.692503962086787	chr12:29227205:A:G
chr12:29227255	['C', 'T']	19959	26768.046910239063	3804.784017469911	0.0227326978067404	0.0107163211078157	2.1213154755283377	0.0339076	0.0339076	chr12	29227255	1.4697029487545956	chr12:29227255:C:T
chr12:29227294	['A', 'G']	19959	26770.68256752017	3802.687852931605	0.0224872423169129	0.0107165645920568	2.098362971057033	0.0358856	0.0358856	chr12	29227294	1.4450797880547464	chr12:29227294:A:G
chr12:29227567	['G', 'T']	19959	5732.861695730608	690.268084026291	-0.023928419432294	0.0143261238350125	-1.670264735099784	0.0948827	0.0948827	chr12	29227567	1.022812965438316	chr12:29227567:G:T
chr12:29228058	['C', 'A']	19959	5718.432544853163	803.9933021928161	0.0085941251652098	0.0144606845003289	0.5943097067787025	0.552312	0.552312	chr12	29228058	0.2578155208227336	chr12:29228058:C:A
chr12:29228967	['C', 'A']	19959	24861.71947674419	3522.250482955025	0.0199000928221028	0.0103876469292612	1.915745977661768	0.0554117	0.0554117	chr12	29228967	1.2563985257236228	chr12:29228967:C:A
chr12:29229039	['C', 'G']	19959	24857.73631990379	3521.1369588088173	0.0198553671223953	0.0103861018185903	1.9117246748780887	0.0559258	0.0559258	chr12	29229039	1.2523877947485338	chr12:29229039:C:G
chr12:29229097	['G', 'A']	19959	19020.81197694813	2815.7718682880623	0.0308908370007264	0.0101121096075307	3.0548360529756704	0.00225481	0.00225481	chr12	29229097	2.6468900477674127	chr12:29229097:G:A
chr12:29229741	['A', 'G']	19959	26769.02360192424	3799.1424669130383	0.022283789831698	0.0107208467694047	2.0785475542185505	0.0376717	0.0376717	chr12	29229741	1.423984781072006	chr12:29229741:A:G
chr12:29230439	['C', 'T']	19959	5828.752217711622	703.2885830971745	-0.0243868959467037	0.0142545170885049	-1.7108188088931973	0.0871301	0.0871301	chr12	29230439	1.0598317875219532	chr12:29230439:C:T
chr12:29230477	['C', 'T']	19959	5824.583654857945	704.6049432104151	-0.0238879451346162	0.0142585440996649	-1.6753425151714951	0.0938827	0.0938827	chr12	29230477	1.0274144288919422	chr12:29230477:C:T
chr12:29230612	['A', 'T']	19959	5832.045408981557	706.702195549905	-0.0236997092762981	0.0142499922309213	-1.6631383998141156	0.0963004	0.0963004	chr12	29230612	1.0163719089561305	chr12:29230612:A:T
chr12:29231701	['C', 'T']	19959	12739.63829040986	1841.859059578408	0.018306563993008	0.0109248865438757	1.6756754332858703	0.0938175	0.0938175	chr12	29231701	1.0277161440883988	chr12:29231701:C:T
chr12:29231765	['A', 'T']	19959	9156.293775684073	1054.9181935373383	-0.0304533263840364	0.0120386873592664	-2.5296218329480693	0.0114262	0.0114262	chr12	29231765	1.942098178478148	chr12:29231765:A:T
chr12:29232535	['C', 'T']	19959	5834.877029464822	702.813580343468	-0.024329327385226	0.0142469902212765	-1.7076819038516995	0.0877109	0.0877109	chr12	29232535	1.0569464326807008	chr12:29232535:C:T
chr12:29233013	['C', 'A']	19959	12472.24978704214	1781.7890719866205	0.0160097797336009	0.0109930935104245	1.4563489083777146	0.145312	0.145312	chr12	29233013	0.8376985197791273	chr12:29233013:C:A
chr12:29233329	['G', 'A']	19959	13526.388543650395	1945.7220798759888	0.0170909821526322	0.0107494948008133	1.5899335242563213	0.111866	0.111866	chr12	29233329	0.9513018907380651	chr12:29233329:G:A
chr12:29233363	['T', 'C']	19959	27399.372782843973	3865.9104692296487	0.0211048712352303	0.0108802212652436	1.9397465107303355	0.0524246	0.0524246	chr12	29233363	1.2804648745193756	chr12:29233363:T:C
chr12:29233762	['A', 'G']	19959	13548.715309446256	1953.2473727250035	0.0174042189888211	0.0107392455411183	1.6206184058446151	0.105115	0.105115	chr12	29233762	0.9783353053571052	chr12:29233762:A:G
chr12:29234522	['A', 'C']	19959	5310.330309712339	633.7814104280166	-0.0255094353973327	0.014801327020179	-1.7234559686813835	0.0848216	0.0848216	chr12	29234522	1.0714935396502154	chr12:29234522:A:C
chr12:29234606	['A', 'C']	19959	5310.330309712339	636.299690101304	-0.0250274250053807	0.0147983104493421	-1.6912352995333506	0.0908075	0.0908075	chr12	29234606	1.0418782806187783	chr12:29234606:A:C
chr12:29234679	['T', 'C']	19959	5312.0	635.1672540716705	-0.0252585209670772	0.014795444609247	-1.707182287127136	0.0878037	0.0878037	chr12	29234679	1.0564871827758355	chr12:29234679:T:C
chr12:29234776	['A', 'C']	19959	5308.595850248083	634.8325942192148	-0.0252253075268707	0.0148030789278367	-1.7040581658613851	0.0883858	0.0883858	chr12	29234776	1.0536175028263834	chr12:29234776:A:C
chr12:29235058	['A', 'G']	19959	3058.6129792032075	425.1186215447936	0.0048578700761435	0.0188748560737795	0.2573725625856288	0.796894	0.796894	chr12	29235058	0.0985994430664549	chr12:29235058:A:G
chr12:29235177	['G', 'A']	19959	27301.47151089953	3867.613995424681	0.0224404117807111	0.0108666428871201	2.065073087780316	0.038929	0.038929	chr12	29235177	1.40972675220426	chr12:29235177:G:A
chr12:29235229	['C', 'A']	19959	20437.04790299143	2834.277845857765	0.0069783656858038	0.0102306034964808	0.6821069439553848	0.495179	0.495179	chr12	29235229	0.3052377815515607	chr12:29235229:C:A
chr12:29235442	['C', 'A']	19959	5211.522222778975	623.5585169851971	-0.0251337945643546	0.0149195081434749	-1.684626217074518	0.0920764	0.0920764	chr12	29235442	1.035851669077423	chr12:29235442:C:A
chr12:29235547	['G', 'A']	19959	5084.509495415143	600.5465730610437	-0.0261592156033778	0.0150528048269346	-1.7378299861146205	0.0822562	0.0822562	chr12	29235547	1.0848313575201411	chr12:29235547:G:A
chr12:29235637	['T', 'C']	19959	4415.442451270231	547.9730669037085	-0.0119406002721731	0.016092913021716	-0.7419787987457805	0.458109	0.458109	chr12	29235637	0.3390311759996373	chr12:29235637:T:C
chr12:29235839	['A', 'G']	19959	2850.4284425736623	466.0735428333818	0.0372475789111074	0.0199951507780357	1.862830609510744	0.0625008	0.0625008	chr12	29235839	1.2041144237221335	chr12:29235839:A:G
chr12:29236198	['A', 'G']	19959	2199.220373803678	320.01610740526047	0.0172053599119619	0.0222292597061575	0.7739960817136881	0.438942	0.438942	chr12	29236198	0.3575928618628173	chr12:29236198:A:G
chr12:29237924	['G', 'A']	19959	2066.0	301.7177794099753	0.0186877613379993	0.0229068202554727	0.8158164742893397	0.414615	0.414615	chr12	29237924	0.3823549899908618	chr12:29237924:G:A
chr12:29238589	['T', 'A']	19959	1421.1424061732723	179.83941517748505	-0.0191097096878594	0.0272260013554846	-0.7018918951170114	0.482755	0.482755	chr12	29238589	0.3162732194415469	chr12:29238589:T:A
chr12:29239070	['G', 'C']	19959	26853.3817088449	3281.2623404045803	-0.0440058108266759	0.0107505068479607	-4.093370800933293	4.26821e-05	4.26821e-05	chr12	29239070	4.369754221019463	chr12:29239070:G:C
chr12:29239580	['G', 'A']	19959	525.2631710862701	85.80896138967218	0.0542300443966358	0.044625917028216	1.2152141178935836	0.224299	0.224299	chr12	29239580	0.649172662642846	chr12:29239580:G:A
chr12:29240169	['G', 'A']	19959	10095.529066853764	1138.3445532772207	-0.0321017985204663	0.0115769378426301	-2.772909292322252	0.00556092	0.00556092	chr12	29240169	2.2548533526858154	chr12:29240169:G:A
chr12:29240802	['T', 'TA']	19959	32285.94090521778	4141.335852445247	-0.0433976887988078	0.0130161348224846	-3.334145611632793	0.000857177	0.000857177	chr12	29240802	3.066929490578288	chr12:29240802:T:TA
chr12:29241258	['T', 'C']	19959	26705.0	3261.3712220726707	-0.0436071434753942	0.0107066519608983	-4.072901933737236	4.66103e-05	4.66103e-05	chr12	29241258	4.331518101789035	chr12:29241258:T:C
chr12:29241487	['G', 'T']	19959	28616.30126277812	3581.687631176425	-0.0392824475203231	0.0112098939235953	-3.504265766301224	0.000458872	0.000458872	chr12	29241487	3.338308441796493	chr12:29241487:G:T
chr12:29241652	['C', 'T']	19959	10505.105337008268	1417.997868757452	-0.0001111978393036	0.0114866826303781	-0.0096805877625266	0.992276	0.992276	chr12	29241652	0.00336751271952	chr12:29241652:C:T
chr12:29241669	['C', 'A']	19959	2030.0	292.72571391857235	0.0164048369420295	0.0230830811846409	0.7106866198150823	0.477287	0.477287	chr12	29241669	0.32122039447338	chr12:29241669:C:A
chr12:29242248	['G', 'C']	19959	16180.864230942716	1842.105819523773	-0.0398323990563204	0.0102653677863817	-3.880270038562387	0.000104676	0.000104676	chr12	29242248	3.9801528814765454	chr12:29242248:G:C
chr12:29242262	['A', 'G']	19959	2258.0	344.8205311993772	0.0232720801627858	0.0219483083198758	1.0603131605232303	0.289015	0.289015	chr12	29242262	0.5390796165923271	chr12:29242262:A:G
chr12:29242746	['G', 'T']	19959	2853.0	514.9513346826058	0.0564619111939279	0.0199822663826014	2.82560096601902	0.00472389	0.00472389	chr12	29242746	2.3257002238758844	chr12:29242746:G:T
chr12:29243072	['G', 'A']	19959	31051.66731809982	3982.7031701232727	-0.03543565618681	0.0122046903255806	-2.9034457443412616	0.00369486	0.00369486	chr12	29243072	2.432402012581563	chr12:29243072:G:A
chr12:29243885	['G', 'A']	19959	5942.084001603849	681.6660533189022	-0.0273821792123415	0.0141620479927373	-1.933490073355488	0.05319	0.05319	chr12	29243885	1.2741700096794195	chr12:29243885:G:A
chr12:29243902	['G', 'C']	19959	5942.893265183404	682.6612429024021	-0.0272718112992902	0.0141605918662416	-1.92589487479724	0.0541317	0.0541317	chr12	29243902	1.2665483337250112	chr12:29243902:G:C
chr12:29244067	['G', 'A']	19959	615.0	102.48516062528822	0.0193645263207289	0.0411741662764237	0.4703076727947501	0.63814	0.63814	chr12	29244067	0.1950840320038201	chr12:29244067:G:A
chr12:29245722	['A', 'G']	19959	18682.4883464488	2195.533144032396	-0.0395780286098041	0.010106439908141	-3.916119718667985	9.02851e-05	9.02851e-05	chr12	29245722	4.04438391659362	chr12:29245722:A:G
chr12:29246515	['A', 'G']	19959	17386.969074231867	2016.9108276827544	-0.0387327902009926	0.0101470348090327	-3.817153575398533	0.000135408	0.000135408	chr12	29246515	3.8683556764690463	chr12:29246515:A:G
chr12:29246592	['A', 'G']	19959	20998.312434220417	2560.458635304284	-0.0332414558897253	0.0100761471462057	-3.2990244591895013	0.000971914	0.000971914	chr12	29246592	3.0123721620056454	chr12:29246592:A:G
chr12:29246925	['T', 'TA']	19959	17386.711213594666	2016.526401061865	-0.0387316214089808	0.0101470632256203	-3.817027700309109	0.000135477	0.000135477	chr12	29246925	3.86813442892932	chr12:29246925:T:TA
chr12:29247552	['G', 'A']	19959	2863.717400020046	508.921818426068	0.0543973964698817	0.0199592911874507	2.725417248488447	0.00642763	0.00642763	chr12	29247552	2.1919491309104298	chr12:29247552:G:A
chr12:29248367	['A', 'G']	19959	31061.781397213592	3987.151273787015	-0.0351105712731811	0.0122141150817659	-2.8745898526530755	0.0040498	0.0040498	chr12	29248367	2.3925664239559774	chr12:29248367:A:G
chr12:29248573	['A', 'G']	19959	20999.0	2555.251978292233	-0.0335431154467843	0.0100765769878816	-3.328820440425752	0.000873725	0.000873725	chr12	29248573	3.0586252375894696	chr12:29248573:A:G
chr12:29249016	['G', 'T']	19959	18733.754447506893	2205.6480982851185	-0.0390035411464012	0.0101070867545468	-3.859029025238632	0.000114197	0.000114197	chr12	29249016	3.942345305026766	chr12:29249016:G:T
chr12:29249209	['A', 'C']	19959	2273.3417017438364	350.5845664759972	0.0241349746113773	0.0218682653286704	1.1036529074729649	0.269757	0.269757	chr12	29249209	0.5690272768695956	chr12:29249209:A:C
chr12:29249320	['G', 'A']	19959	2260.4530192934103	348.90355347784634	0.0236371073078894	0.0219210437895534	1.0782838415364957	0.28092	0.28092	chr12	29249320	0.5514173402557508	chr12:29249320:G:A
chr12:29249380	['A', 'G']	19959	18726.87653454928	2204.6432447577645	-0.039012225749077	0.0101090067611891	-3.859155174260452	0.000114138	0.000114138	chr12	29249380	3.942569741709733	chr12:29249380:A:G
chr12:29249393	['G', 'A']	19959	20993.15544197234	2556.3467845052987	-0.0335178545896136	0.0100754096524298	-3.326698937896809	0.0008804	0.0008804	chr12	29249393	3.05531996611869	chr12:29249393:G:A
chr12:29249887	['A', 'G']	19959	2274.341852074564	352.3742351813135	0.024755457461412	0.021864980965079	1.1321966161758543	0.257565	0.257565	chr12	29249887	0.5891131527236763	chr12:29249887:A:G
chr12:29250151	['CA', 'C']	19959	18733.81584485869	2207.754827766639	-0.0388068678387071	0.010110202555368	-3.838386780698332	0.000124227	0.000124227	chr12	29250151	3.905784002576216	chr12:29250151:CA:C
chr12:29250203	['GTC', 'G']	19959	18726.629529394075	2207.8541211241472	-0.0386596063076586	0.0101100116122702	-3.8238933633605696	0.00013176	0.00013176	chr12	29250203	3.880216413838302	chr12:29250203:GTC:G
chr12:29251414	['G', 'A']	19959	6080.218541718867	706.7528500851048	-0.0259200328935235	0.0140239186597075	-1.8482731911441468	0.0645776	0.0645776	chr12	29251414	1.1899180993951155	chr12:29251414:G:A
chr12:29251491	['G', 'T']	19959	9236.164812030078	1053.5140242164614	-0.028878886863514	0.0119320451505944	-2.420279717268364	0.0155174	0.0155174	chr12	29251491	1.8091810446915988	chr12:29251491:G:T
chr12:29252046	['G', 'C']	19959	6081.609410231999	707.0965447068494	-0.0258301767365361	0.0140227080678409	-1.8420248508042416	0.0654864	0.0654864	chr12	29252046	1.1838488834925345	chr12:29252046:G:C
chr12:29252215	['T', 'C']	19959	24452.80121297178	2916.491527137725	-0.0460576023888846	0.0103819986511442	-4.436294391524339	9.20103e-06	9.20103e-06	chr12	29252215	5.036163553276418	chr12:29252215:T:C
chr12:29252691	['C', 'T']	19959	28688.749536457028	3585.9428944810074	-0.0401442969198045	0.0112330144470176	-3.5737777342984414	0.000352698	0.000352698	chr12	29252691	3.452597003024392	chr12:29252691:C:T
chr12:29252992	['C', 'T']	19959	2274.113939272472	353.6196549296644	0.0249912232318544	0.0218649813920747	1.142979396310525	0.253061	0.253061	chr12	29252992	0.5967747801276835	chr12:29252992:C:T
chr12:29253144	['G', 'A']	19959	32492.81551888449	4168.387429609633	-0.0447681723922128	0.0131274426860928	-3.4102736886933687	0.000650263	0.000650263	chr12	29253144	3.186910956668685	chr12:29253144:G:A
chr12:29253555	['G', 'T']	19959	24454.63108257248	2916.641565896151	-0.0459976967723588	0.0103884093853956	-4.427790152073141	9.57091e-06	9.57091e-06	chr12	29253555	5.019046767636971	chr12:29253555:G:T
chr12:29253828	['G', 'C']	19959	26732.7150518771	3263.705283016589	-0.0440394802128127	0.0107343792362045	-4.102657381833298	4.10053e-05	4.10053e-05	chr12	29253828	4.387160006402349	chr12:29253828:G:C
chr12:29254305	['GAAAT', 'G']	19959	617.0309149213348	103.99579558949104	0.0210241667113753	0.0411100759594676	0.511411526753296	0.609069	0.609069	chr12	29254305	0.2153335043756958	chr12:29254305:GAAAT:G
chr12:29255006	['G', 'C']	19959	26732.03608479928	3269.361643063339	-0.0432133078404102	0.0107328820590399	-4.026253861982302	5.6882e-05	5.6882e-05	chr12	29255006	4.245025141995351	chr12:29255006:G:C
chr12:29255074	['C', 'G']	19959	31058.112191211105	3987.306548274045	-0.034921994188438	0.0122149721500388	-2.858949963985552	0.00425486	0.00425486	chr12	29255074	2.3711147251746327	chr12:29255074:C:G
chr12:29255447	['G', 'A']	19959	9235.925489803078	1048.5011316955274	-0.0295538499031449	0.0119286544423337	-2.477551013487393	0.013237	0.013237	chr12	29255447	1.8782104311407035	chr12:29255447:G:A
chr12:29255759	['G', 'A']	19959	23562.361076314075	2815.248451097479	-0.0415861907710842	0.010262202847778	-4.052364915013196	5.08946e-05	5.08946e-05	chr12	29255759	4.2933282945711415	chr12:29255759:G:A
chr12:29255839	['T', 'G']	19959	538.1617801834311	85.20034208726183	0.0456381265577032	0.0441032297985804	1.0348023663149553	0.300774	0.300774	chr12	29255839	0.5217597084546021	chr12:29255839:T:G
chr12:29255847	['C', 'T']	19959	11305.097744360904	1310.114265121718	-0.0303028776805362	0.0111628715614174	-2.714613127438727	0.00664103	0.00664103	chr12	29255847	2.177764557887187	chr12:29255847:C:T
chr12:29255925	['G', 'A']	19959	6056.337828353719	919.4634302879668	0.0265144130302349	0.0142568213480074	1.859770308052616	0.0629327	0.0629327	chr12	29255925	1.201123635327886	chr12:29255925:G:A
chr12:29255961	['C', 'T']	19959	3187.3193866813654	457.3944935747353	0.0067854139081586	0.0186252253663679	0.3643131170058896	0.715628	0.715628	chr12	29255961	0.1453126753606785	chr12:29255961:C:T
chr12:29256134	['A', 'G']	19959	3187.479104028864	458.479865110352	0.0070446824676007	0.018625544917604	0.3782269189312404	0.705266	0.705266	chr12	29256134	0.1516470524496057	chr12:29256134:A:G
chr12:29256701	['C', 'T']	19959	11303.699037883343	1309.7155310325109	-0.0303166285347731	0.0111644573384155	-2.7154592127337143	0.00662409	0.00662409	chr12	29256701	2.1788737755230194	chr12:29256701:C:T
chr12:29256734	['G', 'A']	19959	23562.361076314075	2815.683363679757	-0.0415470667744297	0.0102621976512526	-4.0485545286060844	5.17295e-05	5.17295e-05	chr12	29256734	4.286261719315456	chr12:29256734:G:A
chr12:29256966	['A', 'T']	19959	3187.479104028864	457.29124863108746	0.0065515971595633	0.0186256137171959	0.3517520152108934	0.725028	0.725028	chr12	29256966	0.139645221000481	chr12:29256966:A:T
chr12:29256969	['G', 'A']	19959	3249.325600040086	457.4672614467982	0.0043218785927827	0.0184430187032572	0.2343368329404499	0.814726	0.814726	chr12	29256969	0.0889884240154224	chr12:29256969:G:A
chr12:29257066	['A', 'C']	19959	26752.68076364183	3274.712396696719	-0.0430783099840868	0.0107355631570728	-4.012673518268637	6.0254e-05	6.0254e-05	chr12	29257066	4.220014116881484	chr12:29257066:A:C
chr12:29257466	['C', 'T']	19959	2038.0	313.3467398621034	0.0236661234630166	0.0230074313927622	1.0286295353448955	0.303666	0.303666	chr12	29257466	0.5176038311933352	chr12:29257466:C:T
chr12:29257626	['C', 'T']	19959	26752.042098932496	3275.7603351368107	-0.0429614799386761	0.010734985998425	-4.002006145604589	6.30346e-05	6.30346e-05	chr12	29257626	4.200420998733165	chr12:29257626:C:T
chr12:29257838	['G', 'A']	19959	6055.910252555623	697.6571265233682	-0.0267756037344931	0.0140449703023228	-1.906419391293759	0.0566102	0.0566102	chr12	29257838	1.2471053107797243	chr12:29257838:G:A
chr12:29257840	['G', 'A']	19959	3189.0	456.5115137068405	0.0064207163828077	0.0186208354187651	0.3448135509719022	0.730238	0.730238	chr12	29257840	0.1365355710563683	chr12:29257840:G:A
chr12:29257901	['C', 'T']	19959	1438.0	187.5022680537215	-0.0148362210316107	0.027043308029549	-0.5486096972825897	0.583279	0.583279	chr12	29257901	0.2341236593462516	chr12:29257901:C:T
chr12:29257920	['C', 'T']	19959	3187.1596853392125	458.0017833632705	0.0069364773363686	0.0186253909053069	0.3724204969245604	0.709584	0.709584	chr12	29257920	0.1489961857214978	chr12:29257920:C:T
chr12:29258015	['A', 'G']	19959	6079.913860493085	704.807692176314	-0.0262783733310256	0.0140215349853735	-1.8741438336414464	0.0609252	0.0609252	chr12	29258015	1.215203036476372	chr12:29258015:A:G
chr12:29258268	['T', 'C']	19959	1448.8874228666036	189.00435213981007	-0.0138515384127915	0.0269699461846238	-0.5135916222438957	0.607543	0.607543	chr12	29258268	0.2164229786319727	chr12:29258268:T:C
chr12:29258765	['C', 'T']	19959	23560.721824104232	2813.69782968104	-0.0417658292997362	0.0102627993518652	-4.06963323239338	4.72685e-05	4.72685e-05	chr12	29258765	4.325428179208807	chr12:29258765:C:T
chr12:29258881	['A', 'G']	19959	26750.70141325048	3274.191400890273	-0.0432262887469064	0.0107363285789421	-4.026170438904863	5.69022e-05	5.69022e-05	chr12	29258881	4.244870942227252	chr12:29258881:A:G
chr12:29259743	['A', 'G']	19959	26750.041497519167	3278.1456528400768	-0.0427715974998703	0.0107354764996468	-3.984135916209918	6.79667e-05	6.79667e-05	chr12	29259743	4.167703815947714	chr12:29259743:A:G
chr12:29259817	['A', 'G']	19959	6080.218541718867	705.7079357538589	-0.0261816133043597	0.0140216781884469	-1.867223947981628	0.061885	0.061885	chr12	29259817	1.2084146047224265	chr12:29259817:A:G
chr12:29259843	['T', 'A']	19959	3188.1597354444334	458.3418594621528	0.0069873382303038	0.0186234688947942	0.3751899428498528	0.707523	0.707523	chr12	29259843	0.1502594376259681	chr12:29259843:T:A
chr12:29260541	['T', 'C']	19959	2038.5106745514684	313.467896284125	0.0236568631007089	0.0230077399469284	1.0282132515091829	0.303862	0.303862	chr12	29260541	0.5173236079891165	chr12:29260541:T:C
chr12:29260560	['G', 'A']	19959	28851.11863472333	3637.307747381299	-0.037322661244001	0.0113183531275163	-3.297534616875047	0.000977082	0.000977082	chr12	29260560	3.010068987301566	chr12:29260560:G:A
chr12:29261221	['T', 'A']	19959	3187.798586749524	458.34995830195714	0.0070218605661827	0.0186255509996818	0.377001494683446	0.706177	0.706177	chr12	29261221	0.1510864314001488	chr12:29261221:T:A
chr12:29261278	['G', 'A']	19959	23560.36087588315	2814.9047091385955	-0.0415623808064167	0.0102617344263615	-4.050229627814801	5.13609e-05	5.13609e-05	chr12	29261278	4.289367374705381	chr12:29261278:G:A
chr12:29261299	['G', 'A']	19959	11303.699037883343	1308.7013346279073	-0.0304031729563425	0.0111617536472948	-2.7238706315392496	0.00645779	0.00645779	chr12	29261299	2.18991608185278	chr12:29261299:G:A
chr12:29261424	['C', 'A']	19959	1434.143708974295	184.4578346725424	-0.016556744210852	0.0270764837385805	-0.6114805884953496	0.540888	0.540888	chr12	29261424	0.2668926535950834	chr12:29261424:C:A
chr12:29262347	['A', 'T']	19959	9226.69826073881	1050.908559624303	-0.0291692143867811	0.0119374059909407	-2.4435136418177823	0.0145536	0.0145536	chr12	29262347	1.837029565664397	chr12:29262347:A:T
chr12:29262863	['G', 'A']	19959	28720.5118039196	3601.126654953064	-0.0390613097036452	0.0112460119975349	-3.4733476820234004	0.000515099	0.000515099	chr12	29262863	3.288109293246782	chr12:29262863:G:A
chr12:29262996	['C', 'T']	19959	3180.796832715245	456.1982853947151	0.0067040845071483	0.0186412017727264	0.3596379991421438	0.719122	0.719122	chr12	29262996	0.1431974247323589	chr12:29262996:C:T
chr12:29263297	['A', 'G']	19959	26753.361663743417	3272.4522641958524	-0.0432967844281972	0.0107367716618589	-4.032570105034807	5.53753e-05	5.53753e-05	chr12	29263297	4.256683907938325	chr12:29263297:A:G
chr12:29263708	['T', 'C']	19959	6102.900135630684	709.0800548973779	-0.0261167627893921	0.0140208977054964	-1.862702612768784	0.0625188	0.0625188	chr12	29263708	1.2039893665194503	chr12:29263708:T:C
chr12:29264237	['G', 'A']	19959	26662.35099238172	3267.212345781314	-0.0422787095618479	0.0107121539577006	-3.946798162983359	7.94748e-05	7.94748e-05	chr12	29264237	4.099770556322981	chr12:29264237:G:A
chr12:29264495	['C', 'T']	19959	3183.7975844442217	459.52832093132383	0.0077839695946577	0.0186406266835124	0.417580896115611	0.676258	0.676258	chr12	29264495	0.169887584236125	chr12:29264495:C:T
chr12:29264843	['G', 'A']	19959	28717.194046306504	3598.9254888556707	-0.0392236271432517	0.0112427185056581	-3.488802741393162	0.000486235	0.000486235	chr12	29264843	3.3131537831319635	chr12:29264843:G:A
chr12:29265969	['T', 'C']	19959	31085.45972632951	3994.5541231178686	-0.0346560986996797	0.0122305480101681	-2.833568755125901	0.00460776	0.00460776	chr12	29265969	2.33651014967818	chr12:29265969:T:C
chr12:29266228	['A', 'T']	19959	26751.3612628414	3272.4191565214887	-0.0432670931752	0.0107359434137016	-4.030115613312659	5.59563e-05	5.59563e-05	chr12	29266228	4.25215101009708	chr12:29266228:A:T
chr12:29266527	['G', 'A']	19959	2570.386349969934	225.9488748614408	-0.045799072420963	0.0208217693291759	-2.199576399916619	0.0278484	0.0278484	chr12	29266527	1.5551997516978715	chr12:29266527:G:A
chr12:29267121	['T', 'G']	19959	11302.397684558711	1309.735557308778	-0.0303016762701451	0.0111635159926588	-2.714348802838789	0.00664633	0.00664633	chr12	29267121	2.1774180991660925	chr12:29267121:T:G
chr12:29267152	['T', 'C']	19959	3187.159685339212	458.1903498180408	0.0068808226807291	0.0186251056840152	0.3694380476259239	0.711805	0.711805	chr12	29267152	0.1476389656651556	chr12:29267152:T:C
chr12:29267465	['C', 'T']	19959	23561.36097609861	2815.6008147668053	-0.0415259307157923	0.0102614076201156	-4.046806466823151	5.21168e-05	5.21168e-05	chr12	29267465	4.283022258059351	chr12:29267465:C:T
chr12:29267675	['A', 'T']	19959	23559.902074771977	2815.30906980964	-0.0415493660681379	0.0102620713073637	-4.048828430798684	5.1669e-05	5.1669e-05	chr12	29267675	4.286769943693056	chr12:29267675:A:T
chr12:29268413	['A', 'G']	19959	11301.698737221888	1308.2105625100255	-0.0305777429908341	0.0111655724105088	-2.738573703758799	0.00617611	0.00617611	chr12	29268413	2.2092849775739425	chr12:29268413:A:G
chr12:29269416	['A', 'G']	19959	3186.3192864659018	459.172071534045	0.007393081952252	0.0186147297608616	0.397163001946788	0.691252	0.691252	chr12	29269416	0.1603635991408334	chr12:29269416:A:G
chr12:29269725	['G', 'A']	19959	3185.319186250438	459.3445207210848	0.0073962083845696	0.0186167778479181	0.3972872451392935	0.69116	0.69116	chr12	29269725	0.1604214040389304	chr12:29269725:G:A
chr12:29269829	['A', 'T']	19959	3174.15903397134	455.14447617193	0.006858757298637	0.0186469540305485	0.3678218591304846	0.71301	0.71301	chr12	29269829	0.1469043791041458	chr12:29269829:A:T
chr12:29269831	['A', 'G']	19959	11303.265296918064	1306.9416147805855	-0.0306472838599789	0.0111631792262715	-2.745390290595118	0.00604931	0.00604931	chr12	29269831	2.2182941592784475	chr12:29269831:A:G
chr12:29270119	['C', 'G']	19959	3190.159835654875	458.45092244903424	0.0070929706846457	0.0186060905357138	0.381217680900295	0.703046	0.703046	chr12	29270119	0.1530162583477548	chr12:29270119:C:G
chr12:29270650	['A', 'G']	19959	11271.69422730006	1305.4429659468856	-0.0303808799245308	0.0111751299373117	-2.718615362412427	0.00656125	0.00656125	chr12	29270650	2.183013414223803	chr12:29270650:A:G
chr12:29271046	['G', 'A']	19959	6110.612316480433	712.5489828315654	-0.0255992706782603	0.0139973204049995	-1.8288693791075128	0.0674341	0.0674341	chr12	29271046	1.1711204343728312	chr12:29271046:G:A
chr12:29271202	['A', 'G']	19959	2029.4067151089948	312.62235079807715	0.0239011187012298	0.0230510479004825	1.036877750825789	0.299805	0.299805	chr12	29271202	0.5231611284780594	chr12:29271202:A:G
chr12:29272188	['G', 'T']	19959	6393.281282886495	741.4274968470957	-0.0265903909069524	0.0137528782573082	-1.9334418882696285	0.0531959	0.0531959	chr12	29272188	1.274121839058203	chr12:29272188:G:T
chr12:29272278	['T', 'C']	19959	10989.550606273173	1276.537288117064	-0.0296104174518998	0.0112639930676998	-2.6287673717422053	0.00857606	0.00857606	chr12	29272278	2.0667121892210627	chr12:29272278:T:C
chr12:29272356	['G', 'C']	19959	3782.7581057379102	585.9794046521666	0.0177042267684746	0.0171869964440755	1.030094282388551	0.302978	0.302978	chr12	29272356	0.5185889055751898	chr12:29272356:G:C
chr12:29273072	['T', 'C']	19959	2850.0	498.5175467422878	0.0527466759919043	0.019998653513227	2.6375113683037585	0.00835816	0.00835816	chr12	29273072	2.077889319426898	chr12:29273072:T:C
chr12:29273171	['A', 'G']	19959	6143.307796372383	709.192771340282	-0.0270614351320635	0.0139698096897158	-1.937136992781319	0.0527427	0.0527427	chr12	29273171	1.2778376416057826	chr12:29273171:A:G
chr12:29273454	['C', 'T']	19959	2488.0	225.0613127624769	-0.0431767999330137	0.0211110772071552	-2.045220123508415	0.0408463	0.0408463	chr12	29273454	1.3888472772554254	chr12:29273454:C:T
chr12:29273699	['A', 'G']	19959	1429.0716003607577	188.08806223357792	-0.01363228582816	0.0271171986600162	-0.502717334451678	0.615169	0.615169	chr12	29273699	0.2110055579077871	chr12:29273699:A:G
chr12:29273760	['T', 'C']	19959	33098.0	4310.517127450804	-0.0390079213440164	0.0135867872362564	-2.871018782124117	0.00409582	0.00409582	chr12	29273760	2.3876591376583147	chr12:29273760:T:C
chr12:29274534	['C', 'T']	19959	24559.38294993234	2961.279930565329	-0.0411318607054792	0.0103894428986512	-3.959005416047778	7.55236e-05	7.55236e-05	chr12	29274534	4.121917316606289	chr12:29274534:C:T
chr12:29274829	['GC', 'G']	19959	13709.353776662489	1719.5468855198635	-0.0147878935969667	0.0106604219646155	-1.38717713483117	0.165403	0.165403	chr12	29274829	0.7814566176877642	chr12:29274829:GC:G
chr12:29274850	['C', 'T']	19959	28529.605833919035	3567.979306727233	-0.0405000898087984	0.0111964370283012	-3.61723016942142	0.000298507	0.000298507	chr12	29274850	3.525045480193814	chr12:29274850:C:T
chr12:29274929	['G', 'A']	19959	6091.935784879349	691.9784655206505	-0.0292885972304291	0.0140443241445723	-2.08544013431562	0.037042	0.037042	chr12	29274929	1.43130557259716	chr12:29274929:G:A
chr12:29275074	['C', 'T']	19959	13726.651670109288	1707.4986667952785	-0.0164456452327214	0.0106735002026246	-1.540792141333113	0.123383	0.123383	chr12	29275074	0.9087446742962372	chr12:29275074:C:T
chr12:29275151	['G', 'C']	19959	7865.788246220609	946.5515689485024	-0.0241294592180438	0.0129562670428589	-1.8623774223103235	0.0625646	0.0625646	chr12	29275151	1.203671327704387	chr12:29275151:G:C
chr12:29275242	['A', 'G']	19959	24796.05874385473	2984.2143849043505	-0.0420430758695582	0.0104184065192802	-4.035461257127329	5.46983e-05	5.46983e-05	chr12	29275242	4.262026171145402	chr12:29275242:A:G
chr12:29275442	['C', 'T']	19959	13695.058478653038	1708.5856785912088	-0.0154585520973444	0.0106514993245147	-1.4513029223750784	0.146711	0.146711	chr12	29275442	0.8335373226924765	chr12:29275442:C:T
chr12:29275489	['G', 'T']	19959	13695.80337810746	1702.5233312652206	-0.0162134105708344	0.0106522087240192	-1.5220703039995376	0.128007	0.128007	chr12	29275489	0.892766280522056	chr12:29275489:G:T
chr12:29277213	['T', 'C']	19959	11080.330927680048	1282.3616913859914	-0.0304912536277565	0.0112203277441801	-2.71750115709161	0.00658337	0.00658337	chr12	29277213	2.181551735908577	chr12:29277213:T:C
chr12:29277302	['C', 'A']	19959	33064.31322343038	4303.89936115734	-0.0398869670389974	0.0135622554789838	-2.941027552593039	0.00327501	0.00327501	chr12	29277302	2.4847873695842018	chr12:29277302:C:A
chr12:29277961	['G', 'T']	19959	3211.149668536442	467.1707518952778	0.0090659839963439	0.018722150963964	0.4842383769789046	0.628222	0.628222	chr12	29277961	0.201886858909651	chr12:29277961:G:T
chr12:29278321	['C', 'A']	19959	14810.678496240602	1859.980095073685	-0.0197334176263383	0.010449745728594	-1.8884112722801536	0.0589853	0.0589853	chr12	29278321	1.229256207414247	chr12:29278321:C:A
chr12:29278432	['C', 'T']	19959	28502.14017239652	3570.794983823469	-0.0396983110237005	0.0111806033074565	-3.5506412249887416	0.000385179	0.000385179	chr12	29278432	3.4143373986833603	chr12:29278432:C:T
chr12:29279548	['C', 'T']	19959	13690.685940474998	1707.7490763547023	-0.0158816017274283	0.0106544879104787	-1.4906020693691595	0.136082	0.136082	chr12	29279548	0.8661993165134994	chr12:29279548:C:T
chr12:29279979	['G', 'C']	19959	28505.712853921326	3570.6351065373087	-0.0397292563692472	0.0111830758341221	-3.5526233532302425	0.00038229	0.00038229	chr12	29279979	3.417607062173544	chr12:29279979:G:C
chr12:29281214	['A', 'G']	19959	24780.207777889143	2990.320142921558	-0.0414815604946485	0.0104163841171918	-3.982337827402599	6.84827e-05	6.84827e-05	chr12	29281214	4.164419125492331	chr12:29281214:A:G
chr12:29281717	['T', 'C']	19959	24783.417163767605	2989.9364762696014	-0.0418656782781261	0.0104227185378614	-4.016771452289081	5.92171e-05	5.92171e-05	chr12	29281717	4.227552864843313	chr12:29281717:T:C
chr12:29281786	['T', 'A']	19959	13727.266395296265	1711.9080892436332	-0.016118280862815	0.0106687187423397	-1.5107981803708272	0.130856	0.130856	chr12	29281786	0.8832063593278772	chr12:29281786:T:A
chr12:29282065	['G', 'C']	19959	6079.609209801072	696.0565063570577	-0.0282543301024483	0.0140520479806989	-2.010691263028485	0.0443715	0.0443715	chr12	29282065	1.352895889500448	chr12:29282065:G:C
chr12:29282400	['C', 'G']	19959	3729.186842368975	580.2932068280472	0.0191365171767218	0.0173105192889323	1.1054848706333684	0.268963	0.268963	chr12	29282400	0.5703074597784161	chr12:29282400:C:G
chr12:29282547	['G', 'A']	19959	26194.9373120866	3175.427710912603	-0.0458662676354455	0.0106793180002632	-4.294868608118508	1.75623e-05	1.75623e-05	chr12	29282547	4.755418608481291	chr12:29282547:G:A
chr12:29282572	['T', 'TA']	19959	26207.25221748936	3174.9066045881045	-0.0461525699192833	0.0106774874065001	-4.32241857678866	1.55076e-05	1.55076e-05	chr12	29282572	4.809455409627245	chr12:29282572:T:TA
chr12:29282682	['T', 'C']	19959	33054.656127868526	4299.673256962208	-0.0404589853768673	0.0135525105300286	-2.985349857299224	0.00283598	0.00283598	chr12	29282682	2.5472968362253128	chr12:29282682:T:C
chr12:29283600	['TTGAC', 'T']	19959	14837.717049213192	1847.0186221848344	-0.0183163474294888	0.0104871703149288	-1.7465481039642217	0.0807311	0.0807311	chr12	29283600	1.0929591300054289	chr12:29283600:TTGAC:T
chr12:29283651	['A', 'T']	19959	30971.069079606976	3942.562502204874	-0.0431924239308669	0.0121583261331535	-3.5524975607529545	0.000382473	0.000382473	chr12	29283651	3.417399217673469	chr12:29283651:A:T
chr12:29283810	['A', 'C']	19959	6070.912507516537	694.1345411575377	-0.0285543147009164	0.0140590017280675	-2.03103429768489	0.0422648	0.0422648	chr12	29283810	1.3740211817954375	chr12:29283810:A:C
chr12:29284120	['G', 'C']	19959	8976.899533998097	1017.7195062817068	-0.0299113728124871	0.0120574977180462	-2.480728050872388	0.0131196	0.0131196	chr12	29284120	1.8820794058476265	chr12:29284120:G:C
chr12:29284284	['T', 'C']	19959	26206.939116055324	3175.270888659928	-0.0461444012253223	0.0106784762357937	-4.321253351732753	1.55896e-05	1.55896e-05	chr12	29284284	4.80716502785294	chr12:29284284:T:C
chr12:29284928	['A', 'G']	19959	19419.67574071289	2534.250011904325	-0.011157037280142	0.0101010696734152	-1.1045401765226863	0.269372	0.269372	chr12	29284928	0.569647549212412	chr12:29284928:A:G
chr12:29284958	['T', 'C']	19959	2752.171498796148	443.0214292502972	0.0281620897378313	0.0198933028197897	1.4156568164144094	0.156892	0.156892	chr12	29284958	0.8043992007370485	chr12:29284958:T:C
chr12:29284962	['C', 'T']	19959	3336.674823246251	491.4157707893988	0.0109567524946573	0.0182312532420965	0.6009873456948034	0.547855	0.547855	chr12	29284962	0.261334370407215	chr12:29284962:C:T
chr12:29286655	['C', 'A']	19959	33056.312421706665	4300.990705452971	-0.0403895284070381	0.0135537730376795	-2.9799472290671507	0.00288645	0.00288645	chr12	29286655	2.539635961086593	chr12:29286655:C:A
chr12:29287150	['G', 'T']	19959	11083.776636263408	1277.5357782326191	-0.031121048209476	0.0112173172722558	-2.7743753211339426	0.00553593	0.00553593	chr12	29287150	2.256809410026359	chr12:29287150:G:T
chr12:29287303	['C', 'T']	19959	23455.700776747683	3052.585972282657	-0.0139882997407167	0.0102633111763884	-1.3629421831131772	0.172916	0.172916	chr12	29287303	0.762164819391105	chr12:29287303:C:T
chr12:29287772	['C', 'T']	19959	3163.316981510247	461.14509187821534	0.0091086117004157	0.0186770295172159	0.4876905983373701	0.625774	0.625774	chr12	29287772	0.2035824851193591	chr12:29287772:C:T
chr12:29289205	['T', 'A']	19959	33058.96903187012	4299.404377879155	-0.0406631243051132	0.013559803433961	-2.9987989503793813	0.0027138	0.0027138	chr12	29289205	2.5664221618704377	chr12:29289205:T:A
chr12:29289296	['C', 'T']	19959	11925.98762152952	1437.1338607491568	-0.0251702578265674	0.0109917027831066	-2.2899325357716243	0.0220356	0.0220356	chr12	29289296	1.6568751197335254	chr12:29289296:C:T
chr12:29289399	['A', 'T']	19959	3163.475496091401	460.8205260870062	0.0090753226188015	0.018677277143714	0.4859018019045635	0.627042	0.627042	chr12	29289399	0.2027033686472009	chr12:29289399:A:T
chr12:29290263	['T', 'C']	19959	23455.05096977898	3053.8100336230013	-0.013820530927308	0.0102637135301938	-1.3465429336711972	0.178143	0.178143	chr12	29290263	0.7492312382644168	chr12:29290263:T:C
chr12:29291087	['A', 'G']	19959	14696.154220128308	1852.300693529736	-0.0182425330498534	0.0104926555182029	-1.738600206421126	0.0821205	0.0821205	chr12	29291087	1.085548415042071	chr12:29291087:A:G
chr12:29291351	['G', 'A']	19959	14699.155272654369	1853.5812372273936	-0.01818523829682	0.0104909480006488	-1.733421831439388	0.0830362	0.0830362	chr12	29291351	1.0807325337344489	chr12:29291351:G:A
chr12:29291794	['T', 'C']	19959	8755.877386380718	1199.365953973212	0.00494674213615	0.0122389483669568	0.4041803256156783	0.686084	0.686084	chr12	29291794	0.1636227086326831	chr12:29291794:T:C
chr12:29292236	['C', 'T']	19959	33055.656177973746	4300.578272910797	-0.0402977232901885	0.0135531094899529	-2.97331939360938	0.0029495	0.0029495	chr12	29292236	2.5302515994948336	chr12:29292236:C:T
chr12:29292361	['T', 'C']	19959	8756.316145520144	1197.5030509762755	0.004706300631283	0.0122392219806064	0.3845261274564976	0.700593	0.700593	chr12	29292361	0.1545342062654869	chr12:29292361:T:C
chr12:29292489	['G', 'T']	19959	11084.77688683973	1279.6082759458036	-0.0309349475629975	0.0112190632338122	-2.7573556649333377	0.00583239	0.00583239	chr12	29292489	2.23415344333464	chr12:29292489:G:T
chr12:29292597	['T', 'C']	19959	23456.752468795425	3050.6328990324173	-0.0141675643921391	0.0102643868995881	-1.3802640655242184	0.167521	0.167521	chr12	29292597	0.7759307431796452	chr12:29292597:T:C
chr12:29293741	['C', 'A']	19959	8740.313740228503	1195.4509428282731	0.0048680750699588	0.0122412632217087	0.3976775094032552	0.690872	0.690872	chr12	29293741	0.1606024082596701	chr12:29293741:C:A
chr12:29293762	['T', 'C']	19959	8742.438019841667	1196.5176915069223	0.0049725440130722	0.0122403816343431	0.4062409295410059	0.68457	0.68457	chr12	29293762	0.1645821369246025	chr12:29293762:T:C
chr12:29293911	['A', 'G']	19959	14473.17543595911	2137.3795579345474	0.0207878736155509	0.0104951888822588	1.980705049595724	0.0476381	0.0476381	chr12	29293911	1.3220455682633732	chr12:29293911:A:G
chr12:29294570	['A', 'T']	19959	2027.5237665463287	320.0549490201424	0.0273365975512186	0.0230763669472478	1.18461444185342	0.236184	0.236184	chr12	29294570	0.6267495264814844	chr12:29294570:A:T
chr12:29296072	['A', 'T']	19959	25559.12232523177	3421.487528883896	-0.0059130834538088	0.010549727443458	-0.560496324241586	0.575147	0.575147	chr12	29296072	0.2402211411718509	chr12:29296072:A:T
chr12:29297620	['C', 'A']	19959	11089.222400400902	1277.0797994549966	-0.0316023461833134	0.0112196776076589	-2.81668932819786	0.00485691	0.00485691	chr12	29297620	2.3136399440594966	chr12:29297620:C:A
chr12:29298446	['T', 'G']	19959	25550.680950233043	3419.6895529970125	-0.0060689256502391	0.010548677978895	-0.5753257102341569	0.565078	0.565078	chr12	29298446	0.2478916006203289	chr12:29298446:T:G
chr12:29298788	['G', 'A']	19959	11091.778640874012	1280.10536497444	-0.0311025463198347	0.0112200271026201	-2.7720562557795843	0.00557551	0.00557551	chr12	29298788	2.253715400915596	chr12:29298788:G:A
chr12:29299480	['T', 'C']	19959	25548.240288707333	3416.341662239198	-0.0063515470126406	0.0105483296832071	-0.6021377036358937	0.547089	0.547089	chr12	29299480	0.2619420172410414	chr12:29299480:T:C
chr12:29299800	['ACT', 'A']	19959	25540.95769847634	3415.6994059166773	-0.0063893295535699	0.0105478608874632	-0.6057464752084512	0.54469	0.54469	chr12	29299800	0.2638505978950063	chr12:29299800:ACT:A
chr12:29299841	['C', 'T']	19959	25539.67764245978	3415.479521226877	-0.0063895098268656	0.0105479477143652	-0.6057585797627459	0.544682	0.544682	chr12	29299841	0.2638569765349113	chr12:29299841:C:T
chr12:29300845	['G', 'A']	19959	11091.22280130293	1275.070886721173	-0.0317047702388184	0.0112209735451707	-2.825491933582132	0.0047255	0.0047255	chr12	29300845	2.3255522324981066	chr12:29300845:G:A
chr12:29301176	['G', 'T']	19959	25197.78743235117	3190.666284635088	-0.0325641120419296	0.010494460599639	-3.1029810186766187	0.0019185	0.0019185	chr12	29301176	2.7170381964656647	chr12:29301176:G:T
chr12:29302458	['C', 'T']	19959	11091.667167769092	1273.8951899670665	-0.0318709872010374	0.0112210493617577	-2.8402858033631384	0.00451188	0.00451188	chr12	29302458	2.3456424595634693	chr12:29302458:C:T
chr12:29302563	['G', 'A']	19959	12211.44730643949	1562.0995674526384	-0.0163320262652313	0.0109341734037094	-1.4936681230691486	0.135278	0.135278	chr12	29302563	0.8687728261331453	chr12:29302563:G:A
chr12:29303562	['T', 'C']	19959	12245.45412177399	1483.6257625276662	-0.0233691866640472	0.010889308617967	-2.146067072200407	0.0318797	0.0318797	chr12	29303562	1.496485774131559	chr12:29303562:T:C
chr12:29303923	['A', 'G']	19959	460.02304840164345	60.76428598552744	0.0148840978495525	0.0473066808037605	0.3146299337993164	0.753046	0.753046	chr12	29303923	0.12317849400383	chr12:29303923:A:G
chr12:29304617	['A', 'T']	19959	12242.907222695603	1482.992108812859	-0.0235382725520192	0.0108909197967452	-2.16127498790815	0.030686	0.030686	chr12	29304617	1.5130597192953044	chr12:29304617:A:T
chr12:29305623	['A', 'G']	19959	2027.0	320.6114589595271	0.0275918654669876	0.0230700425779885	1.1960040981161155	0.231709	0.231709	chr12	29305623	0.6350570970929481	chr12:29305623:A:G
chr12:29305848	['A', 'C']	19959	1437.1440096206843	186.33111819786697	-0.0159658853537947	0.0270309324439128	-0.5906524085664746	0.55476	0.55476	chr12	29305848	0.2558948605142934	chr12:29305848:A:C
chr12:29306357	['G', 'A']	19959	13182.944511278194	1627.5291649233202	-0.0202602047838292	0.0106820640225538	-1.896656371002116	0.0578877	0.0578877	chr12	29306357	1.2374137055230543	chr12:29306357:G:A
chr12:29306799	['G', 'A']	19959	12242.066803648391	1483.4905970861726	-0.0233876455789474	0.0108903602033589	-2.1475548230015344	0.0317612	0.0317612	chr12	29306799	1.4981030974435223	chr12:29306799:G:A
chr12:29307345	['G', 'A']	19959	2023.0	321.17777191688936	0.0279919489279089	0.0230891849525734	1.212340279027	0.225397	0.225397	chr12	29307345	0.6470518686453527	chr12:29307345:G:A
chr12:29307475	['TG', 'T']	19959	1438.1441098361477	187.33273467545857	-0.0153959516363165	0.0270228089594966	-0.5697391288741626	0.568861	0.568861	chr12	29307475	0.2449938395937707	chr12:29307475:TG:T
chr12:29308639	['T', 'C']	19959	32786.064156626475	4261.69748624167	-0.0389246637636583	0.0133549662465085	-2.9146209017064777	0.00356517	0.00356517	chr12	29308639	2.4479197566110904	chr12:29308639:T:C
chr12:29309811	['C', 'T']	19959	11092.334536159977	1275.4542618801856	-0.0316710571634417	0.0112213079835023	-2.8224033428192943	0.00477123	0.00477123	chr12	29309811	2.3213696475108234	chr12:29309811:C:T
chr12:29314736	['C', 'T']	19959	12246.84079975947	1483.4250385524897	-0.0233412282925361	0.010889390081153	-2.143483530168898	0.0320863	0.0320863	chr12	29314736	1.4936803602565658	chr12:29314736:C:T
chr12:29315751	['A', 'G']	19959	32767.0	4254.884258982998	-0.0398347163159821	0.0133400250319405	-2.986105065065797	0.00282899	0.00282899	chr12	29315751	2.548368587697656	chr12:29315751:A:G
chr12:29316054	['C', 'T']	19959	33055.312321491205	4303.107673618402	-0.0397950931636664	0.0135579972368674	-2.935174898505943	0.0033374	0.0033374	chr12	29316054	2.4765917383910634	chr12:29316054:C:T
chr12:29317333	['T', 'G']	19959	32768.85084949632	4257.531230274903	-0.0395084215009103	0.0133398511915175	-2.961683824931462	0.00306322	0.00306322	chr12	29317333	2.513821811108892	chr12:29317333:T:G
chr12:29318199	['A', 'C']	19959	32767.56697569532	4255.587248158474	-0.0397487216269533	0.0133386756412695	-2.979960132171714	0.00288633	0.00288633	chr12	29318199	2.5396540166292736	chr12:29318199:A:C
chr12:29318288	['T', 'C']	19959	608.2742857142856	77.94028378189442	-0.0184529777566222	0.0413723468952208	-0.4460220205384065	0.655586	0.655586	chr12	29318288	0.183370329335319	chr12:29318288:T:C
chr12:29319065	['A', 'C']	19959	2890.7380057151463	506.4936323632565	0.0541682865254733	0.0198734553667742	2.725660209851346	0.0064229	0.0064229	chr12	29319065	2.192268839590488	chr12:29319065:A:C
chr12:29319096	['T', 'C']	19959	1438.8650924951116	187.8651264641705	-0.0150212415483218	0.027023584928733	-0.5558567298874718	0.578315	0.578315	chr12	29319096	0.2378355430712208	chr12:29319096:T:C
chr12:29319135	['C', 'T']	19959	9140.74785746504	1036.1810316112303	-0.0297378029080573	0.0119754166826644	-2.483237426811684	0.0130276	0.0130276	chr12	29319135	1.8851355844992168	chr12:29319135:C:T
chr12:29319140	['G', 'A']	19959	12206.504210526316	1557.525078063775	-0.0167453166647937	0.0109340397981634	-1.5314848833462635	0.125665	0.125665	chr12	29319140	0.9007856644258306	chr12:29319140:G:A
chr12:29319943	['T', 'C']	19959	11242.68986770896	1304.0372032143375	-0.0304962390254285	0.011183527704514	-2.726889031009343	0.00639904	0.00639904	chr12	29319943	2.1938851750747	chr12:29319943:T:C
chr12:29320175	['A', 'C']	19959	12246.84079975947	1486.381990490136	-0.0229567591755589	0.0108906897089095	-2.107925190153779	0.0350499	0.0350499	chr12	29320175	1.455313216770365	chr12:29320175:A:C
chr12:29320728	['G', 'A']	19959	459.0	60.76168303059938	0.0154601304043483	0.0473566389849525	0.3264617324143455	0.744078	0.744078	chr12	29320728	0.1283815359675507	chr12:29320728:G:A
chr12:29321177	['C', 'T']	19959	12275.748039807018	1489.6577372958448	-0.023291418650877	0.0109052474460874	-2.13579918897058	0.0327079	0.0327079	chr12	29321177	1.485347338714801	chr12:29321177:C:T
chr12:29321188	['C', 'T']	19959	6568.632850483686	768.0654171555058	-0.0254829157813399	0.0136207183396615	-1.870893674317995	0.0613745	0.0613745	chr12	29321188	1.2120120329239723	chr12:29321188:C:T
chr12:29321200	['C', 'T']	19959	6668.368754080254	789.1244803980592	-0.0246046027940252	0.0135613886677904	-1.8143129289158515	0.0696446	0.0696446	chr12	29321200	1.157112551617891	chr12:29321200:C:T
chr12:29321323	['C', 'G']	19959	12246.227138347447	1485.008436607496	-0.023148443863464	0.0108891733412268	-2.125821964448216	0.0335303	0.0335303	chr12	29321323	1.474562560864001	chr12:29321323:C:G
chr12:29323167	['G', 'A']	19959	1437.0720012025254	188.6027980962724	-0.0144387027397863	0.0270311178982154	-0.5341511510605917	0.593243	0.593243	chr12	29323167	0.2267673775595217	chr12:29323167:G:A
chr12:29323568	['G', 'A']	19959	32765.566574793287	4254.22664261672	-0.0398944791706532	0.0133403451664706	-2.9905132642986665	0.00278849	0.00278849	chr12	29323568	2.5546309086235968	chr12:29323568:G:A
chr12:29323872	['C', 'T']	19959	11091.334235453316	1274.8136749249882	-0.0316384126296703	0.0112212857356015	-2.819499777043544	0.0048146	0.0048146	chr12	29323872	2.3174397884997484	chr12:29323872:C:T
chr12:29324572	['A', 'G']	19959	607.0608307861903	78.15819777067989	-0.0176586064126324	0.0414046891360033	-0.4264880809665936	0.669757	0.669757	chr12	29324572	0.1740827386447455	chr12:29324572:A:G
chr12:29324809	['G', 'A']	19959	12295.776569079608	1493.6980468679465	-0.0224800366914508	0.0108789664996021	-2.066376129779694	0.0388059	0.0388059	chr12	29324809	1.4111022398015125	chr12:29324809:G:A
chr12:29324998	['GA', 'G']	19959	12290.773811910964	1493.5048789024331	-0.0225985022827227	0.0108783031237761	-2.0773922206056543	0.0377781	0.0377781	chr12	29324998	1.422759888136404	chr12:29324998:GA:G
chr12:29325081	['A', 'G']	19959	12206.678103837465	1554.2663405255882	-0.0171583934461379	0.0109363227359839	-1.5689362741354915	0.116679	0.116679	chr12	29325081	0.9330073016650028	chr12:29325081:A:G
chr12:29325096	['A', 'G']	19959	12264.820521826385	1488.2484449768249	-0.0226719156475994	0.0108849679195137	-2.0828647190548777	0.0372763	0.0372763	chr12	29325096	1.4285672017185216	chr12:29325096:A:G
chr12:29325862	['C', 'T']	19959	12242.52045112782	1483.0517424388447	-0.023376647283665	0.0108909252033482	-2.146433553365899	0.0318504	0.0318504	chr12	29325862	1.4968851091150697	chr12:29325862:C:T
chr12:29325967	['G', 'A']	19959	6066.951619372304	692.6250074912717	-0.0285449533372793	0.0140679724661409	-2.029073728000376	0.042464	0.042464	chr12	29325967	1.3719790988156584	chr12:29325967:G:A
chr12:29326288	['A', 'G']	19959	32765.4163617224	4254.18782592696	-0.0399400399430018	0.013341747585023	-2.9936138192148927	0.00276032	0.00276032	chr12	29326288	2.559040567870161	chr12:29326288:A:G
chr12:29326578	['G', 'A']	19959	4521.3591941061495	639.7985787546287	0.003816907486854	0.0158838373534241	0.2403013454447907	0.810099	0.810099	chr12	29326578	0.0914619039282133	chr12:29326578:G:A
chr12:29326777	['A', 'C']	19959	12308.939034844452	1500.88989139388	-0.0222182720550004	0.010916047214395	-2.035377057155008	0.0418261	0.0418261	chr12	29326777	1.3785526285449314	chr12:29326777:A:C
chr12:29327486	['C', 'T']	19959	8987.701849345964	1011.142867899984	-0.0310232278515334	0.0120542867482222	-2.57362617129618	0.010071	0.010071	chr12	29327486	1.996927404032325	chr12:29327486:C:T
chr12:29327983	['G', 'A']	19959	6062.439658205592	693.0385847540438	-0.0287750259418227	0.014088174156348	-2.042495047440692	0.0411156	0.0411156	chr12	29327983	1.385993367698683	chr12:29327983:G:A
chr12:29328156	['G', 'A']	19959	12244.042274710397	1489.7384465838295	-0.0224841683600168	0.0108940591215849	-2.063892632587963	0.0390408	0.0390408	chr12	29328156	1.4084812916194396	chr12:29328156:G:A
chr12:29329073	['C', 'A']	19959	2890.158438173525	502.8900517911992	0.0529601753253905	0.0198815209345459	2.663788927403803	0.00773281	0.00773281	chr12	29329073	2.111662660579133	chr12:29329073:C:A
chr12:29330149	['C', 'T']	19959	2018.629609190788	319.7969984247113	0.0276001321891785	0.0231236499540278	1.1935889119602816	0.232653	0.232653	chr12	29330149	0.6332913429800776	chr12:29330149:C:T
chr12:29331030	['T', 'G']	19959	11097.33603969328	1270.839310539141	-0.0322564964930765	0.0112203208621229	-2.8748283484447144	0.00404675	0.00404675	chr12	29331030	2.392893624611185	chr12:29331030:T:G
chr12:29331146	['A', 'C']	19959	32768.56717614633	4259.681074615723	-0.0390199902132671	0.0133417366723833	-2.9246560002968995	0.00345225	0.00345225	chr12	29331146	2.461897761714326	chr12:29331146:A:C
chr12:29331551	['C', 'T']	19959	1438.0720513077465	187.49325939559392	-0.0152847896816991	0.02702273601039	-0.5656270214763699	0.571654	0.571654	chr12	29331551	0.2428667532989776	chr12:29331551:C:T
chr12:29332191	['G', 'A']	19959	18488.70533700827	2447.923769621915	-0.0083244685135303	0.0102167621772462	-0.8147853859287946	0.415205	0.415205	chr12	29332191	0.381737425247906	chr12:29332191:G:A
chr12:29332516	['G', 'A']	19959	32774.21038388293	4258.315584783553	-0.0394859502540351	0.013350796699519	-2.957572581077315	0.00310435	0.00310435	chr12	29332516	2.5080293201137365	chr12:29332516:G:A
chr12:29333812	['T', 'C']	19959	14277.1459711365	1810.998735265551	-0.0154084853325693	0.0105139713714603	-1.4655247563632274	0.142794	0.142794	chr12	29333812	0.8452900406105164	chr12:29333812:T:C
chr12:29334753	['T', 'G']	19959	1440.1443102670742	191.63545318125367	-0.0129167677509756	0.0270052861945223	-0.478305160624279	0.632438	0.632438	chr12	29334753	0.1989820433974728	chr12:29334753:T:G
chr12:29336225	['C', 'CAACT']	19959	24043.818641944374	3284.3421705995343	-0.0010005136621338	0.0103680315514991	-0.0964998666491516	0.923125	0.923125	chr12	29336225	0.0347394873439753	chr12:29336225:C:CAACT
chr12:29336631	['C', 'T']	19959	23794.41979333868	3237.959494609835	-0.0020491523236207	0.0103581757904317	-0.1978294600400205	0.843181	0.843181	chr12	29336631	0.0740791882891721	chr12:29336631:C:T
chr12:29337992	['T', 'C']	19959	6074.347754160817	696.1127126677836	-0.0283266956101008	0.0140611776853215	-2.01453222795634	0.0439671	0.0439671	chr12	29337992	1.3568721788090496	chr12:29337992:T:C
chr12:29338435	['G', 'A']	19959	23776.95644983462	3245.3035504474065	-0.0010575839620424	0.01034578520959	-0.102223653460554	0.91858	0.91858	chr12	29338435	0.0368830145943365	chr12:29338435:G:A
chr12:29339008	['C', 'G']	19959	1437.1440096206843	186.10314368822463	-0.0160655534524495	0.027030564391918	-0.5943476880287787	0.552286	0.552286	chr12	29339008	0.2578359656479669	chr12:29339008:C:G
chr12:29339144	['G', 'T']	19959	10172.529013830426	1244.7039315963784	-0.0248028663703244	0.0116631017268921	-2.126609794814291	0.0334648	0.0334648	chr12	29339144	1.4754117661828456	chr12:29339144:G:T
chr12:29343291	['G', 'A']	19959	8918.893721501227	996.8453777779488	-0.0318736893179082	0.0120873804487069	-2.636939364419357	0.00837226	0.00837226	chr12	29343291	2.0771572931365085	chr12:29343291:G:A
chr12:29344058	['C', 'T']	19959	24055.02611005312	3291.965144885585	-0.0001644032739103	0.0103674244878846	-0.0158576774880248	0.987348	0.987348	chr12	29344058	0.0055297492126378	chr12:29344058:C:T
chr12:29344573	['G', 'A']	19959	8995.154771451484	1011.5135189885228	-0.0312117150743093	0.0120540319625246	-2.5893174309928013	0.00962363	0.00962363	chr12	29344573	2.0166610826806046	chr12:29344573:G:A
chr12:29344768	['C', 'G']	19959	6058.214131796543	697.5358041305288	-0.0274888763261029	0.0140739270369005	-1.953177407700756	0.0508125	0.0508125	chr12	29344768	1.2940294370618566	chr12:29344768:C:G
chr12:29346212	['AG', 'A']	19959	6180.15117770819	721.7210479555947	-0.0261469786114429	0.0141455594162648	-1.848423087557685	0.064556	0.064556	chr12	29346212	1.1900633870800652	chr12:29346212:AG:A
chr12:29346277	['T', 'C']	19959	6068.165201576233	690.4544520457955	-0.0294559458024897	0.0141254816652328	-2.085305584657681	0.0370543	0.0370543	chr12	29346277	1.431161386661385	chr12:29346277:T:C
chr12:29346645	['A', 'G']	19959	2025.2029363130728	319.27343673926123	0.0265574587585767	0.0230911297341389	1.1501151768816718	0.25011	0.25011	chr12	29346645	0.6018689437833032	chr12:29346645:A:G
chr12:29348973	['A', 'G']	19959	20617.55077340296	2784.7182064795584	-0.0033630814273945	0.0101340573605415	-0.331859324231697	0.739999	0.739999	chr12	29348973	0.1307688671538553	chr12:29348973:A:G
chr12:29349008	['A', 'G']	19959	4718.529790013061	680.2393164418412	0.0061358154545916	0.0155834637474108	0.3937388730801996	0.693778	0.693778	chr12	29349008	0.1587794759411895	chr12:29349008:A:G
chr12:29349303	['T', 'C']	19959	8985.809389907108	1006.9971965680784	-0.0312388097482529	0.0120640069662311	-2.589422389732925	0.00962069	0.00962069	chr12	29349303	2.0167937790592485	chr12:29349303:T:C
chr12:29350699	['T', 'C']	19959	5289.59013682153	791.7103503010866	0.0150841095510012	0.0148727955516192	1.0142080887650602	0.310496	0.310496	chr12	29350699	0.5079439902993729	chr12:29350699:T:C
chr12:29350743	['C', 'T']	19959	5268.319785506666	786.0233865603515	0.0147414453864071	0.0148986702926876	0.9894470510997404	0.322456	0.322456	chr12	29350743	0.4915295376515943	chr12:29350743:C:T
chr12:29351449	['G', 'A']	19959	18568.512329591016	2466.09066675458	-0.0081969345049388	0.0102092964730909	-0.8028892614240198	0.422048	0.422048	chr12	29351449	0.3746381534230203	chr12:29351449:G:A
chr12:29351544	['G', 'A']	19959	2024.1014129672312	319.2701007902598	0.0266747342572028	0.0230959648508005	1.154952149846135	0.248124	0.248124	chr12	29351544	0.6053312262015536	chr12:29351544:G:A
chr12:29351621	['C', 'T']	19959	10242.05261839138	1255.2344516591209	-0.0251631202849264	0.0116350124957702	-2.162706769251352	0.0305756	0.0305756	chr12	29351621	1.5146250118343616	chr12:29351621:C:T
chr12:29351623	['A', 'G']	19959	24152.4707297514	3307.7426397458776	-0.000301492105702	0.0103726534676036	-0.029066053989336	0.976812	0.976812	chr12	29351623	0.0101890137829003	chr12:29351623:A:G
chr12:29352358	['A', 'G']	19959	2817.423481659652	497.0593115282276	0.0570830498156362	0.0201128726699826	2.838135096476269	0.00454238	0.00454238	chr12	29352358	2.3427165370031333	chr12:29352358:A:G
chr12:29352837	['T', 'TA']	19959	2815.564269606615	495.917369713197	0.0567925799371426	0.0201189200922455	2.8228443513244126	0.00476468	0.00476468	chr12	29352837	2.321966261636551	chr12:29352837:T:TA
chr12:29353321	['A', 'C']	19959	23868.56703924615	3256.403067881445	-0.0014314937600902	0.0103462425859639	-0.1383588049667691	0.889958	0.889958	chr12	29353321	0.0506304886344627	chr12:29353321:A:C
chr12:29356580	['A', 'C']	19959	20696.0	2795.912521205634	-0.0033454663896854	0.0101295631943306	-0.3302675866179393	0.741201	0.741201	chr12	29356580	0.1300640034192639	chr12:29356580:A:C
chr12:29357436	['T', 'G']	19959	2224.222879190259	175.86900088582016	-0.055057706438978	0.0222690981372438	-2.472381508207426	0.0134299	0.0134299	chr12	29357436	1.8719272211071505	chr12:29357436:T:G
chr12:29358465	['C', 'A']	19959	5262.527333767601	773.0005390335002	0.0122596208747184	0.0149031067536188	0.822621824925299	0.410733	0.410733	chr12	29358465	0.3864404027169528	chr12:29358465:C:A
chr12:29358608	['G', 'A']	19959	2810.281605451721	501.9398341528416	0.0589569264586146	0.0201308963446229	2.9286786563958667	0.00340791	0.00340791	chr12	29358608	2.4675118831011966	chr12:29358608:G:A
chr12:29358665	['G', 'A']	19959	7525.88533627343	893.2215767932175	-0.0263611900326111	0.0129411008326069	-2.037012953812273	0.0416619	0.0416619	chr12	29358665	1.3802609278424367	chr12:29358665:G:A
chr12:29361016	['A', 'G']	19959	23828.3877336273	3241.1460001307264	-0.0024093723997206	0.0103507154923851	-0.2327735122748913	0.81594	0.81594	chr12	29361016	0.0883417758380061	chr12:29361016:A:G
chr12:29361178	['T', 'G']	19959	18570.58261915501	2466.3045646322	-0.0083227803147985	0.0102076983901398	-0.8153434786864373	0.414885	0.414885	chr12	29361178	0.382072266629186	chr12:29361178:T:G
chr12:29361900	['C', 'T']	19959	5261.05437233776	772.8499144593036	0.0124285640314317	0.0149047866338521	0.8338639349055602	0.404368	0.404368	chr12	29361900	0.3932232199784117	chr12:29361900:C:T
chr12:29362031	['C', 'G']	19959	23847.36372293504	3242.9820728076656	-0.0024872993503967	0.0103509801781778	-0.2402960210126313	0.810103	0.810103	chr12	29362031	0.0914597595314929	chr12:29362031:C:G
chr12:29362995	['T', 'A']	19959	5986.299929852691	698.04004929114	-0.0253941851890379	0.0141323842919519	-1.796879044925164	0.0723699	0.0723699	chr12	29362995	1.1404420274772793	chr12:29362995:T:A
chr12:29363159	['G', 'A']	19959	2030.3051713770287	312.82856597074385	0.0232139902099308	0.0230565481834856	1.0068285167923796	0.314029	0.314029	chr12	29363159	0.5030302437789634	chr12:29363159:G:A
chr12:29363679	['C', 'T']	19959	5980.696842105263	699.6716158611083	-0.0250123673143634	0.014141188940713	-1.768759855994273	0.0769492	0.0769492	chr12	29363679	1.113795890938306	chr12:29363679:C:T
chr12:29365219	['T', 'A']	19959	682.1367075920822	85.03950466770821	-0.0260571361517094	0.0390699974198414	-0.6669346780779807	0.504822	0.504822	chr12	29365219	0.2968617269207999	chr12:29365219:T:A
chr12:29365497	['A', 'G']	19959	23845.77895264345	3239.159938415756	-0.0027754111531762	0.0103489818559559	-0.2681820484185097	0.788562	0.788562	chr12	29365497	0.1031641549675152	chr12:29365497:A:G
chr12:29366231	['A', 'C']	19959	30649.749448676823	4076.890235132544	-0.0204584663233255	0.0122442176082161	-1.6708675864758795	0.0947635	0.0947635	chr12	29366231	1.0233589073982396	chr12:29366231:A:C
chr12:29367084	['A', 'C']	19959	24099.617545093708	3285.4992002497	-0.0017789407319622	0.0103883677335935	-0.1712435271433027	0.864034	0.864034	chr12	29367084	0.0634691675652532	chr12:29367084:A:C
chr12:29367773	['T', 'C']	19959	24128.50684313429	3285.9805960638982	-0.0022687831790279	0.010374723088314	-0.218683733504508	0.826899	0.826899	chr12	29367773	0.0825475332786379	chr12:29367773:T:C
chr12:29368518	['T', 'A']	19959	683.0342218659184	86.74226304663364	-0.0233230346974371	0.0390424369570818	-0.5973765091322397	0.550263	0.550263	chr12	29368518	0.2594296884173719	chr12:29368518:T:A
chr12:29371024	['T', 'C']	19959	24133.209139192302	3286.707239442373	-0.0020913144792375	0.0103714523848828	-0.2016414289560679	0.840199	0.840199	chr12	29371024	0.0756178396925047	chr12:29371024:T:C
chr12:29371226	['T', 'C']	19959	2031.101763703778	313.12806050363747	0.0232746397869886	0.0230522051037897	1.009649171617094	0.312676	0.312676	chr12	29371226	0.5049054525197016	chr12:29371226:T:C
chr12:29372457	['C', 'A']	19959	5260.317780896061	773.0812076155062	0.0122356602929033	0.014908977235229	0.8206907891703775	0.411832	0.411832	chr12	29372457	0.385279911036392	chr12:29372457:C:A
chr12:29372597	['T', 'C']	19959	5263.428256291989	773.4401834902116	0.0124318497057263	0.0149059017562194	0.8340219806251705	0.404279	0.404279	chr12	29372597	0.3933188172144009	chr12:29372597:T:C
chr12:29372680	['G', 'T']	19959	538.6462458538545	81.88098276519327	0.0382386969819782	0.0441479229007086	0.8661494011389699	0.386419	0.386419	chr12	29372680	0.4129415277216329	chr12:29372680:G:T
chr12:29373828	['T', 'G']	19959	23836.58283223091	3235.875433425181	-0.0030112536059542	0.0103505619695445	-0.2909265810701445	0.77111	0.77111	chr12	29373828	0.1128836647694769	chr12:29373828:T:G
chr12:29375525	['C', 'A']	19959	766.0	78.13990233527407	-0.022268659326849	0.0369361852510305	-0.6028954851591715	0.546585	0.546585	chr12	29375525	0.2623422908771958	chr12:29375525:C:A
chr12:29375662	['C', 'T']	19959	5303.594346714781	773.2277918233561	0.0106213496763366	0.0148507186953449	0.7152077885406333	0.474489	0.474489	chr12	29375662	0.3237738512971215	chr12:29375662:C:T
chr12:29376590	['C', 'T']	19959	23831.970231532527	3238.911422414055	-0.0026479814848527	0.0103512189304835	-0.2558134942982039	0.798097	0.798097	chr12	29376590	0.0979443216760522	chr12:29376590:C:T
chr12:29376927	['T', 'TTG']	19959	23844.77875219244	3240.1051273691787	-0.0026740913968675	0.0103505457063321	-0.2583526968275345	0.796137	0.796137	chr12	29376927	0.0990121920305951	chr12:29376927:T:TTG
chr12:29377531	['A', 'G']	19959	10218.535929043896	1254.2171651776368	-0.0246476280781819	0.0116280375200026	-2.1196722177566896	0.034046	0.034046	chr12	29377531	1.4679339051894482	chr12:29377531:A:G
chr12:29381559	['G', 'A']	19959	26097.6151225134	3638.44386914244	0.0094595477945251	0.0105991702933081	0.8924800274694655	0.372146	0.372146	chr12	29381559	0.4292866446480967	chr12:29381559:G:A
chr12:29382782	['A', 'G']	19959	5263.219224790654	774.6632220875803	0.0124854471673214	0.0149069636369083	0.8375580347166436	0.402289	0.402289	chr12	29382782	0.3954618424091354	chr12:29382782:A:G
chr12:29383127	['T', 'C']	19959	4483.449265921732	764.6638486097697	0.0435659268007147	0.0160431717587195	2.715543251417014	0.00662241	0.00662241	chr12	29383127	2.178983935147601	chr12:29383127:T:C
chr12:29383304	['G', 'A']	19959	4290.22427797834	732.0554974647837	0.0439756389177591	0.0163582320282536	2.688288003361558	0.00718791	0.00718791	chr12	29383304	2.143397369341037	chr12:29383304:G:A
chr12:29383451	['A', 'T']	19959	26194.18679831596	3638.568709478844	0.0082212593370791	0.0106136121417663	0.7745957952172615	0.438588	0.438588	chr12	29383451	0.3579432550230134	chr12:29383451:A:T
chr12:29384361	['G', 'A']	19959	26194.24961162616	3638.311448914623	0.0082131201613099	0.010612139905578	0.7739362875335705	0.438978	0.438978	chr12	29384361	0.3575572444914001	chr12:29384361:G:A
chr12:29384504	['C', 'T']	19959	2029.305021046302	312.351852122858	0.0231150557832045	0.0230616852063516	1.0023142531161666	0.316204	0.316204	chr12	29384504	0.5000326405172195	chr12:29384504:C:T
chr12:29384854	['A', 'G']	19959	26194.9373120866	3637.014790411541	0.0080490687783878	0.0106140582480866	0.7583403623999098	0.448256	0.448256	chr12	29384854	0.3484738886047043	chr12:29384854:A:G
chr12:29385255	['T', 'G']	19959	449.0	100.24408665994288	0.1042320867114764	0.0482942436135367	2.1582714400823644	0.0309186	0.0309186	chr12	29385255	1.509780179244007	chr12:29385255:T:G
chr12:29385336	['C', 'T']	19959	7523.130787733013	894.2999970003523	-0.0258741087011844	0.0129433435023176	-1.999028202917686	0.0456188	0.0456188	chr12	29385336	1.3408561430013404	chr12:29385336:C:T
chr12:29385628	['C', 'T']	19959	10277.604550922211	1522.3697396730731	0.0232275405339751	0.0115742193951762	2.0068343048392148	0.0447808	0.0447808	chr12	29385628	1.3489081521039723	chr12:29385628:C:T
chr12:29385913	['C', 'T']	19959	26194.9373120866	3637.041219093351	0.0081042188197381	0.0106129567808363	0.7636155490967251	0.445105	0.445105	chr12	29385913	0.3515375271279177	chr12:29385913:C:T
chr12:29386136	['G', 'A']	19959	3286.164645756088	578.4089675675382	0.0519891108817479	0.0185700852529503	2.799616166193319	0.00512126	0.00512126	chr12	29386136	2.2906231750152566	chr12:29386136:G:A
chr12:29386395	['G', 'A']	19959	10275.514831145403	1521.3704017753284	0.0230671153380792	0.0115730169626105	1.993180811244229	0.0462553	0.0462553	chr12	29386395	1.334838497976203	chr12:29386395:G:A
chr12:29386468	['G', 'A']	19959	1549.0	197.79957960488176	-0.0192406839581477	0.0261017318799646	-0.737142042782097	0.461045	0.461045	chr12	29386468	0.3362566835086135	chr12:29386468:G:A
chr12:29386524	['G', 'A']	19959	7522.376891472091	893.1252632657358	-0.0260463709015473	0.0129429751545781	-2.0123944139948624	0.0441918	0.0441918	chr12	29386524	1.3546583085950572	chr12:29386524:G:A
chr12:29386546	['G', 'A']	19959	449.0224972442128	100.25435548966544	0.1042363800451164	0.0482942536141097	2.1583598926283565	0.0309118	0.0309118	chr12	29386546	1.509875705149997	chr12:29386546:G:A
chr12:29386580	['C', 'T']	19959	26188.0	3636.865647338097	0.0082306116884932	0.0106128989921348	0.7755290702938842	0.438036	0.438036	chr12	29386580	0.3584901955258871	chr12:29386580:C:T
chr12:29386948	['TAATA', 'T']	19959	26190.312205631828	3633.309197280966	0.0078473515898418	0.0106136897620596	0.7393613122077012	0.459696	0.459696	chr12	29386948	0.337529275204412	chr12:29386948:TAATA:T
chr12:29386999	['G', 'A']	19959	20931.48724246829	2860.8528250119894	0.0015791335506261	0.0101165840588165	0.1560935530654655	0.875961	0.875961	chr12	29386999	0.0575152292906389	chr12:29386999:G:A
chr12:29387376	['T', 'C']	19959	26495.9825616356	3682.5054346497295	0.008525916933716	0.0106712839099125	0.7989588699628146	0.424324	0.424324	chr12	29387376	0.372302403602715	chr12:29387376:T:C
chr12:29387450	['ATT', 'A']	19959	10264.657158612394	1515.0190172314335	0.0226918323112399	0.0115837253384833	1.95894081119598	0.0501336	0.0501336	chr12	29387450	1.2998711083931511	chr12:29387450:ATT:A
chr12:29387884	['A', 'G']	19959	26191.62454276695	3634.004997223651	0.0079253679071197	0.0106135421575882	0.7467222336751589	0.45524	0.45524	chr12	29387884	0.3417595853298973	chr12:29387884:A:G
chr12:29387906	['G', 'T']	19959	10271.0	1519.5944445734913	0.0230041642273546	0.0115758980875707	1.9872466095787973	0.0469087	0.0469087	chr12	29387906	1.328746602666776	chr12:29387906:G:T
chr12:29388051	['C', 'T']	19959	26210.62644686075	3638.147390838663	0.0079972631647137	0.0106141074279371	0.7534560224691419	0.451185	0.451185	chr12	29388051	0.3456453472461587	chr12:29388051:C:T
chr12:29388368	['G', 'A']	19959	2016.202034373904	308.63726277977185	0.0225835183188569	0.0231274093314638	0.9764828388337058	0.328837	0.328837	chr12	29388368	0.4830193225438531	chr12:29388368:G:A
chr12:29389806	['C', 'T']	19959	5963.0	695.5787472195889	-0.0251290386098154	0.0141440329983387	-1.7766529965510514	0.0756406	0.0756406	chr12	29389806	1.1212450348817882	chr12:29389806:C:T
chr12:29391433	['G', 'A']	19959	1715.1718695194668	189.339953824092	-0.0365960442002342	0.0248741492046697	-1.4712480776373191	0.14124	0.14124	chr12	29391433	0.8500422911089405	chr12:29391433:G:A
chr12:29391909	['T', 'C']	19959	5341.802916416115	783.3050279299906	0.0117294436376671	0.014830361556311	0.7909074632557215	0.429007	0.429007	chr12	29391909	0.3675356214829418	chr12:29391909:T:C
chr12:29392044	['G', 'C']	19959	26688.34863442746	3691.897474869454	0.0065372121005268	0.010709041526759	0.610438579791856	0.541578	0.541578	chr12	29392044	0.2663389858898626	chr12:29392044:G:C
chr12:29392662	['A', 'G']	19959	26448.325132778835	3645.9039074984566	0.0051942199778634	0.0106674271392238	0.4869234080600754	0.626318	0.626318	chr12	29392662	0.2032051067589493	chr12:29392662:A:G
chr12:29393941	['G', 'A']	19959	1397.0699969936868	237.7171375177455	0.0450033978834564	0.0277047257723854	1.6243942731356475	0.104307	0.104307	chr12	29393941	0.9816865452708574	chr12:29393941:G:A
chr12:29394268	['C', 'T']	19959	508.28012833366745	58.85639639837541	-0.0352795369670305	0.045065507264832	-0.7828501021791859	0.433724	0.433724	chr12	29394268	0.3627865456188619	chr12:29394268:C:T
chr12:29394874	['T', 'C']	19959	2112.2116550583755	334.9153165642033	0.020468884462963	0.0225317349760105	0.9084468854598308	0.363653	0.363653	chr12	29394874	0.4393128253122044	chr12:29394874:T:C
chr12:29395277	['G', 'A']	19959	28258.0	3918.5650953201502	0.0105881317434674	0.0111192151693194	0.9522373281059078	0.340988	0.340988	chr12	29395277	0.4672609043666915	chr12:29395277:G:A
chr12:29396065	['C', 'T']	19959	5766.444572516789	948.9686728292514	0.0326543949017241	0.0143599966546785	2.273983461624636	0.0229776	0.0229776	chr12	29396065	1.6386953351424642	chr12:29396065:C:T
chr12:29396285	['A', 'G']	19959	28703.267121569414	3962.375245752544	0.0087338618623753	0.0112634888656618	0.7754135478396554	0.438105	0.438105	chr12	29396285	0.3584217902821802	chr12:29396285:A:G
chr12:29396425	['G', 'T']	19959	30106.20165537999	4164.123910069447	0.0115664172310128	0.0117274736378291	0.9862667432227882	0.324014	0.324014	chr12	29396425	0.4894362243878639	chr12:29396425:G:T
chr12:29397311	['A', 'G']	19959	24221.21354845175	3408.8448040312646	0.0109911269489042	0.0103071445970641	1.0663600229335015	0.286274	0.286274	chr12	29397311	0.5432180937153201	chr12:29397311:A:G
chr12:29397450	['T', 'C']	19959	24222.70898701819	3408.5036082426345	0.0108784004556368	0.0103105788144391	1.0550717521699622	0.291405	0.291405	chr12	29397450	0.5355030007685678	chr12:29397450:T:C
chr12:29397553	['T', 'C']	19959	28671.182519795533	3950.981834860872	0.0078273654037485	0.0112312121639363	0.6969297070962973	0.485855	0.485855	chr12	29397553	0.3134933235274607	chr12:29397553:T:C
chr12:29398627	['A', 'C']	19959	24259.86193936357	3414.3370705538628	0.0109855685518566	0.0103039456773941	1.0661516370333588	0.286368	0.286368	chr12	29398627	0.5430755135983688	chr12:29398627:A:C
chr12:29398643	['A', 'G']	19959	2126.319603126879	340.03560220004084	0.0217522598562495	0.0224707679493266	0.9680247646766074	0.333044	0.333044	chr12	29398643	0.4774983860286311	chr12:29398643:A:G
chr12:29399633	['C', 'T']	19959	2628.4792195915124	320.3643735276911	-0.0170941083640504	0.020680962382899	-0.8265625190723912	0.408495	0.408495	chr12	29399633	0.3888132548860307	chr12:29399633:C:T
chr12:29399961	['G', 'A']	19959	24196.84931094964	3404.9701041789226	0.0109336227825909	0.0103040601799929	1.0610984982230969	0.288658	0.288658	chr12	29399961	0.5396164017624059	chr12:29399961:G:A
chr12:29402970	['C', 'A']	19959	4317.86534703082	496.2371088086338	-0.0177057957209308	0.016381499126182	-1.0808409892494035	0.279781	0.279781	chr12	29402970	0.5531817818932755	chr12:29402970:C:A
chr12:29402986	['G', 'A']	19959	4319.43283058576	494.4616162138343	-0.0180784949429419	0.0163783506958512	-1.103804362152374	0.269691	0.269691	chr12	29402986	0.569133546374529	chr12:29402986:G:A
chr12:29403406	['C', 'T']	19959	787.0	133.8333903632349	0.0446662367907757	0.0366253473246432	1.2195443880670669	0.222652	0.222652	chr12	29403406	0.6523733994096382	chr12:29403406:C:T
chr12:29403840	['C', 'T']	19959	3638.182282793867	397.8439346269571	-0.0231403057117675	0.017745081452022	-1.3040405463526756	0.192235	0.192235	chr12	29403840	0.716167537983646	chr12:29403840:C:T
chr12:29404090	['A', 'C']	19959	4317.86534703082	491.992011709664	-0.0184545339138942	0.0163811141403917	-1.1265737944154832	0.259936	0.259936	chr12	29404090	0.5851335684457494	chr12:29404090:A:C
chr12:29404235	['G', 'A']	19959	4317.216304238902	492.01631253413353	-0.018452384107538	0.0163809881897126	-1.1264512185611792	0.259988	0.259988	chr12	29404235	0.5850466968524617	chr12:29404235:G:A
chr12:29404501	['A', 'G']	19959	18844.553305598714	2647.7710137355466	0.0106800527181461	0.0101611151266161	1.051070929230067	0.293239	0.293239	chr12	29404501	0.5327782701890805	chr12:29404501:A:G
chr12:29404646	['G', 'A']	19959	4316.648827420325	491.35894648950114	-0.0185308291853837	0.0163826905674555	-1.1311224556847543	0.258017	0.258017	chr12	29404646	0.5883516786764424	chr12:29404646:G:A
chr12:29404654	['A', 'G']	19959	4316.648827420324	490.70190004157513	-0.0187059301410813	0.0163824834631418	-1.1418250586467449	0.25354	0.25354	chr12	29404654	0.5959535140077036	chr12:29404654:A:G
chr12:29404744	['C', 'T']	19959	5159.809643143545	821.1992376022683	0.0235206119614036	0.0150232525749366	1.5656138272375983	0.117455	0.117455	chr12	29404744	0.9301284907962124	chr12:29404744:C:T
chr12:29404919	['C', 'T']	19959	8030.654190884765	1008.5579919310272	-0.0130013716072871	0.0132258882563276	-0.9830244559239304	0.325607	0.325607	chr12	29404919	0.4873062670853701	chr12:29404919:C:T
chr12:29405223	['C', 'A']	19959	4315.946165413534	493.95836586190376	-0.0179646939690887	0.0163845874220224	-1.0964385923409	0.2729	0.2729	chr12	29405223	0.5639964643301035	chr12:29405223:C:A
chr12:29405318	['G', 'GACTC']	19959	4316.081236844743	492.9544103187371	-0.0182352392287842	0.0163890085606111	-1.1126505402291569	0.265872	0.265872	chr12	29405318	0.5753273974777291	chr12:29405318:G:GACTC
chr12:29405558	['T', 'A']	19959	4317.4326301548335	490.8618024409147	-0.0187708851160707	0.0163812432647261	-1.1458767086677843	0.25186	0.25186	chr12	29405558	0.5988408009762107	chr12:29405558:T:A
chr12:29405682	['C', 'T']	19959	2006.0	180.3657984461294	-0.0422633284935365	0.0235191188273143	-1.7969775485148374	0.0723543	0.0723543	chr12	29405682	1.1405356537532432	chr12:29405682:C:T
chr12:29405856	['A', 'C']	19959	4320.432930801222	491.4749704852944	-0.0187937908601293	0.0163733274221345	-1.147829660739736	0.251053	0.251053	chr12	29405856	0.6002345845837542	chr12:29405856:A:C
chr12:29405905	['A', 'G']	19959	4318.432730370296	492.3502372007818	-0.0184778360949909	0.0163799007292545	-1.128079858383362	0.2593	0.2593	chr12	29405905	0.5861974832306486	chr12:29405905:A:G
chr12:29406063	['A', 'G']	19959	4318.432730370296	493.1138143158418	-0.0182771197407659	0.016379929748261	-1.1158240616206778	0.264511	0.264511	chr12	29406063	0.57755626260813	chr12:29406063:A:G
chr12:29406199	['TAATAA', 'T']	19959	4316.4325299393695	493.05268614936926	-0.0182449853534388	0.0163823094300613	-1.1137004481162769	0.265421	0.265421	chr12	29406199	0.5760647189119832	chr12:29406199:TAATAA:T
chr12:29406416	['T', 'C']	19959	5166.55314990227	658.4034356990098	-0.004026952410641	0.0151358631677035	-0.2660537008047002	0.790201	0.790201	chr12	29406416	0.1022624250542092	chr12:29406416:T:C
chr12:29408960	['C', 'T']	19959	8943.688618252896	1324.743967133386	0.0153668400737177	0.0120865992786662	1.271394849735889	0.203603	0.203603	chr12	29408960	0.6912158271513547	chr12:29408960:C:T
chr12:29409146	['G', 'A']	19959	4317.59587907956	490.398542963231	-0.0189627863914979	0.0163839920846448	-1.1573971894963253	0.247124	0.247124	chr12	29409146	0.6070850750697153	chr12:29409146:G:A
chr12:29409371	['A', 'G']	19959	4316.946616541354	493.9201180256683	-0.0180065692788124	0.0163851688393656	-1.0989553696603611	0.271801	0.271801	chr12	29409371	0.5657489497606879	chr12:29409371:A:G
chr12:29409454	['A', 'C']	19959	4304.097291875627	499.4260736976999	-0.0162977643744809	0.0164094775300031	-0.9931921564645816	0.320628	0.320628	chr12	29409454	0.4939985539890195	chr12:29409454:A:C
chr12:29409506	['T', 'C']	19959	4301.525880228707	487.248728048409	-0.0191656086244756	0.0164197708997305	-1.167227529635635	0.243132	0.243132	chr12	29409506	0.614157877401745	chr12:29409506:T:C
chr12:29409601	['T', 'C']	19959	4316.16251441175	490.711709622877	-0.0187290428438977	0.0163864723395412	-1.1429575845133986	0.25307	0.25307	chr12	29409601	0.5967593349155247	chr12:29409601:T:C
chr12:29409825	['T', 'C']	19959	18826.6028468324	2647.568156180354	0.0108216716548672	0.0101581017454031	1.065324203881341	0.286742	0.286742	chr12	29409825	0.5425086899195332	chr12:29409825:T:C
chr12:29409914	['A', 'C']	19959	4316.081236844743	491.4384849866395	-0.0185296066723451	0.0163847472196851	-1.130905861646926	0.258108	0.258108	chr12	29409914	0.5881985343867346	chr12:29409914:A:C
chr12:29410496	['T', 'G']	19959	3882.658050563864	439.0414235500628	-0.0186732796045602	0.0171508238011352	-1.0887686691367071	0.276269	0.276269	chr12	29410496	0.5586678443062758	chr12:29410496:T:G
chr12:29410823	['T', 'C']	19959	12618.196763331158	1736.6956449923862	0.0056925926931037	0.0108862969962477	0.5229135945001212	0.60104	0.60104	chr12	29410823	0.2210966241682987	chr12:29410823:T:C
chr12:29411001	['A', 'T']	19959	12636.89370671485	1737.229277994334	0.0056646861198599	0.0108807972496259	0.5206131490093419	0.602642	0.602642	chr12	29411001	0.2199406042713388	chr12:29411001:A:T
chr12:29411070	['T', 'C']	19959	766.2284839664782	128.51584629864652	0.0421503495726631	0.0371239169297103	1.1353960750550562	0.256223	0.256223	chr12	29411070	0.5913818881559443	chr12:29411070:T:C
chr12:29411631	['C', 'T']	19959	5336.802164762477	752.0631403674215	0.0033067664923319	0.0148035494753779	0.2233765961218949	0.823245	0.823245	chr12	29411631	0.0844708983069185	chr12:29411631:C:T
chr12:29411651	['C', 'T']	19959	12641.066813693553	1736.0409493015925	0.0052583269274961	0.0108782115229282	0.4833815665758141	0.62883	0.62883	chr12	29411651	0.201466747306332	chr12:29411651:C:T
chr12:29411785	['T', 'C']	19959	12643.533901277877	1733.5474838828625	0.0049885246947002	0.0108765327667366	0.4586502704204145	0.64649	0.64649	chr12	29411785	0.1894381884609382	chr12:29411785:T:C
chr12:29411948	['T', 'G']	19959	12638.69909774436	1733.410680110686	0.0050131258266442	0.0108790522077029	0.4608053836799021	0.644943	0.644943	chr12	29411948	0.1904786665730252	chr12:29411948:T:G
chr12:29411980	['CTTTA', 'C']	19959	12640.900030066146	1734.23030919726	0.0050800616130715	0.0108773412603724	0.4670315559169671	0.640482	0.640482	chr12	29411980	0.1934930710879464	chr12:29411980:CTTTA:C
chr12:29412079	['C', 'T']	19959	464.0232488225273	51.4497259938917	-0.0245600296359691	0.0469869406330352	-0.5226990586125044	0.601189	0.601189	chr12	29412079	0.2209889743309801	chr12:29412079:C:T
chr12:29412164	['G', 'A']	19959	12642.266823670892	1735.4300368394006	0.0052050910774068	0.0108785819419324	0.4784714685416283	0.63232	0.63232	chr12	29412164	0.1990630814284847	chr12:29412164:G:A
chr12:29412172	['T', 'C']	19959	12637.698646616544	1732.7632741611371	0.0050479152712267	0.01088153093092	0.4638975253824829	0.642726	0.642726	chr12	29412172	0.1919741313512501	chr12:29412172:T:C
chr12:29412177	['A', 'G']	19959	6184.619732424713	918.8879763649572	0.0129466215788466	0.0139290644130853	0.9294681390577954	0.352658	0.352658	chr12	29412177	0.4526462597948585	chr12:29412177:A:G
chr12:29412246	['T', 'C']	19959	12642.900330727602	1733.1024023503055	0.0049166849896808	0.0108776976631846	0.4519968417876952	0.651276	0.651276	chr12	29412246	0.1862349256023833	chr12:29412246:T:C
chr12:29412445	['T', 'C']	19959	12642.533700826862	1732.4526524988123	0.0048310570394306	0.0108776690344914	0.4441261288711817	0.656956	0.656956	chr12	29412445	0.1824637165849773	chr12:29412445:T:C
chr12:29412458	['T', 'C']	19959	12641.900180396871	1732.9905647672954	0.0049280262518238	0.0108774624235164	0.4530492554191423	0.650518	0.650518	chr12	29412458	0.1867406818963689	chr12:29412458:T:C
chr12:29412999	['C', 'T']	19959	1632.607218363033	222.2149171515164	0.0047708101074503	0.0256451525697956	0.1860316523548114	0.852422	0.852422	chr12	29412999	0.0693453501881196	chr12:29412999:C:T
chr12:29413346	['T', 'A']	19959	12650.169038789218	1733.1385705940666	0.004881962494606	0.010877546404251	0.4488110014127885	0.653573	0.653573	chr12	29413346	0.1847058974077334	chr12:29413346:T:A
chr12:29413405	['A', 'G']	19959	12649.535103983964	1730.248541336705	0.0045844154228149	0.0108762939516676	0.421505288767234	0.673391	0.673391	chr12	29413405	0.1717326923382731	chr12:29413405:A:G
chr12:29413604	['T', 'A']	19959	3365.3372250338225	462.0629277692768	0.0025404996248916	0.018133325874395	0.1401011398840468	0.888581	0.888581	chr12	29413604	0.0513029772569473	chr12:29413604:T:A
chr12:29413693	['G', 'T']	19959	30356.60474090408	4068.192920104481	-0.0042694226606485	0.0118162714539474	-0.3613172460778489	0.717866	0.717866	chr12	29413693	0.143956615495508	chr12:29413693:G:T
chr12:29413704	['G', 'A']	19959	5501.948855711163	780.3980251051228	0.0040940899690703	0.0148736287420076	0.2752583138980355	0.783121	0.783121	chr12	29413704	0.1061711299313539	chr12:29413704:G:A
chr12:29414089	['G', 'A']	19959	5258.328783928831	819.8581651798164	0.0212307404041861	0.0150709932653562	1.408715406501401	0.158935	0.158935	chr12	29414089	0.7987804537487577	chr12:29414089:G:A
chr12:29414215	['G', 'C']	19959	5165.811748195669	813.1681593773902	0.0222487166264058	0.015013693615005	1.48189494183963	0.138384	0.138384	chr12	29414215	0.858914120236205	chr12:29414215:G:C
chr12:29414360	['C', 'T']	19959	12650.90153337342	1730.8530605066833	0.004618456018729	0.0108765093103795	0.4246266781863201	0.671113	0.671113	chr12	29414360	0.1732043484678946	chr12:29414360:C:T
chr12:29414412	['T', 'G']	19959	12649.535103983962	1731.006672198963	0.0046769083119501	0.0108762367199326	0.4300116329188449	0.667192	0.667192	chr12	29414412	0.1757491697694257	chr12:29414412:T:G
chr12:29415048	['G', 'A']	19959	16095.032023654408	2097.7041578043145	-0.0098094107841089	0.0102968859383528	-0.9526580019277228	0.340775	0.340775	chr12	29415048	0.4675322735306244	chr12:29415048:G:A
chr12:29415096	['G', 'A']	19959	19732.93204029469	2502.7473879272748	-0.0163363295254539	0.0100584034375177	-1.6241473735801475	0.10436	0.10436	chr12	29415096	0.9814659295718168	chr12:29415096:G:A
chr12:29415286	['C', 'T']	19959	3640.182383004309	406.6825219577701	-0.0213995376295777	0.0177435340910493	-1.2060470884643355	0.227814	0.227814	chr12	29415286	0.6424195904592013	chr12:29415286:C:T
chr12:29415345	['T', 'C']	19959	3831.191953101513	444.3869108140118	-0.0176511978242731	0.0172906292235888	-1.0208534111756007	0.307336	0.307336	chr12	29415345	0.5123865654005426	chr12:29415345:T:C
chr12:29415468	['C', 'A']	19959	8568.71726384365	1158.2575001981943	0.0014846086116415	0.0122722374686454	0.1209729371220674	0.903714	0.903714	chr12	29415468	0.0439689897391846	chr12:29415468:C:A
chr12:29415546	['T', 'TA']	19959	1266.2537709847156	218.1261140131661	0.0390546458603567	0.0285529259586215	1.3677983796460689	0.171391	0.171391	chr12	29415546	0.7660119872725634	chr12:29415546:T:TA
chr12:29416054	['C', 'A']	19959	14307.764333132189	1904.1997693234853	-0.0009962067776778	0.0105722652985731	-0.0942283181081589	0.924929	0.924929	chr12	29416054	0.0338916035762857	chr12:29416054:C:A
chr12:29416405	['T', 'C']	19959	28742.32020444979	3831.499008321237	-0.0064230649552887	0.0112612654642981	-0.5703679551513942	0.568435	0.568435	chr12	29416405	0.2453191892968267	chr12:29416405:T:C
chr12:29417841	['C', 'A']	19959	10630.119358074226	1487.118175535393	0.0068997823301224	0.0114196966199315	0.6042001429424837	0.545717	0.545717	chr12	29417841	0.263032517004476	chr12:29417841:C:A
chr12:29419291	['T', 'TG']	19959	488.1777766382973	44.83465459118338	-0.0374329566341474	0.0465652232311044	-0.80388225453933	0.421475	0.421475	chr12	29419291	0.3752281806692416	chr12:29419291:T:TG
chr12:29419373	['C', 'T']	19959	7845.965520697604	1004.7809306851252	-0.0115541026653308	0.0126858347852603	-0.9107877298509006	0.362418	0.362418	chr12	29419373	0.440790240612933	chr12:29419373:C:T
chr12:29420021	['C', 'T']	19959	4701.706704750451	666.0000633374974	0.004953751603871	0.0156452875597873	0.3166289903551217	0.751528	0.751528	chr12	29420021	0.1240548340804519	chr12:29420021:C:T
chr12:29420900	['G', 'C']	19959	16282.44738424534	2137.070232386355	-0.008712527909669	0.0102840851932477	-0.8471855051715692	0.396902	0.396902	chr12	29420900	0.401316712665587	chr12:29420900:G:C
chr12:29421170	['C', 'T']	19959	10627.064889512452	1487.5030926690115	0.0068542977947897	0.0114150774817205	0.6004600324234142	0.548207	0.548207	chr12	29421170	0.2610554232985924	chr12:29421170:C:T
chr12:29421823	['G', 'A']	19959	10624.760843373491	1477.117803402911	0.0057710663499633	0.0114260136257041	0.5050813467420199	0.613507	0.613507	chr12	29421823	0.2121804776899843	chr12:29421823:G:A
chr12:29422520	['G', 'C']	19959	5565.557699052964	838.3669695303871	0.0159724612835978	0.0145740636089753	1.0959511164587847	0.273113	0.273113	chr12	29422520	0.5636576272352438	chr12:29422520:G:C
chr12:29422754	['T', 'C']	19959	3647.0099759374375	412.70256542154783	-0.0190921739907388	0.0177380957116872	-1.0763372969151053	0.281789	0.281789	chr12	29422754	0.5500759641455502	chr12:29422754:T:C
chr12:29423584	['C', 'T']	19959	10632.065390589769	1481.481451645098	0.0059356795956717	0.0114152239536378	0.5199792504973227	0.603084	0.603084	chr12	29423584	0.2196221933395021	chr12:29423584:C:T
chr12:29424305	['A', 'G']	19959	16283.079132003608	2139.726063800112	-0.0084856035923263	0.0102831458487103	-0.8251952969616336	0.409271	0.409271	chr12	29424305	0.3879890273707937	chr12:29424305:A:G
chr12:29424774	['G', 'A']	19959	10625.532367972744	1487.413017115006	0.0068333811071508	0.0114146131980192	0.5986520076156983	0.549412	0.549412	chr12	29424774	0.2601018591548662	chr12:29424774:G:A
chr12:29424834	['G', 'A']	19959	16282.631607957108	2138.451771618189	-0.0087036684802669	0.0102828165094016	-0.8464284539463656	0.397324	0.397324	chr12	29424834	0.4008552009834961	chr12:29424834:G:A
chr12:29425115	['C', 'T']	19959	10626.064789296988	1486.4785830091405	0.0066621201330102	0.0114148541913856	0.5836360255953047	0.559472	0.559472	chr12	29425115	0.2522216438090561	chr12:29425115:C:T
chr12:29425214	['T', 'G']	19959	514.0	61.72961682098975	-0.0330783744192666	0.044811373464789	-0.7381691713881136	0.46042	0.46042	chr12	29425214	0.3368458194884146	chr12:29425214:T:G
chr12:29426713	['A', 'G']	19959	22304.70515711923	3003.1932152932	-0.000454915592171	0.0101723969588471	-0.0447205898483304	0.96433	0.96433	chr12	29426713	0.0157743222650168	chr12:29426713:A:G
chr12:29427194	['A', 'G']	19959	8432.267438364403	1228.6950666455166	0.013563376077472	0.012335013320756	1.0995834154997632	0.271527	0.271527	chr12	29427194	0.5661869787160487	chr12:29427194:A:G
chr12:29427818	['A', 'G']	19959	10029.00496066543	1419.1618514560723	0.009331784385148	0.0116293588218475	0.8024332663651975	0.422312	0.422312	chr12	29427818	0.3743665779174099	chr12:29427818:A:G
chr12:29428843	['A', 'G']	19959	10630.130393385116	1488.8034280225636	0.0068617047671255	0.011416887319454	0.6010136191353495	0.547838	0.547838	chr12	29428843	0.2613478468211246	chr12:29428843:A:G
chr12:29429211	['A', 'C']	19959	3655.0	410.56091284769263	-0.0204649206998409	0.0177226728826796	-1.15473105187431	0.248214	0.248214	chr12	29429211	0.6051737266597104	chr12:29429211:A:C
chr12:29429732	['A', 'G']	19959	1439.288449010273	105.8689208884038	-0.0492045398711925	0.027403336492519	-1.795567480792902	0.0725785	0.0725785	chr12	29429732	1.139192011727286	chr12:29429732:A:G
chr12:29431373	['A', 'G']	19959	28776.88359973944	3843.678867050317	-0.0054723436045637	0.011275182211324	-0.4853441391898488	0.627438	0.627438	chr12	29431373	0.202429182338059	chr12:29431373:A:G
chr12:29431676	['G', 'A']	19959	16084.835363103295	2100.9435112367983	-0.0095421383539037	0.0102986561711106	-0.9265420842644476	0.354176	0.354176	chr12	29431676	0.4507808712111796	chr12:29431676:G:A
chr12:29431913	['G', 'A']	19959	4713.0	670.0553738915509	0.0054061149456889	0.0156292392088933	0.3458975112885084	0.729423	0.729423	chr12	29431913	0.1370205467315872	chr12:29431913:G:A
chr12:29432248	['A', 'G']	19959	10626.194406856112	1485.6113608906303	0.0067633063259562	0.0114169883241989	0.5923897033003865	0.553596	0.553596	chr12	29432248	0.2568070565285449	chr12:29432248:A:G
chr12:29432552	['T', 'C']	19959	10623.322572560028	1478.1383753419348	0.0059413416554472	0.0114192215269389	0.5202930551291213	0.602865	0.602865	chr12	29432552	0.2197799288533295	chr12:29432552:T:C
chr12:29433183	['G', 'T']	19959	10737.227785295448	1506.9602581406218	0.0074227894821072	0.0113692627137314	0.652882220158589	0.51384	0.51384	chr12	29433183	0.2891720909939557	chr12:29433183:G:T
chr12:29434871	['C', 'T']	19959	4273.0	543.0244773319528	-0.0037684962075583	0.0163535398773581	-0.2304391731588298	0.817753	0.817753	chr12	29434871	0.0873778539519189	chr12:29434871:C:T
chr12:29434972	['A', 'G']	19959	1365.068393626616	115.76762600133796	-0.0371237668027673	0.0281058237985593	-1.32085674018458	0.186564	0.186564	chr12	29434972	0.7291721553896444	chr12:29434972:A:G
chr12:29435997	['T', 'C']	19959	5222.093128164001	838.2222031694826	0.0246192699606873	0.0149147175992752	1.6506695347610028	0.0988218	0.0988218	chr12	29435997	1.0051472398723464	chr12:29435997:T:C
chr12:29436414	['TGTC', 'T']	19959	403.12118478424304	30.61120154420824	-0.0574853770494405	0.050546531373375	-1.13727639637248	0.255436	0.255436	chr12	29436414	0.5927178952497312	chr12:29436414:TGTC:T
chr12:29437642	['ACT', 'A']	19959	453.0226976650967	29.15761791244777	-0.0841077961174494	0.0476585673683063	-1.7647990857019005	0.0776128	0.0776128	chr12	29437642	1.110066648446102	chr12:29437642:ACT:A
chr12:29437721	['G', 'A']	19959	1997.2001302801025	312.0032810075563	0.029613524109242	0.0235028895390032	1.2599950342317765	0.207686	0.207686	chr12	29437721	0.6825927780324065	chr12:29437721:G:A
chr12:29437912	['T', 'G']	19959	24734.435573597955	3371.6142796705903	0.0011710980950642	0.0104575446601938	0.111985952067883	0.910836	0.910836	chr12	29437912	0.0405598126063321	chr12:29437912:T:G
chr12:29438251	['A', 'C']	19959	15886.327064841284	2115.8119535154933	-0.0064891506003808	0.0103326669470232	-0.6280228167279021	0.529996	0.529996	chr12	29438251	0.2757274081057826	chr12:29438251:A:C
chr12:29439171	['C', 'CA']	19959	1645.082423088486	227.46143753223865	0.0069385572985908	0.0255085713358235	0.2720088556604724	0.785618	0.785618	chr12	29439171	0.1047885745959552	chr12:29439171:C:CA
chr12:29440287	['G', 'T']	19959	14662.203848466626	1861.326281382759	-0.0137596629449775	0.0104638064784669	-1.3149768177854757	0.188533	0.188533	chr12	29440287	0.7246126217788849	chr12:29440287:G:T
chr12:29440835	['GA', 'G']	19959	3485.0	392.1969716301346	-0.0194537583372496	0.0180693171210452	-1.076618347385793	0.281664	0.281664	chr12	29440835	0.5502686574531677	chr12:29440835:GA:G
chr12:29441138	['T', 'C']	19959	25231.52833592224	3422.6934353452166	-8.843645806648056e-05	0.0105240661218816	-0.0084032594476581	0.993295	0.993295	chr12	29441138	0.0029217506531808	chr12:29441138:T:C
chr12:29441555	['A', 'G']	19959	5353.21852910212	835.67026414386	0.0200696075033716	0.014778591241917	1.3580189867114945	0.174473	0.174473	chr12	29441555	0.7582717713309918	chr12:29441555:A:G
chr12:29443432	['T', 'C']	19959	979.0490530113238	184.682732134368	0.0518946178911301	0.0327897604568154	1.5826470571346816	0.113518	0.113518	chr12	29443432	0.9449352690359182	chr12:29443432:T:C
chr12:29444673	['T', 'A']	19959	23569.26618885324	3248.195598535027	0.0046731795986491	0.0103398052015964	0.4519601198993161	0.651303	0.651303	chr12	29444673	0.1862169213953247	chr12:29444673:T:A
chr12:29445440	['T', 'C']	19959	5892.180856928087	891.9497722741835	0.0167516319010639	0.0142406567074729	1.1763243960703935	0.239479	0.239479	chr12	29445440	0.6207325640197078	chr12:29445440:T:C
chr12:29445683	['G', 'C']	19959	14105.826960661489	1882.0449265948469	-0.0045009395590245	0.0105773390616947	-0.4255266407526357	0.670457	0.670457	chr12	29445683	0.1736290705514757	chr12:29445683:G:C
chr12:29447694	['A', 'C']	19959	3702.370997644936	404.10799124868817	-0.0236979421125385	0.01760819954932	-1.345846975788829	0.178367	0.178367	chr12	29447694	0.7486854921324828	chr12:29447694:A:C
chr12:29447753	['TAATGA', 'T']	19959	511.12804450235535	56.4473995272692	-0.0388973653954281	0.0451073775282342	-0.8623282382373251	0.388517	0.388517	chr12	29447753	0.410589973401898	chr12:29447753:TAATGA:T
chr12:29448803	['A', 'G']	19959	3693.18503858102	397.6165866564538	-0.0248200578058651	0.0176291421359066	-1.4078993529306305	0.159176	0.159176	chr12	29448803	0.7981224130638209	chr12:29448803:A:G
chr12:29449419	['G', 'T']	19959	648.1623734589555	113.339609275023	0.0503880423663014	0.0403595183579679	1.2484797741981364	0.21187	0.21187	chr12	29449419	0.6739305334111058	chr12:29449419:G:T
chr12:29449803	['T', 'C']	19959	980.0491031165448	183.17939197521915	0.0473408899776828	0.0327714538856428	1.444577043877289	0.148592	0.148592	chr12	29449803	0.828004571796042	chr12:29449803:T:C
chr12:29450094	['A', 'T']	19959	5223.832097032879	822.41675909894	0.0212631203186474	0.0149505034842477	1.4222343977278666	0.154974	0.154974	chr12	29450094	0.8097411573373057	chr12:29450094:A:T
chr12:29452196	['A', 'G']	19959	15657.137860185416	2098.4061078502245	-0.0044101245391379	0.0103437028272776	-0.426358395323184	0.669851	0.669851	chr12	29452196	0.174021789947267	chr12:29452196:A:G
chr12:29452455	['C', 'CT']	19959	27087.785857472187	3537.962921916225	-0.0150528147519162	0.0108211502617964	-1.3910549606782148	0.164224	0.164224	chr12	29452455	0.7845633739772031	chr12:29452455:C:CT
chr12:29452573	['T', 'C']	19959	5877.472386488926	903.714351826886	0.0170868630470346	0.0142180417562729	1.2017733060529197	0.229466	0.229466	chr12	29452573	0.6392816548163559	chr12:29452573:T:C
chr12:29454998	['T', 'C']	19959	25483.10709095465	3320.275091833074	-0.0134483504536499	0.0105021624819046	-1.280531554984194	0.200373	0.200373	chr12	29454998	0.6981607994764696	chr12:29454998:T:C
chr12:29455428	['T', 'A']	19959	5608.12392883989	855.1013744650904	0.0159256198695107	0.0144885074881344	1.0991898152762245	0.271699	0.271699	chr12	29455428	0.5659119600189186	chr12:29455428:T:A
chr12:29455516	['T', 'C']	19959	3787.0	407.6211946006907	-0.0259209101226716	0.0174162586956171	-1.4883167835118705	0.136683	0.136683	chr12	29455516	0.8642854976143681	chr12:29455516:T:C
chr12:29458616	['T', 'A']	19959	5532.108694562767	847.2313632535768	0.0171614368878917	0.0145780989909948	1.1772067742503771	0.239127	0.239127	chr12	29458616	0.6213713846161628	chr12:29458616:T:A
chr12:29459137	['C', 'T']	19959	5530.55419151175	848.5411923705138	0.0173670530463478	0.0145785405945239	1.1912751440203369	0.23356	0.23356	chr12	29459137	0.6316015334207503	chr12:29459137:C:T
chr12:29459492	['G', 'A']	19959	5530.277081871931	846.7156141260285	0.0171044319797675	0.0145784422723053	1.173268834919405	0.240702	0.240702	chr12	29459492	0.61852030114435	chr12:29459492:G:A
chr12:29459627	['C', 'T']	19959	978.0980107230546	180.3336634904802	0.0455915037358263	0.032807304911048	1.3896753744155692	0.164643	0.164643	chr12	29459627	0.7834567291245507	chr12:29459627:C:T
chr12:29459678	['GT', 'G']	19959	5524.8304269392665	849.203922995516	0.0177417566732935	0.0145858979427566	1.2163636920347485	0.223861	0.223861	chr12	29459678	0.650021560552692	chr12:29459678:GT:G
chr12:29459725	['A', 'G']	19959	5789.160210473565	898.0635819849372	0.018951374097057	0.0143155466174724	1.3238316777877264	0.185574	0.185574	chr12	29459725	0.7314828710455297	chr12:29459725:A:G
chr12:29459916	['A', 'G']	19959	643.0	109.4343791559648	0.053097659399926	0.0405671352455709	1.3088836339687844	0.190589	0.190589	chr12	29459916	0.7199021686355698	chr12:29459916:A:G
chr12:29460534	['A', 'G']	19959	5789.030322774659	895.8643198500607	0.0186181234347628	0.0143193136861056	1.3002105996761883	0.193544	0.193544	chr12	29460534	0.7132202875704526	chr12:29460534:A:G
chr12:29460980	['A', 'G']	19959	3786.758907541969	405.0109608467898	-0.0260971077032678	0.0174169866298166	-1.498371001708838	0.134053	0.134053	chr12	29460980	0.8727234624057054	chr12:29460980:A:G
chr12:29461776	['A', 'G']	19959	9044.359440769696	1299.48807370821	0.0108465568228006	0.0120355765429699	0.9012079133954052	0.367489	0.367489	chr12	29461776	0.4347556560649521	chr12:29461776:A:G
chr12:29462218	['C', 'A']	19959	14114.414340832793	1886.06231191228	-0.0040450638489651	0.0105784578805345	-0.3823869125960655	0.702178	0.702178	chr12	29462218	0.1535527815757038	chr12:29462218:C:A
chr12:29462289	['A', 'T']	19959	14114.950380914192	1886.36578843835	-0.0040095173416936	0.010579137387476	-0.3790022943118419	0.70469	0.70469	chr12	29462289	0.1520018913743557	chr12:29462289:A:T
chr12:29462640	['A', 'G']	19959	14115.243271688469	1887.5436670943889	-0.0040313445640523	0.0105791790012808	-0.3810640280842432	0.70316	0.70316	chr12	29462640	0.1529458425323686	chr12:29462640:A:G
chr12:29462872	['T', 'C']	19959	3712.930139320437	417.6547717216149	-0.0206514886932687	0.0175540634718814	-1.176450610785861	0.239429	0.239429	chr12	29462872	0.6208232483439373	chr12:29462872:T:C
chr12:29464035	['G', 'T']	19959	14114.24297098181	1887.0608793065487	-0.0038697012483318	0.0105809437898798	-0.3657236372461415	0.714575	0.714575	chr12	29464035	0.1459521820210296	chr12:29464035:G:T
chr12:29464617	['G', 'A']	19959	14115.950731756211	1889.4025890878263	-0.0037964364843475	0.0105793523935792	-0.3588533913145454	0.719709	0.719709	chr12	29464617	0.142843066402547	chr12:29464617:G:A
chr12:29464803	['C', 'T']	19959	14113.95003007217	1891.14663303032	-0.0035824094515729	0.0105811054613973	-0.3385666520991129	0.73494	0.73494	chr12	29464803	0.1337481149736967	chr12:29464803:C:T
chr12:29465094	['A', 'C']	19959	2014.0	351.26645569403	0.0360350332435791	0.0229500054019692	1.5701535843859569	0.116395	0.116395	chr12	29465094	0.9340656753480634	chr12:29465094:A:C
chr12:29465405	['A', 'G']	19959	2463.370264582081	466.091053614221	0.0503554094001215	0.0208751753254321	2.4122149210777484	0.0158649	0.0158649	chr12	29465405	1.7995626610098383	chr12:29465405:A:G
chr12:29465972	['A', 'T']	19959	13887.265268229046	1859.352200354096	-0.0032052435266974	0.0106278487731016	-0.3015891169631351	0.762968	0.762968	chr12	29465972	0.1174936766124275	chr12:29465972:A:T
chr12:29465998	['C', 'A']	19959	761.0927021696261	103.73420221303697	-0.004041239924828	0.0369408621073764	-0.1093975531237279	0.912888	0.912888	chr12	29465998	0.039582501727117	chr12:29465998:C:A
chr12:29466131	['A', 'T']	19959	3166.944772280216	456.5536670080066	0.0114322147283191	0.0190379209242185	0.6004970171809034	0.548182	0.548182	chr12	29466131	0.2610752289734933	chr12:29466131:A:T
chr12:29466153	['A', 'G']	19959	13901.076307444491	1866.7645992829152	-0.0030340330192561	0.0106415025862234	-0.2851132154197862	0.77556	0.77556	chr12	29466153	0.1103845980297023	chr12:29466153:A:G
chr12:29466644	['C', 'T']	19959	26649.68177033733	3507.764123221915	-0.011523581026522	0.0107290429866621	-1.074054884564045	0.282811	0.282811	chr12	29466644	0.5485037025611572	chr12:29466644:C:T
chr12:29466929	['A', 'G']	19959	13872.475243059038	1854.3492127203472	-0.0034059575487182	0.0106210790958148	-0.320679049463092	0.748457	0.748457	chr12	29466929	0.1258331454868013	chr12:29466929:A:G
chr12:29468121	['G', 'A']	19959	13879.69541036176	1857.095540413372	-0.0030353883856414	0.0106199124261626	-0.2858204723198677	0.775019	0.775019	chr12	29468121	0.1106876504046455	chr12:29468121:G:A
chr12:29468740	['T', 'C']	19959	10183.53066746843	1385.0362772996789	-0.0004493496961267	0.0115692879137734	-0.0388398749755216	0.969018	0.969018	chr12	29468740	0.0136681556344063	chr12:29468740:T:C
chr12:29468776	['T', 'C']	19959	2808.0	488.046730758478	0.0315937907838445	0.0196275572470268	1.6096649412972823	0.107487	0.107487	chr12	29468776	0.9686440582569148	chr12:29468776:T:C
chr12:29468901	['C', 'T']	19959	3758.3766097108783	577.6571162502962	0.018083882582581	0.0172045734283944	1.0511090355042068	0.293221	0.293221	chr12	29468901	0.5328049294690884	chr12:29468901:C:T
chr12:29469269	['A', 'G']	19959	3758.3766097108783	576.04139455927	0.0176786417166361	0.0172047580833583	1.0275437545231267	0.304177	0.304177	chr12	29469269	0.5168736277278565	chr12:29469269:A:G
chr12:29470171	['T', 'A']	19959	8798.6450157871	1262.7524663304976	0.0116573525548382	0.0121427977729118	0.9600219630473822	0.337056	0.337056	chr12	29470171	0.4722979374950803	chr12:29470171:T:A
chr12:29470326	['G', 'A']	19959	8799.763568028062	1260.6204688893083	0.0113158846736412	0.0121423649733581	0.931934157676015	0.351382	0.351382	chr12	29470326	0.4542204895706513	chr12:29470326:G:A
chr12:29470392	['A', 'C']	19959	8798.935309162027	1262.163929567782	0.0118245755566154	0.0121438404804897	0.9737097235106772	0.330212	0.330212	chr12	29470392	0.4812071483988237	chr12:29470392:A:C
chr12:29470627	['G', 'A']	19959	8815.325015033071	1275.2064214984175	0.013089601151584	0.0121317967572475	1.0789499208980995	0.280623	0.280623	chr12	29470627	0.5518767368581571	chr12:29470627:G:A
chr12:29470991	['A', 'T']	19959	8816.766975695315	1268.6578794686795	0.0120762752237707	0.01212874861907	0.9956736348532502	0.319421	0.319421	chr12	29470991	0.4956365350218473	chr12:29470991:A:T
chr12:29471697	['T', 'C']	19959	8844.329374624172	1275.4756929817	0.0131004108716541	0.0121222559402703	1.0806908331422325	0.279848	0.279848	chr12	29471697	0.5530777925345163	chr12:29471697:T:C
chr12:29472688	['T', 'C']	19959	2381.477273866198	424.3591753270029	0.0412870782906849	0.0212007478229802	1.9474349978321264	0.0514966	0.0514966	chr12	29472688	1.288221443774009	chr12:29472688:T:C
chr12:29472996	['T', 'C']	19959	13741.130807397389	1862.4302003018	0.0004029788519339	0.0106396271590776	0.037875279453764	0.969788	0.969788	chr12	29472996	0.0133231940769865	chr12:29472996:T:C
chr12:29473268	['C', 'T']	19959	8644.031625902166	1258.864245820801	0.0151200398958062	0.012199045603155	1.2394444932557471	0.215196	0.215196	chr12	29473268	0.667165805468811	chr12:29473268:C:T
chr12:29473441	['T', 'C']	19959	8650.334051832175	1261.841233342728	0.0155598023808404	0.0121954232781055	1.2758722699502398	0.202016	0.202016	chr12	29473441	0.6946142323527402	chr12:29473441:T:C
chr12:29473566	['A', 'G']	19959	8831.212338378271	1272.7386128192718	0.0128276905661951	0.0121227160235515	1.058153184589497	0.289998	0.289998	chr12	29473566	0.53760499724573	chr12:29473566:A:G
chr12:29473838	['A', 'G']	19959	771.0386311253633	112.46948038511024	0.0077251930849762	0.0365021747742223	0.2116365157078748	0.832393	0.832393	chr12	29473838	0.0796715806398387	chr12:29473838:A:G
chr12:29473886	['C', 'G']	19959	8634.730493610623	1254.275644257996	0.014538461737636	0.0122046440612698	1.191223739475728	0.23358	0.23358	chr12	29473886	0.6315643458981944	chr12:29473886:C:G
chr12:29474594	['G', 'A']	19959	3933.197063834052	427.42795791093135	-0.0266952385876267	0.0171119084128803	-1.5600386551585903	0.118767	0.118767	chr12	29474594	0.9253042134692012	chr12:29474594:G:A
chr12:29474600	['T', 'C']	19959	4474.672579675286	725.3273646404173	0.0295250427759257	0.0159392536356458	1.8523478859698383	0.0639906	0.0639906	chr12	29474600	1.1938838177029591	chr12:29474600:T:C
chr12:29474809	['G', 'A']	19959	2318.464645452267	383.3978572676144	0.0280411157139485	0.0214250041741785	1.308803278915749	0.190616	0.190616	chr12	29474809	0.7198406481884035	chr12:29474809:G:A
chr12:29475083	['G', 'A']	19959	26695.68763155257	3525.677929702471	-0.0105542904492458	0.0107317666437285	-0.983462536935942	0.325392	0.325392	chr12	29475083	0.4875931287149703	chr12:29475083:G:A
chr12:29476781	['A', 'G']	19959	549.3104344999543	95.78373525227828	0.0638120831951336	0.045562696663713	1.4005335036711013	0.161369	0.161369	chr12	29476781	0.7921798923031186	chr12:29476781:A:G
chr12:29477453	['A', 'G']	19959	13608.045399879737	1716.4724632303185	-0.0128535304025808	0.0107478627331865	-1.195915013213978	0.231744	0.231744	chr12	29477453	0.6349915011991012	chr12:29477453:A:G
chr12:29477851	['T', 'G']	19959	5290.530139800571	714.2255968161542	0.0002236421761066	0.0148526640184505	0.0150573779780374	0.987987	0.987987	chr12	29477851	0.0052487698510446	chr12:29477851:T:G
chr12:29477891	['A', 'T']	19959	9190.92098010723	1223.640947400511	0.0004904464263223	0.012021327848435	0.0407980243535427	0.967457	0.967457	chr12	29477891	0.0143683287149699	chr12:29477891:A:T
chr12:29478228	['A', 'G']	19959	512.051310317182	46.24272742493467	-0.0692701493209259	0.0448454648961975	-1.544641124387125	0.122449	0.122449	chr12	29478228	0.9120447572624624	chr12:29478228:A:G
chr12:29479124	['G', 'A']	19959	1516.2279013830428	166.27808267349278	-0.0223131996653737	0.0264511250960915	-0.8435633487919512	0.398924	0.398924	chr12	29479124	0.399109834951068	chr12:29479124:G:A
chr12:29479232	['G', 'T']	19959	1487.0745064635737	163.65376418126743	-0.0228536109159442	0.0266786443070422	-0.856625646075716	0.391662	0.391662	chr12	29479232	0.4070885627152851	chr12:29479232:G:T
chr12:29479345	['G', 'A']	19959	1343.2692057128538	180.6569046538325	-0.0040342705525362	0.0279934950304678	-0.1441145719084169	0.885411	0.885411	chr12	29479345	0.0528550868188542	chr12:29479345:G:A
chr12:29480468	['T', 'G']	19959	18326.509246729816	2513.465833361878	0.0053787414436383	0.0101164345764249	0.5316835099366796	0.594951	0.594951	chr12	29480468	0.2255188011721468	chr12:29480468:T:G
chr12:29480683	['C', 'A']	19959	1489.1492208247732	164.20242214729387	-0.0230768626591051	0.0266637757796195	-0.8654761744862842	0.386788	0.386788	chr12	29480683	0.4125270082566297	chr12:29480683:C:A
chr12:29480716	['C', 'T']	19959	8721.40722445194	1191.2060049759325	0.0069540090263292	0.0124182837291656	0.5599814900344873	0.575498	0.575498	chr12	29480716	0.2399561813138993	chr12:29480716:C:T
chr12:29480735	['A', 'AG']	19959	18270.98511054294	2494.2959831111084	0.0044462077534179	0.0101187635796543	0.4394022766139024	0.660375	0.660375	chr12	29480735	0.1802093763050042	chr12:29480735:A:AG
chr12:29480799	['G', 'A']	19959	18231.567254685782	2494.481070495106	0.0047410676342139	0.0101201378085098	0.4684785646127585	0.639448	0.639448	chr12	29480799	0.1941947666368881	chr12:29480799:G:A
chr12:29480884	['G', 'A']	19959	555.027808397635	73.80113104728206	-0.0040160587687032	0.0431434720199068	-0.0930861282293219	0.925836	0.925836	chr12	29480884	0.0334659362153614	chr12:29480884:G:A
chr12:29480912	['G', 'A']	19959	26274.58213891951	3579.1143186228337	0.0024504833912983	0.0106546981525201	0.2299908787860625	0.818101	0.818101	chr12	29480912	0.0871930764815796	chr12:29480912:G:A
chr12:29481090	['G', 'A']	19959	588.3242430318828	81.22438920095917	-0.0027503466370345	0.0419901461867397	-0.0654998109509572	0.947777	0.947777	chr12	29481090	0.0232938346683576	chr12:29481090:G:A
chr12:29481377	['T', 'C']	19959	3477.174215853292	432.8043968112358	-0.0094371341272124	0.0179768469793731	-0.5249604748842056	0.599617	0.599617	chr12	29481377	0.2221260627791751	chr12:29481377:T:C
chr12:29481986	['T', 'C']	19959	1020.1022197725108	128.21141880937407	0.0080629099927036	0.0321665208037035	0.2506615509307825	0.802078	0.802078	chr12	29481986	0.0957833956529827	chr12:29481986:T:C
chr12:29482009	['C', 'T']	19959	10174.529314491883	1369.132034099213	0.0023585475080772	0.0115703998279612	0.2038432157182305	0.838478	0.838478	chr12	29482009	0.0765083279343964	chr12:29482009:C:T
chr12:29482199	['C', 'T']	19959	5171.518214160445	661.3182328535514	-0.0092704528216316	0.0150930187917966	-0.6142212468900053	0.539076	0.539076	chr12	29482199	0.2683500028023839	chr12:29482199:C:T
chr12:29482844	['G', 'A']	19959	3475.34824873478	432.8130971165618	-0.0089055660422169	0.0179749307144222	-0.4954436923126232	0.620292	0.620292	chr12	29482844	0.2074038199607143	chr12:29482844:G:A
chr12:29483090	['CCCT', 'C']	19959	1487.0	166.0833632431183	-0.0213820703540869	0.0266786295125637	-0.8014680943043742	0.42287	0.42287	chr12	29483090	0.3737931242562767	chr12:29483090:CCCT:C
chr12:29483961	['A', 'G']	19959	5690.995940256616	698.205868738778	-0.01582944872445	0.0144635740688535	-1.0944354866296726	0.273777	0.273777	chr12	29483961	0.5626030397398314	chr12:29483961:A:G
chr12:29484214	['G', 'A']	19959	23984.21004360247	3161.2261411252684	-0.0079171464042892	0.0103069976235407	-0.7681331357064464	0.442417	0.442417	chr12	29484214	0.3541681934928168	chr12:29484214:G:A
chr12:29484247	['G', 'C']	19959	26306.318017837457	3590.49335207534	0.0027869596880888	0.0106538006703543	0.2615930008756317	0.793638	0.793638	chr12	29484247	0.1003775460010384	chr12:29484247:G:C
chr12:29484453	['A', 'G']	19959	26312.955051112447	3593.109897123057	0.0029211255719868	0.0106537262070279	0.274188158698862	0.783943	0.783943	chr12	29484453	0.1057155134448971	chr12:29484453:A:G
chr12:29484514	['T', 'C']	19959	421.1265975041348	68.11789999712315	0.0357274943897909	0.0495920334631201	0.720428098927627	0.47127	0.47127	chr12	29484514	0.3267302055812121	chr12:29484514:T:C
chr12:29484606	['G', 'A']	19959	1021.5630138359738	122.08487751215898	-0.0231455026643456	0.0320450074874528	-0.7222810814885351	0.47013	0.47013	chr12	29484606	0.3277820346684814	chr12:29484606:G:A
chr12:29485906	['C', 'A']	19959	1483.4459479777474	164.0304288539358	-0.021979861772152	0.0267296932730192	-0.8223013091713401	0.410915	0.410915	chr12	29485906	0.3862480050064999	chr12:29485906:C:A
chr12:29488244	['A', 'C']	19959	3512.1759695360256	446.8554458867599	-0.0075502983764228	0.017889608907564	-0.4220493815955049	0.672994	0.672994	chr12	29488244	0.1719888076608776	chr12:29488244:A:C
chr12:29488332	['G', 'T']	19959	14472.350623966322	1934.0240326054384	0.0006295608022839	0.0104751341265394	0.0601005003543538	0.952076	0.952076	chr12	29488332	0.0213283824314781	chr12:29488332:G:T
chr12:29488881	['C', 'T']	19959	12984.855187969928	1768.4795028666215	0.0038686136242654	0.0107210893691288	0.3608414677901149	0.718222	0.718222	chr12	29488881	0.1437412960461085	chr12:29488881:C:T
chr12:29488884	['C', 'G']	19959	14473.350924672985	1932.297560685494	0.0002599099146235	0.010475199396292	0.0248119300445497	0.980205	0.980205	chr12	29488884	0.0086830864929758	chr12:29488884:C:G
chr12:29488971	['A', 'G']	19959	14478.17618761275	1928.0188501553469	-0.0002193941982593	0.0104727144861905	-0.0209491243696816	0.983286	0.983286	chr12	29488971	0.0073201442671721	chr12:29488971:A:G
chr12:29489046	['A', 'G']	19959	14475.8022154278	1930.131290422186	8.093702348843338e-05	0.0104749242960943	0.00772674066185	0.993835	0.993835	chr12	29489046	0.0026857127231002	chr12:29489046:A:G
chr12:29489061	['G', 'A']	19959	14478.077736567764	1934.107476883845	0.0003918610172937	0.0104742752749346	0.0374117547045448	0.970157	0.970157	chr12	29489061	0.0131579783974131	chr12:29489061:G:A
chr12:29489106	['C', 'T']	19959	14465.623834820086	1928.5582126763304	6.399563417398435e-05	0.0104776110352756	0.0061078459544381	0.995127	0.995127	chr12	29489106	0.0021214902296177	chr12:29489106:C:T
chr12:29489178	['A', 'G']	19959	21632.67084356674	2928.559609614259	-0.0003431633337866	0.0101336655368212	-0.0338636925147942	0.972986	0.972986	chr12	29489178	0.0118934086180704	chr12:29489178:A:G
chr12:29489181	['T', 'C']	19959	14476.901327987973	1931.961985421826	0.0002240754706926	0.0104736323945744	0.0213942462606162	0.982931	0.982931	chr12	29489181	0.0074769677945355	chr12:29489181:T:C
chr12:29489246	['T', 'C']	19959	14478.725423389116	1931.2865847330395	8.278678285655655e-05	0.0104737664773447	0.0079042036153496	0.993694	0.993694	chr12	29489246	0.002747332475115	chr12:29489246:T:C
chr12:29489316	['G', 'A']	19959	14474.900927085944	1930.3567566212228	5.970149596118638e-05	0.0104720295514542	0.0057010434957085	0.995451	0.995451	chr12	29489316	0.0019801127871068	chr12:29489316:G:A
chr12:29489609	['C', 'T']	19959	14472.450217968631	1933.0875039762395	0.0004966575511444	0.0104723347237054	0.047425675768385	0.962174	0.962174	chr12	29489609	0.0167463828409483	chr12:29489609:C:T
chr12:29489640	['A', 'C']	19959	14481.902330243043	1937.0204817648948	0.0006550565699638	0.0104739195861607	0.0625416840921137	0.950132	0.950132	chr12	29489640	0.0222160548277089	chr12:29489640:A:C
chr12:29489994	['G', 'A']	19959	14114.828764720622	1869.1603269431987	-0.0013424603868875	0.0105394424412813	-0.1273748961927397	0.898645	0.898645	chr12	29489994	0.0464118377323551	chr12:29489994:G:A
chr12:29490489	['T', 'C']	19959	8522.854036177781	1166.108057486039	0.0070186608658403	0.0123125766136439	0.5700399750660413	0.568657	0.568657	chr12	29490489	0.2451496104479604	chr12:29490489:T:C
chr12:29490812	['T', 'C']	19959	953.1432651834034	67.92269092908418	-0.0706696450357197	0.0331744084668312	-2.130245822058208	0.0331635	0.0331635	chr12	29490812	1.4793396412558546	chr12:29490812:T:C
chr12:29492320	['T', 'A']	19959	26251.72924187725	3605.086063019133	0.0055865535542641	0.0106623145007941	0.523953176756142	0.600317	0.600317	chr12	29492320	0.2216193579573795	chr12:29492320:T:A
chr12:29492518	['A', 'G']	19959	1489.0746066740153	160.6444145676806	-0.0247760256022678	0.0266828836595632	-0.9285362825988276	0.353141	0.353141	chr12	29492518	0.4520518575145944	chr12:29492518:A:G
chr12:29493137	['T', 'C']	19959	26301.588904480304	3606.2877043552735	0.0050555856247241	0.0106620505701246	0.4741663520983502	0.635386	0.635386	chr12	29493137	0.1969623585830457	chr12:29493137:T:C
chr12:29494097	['C', 'T']	19959	8127.0	1113.7999583672397	0.0064250595424702	0.0125386032916077	0.5124222684970571	0.608361	0.608361	chr12	29494097	0.215838634901231	chr12:29494097:C:T
chr12:29494398	['T', 'C']	19959	24724.67141138733	3438.3589701696164	0.0087180198117361	0.0103657709583573	0.8410392094094421	0.400336	0.400336	chr12	29494398	0.3975753544405834	chr12:29494398:T:C
chr12:29495143	['T', 'C']	19959	13952.495289165076	1915.2856551511377	0.0051109481702388	0.0105646631977231	0.4837776722820929	0.628549	0.628549	chr12	29495143	0.2016608602212867	chr12:29495143:T:C
chr12:29495258	['T', 'G']	19959	10900.73078079583	1530.031542154639	0.004566961702351	0.0112937523969063	0.4043794783036005	0.685938	0.685938	chr12	29495258	0.1637151371718715	chr12:29495258:T:G
chr12:29495342	['G', 'A']	19959	13282.32740302696	1780.1766209796365	0.0028090750965887	0.0107001884965848	0.2625257580728896	0.792919	0.792919	chr12	29495342	0.1007711754185318	chr12:29495342:G:A
chr12:29495831	['G', 'A']	19959	986.1976447005763	170.79983272907376	0.0499061773634075	0.0326394264963124	1.529015142746024	0.126277	0.126277	chr12	29495831	0.8986757443195896	chr12:29495831:G:A
chr12:29497159	['CTCAGGAGGCAGAG', 'C']	19959	1441.0722016234092	224.5743958327361	0.0214766936281322	0.0271806592277249	0.7901461641601949	0.429452	0.429452	chr12	29497159	0.3670853703660983	chr12:29497159:CTCAGGAGGCAGAG:C
chr12:29497220	['T', 'C']	19959	11391.853813771671	1710.7386492194105	0.0139922087246392	0.0112140742285171	1.247736410470463	0.212142	0.212142	chr12	29497220	0.67337334108975	chr12:29497220:T:C
chr12:29497809	['C', 'T']	19959	1251.0	219.324217845458	0.0446343510167779	0.029224380903615	1.5272984281167987	0.126703	0.126703	chr12	29497809	0.8972131020224692	chr12:29497809:C:T
chr12:29497869	['T', 'G']	19959	2786.279200280604	381.1135039151033	0.0030278864765145	0.019811825205021	0.15283228300173	0.878532	0.878532	chr12	29497869	0.0562424149651402	chr12:29497869:T:G
chr12:29497937	['T', 'C']	19959	31859.78878532772	4351.891276655022	0.0087729645922997	0.0126007478133714	0.6962257099527203	0.486296	0.486296	chr12	29497937	0.313099302681611	chr12:29497937:T:C
chr12:29497966	['T', 'C']	19959	1130.0566188996893	229.35821123369865	0.0847452139911862	0.0308757178051259	2.744720447507038	0.00606166	0.00606166	chr12	29497966	2.2174084269695373	chr12:29497966:T:C
chr12:29498633	['G', 'T']	19959	15115.301222935044	2063.5547901820373	0.0052243735859863	0.0104430357714683	0.5002734549909311	0.616888	0.616888	chr12	29498633	0.2097936777775333	chr12:29498633:G:T
chr12:29499232	['C', 'A']	19959	2977.745965721159	415.067203227583	0.0034213625655856	0.0192345800488471	0.177875605128726	0.858822	0.858822	chr12	29499232	0.0660968389956576	chr12:29499232:C:A
chr12:29499685	['C', 'T']	19959	16351.276973189675	2253.9538122687813	0.0065992106029663	0.0103019876981833	0.6405764398388899	0.521805	0.521805	chr12	29499685	0.2824917637524599	chr12:29499685:C:T
chr12:29500148	['C', 'T']	19959	622.0	89.69907661562262	0.0193870624604548	0.0410384168064844	0.4724125336480218	0.636638	0.636638	chr12	29500148	0.1961074425328341	chr12:29500148:C:T
chr12:29500785	['T', 'C']	19959	5974.299328590039	780.9436856633149	-0.0085392813302652	0.0141571026749333	-0.6031800098041905	0.546396	0.546396	chr12	29500785	0.2624924886535485	chr12:29500785:T:C
chr12:29500949	['G', 'C']	19959	739.2592722534082	110.70726192172336	0.0064830627432311	0.0377946876995819	0.1715337032220769	0.863806	0.863806	chr12	29500949	0.0635837836668005	chr12:29500949:G:C
chr12:29501239	['G', 'A']	19959	27439.874060338778	3714.5829376367137	-0.0048796824292064	0.0109406434736715	-0.4460142075691694	0.655592	0.655592	chr12	29501239	0.183366354639448	chr12:29501239:G:A
chr12:29501567	['GATAA', 'G']	19959	736.2213201022403	109.45830659327616	0.0059252669085445	0.0378677947953695	0.1564724574156902	0.875662	0.875662	chr12	29501567	0.0576634964135875	chr12:29501567:GATAA:G
chr12:29501573	['T', 'C']	19959	20804.720338983047	2803.7822090481523	-0.003524833762778	0.0101755714734888	-0.3464015531669666	0.729045	0.729045	chr12	29501573	0.1372456642080559	chr12:29501573:T:C
chr12:29501874	['T', 'C']	19959	8390.04436757407	1139.9419067661656	0.0015131367897882	0.0123667930009606	0.1223548247044119	0.902619	0.902619	chr12	29501874	0.0444955288833357	chr12:29501874:T:C
chr12:29502704	['C', 'T']	19959	11115.556919531016	1447.028676033225	-0.0079294583848706	0.0112793840011759	-0.7030045598273771	0.482061	0.482061	chr12	29502704	0.3168980026591196	chr12:29502704:C:T
chr12:29503376	['T', 'C']	19959	21512.31130042596	2949.403251977136	-0.0009356479890822	0.0101477337647371	-0.0922026543831451	0.926538	0.926538	chr12	29503376	0.0331367643085095	chr12:29503376:T:C
chr12:29503954	['T', 'C']	19959	30988.552610482013	4313.722491007705	0.0056684311410866	0.0121748241108927	0.4655862860486973	0.641517	0.641517	chr12	29503954	0.192791830468526	chr12:29503954:T:C
chr12:29503983	['C', 'T']	19959	6605.330944984467	883.6544855826602	0.0011072004648295	0.0135675215987306	0.0816066852573263	0.93496	0.93496	chr12	29503983	0.0292069689679908	chr12:29503983:C:T
chr12:29504200	['A', 'T']	19959	10497.52595450446	1420.4234595320795	-0.0014481858554805	0.0115227140030372	-0.12568096848527	0.899986	0.899986	chr12	29504200	0.0457642463051606	chr12:29504200:A:T
chr12:29504383	['T', 'G']	19959	712.0	123.9707127713914	0.0362678292623362	0.0381746381989727	0.9500503730592592	0.342098	0.342098	chr12	29504383	0.4658494648137764	chr12:29504383:T:G
chr12:29504767	['G', 'A']	19959	9706.918057434974	1464.599544577521	0.0149544424992892	0.0117936290921693	1.2680102437017151	0.204809	0.204809	chr12	29504767	0.688650962908823	chr12:29504767:G:A
chr12:29505358	['C', 'T']	19959	24250.2900315742	3437.549176153051	0.007812743512404	0.0103483313819144	0.7549761622495208	0.450272	0.450272	chr12	29505358	0.346525058641277	chr12:29505358:C:T
chr12:29505842	['A', 'T']	19959	5308.116873996789	786.3631884531355	0.0115234517467159	0.0148784613680341	0.7745056065725819	0.438641	0.438641	chr12	29505842	0.3578907770325026	chr12:29505842:A:T
chr12:29506335	['C', 'T']	19959	3814.764520170384	538.9572823756779	-0.0001395242190394	0.0172080577921545	-0.0081080747591996	0.993531	0.993531	chr12	29506335	0.0028185775537638	chr12:29506335:C:T
chr12:29506610	['G', 'A']	19959	1023.1025204189008	124.09554235731213	-0.0219663657656303	0.0323150473802416	-0.6797565699705963	0.496666	0.496666	chr12	29506610	0.3039355692533929	chr12:29506610:G:A
chr12:29507271	['C', 'T']	19959	24258.64627179796	3432.3207158777645	0.0069275264280722	0.0103535528997628	0.669096540592453	0.503442	0.503442	chr12	29507271	0.298050555956188	chr12:29507271:C:T
chr12:29507844	['T', 'C']	19959	4028.4036678859534	638.6529648279019	0.0228196369937627	0.0167276245191896	1.3641887386690452	0.172524	0.172524	chr12	29507844	0.7631504812136058	chr12:29507844:T:C
chr12:29508430	['A', 'G']	19959	20471.10263091957	2816.1498623239413	0.0012049760412498	0.0100905481500166	0.1194163115160258	0.904947	0.904947	chr12	29508430	0.0433768553600601	chr12:29508430:A:G
chr12:29508443	['T', 'C']	19959	14049.111695730608	1943.4154463469283	-0.0017602604835057	0.0105364196286866	-0.1670643867213934	0.867321	0.867321	chr12	29508443	0.0618201381320965	chr12:29508443:T:C
chr12:29508540	['G', 'A']	19959	7901.375281912495	1085.376505731463	0.004266094053163	0.0126624854613508	0.3369081106694441	0.73619	0.73619	chr12	29508540	0.1330100860666341	chr12:29508540:G:A
chr12:29508678	['G', 'A']	19959	12375.62005210943	1724.9486297836802	-0.0001322448191151	0.0108626991550934	-0.0121742135381858	0.990287	0.990287	chr12	29508678	0.0042389221166648	chr12:29508678:G:A
chr12:29508802	['C', 'T']	19959	30832.17910298171	4321.743306520869	0.0130435468972053	0.0120670370673817	1.080923744940107	0.279744	0.279744	chr12	29508802	0.5532392195264603	chr12:29508802:C:T
chr12:29509014	['T', 'C']	19959	6794.042399639152	902.3770859652	0.0009671507830419	0.0134036497199546	0.0721557787057132	0.942479	0.942479	chr12	29509014	0.0257283178178996	chr12:29509014:T:C
chr12:29509403	['C', 'A']	19959	2985.149564084578	408.3963899912904	-0.005800032044479	0.0192456565173201	-0.3013683653378764	0.763137	0.763137	chr12	29509403	0.1173974895640374	chr12:29509403:C:A
chr12:29509635	['C', 'T']	19959	6722.673648343939	892.402085297785	0.0005836306252154	0.0134725023028134	0.0433201354950627	0.965447	0.965447	chr12	29509635	0.0152715626296163	chr12:29509635:C:T
chr12:29510273	['G', 'C']	19959	6899.345675919431	915.6910628540757	0.0009168038042269	0.0133377469503396	0.0687375317315961	0.945199	0.945199	chr12	29510273	0.0244767465135488	chr12:29510273:G:C
chr12:29511550	['T', 'C']	19959	6148.772631578948	877.082814318932	0.0010678342406238	0.0140253057395094	0.0761362540294365	0.939311	0.939311	chr12	29511550	0.0271905917363187	chr12:29511550:T:C
chr12:29511624	['C', 'T']	19959	5766.73357389866	845.0003486669302	0.0056774732588039	0.0144135167983086	0.3938992362689816	0.69366	0.69366	chr12	29511624	0.158853348429889	chr12:29511624:C:T
chr12:29513095	['T', 'C']	19959	873.0874880994138	141.7769744825661	0.0165210513459915	0.0348791256305366	0.4736658688349499	0.635743	0.635743	chr12	29513095	0.1967184130289502	chr12:29513095:T:C
chr12:29513390	['G', 'A']	19959	1643.3878073256406	175.70365321987114	-0.0144859992813175	0.0255684127326591	-0.5665584106757705	0.571021	0.571021	chr12	29513390	0.24334791974642	chr12:29513390:G:A
chr12:29513539	['CAAT', 'C']	19959	7064.4157855174135	1094.774029116017	0.0169018466512863	0.0132198252301393	1.2785227003419486	0.20108	0.20108	chr12	29513539	0.6966311234439624	chr12:29513539:CAAT:C
chr12:29513957	['C', 'T']	19959	3281.164395229983	331.4388013152965	-0.032153411403433	0.0183999162479549	-1.7474759651151563	0.0805702	0.0805702	chr12	29513957	1.093825558302227	chr12:29513957:C:T
chr12:29514726	['G', 'A']	19959	19132.7930239551	2599.0383100200424	-0.0026644251233613	0.0101347569872334	-0.262899754450721	0.792631	0.792631	chr12	29514726	0.100928946302028	chr12:29514726:G:A
chr12:29514747	['A', 'G']	19959	20348.058478653034	2780.195933759132	-0.0012696003930856	0.0101309768384157	-0.1253186551835181	0.900273	0.900273	chr12	29514747	0.0456257745437505	chr12:29514747:A:G
chr12:29514783	['T', 'C']	19959	1735.347782510649	251.2973125352004	-0.0048178561349863	0.0248010341621045	-0.1942602918691142	0.845974	0.845974	chr12	29514783	0.0726429842778151	chr12:29514783:T:C
chr12:29515024	['T', 'C']	19959	15716.299433612352	2154.25718769469	0.0022576868216287	0.0103816597923929	0.2174687734694458	0.827845	0.827845	chr12	29515024	0.0820509699133815	chr12:29515024:T:C
chr12:29516039	['T', 'C']	19959	10701.289308806576	1411.856155351701	-0.0094429443911204	0.0114305982080718	-0.8261111290266651	0.408751	0.408751	chr12	29516039	0.3885411718388118	chr12:29516039:T:C
chr12:29517571	['G', 'A']	19959	9446.946635265822	1239.3059953243558	-0.0107175156519754	0.0118890975250808	-0.9014574596066792	0.367356	0.367356	chr12	29517571	0.4349128624601072	chr12:29517571:G:A
chr12:29518911	['G', 'C']	19959	11223.687011425136	1518.7249587705314	-0.0055135754390954	0.0112324345759357	-0.4908620123109986	0.623529	0.623529	chr12	29518911	0.2051433429118411	chr12:29518911:G:C
chr12:29519945	['G', 'A']	19959	11139.116199829634	1512.1629946670148	-0.0045731870661046	0.0112396894684238	-0.4068784176780258	0.684102	0.684102	chr12	29519945	0.1648791398960261	chr12:29519945:G:A
chr12:29521954	['G', 'C']	19959	27123.07681900181	3770.0237444023137	0.0110828154562933	0.0108407022915014	1.022333715868365	0.306635	0.306635	chr12	29521954	0.5133782753155145	chr12:29521954:G:C
chr12:29521991	['CAA', 'C']	19959	27121.358853592545	3769.7561879527343	0.0110664930752771	0.0108380440229154	1.0210784392348533	0.30723	0.30723	chr12	29521991	0.5125363791407699	chr12:29521991:CAA:C
chr12:29522755	['G', 'A']	19959	27470.881828204874	3734.809796438885	0.0017581248662337	0.0109345012183761	0.1607869285595887	0.872263	0.872263	chr12	29522755	0.059352549210098	chr12:29522755:G:A
chr12:29524213	['A', 'G']	19959	29195.851165121523	3922.776895508834	-0.0016611286024909	0.0115774821609259	-0.1434792625375234	0.885913	0.885913	chr12	29524213	0.0526089253760552	chr12:29524213:A:G
chr12:29524867	['A', 'G']	19959	4148.415693741545	676.8834877577337	0.0323822790144634	0.0165207256365853	1.960100284139613	0.049998	0.049998	chr12	29524867	1.3010473677907022	chr12:29524867:A:G
chr12:29525061	['AG', 'A']	19959	13407.344366415457	1848.13187067447	0.0025368805626902	0.010963701866459	0.231389050303462	0.817015	0.817015	chr12	29525061	0.0877699699578814	chr12:29525061:AG:A
chr12:29526126	['C', 'T']	19959	4090.409881244676	664.8601121327138	0.0322140616383792	0.0166142183855973	1.9389453593739376	0.0525221	0.0525221	chr12	29526126	1.2796579177657446	chr12:29526126:C:T
chr12:29526507	['A', 'G']	19959	10516.053765596032	1420.202565973104	0.0012185671582655	0.0114688567173234	0.1062500987064346	0.915385	0.915385	chr12	29526507	0.0383962084376712	chr12:29526507:A:G
chr12:29526804	['T', 'C']	19959	10525.038652678077	1422.5634272961097	0.0014757064249931	0.0114788735033773	0.1285584708777322	0.897708	0.897708	chr12	29526804	0.0468649045476743	chr12:29526804:T:C
chr12:29527941	['G', 'A']	19959	3129.313574184496	436.4049178183656	-0.0030602145219883	0.0187687859393278	-0.1630480805674291	0.870482	0.870482	chr12	29527941	0.0602402048815122	chr12:29527941:G:A
chr12:29529367	['A', 'G']	19959	12066.813740228505	1755.11833383373	0.0143402892923721	0.0109889163129562	1.3049775686674852	0.191916	0.191916	chr12	29529367	0.7168888167077487	chr12:29529367:A:G
chr12:29529542	['T', 'A']	19959	9802.49113137589	1286.1027128845851	-0.0043192832232373	0.0118519252060791	-0.364437266362589	0.715535	0.715535	chr12	29529542	0.1453691181095112	chr12:29529542:T:A
chr12:29530177	['C', 'T']	19959	9800.47309079976	1283.883249998947	-0.0046065011782964	0.0118541079989393	-0.3885995621693821	0.697577	0.697577	chr12	29530177	0.156407847080296	chr12:29530177:C:T
chr12:29530781	['T', 'A']	19959	4090.204930353743	667.8393862495805	0.0329235056465901	0.0166143216971731	1.9816340532392511	0.0475339	0.0475339	chr12	29530781	1.3229965518109794	chr12:29530781:T:A
chr12:29530984	['C', 'T']	19959	4254.21314760998	580.6945255978085	-0.0010996735395685	0.0164284855331321	-0.0669370002092239	0.946633	0.946633	chr12	29530984	0.0238183599270833	chr12:29530984:C:T
chr12:29531551	['T', 'C']	19959	4092.0	670.3905688944243	0.0336613821805524	0.0166113743653138	2.0264056086075963	0.0427365	0.0427365	chr12	29531551	1.3692010482208052	chr12:29531551:T:C
chr12:29531891	['C', 'T']	19959	8701.871974745703	1199.9148394977883	0.0016162399891155	0.0122070264054658	0.132402432454139	0.894667	0.894667	chr12	29531891	0.0483385814140637	chr12:29531891:C:T
chr12:29533403	['G', 'T']	19959	4087.409580598287	666.3179766333263	0.032689202944779	0.0166270743909974	1.9660225350575349	0.0493099	0.0493099	chr12	29533403	1.3070658782129756	chr12:29533403:G:T
chr12:29533498	['G', 'A']	19959	38314.0	5211.875228073995	0.0215308017405086	0.0257819076247616	0.8351128261676741	0.403664	0.403664	chr12	29533498	0.3939799805834898	chr12:29533498:G:A
chr12:29533547	['A', 'T']	19959	8642.866062033372	1200.3302640650695	0.0032029764814303	0.0122486927588273	0.2614953729753783	0.793713	0.793713	chr12	29533547	0.1003365064500292	chr12:29533547:A:T
chr12:29533562	['C', 'T']	19959	8702.43601563283	1193.9349601823967	0.0008732986780833	0.012209972478805	0.071523394471145	0.942982	0.942982	chr12	29533562	0.02549659716223	chr12:29533562:C:T
chr12:29533966	['C', 'T']	19959	4088.409680813749	667.5888189991308	0.0330104301254242	0.0166257420141873	1.985501164234069	0.0471024	0.0471024	chr12	29533966	1.326956963779769	chr12:29533966:C:T
chr12:29534038	['G', 'A']	19959	8701.871974745703	1198.4618592019854	0.0013222010714254	0.0122084683524071	0.1083019616596522	0.913757	0.913757	chr12	29534038	0.0391692830302759	chr12:29534038:G:A
chr12:29534855	['A', 'G']	19959	4088.204830143301	667.9377112630885	0.0330769545327835	0.0166257551486566	1.9895008820370028	0.0466596	0.0466596	chr12	29534855	1.3310589886142203	chr12:29534855:A:G
chr12:29535269	['T', 'C']	19959	9559.915910799298	1285.9952666066629	0.0009969767675326	0.0119504615185031	0.0834257962329771	0.933514	0.933514	chr12	29535269	0.0298791645095956	chr12:29535269:T:C
chr12:29535564	['T', 'C']	19959	9557.0	1285.2807608268129	0.00094865677996	0.0119508252447172	0.0793800227628163	0.936731	0.936731	chr12	29535564	0.0283851070719978	chr12:29535564:T:C
chr12:29537565	['T', 'G']	19959	1319.0	146.82135687300803	-0.0178736624570195	0.0282738129317603	-0.6321631433354316	0.527288	0.527288	chr12	29537565	0.2779521122131676	chr12:29537565:T:G
chr12:29538078	['A', 'G']	19959	2211.0	306.6072899868555	-8.496784943734153e-05	0.0220766423517147	-0.0038487668588218	0.996929	0.996929	chr12	29538078	0.0013357704809223	chr12:29538078:A:G
chr12:29539433	['G', 'A']	19959	34099.0	4517.078788055454	-0.0197975370965527	0.014282101248459	-1.386178178696834	0.165708	0.165708	chr12	29539433	0.7806565243387384	chr12:29539433:G:A
chr12:29539579	['C', 'T']	19959	34100.0	4518.524272061022	-0.0195559977321028	0.0142855913465326	-1.3689316219205312	0.171036	0.171036	chr12	29539579	0.7669124688135073	chr12:29539579:C:T
chr12:29539725	['G', 'A']	19959	34166.0	4535.482684894959	-0.0182061626037048	0.0143395117585844	-1.269650104565491	0.204224	0.204224	chr12	29539725	0.6898932218226024	chr12:29539725:G:A
chr12:29539739	['G', 'A']	19959	29910.49859705381	3928.047816715968	-0.0155607828217679	0.0115913719055049	-1.342445307477185	0.179467	0.179467	chr12	29539739	0.7460153968654089	chr12:29539739:G:A
chr12:29539924	['T', 'C']	19959	9559.436861094408	1287.3366825273815	0.0011556818870858	0.0119496194661281	0.0967128610548412	0.922955	0.922955	chr12	29539924	0.0348194731107159	chr12:29539924:T:C
chr12:29539998	['A', 'C']	19959	34166.71184487424	4533.833079551644	-0.018493920157609	0.0143404858102905	-1.289629961095042	0.197194	0.197194	chr12	29539998	0.7051063034238831	chr12:29539998:A:C
chr12:29541899	['C', 'T']	19959	3412.5129284425734	557.0391298542976	0.0316494560528857	0.0180703792065674	1.7514550021940432	0.0798829	0.0798829	chr12	29541899	1.0975461772623245	chr12:29541899:C:T
chr12:29542477	['G', 'A']	19959	649.0	97.80237827458976	0.0203366274168323	0.0400909272001164	0.5072625862535108	0.611976	0.611976	chr12	29542477	0.2132656093445448	chr12:29542477:G:A
chr12:29542928	['A', 'G']	19959	19221.81532524808	2464.601316851649	-0.0126253723705141	0.0101149365496037	-1.2481909608230564	0.211976	0.211976	chr12	29542928	0.6737133072674522	chr12:29542928:A:G
chr12:29543043	['C', 'T']	19959	1048.0525102715703	135.67405501066676	-0.0076391579227543	0.0317690069541253	-0.2404594494812296	0.809977	0.809977	chr12	29543043	0.0915273131150569	chr12:29543043:C:T
chr12:29543323	['G', 'C']	19959	8694.435614791062	1186.800764352775	0.0008518674192593	0.0122081874992294	0.0697783695829669	0.944371	0.944371	chr12	29543323	0.024857357820917	chr12:29543323:G:C
chr12:29543396	['T', 'C']	19959	19221.74142943063	2464.7314681170383	-0.0125191235038782	0.0101127344688383	-1.2379563156191782	0.215747	0.215747	chr12	29543396	0.6660552345119606	chr12:29543396:T:C
chr12:29543580	['G', 'T']	19959	8633.297654840648	1189.294555931486	0.0026979273163705	0.0122495930275717	0.2202462816762925	0.825682	0.825682	chr12	29543580	0.0831871829902364	chr12:29543580:G:T
chr12:29544145	['A', 'G']	19959	18568.2127114815	2511.293964494117	0.00091695904429	0.0101609664926714	0.0902432898436794	0.928095	0.928095	chr12	29544145	0.0324075670310073	chr12:29544145:A:G
chr12:29544159	['C', 'T']	19959	2450.437659926748	304.564911846643	-0.0180033172342159	0.0210419564657643	-0.855591411545201	0.392234	0.392234	chr12	29544159	0.4064547631098832	chr12:29544159:C:T
chr12:29545376	['A', 'T']	19959	12932.0	1654.1422082719776	-0.0113866528102208	0.0109140164611191	-1.0433054458718676	0.296819	0.296819	chr12	29545376	0.527508302412385	chr12:29545376:A:T
chr12:29545884	['G', 'A']	19959	12930.0	1654.84394472381	-0.0112954050601259	0.0109138402355738	-1.034961554898738	0.300699	0.300699	chr12	29545884	0.5218680161801743	chr12:29545884:G:A
chr12:29546407	['T', 'C']	19959	8842.21509471785	1254.1211594948236	0.0073000029437221	0.0121387528268431	0.6013799809465771	0.547594	0.547594	chr12	29546407	0.2615413190865631	chr12:29546407:T:C
chr12:29546426	['A', 'G']	19959	18706.74903532949	2553.552845463632	0.0035893138643914	0.0101384428039679	0.354030094541405	0.72332	0.72332	chr12	29546426	0.1406695263731544	chr12:29546426:A:G
chr12:29546865	['A', 'C']	19959	31428.298571786523	4162.374021294778	-0.011110506633127	0.0123797378656444	-0.8974751124545451	0.369476	0.369476	chr12	29546865	0.4324137667578785	chr12:29546865:A:C
chr12:29547111	['G', 'T']	19959	18484.70453520421	2490.50377686322	0.0007997410958239	0.0101422429260245	0.0788524887105473	0.937151	0.937151	chr12	29547111	0.0281904270596451	chr12:29547111:G:T
chr12:29547157	['T', 'G']	19959	31644.585479506964	4213.497496032671	-0.0086056495189675	0.0124968518262122	-0.6886253945107267	0.491067	0.491067	chr12	29547157	0.3088592497401984	chr12:29547157:T:G
chr12:29548040	['A', 'T']	19959	12938.88964065554	1677.750329203628	-0.0087659390597974	0.010912584881709	-0.8032871363493644	0.421818	0.421818	chr12	29548040	0.3748748917992818	chr12:29548040:A:T
chr12:29548899	['T', 'A']	19959	31335.97207379771	4142.178427361716	-0.0119701190519613	0.0123696270745407	-0.9677025006354728	0.333205	0.333205	chr12	29548899	0.4772884902901086	chr12:29548899:T:A
chr12:29548955	['G', 'A']	19959	9923.175468655529	1298.688835364374	-0.0029495667729798	0.0118165001695138	-0.2496142453913382	0.802888	0.802888	chr12	29548955	0.0953450330207422	chr12:29548955:G:A
chr12:29548990	['T', 'A']	19959	12875.83470866461	1665.966127744947	-0.0092482715908854	0.010947595271637	-0.8447765341532013	0.398246	0.398246	chr12	29548990	0.3998485775774316	chr12:29548990:T:A
chr12:29549121	['C', 'T']	19959	8749.027199277363	1194.0979215383156	0.0016849910380493	0.0122081214091837	0.138022139653839	0.890224	0.890224	chr12	29549121	0.0505007015306204	chr12:29549121:C:T
chr12:29549252	['A', 'G']	19959	8650.067485585363	1152.8705951372765	0.0017673347376193	0.0123980334601914	0.1425496021844112	0.886647	0.886647	chr12	29549252	0.0522492510429584	chr12:29549252:A:G
chr12:29550279	['C', 'T']	19959	9811.0	1291.9713216649957	-0.0024150154576422	0.0118251544434788	-0.2042269696506188	0.838178	0.838178	chr12	29550279	0.076663742457067	chr12:29550279:C:T
chr12:29550713	['T', 'G']	19959	31318.70745640409	4152.0449368533655	-0.009709197449128	0.0123136772231088	-0.788488870806758	0.43042	0.43042	chr12	29550713	0.3661075568401927	chr12:29550713:T:G
chr12:29551392	['A', 'G']	19959	6389.32012225674	939.114884707915	0.0196566672389075	0.0138051866569188	1.4238610261061588	0.154502	0.154502	chr12	29551392	0.8110658943404934	chr12:29551392:A:G
chr12:29551715	['G', 'A']	19959	25376.900160384925	3359.4033530076194	-0.0053953845766023	0.010534194155169	-0.512178197698671	0.608532	0.608532	chr12	29551715	0.2157165792120385	chr12:29551715:G:A
chr12:29552319	['C', 'T']	19959	21105.28716046908	2912.346557460734	0.0062515229315847	0.0101466802688069	0.6161151003055912	0.537826	0.537826	chr12	29552319	0.2693582066058557	chr12:29552319:C:T
chr12:29552436	['C', 'A']	19959	936.0938016735984	131.33277668089357	0.0089716763169271	0.0332822981679866	0.2695630052841962	0.787499	0.787499	chr12	29552436	0.1037499890237684	chr12:29552436:C:A
chr12:29553993	['G', 'A']	19959	8956.897529688831	1226.1461182800658	0.0018743708030748	0.0121040200551561	0.1548552294637315	0.876937	0.876937	chr12	29553993	0.0570316056478028	chr12:29553993:G:A
chr12:29554089	['T', 'G']	19959	8795.881394999247	1196.0626454607054	0.0011266068431352	0.0121760289006509	0.0925266236083788	0.926281	0.926281	chr12	29554089	0.0332572441638703	chr12:29554089:T:G
chr12:29554860	['A', 'G']	19959	3373.3380267575285	532.2902425775022	0.0246238373770836	0.0181201508366316	1.3589201104940107	0.174187	0.174187	chr12	29554860	0.7589842605737084	chr12:29554860:A:G
chr12:29555937	['AC', 'A']	19959	8637.865560956056	1164.8769854693935	0.0034753525523089	0.0124075409956061	0.2801000257456095	0.779404	0.779404	chr12	29555937	0.1082373696833465	chr12:29555937:AC:A
chr12:29555994	['T', 'G']	19959	3373.01398285972	532.1153408286675	0.024712494567426	0.018122682708734	1.3636223160004937	0.172702	0.172702	chr12	29555994	0.7627026329945888	chr12:29555994:T:G
chr12:29557211	['T', 'C']	19959	13205.969929333933	1833.9958288546195	0.0075998138729559	0.0108872865354325	0.6980448110943379	0.485157	0.485157	chr12	29557211	0.314117698098695	chr12:29557211:T:C
chr12:29557599	['G', 'A']	19959	8812.441527207135	1196.0902841451746	0.0009667165288933	0.0121602804739201	0.0794978809055137	0.936637	0.936637	chr12	29557599	0.0284286902668993	chr12:29557599:G:A
chr12:29557723	['T', 'TC']	19959	8809.441376891471	1192.4046913085742	0.0005932545510196	0.0121641822458994	0.0487706069365742	0.961103	0.961103	chr12	29557723	0.0172300671341588	chr12:29557723:T:TC
chr12:29557900	['G', 'A']	19959	8800.881896076564	1188.729140281921	0.0003862938219073	0.0121705251953918	0.0317401111049541	0.97468	0.97468	chr12	29557900	0.0111379453734924	chr12:29557900:G:A
chr12:29558424	['T', 'A']	19959	24474.131101533523	3408.782851020969	0.0115994875765439	0.0104366008964095	1.1114238909465677	0.266399	0.266399	chr12	29558424	0.574467409739338	chr12:29558424:T:A
chr12:29558698	['C', 'T']	19959	3432.5159350571257	550.3220799674242	0.0272389930842731	0.0179935692020345	1.5138182301926646	0.130088	0.130088	chr12	29558698	0.8857627631935641	chr12:29558698:C:T
chr12:29559154	['A', 'G']	19959	36103.808898687246	4869.542850387393	0.0022078993782989	0.0172301160993946	0.1281418747013865	0.898038	0.898038	chr12	29559154	0.0467052860040257	chr12:29559154:A:G
chr12:29559327	['C', 'T']	19959	13446.042098932492	1829.1158636459	0.002632241886926	0.010855482860973	0.2424804055828147	0.80841	0.80841	chr12	29559327	0.0923683229177951	chr12:29559327:C:T
chr12:29559773	['G', 'A']	19959	2807.703367745816	437.5557554462306	0.0119580739534668	0.019784222618744	0.6044247572374926	0.545568	0.545568	chr12	29559773	0.2631511109157012	chr12:29559773:G:A
chr12:29560075	['G', 'A']	19959	13301.99939867709	1859.315862145997	0.0091674360098417	0.01085143192007	0.8448134842818638	0.398225	0.398225	chr12	29560075	0.3998714790619102	chr12:29560075:G:A
chr12:29560228	['C', 'A']	19959	8608.156459857673	1172.1541362256958	0.0010116045943877	0.0122451876892167	0.0826124204922206	0.934161	0.934161	chr12	29560228	0.029578267896393	chr12:29560228:C:A
chr12:29560695	['T', 'G']	19959	13517.063449105395	1873.6644151970604	0.0042333679506391	0.010664644167644	0.3969535114432562	0.691406	0.691406	chr12	29560695	0.1602668559831043	chr12:29560695:T:G
chr12:29560851	['A', 'G']	19959	37790.57364069155	5092.217961001607	-0.0114437027669212	0.0225242848429496	-0.5080606486160294	0.611416	0.611416	chr12	29560851	0.2136632005121379	chr12:29560851:A:G
chr12:29561541	['A', 'G']	19959	8609.156710433997	1172.7170144684403	0.001136465476106	0.0122431570981729	0.0928245441100834	0.926044	0.926044	chr12	29561541	0.0333683777854246	chr12:29561541:A:G
chr12:29562101	['C', 'A']	19959	22654.080246604182	3032.131503910379	-0.0008886016723988	0.0102108411335036	-0.0870253156209793	0.930652	0.930652	chr12	29562101	0.0312126850048488	chr12:29562101:C:A
chr12:29562248	['C', 'T']	19959	8668.737308945125	1198.6768799969425	0.0034096193233213	0.0122144694853677	0.2791459201241525	0.780136	0.780136	chr12	29562248	0.1078296807698224	chr12:29562248:C:T
chr12:29562493	['A', 'G']	19959	14124.538388293073	1804.100723304896	-0.0117868988725093	0.0106642344386654	-1.1052737953484466	0.269054	0.269054	chr12	29562493	0.5701605469551037	chr12:29562493:A:G
chr12:29563564	['G', 'T']	19959	3366.506013229104	529.160414758777	0.0243165964369088	0.0181457356324165	1.3400722312667397	0.180237	0.180237	chr12	29563564	0.7441560499476119	chr12:29563564:G:T
chr12:29564787	['G', 'A']	19959	8540.139420667536	1178.7562695018169	0.0037557503461233	0.0122894327983039	0.3056081112743979	0.759906	0.759906	chr12	29564787	0.1192401264114843	chr12:29564787:G:A
chr12:29564905	['C', 'G']	19959	8609.294046903187	1199.1767248860046	0.005345060231297	0.0122495649816745	0.4363469428745685	0.66259	0.66259	chr12	29564905	0.1787551229025818	chr12:29564905:C:G
chr12:29565023	['C', 'T']	19959	11465.872356419766	1534.7962111228603	-0.002039033175631	0.0112266230678961	-0.1816248005566245	0.855879	0.855879	chr12	29565023	0.0675876294195064	chr12:29565023:C:T
chr12:29565730	['C', 'T']	19959	11464.169473684207	1534.9736691556589	-0.0020209973798543	0.0112275463557151	-0.180003476790417	0.857152	0.857152	chr12	29565730	0.0669421571808459	chr12:29565730:C:T
chr12:29566341	['G', 'A']	19959	22934.59634176897	3031.1309120754267	-0.0057429893170123	0.010240352373243	-0.5608195018775107	0.574927	0.574927	chr12	29566341	0.2403872953274689	chr12:29566341:G:A
chr12:29566509	['C', 'T']	19959	8742.438019841667	1197.9645754878802	0.0062996092569164	0.0123529065056069	0.5099697997436542	0.610078	0.610078	chr12	29566509	0.2146146358023537	chr12:29566509:C:T
chr12:29567020	['G', 'A']	19959	16790.52375225496	2104.1715538810813	-0.014074112304894	0.0101966051187291	-1.3802743306242855	0.167518	0.167518	chr12	29567020	0.7759385206828358	chr12:29567020:G:A
chr12:29567081	['T', 'C']	19959	25245.324295880528	3333.331096248339	-0.0064270390854904	0.0104757627410162	-0.6135151438974754	0.539543	0.539543	chr12	29567081	0.2679739376010074	chr12:29567081:T:C
chr12:29567309	['A', 'G']	19959	37790.893426195005	5088.18152249497	-0.0132984406712587	0.0225240509441283	-0.590410699400651	0.554922	0.554922	chr12	29567309	0.2557680571479809	chr12:29567309:A:G
chr12:29567362	['C', 'T']	19959	18265.74549007817	2308.6225992344293	-0.015671614012847	0.0101035769993187	-1.5510956183046576	0.120895	0.120895	chr12	29567362	0.9175916604073256	chr12:29567362:C:T
chr12:29567392	['T', 'G']	19959	8731.749937359058	1196.6438283672314	0.0062514612582278	0.0123620047669414	0.5056996317414133	0.613073	0.613073	chr12	29567392	0.212487809968371	chr12:29567392:T:G
chr12:29567396	['T', 'G']	19959	37713.44772977849	5082.670431242646	-0.010477857232312	0.0221814711354302	-0.4723698066886022	0.636668	0.636668	chr12	29567396	0.1960869779556477	chr12:29567396:T:G
chr12:29567473	['A', 'G']	19959	8733.500576412209	1197.9141942886768	0.006514514379513	0.0123608506966635	0.527027996646821	0.59818	0.59818	chr12	29567473	0.2231681115902936	chr12:29567473:A:G
chr12:29567709	['T', 'C']	19959	16403.574908525887	2078.179199777232	-0.0113502840150873	0.0102440788356454	-1.1079848366251053	0.267882	0.267882	chr12	29567709	0.5720564672925201	chr12:29567709:T:C
chr12:29567810	['C', 'T']	19959	16470.47564642213	2089.2440709774864	-0.010986190886708	0.0102341550619246	-1.0734829421904313	0.283067	0.283067	chr12	29567810	0.548110757809985	chr12:29567810:C:T
chr12:29567965	['T', 'C']	19959	8739.313589897774	1193.2211931077825	0.0054877589026363	0.0123563493560249	0.4441246151688431	0.656957	0.656957	chr12	29567965	0.1824630555145991	chr12:29567965:T:C
chr12:29567992	['A', 'G']	19959	3551.3558651099866	526.1576346245457	0.013434861936651	0.017679137547427	0.759927451246415	0.447307	0.447307	chr12	29567992	0.3493943054097577	chr12:29567992:A:G
chr12:29568278	['C', 'T']	19959	8599.861752768451	1234.2283818903172	0.0107865359182992	0.012233252257774	0.881739024995956	0.377929	0.377929	chr12	29568278	0.4225897816560254	chr12:29568278:C:T
chr12:29568512	['T', 'C']	19959	16476.651049756976	2091.781829417821	-0.0109043654911202	0.010232375253921	-1.065672946947646	0.286584	0.286584	chr12	29568512	0.5427480599459329	chr12:29568512:T:C
chr12:29569012	['C', 'T']	19959	8577.289236319903	1167.3355427101285	0.0047406243769273	0.0124440172734873	0.3809561070786582	0.70324	0.70324	chr12	29569012	0.1528964347414276	chr12:29569012:C:T
chr12:29570311	['T', 'C']	19959	16633.000150353328	2096.2177803606896	-0.0126400919074557	0.01021570041692	-1.2373201436604608	0.215983	0.215983	chr12	29570311	0.6655804307784328	chr12:29570311:T:C
chr12:29570395	['G', 'C']	19959	3420.685542470559	516.2035622587321	0.0167675045311844	0.0180135645170117	0.9308265732387124	0.351955	0.351955	chr12	29570395	0.4535128606724532	chr12:29570395:G:C
chr12:29570491	['A', 'T']	19959	16623.997443993387	2098.0204062125204	-0.0123217585770046	0.0102173213338402	-1.2059676087698603	0.227844	0.227844	chr12	29570491	0.6423624035581662	chr12:29570491:A:T
chr12:29571015	['A', 'G']	19959	8390.726370154938	1194.05281309521	0.0071727586259556	0.0123098041123454	0.5826866585766491	0.560111	0.560111	chr12	29571015	0.2517258981536291	chr12:29571015:A:G
chr12:29571128	['G', 'A']	19959	16492.6105959601	2102.0681186136544	-0.0101025009828255	0.0102375655412229	-0.9868069652053943	0.323749	0.323749	chr12	29571128	0.4897915643629006	chr12:29571128:G:A
chr12:29571427	['T', 'C']	19959	17011.250530236484	2170.377713265215	-0.0104540509094139	0.0104630976768772	-0.9991353643306504	0.317741	0.317741	chr12	29571427	0.4979267419720432	chr12:29571427:T:C
chr12:29571880	['C', 'A']	19959	16472.301227762466	2100.605052949822	-0.0100330560113382	0.0102334194213186	-0.9804206783938682	0.32689	0.32689	chr12	29571880	0.4855983648624165	chr12:29571880:C:A
chr12:29572561	['T', 'C']	19959	10938.19213229767	1556.9176261169475	0.0096367292451297	0.0112787923122163	0.8544114456910452	0.392887	0.392887	chr12	29572561	0.4057323410575484	chr12:29572561:T:C
chr12:29572584	['A', 'G']	19959	10944.0	1556.7345299098934	0.0094975113698925	0.0112770669584798	0.8421969475627585	0.399688	0.399688	chr12	29572584	0.3982788905490422	chr12:29572584:A:G
chr12:29573073	['G', 'C']	19959	37624.0	5068.451452255929	-0.0107403885382872	0.021727705633414	-0.4943176568891888	0.621087	0.621087	chr12	29573073	0.2068475608966983	chr12:29573073:G:C
chr12:29573351	['G', 'A']	19959	37655.88666199018	5087.551429895226	-0.0044692062388514	0.0218854711510413	-0.204208819997863	0.838192	0.838192	chr12	29573351	0.0766564885420639	chr12:29573351:G:A
chr12:29574048	['T', 'G']	19959	28884.89442300947	3824.198667875874	-0.0108260907653556	0.0112741755089685	-0.9602556529959602	0.336938	0.336938	chr12	29574048	0.472450006354412	chr12:29574048:T:G
chr12:29574285	['G', 'T']	19959	16312.2691556001	2096.744262813023	-0.0079285538898581	0.0102519896771608	-0.7733673305896129	0.439314	0.439314	chr12	29574285	0.3572249564754823	chr12:29574285:G:T
chr12:29574906	['C', 'T']	19959	3418.342536453375	516.9151792080291	0.0170237001982205	0.0180221619474756	0.944598114689839	0.344876	0.344876	chr12	29574906	0.4623370272337374	chr12:29574906:C:T
chr12:29574968	['C', 'T']	19959	3418.342536453375	515.8739801955959	0.0166658607536607	0.018022530073779	0.9247237033554933	0.355121	0.355121	chr12	29574968	0.4496236450330658	chr12:29574968:C:T
chr12:29575014	['C', 'T']	19959	3417.684941117513	516.5477865815625	0.0168662133099919	0.0180248063797335	0.9357223015141872	0.349428	0.349428	chr12	29575014	0.4566422975263156	chr12:29575014:C:T
chr12:29575184	['T', 'A']	19959	3419.171309750476	516.8889756072057	0.0169834625600251	0.0180206539874961	0.9424442959622544	0.345977	0.345977	chr12	29575184	0.4609527714531635	chr12:29575184:T:A
chr12:29575236	['G', 'A']	19959	3417.342436237912	515.9232374871974	0.0168101700330835	0.0180244860910661	0.9326296432615327	0.351023	0.351023	chr12	29575236	0.4546644264235475	chr12:29575236:G:A
chr12:29575432	['G', 'A']	19959	8250.82677757178	1187.849101739277	0.0129837575917106	0.0124495294981788	1.0429115087128369	0.297002	0.297002	chr12	29575432	0.5272406261506689	chr12:29575432:G:A
chr12:29575762	['G', 'A']	19959	5752.288205230985	836.1527036837971	0.0110675295135099	0.0143441968655349	0.7715684340684216	0.440379	0.440379	chr12	29575762	0.3561733990589824	chr12:29575762:G:A
chr12:29575848	['A', 'G']	19959	37789.0	5087.9966061284895	-0.0132888624138887	0.0225149569487381	-0.5902237541090912	0.555047	0.555047	chr12	29575848	0.2556702403432461	chr12:29575848:A:G
chr12:29576057	['T', 'C']	19959	5752.576439344591	836.1861214931837	0.0110711988976996	0.0143442868454283	0.7718194021773965	0.440231	0.440231	chr12	29576057	0.356319378741082	chr12:29576057:T:C
chr12:29576223	['T', 'C']	19959	7547.512603357554	1058.7595989034355	0.0041187167495172	0.0128444847590287	0.320660332180478	0.748471	0.748471	chr12	29576223	0.1258250220196114	chr12:29576223:T:C
chr12:29576349	['C', 'T']	19959	3418.342536453375	516.6290905747861	0.0170592282051125	0.0180222488824488	0.946564899662763	0.343872	0.343872	chr12	29576349	0.4636031854474188	chr12:29576349:C:T
chr12:29576837	['T', 'A']	19959	3418.342536453375	517.3937299380101	0.0172191561621457	0.0180224781701581	0.9554266621699876	0.339374	0.339374	chr12	29576837	0.4693214327580443	chr12:29576837:T:A
chr12:29576878	['C', 'G']	19959	15277.0616887998	1965.447644279225	-0.0066913958302505	0.0103889233936392	-0.644089438020826	0.519525	0.519525	chr12	29576878	0.2843935489714612	chr12:29576878:C:G
chr12:29576890	['C', 'T']	19959	21023.373295910184	2802.933984963203	-0.0006798225071886	0.0101942132721115	-0.0666870987532191	0.946831	0.946831	chr12	29576890	0.023727531363424	chr12:29576890:C:T
chr12:29577294	['C', 'T']	19959	15267.294798556824	1967.870787617949	-0.0063539148922431	0.0103913788414238	-0.6114602296005359	0.540902	0.540902	chr12	29577294	0.2668814127391928	chr12:29577294:C:T
chr12:29577648	['A', 'G']	19959	3419.171309750476	516.9341746756564	0.0169915993202518	0.018020605896939	0.9428983363505028	0.345744	0.345744	chr12	29577648	0.461245347847723	chr12:29577648:A:G
chr12:29578159	['C', 'A']	19959	3417.36975590196	514.760884184689	0.0164129911431972	0.0180269242753413	0.9104709651245516	0.362585	0.362585	chr12	29578159	0.4405901664621763	chr12:29578159:C:A
chr12:29578794	['C', 'T']	19959	21005.262102836525	2810.5965960851763	0.0002854872154703	0.010192310993655	0.0280100573508872	0.977654	0.977654	chr12	29578794	0.0098148185025678	chr12:29578794:C:T
chr12:29579430	['G', 'T']	19959	18716.87553239465	2489.783710789985	-0.0006256614078961	0.0101899941643961	-0.0613995845142066	0.951042	0.951042	chr12	29579430	0.0218003032881721	chr12:29579430:G:T
chr12:29579857	['T', 'C']	19959	15273.182734245756	1964.0747846801096	-0.0069193200621861	0.0103933663574243	-0.6657438816484507	0.505583	0.505583	chr12	29579857	0.2962075374359484	chr12:29579857:T:C
chr12:29580222	['G', 'A']	19959	3421.0	514.1673002980139	0.0157027463197478	0.0180268742201168	0.8710742710028215	0.383724	0.383724	chr12	29580222	0.4159810370237223	chr12:29580222:G:A
chr12:29580566	['A', 'C']	19959	8565.003909382518	1181.2794341834983	0.0069280506346147	0.0124476746687858	0.5565738837943537	0.577825	0.577825	chr12	29580566	0.2382036720328939	chr12:29580566:A:C
chr12:29581730	['C', 'T']	19959	9726.898751942255	1332.4408914973376	0.0058195731690749	0.0118963869638185	0.4891882877359753	0.624714	0.624714	chr12	29581730	0.2043187612948657	chr12:29581730:C:T
chr12:29582015	['C', 'T']	19959	9864.977048358807	1370.649695686933	0.005064387134292	0.0117461752203387	0.4311520166601084	0.666363	0.666363	chr12	29582015	0.1762891252596379	chr12:29582015:C:T
chr12:29582100	['G', 'A']	19959	22247.229292979908	3078.727165512204	0.0037547992198415	0.0101131148931335	0.3712801900817855	0.710433	0.710433	chr12	29582100	0.1484768735455595	chr12:29582100:G:A
chr12:29582656	['C', 'T']	19959	15771.741241918508	2184.473185024318	0.0031970319210878	0.0103925850559052	0.3076262454326693	0.75837	0.75837	chr12	29582656	0.1201188553801094	chr12:29582656:C:T
chr12:29582703	['A', 'T']	19959	15813.376879134095	2195.5811789891286	0.003517577778225	0.0103833009741316	0.3387725913934805	0.734785	0.734785	chr12	29582703	0.1338397180218106	chr12:29582703:A:T
chr12:29582837	['T', 'C']	19959	9543.91270358306	1263.8070159873153	-0.0042455170003769	0.0117699134675117	-0.3607092789675749	0.718321	0.718321	chr12	29582837	0.1436814368511154	chr12:29582837:T:C
chr12:29582957	['T', 'C']	19959	2074.10391822828	315.3318018506952	0.0154320621250908	0.0228435363795417	0.6755548645660465	0.499331	0.499331	chr12	29582957	0.3016114707744232	chr12:29582957:T:C
chr12:29583547	['A', 'G']	19959	19176.84324730644	2557.191041883807	-0.0058526675821468	0.0101518234259877	-0.5765139262730443	0.564274	0.564274	chr12	29583547	0.2485099602149272	chr12:29583547:A:G
chr12:29583590	['G', 'T']	19959	13200.322743899384	1832.3243320836907	0.0027671724033154	0.0107187422966881	0.2581620424040304	0.796285	0.796285	chr12	29583590	0.0989314652088019	chr12:29583590:G:T
chr12:29583620	['A', 'G']	19959	19167.762141031424	2553.141017663944	-0.0061312488017567	0.0101524352669055	-0.6039190244081798	0.545904	0.545904	chr12	29583620	0.2628837234783158	chr12:29583620:A:G
chr12:29584046	['G', 'A']	19959	2068.0	312.9143878325713	0.0149912513384653	0.0228708874413739	0.6554730933328744	0.512171	0.512171	chr12	29584046	0.2905850156694842	chr12:29584046:G:A
chr12:29584985	['T', 'C']	19959	8114.633773699063	1205.707517180888	0.0185567754395683	0.012565146163884	1.4768451713602788	0.139733	0.139733	chr12	29584985	0.8547010167530569	chr12:29584985:T:C
chr12:29585618	['A', 'G']	19959	2076.3120865905	313.8559362453101	0.0149871720028924	0.0228337362395064	0.6563609146435698	0.5116	0.5116	chr12	29585618	0.2910694641933836	chr12:29585618:A:G
chr12:29586174	['C', 'T']	19959	3367.506163559832	523.8368423051412	0.021060875820542	0.0181562928368991	1.1599766543608467	0.246072	0.246072	chr12	29586174	0.6089378009144711	chr12:29586174:C:T
chr12:29586373	['A', 'G']	19959	2077.416336757705	315.71037754700416	0.0155783422937026	0.0228292404137506	0.6823854850781356	0.495003	0.495003	chr12	29586373	0.3053921689866381	chr12:29586373:A:G
chr12:29587874	['G', 'A']	19959	10187.552119875714	1458.3278498150669	0.0126645430295417	0.0116237169882312	1.0895433054989525	0.275928	0.275928	chr12	29587874	0.5592042269275292	chr12:29587874:G:A
chr12:29588207	['G', 'A']	19959	27139.8782517167	3711.876920435527	0.0051596560487568	0.0109157464358735	0.472680093758876	0.636447	0.636447	chr12	29588207	0.1962377562929772	chr12:29588207:G:A
chr12:29589031	['A', 'G']	19959	8220.471207337243	1185.0207814678795	0.009074143879574	0.0125146869202955	0.7250795754912688	0.468412	0.468412	chr12	29589031	0.3293719874958604	chr12:29589031:A:G
chr12:29589486	['T', 'C']	19959	2076.2080473016986	314.8847281561875	0.0156734650548878	0.0228336660773346	0.6864191234908941	0.492457	0.492457	chr12	29589486	0.3076316849186707	chr12:29589486:T:C
chr12:29589773	['A', 'T']	19959	2076.2080473016986	314.538061614927	0.0155921606465919	0.0228335590246685	0.6828615998822943	0.494702	0.494702	chr12	29589773	0.3056563338500738	chr12:29589773:A:T
chr12:29589962	['T', 'C']	19959	28488.28202044497	3903.860882242549	0.004597627588861	0.011288046189	0.4073005648525186	0.683792	0.683792	chr12	29589962	0.1650759845224297	chr12:29589962:T:C
chr12:29591275	['C', 'T']	19959	28419.271647624777	3919.729481832853	0.0084068572763127	0.0112623579933926	0.7464562289038266	0.455401	0.455401	chr12	29591275	0.3416060200669342	chr12:29591275:C:T
chr12:29591688	['C', 'A']	19959	12169.219421756778	1738.704523767096	0.0089051890476887	0.0110600203706499	0.805169316986115	0.420732	0.420732	chr12	29591688	0.3759944551926472	chr12:29591688:C:A
chr12:29592953	['C', 'T']	19959	7083.354895280088	1060.4550556069123	0.0212505615658809	0.0131090214434302	1.621063910649931	0.10502	0.10502	chr12	29592953	0.9787279860489618	chr12:29592953:C:T
chr12:29593096	['C', 'T']	19959	4317.216304238902	677.8177536283353	0.0204450891947575	0.0163041482770204	1.2539808180948333	0.209864	0.209864	chr12	29593096	0.6780620537579949	chr12:29593096:C:T
chr12:29594023	['C', 'T']	19959	10112.519993986769	1406.2812118378638	0.0032048714089497	0.0116217222746309	0.2757656165941609	0.782731	0.782731	chr12	29594023	0.1063874656405328	chr12:29594023:C:T
chr12:29594705	['C', 'T']	19959	8319.416825333199	1134.973663511896	-0.0018908556106879	0.012448765819748	-0.1518910097648711	0.879274	0.879274	chr12	29594705	0.0558757686745804	chr12:29594705:C:T
chr12:29594926	['A', 'G']	19959	4257.066452841535	565.0861323454204	-0.0016041938697874	0.0163738040898394	-0.0979731930946271	0.921955	0.921955	chr12	29594926	0.0352902760490001	chr12:29594926:A:G
chr12:29595300	['C', 'T']	19959	33843.69566088787	4514.220075063227	-0.0161300275247461	0.014071433022387	-1.1462960097300636	0.251686	0.251686	chr12	29595300	0.5991409413521002	chr12:29595300:C:T
chr12:29596634	['G', 'A']	19959	8879.0	1335.7372916336735	0.0237131065100042	0.0120271468220583	1.97163191410562	0.0486654	0.0486654	chr12	29596634	1.3127797026373371	chr12:29596634:G:A
chr12:29596693	['G', 'C']	19959	3862.387032119056	610.8688156967438	0.0269071024918199	0.0170850955094561	1.5748874495274334	0.115298	0.115298	chr12	29596693	0.9381782260660744	chr12:29596693:G:C
chr12:29597091	['T', 'C']	19959	4249.212897083877	564.124469545263	-0.0017285001187305	0.0163905851390552	-0.1054568890656566	0.916014	0.916014	chr12	29597091	0.0380978886942857	chr12:29597091:T:C
chr12:29598415	['T', 'A']	19959	4616.0	663.0261298030006	0.006419792324936	0.0158541295582548	0.4049287159756666	0.685534	0.685534	chr12	29598415	0.1639710009091755	chr12:29598415:T:A
chr12:29599639	['C', 'T']	19959	8328.921110665597	1133.9557837485054	-0.0024384688692545	0.0124479587723974	-0.1958930708110726	0.844696	0.844696	chr12	29599639	0.0732995623842317	chr12:29599639:C:T
chr12:29599871	['T', 'C']	19959	4299.185231665076	558.703740049853	-0.0041641554604054	0.0163382052167703	-0.254872270555833	0.798824	0.798824	chr12	29599871	0.0975488955902835	chr12:29599871:T:C
chr12:29600791	['C', 'T']	19959	10383.520242509268	1411.3034961127323	0.0006009770662819	0.0115393348611988	0.0520807371924669	0.958465	0.958465	chr12	29600791	0.0184237415072497	chr12:29600791:C:T
chr12:29600898	['G', 'A']	19959	8117.813448915167	1232.1162720789932	0.0247479325733146	0.0124101712712939	1.9941652723648788	0.0461476	0.0461476	chr12	29600898	1.335850880420512	chr12:29600898:G:A
chr12:29601029	['G', 'T']	19959	20347.03888359974	2823.285491178531	0.009547318576933	0.0100977119321628	0.9454932603616122	0.344419	0.344419	chr12	29601029	0.4629128985437288	chr12:29601029:G:T
chr12:29601182	['A', 'C']	19959	36158.0	4830.22878259026	-0.0176754334935513	0.017297571433208	-1.0218448041566055	0.306867	0.306867	chr12	29601182	0.5130498124104078	chr12:29601182:A:C
chr12:29601243	['T', 'G']	19959	36160.623490504586	4831.9457082872805	-0.0173159901707159	0.0173026858559138	-1.0007689161620852	0.316951	0.316951	chr12	29601243	0.4990078736639038	chr12:29601243:T:G
chr12:29601249	['T', 'C']	19959	29360.35516688383	4038.630803492141	0.0093395677871855	0.0115624311066825	0.8077512160732047	0.419243	0.419243	chr12	29601249	0.3775341799723305	chr12:29601249:T:C
chr12:29601624	['TGTA', 'T']	19959	2651.132828940776	390.72984615439896	0.005811610813928	0.0203425961083602	0.2856867817151245	0.775121	0.775121	chr12	29601624	0.110630496809205	chr12:29601624:TGTA:T
chr12:29603668	['T', 'C']	19959	2444.6124085396414	381.8947750524595	0.0136024452574839	0.0211624105645783	0.6427644533204437	0.520384	0.520384	chr12	29603668	0.2836760649515999	chr12:29603668:T:C
chr12:29603877	['C', 'A']	19959	31372.143658866564	4297.097500471507	0.0063124789418318	0.0124007260847192	0.509041075393998	0.610729	0.610729	chr12	29603877	0.2141514573728106	chr12:29603877:C:A
chr12:29604596	['C', 'T']	19959	2441.0	381.8725937522549	0.0139644349323453	0.0211726345687519	0.6595511242117711	0.50955	0.50955	chr12	29604596	0.2928131940742908	chr12:29604596:C:T
chr12:29605401	['C', 'T']	19959	29339.32921686747	4029.711686702578	0.0087066419454649	0.0115732892979161	0.7523048738644008	0.451877	0.451877	chr12	29605401	0.3449797631770695	chr12:29605401:C:T
chr12:29605454	['T', 'C']	19959	29337.626944305062	4031.967199805052	0.009033829187057	0.0115689601388495	0.7808678635446878	0.434889	0.434889	chr12	29605454	0.3616215771581124	chr12:29605454:T:C
chr12:29606423	['AG', 'A']	19959	3004.3010472515907	459.292088638508	0.0248448441832072	0.0192075970276862	1.2934904947972057	0.195856	0.195856	chr12	29606423	0.7080631194085457	chr12:29606423:AG:A
chr12:29607630	['T', 'C']	19959	19452.9492909756	2616.3951310605785	-0.0010915651224751	0.0101609440655066	-0.1074275299064633	0.914451	0.914451	chr12	29607630	0.0388395608269836	chr12:29607630:T:C
chr12:29607685	['G', 'A']	19959	16441.942715381145	2155.344696406385	-0.0082841043128851	0.0103298236703635	-0.8019598956613694	0.422586	0.422586	chr12	29607685	0.3740848949397887	chr12:29607685:G:A
chr12:29608374	['A', 'G']	19959	800.1202645820806	109.13191072193506	0.0012450083525428	0.035889148481559	0.0346903842865641	0.972327	0.972327	chr12	29608374	0.0121876544021909	chr12:29608374:A:G
chr12:29608478	['C', 'T']	19959	19444.974245916423	2612.966880271641	-0.0011357279324068	0.0101613069667365	-0.1117698674122044	0.911007	0.911007	chr12	29608478	0.0404782859801371	chr12:29608478:C:T
chr12:29608756	['G', 'A']	19959	3668.367590319186	572.6147366231504	0.0300209250299694	0.0175049124115959	1.7150000139436454	0.0863608	0.0863608	chr12	29608756	1.063683343248688	chr12:29608756:G:A
chr12:29608985	['C', 'T']	19959	1472.0	168.9465858600705	-0.0057526204950972	0.0271690745100324	-0.2117341351827425	0.832317	0.832317	chr12	29608985	0.0797112348506594	chr12:29608985:C:T
chr12:29609709	['C', 'G']	19959	5446.545773412838	772.41688514091	0.0116071783729028	0.0147159828164161	0.7887463934759877	0.43027	0.43027	chr12	29609709	0.3662589334634718	chr12:29609709:C:G
chr12:29610018	['G', 'A']	19959	19450.94909054468	2610.66430301328	-0.001517652017431	0.0101612102525519	-0.1493574072094323	0.881273	0.881273	chr12	29610018	0.0548895353704897	chr12:29610018:G:A
chr12:29610043	['C', 'A']	19959	21876.0	2927.484276184963	-0.0024363973013655	0.0102329498329163	-0.2380933495372384	0.811811	0.811811	chr12	29610043	0.0905450683095253	chr12:29610043:C:A
chr12:29610116	['T', 'C']	19959	21655.169965425663	2909.033512665484	-0.0012050373503101	0.0102163729045666	-0.1179515823831625	0.906107	0.906107	chr12	29610116	0.0428205145023047	chr12:29610116:T:C
chr12:29610333	['G', 'A']	19959	3023.151468082974	457.0954118322787	0.023347331436828	0.0191548650357874	1.2188721451812718	0.222907	0.222907	chr12	29610333	0.6518762930557024	chr12:29610333:G:A
chr12:29611203	['C', 'G']	19959	11992.610398173929	1569.8779534796188	-0.0082692471130982	0.0111507380240688	-0.7415874263433571	0.458346	0.458346	chr12	29611203	0.338806554399001	chr12:29611203:C:G
chr12:29611278	['C', 'A']	19959	19000.688321055102	2561.710093455217	-0.0009794855882285	0.0104924243315944	-0.0933516942580373	0.925625	0.925625	chr12	29611278	0.0335649241347162	chr12:29611278:C:A
chr12:29611469	['A', 'G']	19959	3107.622801302932	475.5069619727543	0.0256540622447129	0.0189148989938787	1.356288619517087	0.175023	0.175023	chr12	29611469	0.7569048763609273	chr12:29611469:A:G
chr12:29612479	['A', 'G']	19959	3111.091118684844	473.3225649447496	0.0249840484906817	0.0189142552452109	1.3209110359768268	0.186546	0.186546	chr12	29612479	0.7292140588533969	chr12:29612479:A:G
chr12:29612645	['A', 'C']	19959	21847.18920679461	3107.0665935601933	0.0163442016219499	0.0101565293785343	1.6092309698323837	0.107582	0.107582	chr12	29612645	0.9682603862403604	chr12:29612645:A:C
chr12:29612706	['T', 'C']	19959	6446.322978254334	897.457248650166	0.0079666108691079	0.0137033576820138	0.5813619591616177	0.561003	0.561003	chr12	29612706	0.2510348163196637	chr12:29612706:T:C
chr12:29613073	['G', 'A']	19959	5251.263102515282	726.253342434017	0.0022710999036464	0.014974953356636	0.1516598983355089	0.879457	0.879457	chr12	29613073	0.0557853899975967	chr12:29613073:G:A
chr12:29614201	['C', 'G']	19959	5301.796903187012	767.294810186353	0.0150591693990945	0.0148721400368995	1.012575820408559	0.311275	0.311275	chr12	29614201	0.5068557582061436	chr12:29614201:C:G
chr12:29614476	['A', 'C']	19959	3200.320689482387	485.7285979726829	0.0232185927130038	0.0186626115266189	1.2441234539917758	0.213469	0.213469	chr12	29614476	0.6706651843694046	chr12:29614476:A:C
chr12:29614902	['A', 'G']	19959	4779.478929698853	687.4826180329477	0.0110532488565482	0.0154817365925819	0.7139540703621282	0.475264	0.475264	chr12	29614902	0.3230650811259727	chr12:29614902:A:G
chr12:29616232	['T', 'C']	19959	7601.285069914298	1052.2004878443545	0.004462964542245	0.0128689299184957	0.3468015266623424	0.728744	0.728744	chr12	29616232	0.1374250079140526	chr12:29616232:T:C
chr12:29616282	['C', 'T']	19959	11684.756313890555	1625.3087803149967	0.0074067071829446	0.0111979307959376	0.6614353417536385	0.508341	0.508341	chr12	29616282	0.2938448610711139	chr12:29616282:C:T
chr12:29617310	['A', 'T']	19959	11319.178037523832	1530.8679521757344	0.0015084431164492	0.0113166810350107	0.1332937733053164	0.893962	0.893962	chr12	29617310	0.0486809415408398	chr12:29617310:A:T
chr12:29617322	['C', 'T']	19959	4654.098646616543	660.3901084441178	0.0077722051568192	0.0156722025204214	0.4959229659450767	0.619954	0.619954	chr12	29617322	0.2076405335457892	chr12:29617322:C:T
chr12:29618856	['C', 'T']	19959	5934.892062537583	810.0900113647851	-0.0002188349813058	0.014250920561147	-0.015355848793549	0.987748	0.987748	chr12	29618856	0.0053538410085441	chr12:29618856:C:T
chr12:29619126	['C', 'T']	19959	5986.599889762991	815.9063666705929	-0.0011015991008859	0.0141981286246696	-0.0775876265109983	0.938157	0.938157	chr12	29619126	0.027724476623019	chr12:29619126:C:T
chr12:29619241	['T', 'G']	19959	4708.235895380299	675.9442651636582	0.0095608731896337	0.0155807172293931	0.6136349854034366	0.539464	0.539464	chr12	29619241	0.2680375317466091	chr12:29619241:T:G
chr12:29619357	['C', 'A']	19959	23741.568550811782	3274.306679118887	0.0095077520820713	0.0103183399596497	0.9214420264550124	0.356831	0.356831	chr12	29619357	0.4475374229503102	chr12:29619357:C:A
chr12:29619571	['C', 'T']	19959	23755.57065544197	3279.3602127815443	0.0097206133139488	0.0103221387646108	0.9417247273671264	0.346345	0.346345	chr12	29619571	0.4604910776621464	chr12:29619571:C:T
chr12:29619864	['G', 'A']	19959	23775.382422207746	3278.777916706034	0.0094606259168862	0.0103215245402069	0.9165919123703964	0.359368	0.359368	chr12	29619864	0.4444605973498943	chr12:29619864:G:A
chr12:29620540	['A', 'G']	19959	4806.48163551636	694.5046731638838	0.0079188753244608	0.0155328716812427	0.5098139923491174	0.610187	0.610187	chr12	29620540	0.2145370492147627	chr12:29620540:A:G
chr12:29620855	['A', 'G']	19959	1604.1607456030465	179.63910261315894	-0.0091696990722482	0.0260961205684231	-0.3513816947697494	0.725306	0.725306	chr12	29620855	0.1394787298785081	chr12:29620855:A:G
chr12:29621106	['A', 'G']	19959	25503.833433553817	3516.372623717863	0.0088372646770548	0.0105252495562593	0.8396251917655813	0.401129	0.401129	chr12	29621106	0.3967159391534887	chr12:29621106:A:G
chr12:29623121	['T', 'C']	19959	12377.480581307944	1488.2080149062426	-0.020430267645638	0.0109930784787781	-1.858466460061956	0.0631175	0.0631175	chr12	29623121	1.1998502112832172	chr12:29623121:T:C
chr12:29623422	['T', 'C']	19959	5426.0	608.0262552678142	-0.0246847059294353	0.0148459529762798	-1.662722896190998	0.0963836	0.0963836	chr12	29623422	1.0159968565061086	chr12:29623422:T:C
chr12:29623807	['C', 'T']	19959	28799.30138429132	3882.8629551899417	-0.0046501909189282	0.0113719477271821	-0.4089177184496688	0.682604	0.682604	chr12	29623807	0.165831171122077	chr12:29623807:C:T
chr12:29623940	['G', 'A']	19959	30514.528860607275	4092.7580597608658	-0.0054037901671849	0.0120034912833618	-0.4501848703531101	0.652582	0.652582	chr12	29623940	0.1853649094149605	chr12:29623940:G:A
chr12:29624137	['G', 'A']	19959	6634.991879699249	833.4045592421619	-0.0053089645302679	0.0137514292534779	-0.38606638134907	0.699452	0.699452	chr12	29624137	0.1552420836745118	chr12:29624137:G:A
chr12:29624204	['T', 'C']	19959	9881.960904215326	1289.2364974364605	-0.0030210803157333	0.011817344439146	-0.255647986845986	0.798225	0.798225	chr12	29624204	0.0978746744572545	chr12:29624204:T:C
chr12:29624573	['T', 'C']	19959	523.0	63.615248227878936	0.0261107855566697	0.044603458269834	0.5853982307539787	0.558287	0.558287	chr12	29624573	0.2531424848022613	chr12:29624573:T:C
chr12:29624869	['A', 'G']	19959	607.0608307861903	68.89708867579564	-0.0297901721884035	0.0413069688784075	-0.7211899831259662	0.470801	0.470801	chr12	29624869	0.3271626233689158	chr12:29624869:A:G
chr12:29624928	['A', 'G']	19959	863.0864859447813	99.84411439747709	0.005449268569793	0.0348013774745802	0.156581979370596	0.875576	0.875576	chr12	29624928	0.0577061511817843	chr12:29624928:A:G
chr12:29624948	['A', 'C']	19959	9377.939720398856	1346.3261977871343	0.007801852875674	0.011892687564073	0.6560210073325129	0.511818	0.511818	chr12	29624948	0.2908844445855854	chr12:29624948:A:C
chr12:29626011	['T', 'C']	19959	740.074159442802	79.67381834501727	-0.0258695173920525	0.0376285011379485	-0.6874979499505759	0.491777	0.491777	chr12	29626011	0.3082317867129247	chr12:29626011:T:C
chr12:29627057	['C', 'T']	19959	14855.465794617348	2015.5838667976727	-0.0042159694751901	0.010496628970717	-0.4016498522479634	0.687946	0.687946	chr12	29627057	0.1624456501691715	chr12:29627057:C:T
chr12:29628520	['A', 'G']	19959	15349.614343707712	2090.3840766041844	-0.0038123491017818	0.0104332449390927	-0.3654039681841692	0.714814	0.714814	chr12	29628520	0.1458069502022005	chr12:29628520:A:G
chr12:29629308	['A', 'G']	19959	3607.349593903539	449.13289241905954	-0.0097215863018076	0.0175639711735888	-0.5534959153443683	0.57993	0.57993	chr12	29629308	0.2366244244515466	chr12:29629308:A:G
chr12:29630743	['C', 'A']	19959	34952.751227577915	4700.517073608235	-0.0093442297529888	0.0152443742788989	-0.6129624989543173	0.539908	0.539908	chr12	29630743	0.2676802373924086	chr12:29630743:C:A
chr12:29631392	['C', 'T']	19959	14951.993083053483	2035.708392815418	-0.003729031404062	0.0104778753432663	-0.3558957595786351	0.721922	0.721922	chr12	29631392	0.1415097232053354	chr12:29631392:C:T
chr12:29632369	['A', 'G']	19959	4787.118018650356	703.7348703965793	0.0126313386400953	0.0156098712607487	0.8091891617233951	0.418416	0.418416	chr12	29632369	0.3783917166387475	chr12:29632369:A:G
chr12:29632892	['A', 'C']	19959	14021.405020794708	1940.0094055961777	0.0063335854795907	0.0106417986515764	0.5951611834576914	0.551742	0.551742	chr12	29632892	0.2582639551867756	chr12:29632892:A:C
chr12:29632920	['A', 'T']	19959	2390.838512429832	266.24019492387526	-0.0208251911248447	0.0212479854279925	-0.980101911092674	0.327048	0.327048	chr12	29632920	0.4853885023694096	chr12:29632920:A:T
chr12:29633480	['T', 'C']	19959	3636.728839889752	447.69718238822543	-0.0111943978926319	0.0174938828330347	-0.639903559402654	0.522243	0.522243	chr12	29633480	0.2821273724711527	chr12:29633480:T:C
chr12:29633765	['A', 'G']	19959	10211.04640440992	1358.2473543249223	-0.0092921128729953	0.0116265329503336	-0.7992161474697119	0.424175	0.424175	chr12	29633765	0.372454931486587	chr12:29633765:A:G
chr12:29633854	['A', 'T']	19959	14047.111395069152	1943.811267855472	0.0065373260643523	0.0106342956477918	0.614739920806117	0.538734	0.538734	chr12	29633854	0.2686256148635	chr12:29633854:A:T
chr12:29633890	['C', 'T']	19959	533.0	87.70559649363365	0.0232417594257737	0.044538140624354	0.5218394638833399	0.601788	0.601788	chr12	29633890	0.2205564765921878	chr12:29633890:C:T
chr12:29633893	['C', 'T']	19959	6756.338510872833	920.5825835396907	-0.0013135295494865	0.013442449091225	-0.0977150473527939	0.92216	0.92216	chr12	29633893	0.0351937198481591	chr12:29633893:C:T
chr12:29634515	['C', 'T']	19959	23787.9592061742	3165.4014110761705	-0.0092028335146853	0.0103023067621254	-0.8932789255041337	0.371719	0.371719	chr12	29634515	0.4297852398613172	chr12:29634515:C:T
chr12:29635781	['C', 'T']	19959	5644.0	645.4818412767551	-0.0242788066220419	0.0146080296421382	-1.6620178913114578	0.0965249	0.0965249	chr12	29635781	1.0153606396336796	chr12:29635781:C:T
chr12:29636397	['G', 'A']	19959	647.0648394047203	109.83795184309916	0.0271392481504078	0.0402069102513178	0.6749896468236642	0.49969	0.49969	chr12	29636397	0.3012993417486782	chr12:29636397:G:A
chr12:29636817	['A', 'G']	19959	9234.536570652988	1154.7424072533224	-0.0092236217077609	0.0119984451661116	-0.768734746883045	0.44206	0.44206	chr12	29636817	0.3545187806498805	chr12:29636817:A:G
chr12:29637095	['C', 'A']	19959	3367.880589812436	440.6098508293988	0.0023207599119965	0.0189391072378064	0.1225379783141956	0.902474	0.902474	chr12	29637095	0.04456530113331	chr12:29637095:C:A
chr12:29637466	['T', 'C']	19959	14117.121918220084	1951.303510354727	0.0081338939018786	0.0106246852443337	0.7655656346352968	0.443944	0.443944	chr12	29637466	0.3526718092206058	chr12:29637466:T:C
chr12:29637728	['A', 'G']	19959	32535.89040889958	4521.249131505649	0.0192490095889339	0.0131289144630949	1.4661539339784984	0.142622	0.142622	chr12	29637728	0.8458134776983456	chr12:29637728:A:G
chr12:29638296	['G', 'A']	19959	14119.707435614791	1943.8082290243065	0.0073748010701441	0.0106248323068595	0.694109879304432	0.487621	0.487621	chr12	29638296	0.311917599223198	chr12:29638296:G:A
chr12:29638522	['T', 'C']	19959	14118.122068550812	1947.871316546138	0.007797947064767	0.010623549239772	0.7340246549216747	0.462942	0.462942	chr12	29638522	0.3344734164502972	chr12:29638522:T:C
chr12:29638700	['T', 'A']	19959	14120.122369212266	1947.211144092456	0.007679439949042	0.0106240512702875	0.722835362299058	0.46979	0.46979	chr12	29638700	0.3280962318986448	chr12:29638700:T:A
chr12:29638712	['C', 'T']	19959	13223.650162866448	1797.6741707168185	-0.0029659034297852	0.01070695930589	-0.277007070359706	0.781778	0.781778	chr12	29638712	0.1069165552046629	chr12:29638712:C:T
chr12:29638739	['G', 'C']	19959	14118.70738550957	1947.9905070988864	0.007767371310983	0.010623416297879	0.7311556935346499	0.464693	0.464693	chr12	29638739	0.3328338695574356	chr12:29638739:G:C
chr12:29638764	['T', 'G']	19959	14119.414841910107	1947.427939911557	0.0076824327168666	0.0106237148977289	0.7231399553567527	0.469602	0.469602	chr12	29638764	0.3282700621285974	chr12:29638764:T:G
chr12:29639003	['T', 'A']	19959	18685.93621605372	2604.4086064294	0.0035765783546559	0.0101292968174785	0.3530924623004823	0.724023	0.724023	chr12	29639003	0.1402476373740883	chr12:29639003:T:A
chr12:29639300	['A', 'G']	19959	18844.888359973946	2631.8146119632006	0.0041044995570155	0.0101215099716852	0.4055224535170987	0.685098	0.685098	chr12	29639300	0.1642473003104687	chr12:29639300:A:G
chr12:29639564	['T', 'C']	19959	14123.41524277196	1948.698985336824	0.0075944646645287	0.0106235625022042	0.7148698624357871	0.474698	0.474698	chr12	29639564	0.3235825980494798	chr12:29639564:T:C
chr12:29639870	['A', 'G']	19959	538.0269566088787	90.88819116376784	0.0488896493477647	0.0440109629371485	1.1108516170751228	0.266646	0.266646	chr12	29639870	0.5740649268543744	chr12:29639870:A:G
chr12:29640685	['G', 'A']	19959	3322.332915768903	318.32768382552115	-0.0438536350560039	0.0182837800299161	-2.398499379463653	0.0164715	0.0164715	chr12	29640685	1.7832668493997823	chr12:29640685:G:A
chr12:29640738	['T', 'C']	19959	2358.7090663058184	205.6017089036829	-0.0502471763898222	0.0213532279894318	-2.3531419425058617	0.0186252	0.0186252	chr12	29640738	1.729899055039802	chr12:29640738:T:C
chr12:29640975	['C', 'T']	19959	11039.76561090508	1570.5962555831104	0.009116307575784	0.0112711684296078	0.8088165510717283	0.41863	0.41863	chr12	29640975	0.3781696523288955	chr12:29640975:C:T
chr12:29641059	['T', 'C']	19959	26509.312753695816	3522.6909160614728	-0.0075535736170387	0.0107157852895147	-0.7049015459865348	0.48088	0.48088	chr12	29641059	0.3179632850394397	chr12:29641059:T:C
chr12:29641442	['G', 'A']	19959	11060.554163743862	1576.1362609968787	0.0093273552724921	0.0112675927633995	0.8278037259910677	0.407792	0.407792	chr12	29641442	0.3895612983958746	chr12:29641442:G:A
chr12:29641624	['A', 'G']	19959	2952.0353348035287	449.15898832873097	0.0192835434298077	0.0192708256415493	1.0006599503568188	0.317003	0.317003	chr12	29641624	0.498936627759281	chr12:29641624:A:G
chr12:29641698	['A', 'C']	19959	8699.409688095475	1207.291212675343	0.004669187491292	0.0122336054888538	0.3816689605976071	0.702711	0.702711	chr12	29641698	0.1532232481108385	chr12:29641698:A:C
chr12:29642937	['T', 'C']	19959	2990.0478028956204	458.6341786806353	0.0213324229824507	0.0193037133656861	1.1050942675294164	0.269132	0.269132	chr12	29642937	0.57003466122108	chr12:29642937:T:C
chr12:29643018	['CAAATGGCCAACA', 'C']	19959	868.2610133814464	100.35511434471712	-0.0220211608284195	0.0347717123239035	-0.6333067702645538	0.526541	0.526541	chr12	29643018	0.2785678060919987	chr12:29643018:CAAATGGCCAACA:C
chr12:29644497	['A', 'C']	19959	869.2177508269018	100.24722220122662	-0.0223432341941246	0.0347526053871472	-0.642922564947835	0.520282	0.520282	chr12	29644497	0.2837611989663481	chr12:29644497:A:C
chr12:29644998	['T', 'C']	19959	869.0870872375608	100.3530064701994	-0.0222310788034087	0.0347524920611396	-0.6396973996655504	0.522377	0.522377	chr12	29644998	0.2820159530824865	chr12:29644998:T:C
chr12:29645125	['A', 'C']	19959	5514.552588064338	551.3153636121913	-0.0433126635097819	0.0146470199460234	-2.9570973255580983	0.00310914	0.00310914	chr12	29645125	2.507359721874933	chr12:29645125:A:C
chr12:29645223	['C', 'T']	19959	11046.106879791552	1565.1903592147532	0.0086320946846551	0.0112752017548411	0.7655822815719385	0.443934	0.443934	chr12	29645223	0.352681591971883	chr12:29645223:C:T
chr12:29645359	['T', 'A']	19959	869.1741919318467	100.6565959063536	-0.0219080798030406	0.0347526001832601	-0.6304011696251003	0.528439	0.528439	chr12	29645359	0.2770051379542432	chr12:29645359:T:A
chr12:29645371	['A', 'G']	19959	2954.4440769693324	452.62675232504375	0.0213723091503586	0.0192701514499681	1.1090888001502444	0.267405	0.267405	chr12	29645371	0.5728304764603169	chr12:29645371:A:G
chr12:29645470	['T', 'C']	19959	871.0436416474597	101.92212834396813	-0.0204947013245602	0.0347154140474263	-0.590363153859017	0.554954	0.554954	chr12	29645470	0.2557430139477951	chr12:29645470:T:C
chr12:29645557	['G', 'A']	19959	11040.318899413624	1565.361625861016	0.0087664157755463	0.0112768496448226	0.7773816315420257	0.436943	0.436943	chr12	29645557	0.3595752138306111	chr12:29645557:G:A
chr12:29645778	['C', 'T']	19959	2952.2958360475022	448.72966404848273	0.0200435075951572	0.0192749894231311	1.0398712629696074	0.298412	0.298412	chr12	29645778	0.5251837166249851	chr12:29645778:C:T
chr12:29645821	['C', 'T']	19959	871.0	98.05657720644632	-0.0249216663629892	0.0347153190996993	-0.7178867142605384	0.472836	0.472836	chr12	29645821	0.3252894652779161	chr12:29645821:C:T
chr12:29645823	['C', 'T']	19959	5313.532444756226	516.4999603767753	-0.0459166641960969	0.0148687486159338	-3.088132389762176	0.00201695	0.00201695	chr12	29645823	2.6953048677729785	chr12:29645823:C:T
chr12:29646186	['C', 'T']	19959	869.0	100.39661371020672	-0.0221784194205346	0.034752464719771	-0.6381826324944698	0.523362	0.523362	chr12	29646186	0.2811978135826976	chr12:29646186:C:T
chr12:29646525	['C', 'T']	19959	4103.411184045698	468.1899634110405	-0.0211628308114976	0.0166123032508949	-1.2739251440258583	0.202705	0.202705	chr12	29646525	0.6931355386990579	chr12:29646525:C:T
chr12:29646593	['C', 'T']	19959	5310.330309712339	513.3369908162741	-0.0465908796339449	0.0148752687229787	-3.132103392658249	0.0017381	0.0017381	chr12	29646593	2.759925240431179	chr12:29646593:C:T
chr12:29646595	['T', 'C']	19959	869.0870872375608	100.49763741567456	-0.022087550926666	0.0347525751417317	-0.635565877825923	0.525067	0.525067	chr12	29646595	0.2797852758821704	chr12:29646595:T:C
chr12:29646669	['G', 'A']	19959	867.2607126747857	100.9938759572694	-0.0209743767577878	0.0347905398244757	-0.6028758640598059	0.546598	0.546598	chr12	29646669	0.2623319617223059	chr12:29646669:G:A
chr12:29646792	['G', 'A']	19959	868.0434913317968	99.76913175212462	-0.0225607362946772	0.0347714258222061	-0.6488297721823437	0.516456	0.516456	chr12	29646792	0.2869666727332943	chr12:29646792:G:A
chr12:29647085	['C', 'T']	19959	5314.532544971689	519.7698329319197	-0.0452675537442641	0.0148680096308451	-3.0446276850905503	0.00233272	0.00233272	chr12	29647085	2.632137387118252	chr12:29647085:C:T
chr12:29647170	['T', 'C']	19959	33646.371548829986	4521.025404463241	-0.0068944928738558	0.0139830345142	-0.4930612784266776	0.621975	0.621975	chr12	29647170	0.2062270712259787	chr12:29647170:T:C
chr12:29647359	['G', 'A']	19959	5311.798406494288	518.0194557347421	-0.0455813587616926	0.0148703864358655	-3.0652437284182428	0.00217783	0.00217783	chr12	29647359	2.661976024003298	chr12:29647359:G:A
chr12:29647739	['T', 'G']	19959	5318.799458809382	520.184984416614	-0.0451728156549578	0.0148619154112696	-3.039501598878952	0.00237277	0.00237277	chr12	29647739	2.6247443572617577	chr12:29647739:T:G
chr12:29648261	['T', 'C']	19959	3850.578773301263	610.3046353049384	0.0251852230315442	0.0170790985808286	1.4746224990945878	0.14033	0.14033	chr12	29648261	0.8528494747899295	chr12:29648261:T:C
chr12:29648848	['G', 'A']	19959	5302.797053517739	514.9865395025647	-0.0462968257544311	0.0148772832375305	-3.1119139842440613	0.00186141	0.00186141	chr12	29648848	2.7301579572690007	chr12:29648848:G:A
chr12:29649880	['A', 'C']	19959	2666.8016839573	402.0571195866816	0.0275558617970993	0.0205372630913868	1.3417494665419214	0.179693	0.179693	chr12	29649880	0.745468840646095	chr12:29649880:A:C
chr12:29650367	['G', 'A']	19959	12038.01568607798	1690.2481532010966	0.0078971593423998	0.0110295728130707	0.7159986589001143	0.474001	0.474001	chr12	29650367	0.3242207420937972	chr12:29650367:G:A
chr12:29651142	['C', 'T']	19959	2754.137989778535	428.390401774786	0.030543538369674	0.0201745578405346	1.5139632110452572	0.130051	0.130051	chr12	29651142	0.8858863040385645	chr12:29651142:C:T
chr12:29652142	['A', 'G']	19959	1824.274203247144	282.25703939226	0.0212987298465531	0.0242569542205304	0.8780463389144908	0.379929	0.379929	chr12	29652142	0.4202975554600413	chr12:29652142:A:G
chr12:29652264	['G', 'C']	19959	5312.798556825015	507.5389398558629	-0.047552905629326	0.0148525377295548	-3.20166873131056	0.00136848	0.00136848	chr12	29652264	2.863761545314953	chr12:29652264:G:C
chr12:29652421	['C', 'T']	19959	13903.696612887064	2002.9635707348048	0.013854644050209	0.0106242223905212	1.304061938930227	0.192228	0.192228	chr12	29652421	0.7161833525685275	chr12:29652421:C:T
chr12:29652556	['T', 'C']	19959	1825.0914420282595	281.753960155235	0.0209472037807213	0.0242511702065649	0.863760536184387	0.38773	0.38773	chr12	29652556	0.4114705948390595	chr12:29652556:T:C
chr12:29652665	['T', 'C']	19959	1823.1826927894967	280.32333975797127	0.0204242702240322	0.0242627460207382	0.8417954920096388	0.399913	0.399913	chr12	29652665	0.3980344779957629	chr12:29652665:T:C
chr12:29652784	['G', 'A']	19959	3815.764720621399	604.3671576978983	0.0242276727150434	0.0171409414116728	1.4134388615636155	0.157542	0.157542	chr12	29652784	0.8026036454513767	chr12:29652784:G:A
chr12:29652923	['G', 'A']	19959	1823.274052916416	282.80775280501547	0.0214142310324319	0.0242629454076743	0.8825899194274502	0.377469	0.377469	chr12	29652923	0.4231187094169386	chr12:29652923:G:A
chr12:29653092	['T', 'A']	19959	1818.001955083217	279.7266688039812	0.0200266411573961	0.0242980247356771	0.8242086085290206	0.409831	0.409831	chr12	29653092	0.3873951942516995	chr12:29653092:T:A
chr12:29653475	['T', 'C']	19959	2158.7571170809942	328.9824990273159	0.0166660589142519	0.0224214315347287	0.7433093149488578	0.457303	0.457303	chr12	29653475	0.3397959495504964	chr12:29653475:T:C
chr12:29653593	['T', 'A']	19959	1824.1827930049608	281.8520034571025	0.0210545182916136	0.0242569025776454	0.8679804943858314	0.385415	0.385415	chr12	29653593	0.414071387006826	chr12:29653593:T:A
chr12:29655127	['T', 'C']	19959	13041.57392742582	1896.480935072339	0.0157124405461651	0.0108246490372641	1.4515427236554772	0.146645	0.146645	chr12	29655127	0.8337327401121934	chr12:29655127:T:C
chr12:29655173	['A', 'G']	19959	26780.02525556224	3565.0224348506067	-0.007598857159079	0.0107719786243888	-0.7054281691456809	0.480552	0.480552	chr12	29655173	0.3182596109274707	chr12:29655173:A:G
chr12:29655230	['A', 'G']	19959	23375.36935491956	3059.961790865325	-0.0113637908006831	0.0102867015487108	-1.1047069604257462	0.2693	0.2693	chr12	29655230	0.5697636465884897	chr12:29655230:A:G
chr12:29655290	['C', 'T']	19959	13034.653071450044	1897.900290812613	0.0158622073445218	0.0108250293081117	1.4653269652245249	0.142847	0.142847	chr12	29655290	0.845128876017163	chr12:29655290:C:T
chr12:29656608	['C', 'T']	19959	11055.769620126292	1607.225974347731	0.0137060748540246	0.0113089644002215	1.211965514168224	0.22554	0.22554	chr12	29656608	0.646776423902544	chr12:29656608:C:T
chr12:29656910	['C', 'T']	19959	2738.137188095	276.39618065132	-0.0387281302401474	0.0199461111777176	-1.9416381416449653	0.052195	0.052195	chr12	29656910	1.2823710980784635	chr12:29656910:C:T
chr12:29657192	['T', 'C']	19959	21204.37437979252	2722.174444527251	-0.0157432228552678	0.0101312255909316	-1.5539307375959843	0.120217	0.120217	chr12	29657192	0.9200341139959348	chr12:29657192:T:C
chr12:29660244	['T', 'C']	19959	7754.0	1078.3240808239095	0.0046927369815533	0.0127813942568346	0.367153761730175	0.713508	0.713508	chr12	29660244	0.1466011531220356	chr12:29660244:T:C
chr12:29661072	['C', 'T']	19959	4214.211143401142	544.2846906548334	-0.0045270546868265	0.0163984869034009	-0.2760653902701009	0.782501	0.782501	chr12	29661072	0.1065150987729459	chr12:29661072:C:T
chr12:29661477	['A', 'G']	19959	2702.009979622722	252.65380502073324	-0.046978093423513	0.0205197942721798	-2.2894037240521827	0.0220663	0.0220663	chr12	29661477	1.6562704817134843	chr12:29661477:A:G
chr12:29661583	['G', 'GCCCAGC']	19959	21233.256027727555	2742.723937599076	-0.0142304969279197	0.0101472677711835	-1.4023969061240205	0.160812	0.160812	chr12	29661583	0.7936815467608741	chr12:29661583:G:GCCCAGC
chr12:29662377	['T', 'A']	19959	4198.051668838329	539.1551219454929	-0.0054154551029693	0.0164385614093139	-0.3294360721797129	0.74183	0.74183	chr12	29662377	0.1296956075522899	chr12:29662377:T:A
chr12:29663372	['C', 'T']	19959	5125.283953092111	697.2245011689704	0.0030957814574318	0.0150310549481434	0.2059590273678166	0.836825	0.836825	chr12	29663372	0.0773653538115702	chr12:29663372:C:T
chr12:29663447	['A', 'G']	19959	9663.420817881126	1386.7122310285854	0.0118100489993653	0.0117832078062775	1.0022779190122988	0.316222	0.316222	chr12	29663447	0.5000079188875699	chr12:29663447:A:G
chr12:29663807	['A', 'G']	19959	33834.81867415506	4608.361504013872	0.0036262607190538	0.0140184846930441	0.258677082327818	0.795887	0.795887	chr12	29663807	0.0991485889961789	chr12:29663807:A:G
chr12:29663888	['C', 'T']	19959	17538.056504269203	2239.430372091986	-0.0127071422741075	0.0102138176894248	-1.244112892994389	0.213473	0.213473	chr12	29663888	0.6706570465992734	chr12:29663888:C:T
chr12:29664098	['A', 'C']	19959	6841.113099714241	961.706258311252	0.0078632001487562	0.0134418665649898	0.5849782923181494	0.558569	0.558569	chr12	29664098	0.2529231708593727	chr12:29664098:A:C
chr12:29664281	['T', 'C']	19959	8482.850027559252	1027.1261332785707	-0.0138909464857715	0.0124902074462553	-1.1121469795872887	0.266088	0.266088	chr12	29664281	0.5749747107597558	chr12:29664281:T:C
chr12:29664783	['G', 'C']	19959	1404.422192151556	210.76671766500505	0.0284870159476961	0.0275780872758074	1.032958365197652	0.301636	0.301636	chr12	29664783	0.5205168270319611	chr12:29664783:G:C
chr12:29665009	['T', 'C']	19959	29948.00285671328	4027.814488980436	0.0004947483867966	0.0117315449392989	0.0421724836205791	0.966362	0.966362	chr12	29665009	0.0148601560354261	chr12:29665009:T:C
chr12:29665121	['G', 'A']	19959	1407.141003156787	199.0651590235022	0.0191636060876787	0.0275377640775143	0.6959027622480998	0.486498	0.486498	chr12	29665121	0.3129189407825752	chr12:29665121:G:A
chr12:29665224	['C', 'T']	19959	3826.383424362379	509.168300824196	0.0054277245253131	0.0171747966330066	0.3160284596838902	0.751984	0.751984	chr12	29665224	0.1237913998147859	chr12:29665224:C:T
chr12:29665238	['A', 'C']	19959	29449.475498546948	3952.551216518812	-0.008408300457577	0.0115351273737183	-0.7289300052927528	0.466053	0.466053	chr12	29665238	0.3315646921110751	chr12:29665238:A:C
chr12:29665316	['G', 'A']	19959	4192.210041086281	464.62694285928353	-0.0225324515715598	0.0165256085559392	-1.3634869478656353	0.172744	0.172744	chr12	29665316	0.7625970282498251	chr12:29665316:G:A
chr12:29667493	['T', 'C']	19959	10770.079220323696	1231.0407979416989	-0.0241422649417708	0.0113877770214386	-2.1200156006146345	0.034017	0.034017	chr12	29667493	1.4683039899855146	chr12:29667493:T:C
chr12:29667765	['T', 'C']	19959	25238.32254184625	3512.251447374193	0.0077560640123809	0.01051818689859	0.7373955309180336	0.460891	0.460891	chr12	29667765	0.336401772431999	chr12:29667765:T:C
chr12:29667898	['C', 'T']	19959	14462.623083091108	2276.9226201084607	0.0281638882310377	0.0105640755201113	2.666005953613335	0.00768202	0.00768202	chr12	29667898	2.114524566491549	chr12:29667898:C:T
chr12:29667926	['T', 'C']	19959	25235.05737910298	3511.4987364212348	0.0076236054318292	0.0105178416838997	0.7248260299923639	0.468567	0.468567	chr12	29667926	0.329228300934456	chr12:29667926:T:C
chr12:29668203	['A', 'G']	19959	25238.11598416119	3509.4082185672964	0.0074390676306052	0.0105197662326845	0.7071514201040212	0.479481	0.479481	chr12	29668203	0.3192285975832938	chr12:29668203:A:G
chr12:29668344	['G', 'A']	19959	25266.24312525092	3525.172892465506	0.0084066148055612	0.0105422055504765	0.7974246722196846	0.425214	0.425214	chr12	29668344	0.3713924449421257	chr12:29668344:G:A
chr12:29668596	['G', 'A']	19959	25312.972652322576	3518.150950701853	0.0076047148834456	0.0105769431552865	0.7189898604725562	0.472156	0.472156	chr12	29668596	0.3259144870742201	chr12:29668596:G:A
chr12:29668611	['C', 'T']	19959	4454.446359673298	486.34200897423614	-0.0218029907733781	0.0160508717044307	-1.35836801731831	0.174362	0.174362	chr12	29668611	0.7585481580990527	chr12:29668611:C:T
chr12:29668617	['T', 'C']	19959	14500.359043752818	2288.21265449176	0.0288218303045913	0.0105639059000716	2.7283308444082044	0.00637115	0.00637115	chr12	29668617	2.1957821699288806	chr12:29668617:T:C
chr12:29668626	['A', 'C']	19959	4456.339648173207	485.8896516829375	-0.021962888958877	0.0160507158158058	-1.3683432696035436	0.17122	0.17122	chr12	29668626	0.7664455072854764	chr12:29668626:A:C
chr12:29668657	['T', 'C']	19959	25237.586829048258	3514.853282524997	0.0079015555616155	0.0105208426713633	0.7510382778674889	0.452638	0.452638	chr12	29668657	0.3442489888312404	chr12:29668657:T:C
chr12:29668819	['C', 'G']	19959	25235.528736784087	3510.2735077445227	0.0075039922179234	0.0105186937070518	0.7133958290745391	0.475609	0.475609	chr12	29668819	0.3227499357746349	chr12:29668819:C:G
chr12:29669120	['CA', 'C']	19959	36681.83785950496	4941.016841960073	-0.0139529277036929	0.0186825110341017	-0.7468443443295337	0.455166	0.455166	chr12	29669120	0.3418301863402851	chr12:29669120:CA:C
chr12:29669268	['T', 'C']	19959	25237.32229126992	3512.8740548894875	0.0077280213474462	0.0105196706421255	0.734625789185809	0.462576	0.462576	chr12	29669268	0.3348169036405246	chr12:29669268:T:C
chr12:29669447	['G', 'A']	19959	3181.1593847078866	405.6090145646351	-0.0017031036081398	0.0187054024363773	-0.091048755242374	0.927455	0.927455	chr12	29669447	0.032707153115392	chr12:29669447:G:A
chr12:29669828	['C', 'T']	19959	4453.892608368829	485.9483769582501	-0.0217903582458416	0.0160523481943941	-1.3574561168222985	0.174652	0.174652	chr12	29669828	0.7578264367426784	chr12:29669828:C:T
chr12:29669899	['G', 'A']	19959	25238.057980456026	3511.933698175707	0.0076110446906109	0.0105193588542116	0.7235274312905214	0.469364	0.469364	chr12	29669899	0.3284902236443638	chr12:29669899:G:A
chr12:29669900	['T', 'C']	19959	25238.322541846243	3512.005044944531	0.007627039088137	0.0105193929970065	0.7250455506612773	0.468433	0.468433	chr12	29669900	0.3293525175000308	chr12:29669900:T:C
chr12:29669962	['T', 'A']	19959	14463.797403638917	2278.397766268516	0.0283134684431195	0.0105635189218439	2.680306501327978	0.00736152	0.00736152	chr12	29669962	2.1330325036711253	chr12:29669962:T:A
chr12:29669997	['T', 'C']	19959	25236.85104250201	3512.5263603581034	0.0076413941016196	0.0105210327337617	0.7262969610481905	0.467665	0.467665	chr12	29669997	0.3300651314292062	chr12:29669997:T:C
chr12:29670022	['G', 'A']	19959	25248.05998496617	3518.5092173574094	0.0081984490926243	0.0105200441128886	0.7793169880894383	0.435802	0.435802	chr12	29670022	0.3607107810035522	chr12:29670022:G:A
chr12:29670356	['G', 'A']	19959	25236.528836999547	3512.7202249203424	0.0077468422542708	0.0105183700492455	0.7365059622357101	0.461432	0.461432	chr12	29670356	0.3358922907392399	chr12:29670356:G:A
chr12:29670599	['A', 'G']	19959	25240.58773116824	3511.2461693006403	0.0075905695846797	0.0105211909860494	0.7214553556479013	0.470638	0.470638	chr12	29670599	0.3273130101730691	chr12:29670599:A:G
chr12:29670707	['C', 'T']	19959	25202.09271523177	3511.7659633277435	0.0075949471080448	0.0105209307656204	0.721889277407188	0.470371	0.470371	chr12	29670707	0.3275594618643492	chr12:29670707:C:T
chr12:29670729	['G', 'A']	19959	14479.272540057256	2276.4119691085707	0.0282021439663069	0.0105747127445888	2.666941849625001	0.00766067	0.00766067	chr12	29670729	2.115733245435528	chr12:29670729:G:A
chr12:29671188	['T', 'C']	19959	20781.01808136616	3032.7528009895464	0.0167506238004671	0.0102005989391654	1.6421215950519004	0.100581	0.100581	chr12	29671188	0.9974840508355632	chr12:29671188:T:C
chr12:29671213	['C', 'T']	19959	6331.620036191827	743.1526705300971	-0.0207846683229281	0.0139478088903965	-1.4901744414664944	0.136194	0.136194	chr12	29671213	0.8658420247601561	chr12:29671213:C:T
chr12:29671279	['G', 'A']	19959	14427.67438712588	2277.3083242222137	0.0287417081035486	0.0105682764518178	2.7196211449034244	0.00654133	0.00654133	chr12	29671279	2.1843339408292177	chr12:29671279:G:A
chr12:29671391	['G', 'C']	19959	4414.105793324647	487.15310812296593	-0.0216542387337548	0.016118477432833	-1.3434419487814362	0.179144	0.179144	chr12	29671391	0.7467977329096925	chr12:29671391:G:C
chr12:29671507	['T', 'C']	19959	25701.72635693881	3562.0739193065565	0.0059114490417365	0.0105867653204953	0.5583810411186055	0.57659	0.57659	chr12	29671507	0.239132894002059	chr12:29671507:T:C
chr12:29671515	['A', 'G']	19959	14996.259472734566	1822.755545362314	-0.01724337023917	0.0104240001479306	-1.654198963398242	0.0981028	0.0981028	chr12	29671515	1.008318597031921	chr12:29671515:A:G
chr12:29671531	['A', 'C']	19959	20784.33081048569	3027.5685799888456	0.0161048158004847	0.0101919096480609	1.5801568456357744	0.114087	0.114087	chr12	29671531	0.942763839805434	chr12:29671531:A:C
chr12:29671561	['C', 'T']	19959	14558.447794302969	2303.511896159509	0.0296456688179128	0.0105992494273046	2.7969592584115133	0.00516354	0.00516354	chr12	29671561	2.287052454314221	chr12:29671561:C:T
chr12:29671572	['G', 'A']	19959	14474.603469889182	2291.5284017309564	0.029521870210724	0.0105673406741461	2.793689644448747	0.00521602	0.00521602	chr12	29671572	2.282660752039751	chr12:29671572:G:A
chr12:29672015	['G', 'A']	19959	897.0	143.74985745848846	0.015813130698914	0.0343369813246629	0.4605276902298933	0.645143	0.645143	chr12	29672015	0.1903440105933828	chr12:29672015:G:A
chr12:29672077	['A', 'C']	19959	4407.220813708788	484.0551718374584	-0.0219989112029692	0.0161247372665999	-1.3642957921886187	0.17249	0.17249	chr12	29672077	0.7632360778121932	chr12:29672077:A:C
chr12:29672611	['T', 'C']	19959	25683.720944218912	3568.2196051630226	0.0070691462118668	0.0105887110223028	0.6676115909648639	0.504389	0.504389	chr12	29672611	0.2972343933348658	chr12:29672611:T:C
chr12:29672684	['A', 'G']	19959	4905.983212227511	530.0781890801018	-0.0246456961671591	0.015376537034225	-1.6028118758016068	0.108992	0.108992	chr12	29672684	0.9626053780535118	chr12:29672684:A:G
chr12:29673160	['C', 'T']	19959	6317.0	743.4077835753883	-0.0198930289538178	0.0139362615627913	-1.4274293621849463	0.153472	0.153472	chr12	29673160	0.813970847253283	chr12:29673160:C:T
chr12:29673251	['A', 'AG']	19959	25722.44382078781	3573.751373512836	0.0070165882663128	0.0105921141119241	0.6624351090037722	0.5077	0.5077	chr12	29673251	0.2943928365953949	chr12:29673251:A:AG
chr12:29673352	['G', 'C']	19959	4446.445557949592	490.5289339084168	-0.021771440417422	0.0160658424366542	-1.3551384250943768	0.175389	0.175389	chr12	29673352	0.7559976480800502	chr12:29673352:G:C
chr12:29673385	['C', 'T']	19959	4448.222868022848	491.2311429387326	-0.0217742914797443	0.0160633890530263	-1.3555228854798886	0.175266	0.175266	chr12	29673385	0.7563023248903906	chr12:29673385:C:T
chr12:29673413	['T', 'A']	19959	959.0480509069045	104.03141643137204	-0.0212381077496847	0.0331604476356044	-0.6404650499012353	0.521878	0.521878	chr12	29673413	0.2824310106363689	chr12:29673413:T:A
chr12:29673853	['A', 'G']	19959	26472.208002064977	3618.835519368765	0.001525831017992	0.011212068213222	0.1360882746140164	0.891753	0.891753	chr12	29673853	0.0497554209509157	chr12:29673853:A:G
chr12:29674100	['C', 'T']	19959	3268.655073916312	414.7617288776101	-0.0021315067960463	0.0184719593858458	-0.1153914834654552	0.908136	0.908136	chr12	29674100	0.041849107837195	chr12:29674100:C:T
chr12:29674160	['T', 'C']	19959	25726.88986916637	3572.028923852305	0.0067656221225475	0.0105917126128269	0.6387656434667679	0.522983	0.522983	chr12	29674160	0.2815124280087993	chr12:29674160:T:C
chr12:29674315	['A', 'ATAAG']	19959	25217.317279743416	3523.078037018362	0.0086915228328798	0.0105178876405925	0.8263563112554984	0.408612	0.408612	chr12	29674315	0.388688883280525	chr12:29674315:A:ATAAG
chr12:29674421	['AC', 'A']	19959	14098.11906193626	2259.1322974743543	0.0331327146060741	0.0106408306489733	3.113733852090852	0.00184997	0.00184997	chr12	29674421	2.732835314267309	chr12:29674421:AC:A
chr12:29674534	['C', 'T']	19959	6316.632960865862	738.4959271636527	-0.0208449644980978	0.0139369618509211	-1.4956605837821246	0.134758	0.134758	chr12	29674534	0.8704454431896509	chr12:29674534:C:T
chr12:29674561	['A', 'G']	19959	4451.0	495.6769612742684	-0.0206623274741895	0.0160555071142618	-1.286930853516019	0.198133	0.198133	chr12	29674561	0.7030431846112337	chr12:29674561:A:G
chr12:29675131	['A', 'C']	19959	25185.04735655224	3519.539538737285	0.0088879530353546	0.0105137192933004	0.8453671614590508	0.397916	0.397916	chr12	29675131	0.4002085977422608	chr12:29675131:A:C
chr12:29675280	['TAACTC', 'T']	19959	3276.65667752443	416.71353279308033	-0.0020203694932703	0.018455052571451	-0.1094751415878254	0.912827	0.912827	chr12	29675280	0.0396115226459416	chr12:29675280:TAACTC:T
chr12:29675375	['T', 'G']	19959	25187.047757454275	3518.3012482638787	0.008799510162409	0.010513167071175	0.8369989844958823	0.402603	0.402603	chr12	29675375	0.3951229932859349	chr12:29675375:T:G
chr12:29675550	['A', 'G']	19959	1501.203429774858	278.1941727177104	0.0386123695321302	0.0265271543104342	1.455579029709281	0.145525	0.145525	chr12	29675550	0.8370623920430819	chr12:29675550:A:G
chr12:29675689	['T', 'C']	19959	36891.69674800822	4964.190849354473	-0.0169344020926058	0.0192830059430544	-0.8782034368819676	0.379844	0.379844	chr12	29675689	0.4203947293030597	chr12:29675689:T:C
chr12:29675758	['C', 'T']	19959	3288.0	423.16527693595816	-5.937930982906531e-05	0.0184298349929432	-0.0032219121794525	0.997429	0.997429	chr12	29675758	0.0011180089300862	chr12:29675758:C:T
chr12:29675825	['A', 'T']	19959	25180.523224933608	3526.904332033645	0.0097816160051498	0.0105123545782213	0.9304876402680082	0.35213	0.35213	chr12	29675825	0.4532969732841461	chr12:29675825:A:T
chr12:29675834	['T', 'C']	19959	14453.0	2294.395431896674	0.0301692396327423	0.0105573848835784	2.857643248345445	0.00427242	0.00427242	chr12	29675834	2.3693260605870576	chr12:29675834:T:C
chr12:29676234	['T', 'C']	19959	18844.60916198877	2778.338201576182	0.0193583188345734	0.0101511956731947	1.9069988854309152	0.0565351	0.0565351	chr12	29676234	1.247681835308461	chr12:29676234:T:C
chr12:29676706	['C', 'T']	19959	25116.03352543222	3513.7065253608675	0.0090327982252066	0.0104938633338731	0.860769569587365	0.389375	0.389375	chr12	29676706	0.4096319359967551	chr12:29676706:C:T
chr12:29676730	['A', 'C']	19959	10637.532969235392	1217.657758727528	-0.0243763143760092	0.0114356887989024	-2.13160001156632	0.0330519	0.0330519	chr12	29676730	1.480803569890962	chr12:29676730:A:C
chr12:29676790	['T', 'G']	19959	25123.5175126522	3521.756153654272	0.009752796519589	0.0104961490183095	0.9291785494447746	0.352808	0.352808	chr12	29676790	0.4524615757044354	chr12:29676790:T:G
chr12:29676977	['G', 'A']	19959	6316.632960865862	741.2682569816573	-0.0202975913036546	0.0139370576379185	-1.456375644772465	0.145305	0.145305	chr12	29676977	0.8377194412074948	chr12:29676977:G:A
chr12:29677104	['T', 'C']	19959	10681.675904580536	1227.8828696900334	-0.0237837953198419	0.0114231765733356	-2.082064928888413	0.0373493	0.0373493	chr12	29677104	1.4277175333127363	chr12:29677104:T:C
chr12:29677239	['A', 'G']	19959	10768.0	1236.293113401454	-0.0240409519867026	0.0113944843838049	-2.1098762503788384	0.0348814	0.0348814	chr12	29677239	1.4574060925447196	chr12:29677239:A:G
chr12:29677354	['A', 'T']	19959	4366.0	486.1569777186908	-0.0208848221760654	0.0162002481530772	-1.2891668065034154	0.197355	0.197355	chr12	29677354	0.7047518662540139	chr12:29677354:A:T
chr12:29677406	['G', 'A']	19959	6316.632960865862	740.7364590820857	-0.0203638994000213	0.0139370865490263	-1.4611302963777604	0.143995	0.143995	chr12	29677406	0.8416525878360667	chr12:29677406:G:A
chr12:29677520	['G', 'A']	19959	6316.632960865862	742.4564252399293	-0.0201260534297962	0.0139369282256739	-1.4440810129681856	0.148732	0.148732	chr12	29677520	0.8275955820612074	chr12:29677520:G:A
chr12:29677963	['G', 'A']	19959	10637.065891667084	1218.8162683316873	-0.0242012758421606	0.0114371963533261	-2.116014720261621	0.0343559	0.0343559	chr12	29677963	1.4639986700334484	chr12:29677963:G:A
chr12:29678005	['C', 'T']	19959	4327.0	473.2544008418992	-0.0222924325365302	0.016261890091173	-1.3708389622329646	0.170441	0.170441	chr12	29678005	0.7684259264006628	chr12:29678005:C:T
chr12:29678280	['T', 'C']	19959	10680.210645015786	1225.176303796116	-0.0242684658856536	0.0114287777895319	-2.123452422697554	0.0337282	0.0337282	chr12	29678280	1.4720068355355735	chr12:29678280:T:C
chr12:29678439	['A', 'G']	19959	36957.5550210463	4968.8885874212265	-0.0187344869413646	0.0194984754227313	-0.9608180401388698	0.336655	0.336655	chr12	29678439	0.4728149310065687	chr12:29678439:A:G
chr12:29678731	['GA', 'G']	19959	6313.316314259946	743.5491299443187	-0.0197466757924535	0.0139410132239024	-1.4164448075120528	0.156661	0.156661	chr12	29678731	0.8050391055918557	chr12:29678731:GA:G
chr12:29678865	['G', 'C']	19959	6311.5811366142125	741.9472437408066	-0.0199397200752115	0.0139427739518739	-1.430111407101421	0.152701	0.152701	chr12	29678865	0.8161581188501941	chr12:29678865:G:C
chr12:29678955	['C', 'G']	19959	4363.874567777499	482.9662247268554	-0.0212283775608867	0.0161988213696631	-1.310489021173034	0.190046	0.190046	chr12	29678955	0.7211412667933643	chr12:29678955:C:G
chr12:29679031	['T', 'A']	19959	6313.581637766864	744.4689828789038	-0.0196096280588299	0.0139448778504002	-1.4062244409166444	0.159673	0.159673	chr12	29679031	0.7967685149345215	chr12:29679031:T:A
chr12:29679276	['T', 'TTA']	19959	6310.161561983058	740.7568803292503	-0.0202688526477942	0.0139503433241066	-1.4529285894182282	0.146259	0.146259	chr12	29679276	0.83487740025381	chr12:29679276:T:TTA
chr12:29679570	['T', 'C']	19959	6312.948887552616	742.1242292316973	-0.0199968695383796	0.0139417583087804	-1.4343147467838164	0.151498	0.151498	chr12	29679570	0.819593100460007	chr12:29679570:T:C
chr12:29679752	['C', 'T']	19959	4038.404670040587	474.6359164256059	-0.0153874418026435	0.0168151185257634	-0.9150956491366692	0.360152	0.360152	chr12	29679752	0.4435141691517588	chr12:29679752:C:T
chr12:29679758	['G', 'T']	19959	4037.80922074668	473.6737030003538	-0.015601598273101	0.0168167192426654	-0.9277432802421112	0.353552	0.353552	chr12	29679758	0.4515467016627978	chr12:29679758:G:T
chr12:29679950	['A', 'G']	19959	3322.0	425.19404077340704	-0.0005369367110942	0.018329166364319	-0.0292941152053444	0.97663	0.97663	chr12	29679950	0.010269939242612	chr12:29679950:A:G
chr12:29680126	['G', 'A']	19959	3295.495339747444	424.3596210875069	-7.492042799081878e-05	0.0183972916756712	-0.0040723618080097	0.996751	0.996751	chr12	29680126	0.0014133199552453	chr12:29680126:G:A
chr12:29680396	['G', 'A']	19959	9609.407286759548	1166.019444057201	-0.0145390412822888	0.0118615394212857	-1.2257297106139775	0.220315	0.220315	chr12	29680396	0.6569559331921346	chr12:29680396:G:A
chr12:29680413	['A', 'T']	19959	3297.660886995741	424.6813986605238	5.782307415568299e-06	0.0183931178508029	0.000314373422846	0.999749	0.999749	chr12	29680413	0.0001090215977406	chr12:29680413:A:T
chr12:29680570	['T', 'C']	19959	1079.0	114.1004615737369	-0.0089216390981761	0.0313919743148876	-0.284201274143663	0.776259	0.776259	chr12	29680570	0.1099933515462123	chr12:29680570:T:C
chr12:29680709	['T', 'C']	19959	4844.97098471561	587.0791174263389	-0.006716025310999	0.0154963645469142	-0.4333936060078301	0.664734	0.664734	chr12	29680709	0.1773521072424829	chr12:29680709:T:C
chr12:29680876	['T', 'C']	19959	6287.575122782399	741.7774303744538	-0.0196355255249933	0.0139783509461907	-1.4047097258167105	0.160123	0.160123	chr12	29680876	0.7955462817243115	chr12:29680876:T:C
chr12:29680968	['A', 'G']	19959	4845.670593543212	588.7530214443917	-0.0064875117524934	0.0154980361429907	-0.4186021824079646	0.675511	0.675511	chr12	29680968	0.1703675745466071	chr12:29680968:A:G
chr12:29681645	['G', 'A']	19959	3245.545353982298	408.0166926702996	-0.0027982768759364	0.0185279009787113	-0.1510304313020476	0.879953	0.879953	chr12	29681645	0.0555405237427379	chr12:29681645:G:A
chr12:29683785	['T', 'A']	19959	4319.216404449344	469.0381323410614	-0.0228407021913122	0.0162627223347537	-1.4044820861573248	0.160191	0.160191	chr12	29683785	0.7953618875035589	chr12:29683785:T:A
chr12:29683819	['T', 'A']	19959	15339.379811547717	1787.724471334381	-0.0227322114393989	0.0103659889872753	-2.192961179806729	0.0283217	0.0283217	chr12	29683819	1.5478806818275836	chr12:29683819:T:A
chr12:29683851	['T', 'TC']	19959	3296.330310166859	424.7161979482308	0.0001036112176465	0.0183951178663399	0.0056325389377461	0.995506	0.995506	chr12	29683851	0.001956118098612	chr12:29683851:T:TC
chr12:29684460	['G', 'A']	19959	3321.1663994388214	422.143999673001	-0.001700180156754	0.0183314631956853	-0.0927465603048105	0.926106	0.926106	chr12	29684460	0.0333393021080895	chr12:29684460:G:A
chr12:29684672	['C', 'T']	19959	6273.51456067365	754.0482816802428	-0.0179905848615059	0.0139868434860016	-1.2862505310445032	0.198371	0.198371	chr12	29684672	0.7025218173659772	chr12:29684672:C:T
chr12:29684783	['C', 'T']	19959	3294.495189416717	423.5936685053673	-0.0002859635000604	0.0183995233414279	-0.0155418971868982	0.9876	0.9876	chr12	29684783	0.0054189187401053	chr12:29684783:C:T
chr12:29684789	['T', 'C']	19959	3321.6656978200954	422.7369432205589	-0.0015965454100297	0.0183316577026411	-0.0870922551537586	0.930599	0.930599	chr12	29684789	0.0312374184852307	chr12:29684789:T:C
chr12:29684803	['C', 'T']	19959	3320.831913400822	421.9094509299766	-0.0016761007647579	0.0183338907644128	-0.0914208983949746	0.927159	0.927159	chr12	29684803	0.0328457816038374	chr12:29684803:C:T
chr12:29684930	['T', 'C']	19959	3322.332915768903	423.2366875684274	-0.0013950366684793	0.0183295038678119	-0.0761088067925919	0.939333	0.939333	chr12	29684930	0.0271804200607886	chr12:29684930:T:C
chr12:29685110	['T', 'C']	19959	3322.1651463512435	423.27930830862175	-0.0012791396386635	0.0183317354457888	-0.0697773346362264	0.944372	0.944372	chr12	29685110	0.0248568979441821	chr12:29685110:T:C
chr12:29685166	['C', 'T']	19959	3322.332915768903	423.3345372634564	-0.0013446028584906	0.0183295261988046	-0.0733572075953811	0.941523	0.941523	chr12	29685166	0.0261690663524917	chr12:29685166:C:T
chr12:29685336	['C', 'G']	19959	3323.662686267622	424.15218926846666	-0.0012072752360137	0.0183377774056721	-0.0658354177448109	0.94751	0.94751	chr12	29685336	0.0234161978011552	chr12:29685336:C:G
chr12:29685623	['A', 'G']	19959	3323.332063555711	423.1195678667176	-0.0013990385410883	0.0183299925781384	-0.0763251013400252	0.939161	0.939161	chr12	29685623	0.0272599504197848	chr12:29685623:A:G
chr12:29685706	['A', 'G']	19959	436.0873966424455	52.67389764701047	0.006618156777778	0.048662564334133	0.1360009869668108	0.891822	0.891822	chr12	29685706	0.0497218184175024	chr12:29685706:A:G
chr12:29685770	['T', 'A']	19959	3322.8324145534725	423.6180837350173	-0.0013276205497465	0.0183297443980067	-0.0724298452241896	0.942261	0.942261	chr12	29685770	0.0258287838742014	chr12:29685770:T:A
chr12:29686007	['C', 'T']	19959	4322.465075465074	469.5022296685905	-0.023354719373534	0.0162672429596155	-1.4356900816883127	0.151106	0.151106	chr12	29686007	0.8207182906897182	chr12:29686007:C:T
chr12:29686086	['T', 'C']	19959	3321.6656978200954	422.2638749903553	-0.0015670199451231	0.0183316885284748	-0.0854814842991167	0.931879	0.931879	chr12	29686086	0.0306404750320926	chr12:29686086:T:C
chr12:29686104	['T', 'C']	19959	3319.9980454067054	422.3036187298746	-0.0014548001854887	0.0183354789421712	-0.0793434515715159	0.93676	0.93676	chr12	29686104	0.0283716620754899	chr12:29686104:T:C
chr12:29686257	['T', 'C']	19959	4778.478829483389	578.5984938032815	-0.0067743633055865	0.0155928193540666	-0.4344540362945814	0.663963	0.663963	chr12	29686257	0.1778561214505815	chr12:29686257:T:C
chr12:29686373	['T', 'C']	19959	3321.166399438822	422.7095591283864	-0.0014145534046117	0.0183315025820682	-0.0771651640818252	0.938493	0.938493	chr12	29686373	0.0275689623316181	chr12:29686373:T:C
chr12:29686428	['A', 'G']	19959	4889.244964425293	602.9750049785448	-0.005140725069933	0.0154405527067783	-0.3329365967369979	0.739186	0.739186	chr12	29686428	0.13124626714012	chr12:29686428:A:G
chr12:29686459	['T', 'C']	19959	3320.66549736908	424.08536388926535	-0.0009929271601506	0.0183333969994463	-0.0541594752014931	0.956809	0.956809	chr12	29686459	0.0191747482470166	chr12:29686459:T:C
chr12:29686594	['C', 'A']	19959	3319.3326151225137	421.6707505363639	-0.0016344841471552	0.0183358005275999	-0.0891416845801159	0.92897	0.92897	chr12	29686594	0.0319983108124188	chr12:29686594:C:A
chr12:29686930	['T', 'C']	19959	3322.0	423.1618914173097	-0.0013985733364467	0.0183293488146695	-0.0763024017158452	0.939179	0.939179	chr12	29686930	0.027251626792886	chr12:29686930:T:C
chr12:29687376	['T', 'A']	19959	3296.1560244587013	423.656026426424	-0.0003902872524172	0.0183978234462385	-0.0212137731160272	0.983075	0.983075	chr12	29687376	0.007413348044132	chr12:29687376:T:A
chr12:29687438	['G', 'A']	19959	4302.6467227901385	461.3260069910909	-0.0249475854632488	0.016300618754802	-1.5304686183093164	0.125917	0.125917	chr12	29687438	0.899915632022545	chr12:29687438:G:A
chr12:29687638	['T', 'C']	19959	3320.3327153379764	423.9197824729817	-0.0012297636710078	0.0183334752550959	-0.0670774991591402	0.946521	0.946521	chr12	29687638	0.0238697461133417	chr12:29687638:T:C
chr12:29687654	['A', 'G']	19959	3320.3327153379764	424.01002183810937	-0.0012039154569605	0.0183335036264503	-0.0656675058674366	0.947643	0.947643	chr12	29687654	0.0233552410697588	chr12:29687654:A:G
chr12:29688031	['G', 'A']	19959	14358.03563552526	2274.780656634696	0.0298920616244377	0.0105743581644156	2.8268440655839497	0.0047056	0.0047056	chr12	29688031	2.327384992837006	chr12:29688031:G:A
chr12:29688163	['T', 'C']	19959	4716.945326985719	750.777261148808	0.0163199248732237	0.0156425020840921	1.0433065493927944	0.296819	0.296819	chr12	29688163	0.527508302412385	chr12:29688163:T:C
chr12:29688464	['G', 'A']	19959	3321.1663994388214	424.3979699073388	-0.0009583047230354	0.0183314589322883	-0.0522765114645379	0.958309	0.958309	chr12	29688464	0.0184944331373809	chr12:29688464:G:A
chr12:29688465	['C', 'A']	19959	2774.1389918829545	411.69507403534266	0.0205742600601998	0.0201036779336023	1.0234077629054594	0.306128	0.306128	chr12	29688465	0.5140969458376282	chr12:29688465:C:A
chr12:29688765	['T', 'C']	19959	4965.248772422086	613.0246534777723	-0.0052182928669575	0.0153356059351945	-0.3402730149046036	0.733655	0.733655	chr12	29688765	0.1345081183124864	chr12:29688765:T:C
chr12:29689379	['A', 'G']	19959	4451.669122068551	484.5255530337575	-0.0231576840035563	0.0160516970423898	-1.4426938125234234	0.149122	0.149122	chr12	29689379	0.8264582802641074	chr12:29689379:A:G
chr12:29689639	['A', 'G']	19959	3322.1664495440423	422.11408034019934	-0.0016642683036007	0.01832930951254	-0.0907981995973233	0.927654	0.927654	chr12	29689639	0.0326139784262171	chr12:29689639:A:G
chr12:29689777	['C', 'G']	19959	4381.878175895765	603.9191606473979	0.003850236459656	0.0161676830435521	0.2381439844710215	0.811772	0.811772	chr12	29689777	0.0905659326383554	chr12:29689777:C:G
chr12:29689889	['G', 'A']	19959	36777.213190337774	4944.680825859748	-0.0181132427368157	0.0189748746846522	-0.9545909018027195	0.339796	0.339796	chr12	29689889	0.4687817378511768	chr12:29689889:G:A
chr12:29689920	['C', 'T']	19959	3320.1663493336005	423.60472305114985	-0.0010217756550003	0.0183395901560894	-0.055714203333004	0.95557	0.95557	chr12	29689920	0.0197374933287882	chr12:29689920:C:T
chr12:29690099	['A', 'G']	19959	3321.1647955092217	422.02422109011167	-0.0016471675348017	0.0183339364986168	-0.0898425460852913	0.928413	0.928413	chr12	29690099	0.0322587870132579	chr12:29690099:A:G
chr12:29690162	['G', 'A']	19959	13393.68423953896	2168.638795820851	0.033436858672125	0.0107329255855418	3.11535362894599	0.00183985	0.00183985	chr12	29690162	2.735217582875117	chr12:29690162:G:A
chr12:29690282	['C', 'T']	19959	3320.332715337977	422.2007988117761	-0.001656215708946	0.0183335188432083	-0.0903381245635556	0.928019	0.928019	chr12	29690282	0.0324431320670375	chr12:29690282:C:T
chr12:29690458	['T', 'C']	19959	4343.435235756877	476.95048829281615	-0.022276290710116	0.016221623814068	-1.3732466592399373	0.169691	0.169691	chr12	29690458	0.7703411909998726	chr12:29690458:T:C
chr12:29690682	['A', 'T']	19959	3322.6658982711097	423.1186350483984	-0.0014368831444602	0.0183296984361963	-0.0783909865981614	0.937518	0.937518	chr12	29690682	0.0280203852262391	chr12:29690682:A:T
chr12:29693525	['T', 'C']	19959	4876.897466701477	683.5788973870442	0.0044688143371477	0.0156262703988455	0.2859808657527089	0.774896	0.774896	chr12	29693525	0.1107565809219787	chr12:29693525:T:C
chr12:29694368	['T', 'C']	19959	7359.368724321074	935.526185601593	-0.0136590333929285	0.0130055962944744	-1.0502427634734255	0.293619	0.293619	chr12	29694368	0.5322158447771821	chr12:29694368:T:C
chr12:29694482	['T', 'C']	19959	2102.0	287.39523710756504	-0.0055108321964627	0.0224752480748357	-0.245195611550687	0.806307	0.806307	chr12	29694482	0.0934995698320781	chr12:29694482:T:C
chr12:29694501	['G', 'A']	19959	4347.43563661873	510.9039569619308	-0.020377638003359	0.0161928883353423	-1.258431329936555	0.208251	0.208251	chr12	29694501	0.6814129044784897	chr12:29694501:G:A
chr12:29694560	['T', 'G']	19959	2935.088072749195	382.16489153059945	-0.0125460955205554	0.0192140421304007	-0.6529649219778092	0.513786	0.513786	chr12	29694560	0.2892177338680058	chr12:29694560:T:G
chr12:29694572	['G', 'A']	19959	3317.26578509059	421.4371597331034	-0.0025997212784461	0.0184068628662115	-0.1412365212552512	0.887685	0.887685	chr12	29694572	0.0517411187163793	chr12:29694572:G:A
chr12:29694769	['G', 'A']	19959	4376.754298030173	529.092285643162	-0.0166760146687926	0.0161481895528963	-1.0326863339179475	0.301763	0.301763	chr12	29694769	0.5203340113494155	chr12:29694769:G:A
chr12:29694780	['G', 'A']	19959	4384.757505889429	531.9503693980057	-0.0164003375295135	0.016139233948427	-1.0161781892449664	0.309557	0.309557	chr12	29694780	0.5092593708563721	chr12:29694780:G:A
chr12:29694933	['T', 'C']	19959	3542.9540304306274	448.4249544083539	-0.0030267408128798	0.018527057570919	-0.1633686731578316	0.87023	0.87023	chr12	29694933	0.0603659490714806	chr12:29694933:T:C
chr12:29695059	['C', 'T']	19959	4941.237847048211	653.1383921657576	0.002024948600224	0.0153510707750157	0.1319092739458734	0.895057	0.895057	chr12	29695059	0.0481493065866343	chr12:29695059:C:T
chr12:29695348	['A', 'C']	19959	7187.401624548736	980.62104695678	0.002508424344362	0.0131793952576646	0.190329244652043	0.849053	0.849053	chr12	29695348	0.0710651991681583	chr12:29695348:A:C
chr12:29695547	['T', 'C']	19959	11567.375125325849	1504.5313691177678	-0.0067876310359324	0.0111484691056661	-0.6088397403803794	0.542638	0.542638	chr12	29695547	0.2654897966185549	chr12:29695547:T:C
chr12:29696173	['A', 'G']	19959	7638.530844399899	956.153101897542	-0.0118282923429955	0.012805605402196	-0.9236808390930908	0.355664	0.355664	chr12	29696173	0.448960091498454	chr12:29696173:A:G
chr12:29696382	['C', 'A']	19959	11432.864087401022	1489.4997637205747	-0.0060822378758649	0.0111928774076955	-0.543402527725639	0.586859	0.586859	chr12	29696382	0.2314662307415645	chr12:29696382:C:A
chr12:29696485	['G', 'A']	19959	7563.515810573791	944.1775158442242	-0.011625163779558	0.0128598433438929	-0.903989533051256	0.366012	0.366012	chr12	29696485	0.436504675675672	chr12:29696485:G:A
chr12:29696568	['T', 'C']	19959	7614.670609462711	947.9004346859692	-0.0125180664941785	0.0128267353351413	-0.9759355102527844	0.329108	0.329108	chr12	29696568	0.4826615606906542	chr12:29696568:T:C
chr12:29697148	['A', 'G']	19959	6287.315011524201	766.0899327146138	-0.0153654693823437	0.0139653308907923	-1.100258168066356	0.271233	0.271233	chr12	29697148	0.566657472452387	chr12:29697148:A:G
chr12:29697486	['A', 'G']	19959	6594.9912808178	843.3481703394364	-0.0123730965473697	0.013613529144245	-0.9088823637330192	0.363423	0.363423	chr12	29697486	0.4395875909052638	chr12:29697486:A:G
chr12:29697588	['AT', 'A']	19959	4367.875369581559	521.203355172317	-0.018355479092568	0.0161568002683326	-1.1360838029634368	0.255935	0.255935	chr12	29697588	0.5918703187729479	chr12:29697588:AT:A
chr12:29697948	['C', 'T']	19959	2733.0	343.5376293430779	-0.0157182521072366	0.0197971112640361	-0.7939669529357418	0.427224	0.427224	chr12	29697948	0.3693443580984282	chr12:29697948:C:T
chr12:29698357	['C', 'T']	19959	2727.1366369375687	338.230489459112	-0.0180416879129521	0.0198132733690898	-0.9105859277699412	0.362525	0.362525	chr12	29698357	0.4406620387821655	chr12:29698357:C:T
chr12:29698398	['C', 'T']	19959	35685.78795470488	4797.521181546374	-0.0133508837424921	0.0164698938379618	-0.8106235458372769	0.417592	0.417592	chr12	29698398	0.379247829903148	chr12:29698398:C:T
chr12:29698501	['G', 'C']	19959	4939.0	661.4878910019835	-0.0086639553537427	0.0152398751568901	-0.5685056645510389	0.569698	0.569698	chr12	29698501	0.2443553051887271	chr12:29698501:G:C
chr12:29698546	['C', 'T']	19959	1178.0590239502956	129.09950342186966	-0.0079955119831449	0.0300327189113244	-0.2662267111663362	0.790067	0.790067	chr12	29698546	0.1023360777013735	chr12:29698546:C:T
chr12:29698596	['A', 'G']	19959	4372.0	516.8180474782539	-0.0197398067774486	0.0161505419058257	-1.2222380457914035	0.221632	0.221632	chr12	29698596	0.654367534466652	chr12:29698596:A:G
chr12:29698685	['G', 'A']	19959	2722.954991980754	339.1981672600934	-0.017075133724929	0.0198281530400196	-0.8611560386116573	0.389162	0.389162	chr12	29698685	0.4098695733266532	chr12:29698685:G:A
chr12:29698689	['G', 'A']	19959	2720.5452267602104	338.2480989492942	-0.0172215151122357	0.0198333571400379	-0.8683106440649109	0.385235	0.385235	chr12	29698689	0.414274262522726	chr12:29698689:G:A
chr12:29698786	['T', 'C']	19959	12158.21831938668	1905.870125018562	0.0256741971411018	0.0110056023422259	2.3328298027447194	0.019667	0.019667	chr12	29698786	1.706261882216476	chr12:29698786:T:C
chr12:29698987	['T', 'G']	19959	4600.230484016434	545.8571836760871	-0.0131314979949009	0.0158779414396098	-0.8270277381262116	0.408231	0.408231	chr12	29698987	0.3890940191747044	chr12:29698987:T:G
chr12:29699912	['G', 'C']	19959	3378.0	412.6663698889702	-0.0107452415129348	0.0180724500356173	-0.5945647375844489	0.552141	0.552141	chr12	29699912	0.2579500025200061	chr12:29699912:G:C
chr12:29700644	['A', 'G']	19959	3268.327504133888	413.5716444318323	-0.0060981433146416	0.0183644084328784	-0.3320631501379547	0.739845	0.739845	chr12	29700644	0.1308592568847385	chr12:29700644:A:G
chr12:29702039	['A', 'C']	19959	21850.28427540589	2898.2821126212048	-0.0027013581196755	0.0101118113175866	-0.2671487861899995	0.789357	0.789357	chr12	29702039	0.1027265353655872	chr12:29702039:A:C
chr12:29702458	['G', 'A']	19959	645.0646389737936	88.87810910983062	-0.0061457309939143	0.0402003619851992	-0.1528775038437975	0.878496	0.878496	chr12	29702458	0.0562602116096452	chr12:29702458:G:A
chr12:29702799	['TA', 'T']	19959	431.0215953502355	52.06373378976784	0.0146648204651704	0.049171070990492	0.2982408186310635	0.765522	0.765522	chr12	29702799	0.1160423237883072	chr12:29702799:TA:T
chr12:29703374	['A', 'G']	19959	3449.691355549988	463.59214580211744	-0.0002725951813243	0.0181672388146119	-0.015004766773094	0.988029	0.988029	chr12	29703374	0.0052303080893557	chr12:29703374:A:G
chr12:29703591	['C', 'T']	19959	3304.158831194868	448.996958569634	0.0015047952826787	0.0184909589990723	0.0813800562076962	0.935141	0.935141	chr12	29703591	0.0291229015283499	chr12:29703591:C:T
chr12:29703809	['T', 'C']	19959	919.138153938665	89.30349849758159	-0.019380143452111	0.033828497387872	-0.5728940079691232	0.566723	0.566723	chr12	29703809	0.2466291615063991	chr12:29703809:T:C
chr12:29703974	['G', 'C']	19959	913.0	92.97841396513738	-0.0148234782509198	0.033927315205909	-0.4369186940067128	0.662175	0.662175	chr12	29703974	0.1790272197890265	chr12:29703974:G:C
chr12:29704015	['C', 'G']	19959	3449.3456431327354	460.0539776521777	-0.0014180283381299	0.0181689927393174	-0.0780466126259902	0.937792	0.937792	chr12	29704015	0.0278934764070164	chr12:29704015:C:G
chr12:29704969	['A', 'T']	19959	20696.110793746244	2856.850023759558	0.0054896728648442	0.0101132694709362	0.5428188065808585	0.587261	0.587261	chr12	29704969	0.2311688396937207	chr12:29704969:A:T
chr12:29706419	['A', 'G']	19959	3561.248997594226	472.5719275727353	-0.0009670501486066	0.017919173657973	-0.0539673406299274	0.956962	0.956962	chr12	29706419	0.019105307278507	chr12:29706419:A:G
chr12:29706879	['T', 'G']	19959	3779.568099819603	493.5773117441336	-0.0038182469642522	0.0174971847301023	-0.2182206465296842	0.827259	0.827259	chr12	29706879	0.0823584993218411	chr12:29706879:T:G
chr12:29706893	['A', 'G']	19959	25796.4623634359	3534.334741405105	0.0044037904889758	0.0105547826362636	0.4172317555688412	0.676513	0.676513	chr12	29706893	0.1697238535023985	chr12:29706893:A:G
chr12:29707410	['G', 'A']	19959	2319.4648459032824	223.28710111357432	-0.0347949118169185	0.021571627852027	-1.6129942559549986	0.106762	0.106762	chr12	29707410	0.9715832990581156	chr12:29707410:G:A
chr12:29707496	['G', 'C']	19959	2493.0	283.3422786150412	-0.0171160561194434	0.0208569279487198	-0.8206412833915964	0.41186	0.41186	chr12	29707496	0.3852503848409258	chr12:29707496:G:C
chr12:29708195	['C', 'G']	19959	2495.625187932244	277.4949811853752	-0.019179054179738	0.0208511920364636	-0.9198061264890072	0.357685	0.357685	chr12	29708195	0.4464992721904827	chr12:29708195:C:G
chr12:29708803	['C', 'T']	19959	2030.101713598557	246.4123463810743	-0.008126803528839	0.0230053753482633	-0.3532567239531062	0.7239	0.7239	chr12	29708803	0.1403214233715517	chr12:29708803:C:T
chr12:29710080	['CTCTA', 'C']	19959	15926.989926831711	2056.2714997350326	-0.0109961303312767	0.0103695017450341	-1.060429961019352	0.288962	0.288962	chr12	29710080	0.5391592654628026	chr12:29710080:CTCTA:C
chr12:29711100	['G', 'A']	19959	18189.13782726452	2434.913893940882	-0.0041824236830561	0.0101268860451298	-0.4130019499002411	0.67961	0.67961	chr12	29711100	0.1677402394073664	chr12:29711100:G:A
chr12:29711191	['C', 'A']	19959	18197.057882329347	2435.779611166643	-0.004268051585968	0.0101250000760135	-0.4215359559432687	0.673368	0.673368	chr12	29711191	0.1717475261327156	chr12:29711191:C:A
chr12:29711483	['A', 'G']	19959	18359.95848791737	2463.9400501096284	-0.0026247610671357	0.0101237380940833	-0.2592679742149584	0.795431	0.795431	chr12	29711483	0.0993974874428356	chr12:29711483:A:G
chr12:29711490	['G', 'C']	19959	7278.458682034578	1042.149397464436	0.0081310957422763	0.0130196358567336	0.624525588253761	0.53229	0.53229	chr12	29711490	0.2738516927331509	chr12:29711490:G:C
chr12:29711710	['T', 'C']	19959	22189.33523752255	2938.2088332041226	-0.007643983432174	0.0101034478193758	-0.7565717732034859	0.449315	0.449315	chr12	29711710	0.3474490826122089	chr12:29711710:T:C
chr12:29711875	['T', 'C']	19959	22194.23190294767	2934.418085705756	-0.0081318674944704	0.0101065652356176	-0.8046123786756003	0.421053	0.421053	chr12	29711875	0.3756632339533799	chr12:29711875:T:C
chr12:29712943	['G', 'C']	19959	3819.574113048707	461.4507511176843	-0.0168204937698071	0.0172650748624792	-0.9742496863631748	0.329944	0.329944	chr12	29712943	0.4815597648335575	chr12:29712943:G:C
chr12:29713028	['T', 'A']	19959	21935.297053517737	2890.206232890153	-0.0089334493135732	0.0100851730932225	-0.8858002962365322	0.375736	0.375736	chr12	29713028	0.4251171923405713	chr12:29713028:T:A
chr12:29713117	['C', 'T']	19959	21934.3958907542	2893.2584984492187	-0.0085242019143579	0.0100867094822204	-0.8450924386573573	0.398069	0.398069	chr12	29713117	0.4000416421927228	chr12:29713117:C:T
chr12:29713554	['C', 'T']	19959	21881.926876974765	2916.838217671004	-0.0068003158704556	0.0100722619189977	-0.6751528033270511	0.499587	0.499587	chr12	29713554	0.3013888711420185	chr12:29713554:C:T
chr12:29714182	['G', 'A']	19959	16561.489326518342	2142.401284457111	-0.0097913057903776	0.010259125399653	-0.9543996597125872	0.339893	0.339893	chr12	29714182	0.468657779496604	chr12:29714182:G:A
chr12:29714374	['A', 'T']	19959	28658.43586531717	4013.341315436596	0.0153770925316855	0.0111681604910574	1.3768688714670825	0.168568	0.168568	chr12	29714374	0.7732248659060674	chr12:29714374:A:T
chr12:29715177	['T', 'C']	19959	4327.300857013983	551.3967390170681	-0.0114027960805881	0.0163735261242324	-0.6964166419664657	0.486176	0.486176	chr12	29715177	0.3132064838407455	chr12:29715177:T:C
chr12:29715274	['G', 'C']	19959	587.0882441371016	56.36860074445988	-0.0348860910123693	0.0420801622672712	-0.8290388898880925	0.407092	0.407092	chr12	29715274	0.3903074321084248	chr12:29715274:G:C
chr12:29715553	['G', 'A']	19959	30540.59049909802	4301.10999966152	0.0192226924521658	0.0118551491594211	1.621463567743447	0.104934	0.104934	chr12	29715553	0.97908377186426	chr12:29715553:G:A
chr12:29716110	['C', 'T']	19959	20514.27820943406	2799.695033454269	0.0042869213028982	0.0101207238781957	0.4235785260512902	0.671878	0.671878	chr12	29716110	0.1727095792332689	chr12:29716110:C:T
chr12:29716347	['T', 'C']	19959	584.029261449043	57.9557632189837	-0.0341149312148783	0.0421884060952772	-0.8086328537236984	0.418736	0.418736	chr12	29716347	0.3780596998939324	chr12:29716347:T:C
chr12:29716480	['T', 'C']	19959	2874.576096216488	390.1109856573144	0.0021004324920147	0.0198711695570855	0.1057025096575569	0.915819	0.915819	chr12	29716480	0.0381903506428269	chr12:29716480:T:C
chr12:29716540	['A', 'T']	19959	3819.382722854136	583.5393517734598	0.0133191636678943	0.0170983004674438	0.7789758808634127	0.436003	0.436003	chr12	29716540	0.3605105224769109	chr12:29716540:A:T
chr12:29716898	['T', 'C']	19959	30976.864174017643	4389.189097416804	0.0276025539008267	0.0120877821135317	2.2835085577797503	0.0224109	0.0224109	chr12	29716898	1.6495407022697033	chr12:29716898:T:C
chr12:29717067	['C', 'T']	19959	2667.5346028564272	264.34505791356827	-0.0335657988924092	0.0201975036518054	-1.661878590100358	0.0965528	0.0965528	chr12	29717067	1.0152351273023286	chr12:29717067:C:T
chr12:29717681	['T', 'C']	19959	2913.583913806064	400.8311373080414	0.0038655431474194	0.0197744991980519	0.1954812159187433	0.845018	0.845018	chr12	29717681	0.0731340399054387	chr12:29717681:T:C
chr12:29717751	['T', 'C']	19959	2910.729177107347	402.9793558232426	0.0047441225064883	0.0197815799119671	0.2398252580229093	0.810468	0.810468	chr12	29717751	0.091264127882432	chr12:29717751:T:C
chr12:29717821	['C', 'A']	19959	18604.592843181475	2586.053285336363	0.0080419325608286	0.0101163738996518	0.7949422036591048	0.426657	0.426657	chr12	29717821	0.3699211246676143	chr12:29717821:C:A
chr12:29718042	['A', 'T']	19959	30966.86066559744	4386.809004920202	0.0271846509963169	0.0120834226162957	2.2497475971464858	0.0244758	0.0244758	chr12	29718042	1.6112631042272787	chr12:29718042:A:T
chr12:29718356	['T', 'G']	19959	2668.26737485594	261.1769386658545	-0.0347378741954489	0.0201944501145726	-1.7201693533799909	0.0854172	0.0854172	chr12	29718356	1.0684546689719427	chr12:29718356:T:G
chr12:29718667	['A', 'G']	19959	7949.991580635462	1085.7502353165355	0.0006605000146109	0.0126540948504286	0.0521965436815523	0.958373	0.958373	chr12	29718667	0.0184654300509511	chr12:29718667:A:G
chr12:29718709	['G', 'A']	19959	18629.866813649347	2598.0198607205066	0.0082497354705965	0.0101179323174447	0.8153578430617507	0.414877	0.414877	chr12	29718709	0.3820806409723238	chr12:29718709:G:A
chr12:29718758	['C', 'T']	19959	27834.183704149127	3939.666008962708	0.0182562154028351	0.0110522511197563	1.6518096815771215	0.0985891	0.0985891	chr12	29718758	1.0061710979546088	chr12:29718758:C:T
chr12:29718787	['G', 'A']	19959	2666.2671744250138	265.53476701358016	-0.0331124712894002	0.0202005214478523	-1.6391889375172848	0.10119	0.10119	chr12	29718787	0.994862404091136	chr12:29718787:G:A
chr12:29719385	['T', 'G']	19959	3988.999298386289	526.9085884122369	-0.0041940748905197	0.0168036409024797	-0.2495932229723379	0.802905	0.802905	chr12	29719385	0.0953358375563297	chr12:29719385:T:G
chr12:29719636	['C', 'T']	19959	2900.0	394.3624085965993	0.0040858619558119	0.0197886272435401	0.206475260033295	0.836422	0.836422	chr12	29719636	0.0775745526681541	chr12:29719636:C:T
chr12:29719690	['C', 'T']	19959	30934.09976449366	4376.149105970141	0.0265188992840186	0.012067504550608	2.197546242705372	0.0279929	0.0279929	chr12	29719690	1.5529521072945736	chr12:29719690:C:T
chr12:29719765	['G', 'A']	19959	7586.380098206233	1108.4621688307054	0.015215955172341	0.0128433821752858	1.18473116852512	0.236138	0.236138	chr12	29719765	0.6268341193915361	chr12:29719765:G:A
chr12:29719861	['C', 'T']	19959	27798.17829224293	3925.209020631753	0.0172293565345212	0.0110409137999884	1.5605009555041802	0.118657	0.118657	chr12	29719861	0.9257066361090988	chr12:29719861:C:T
chr12:29719903	['A', 'G']	19959	582.0	58.05401186221116	-0.03240427804812	0.0422526951727106	-0.7669162384947391	0.44314	0.44314	chr12	29719903	0.3534590466390689	chr12:29719903:A:G
chr12:29719906	['T', 'C']	19959	13430.672913117549	1739.4589223292212	-0.0079926246845332	0.0106739198656717	-0.7487993900196097	0.453987	0.453987	chr12	29719906	0.3429565830660208	chr12:29719906:T:C
chr12:29720215	['A', 'G']	19959	6271.571113561191	858.7511763713164	-0.0001318374519268	0.0138646920781902	-0.0095088625974058	0.992413	0.992413	chr12	29720215	0.0033075553719303	chr12:29720215:A:G
chr12:29720639	['GA', 'G']	19959	30938.0	4376.739626479319	0.0265197056415828	0.0120690723620395	2.197327586252153	0.0280085	0.0280085	chr12	29720639	1.5527101492687767	chr12:29720639:GA:G
chr12:29721077	['A', 'G']	19959	6283.314811103317	848.7746691759339	-0.0020216826416092	0.0138502858622773	-0.1459668530824723	0.883949	0.883949	chr12	29721077	0.0535727911605871	chr12:29721077:A:G
chr12:29721336	['A', 'AG']	19959	28057.86930365468	3985.1203957330217	0.0210122586167518	0.0110976132168558	1.893403401808686	0.0583187	0.0583187	chr12	29721336	1.2341921655734678	chr12:29721336:A:AG
chr12:29722948	['GAAAA', 'G']	19959	18798.804733427874	2592.062134509181	0.0050506164585399	0.0102300902847592	0.4937020415219905	0.621522	0.621522	chr12	29722948	0.2065434940384264	chr12:29722948:GAAAA:G
chr12:29723907	['G', 'A']	19959	7625.382052309851	1105.757000541585	0.0137694720674258	0.0128213978057111	1.0739446880972925	0.28286	0.28286	chr12	29723907	0.5484284629619327	chr12:29723907:G:A
chr12:29723929	['C', 'T']	19959	31159.6835538184	4007.862301499571	-0.0243539899984547	0.012227266868747	-1.991777088034591	0.0464091	0.0464091	chr12	29723929	1.333396853662928	chr12:29723929:C:T
chr12:29724245	['T', 'C']	19959	10329.55261575466	1385.7688698111192	-0.0018960171848726	0.0116287909473106	-0.1630450829723709	0.870485	0.870485	chr12	29724245	0.0602387081461396	chr12:29724245:T:C
chr12:29724329	['A', 'G']	19959	10354.075068905036	1385.1856316560168	-0.0025578055271038	0.0116202526724288	-0.2201161712406377	0.825783	0.825783	chr12	29724329	0.0831340619822503	chr12:29724329:A:G
chr12:29724531	['C', 'G']	19959	12853.287969133638	1737.5292548257887	-0.0013981639982123	0.0107976941273405	-0.1294872758686637	0.896973	0.896973	chr12	29724531	0.047220629561808	chr12:29724531:C:G
chr12:29725308	['T', 'C']	19959	9238.017046024264	1179.2894016937985	-0.0089166954954489	0.0120422851365875	-0.7404487930914178	0.459036	0.459036	chr12	29725308	0.3381532534861397	chr12:29725308:T:C
chr12:29725960	['G', 'A']	19959	583.0584256150723	57.57010535117207	-0.0343048936392289	0.042221459679141	-0.8124989969538344	0.416515	0.416515	chr12	29725960	0.3803693536811433	chr12:29725960:G:A
chr12:29726368	['C', 'T']	19959	9076.72861223876	1152.5638530356057	-0.0087683421591132	0.0121252261899794	-0.7231487496999868	0.469597	0.469597	chr12	29726368	0.328274686222979	chr12:29726368:C:T
chr12:29726450	['C', 'T']	19959	6194.793383458647	780.0825650298551	-0.010212693497941	0.013940332304426	-0.7326004341157973	0.463811	0.463811	chr12	29726450	0.3336589556060723	chr12:29726450:C:T
chr12:29726451	['C', 'T']	19959	9078.63891534259	1156.0951230959113	-0.0082886675920139	0.012125162053709	-0.683592314502591	0.494241	0.494241	chr12	29726451	0.3060612303317906	chr12:29726451:C:T
chr12:29726467	['G', 'A']	19959	9079.184242181234	1154.8283614897402	-0.0084346659616853	0.0121249425096565	-0.6956458519261294	0.486659	0.486659	chr12	29726467	0.3127752406145153	chr12:29726467:G:A
chr12:29726617	['T', 'C']	19959	19670.92783401824	2502.3854649764617	-0.0133718495067086	0.0101330378213394	-1.3196288953494668	0.186974	0.186974	chr12	29726617	0.7282187808516493	chr12:29726617:T:C
chr12:29727017	['G', 'C']	19959	8846.886505987874	1100.166389447708	-0.0130173194050934	0.0122279968434939	-1.0645504387760392	0.287092	0.287092	chr12	29727017	0.5419789092250625	chr12:29727017:G:C
chr12:29727104	['C', 'T']	19959	8849.886806634264	1099.5268544407352	-0.0131071751268824	0.0122258352958264	-1.072088312146397	0.283693	0.283693	chr12	29727104	0.5471513800972712	chr12:29727104:C:T
chr12:29727287	['G', 'A']	19959	2879.144252931156	377.7410933302724	-0.0006857739877424	0.0198488347229951	-0.034549836164841	0.972439	0.972439	chr12	29727287	0.0121376319501047	chr12:29727287:G:A
chr12:29727363	['ATTTATT', 'A']	19959	3992.400360956535	539.7584534307899	-0.0012905736224314	0.0168160795742801	-0.0767464031512636	0.938826	0.938826	chr12	29727363	0.0274148914848515	chr12:29727363:ATTTATT:A
chr12:29727591	['T', 'C']	19959	18671.871022698804	2465.421159269217	-0.0028221183562308	0.0101023711638173	-0.2793520759105125	0.779978	0.779978	chr12	29727591	0.1079176468138107	chr12:29727591:T:C
chr12:29727612	['G', 'A']	19959	8844.886305556947	1103.7341124815553	-0.0122897540368384	0.0122223277208931	-1.0055166509592173	0.31466	0.31466	chr12	29727612	0.5021584616733423	chr12:29727612:G:A
chr12:29727620	['C', 'T']	19959	6196.620935010272	779.2704832394983	-0.0104621141982826	0.0139346415810522	-0.7507989450197717	0.452783	0.452783	chr12	29727620	0.3441098873515655	chr12:29727620:C:T
chr12:29727654	['G', 'A']	19959	6195.241593585568	779.5278113982274	-0.0102774286051494	0.0139359475239113	-0.7374761269382903	0.460842	0.460842	chr12	29727654	0.336447947256234	chr12:29727654:G:A
chr12:29727896	['C', 'T']	19959	6130.8430311231405	682.4065410329735	-0.024928101470723	0.0140918996313195	-1.7689667200949832	0.0769147	0.0769147	chr12	29727896	1.1139906495512977	chr12:29727896:C:T
chr12:29728197	['G', 'A']	19959	2151.1077763302937	208.95462527791	-0.0357709558165873	0.0223457220801299	-1.600796594905982	0.109438	0.109438	chr12	29728197	0.960831852364644	chr12:29728197:G:A
chr12:29728613	['C', 'T']	19959	3768.188796472593	576.076822416994	0.0124840705012322	0.0172248131268923	0.7247724784741763	0.4686	0.4686	chr12	29728613	0.329197715739056	chr12:29728613:C:T
chr12:29728827	['G', 'A']	19959	6388.091778396146	979.4005702477144	0.0181579908551102	0.0138995547932644	1.3063721194803553	0.191441	0.191441	chr12	29728827	0.7179650458334634	chr12:29728827:G:A
chr12:29729384	['G', 'A']	19959	7125.141933543828	1053.4022383664596	0.0167933748090131	0.0131154091062893	1.2804308788934409	0.200409	0.200409	chr12	29729384	0.6980827789995491	chr12:29729384:G:A
chr12:29729648	['A', 'G']	19959	3768.755299423703	573.4697200034169	0.0117783081571136	0.0172192639303429	0.6840192591716121	0.493971	0.493971	chr12	29729648	0.3062985468449107	chr12:29729648:A:G
chr12:29730034	['G', 'A']	19959	8021.205652435357	1195.0521366366268	0.0141837985995206	0.012561561015382	1.1291429928296488	0.258851	0.258851	chr12	29730034	0.5869501529010048	chr12:29730034:G:A
chr12:29730146	['T', 'C']	19959	3768.377611865511	572.8751098104636	0.011599386884682	0.0172190736779863	0.6736359400977083	0.500551	0.500551	chr12	29730146	0.3005516666558269	chr12:29730146:T:C
chr12:29731460	['A', 'T']	19959	3995.000801844242	546.4164882141293	0.0011696483677705	0.0167901573903632	0.0696627399360689	0.944463	0.944463	chr12	29731460	0.0248150511996186	chr12:29731460:A:T
chr12:29731613	['T', 'C']	19959	3770.1333634039993	575.059607500913	0.0120899393728308	0.0172181587805873	0.7021621490946908	0.482586	0.482586	chr12	29731613	0.3164252812895187	chr12:29731613:T:C
chr12:29731620	['T', 'C']	19959	5954.914177407138	815.4125613574424	0.0025684763631091	0.0142541635001322	0.1801913078298375	0.857004	0.857004	chr12	29731620	0.0670171510361092	chr12:29731620:T:C
chr12:29732350	['C', 'T']	19959	412.0206433510372	84.34580552204427	0.0916370319420818	0.0500388021298119	1.831319456935735	0.0670678	0.0670678	chr12	29732350	1.173485939425423	chr12:29732350:C:T
chr12:29732391	['C', 'T']	19959	2273.3417017438364	320.6041946863863	0.0033945027926521	0.0217059753941274	0.1563856371812949	0.875731	0.875731	chr12	29732391	0.0576292764306747	chr12:29732391:C:T
chr12:29732516	['C', 'T']	19959	1621.0	179.3951158432392	-0.0272128305568444	0.0254815266099845	-1.067943493863568	0.285559	0.285559	chr12	29732516	0.544304147568053	chr12:29732516:C:T
chr12:29732559	['C', 'T']	19959	3994.20012025253	551.7673341386501	0.0018494358137716	0.0167853122307941	0.1101817939602376	0.912266	0.912266	chr12	29732559	0.0398785109166994	chr12:29732559:C:T
chr12:29734122	['C', 'T']	19959	595.0	102.80391697466304	0.0616031338753087	0.0416638298714024	1.4785758790166443	0.139269	0.139269	chr12	29734122	0.8561455427807187	chr12:29734122:C:T
chr12:29734584	['C', 'T']	19959	531.0532144109836	40.972100588488416	-0.0435781819258377	0.04410218827029	-0.9881183595416896	0.323107	0.323107	chr12	29734584	0.4906536330425783	chr12:29734584:C:T
chr12:29734657	['C', 'T']	19959	3037.304354361878	259.0315350549692	-0.0535532471368991	0.0190137594799915	-2.816552254868585	0.00485898	0.00485898	chr12	29734657	2.31345488852858	chr12:29734657:C:T
chr12:29734853	['G', 'A']	19959	531.0	40.95715310911173	-0.0435590071333475	0.0441022016004276	-0.9876832800321051	0.32332	0.32332	chr12	29734853	0.4903674298734867	chr12:29734853:G:A
chr12:29735376	['T', 'C']	19959	13299.665397143574	1717.7674304105497	-0.0087560746088256	0.0106853729931249	-0.8194449191861929	0.412542	0.412542	chr12	29735376	0.3845318302905351	chr12:29735376:T:C
chr12:29735387	['A', 'G']	19959	13358.677223753446	1738.5698106122609	-0.0077271755509281	0.0106609359033829	-0.7248121197761047	0.468576	0.468576	chr12	29735387	0.3292199593039103	chr12:29735387:A:G
chr12:29735422	['A', 'G']	19959	17561.438383635817	2400.295912307908	0.0023674158184532	0.0101472381101703	0.2333064221761456	0.815526	0.815526	chr12	29735422	0.0885621885458005	chr12:29735422:A:G
chr12:29736481	['G', 'A']	19959	4438.444756225886	420.7223813632255	-0.0434150261693022	0.0161857367154515	-2.682301518463256	0.00731778	0.00731778	chr12	29736481	2.135620651179313	chr12:29736481:G:A
chr12:29736576	['C', 'T']	19959	617.1546055928636	105.76186394220666	0.0588833071830778	0.0409594789685011	1.4375990287464464	0.150564	0.150564	chr12	29736576	0.8222788559595136	chr12:29736576:C:T
chr12:29737294	['G', 'A']	19959	3307.165697965728	295.33268507240007	-0.0482178780176154	0.0184827330488696	-2.60880671111377	0.00909263	0.00909263	chr12	29737294	2.0413104809931792	chr12:29737294:G:A
chr12:29737348	['G', 'A']	19959	931.1399579073964	139.75436214160595	0.0308667389639779	0.0333717470481891	0.9249362617847372	0.35501	0.35501	chr12	29737348	0.44975941346983	chr12:29737348:G:A
chr12:29738047	['T', 'C']	19959	534.3748307846579	36.24533353402301	-0.0549186159082439	0.0439841826036013	-1.248599215840544	0.211826	0.211826	chr12	29738047	0.6740207346746175	chr12:29738047:T:C
chr12:29738216	['A', 'C']	19959	6650.666432830585	1029.4776949743252	0.0257601025575517	0.0134991251506066	1.9082794084914505	0.0563695	0.0563695	chr12	29738216	1.2489558173743125	chr12:29738216:A:C
chr12:29738588	['A', 'G']	19959	2092.0	171.13185177881587	-0.0575402008984133	0.0226785330409918	-2.53721000359276	0.0111815	0.0111815	chr12	29738588	1.9514999318677173	chr12:29738588:A:G
chr12:29738635	['C', 'T']	19959	2895.0	452.4996361209487	0.0295645664238322	0.0193463172278176	1.528175418385159	0.126485	0.126485	chr12	29738635	0.897960974911004	chr12:29738635:C:T
chr12:29739135	['T', 'G']	19959	6036.116980753809	659.2561013612028	-0.0303527031551617	0.014153283624286	-2.144569695690876	0.0319993	0.0319993	chr12	29739135	1.4948595219757954	chr12:29739135:T:G
chr12:29739827	['G', 'A']	19959	524.4203981346836	65.70404630331771	0.0018605442682536	0.0444859374185159	0.0418232002340426	0.96664	0.96664	chr12	29739827	0.0147352375233899	chr12:29739827:G:A
chr12:29739928	['G', 'A']	19959	3829.1511050969775	431.07317244897695	-0.0288999531368085	0.0171452887470466	-1.685591509316906	0.0918901	0.0918901	chr12	29739928	1.0367312758497085	chr12:29739928:G:A
chr12:29740746	['G', 'A']	19959	23912.58468247205	3236.4081315527465	0.0051767657062058	0.0103135328910747	0.5019391280252506	0.615716	0.615716	chr12	29740746	0.210619560682637	chr12:29740746:G:A
chr12:29742040	['C', 'T']	19959	2050.0	175.46583054255908	-0.0546794431756185	0.0228949992355034	-2.388270146383178	0.0169371	0.0169371	chr12	29742040	1.7711609483036783	chr12:29742040:C:T
chr12:29742602	['A', 'G']	19959	539.1080430969682	88.71615666303684	0.0486077499440294	0.0438532984944987	1.108417191243372	0.267695	0.267695	chr12	29742602	0.5723597404779487	chr12:29742602:A:G
chr12:29743179	['G', 'A']	19959	615.0	106.34521575437188	0.0608044719827172	0.0410857834812248	1.4799394542519388	0.138905	0.138905	chr12	29743179	0.857282121193075	chr12:29743179:G:A
chr12:29745262	['T', 'C']	19959	14897.732083792722	2144.1915450686333	0.0122084852792879	0.0104060201481532	1.173213688371974	0.240724	0.240724	chr12	29745262	0.6184806087363433	chr12:29745262:T:C
chr12:29745585	['T', 'C']	19959	18586.761993832493	2569.594123878727	0.0117953022889013	0.010237143849825	1.1522063636043307	0.24925	0.24925	chr12	29745585	0.6033648330163067	chr12:29745585:T:C
chr12:29746507	['A', 'G']	19959	11815.367927837631	1779.7191743600615	0.0233534293176418	0.0110060672733322	2.121868669131923	0.0338611	0.0338611	chr12	29746507	1.4702989376573723	chr12:29746507:A:G
chr12:29746825	['G', 'A']	19959	642.032167551859	123.12055401190304	0.079136523736749	0.0401096050954834	1.97300680344171	0.0485086	0.0485086	chr12	29746825	1.3141812593060835	chr12:29746825:G:A
chr12:29747155	['C', 'T']	19959	604.0	107.8050004375878	0.0673481331914414	0.0414376424897256	1.62528872650369	0.104117	0.104117	chr12	29747155	0.9824783540301087	chr12:29747155:C:T
chr12:29747762	['T', 'C']	19959	13516.031569452796	1942.0595513913013	0.0142806528760245	0.0106219750037159	1.3444442178623706	0.17882	0.17882	chr12	29747762	0.747583909455726	chr12:29747762:T:C
chr12:29748843	['A', 'G']	19959	535.9398213210198	38.983868722937	-0.0482935665660944	0.0439429872108086	-1.099005088898819	0.271779	0.271779	chr12	29748843	0.5657841036611518	chr12:29748843:A:G
chr12:29748922	['T', 'A']	19959	14882.219476744183	2139.3446229430374	0.0120954917007859	0.010409894521915	1.1619225992465485	0.245281	0.245281	chr12	29748922	0.6103360918863219	chr12:29748922:T:A
chr12:29749173	['T', 'A']	19959	14931.733082706767	2153.214654536468	0.0126060475866983	0.0104170769982301	1.2101328989735007	0.226242	0.226242	chr12	29749173	0.6454267686632309	chr12:29749173:T:A
chr12:29749353	['T', 'C']	19959	15149.313151563749	2219.275590228789	0.0154265343290265	0.0103688061274874	1.4877830812296873	0.136824	0.136824	chr12	29749353	0.863837717284262	chr12:29749353:T:C
chr12:29749571	['T', 'A']	19959	2145.149556146246	346.6575655239708	0.0307849683781226	0.022403848616516	1.3740928581095655	0.169428	0.169428	chr12	29749571	0.7710148157253529	chr12:29749571:T:A
chr12:29749906	['A', 'G']	19959	512.0513103171819	40.59589016527711	-0.0552206593637045	0.0449792857723682	-1.2276908896056258	0.219578	0.219578	chr12	29749906	0.6584111749561349	chr12:29749906:A:G
chr12:29750979	['T', 'C']	19959	30984.55241006113	4253.65542656811	0.0110683261936527	0.0121358267808966	0.9120372590580864	0.36176	0.36176	chr12	29750979	0.4415794549987155	chr12:29750979:T:C
chr12:29751970	['C', 'T']	19959	916.0	138.68482862738526	0.0345612196659822	0.0337435161160445	1.0242329088387117	0.305738	0.305738	chr12	29751970	0.5146505797080498	chr12:29751970:C:T
chr12:29752318	['C', 'T']	19959	2729.136737148011	374.8069116298986	0.0141989890943522	0.0202814091466946	0.7000987451932713	0.483874	0.483874	chr12	29752318	0.3152677132083657	chr12:29752318:C:T
chr12:29752389	['T', 'C']	19959	12789.844835363105	1650.5984195108203	-0.009330374028985	0.010798537716765	-0.8640405093459426	0.387576	0.387576	chr12	29752389	0.4116431237530437	chr12:29752389:T:C
chr12:29752683	['A', 'G']	19959	2786.279200280603	281.9901644081314	-0.0337526588279787	0.0197954909014437	-1.7050680377679852	0.0881973	0.0881973	chr12	29752683	1.054544709800713	chr12:29752683:A:G
chr12:29752686	['T', 'C']	19959	13939.793685793033	1792.4403678223246	-0.0118997245176517	0.0106532633285474	-1.1170027578088777	0.264007	0.264007	chr12	29752686	0.5783845578988425	chr12:29752686:T:C
chr12:29753035	['A', 'T']	19959	12798.641246617895	1653.8040105695409	-0.009426150322597	0.0107940835831795	-0.8732700881884825	0.382526	0.382526	chr12	29753035	0.4173390408429697	chr12:29753035:A:T
chr12:29753216	['T', 'C']	19959	12806.566574793284	1654.6562506883804	-0.0094419845476622	0.0107933961457296	-0.8747927362415856	0.381697	0.381697	chr12	29753216	0.4182812534346209	chr12:29753216:T:C
chr12:29753393	['G', 'A']	19959	3601.180428900692	485.362664504129	-0.0002312200197957	0.0179599380983394	-0.0128742102856769	0.989728	0.989728	chr12	29753393	0.0044841431092673	chr12:29753393:G:A
chr12:29755113	['A', 'G']	19959	3159.0	481.0371210634822	0.012209130771613	0.0187152370143518	0.6523631393099845	0.514174	0.514174	chr12	29755113	0.2888898879071112	chr12:29755113:A:G
chr12:29756524	['G', 'A']	19959	2729.2734879991986	375.4412296258068	0.0144757604722732	0.0202817294668675	0.7137340282504512	0.4754	0.4754	chr12	29756524	0.3229408226078385	chr12:29756524:G:A
chr12:29757291	['C', 'T']	19959	5584.839446782922	811.1745540162002	0.0094102420157302	0.0146118753986902	0.6440132945955519	0.519574	0.519574	chr12	29757291	0.28435258958332	chr12:29757291:C:T
chr12:29757445	['T', 'C']	19959	12389.724552698844	1515.2619569915212	-0.0209918663782289	0.0109259608908062	-1.9212833166822665	0.0547102	0.0547102	chr12	29757445	1.261931697601664	chr12:29757445:T:C
chr12:29759137	['G', 'A']	19959	26070.531021349103	3572.58943539552	0.0091269706418776	0.0106656831674884	0.8557323988114407	0.392156	0.392156	chr12	29759137	0.4065411358828663	chr12:29759137:G:A
chr12:29759138	['C', 'A']	19959	26070.531021349103	3572.58943539552	0.0091269706418776	0.0106656831674884	0.8557323988114407	0.392156	0.392156	chr12	29759138	0.4065411358828663	chr12:29759138:C:A
chr12:29759342	['CA', 'C']	19959	11610.326835379605	1476.1527148445025	-0.0108550123047234	0.0110961681003593	-0.978266749975777	0.327954	0.327954	chr12	29759342	0.4841870677125985	chr12:29759342:CA:C
chr12:29760813	['C', 'A']	19959	5710.026145105332	851.5736117019183	0.0141332401719699	0.0145224911473304	0.973196680141747	0.330467	0.330467	chr12	29760813	0.4808719020889377	chr12:29760813:C:A
chr12:29761751	['C', 'G']	19959	7871.0	1153.886015190091	0.011832181916671	0.0127437210648075	0.9284715081646172	0.353174	0.353174	chr12	29761751	0.4520112758536832	chr12:29761751:C:G
chr12:29761795	['T', 'C']	19959	3497.350453474972	503.82272089138047	0.0113184908276117	0.0181519252883927	0.6235421668934147	0.532935	0.532935	chr12	29761795	0.2733257569448212	chr12:29761795:T:C
chr12:29762218	['C', 'G']	19959	5681.708013832507	848.938841379258	0.0135699015936085	0.0145217010023339	0.9344567548545156	0.35008	0.35008	chr12	29762218	0.455832699682682	chr12:29762218:C:G
chr12:29762845	['G', 'A']	19959	913.04574606674	136.93451563612507	0.0335672444385937	0.0338012913637455	0.9930757993050284	0.320685	0.320685	chr12	29762845	0.4939213536655155	chr12:29762845:G:A
chr12:29763906	['T', 'C']	19959	2930.44046903187	388.604358138895	0.006259217916422	0.019614088739549	0.3191184662992391	0.74964	0.74964	chr12	29763906	0.1251472480063534	chr12:29763906:T:C
chr12:29764474	['T', 'C']	19959	26079.226559759456	3573.52669855388	0.0089198118296623	0.0106740647756458	0.8356527730667269	0.40336	0.40336	chr12	29764474	0.3943071716676293	chr12:29764474:T:C
chr12:29764708	['A', 'C']	19959	2932.1469085078666	389.4599785995608	0.0064810597289671	0.0196088146065958	0.3305176707003562	0.741012	0.741012	chr12	29764708	0.1301747589686007	chr12:29764708:A:C
chr12:29765386	['T', 'C']	19959	11653.67761673103	1479.2073539159535	-0.0112335152143499	0.0110889045812185	-1.0130410206050782	0.311053	0.311053	chr12	29765386	0.5071656056790909	chr12:29765386:T:C
chr12:29765649	['C', 'G']	19959	15283.360164394546	2031.1495476164544	-0.0012544918609098	0.0103422050167842	-0.1212982974978684	0.903456	0.903456	chr12	29765649	0.044092993543024	chr12:29765649:C:G
chr12:29765954	['G', 'C']	19959	5622.563411334369	844.4538710558044	0.0152277094293067	0.0145733956578882	1.044897825241186	0.296083	0.296083	chr12	29765954	0.5285865274912847	chr12:29765954:G:C
chr12:29766528	['A', 'G']	19959	11649.918462463667	1484.8688230834057	-0.0103970846428577	0.0110845493083724	-0.9379799172352972	0.348266	0.348266	chr12	29766528	0.4580889221341797	chr12:29766528:A:G
chr12:29767155	['A', 'G']	19959	11652.00556474658	1483.4502362228875	-0.0107305892190698	0.0110873350826639	-0.9678240207467088	0.333144	0.333144	chr12	29767155	0.4773680040688345	chr12:29767155:A:G
chr12:29767178	['T', 'C']	19959	11648.085204490775	1482.7559694267338	-0.0107484456895312	0.0110860693133517	-0.969545236072642	0.332285	0.332285	chr12	29767178	0.478489263187925	chr12:29767178:T:C
chr12:29767184	['T', 'C']	19959	11647.501428356638	1481.6645851592846	-0.0108530723833639	0.0110858590637171	-0.9790014757525508	0.327591	0.327591	chr12	29767184	0.484668038242597	chr12:29767184:T:C
chr12:29767385	['T', 'C']	19959	11641.499624116674	1482.64920724378	-0.0106434785682435	0.0110849457532424	-0.9601741682073928	0.336979	0.336979	chr12	29767385	0.4723971628327914	chr12:29767385:T:C
chr12:29767632	['G', 'A']	19959	11642.75	1483.4022554845922	-0.0104662896390954	0.0110858926564705	-0.9441088745331194	0.345125	0.345125	chr12	29767632	0.4620235803526804	chr12:29767632:G:A
chr12:29767636	['G', 'T']	19959	11645.166908854037	1482.5931727152613	-0.0106408174568374	0.0110846661803987	-0.9599583139142088	0.337088	0.337088	chr12	29767636	0.4722567076586319	chr12:29767636:G:T
chr12:29767706	['TAATA', 'T']	19959	11618.49270786348	1480.6523097952677	-0.010427218851447	0.0110959964822661	-0.9397280242574002	0.347368	0.347368	chr12	29767706	0.4592101918288331	chr12:29767706:TAATA:T
chr12:29768510	['G', 'A']	19959	2795.1400440925945	382.0227757109757	0.0108756849549646	0.0200658027592557	0.542000989716096	0.587824	0.587824	chr12	29768510	0.230752686288613	chr12:29768510:G:A
chr12:29768734	['T', 'C']	19959	10590.06118154031	1521.184287415402	0.0133386806008181	0.0115365881662237	1.156206705884711	0.24761	0.24761	chr12	29768734	0.606231819841255	chr12:29768734:T:C
chr12:29768802	['A', 'G']	19959	11680.926230329758	1500.6456251222528	-0.0094586024198652	0.0110819014895549	-0.8535180021930542	0.393382	0.393382	chr12	29768802	0.4051855159965495	chr12:29768802:A:G
chr12:29769888	['A', 'T']	19959	11642.75	1480.919148840416	-0.0112723212133031	0.0110984176866832	-1.0156692180389493	0.309799	0.309799	chr12	29769888	0.5089199884334391	chr12:29769888:A:T
chr12:29770603	['T', 'C']	19959	917.0918975797964	141.95209160901112	0.0386346151868721	0.033693457335447	1.146650366040851	0.25154	0.25154	chr12	29770603	0.5993929434193104	chr12:29770603:T:C
chr12:29770782	['A', 'G']	19959	30376.52194608678	4152.639807826921	0.0063270821049872	0.0118742584137266	0.5328401896385541	0.59415	0.59415	chr12	29770782	0.2261038985400258	chr12:29770782:A:G
chr12:29770943	['T', 'A']	19959	11664.090817963111	1481.1014179531196	-0.0116816080478279	0.0110910380642315	-1.0532474940737058	0.29224	0.29224	chr12	29770943	0.5342603407961397	chr12:29770943:T:A
chr12:29772300	['C', 'A']	19959	11671.584778033872	1480.96058652316	-0.0114984098339989	0.0110879571825491	-1.0370178784687067	0.29974	0.29974	chr12	29772300	0.5232552970273237	chr12:29772300:C:A
chr12:29772340	['A', 'G']	19959	11687.585579717406	1484.5132795584966	-0.0113375434280696	0.0110833435305427	-1.0229353079985637	0.306351	0.306351	chr12	29772340	0.5137806976928136	chr12:29772340:A:G
chr12:29772352	['G', 'A']	19959	8357.837500626347	1208.791864439636	0.0089844355191363	0.0124361008081426	0.7224479487375727	0.470028	0.470028	chr12	29772352	0.3278762699721813	chr12:29772352:G:A
chr12:29772551	['T', 'A']	19959	11674.09432638332	1482.883443480832	-0.0114061867644379	0.0110893253006182	-1.028573556571744	0.303693	0.303693	chr12	29772551	0.5175652182773527	chr12:29772551:T:A
chr12:29773199	['G', 'A']	19959	11338.112631578948	1443.2865067215307	-0.0102373025414065	0.011183445541486	-0.915397898029756	0.359994	0.359994	chr12	29773199	0.4437047375343971	chr12:29773199:G:A
chr12:29773843	['A', 'G']	19959	11355.844793023954	1439.4575812326427	-0.010869809589586	0.011178937213759	-0.9723473154681952	0.33089	0.33089	chr12	29773843	0.4803163576828292	chr12:29773843:A:G
chr12:29774265	['C', 'T']	19959	26610.66653304605	3628.9694765686113	0.0057030318841704	0.0107699158543713	0.5295335600840064	0.596441	0.596441	chr12	29774265	0.2244325103200832	chr12:29774265:C:T
chr12:29774868	['G', 'A']	19959	790.0791702159643	69.21897790690853	-0.0534517931336147	0.0362963932181968	-1.4726475110705262	0.140862	0.140862	chr12	29774868	0.8512061496594512	chr12:29774868:G:A
chr12:29775093	['T', 'G']	19959	2516.1260647359454	380.1483603498975	0.0177833089197402	0.0211183841719669	0.8420771577470524	0.399755	0.399755	chr12	29775093	0.3982060955396277	chr12:29775093:T:G
chr12:29775455	['C', 'A']	19959	2736.1370878845573	369.91142916303664	0.0096356754494444	0.0202675902480868	0.4754228465988445	0.634491	0.634491	chr12	29775455	0.1975745338183832	chr12:29775455:C:A
chr12:29775719	['C', 'T']	19959	26640.004209260376	3599.2660492000364	0.0020396673396065	0.0107688905993086	0.1894036642676555	0.849778	0.849778	chr12	29775719	0.0706945166005633	chr12:29775719:C:T
chr12:29775721	['A', 'G']	19959	26514.31375595089	3583.8481116177177	0.0029459213705479	0.0107515421876426	0.2739998894236621	0.784088	0.784088	chr12	29775721	0.1056351927113714	chr12:29775721:A:G
chr12:29776550	['T', 'C']	19959	860.043090490029	139.33307908547067	0.0473276345618468	0.0347653347770825	1.361345572114134	0.17342	0.17342	chr12	29776550	0.7609008181126331	chr12:29776550:T:C
chr12:29776725	['TAAA', 'T']	19959	20688.109591100423	2791.486939500666	-0.0009146738893826	0.010072586362576	-0.0908082449192077	0.927646	0.927646	chr12	29776725	0.0326177237567354	chr12:29776725:TAAA:T
chr12:29777615	['CTA', 'C']	19959	20002.010774782	2691.9021303893264	-0.0019427439201224	0.0100777889456517	-0.1927748170357028	0.847137	0.847137	chr12	29777615	0.0720463493709577	chr12:29777615:CTA:C
chr12:29777950	['G', 'A']	19959	20000.008218491603	2690.702526801216	-0.0021454282170871	0.0100778294212034	-0.2128859427381512	0.831418	0.831418	chr12	29777950	0.0801805773568039	chr12:29777950:G:A
chr12:29778077	['C', 'T']	19959	859.0430403848081	136.76905589188257	0.0445046812613346	0.0347840571192136	1.2794563069168714	0.200751	0.200751	chr12	29778077	0.6973422826948594	chr12:29778077:C:T
chr12:29778123	['C', 'A']	19959	20004.013531799726	2693.4839168286608	-0.0018285911898421	0.0100777095232816	-0.1814490867808559	0.856017	0.856017	chr12	29778123	0.067517610401257	chr12:29778123:C:A
chr12:29778637	['G', 'A']	19959	7665.536256577299	1105.9088090346022	0.007371952862791	0.0128394311445091	0.5741650685158055	0.565863	0.565863	chr12	29778637	0.2472887022851459	chr12:29778637:G:A
chr12:29779468	['A', 'AT']	19959	789.0395330193406	66.7938782398313	-0.0576958891845459	0.0363202512520167	-1.588532215380594	0.112182	0.112182	chr12	29779468	0.9500768215807268	chr12:29779468:A:AT
chr12:29780665	['AT', 'A']	19959	3500.403037441732	505.4424891193957	0.0114450743390933	0.0181264856683577	0.6314006227402515	0.527786	0.527786	chr12	29780665	0.2775421340162842	chr12:29780665:AT:A
chr12:29781018	['T', 'C']	19959	11765.947529317433	1451.88387715137	-0.0161845672631583	0.011068200963542	-1.4622581679235118	0.143686	0.143686	chr12	29781018	0.8425855451500084	chr12:29781018:T:C
chr12:29781653	['C', 'T']	19959	20512.083132892363	2733.429661415172	-0.0063528224841107	0.0101022022935722	-0.6288552039937677	0.529451	0.529451	chr12	29781653	0.2761742270849587	chr12:29781653:C:T
chr12:29782307	['C', 'T']	19959	11703.34547732398	1443.1548295144812	-0.0165636005196919	0.0110850594372453	-1.494227488220668	0.135132	0.135132	chr12	29782307	0.8692417954798355	chr12:29782307:C:T
chr12:29782461	['T', 'TG']	19959	24802.59828887767	3343.5097298781952	-0.0038970994458891	0.0104264775379204	-0.3737695143652934	0.70858	0.70858	chr12	29782461	0.1496111099935536	chr12:29782461:T:TG
