## Supplementary material for "Characterization of shared and ancestry-specific signals driving complex traits using multi-ancestry fine-mapping": s1_gwas_temp.txt

locus	alleles	n	sum_x	y_transpose_x	beta	standard_error	t_stat	p_value	p_value_str	chrom	pos	-log10pvalue	rsid
chr12:45987423	['C', 'T']	98663	159203.522482616	-5013.053577344707	0.0006172873389098	0.0053830832554999	0.1146717057142223	0.908706	0.908706	chr12	45987423	0.0415766043803103	chr12:45987423:C:T
chr12:45987800	['T', 'G']	98663	62481.93229995642	-1638.6194795317797	-8.070671314015852e-05	0.0045644420847991	-0.0176816162064876	0.985893	0.985893	chr12	45987800	0.0061702169362377	chr12:45987800:T:G
chr12:45988473	['C', 'A']	98663	94134.76080741311	-3451.483669514294	0.0002354821821114	0.0042494412212327	0.0554148580605844	0.955808	0.955808	chr12	45988473	0.0196293388065251	chr12:45988473:C:A
chr12:45990241	['C', 'T']	98663	92854.05797439354	-3799.7459901739976	0.0020999187307092	0.0042645803567129	0.4924092302314656	0.622431	0.622431	chr12	45990241	0.2059087855658132	chr12:45990241:C:T
chr12:45990248	['C', 'T']	98663	92855.35250172325	-3798.1796722997647	0.0021422616297568	0.0042645141276626	0.5023460037007902	0.615425	0.615425	chr12	45990248	0.2108248656746525	chr12:45990248:C:T
chr12:45993430	['C', 'A']	98663	2297.186265267853	238.7362467594695	-0.0261568414249025	0.0205872934112281	-1.270533280039459	0.203898	0.203898	chr12	45993430	0.6905870341199655	chr12:45993430:C:A
chr12:45996266	['G', 'T']	98663	62819.91396770367	-1555.7030388027902	-2.195614807446307e-06	0.0045582996066984	-0.000481674088342	0.999616	0.999616	chr12	45996266	0.0001668011089138	chr12:45996266:G:T
chr12:45997841	['T', 'C']	98663	60228.98812914999	-1694.1863877733867	0.0005107454760423	0.0046134707803289	0.1107074262223778	0.911849	0.911849	chr12	45997841	0.0400770738385639	chr12:45997841:T:C
chr12:45998953	['T', 'A']	98663	63314.31064062784	-1486.5609800427312	-0.0001804042712933	0.0045503832306459	-0.0396459511538179	0.968375	0.968375	chr12	45998953	0.0139564310252196	chr12:45998953:T:A
chr12:45999378	['T', 'C']	98663	159956.07607704	-5001.652807486193	0.0025205088021988	0.0054226341096136	0.4648126263452536	0.642067	0.642067	chr12	45999378	0.1924196507285709	chr12:45999378:T:C
chr12:45999651	['G', 'A']	98663	63472.82235688473	-1551.4184039803206	-0.000184024850912	0.0045815418850065	-0.0401665761289446	0.96796	0.96796	chr12	45999651	0.0141425891153739	chr12:45999651:G:A
chr12:46004280	['A', 'G']	98663	92968.01873365363	-3784.482731444088	0.0025352188108875	0.0042645320621714	0.594489330582408	0.552186	0.552186	chr12	46004280	0.2579146085620635	chr12:46004280:A:G
chr12:46009539	['C', 'T']	98663	63094.4982863517	-1475.0936292627016	0.0009958606116815	0.0045524037891913	0.2187548947318854	0.826841	0.826841	chr12	46009539	0.082577996446924	chr12:46009539:C:T
chr12:46011267	['C', 'T']	98663	92892.2453134347	-3778.375129476549	0.0026246482669888	0.0042648685610053	0.6154112909801264	0.538285	0.538285	chr12	46011267	0.2689877221869017	chr12:46011267:C:T
chr12:46011995	['G', 'A']	98663	61186.68221674825	-1577.8738279287502	-0.0007157819637999	0.0045945745644442	-0.155788518340539	0.8762	0.8762	chr12	46011995	0.0573967511578434	chr12:46011995:G:A
chr12:46013440	['G', 'A']	98663	14738.664266517932	-59.231486252277165	0.0066418315361012	0.0081095935382606	0.8190091778047152	0.412783	0.412783	chr12	46013440	0.3842781969385501	chr12:46013440:G:A
chr12:46013641	['A', 'G']	98663	14209.040556434278	48.77610992128668	0.0131303091282402	0.0082384274210303	1.5937882871581024	0.110987	0.110987	chr12	46013641	0.954727887509758	chr12:46013641:A:G
chr12:46013860	['C', 'G']	98663	14832.503350126202	-17.070235097794118	0.0070196729799927	0.0080872137316392	0.8679964710874329	0.385398	0.385398	chr12	46013860	0.4140905434201027	chr12:46013860:C:G
chr12:46013980	['CT', 'C']	98663	39168.145805666776	-1769.8683876526047	-0.0020802486804246	0.0053325057822497	-0.3901071588800059	0.696458	0.696458	chr12	46013980	0.1571050686416299	chr12:46013980:CT:C
chr12:46014288	['C', 'T']	98663	94490.64675406316	-3604.451604893847	0.0015068276957565	0.0042502149818781	0.3545297595959963	0.722943	0.722943	chr12	46014288	0.14089594303926	chr12:46014288:C:T
chr12:46014706	['A', 'G']	98663	43913.79775326463	-2489.259842912302	-0.004146855425023	0.0051516916152444	-0.8049502444501897	0.42085	0.42085	chr12	46014706	0.3758726684880826	chr12:46014706:A:G
chr12:46015568	['C', 'T']	98663	14891.811233540458	-1.5846463307654015	0.007814008133819	0.0080755315337941	0.9676153329498196	0.333239	0.333239	chr12	46015568	0.4772441774524282	chr12:46015568:C:T
chr12:46016350	['T', 'A']	98663	62596.54145445691	-1337.3942990544097	0.0003417424553982	0.0045648708402441	0.0748635541635614	0.940323	0.940323	chr12	46016350	0.0267229410573527	chr12:46016350:T:A
chr12:46016809	['C', 'T']	98663	157794.78795681486	-4844.092907598667	0.0020145524715551	0.0053116119194914	0.3792732793904834	0.704486	0.704486	chr12	46016809	0.1521276330488197	chr12:46016809:C:T
chr12:46018157	['T', 'C']	98663	94557.6255093559	-3599.673752614637	0.0014471193559665	0.0042496953402034	0.3405230822728348	0.733463	0.733463	chr12	46018157	0.1346217895250289	chr12:46018157:T:C
chr12:46018210	['C', 'T']	98663	63047.63902008878	-1262.200056898855	0.0002432744920077	0.0045580591011772	0.0533723864933986	0.957435	0.957435	chr12	46018210	0.0188907004920146	chr12:46018210:C:T
chr12:46018218	['C', 'T']	98663	79433.61020058586	-3618.226240827277	-0.000664310828669	0.0043555449292804	-0.1525207154225742	0.878777	0.878777	chr12	46018218	0.0561213182783814	chr12:46018218:C:T
chr12:46018312	['C', 'G']	98663	62544.9017737685	-1335.3776832329916	0.0002674600049734	0.0045656852557905	0.0585804736833823	0.953286	0.953286	chr12	46018312	0.0207767849988169	chr12:46018312:C:G
chr12:46019810	['T', 'C']	98663	95935.33648962376	-3442.4067418025456	0.0002052524475734	0.0042444294369129	0.0483580774811317	0.961431	0.961431	chr12	46019810	0.0170818787625136	chr12:46019810:T:C
chr12:46020058	['G', 'A']	98663	15029.112849263953	15.097282593222932	0.0076144998501511	0.0080474199669632	0.9462038617856	0.344047	0.344047	chr12	46020058	0.4633822247355544	chr12:46020058:G:A
chr12:46022479	['C', 'T']	98663	15019.349033363407	6.14977908208774	0.0071073794894149	0.0080502618064287	0.882875571045296	0.377306	0.377306	chr12	46022479	0.423306288501171	chr12:46022479:C:T
chr12:46022785	['T', 'C']	98663	93302.18498094231	-3309.814448000207	-0.0007235281038853	0.0042508511055126	-0.17020782095779	0.864847	0.864847	chr12	46022785	0.0630607167351346	chr12:46022785:T:C
chr12:46022959	['G', 'A']	98663	76588.84054708967	-3550.002312701948	-0.00229838339985	0.0043840903005167	-0.5242554879809705	0.600102	0.600102	chr12	46022959	0.2217749258292769	chr12:46022959:G:A
chr12:46023048	['C', 'T']	98663	93872.8833434712	-3244.09947707573	-0.0010234687626922	0.0042525941969423	-0.2406692751046263	0.809812	0.809812	chr12	46023048	0.0916157920339307	chr12:46023048:C:T
chr12:46023362	['A', 'G']	98663	14850.859900247358	-17.269108094519478	0.0072838592636938	0.0080883128895431	0.9005412331551477	0.367834	0.367834	chr12	46023362	0.4343481301008497	chr12:46023362:A:G
chr12:46024878	['A', 'T']	98663	15022.609047324622	5.266415987046782	0.0070215312216015	0.0080487999395466	0.8723699525816617	0.383009	0.383009	chr12	46024878	0.4167910207979209	chr12:46024878:A:T
chr12:46025131	['T', 'A']	98663	92536.31693224669	-3456.3086591514334	-0.0011581426718214	0.0042520030326328	-0.2723757868780962	0.785334	0.785334	chr12	46025131	0.1049455999337176	chr12:46025131:T:A
chr12:46025318	['TTA', 'T']	98663	76612.41265029708	-3534.9296905469887	-0.0019407150329341	0.0043835627473425	-0.442725505437474	0.657965	0.657965	chr12	46025318	0.1817972077707624	chr12:46025318:TTA:T
chr12:46026092	['GT', 'G']	98663	59743.93765846529	-1778.9309954819207	-0.0030150263365197	0.0046268323090087	-0.6516394230777109	0.514635	0.514635	chr12	46026092	0.28850068102895	chr12:46026092:GT:G
chr12:46027503	['T', 'C']	98663	149220.34788868047	-4896.363378464628	-0.0064812177107015	0.0049498545055818	-1.3093753974774205	0.19041	0.19041	chr12	46027503	0.7203102469663811	chr12:46027503:T:C
chr12:46027966	['C', 'T']	98663	59732.319187761634	-1784.668574023363	-0.0030032295006794	0.0046252888588078	-0.6493063660144022	0.516142	0.516142	chr12	46027966	0.2872307996665654	chr12:46027966:C:T
chr12:46028056	['G', 'T']	98663	14826.751383567476	-14.807389106139986	0.0069581663864356	0.0080871791342531	0.8603947397386564	0.389574	0.389574	chr12	46028056	0.4094100354518442	chr12:46028056:G:T
chr12:46028738	['T', 'A']	98663	72391.81065736647	-3373.0758615513937	-0.0034876964141918	0.0044329289709573	-0.786770200253982	0.431418	0.431418	chr12	46028738	0.365101738840354	chr12:46028738:T:A
chr12:46028956	['T', 'C']	98663	72437.08886117786	-3374.965179624568	-0.0036417462240082	0.0044328770593501	-0.8215310678032102	0.411346	0.411346	chr12	46028956	0.3857927214922803	chr12:46028956:T:C
chr12:46033280	['G', 'A']	98663	14824.601019673826	-15.885559300329405	0.0069647441934097	0.0080875750486637	0.8611659430054395	0.389149	0.389149	chr12	46033280	0.4098840812245636	chr12:46033280:G:A
chr12:46033399	['T', 'G']	98663	87396.80271708826	-3394.5016932159324	-0.0015636623031852	0.0042748574001751	-0.3657811610560768	0.714529	0.714529	chr12	46033399	0.1459801401628785	chr12:46033399:T:G
chr12:46033653	['C', 'T']	98663	13187.272215801962	-194.63095471418043	0.0095672765144824	0.0085364108355244	1.1207610199204616	0.262392	0.262392	chr12	46033653	0.581049410183645	chr12:46033653:C:T
chr12:46034891	['G', 'A']	98663	59752.11236479021	-1755.57735388538	-0.0028437948968622	0.004624011143508	-0.615006064778825	0.538552	0.538552	chr12	46034891	0.2687723569476976	chr12:46034891:G:A
chr12:46035221	['C', 'T']	98663	87150.7328838647	-3434.069770909768	-0.0019547692550091	0.0042768679647109	-0.4570562549833674	0.647632	0.647632	chr12	46035221	0.1886717005609214	chr12:46035221:C:T
chr12:46035251	['T', 'C']	98663	87155.50096823576	-3428.641864443975	-0.0018387278617601	0.0042770516741043	-0.4299054586814625	0.667265	0.667265	chr12	46035251	0.1757016545670466	chr12:46035251:T:C
chr12:46035252	['C', 'T']	98663	87152.43335935361	-3428.961311260656	-0.001849484847245	0.0042769211358601	-0.4324337037075424	0.665427	0.665427	chr12	46035252	0.1768995814156253	chr12:46035252:C:T
chr12:46036057	['C', 'T']	98663	14596.479427893728	-36.88980652496986	0.007276095664615	0.0081423605594522	0.8936101037884409	0.371533	0.371533	chr12	46036057	0.430002605641215	chr12:46036057:C:T
chr12:46036698	['T', 'A']	98663	87367.3060067734	-3402.5112164347743	-0.0018561636122583	0.0042751688255842	-0.4341731725658084	0.664164	0.664164	chr12	46036698	0.1777246683718789	chr12:46036698:T:A
chr12:46037142	['T', 'C']	98663	149129.16100517998	-4901.985745030151	-0.0068201031335529	0.0049460846829621	-1.3788892772188792	0.167932	0.167932	chr12	46037142	0.7748665397211727	chr12:46037142:T:C
chr12:46037367	['C', 'T']	98663	6731.272899583414	-300.87227121005924	0.0129821728929105	0.0117100508951106	1.1086350528443094	0.26759	0.26759	chr12	46037367	0.5725301204481879	chr12:46037367:C:T
chr12:46037692	['T', 'C']	98663	155180.00980173534	-4868.450988858006	-0.0019800902295195	0.0051861303144042	-0.3818049507973135	0.702607	0.702607	chr12	46037692	0.1532875276919731	chr12:46037692:T:C
chr12:46037693	['G', 'A']	98663	155173.58210937103	-4871.407198145563	-0.0020688849308767	0.005185808065953	-0.3989513118427695	0.68993	0.68993	chr12	46037693	0.1611949703582484	chr12:46037693:G:A
chr12:46038444	['T', 'C']	98663	148991.61116855207	-4949.002835543592	-0.0070428750864271	0.0049407290878881	-1.4254728322773758	0.154024	0.154024	chr12	46038444	0.8124116021800112	chr12:46038444:T:C
chr12:46038807	['T', 'C']	98663	59922.75430344071	-1769.2243309722712	-0.0032090438524466	0.0046186654524479	-0.6947989382400028	0.487183	0.487183	chr12	46038807	0.3123078745931695	chr12:46038807:T:C
chr12:46039421	['A', 'G']	98663	87362.48019586175	-3396.9186585732405	-0.0017274624312732	0.0042747613049117	-0.4041073426224805	0.686135	0.686135	chr12	46039421	0.1635904265864685	chr12:46039421:A:G
chr12:46040005	['C', 'T']	98663	87389.60050485595	-3395.8014962201905	-0.0017545408751661	0.0042749671082136	-0.4104220759488684	0.681497	0.681497	chr12	46040005	0.1665360516214035	chr12:46040005:C:T
chr12:46040180	['T', 'G']	98663	87397.8896042666	-3395.541452389264	-0.0016908949596493	0.0042750112244125	-0.3955299462124024	0.692453	0.692453	chr12	46040180	0.1596096988459788	chr12:46040180:T:G
chr12:46042314	['T', 'C']	98663	14605.924500760268	-49.25696563498999	0.0065816101191523	0.0081417082820932	0.8083819624964695	0.418873	0.418873	chr12	46042314	0.3779176327849322	chr12:46042314:T:C
chr12:46042397	['C', 'T']	98663	87383.45595749859	-3390.46016633374	-0.0016208061168923	0.0042751471433715	-0.3791228845550732	0.704597	0.704597	chr12	46042397	0.1520592102694787	chr12:46042397:C:T
chr12:46042424	['C', 'T']	98663	87220.68052472046	-3415.8843088702583	-0.0016301949529952	0.0042769723879902	-0.381156295881824	0.703088	0.703088	chr12	46042424	0.1529903143506032	chr12:46042424:C:T
chr12:46042709	['G', 'A']	98663	87363.56423306602	-3391.050427848506	-0.0016757007948395	0.0042754511295357	-0.391935434196267	0.695107	0.695107	chr12	46042709	0.1579483379526465	chr12:46042709:G:A
chr12:46043042	['T', 'C']	98663	147314.9173449838	-5166.551073203108	-0.0059181314093115	0.0048923070510877	-1.209681106993438	0.226404	0.226404	chr12	46043042	0.645115904504165	chr12:46043042:T:C
chr12:46043187	['T', 'C']	98663	147313.42406641523	-5166.696540536657	-0.005877926161121	0.0048918852013248	-1.2015666597264263	0.229534	0.229534	chr12	46043187	0.6391529749689246	chr12:46043187:T:C
chr12:46043524	['G', 'A']	98663	14624.778755410489	-43.21150876515919	0.0068193815268639	0.0081366135113833	0.8381105379189268	0.401971	0.401971	chr12	46043524	0.3958052777470665	chr12:46043524:G:A
chr12:46043964	['T', 'C']	98663	87395.91666328725	-3399.883553302107	-0.0018155603229994	0.0042748750704975	-0.4247048844840456	0.671053	0.671053	chr12	46043964	0.1732431777467342	chr12:46043964:T:C
chr12:46044775	['G', 'C']	98663	87012.28402270883	-3415.106116338281	-0.0015871831817494	0.0042774037568885	-0.3710622779515223	0.710592	0.710592	chr12	46044775	0.1483796862013386	chr12:46044775:G:C
chr12:46044825	['C', 'T']	98663	87010.28355636657	-3414.666496220019	-0.0015756931769261	0.0042773487717056	-0.3683808033960807	0.71259	0.71259	chr12	46044825	0.1471602765335464	chr12:46044825:C:T
chr12:46044864	['T', 'C']	98663	87007.51918047079	-3414.821782507804	-0.0016043940063694	0.0042772367834015	-0.3751005818980122	0.707586	0.707586	chr12	46044864	0.1502207684458865	chr12:46044864:T:C
chr12:46045689	['A', 'G']	98663	87019.8075725773	-3412.2295429557184	-0.0015007698871296	0.0042775943539139	-0.3508443678761793	0.725706	0.725706	chr12	46045689	0.1392392862389493	chr12:46045689:A:G
chr12:46045797	['T', 'C']	98663	87019.28565490671	-3416.438471441505	-0.0016232842954177	0.0042774018563714	-0.3795024058821516	0.704316	0.704316	chr12	46045797	0.1522324455949147	chr12:46045797:T:C
chr12:46046212	['G', 'A']	98663	14249.733140059405	-59.57490560623874	0.0078233872593108	0.0082302901786748	0.9505603191952606	0.34183	0.34183	chr12	46046212	0.4661898249894303	chr12:46046212:G:A
chr12:46047086	['T', 'A']	98663	14244.876928535225	-63.47412183746368	0.0076508161151075	0.008231065479221	0.9295049510202124	0.35263	0.35263	chr12	46047086	0.4526807428585139	chr12:46047086:T:A
chr12:46047757	['G', 'A']	98663	73136.79069130876	-3288.794945947033	-0.0038886591684264	0.0044169704884447	-0.8803905705504541	0.37865	0.37865	chr12	46047757	0.4217620388393684	chr12:46047757:G:A
chr12:46047880	['G', 'A']	98663	87031.76011718906	-3413.178584056672	-0.0015917802581608	0.0042771641879726	-0.3721578569831328	0.709776	0.709776	chr12	46047880	0.1488786897500262	chr12:46047880:G:A
chr12:46048582	['T', 'C']	98663	87031.99593495933	-3409.000760843084	-0.0014269107134687	0.0042772459091047	-0.3336050215002613	0.738678	0.738678	chr12	46048582	0.1315448353513981	chr12:46048582:T:C
chr12:46048779	['C', 'T']	98663	87051.52854767746	-3414.580022178073	-0.0015726914421139	0.0042776958991849	-0.3676491922704482	0.713136	0.713136	chr12	46048779	0.1468276392684457	chr12:46048779:C:T
chr12:46049042	['A', 'G']	98663	14306.225095882608	-55.73844105650687	0.0077024546118244	0.0082184154893447	0.9372189349407696	0.348648	0.348648	chr12	46049042	0.4576128217582313	chr12:46049042:A:G
chr12:46049179	['A', 'G']	98663	87040.29055150034	-3413.27696761073	-0.0015093865816641	0.004277329862167	-0.3528805657507565	0.724179	0.724179	chr12	46049179	0.1401540731621359	chr12:46049179:A:G
chr12:46049438	['G', 'A']	98663	14298.086573853432	-56.09535724555488	0.0076754867291096	0.0082177039029117	0.9340184094963592	0.350297	0.350297	chr12	46049438	0.4555635820343622	chr12:46049438:G:A
chr12:46049752	['G', 'A']	98663	87030.46727825646	-3408.9956199381813	-0.0014153087887811	0.0042768373740171	-0.3309241537635935	0.740702	0.740702	chr12	46049752	0.130356482690391	chr12:46049752:G:A
chr12:46050009	['A', 'G']	98663	148477.06847509855	-4950.966542121928	-0.0057653025868836	0.0049232161687076	-1.17104396583851	0.241584	0.241584	chr12	46050009	0.6169318322272733	chr12:46050009:A:G
chr12:46050023	['A', 'T']	98663	87026.28728710463	-3409.151036826916	-0.0014098683964182	0.0042772820753709	-0.3296178207503359	0.741689	0.741689	chr12	46050023	0.1297781619680173	chr12:46050023:A:T
chr12:46050042	['A', 'G']	98663	87024.34312393548	-3410.158516777972	-0.0014414130173089	0.0042773504678014	-0.3369873542417142	0.736127	0.736127	chr12	46050042	0.1330472527262279	chr12:46050042:A:G
chr12:46050093	['A', 'G']	98663	110277.64933287373	-3176.91516601638	0.0014682209158107	0.0042776052423965	0.3432343174771637	0.731423	0.731423	chr12	46050093	0.1358313871535242	chr12:46050093:A:G
chr12:46050976	['G', 'A']	98663	148270.5643552311	-4982.961063511253	-0.0060550579025727	0.0049175833447642	-1.2313076318309046	0.218211	0.218211	chr12	46050976	0.6611233604438786	chr12:46050976:G:A
chr12:46051649	['A', 'G']	98663	148325.0402023294	-4991.307396768217	-0.0061533817491302	0.0049192649725019	-1.250874222780609	0.210983	0.210983	chr12	46051649	0.6757525366626297	chr12:46051649:A:G
chr12:46053409	['A', 'G']	98663	86845.40667930609	-3441.657455179381	-0.0016451094572104	0.0042782208359259	-0.3845312152649486	0.700586	0.700586	chr12	46053409	0.1545385455560035	chr12:46053409:A:G
chr12:46054126	['A', 'G']	98663	87162.85288332857	-3392.4195521780134	-0.0015204530004904	0.0042747716660994	-0.3556805179907603	0.722081	0.722081	chr12	46054126	0.1414140823750855	chr12:46054126:A:G
chr12:46054150	['A', 'C']	98663	148307.56028749852	-4982.333958084392	-0.0062436394270894	0.0049177207932159	-1.2696205599355397	0.204223	0.204223	chr12	46054150	0.6898953483872823	chr12:46054150:A:C
chr12:46054827	['A', 'G']	98663	86874.30887259531	-3425.621153811532	-0.0013406384811751	0.004278822280508	-0.313319505528985	0.754039	0.754039	chr12	46054827	0.122606191203474	chr12:46054827:A:G
chr12:46057278	['A', 'G']	98663	87162.20240472838	-3396.7847652466794	-0.0016261817854142	0.0042742753423758	-0.3804578917254075	0.703606	0.703606	chr12	46057278	0.1526704657526931	chr12:46057278:A:G
chr12:46057909	['C', 'T']	98663	87383.37052919704	-3361.60271797804	-0.0014476317868139	0.0042724719832963	-0.3388276839435307	0.73474	0.73474	chr12	46057909	0.1338663160745035	chr12:46057909:C:T
chr12:46058192	['T', 'A']	98663	86886.9709466172	-3428.5766212610883	-0.0013906965140574	0.004278583207419	-0.3250366877628919	0.745154	0.745154	chr12	46058192	0.1277539629045977	chr12:46058192:T:A
chr12:46058774	['C', 'T']	98663	87165.31969789135	-3397.846978091291	-0.0016423530929636	0.0042747127009519	-0.3842019821818395	0.70083	0.70083	chr12	46058774	0.154387315864527	chr12:46058774:C:T
chr12:46059490	['C', 'T']	98663	86879.01408179404	-3430.0935959705507	-0.0014285280056348	0.0042784770600941	-0.33388703166341	0.738466	0.738466	chr12	46059490	0.1316694954126997	chr12:46059490:C:T
chr12:46059769	['A', 'G']	98663	86886.7321884757	-3432.196333250993	-0.0014573297278236	0.0042783855640668	-0.3406260857047113	0.733386	0.733386	chr12	46059769	0.1346673847773518	chr12:46059769:A:G
chr12:46060080	['T', 'A']	98663	86882.13427751706	-3431.2955488135817	-0.0014694960940888	0.0042785901568375	-0.3434533433263115	0.731258	0.731258	chr12	46060080	0.1359293696798823	chr12:46060080:T:A
chr12:46060628	['A', 'G']	98663	59874.92353388412	-1724.1685388712276	-0.0026820761777119	0.0046173778956926	-0.5808656424274787	0.561332	0.561332	chr12	46060628	0.2507801991355987	chr12:46060628:A:G
chr12:46061116	['A', 'G']	98663	86880.98449620267	-3428.8361213235703	-0.0014958849003735	0.0042785805144668	-0.3496217718272737	0.726623	0.726623	chr12	46061116	0.1386908594116561	chr12:46061116:A:G
chr12:46062036	['G', 'C']	98663	14248.722090453892	-66.7957380691795	0.0071444264428819	0.0082279969296117	0.8683068921877978	0.385228	0.385228	chr12	46062036	0.4142821540408739	chr12:46062036:G:C
chr12:46062390	['C', 'T']	98663	59203.20093060034	-1857.389589958362	-0.0038748799253298	0.004635092477902	-0.835987619190655	0.403164	0.403164	chr12	46062390	0.3945182545867457	chr12:46062390:C:T
chr12:46063043	['C', 'T']	98663	28280.87289905319	-707.3436574820629	0.0041080299713805	0.0060432742521017	0.6797689133422706	0.496652	0.496652	chr12	46063043	0.3039478113002441	chr12:46063043:C:T
chr12:46063570	['A', 'C']	98663	54052.957087679824	-2847.690366002282	-0.0014490283229681	0.0048146676553359	-0.3009612348553722	0.763445	0.763445	chr12	46063570	0.1172222448641245	chr12:46063570:A:C
chr12:46064184	['G', 'A']	98663	93248.85987183652	-2755.7748611532925	0.000700474454574	0.0042557403839926	0.1645952035064917	0.869263	0.869263	chr12	46064184	0.060848805636309	chr12:46064184:G:A
chr12:46065036	['T', 'G']	98663	93711.4906959528	-2677.027099897204	0.0012148675425142	0.0042551641210713	0.2855042738535824	0.775258	0.775258	chr12	46065036	0.1105537435196215	chr12:46065036:T:G
chr12:46065094	['G', 'A']	98663	53841.920047454405	-2734.0455573553527	-0.0010745406531406	0.0048214530136883	-0.2228665611984515	0.82364	0.82364	chr12	46065094	0.0842625700707135	chr12:46065094:G:A
chr12:46065393	['T', 'C']	98663	53615.23810392719	-2782.850397710658	-0.001174283612198	0.0048276911852158	-0.2432391731671138	0.807821	0.807821	chr12	46065393	0.0926848611616044	chr12:46065393:T:C
chr12:46065859	['C', 'T']	98663	93705.7941483592	-2680.7123210679133	0.0011232586470829	0.0042546569853104	0.2640068637638861	0.791775	0.791775	chr12	46065859	0.1013982150534458	chr12:46065859:C:T
chr12:46066276	['G', 'A']	98663	53637.61102494704	-2776.601858098844	-0.0011623801152449	0.0048270077479816	-0.2408075925983301	0.809705	0.809705	chr12	46066276	0.091673178908698	chr12:46066276:G:A
chr12:46066596	['G', 'A']	98663	116915.8100408568	-3138.1446320919595	-0.0027946625968909	0.0043390319931532	-0.6440751304209713	0.519528	0.519528	chr12	46066596	0.2843910411428024	chr12:46066596:G:A
chr12:46066878	['C', 'T']	98663	13208.803267887732	-228.74380513490408	0.0071232919686455	0.0085202811424408	0.8360395448881763	0.403135	0.403135	chr12	46066878	0.3945494949578255	chr12:46066878:C:T
chr12:46066991	['T', 'C']	98663	93685.63790096928	-2682.979331522015	0.0011445218377066	0.0042544974118892	0.2690145807841608	0.787919	0.787919	chr12	46066991	0.1035184267504914	chr12:46066991:T:C
chr12:46067839	['C', 'A']	98663	40077.09302773497	100.70363697067587	0.0037292598818262	0.0053792667410573	0.6932654693180762	0.488145	0.488145	chr12	46067839	0.3114511547469748	chr12:46067839:C:A
chr12:46068404	['A', 'C']	98663	40180.55225968653	135.2270357051968	0.0045267395200503	0.0053749662155966	0.8421893903100268	0.399684	0.399684	chr12	46068404	0.3982832369057513	chr12:46068404:A:C
chr12:46068606	['A', 'G']	98663	27699.64975164723	-760.8055344272336	0.0041962140420975	0.0060896172577902	0.6890768113101827	0.490777	0.490777	chr12	46068606	0.3091157984453173	chr12:46068606:A:G
chr12:46069848	['C', 'T']	98663	22372.94789660415	-580.2043405445256	-0.0105413960955306	0.0067512994237403	-1.5613877320361158	0.118436	0.118436	chr12	46069848	0.9265162686861712	chr12:46069848:C:T
chr12:46070031	['G', 'T']	98663	27670.92642601546	-765.1399054103479	0.0040767207717408	0.0060922313479656	0.6691670980456395	0.50339	0.50339	chr12	46070031	0.2980954160978581	chr12:46070031:G:T
chr12:46070110	['C', 'T']	98663	27670.084955196045	-766.659528686781	0.0039347679518441	0.0060922152119884	0.6458681801163644	0.518366	0.518366	chr12	46070110	0.2853634918917664	chr12:46070110:C:T
chr12:46070428	['T', 'A']	98663	117905.14531889878	-3049.095392528886	-0.0036349990316992	0.0043499802503269	-0.8356357552258123	0.403362	0.403362	chr12	46070428	0.3943050182889838	chr12:46070428:T:A
chr12:46070634	['C', 'T']	98663	93727.69986924397	-2645.815051063564	0.0018208104463459	0.0042532678990906	0.4280968162704383	0.668582	0.668582	chr12	46070634	0.1748453199449228	chr12:46070634:C:T
chr12:46070668	['T', 'C']	98663	93726.24945259912	-2649.3165615600183	0.0017571129663057	0.0042535912532264	0.4130892842543084	0.679542	0.679542	chr12	46070668	0.1677836959520267	chr12:46070668:T:C
chr12:46070906	['T', 'C']	98663	93735.20195281206	-2640.729272898361	0.0018953399473921	0.0042539652191705	0.4455466487715443	0.655926	0.655926	chr12	46070906	0.1831451539238016	chr12:46070906:T:C
chr12:46071197	['G', 'A']	98663	27677.805287218835	-754.3348997929011	0.0043580197408895	0.0060915187583735	0.7154241682172997	0.474349	0.474349	chr12	46071197	0.323902010641304	chr12:46071197:G:A
chr12:46071733	['G', 'A']	98663	53776.27030013075	-2735.7330203207207	-0.0012570275861469	0.0048229467239282	-0.2606347650307679	0.794375	0.794375	chr12	46071733	0.0999744321019165	chr12:46071733:G:A
chr12:46072300	['C', 'G']	98663	27677.805287218835	-763.1483275952213	0.0039801283591359	0.0060912249121856	0.653420029060755	0.513487	0.513487	chr12	46072300	0.2894705470028901	chr12:46072300:C:G
chr12:46072327	['C', 'T']	98663	27711.93224462488	-770.3646086521247	0.003831929896504	0.0060887092306062	0.6293501219013735	0.529121	0.529121	chr12	46072327	0.2764450016447821	chr12:46072327:C:T
chr12:46072707	['G', 'A']	98663	93725.09913325564	-2643.462448227257	0.0018997277217045	0.0042531659112225	0.4466620304399353	0.65512	0.65512	chr12	46072707	0.1836791418944958	chr12:46072707:G:A
chr12:46072810	['T', 'C']	98663	93721.0984033656	-2646.1708513048206	0.0018138743073909	0.0042534578773523	0.4264469896478775	0.669783	0.669783	chr12	46072810	0.1740658796386227	chr12:46072810:T:C
chr12:46073001	['T', 'C']	98663	116320.93738911807	-3189.01028615275	-0.0021284839274111	0.004328735061419	-0.491710372016475	0.622925	0.622925	chr12	46073001	0.2055642391303957	chr12:46073001:T:C
chr12:46073999	['C', 'T']	98663	53540.7986437723	-2771.193325955448	-0.0011275310001385	0.0048304050786938	-0.2334236946528293	0.815433	0.815433	chr12	46073999	0.0886117169359817	chr12:46073999:C:T
chr12:46074190	['C', 'T']	98663	11500.398749125708	-516.7353528443725	0.005307074291601	0.0090646663603427	0.5854682434666463	0.558234	0.558234	chr12	46074190	0.2531837157465215	chr12:46074190:C:T
chr12:46074313	['C', 'T']	98663	22590.9766244298	-544.8523911375773	-0.0097432624076699	0.0067243450468228	-1.4489533686664973	0.147354	0.147354	chr12	46074313	0.8316380705073094	chr12:46074313:C:T
chr12:46074314	['C', 'A']	98663	93720.99820565071	-2637.442246538216	0.0020235166517148	0.0042531732783026	0.4757663324082467	0.634242	0.634242	chr12	46074314	0.1977450020372793	chr12:46074314:C:A
chr12:46075269	['T', 'G']	98663	93745.50793505932	-2636.203371593218	0.0020001464200074	0.0042542506529048	0.4701524623711868	0.638247	0.638247	chr12	46075269	0.1950112178656748	chr12:46075269:T:G
chr12:46075597	['C', 'G']	98663	53587.603929081895	-2769.562025693094	-0.0011295543725985	0.0048284007827401	-0.2339396465671052	0.815032	0.815032	chr12	46075597	0.0888253395415017	chr12:46075597:C:G
chr12:46075904	['G', 'T']	98663	22263.805240484515	-554.0134639995825	-0.0099431021222742	0.0067690253588598	-1.4689119326846465	0.14186	0.14186	chr12	46075904	0.8481400444874878	chr12:46075904:G:T
chr12:46076006	['A', 'G']	98663	53802.90639984589	-2717.864222935921	-0.0008705762296838	0.0048223003939641	-0.180531314634292	0.856736	0.856736	chr12	46076006	0.0671529836852845	chr12:46076006:A:G
chr12:46076726	['G', 'C']	98663	116248.99080448123	-3191.706341402541	-0.001977282534135	0.0043280061076153	-0.4568576117893886	0.647774	0.647774	chr12	46076726	0.1885764874513986	chr12:46076726:G:C
chr12:46077165	['A', 'G']	98663	93649.42473031068	-2647.5509603093324	0.0019774487840802	0.0042550022531776	0.4647350733136554	0.642122	0.642122	chr12	46077165	0.1923824502907549	chr12:46077165:A:G
chr12:46077341	['A', 'C']	98663	27718.023408828256	-775.4585533719096	0.0036135200424745	0.0060886871763691	0.5934809816636663	0.552861	0.552861	chr12	46077341	0.2573840450444133	chr12:46077341:A:C
chr12:46078823	['T', 'C']	98663	117758.0319859688	-3048.1744623149248	-0.003018835587933	0.0043474572436822	-0.6943910931660315	0.487439	0.487439	chr12	46078823	0.3120797258546347	chr12:46078823:T:C
chr12:46079622	['AC', 'A']	98663	93521.90573994852	-2670.444922953837	0.0019271800073666	0.0042503726236722	0.4534143657507306	0.650251	0.650251	chr12	46079622	0.1869189712441266	chr12:46079622:AC:A
chr12:46079978	['C', 'T']	98663	22467.27717352741	-557.303364936057	-0.0094585480401419	0.0067316787880379	-1.4050801201253988	0.160001	0.160001	chr12	46079978	0.7958773030120456	chr12:46079978:C:T
chr12:46080285	['A', 'G']	98663	39546.40905404857	30.095401462194857	0.0041184572520608	0.0054053401556083	0.76192378897518	0.446107	0.446107	chr12	46080285	0.3505609620587153	chr12:46080285:A:G
chr12:46080667	['C', 'T']	98663	93640.77833311372	-2643.2032403403746	0.0020502384199164	0.0042547822859921	0.481866822343966	0.629902	0.629902	chr12	46080667	0.2007270127207975	chr12:46080667:C:T
chr12:46081104	['G', 'A']	98663	93660.73248646568	-2649.9336911539394	0.0019025323576833	0.0042545453406159	0.4471764208318222	0.654749	0.654749	chr12	46081104	0.1839251562014145	chr12:46081104:G:A
chr12:46081178	['A', 'G']	98663	27734.405511970646	-768.8782083459449	0.0037674762470212	0.0060860385046574	0.6190358874887326	0.535894	0.535894	chr12	46081178	0.2709211053961693	chr12:46081178:A:G
chr12:46081245	['A', 'G']	98663	117283.7746216153	-3128.4752226929545	-0.0033208673107208	0.0043378320902255	-0.7655592106028565	0.44394	0.44394	chr12	46081245	0.3526757222946732	chr12:46081245:A:G
chr12:46081295	['C', 'T']	98663	53545.48234995946	-2771.022302844157	-0.0011337412581596	0.0048306814648379	-0.2346959257015901	0.814445	0.814445	chr12	46081295	0.0891382385537673	chr12:46081295:C:T
chr12:46081312	['G', 'T']	98663	27730.58872014274	-770.8654057690394	0.0037191467344101	0.0060873112859954	0.6109670689860246	0.541223	0.541223	chr12	46081312	0.2666237557535765	chr12:46081312:G:T
chr12:46081344	['A', 'G']	98663	93663.82122287565	-2650.2637272921265	0.0019096387592823	0.00425476803647	0.4488232361702913	0.65356	0.65356	chr12	46081344	0.1847145358986366	chr12:46081344:A:G
chr12:46081708	['T', 'A']	98663	53569.00322423655	-2772.125041925062	-0.0011505680824804	0.0048299978757419	-0.2382129582828739	0.811716	0.811716	chr12	46081708	0.0905958934277129	chr12:46081708:T:A
chr12:46081750	['C', 'T']	98663	93690.84090632608	-2643.2960145459333	0.002024758067287	0.0042543253692468	0.4759292934958473	0.634126	0.634126	chr12	46081750	0.1978244398030401	chr12:46081750:C:T
chr12:46081925	['C', 'T']	98663	27702.177066331456	-768.8298340819556	0.003784738210832	0.0060892058789732	0.6215487349345798	0.53424	0.53424	chr12	46081925	0.2722635982897044	chr12:46081925:C:T
chr12:46082418	['T', 'C']	98663	93686.63817470298	-2646.959507018209	0.0019771569703475	0.0042543681601513	0.4647357482755494	0.642122	0.642122	chr12	46082418	0.1923824502907549	chr12:46082418:T:C
chr12:46082539	['C', 'G']	98663	27710.966053762568	-767.2526822900536	0.0038741514047994	0.0060883817936475	0.6363187356025589	0.52457	0.52457	chr12	46082539	0.2801965502058398	chr12:46082539:C:G
chr12:46083171	['A', 'G']	98663	93858.34428007988	-2625.462868486716	0.0020079789446113	0.0042548392615074	0.4719282730083686	0.636979	0.636979	chr12	46083171	0.1958748853011581	chr12:46083171:A:G
chr12:46083190	['C', 'T']	98663	116286.4304095227	-3186.99959583718	-0.0019209184039156	0.0043284832197896	-0.4437855725380451	0.657199	0.657199	chr12	46083190	0.1823031060629228	chr12:46083190:C:T
chr12:46083476	['G', 'A']	98663	53589.233623258944	-2775.957744756828	-0.0012273364957986	0.0048296277325268	-0.254126521498287	0.799398	0.799398	chr12	46083476	0.0972369426283912	chr12:46083476:G:A
chr12:46083881	['A', 'G']	98663	93680.7880655724	-2642.367531037129	0.0020637474509268	0.0042542846175659	0.4850985856483726	0.627607	0.627607	chr12	46083881	0.2023122211647382	chr12:46083881:A:G
chr12:46084095	['G', 'A']	98663	116279.17792039254	-3181.14883623168	-0.0017920078030856	0.0043281179237017	-0.4140385808972939	0.678847	0.678847	chr12	46084095	0.1682280969170816	chr12:46084095:G:A
chr12:46084724	['A', 'G']	98663	27734.15189488413	-764.0668051958313	0.0037219718140787	0.0060871808679338	0.6114442621025735	0.540907	0.540907	chr12	46084724	0.2668773982183124	chr12:46084724:A:G
chr12:46085095	['T', 'C']	98663	22590.060656435628	-535.7101440854151	-0.0093124781735769	0.0067242305894586	-1.384913567386559	0.166082	0.166082	chr12	46085095	0.7796774339199436	chr12:46085095:T:C
chr12:46085232	['C', 'T']	98663	93692.84137266832	-2649.75406111804	0.0019178394519456	0.0042544194979516	0.4507875758065239	0.652144	0.652144	chr12	46085232	0.185656497058986	chr12:46085232:C:T
chr12:46086478	['GAGGGTCA', 'G']	98663	93684.9909066026	-2648.043185811687	0.0019414384485737	0.0042543458470023	0.4563424127687478	0.648145	0.648145	chr12	46086478	0.1883278249081564	chr12:46086478:GAGGGTCA:G
chr12:46087129	['C', 'G']	98663	27685.683651438827	-772.4325624562288	0.0037171038463586	0.0060907094892042	0.6102907802362235	0.541671	0.541671	chr12	46087129	0.2662644150628114	chr12:46087129:C:G
chr12:46087306	['G', 'A']	98663	93687.2939614188	-2649.504866549388	0.0019032862751362	0.0042542239153372	0.4473874231853538	0.654596	0.654596	chr12	46087306	0.1840266528368065	chr12:46087306:G:A
chr12:46087395	['A', 'G']	98663	93682.44471475488	-2648.742032453484	0.0019002883193172	0.004253870160963	0.4467198685930335	0.655078	0.655078	chr12	46087395	0.1837069855765136	chr12:46087395:A:G
chr12:46087571	['T', 'C']	98663	53616.325149020726	-2767.1877022021195	-0.0010552022908244	0.0048274482093447	-0.2185838656501377	0.826975	0.826975	chr12	46087571	0.0825076192578022	chr12:46087571:T:C
chr12:46087790	['T', 'C']	98663	93688.24367447892	-2649.2762230211983	0.0019189077526575	0.004254132806501	0.4510690756351412	0.651941	0.651941	chr12	46087790	0.1857917057003528	chr12:46087790:T:C
chr12:46088681	['C', 'T']	98663	39968.4816162681	86.52064414188415	0.0037035782079178	0.0053840145071355	0.6878841435158556	0.491527	0.491527	chr12	46088681	0.3084526210079448	chr12:46088681:C:T
chr12:46089418	['A', 'G']	98663	22595.473617504504	-523.1568945512553	-0.0081087043696626	0.0067243843375609	-1.2058656915800068	0.227872	0.227872	chr12	46089418	0.6423090359102952	chr12:46089418:A:G
chr12:46089571	['T', 'G']	98663	22588.66316258984	-524.7006964673419	-0.0082048318625295	0.0067243364792474	-1.2201697353859622	0.222403	0.222403	chr12	46089571	0.6528593588406171	chr12:46089571:T:G
chr12:46089828	['C', 'T']	98663	22433.955935124177	-555.354696193375	-0.0091116329307765	0.0067431184935371	-1.3512491200487444	0.176619	0.176619	chr12	46089828	0.7529625784973933	chr12:46089828:C:T
chr12:46090348	['T', 'C']	98663	63621.67257318952	-360.3231969929667	-0.0027878451988751	0.0046915884926084	-0.5942220216601218	0.552365	0.552365	chr12	46090348	0.2577738478132321	chr12:46090348:T:C
chr12:46090515	['T', 'C']	98663	63632.41357110991	-356.5723171548608	-0.0026903198097758	0.004691874265504	-0.5733998094441344	0.566375	0.566375	chr12	46090515	0.2468959248127578	chr12:46090515:T:C
chr12:46090524	['T', 'C']	98663	117764.25922283836	-3040.961008880198	-0.0028805643728223	0.0043478268772115	-0.6625296853286284	0.507633	0.507633	chr12	46090524	0.2944501532202456	chr12:46090524:T:C
chr12:46091860	['C', 'T']	98663	51143.18362340728	-1252.3864961142615	-0.0037580629922516	0.0048446060377491	-0.7757210726669789	0.437916	0.437916	chr12	46091860	0.3586091868362657	chr12:46091860:C:T
chr12:46092055	['A', 'G']	98663	117762.09726600908	-3039.7115997714354	-0.0028366073713295	0.0043476811435255	-0.6524414458391812	0.514118	0.514118	chr12	46092055	0.2889371906013083	chr12:46092055:A:G
chr12:46093639	['A', 'G']	98663	20071.23775493654	-1007.2753886201816	-0.0005817801269542	0.0070555849128391	-0.0824566827755921	0.934284	0.934284	chr12	46093639	0.0295210885613296	chr12:46093639:A:G
chr12:46094717	['T', 'C']	98663	51129.80985544269	-1245.7375940872432	-0.0035875364820044	0.0048458937515816	-0.7403250392837286	0.459105	0.459105	chr12	46094717	0.3380879774134935	chr12:46094717:T:C
chr12:46094842	['T', 'C']	98663	63631.89883722112	-357.14556041986054	-0.0027335440772985	0.0046914526430902	-0.5826647491208425	0.56012	0.56012	chr12	46094842	0.2517189198601572	chr12:46094842:T:C
chr12:46095101	['A', 'G']	98663	27711.651332995432	-769.1797080580205	0.0036593712984574	0.0060889088007816	0.6009896712507286	0.547848	0.547848	chr12	46095101	0.2613399194681802	chr12:46095101:A:G
chr12:46095634	['A', 'G']	98663	51146.73917891536	-1252.9465675078563	-0.0038036400500383	0.0048447364028586	-0.7851077403909894	0.432392	0.432392	chr12	46095634	0.364122349843602	chr12:46095634:A:G
chr12:46095965	['A', 'G']	98663	63688.3982849605	-349.99894340428546	-0.0024788557053896	0.0046932222037685	-0.5281777844226468	0.597377	0.597377	chr12	46095965	0.2237515024640187	chr12:46095965:A:G
chr12:46096102	['A', 'G']	98663	63626.28120247389	-354.963859614408	-0.0026718447400181	0.0046917116143116	-0.5694818777582109	0.56903	0.56903	chr12	46096102	0.2448648364326923	chr12:46096102:A:G
chr12:46096399	['C', 'T']	98663	63583.40015815723	-357.8073877728874	-0.0027433513819258	0.0046925806162678	-0.584614651566216	0.558808	0.558808	chr12	46096399	0.2527373850721983	chr12:46096399:C:T
chr12:46098407	['T', 'C']	98663	22450.467160834352	-562.8950120312827	-0.0093687007436088	0.0067416068422621	-1.3896836411280808	0.164628	0.164628	chr12	46098407	0.7834962978520308	chr12:46098407:T:C
chr12:46098881	['A', 'G']	98663	23443.80183888005	-483.39042443587016	-0.0112336934461953	0.0066215890182867	-1.6965253227241264	0.0897896	0.0897896	chr12	46098881	1.046773963156481	chr12:46098881:A:G
chr12:46098900	['A', 'G']	98663	51083.80192810655	-1275.4235759450155	-0.0042921017104137	0.0048471267062145	-0.8854940195623096	0.375892	0.375892	chr12	46098900	0.4249369171508505	chr12:46098900:A:G
chr12:46098903	['A', 'G']	98663	63571.24221442766	-374.3670472062561	-0.0030438239130256	0.0046929729279066	-0.6485918328924648	0.516604	0.516604	chr12	46098903	0.2868422354619617	chr12:46098903:A:G
chr12:46099108	['A', 'G']	98663	51076.90688361721	-1275.6618799992043	-0.0042565493382695	0.0048474140673707	-0.878107229774635	0.379888	0.379888	chr12	46099108	0.4203444248345758	chr12:46099108:A:G
chr12:46099264	['G', 'A']	98663	146872.23838199506	-4515.437284957239	-0.005175619419099	0.0048730817142602	-1.0620834458723438	0.2882	0.2882	chr12	46099264	0.5403060235220295	chr12:46099264:G:A
chr12:46099288	['A', 'G']	98663	117682.5904252084	-3062.0893126336096	-0.0031182306835155	0.0043464676851472	-0.7174172015982438	0.473118	0.473118	chr12	46099288	0.325030528696381	chr12:46099288:A:G
chr12:46099425	['C', 'A']	98663	51059.49039387643	-1271.443846129553	-0.0041624824976253	0.0048480801959674	-0.8585836721693633	0.390572	0.390572	chr12	46099425	0.4082988943849929	chr12:46099425:C:A
chr12:46099547	['T', 'A']	98663	63569.97374077378	-374.7581255603171	-0.0030854858869042	0.0046935070741066	-0.6573945321029577	0.510929	0.510929	chr12	46099547	0.2916394463438875	chr12:46099547:T:A
chr12:46099799	['A', 'T']	98663	51158.33328602563	-1252.642321224311	-0.0037187556917689	0.0048449795541209	-0.7675482734712475	0.442757	0.442757	chr12	46099799	0.3538345638762468	chr12:46099799:A:T
chr12:46099928	['A', 'T']	98663	63569.02026376344	-377.2290495648681	-0.0031324395621439	0.004692951005798	-0.6674775761080519	0.504469	0.504469	chr12	46099928	0.2971655163301237	chr12:46099928:A:T
chr12:46100018	['T', 'C']	98663	51597.1187575512	-1233.431973010064	-0.0048306512396953	0.0048751596234351	-0.9908703740640874	0.321751	0.321751	chr12	46100018	0.4924800946370737	chr12:46100018:T:C
chr12:46100289	['T', 'C']	98663	51076.42445685784	-1275.0962929811024	-0.0042227564856439	0.0048474223309461	-0.8711344292585576	0.383683	0.383683	chr12	46100289	0.4160274428390849	chr12:46100289:T:C
chr12:46100343	['G', 'A']	98663	51083.31960058796	-1276.3879220540234	-0.0042891110004068	0.0048472572679748	-0.8848531784653432	0.376238	0.376238	chr12	46100343	0.4245373428715676	chr12:46100343:G:A
chr12:46100545	['T', 'C']	98663	117688.66386196823	-3056.929875233556	-0.0031080346059293	0.0043464674978614	-0.7150714016516931	0.474567	0.474567	chr12	46100545	0.3237024646357133	chr12:46100545:T:C
chr12:46100915	['G', 'T']	98663	51068.31686350042	-1261.8452361148543	-0.0038725948821746	0.0048476194352	-0.7988652851035737	0.42437	0.42437	chr12	46100915	0.372255325277224	chr12:46100915:G:T
chr12:46101020	['C', 'G']	98663	117690.01406166048	-3044.874132645225	-0.0028884681401062	0.0043469083676818	-0.6644879293019472	0.50638	0.50638	chr12	46101020	0.2955234555601422	chr12:46101020:C:G
chr12:46101452	['A', 'G']	98663	51075.21208097233	-1267.6547663191295	-0.0040159200147491	0.0048475463555319	-0.8284438600914467	0.407421	0.407421	chr12	46101452	0.3899565895993016	chr12:46101452:A:G
chr12:46101656	['A', 'G']	98663	51092.94632900099	-1273.425779082	-0.0042058379259643	0.0048474438136279	-0.8676403662772104	0.385593	0.385593	chr12	46101656	0.4138708588173592	chr12:46101656:A:G
chr12:46101687	['A', 'AAT']	98663	28582.298152579504	-726.8194714233839	0.0007646743233556	0.0060160494495599	0.1271057244071595	0.898857	0.898857	chr12	46101687	0.0463093950862937	chr12:46101687:A:AAT
chr12:46101811	['T', 'C']	98663	51169.89129376937	-1248.6646052159315	-0.0036345016783732	0.0048454391218382	-0.7500871617585008	0.453204	0.453204	chr12	46101811	0.3437062656880283	chr12:46101811:T:C
chr12:46102046	['G', 'A']	98663	53240.47543359924	-2739.934063470786	-0.0005837208824434	0.0048375032853149	-0.1206657335438721	0.903956	0.903956	chr12	46102046	0.0438527082660745	chr12:46102046:G:A
chr12:46102360	['T', 'C']	98663	23454.42633568829	-468.4388934156855	-0.0104583526209193	0.0066201479453648	-1.5797762689339727	0.114161	0.114161	chr12	46102360	0.9424822356486672	chr12:46102360:T:C
chr12:46102915	['A', 'G']	98663	62628.95600438223	-310.2096166763094	-0.0018222284575621	0.0047177078967219	-0.3862529214299741	0.69931	0.69931	chr12	46102915	0.1553302613868633	chr12:46102915:A:G
chr12:46102967	['G', 'A']	98663	50299.86314967655	-1171.458915602211	-0.0029060899468364	0.004875350680259	-0.5960781362053732	0.551124	0.551124	chr12	46102967	0.2587506761808189	chr12:46102967:G:A
chr12:46103620	['G', 'C']	98663	50315.09969286286	-1165.5762133792673	-0.0026983783581629	0.0048745373302646	-0.5535660464449471	0.579877	0.579877	chr12	46103620	0.236664116585767	chr12:46103620:G:C
chr12:46103968	['AGT', 'A']	98663	50315.15951828236	-1173.9431582054483	-0.0029395181426421	0.0048747521519406	-0.603008737884646	0.546504	0.546504	chr12	46103968	0.2624066549922835	chr12:46103968:AGT:A
chr12:46104065	['A', 'G']	98663	62713.263203243805	-292.4547454349899	-0.0014337158040841	0.0047141992422388	-0.3041271126680749	0.761032	0.761032	chr12	46104065	0.1185970815589459	chr12:46104065:A:G
chr12:46105422	['T', 'C']	98663	62607.45881458197	-327.3431729651828	-0.0021733853057876	0.0047161045696877	-0.4608433239069501	0.644912	0.644912	chr12	46105422	0.1904995419876131	chr12:46105422:T:C
chr12:46105491	['C', 'A']	98663	50316.27947483145	-1180.443427422617	-0.0031133165650027	0.0048752219700059	-0.6385999620441739	0.523085	0.523085	chr12	46105491	0.281427733634639	chr12:46105491:C:A
chr12:46105672	['AC', 'A']	98663	50309.23783696105	-1180.3721965592824	-0.003073343652114	0.0048752803076342	-0.6303932201193574	0.528439	0.528439	chr12	46105672	0.2770051379542432	chr12:46105672:AC:A
chr12:46106322	['T', 'C']	98663	50344.80108535786	-1178.6556412280863	-0.0030245010531902	0.0048760502982123	-0.6202768364180116	0.535077	0.535077	chr12	46106322	0.271583716541652	chr12:46106322:T:C
chr12:46108112	['T', 'G']	98663	53571.28917299486	-2770.3090912189014	-0.0008311996706583	0.0048301048790716	-0.1720872924022615	0.863369	0.863369	chr12	46108112	0.0638035491134304	chr12:46108112:T:G
chr12:46109035	['C', 'G']	98663	22410.27139570008	-567.3773582598008	-0.0093258139783682	0.0067392401137033	-1.3838079399197238	0.16642	0.16642	chr12	46109035	0.778794482325996	chr12:46109035:C:G
chr12:46110168	['A', 'G']	98663	62410.85592352685	-337.1011018849784	-0.001798831794309	0.0047189971054267	-0.3811894252362375	0.703064	0.703064	chr12	46110168	0.1530051393020546	chr12:46110168:A:G
chr12:46110650	['T', 'A']	98663	28703.90928811086	-1504.0239723921875	-0.0007443457114945	0.0060459052124614	-0.1231156766997233	0.902016	0.902016	chr12	46110650	0.0447857588548633	chr12:46110650:T:A
chr12:46111062	['T', 'C']	98663	62656.97133037986	-294.9829874748684	-0.001870878651072	0.0047168364102534	-0.3966384433017653	0.691635	0.691635	chr12	46111062	0.1601230374885481	chr12:46111062:T:C
chr12:46111323	['T', 'C']	98663	62660.43171980334	-292.54323286549305	-0.0017872650280766	0.0047165676892957	-0.3789333994151867	0.704738	0.704738	chr12	46111323	0.1519723103881125	chr12:46111323:T:C
chr12:46111517	['T', 'C']	98663	23459.13993350497	-485.6894641696625	-0.0110448480080974	0.0066160314047416	-1.6694068290216546	0.09504	0.09504	chr12	46111517	1.0220935723628817	chr12:46111517:T:C
chr12:46111788	['ATAAT', 'A']	98663	26870.357517207813	-700.0368277063839	0.0045214509462128	0.0061634012640687	0.7335967191641272	0.463196	0.463196	chr12	46111788	0.3342351996809407	chr12:46111788:ATAAT:A
chr12:46111864	['C', 'T']	98663	22457.414260806105	-556.7337489446031	-0.0089114978972089	0.0067367264869151	-1.3228231715385534	0.185897	0.185897	chr12	46111864	0.7307276188023811	chr12:46111864:C:T
chr12:46112222	['A', 'G']	98663	39814.45663831643	190.19033587975423	0.0028718047503618	0.0054055388099984	0.5312707671342465	0.595232	0.595232	chr12	46112222	0.2253137289241272	chr12:46112222:A:G
chr12:46112304	['T', 'C']	98663	26877.99664477152	-703.115791067655	0.0042989918032323	0.0061620040200127	0.6976613110394226	0.485391	0.485391	chr12	46112304	0.3139082805104159	chr12:46112304:T:C
chr12:46114419	['A', 'T']	98663	62408.71123840421	-334.3690422517207	-0.0018212711284683	0.0047207816078469	-0.3857986409371323	0.699647	0.699647	chr12	46114419	0.1551210237287617	chr12:46114419:A:T
chr12:46114601	['G', 'A']	98663	38612.21844650352	88.84283103073626	0.00447360575068	0.0054594729303737	0.8194208136450641	0.412548	0.412548	chr12	46114601	0.3845255139689424	chr12:46114601:G:A
chr12:46114903	['A', 'G']	98663	62355.16803698335	-343.4340046819137	-0.0018104561044985	0.0047209748744267	-0.3834920016850128	0.701356	0.701356	chr12	46114903	0.1540614833313302	chr12:46114903:A:G
chr12:46115856	['C', 'T']	98663	62626.69507212883	-288.02834523317364	-0.0016334649038664	0.0047166629604175	-0.3463179195915684	0.729105	0.729105	chr12	46115856	0.1372099234832623	chr12:46115856:C:T
chr12:46117441	['AC', 'A']	98663	50305.82588461926	-1168.2128987979993	-0.0026430808367442	0.0048759848677223	-0.5420609186547527	0.587778	0.587778	chr12	46117441	0.230786673209659	chr12:46117441:AC:A
chr12:46117599	['C', 'T']	98663	53228.73802208496	-2765.8511289246208	-0.0012329313098424	0.0048398814324485	-0.2547441145099944	0.798921	0.798921	chr12	46117599	0.0974961630643844	chr12:46117599:C:T
chr12:46118475	['C', 'T']	98663	93470.10524501756	-2508.174220122728	0.0018191745677141	0.0042513460806697	0.4279055464304998	0.668721	0.668721	chr12	46118475	0.1747550383360399	chr12:46118475:C:T
chr12:46118526	['G', 'C']	98663	26874.723890809204	-682.2120062825107	0.0050538303746934	0.0061620106753152	0.820159302050363	0.412127	0.412127	chr12	46118526	0.3849689322677017	chr12:46118526:G:C
chr12:46119277	['A', 'G']	98663	127657.17128606475	-5690.461157908561	-0.0013068149566682	0.0045372726379944	-0.2880177280344894	0.773334	0.773334	chr12	46119277	0.1116328954371294	chr12:46119277:A:G
chr12:46119659	['G', 'T']	98663	170771.28685910458	-7504.586634887203	-0.0127827597334783	0.0065232554903856	-1.959567542972725	0.0500492	0.0500492	chr12	46119659	1.3006028600100823	chr12:46119659:G:T
chr12:46120340	['A', 'G']	98663	99212.20039137358	-3632.9692768704695	-0.0041233890100074	0.0042544260335765	-0.9691998350576512	0.332448	0.332448	chr12	46120340	0.4782762754109707	chr12:46120340:A:G
chr12:46120990	['GAAAACAAAAACAA', 'G']	98663	32935.77295952051	-1152.2618091759512	-0.0001654386053956	0.0057164819524671	-0.0289406328527357	0.976912	0.976912	chr12	46120990	0.0101445556626866	chr12:46120990:GAAAACAAAAACAA:G
chr12:46121176	['A', 'G']	98663	32703.977658614705	-1166.2031158665222	-0.0015802228804844	0.005715657255695	-0.2764726451905364	0.782186	0.782186	chr12	46121176	0.1066899615584713	chr12:46121176:A:G
chr12:46121196	['C', 'T']	98663	32741.986711131827	-1166.2366101697671	-0.0017475399051834	0.0057127905186646	-0.3058995248423609	0.759682	0.759682	chr12	46121196	0.1193681637013957	chr12:46121196:C:T
chr12:46121214	['C', 'A']	98663	36208.440794809416	-1164.966181924478	-0.0002501638898995	0.0054841629452925	-0.0456156923846183	0.963617	0.963617	chr12	46121214	0.0160955468419518	chr12:46121214:C:A
chr12:46121319	['A', 'G']	98663	3492.353967948263	6.1408628768425855	0.0126710291256206	0.0160870469023691	0.7876541420261912	0.430901	0.430901	chr12	46121319	0.3656224980351459	chr12:46121319:A:G
chr12:46121418	['A', 'G']	98663	32379.250884466845	-1233.623225477317	-0.0023788159695187	0.0057439038232945	-0.4141462048635529	0.678768	0.678768	chr12	46121418	0.1682786403540781	chr12:46121418:A:G
chr12:46121622	['A', 'G']	98663	19934.22247901716	-1033.7867118114182	0.0021363553584887	0.0070906628194122	0.301291347917434	0.763193	0.763193	chr12	46121622	0.1173656216311559	chr12:46121622:A:G
chr12:46121718	['G', 'A']	98663	35352.73308868997	-1252.729090849578	0.0026415938012086	0.0055795793700808	0.4734395957110224	0.635901	0.635901	chr12	46121718	0.1966104920565808	chr12:46121718:G:A
chr12:46122026	['T', 'C']	98663	80796.01599740473	-3190.53488016155	-0.0034235440985051	0.0043241193773999	-0.7917320961114811	0.428519	0.428519	chr12	46122026	0.3680299172361839	chr12:46122026:T:C
chr12:46122167	['A', 'G']	98663	4072.536604156108	96.755074823706	0.0119901872777847	0.0150554442524425	0.7964020906151267	0.4258	0.4258	chr12	46122167	0.3707943428976962	chr12:46122167:A:G
chr12:46122262	['A', 'G']	98663	31309.760106641803	-1358.9766823349407	0.000802333205956	0.0058511999897507	0.1371228478536794	0.890934	0.890934	chr12	46122262	0.0501544671162865	chr12:46122262:A:G
chr12:46122564	['G', 'A']	98663	4083.082768267096	92.31569315823673	0.010799635636361	0.0150362924768092	0.7182379335210162	0.472612	0.472612	chr12	46122564	0.3254952554763545	chr12:46122564:G:A
chr12:46122711	['T', 'C']	98663	13099.18640699926	-733.0389584755153	-0.0155499805222983	0.0086290873841672	-1.802042305288233	0.0715418	0.0715418	chr12	46122711	1.1454401371499632	chr12:46122711:T:C
chr12:46122893	['C', 'T']	98663	80751.27683277919	-1661.5687165099284	0.0047774780654806	0.0043352880009294	1.1019978521510925	0.270465	0.270465	chr12	46122893	0.5678889275641971	chr12:46122893:C:T
chr12:46123571	['T', 'G']	98663	32156.236958945767	-1207.485564494886	-0.0029989400289354	0.0057571812926151	-0.5209042197059668	0.602435	0.602435	chr12	46123571	0.22008980462723	chr12:46123571:T:G
chr12:46123747	['C', 'T']	98663	4073.3715713503752	98.0515664872245	0.0124603995863706	0.0150513844896274	0.8278573705267835	0.407753	0.407753	chr12	46123747	0.3896028349997582	chr12:46123747:C:T
chr12:46123978	['C', 'T']	98663	12816.90934155044	-661.786077357228	-0.0121970287564052	0.0087180315481662	-1.3990576529825482	0.161799	0.161799	chr12	46123978	0.7910241668759342	chr12:46123978:C:T
chr12:46124198	['C', 'T']	98663	135725.51295074154	-3639.251259620786	0.0023939378850057	0.0046153327903354	0.518692366023686	0.603976	0.603976	chr12	46124198	0.2189803184561065	chr12:46124198:C:T
chr12:46124229	['T', 'C']	98663	45331.35130313136	-1864.404577710804	-0.0056234115905072	0.0050830100559554	-1.1063152597777497	0.268593	0.268593	chr12	46124229	0.5709053099881807	chr12:46124229:T:C
chr12:46124848	['G', 'C']	98663	136686.55159864566	-3625.9682316410494	0.0013354933471917	0.0046377088429108	0.2879640340581457	0.773375	0.773375	chr12	46124848	0.1116098709719427	chr12:46124848:G:C
chr12:46124856	['A', 'G']	98663	136685.0928407778	-3622.132485703566	0.0014438875483837	0.0046377692731958	0.3113323374512725	0.755549	0.755549	chr12	46124856	0.1217373648927345	chr12:46124856:A:G
chr12:46124892	['T', 'C']	98663	45466.59902676399	-1793.0371602670489	-0.0054286581057668	0.0050655865039781	-1.0716741489862285	0.283869	0.283869	chr12	46124892	0.5468820321449239	chr12:46124892:T:C
chr12:46126399	['G', 'A']	98663	49434.014546523525	-1733.9985718497794	-0.0041597734615017	0.0049209198042323	-0.8453243757242307	0.397932	0.397932	chr12	46126399	0.4001911353330787	chr12:46126399:G:A
chr12:46126678	['C', 'T']	98663	86530.52437380259	-1951.7925247739165	0.0051865144012594	0.0042832243953146	1.21089018986092	0.22594	0.22594	chr12	46126678	0.6460068755805155	chr12:46126678:C:T
chr12:46127848	['C', 'T']	98663	86509.93514143763	-1945.009486212992	0.0053505970359653	0.0042838806289181	1.249007033446801	0.211665	0.211665	chr12	46127848	0.6743509490827398	chr12:46127848:C:T
chr12:46128623	['T', 'C']	98663	3333.16891686432	-42.94601060232242	0.0050202541758475	0.0164341391319915	0.3054771616284338	0.760003	0.760003	chr12	46128623	0.1191846934022688	chr12:46128623:T:C
chr12:46128864	['G', 'A']	98663	44997.48966950526	-1864.3419360917453	-0.0054399778197339	0.0050870127494104	-1.0693855289362997	0.284899	0.284899	chr12	46128864	0.5453090751383542	chr12:46128864:G:A
chr12:46129320	['T', 'A']	98663	3334.2703562921297	-41.27355255673113	0.0057193021278026	0.016431809609826	0.3480628283559536	0.727794	0.727794	chr12	46129320	0.1379915290982753	chr12:46129320:T:A
chr12:46129550	['C', 'T']	98663	86400.26564004822	-1972.93024044802	0.004864818819714	0.0042846315116155	1.1354112498415945	0.256206	0.256206	chr12	46129550	0.5914107038794691	chr12:46129550:C:T
chr12:46130480	['T', 'C']	98663	45558.849958437255	-1795.875703007473	-0.0054951290493156	0.005063937769461	-1.0851494033862277	0.277858	0.277858	chr12	46130480	0.5561770946286886	chr12:46130480:T:C
chr12:46130650	['G', 'A']	98663	45558.388121280936	-1791.3695694259536	-0.0053700129081827	0.0050636070932952	-1.0605113724746262	0.288915	0.288915	chr12	46130650	0.5392299097026476	chr12:46130650:G:A
chr12:46131032	['C', 'T']	98663	12572.764588422517	-649.1467518542246	-0.0114093921728957	0.0087632245617309	-1.3019627755199517	0.192932	0.192932	chr12	46131032	0.7145957336270689	chr12:46131032:C:T
chr12:46131035	['G', 'T']	98663	86374.62996188621	-1960.5837057178808	0.005172255358711	0.0042845544776088	1.2071862747320303	0.227363	0.227363	chr12	46131035	0.6432802089677576	chr12:46131035:G:T
chr12:46131325	['A', 'G']	98663	136006.32686205534	-3665.939397462455	0.0023627275963383	0.004621479050823	0.5112492278673395	0.609178	0.609178	chr12	46131325	0.2152557892675875	chr12:46131325:A:G
chr12:46131437	['GAA', 'G']	98663	86369.51117757388	-1964.0512313425625	0.0050786467345457	0.0042850997303935	1.1851875228302522	0.235946	0.235946	chr12	46131437	0.62718738086671	chr12:46131437:GAA:G
chr12:46131588	['C', 'T']	98663	132120.7648967013	-3715.9052926928457	0.0016473274775619	0.0045507678184638	0.3619889089656903	0.717361	0.717361	chr12	46131588	0.1442622378429305	chr12:46131588:C:T
chr12:46133087	['T', 'C']	98663	45588.24120312644	-1802.9442435958904	-0.0054981365908279	0.0050629476806197	-1.085955640401756	0.277501	0.277501	chr12	46133087	0.5567354475189648	chr12:46133087:T:C
chr12:46133265	['A', 'T']	98663	32285.198994332983	-1231.5347293194332	-0.0021890897394577	0.0057438025903286	-0.3811220363220242	0.703114	0.703114	chr12	46133265	0.1529742545575851	chr12:46133265:A:T
chr12:46133484	['A', 'G']	98663	12773.942056605303	-634.6513996332119	-0.0109235303747741	0.0087345435833892	-1.2506126130674595	0.211079	0.211079	chr12	46133484	0.6755549719873843	chr12:46133484:A:G
chr12:46133536	['A', 'G']	98663	136510.21961034747	-3630.7055408019423	0.0014091545324514	0.004633688663047	0.3041107495394008	0.761044	0.761044	chr12	46133536	0.1185902336304811	chr12:46133536:A:G
chr12:46133560	['AG', 'A']	98663	45185.24356024127	-1849.09176417374	-0.005176780253333	0.0050822721023645	-1.018595649556921	0.308397	0.308397	chr12	46133560	0.510889855296122	chr12:46133560:AG:A
chr12:46133704	['C', 'T']	98663	12774.16525432319	-638.1074761440218	-0.0111596164794032	0.0087345481446139	-1.2776409603151246	0.201379	0.201379	chr12	46133704	0.6959858200765137	chr12:46133704:C:T
chr12:46134263	['A', 'T']	98663	45572.3141770997	-1808.8446903268696	-0.0056946798106411	0.0050640047830369	-1.1245407645973622	0.260786	0.260786	chr12	46134263	0.5837157269199715	chr12:46134263:A:T
chr12:46134520	['C', 'A']	98663	132095.82690552954	-3732.22952735904	0.0013157525381713	0.0045516072229422	0.2890742706311074	0.772525	0.772525	chr12	46134520	0.1120874572929453	chr12:46134520:C:A
chr12:46135535	['G', 'A']	98663	86565.93475131283	-1905.3296318103528	0.0055108166823065	0.0042851068378027	1.2860395063410577	0.198432	0.198432	chr12	46135535	0.7023882903331433	chr12:46135535:G:A
chr12:46136469	['A', 'G']	98663	45569.62304339008	-1817.955360505636	-0.0057110612869337	0.0050640917801333	-1.1277562759305622	0.259426	0.259426	chr12	46136469	0.5859865005315126	chr12:46136469:A:G
chr12:46136782	['T', 'G']	98663	132155.77092837018	-3710.8964695018863	0.00191382239461	0.004552638866746	0.4203765004488386	0.674211	0.674211	chr12	46136782	0.1712041660833211	chr12:46136782:T:G
chr12:46136830	['A', 'G']	98663	3196.3887644321903	-71.96305676372326	-0.0019436070746853	0.0167800548813812	-0.1158284098845176	0.907789	0.907789	chr12	46136830	0.0420150840609429	chr12:46136830:A:G
chr12:46137242	['A', 'T']	98663	16882.22442980233	-678.4703504213057	-0.0067276460126533	0.0075676455146155	-0.8890012091158477	0.374005	0.374005	chr12	46137242	0.4271225917623689	chr12:46137242:A:T
chr12:46137295	['T', 'C']	98663	132151.7519589656	-3714.973547299209	0.001728264726581	0.0045525197065037	0.3796281703321416	0.704222	0.704222	chr12	46137295	0.1522904116297103	chr12:46137295:T:C
chr12:46137394	['C', 'T']	98663	136353.34815355454	-3677.434534354813	0.0005589702300542	0.0046300531974188	0.120726524344451	0.903908	0.903908	chr12	46137394	0.0438757698847983	chr12:46137394:C:T
chr12:46137442	['G', 'A']	98663	86547.93018917658	-1897.7574939431065	0.0056951018431139	0.0042852445631557	1.3290027579942854	0.18385	0.18385	chr12	46137442	0.7355363657951188	chr12:46137442:G:A
chr12:46138078	['C', 'T']	98663	32684.64403154523	-1197.1444899861665	-0.0026384491501981	0.0057144889197664	-0.4617121823566317	0.644289	0.644289	chr12	46138078	0.1909192833363819	chr12:46138078:C:T
chr12:46138093	['G', 'A']	98663	119059.20177830943	-3099.2072269812497	0.0044658863061512	0.0043659564569507	1.0228884209418465	0.306363	0.306363	chr12	46138093	0.5137636863831863	chr12:46138093:G:A
chr12:46138244	['A', 'G']	98663	32203.15988767008	-1291.46418173099	-0.0034732795524989	0.0057477831903547	-0.6042815877828216	0.545658	0.545658	chr12	46138244	0.2630794731367995	chr12:46138244:A:G
chr12:46139147	['A', 'G']	98663	95075.94565768391	-2005.369528537228	0.0068218861498715	0.0042798219203092	1.5939649538919916	0.110947	0.110947	chr12	46139147	0.954884436569066	chr12:46139147:A:G
chr12:46139470	['G', 'A']	98663	61494.99936051632	-954.0601316473186	0.010045878712371	0.0046156258836221	2.176493278629328	0.0295208	0.0295208	chr12	46139470	1.5298718775103168	chr12:46139470:G:A
chr12:46139608	['A', 'G']	98663	62511.10671560079	-838.5093558673494	0.0110953354328274	0.0045932360850737	2.415581352084839	0.0157119	0.0157119	chr12	46139608	1.803771293660129	chr12:46139608:A:G
chr12:46140287	['T', 'C']	98663	62217.76522232809	-871.8804174349207	0.0112538885782425	0.0045976766630592	2.4477338018707546	0.0143775	0.0143775	chr12	46140287	1.8423166237302373	chr12:46140287:T:C
chr12:46142102	['G', 'T']	98663	29146.72667187041	-1415.1268139068136	-0.0065943886712732	0.0059967491576815	-1.0996605824050776	0.271483	0.271483	chr12	46142102	0.566257360319502	chr12:46142102:G:T
chr12:46142112	['A', 'G']	98663	61444.4554200501	-939.6002934328782	0.0101591925177817	0.0046117191786941	2.2029078797157897	0.0276035	0.0276035	chr12	46142112	1.5590358478508677	chr12:46142112:A:G
chr12:46142561	['C', 'T']	98663	67432.18725160192	-2673.281331118701	-0.0079749182364338	0.0044979041074899	-1.7730298480916906	0.0762268	0.0762268	chr12	46142561	1.1178923115235844	chr12:46142561:C:T
chr12:46142773	['A', 'T']	98663	2718.0275486002715	-87.25282005037165	-0.0015940682402692	0.0181601584689509	-0.0877783221437546	0.930053	0.930053	chr12	46142773	0.0314923020356479	chr12:46142773:A:T
chr12:46143020	['T', 'G']	98663	67410.29828171732	-2680.199229600972	-0.008089311602087	0.004498565140776	-1.798198169626033	0.0721487	0.0721487	chr12	46143020	1.1417714897667846	chr12:46143020:T:G
chr12:46143340	['A', 'G']	98663	61188.88433581036	-976.1515848978464	0.0101825766277067	0.0046183293596171	2.204818200439215	0.0274692	0.0274692	chr12	46143340	1.5611539885825232	chr12:46143340:A:G
chr12:46143649	['T', 'C']	98663	34379.484536709475	-1298.284615509286	-0.005359376568454	0.005608819259546	-0.955526701869126	0.339314	0.339314	chr12	46143649	0.4693982211172965	chr12:46143649:T:C
chr12:46143705	['A', 'G']	98663	67378.65834372435	-2681.570882354488	-0.008123120546534	0.0044991018250855	-1.8054982666189168	0.0709998	0.0709998	chr12	46143705	1.1487428746473856	chr12:46143705:A:G
chr12:46143717	['T', 'A']	98663	67405.71340227089	-2686.5817633769643	-0.0082069710001536	0.004498187127806	-1.8245063548871288	0.0680786	0.0680786	chr12	46143717	1.1669893838653949	chr12:46143717:T:A
chr12:46143909	['C', 'T']	98663	67424.3695905722	-2694.796599080208	-0.0083859339296671	0.0044993862973956	-1.8637950545658248	0.0623535	0.0623535	chr12	46143909	1.2051391638690792	chr12:46143909:C:T
chr12:46144774	['A', 'C']	98663	32681.637431702307	-1105.328285124327	-0.0043224792012506	0.0057218891190287	-0.7554286899541318	0.449994	0.449994	chr12	46144774	0.3467932768563526	chr12:46144774:A:C
chr12:46145332	['A', 'C']	98663	35807.702528693684	-1306.6747836908064	-0.0037031342906579	0.0055174343234096	-0.6711696186298172	0.502114	0.502114	chr12	46145332	0.2991976694084005	chr12:46145332:A:C
chr12:46145713	['A', 'G']	98663	60688.6115419315	-995.194950859251	0.0097478315717927	0.0046309503855096	2.104931117874605	0.0352998	0.0352998	chr12	46145713	1.4522277552111134	chr12:46145713:A:G
chr12:46145847	['C', 'T']	98663	60544.11384833738	-1009.2735426042796	0.0097339299081246	0.004634499990789	2.100319328400193	0.0357033	0.0357033	chr12	46145847	1.4472916408750525	chr12:46145847:C:T
chr12:46146097	['G', 'A']	98663	61145.11316240354	-911.1824923858678	0.0102938964241297	0.004620043677954	2.22809504447983	0.0258764	0.0258764	chr12	46146097	1.587096144111775	chr12:46146097:G:A
chr12:46146220	['A', 'T']	98663	60666.14229521495	-987.9203438013104	0.009953837747867	0.0046316278507449	2.149101367517273	0.0316288	0.0316288	chr12	46146220	1.4999172849500524	chr12:46146220:A:T
chr12:46147855	['A', 'T']	98663	36840.068753295214	-1400.6241185183587	-0.0047304904220409	0.0054548440748637	-0.8672091002269474	0.38583	0.38583	chr12	46147855	0.4136040070500424	chr12:46147855:A:T
chr12:46148512	['T', 'C']	98663	59980.80634041989	-803.5747354596073	0.0100585668485248	0.0046450336421091	2.165445424838229	0.030356	0.030356	chr12	46148512	1.517755455845604	chr12:46148512:T:C
chr12:46149001	['G', 'T']	98663	36841.73409830416	-1401.7638835698062	-0.0047664472895429	0.0054543123088521	-0.8738860225893678	0.382182	0.382182	chr12	46149001	0.417729771191945	chr12:46149001:G:T
chr12:46149171	['G', 'A']	98663	133098.3764839464	-3578.409489926388	0.0046063847856995	0.0045555064386174	1.0111685380687423	0.311938	0.311938	chr12	46149171	0.5059317166661657	chr12:46149171:G:A
chr12:46149300	['A', 'G']	98663	57192.2747676057	-812.8280315516907	0.00994248419388	0.0047180480995315	2.107329977171555	0.0350915	0.0350915	chr12	46149300	1.454798067298997	chr12:46149300:A:G
chr12:46149716	['G', 'A']	98663	42932.54374150623	-417.4678758847234	0.0093717076950636	0.0051905843902713	1.8055207256872607	0.0709963	0.0709963	chr12	46149716	1.1487642841183072	chr12:46149716:G:A
chr12:46150076	['A', 'C']	98663	37203.6728000811	-1334.8313913908366	-0.0040215313234146	0.0054344166183016	-0.7400115975413512	0.459295	0.459295	chr12	46150076	0.3379082823944629	chr12:46150076:A:C
chr12:46150654	['A', 'T']	98663	34667.91927946559	-1493.2694052864977	-0.0016697873399387	0.0055952509388477	-0.2984293927454586	0.765376	0.765376	chr12	46150654	0.1161251601295267	chr12:46150654:A:T
chr12:46152046	['A', 'G']	98663	32108.857914744804	-1600.089656601615	-0.0012735645227139	0.0057692887477081	-0.2207489654976838	0.825288	0.825288	chr12	46152046	0.083394469650949	chr12:46152046:A:G
chr12:46152978	['T', 'C']	98663	13679.743582464813	-479.3433952314796	0.0045100432045899	0.0083854934992814	0.5378387336388042	0.59069	0.59069	chr12	46152978	0.2286403814049253	chr12:46152978:T:C
chr12:46154490	['T', 'C']	98663	56952.74010990123	-831.800786582214	0.0098609212487337	0.0047248544842477	2.087031734333657	0.0368878	0.0368878	chr12	46154490	1.433117245460408	chr12:46154490:T:C
chr12:46154917	['T', 'C']	98663	132915.90190174963	-3678.963729587582	0.0058560304984461	0.0045469788846415	1.2878948081826875	0.197786	0.197786	chr12	46154917	0.7038044525665845	chr12:46154917:T:C
chr12:46155044	['T', 'C']	98663	57607.34207831966	-719.845017260351	0.0107033880640752	0.0047073949721789	2.27373911204244	0.0229838	0.0229838	chr12	46155044	1.638578166135248	chr12:46155044:T:C
chr12:46155086	['A', 'C']	98663	134426.62482641183	-3654.219786782703	0.004567686174243	0.0045823175580751	0.996806990426412	0.318861	0.318861	chr12	46155086	0.4963985962182099	chr12:46155086:A:C
chr12:46156161	['A', 'G']	98663	32543.29319371724	-1513.2325682243638	-5.564968166969343e-05	0.0057368221801594	-0.0097004369182219	0.99226	0.99226	chr12	46156161	0.0033745155773272	chr12:46156161:A:G
chr12:46156189	['C', 'T']	98663	42169.03085211081	-1527.4501640599383	-0.0052576631845098	0.005184197147375	-1.0141711503336548	0.310504	0.310504	chr12	46156189	0.5079328007475036	chr12:46156189:C:T
chr12:46157809	['G', 'C']	98663	42498.1688883032	-1544.1924519122476	-0.0050647430681367	0.0051620510546421	-0.9811493560456268	0.326522	0.326522	chr12	46157809	0.4860875520406081	chr12:46157809:G:C
chr12:46160347	['AAAAAT', 'A']	98663	50949.55759462225	-711.9592817205025	0.0099583210337461	0.0048807356167837	2.040331994116148	0.0413199	0.0413199	chr12	46160347	1.383840738205194	chr12:46160347:AAAAAT:A
chr12:46160947	['C', 'T']	98663	79968.21037478588	-3213.67467592028	-0.0026154260791865	0.0043415477047391	-0.6024179064833476	0.546897	0.546897	chr12	46160947	0.2620944589384334	chr12:46160947:C:T
chr12:46162323	['C', 'G']	98663	2654.1614077054846	-73.67733285589468	0.009464753410429	0.0184173433408922	0.5139043799772299	0.60732	0.60732	chr12	46162323	0.2165824166435875	chr12:46162323:C:G
chr12:46162462	['A', 'G']	98663	157886.8021083574	-4876.626134889961	-0.0028714695828153	0.0053247763011629	-0.539265768251762	0.589705	0.589705	chr12	46162462	0.22936518990372	chr12:46162462:A:G
chr12:46163099	['T', 'A']	98663	154837.55689315652	-4576.739821584918	0.0001974831420635	0.0051822447058475	0.0381076450984186	0.969602	0.969602	chr12	46163099	0.0134064973567618	chr12:46163099:T:A
chr12:46163249	['C', 'T']	98663	154492.7124304268	-4574.795262733741	-0.0001775891775174	0.0051672642009987	-0.0343681241387107	0.972584	0.972584	chr12	46163249	0.0120728792968017	chr12:46163249:C:T
chr12:46163304	['G', 'A']	98663	69494.24387103312	-3177.519156696313	-0.0023047845854437	0.0044819042126098	-0.5142422675967054	0.607084	0.607084	chr12	46163304	0.2167512130227487	chr12:46163304:G:A
chr12:46164722	['G', 'A']	98663	20423.27700401411	-914.4780576979118	0.0051248144829098	0.0069821362574746	0.7339894688281857	0.462957	0.462957	chr12	46164722	0.3344593448998816	chr12:46164722:G:A
chr12:46164982	['C', 'A']	98663	154988.85069588755	-4664.8446306996	-0.0016032472490196	0.0051871376578588	-0.3090812997011156	0.75726	0.75726	chr12	46164982	0.1207549828796975	chr12:46164982:C:A
chr12:46165546	['T', 'C']	98663	152454.6219258657	-4943.375054089413	-0.0024336648512547	0.0050805974472056	-0.4790115486503118	0.631931	0.631931	chr12	46165546	0.1993303393682321	chr12:46165546:T:C
chr12:46165777	['A', 'T']	98663	153610.68307467736	-4827.854136850072	-0.0023503481470678	0.0051290537282344	-0.4582420601542196	0.64678	0.64678	chr12	46165777	0.1892434179924933	chr12:46165777:A:T
chr12:46166047	['A', 'G']	98663	5415.439105975369	-103.43708654177117	-0.0003769248943274	0.0130005819094095	-0.0289929248516696	0.97687	0.97687	chr12	46166047	0.0101632275188535	chr12:46166047:A:G
chr12:46166118	['A', 'G']	98663	19138.745828856405	-734.1336126522901	-0.0081818983320534	0.0071862748208395	-1.1385451483606897	0.254896	0.254896	chr12	46166118	0.5936369797192692	chr12:46166118:A:G
chr12:46166524	['T', 'G']	98663	21218.440956136525	-874.9297430248174	0.0046531722846503	0.0068642394263648	0.6778860694715789	0.497846	0.497846	chr12	46166524	0.3029049779098363	chr12:46166524:T:G
chr12:46166656	['C', 'G']	98663	154320.97480738044	-4762.268788485005	-0.0016491972035498	0.0051565884227199	-0.3198233150203456	0.749103	0.749103	chr12	46166656	0.1254584636674268	chr12:46166656:C:G
chr12:46166745	['A', 'G']	98663	21230.24020114768	-875.6183890753515	0.0046287384575953	0.0068631022703418	0.6744382168976224	0.500034	0.500034	chr12	46166745	0.3010004646432551	chr12:46166745:A:G
chr12:46167073	['T', 'C']	98663	20563.91796166205	-921.2143812139252	0.0043961018855997	0.0069617269395597	0.6314671522979557	0.527737	0.527737	chr12	46167073	0.2775824560739343	chr12:46167073:T:C
chr12:46167104	['A', 'G']	98663	155152.72552279205	-4691.093673845255	-0.0020249666893941	0.0051951090828655	-0.3897832859896709	0.696698	0.696698	chr12	46167104	0.1569554361859854	chr12:46167104:A:G
chr12:46167184	['G', 'A']	98663	18886.339959049623	-780.7064464317983	0.0017379921351785	0.0072099312068737	0.2410553007109909	0.809513	0.809513	chr12	46167184	0.0917761725030333	chr12:46167184:G:A
chr12:46168891	['A', 'C']	98663	133281.01742647734	-3913.916257756444	-0.0036510851020572	0.0045650308500339	-0.7997941792726615	0.423832	0.423832	chr12	46168891	0.3728062564530469	chr12:46168891:A:C
chr12:46169796	['T', 'C']	98663	174048.34848361986	-5455.473206999601	-0.001175842766001	0.0065978431249304	-0.1782162357813643	0.858554	0.858554	chr12	46169796	0.066232384062195	chr12:46169796:T:C
chr12:46170682	['C', 'T']	98663	4753.529974050196	-177.27850618958232	0.0010454576873829	0.0138226490739295	0.0756336706366067	0.939711	0.939711	chr12	46170682	0.0270056893824502	chr12:46170682:C:T
chr12:46170889	['C', 'T']	98663	18876.721927139293	-781.1701158578617	0.0016746622702745	0.0072112989054417	0.232227549049562	0.816362	0.816362	chr12	46170889	0.0881172190152535	chr12:46170889:C:T
chr12:46171545	['A', 'G']	98663	154441.30683373375	-4583.322653330107	-0.0001665029421961	0.0051614921327153	-0.0322586837129559	0.974266	0.974266	chr12	46171545	0.0113224532235942	chr12:46171545:A:G
chr12:46171909	['A', 'G']	98663	21659.09819807944	-785.4130779920914	0.0029028462860025	0.0067986894846835	0.4269714468563776	0.669401	0.669401	chr12	46171909	0.1743136431970084	chr12:46171909:A:G
chr12:46172062	['C', 'G']	98663	4762.475449077494	-182.65565186770684	1.2604638143052662e-05	0.0138148864509353	0.0009123953488737	0.999272	0.999272	chr12	46172062	0.0003162815232737	chr12:46172062:C:G
chr12:46172133	['T', 'C']	98663	130271.36844079476	-4053.105779921287	-0.0017982007479892	0.0045086919847139	-0.3988298056478102	0.690019	0.690019	chr12	46172133	0.1611389505938325	chr12:46172133:T:C
chr12:46172371	['T', 'C']	98663	21917.21998276474	-813.1801141703272	0.0020176003177121	0.006767166882691	0.2981454946637571	0.765593	0.765593	chr12	46172371	0.1160020460714313	chr12:46172371:T:C
chr12:46174105	['C', 'G']	98663	131347.2879836984	-3541.478355808797	0.0047759595372269	0.004520308552016	1.0565560917510417	0.290717	0.290717	chr12	46174105	0.5365295716340325	chr12:46174105:C:G
chr12:46174126	['G', 'A']	98663	33574.52826075935	-1496.9106524652705	0.0031258055125658	0.0056624136702977	0.5520270496947817	0.580931	0.580931	chr12	46174126	0.2358754478141505	chr12:46174126:G:A
chr12:46175017	['G', 'C']	98663	24151.44787284726	-981.374885448112	0.0082868787686846	0.0064959432935871	1.2757006017687311	0.202064	0.202064	chr12	46175017	0.6945110540948239	chr12:46175017:G:C
chr12:46175134	['C', 'T']	98663	23765.64964724487	-1040.1966087184137	0.0078054891047892	0.0065472924167904	1.192170535223416	0.233197	0.233197	chr12	46175134	0.6322770409277159	chr12:46175134:C:T
chr12:46175208	['G', 'A']	98663	25985.316872427986	-782.3347550369405	0.0076048927888603	0.0062810749117552	1.210762949925584	0.225989	0.225989	chr12	46175208	0.645912699594037	chr12:46175208:G:A
chr12:46175664	['A', 'G']	98663	26324.00210850702	-742.5435407417893	0.0080236440847036	0.0062475266259895	1.284291298787836	0.199043	0.199043	chr12	46175664	0.7010530912013581	chr12:46175664:A:G
chr12:46176768	['CTCT', 'C']	98663	71744.90645498142	-2226.5790612576766	-0.0015225593451384	0.0044253753865752	-0.3440520209330157	0.730808	0.730808	chr12	46176768	0.1361967071640008	chr12:46176768:CTCT:C
chr12:46177351	['A', 'G']	98663	45503.37479976482	-1452.7846769546002	0.0002600709154925	0.0050641171344798	0.0513556279576942	0.959042	0.959042	chr12	46177351	0.0181623730495371	chr12:46177351:A:G
chr12:46178986	['G', 'A']	98663	18469.0591270324	-772.6373252224912	0.000929663558333	0.0072709178531598	0.1278605503607864	0.89826	0.89826	chr12	46178986	0.0465979392547966	chr12:46178986:G:A
chr12:46180517	['C', 'T']	98663	39711.04983627831	-1511.4485059462002	0.0009471259084173	0.0053027204354803	0.1786113222338121	0.858243	0.858243	chr12	46180517	0.0663897300796325	chr12:46180517:C:T
chr12:46181209	['G', 'A']	98663	5033.612218832044	131.934865155681	-0.0167995087351796	0.0136755719312966	-1.2284318944448551	0.219288	0.219288	chr12	46181209	0.6589851333766242	chr12:46181209:G:A
chr12:46181429	['T', 'A']	98663	24035.21804617973	-1034.8841722854377	0.0085285641172036	0.0065137507381661	1.3093169296810818	0.19043	0.19043	chr12	46181429	0.7202646325894981	chr12:46181429:T:A
chr12:46181647	['A', 'G']	98663	6135.248735543641	-335.22035943212506	-0.0079041941251742	0.0122040411388972	-0.6476702294932167	0.5172	0.5172	chr12	46181647	0.2863414837916435	chr12:46181647:A:G
chr12:46182327	['A', 'G']	98663	9911.602754999643	-528.5438181780872	-0.0131847047153111	0.0097203185668374	-1.3564066470303873	0.174973	0.174973	chr12	46182327	0.7570289619175787	chr12:46182327:A:G
chr12:46182511	['C', 'A']	98663	9924.70414369121	-520.8629169445293	-0.0126924415590693	0.0097147126616118	-1.3065174443320553	0.19138	0.19138	chr12	46182511	0.7181034497539397	chr12:46182511:C:A
chr12:46182694	['G', 'A']	98663	3319.067280891132	-96.74194027798696	-0.0199517130624678	0.0165050854819002	-1.2088221587429695	0.226734	0.226734	chr12	46182694	0.6444833501637017	chr12:46182694:G:A
chr12:46182760	['C', 'A']	98663	6098.247235427078	-330.14294062860074	-0.0072421197101184	0.0122372469588813	-0.5918095576932295	0.553979	0.553979	chr12	46182760	0.2565066980098009	chr12:46182760:C:A
chr12:46182902	['A', 'T']	98663	108067.57364451113	-3385.666989842818	0.0015310460057272	0.0042677563039054	0.3587472893722083	0.719785	0.719785	chr12	46182902	0.1427972080930921	chr12:46182902:A:T
chr12:46183288	['G', 'A']	98663	43379.750603240245	-2109.189591648078	0.0014176352072956	0.0051459411850008	0.2754860882257556	0.782943	0.782943	chr12	46183288	0.1062698543999729	chr12:46183288:G:A
chr12:46184110	['G', 'C']	98663	36712.44198777408	-954.1534500763752	0.0001237163756523	0.0054856050212152	0.0225529135207359	0.982007	0.982007	chr12	46184110	0.0078854164385716	chr12:46184110:G:C
chr12:46184138	['G', 'T']	98663	38845.51206803921	-1390.7335086743433	0.0027508818595437	0.0053478177224899	0.5143933473975946	0.606978	0.606978	chr12	46184138	0.2168270497019276	chr12:46184138:G:T
chr12:46184372	['A', 'C']	98663	113193.53458571156	-3697.113188358588	0.0019566123292431	0.0043040286775519	0.4546002073471261	0.649398	0.649398	chr12	46184372	0.1874890532374293	chr12:46184372:A:C
chr12:46184919	['T', 'C']	98663	185873.76785153203	-6032.363389812045	0.0178903956412348	0.0090503574271609	1.9767612257549216	0.0480714	0.0480714	chr12	46184919	1.3181132295788442	chr12:46184919:T:C
chr12:46185605	['A', 'G']	98663	157883.0056266347	-5350.528069674268	0.0017301251640072	0.0053103793821206	0.3258006706323798	0.744576	0.744576	chr12	46185605	0.1280909665537637	chr12:46185605:A:G
chr12:46185628	['G', 'A']	98663	19201.86551836006	-1019.3455158099872	0.0018424257155022	0.0071748132695582	0.2567907548645706	0.797341	0.797341	chr12	46185628	0.0983559035148857	chr12:46185628:G:A
chr12:46185667	['A', 'G']	98663	11457.180477962422	-559.5717669992121	-0.0084439798825568	0.0090782943931582	-0.9301284488990138	0.352307	0.352307	chr12	46185667	0.4530787277209103	chr12:46185667:A:G
chr12:46185807	['A', 'G']	98663	151563.3021789166	-5081.834463500762	-0.0004066266399267	0.005030245204916	-0.0808363456177813	0.935572	0.935572	chr12	46185807	0.0289227843270345	chr12:46185807:A:G
chr12:46185858	['C', 'T']	98663	53425.86945148529	-2288.896100219178	0.0055209703462658	0.0047892437461564	1.1527854164233455	0.249001	0.249001	chr12	46185858	0.6037989087532202	chr12:46185858:C:T
chr12:46186835	['A', 'G']	98663	56096.50847010877	-1528.318761827167	-0.0034869063423435	0.0047248696236432	-0.7379899595313824	0.460522	0.460522	chr12	46186835	0.3367496179093026	chr12:46186835:A:G
chr12:46187526	['T', 'G']	98663	27612.0784880185	-160.99606700613538	-0.0069184323209664	0.0062514451914991	-1.1066932699616758	0.268429	0.268429	chr12	46187526	0.5711705665223499	chr12:46187526:T:G
chr12:46187790	['T', 'G']	98663	49166.41466555798	-2428.8201163413887	-0.0038337299509032	0.0049260286026176	-0.7782597829143897	0.436418	0.436418	chr12	46187790	0.360097345298498	chr12:46187790:T:G
chr12:46188757	['T', 'A']	98663	93021.1115269536	-2628.115615695453	-0.0055517970005644	0.0042635727603929	-1.302146653186897	0.192869	0.192869	chr12	46188757	0.714737571271881	chr12:46188757:T:A
chr12:46190166	['C', 'T']	98663	27052.564490623423	-996.0375843555748	-0.0012074084952623	0.006212939376909	-0.1943377235821423	0.845912	0.845912	chr12	46190166	0.0726748141503834	chr12:46190166:C:T
chr12:46190970	['C', 'T']	98663	55645.663929357135	-1515.6170437658664	-0.0060908078030535	0.0047339870786061	-1.286612680161111	0.198232	0.198232	chr12	46190970	0.7028262373298012	chr12:46190970:C:T
chr12:46191276	['T', 'C']	98663	7489.290432455447	-270.03962353493006	-0.0067322748401307	0.0111176434196841	-0.6055487288080386	0.544816	0.544816	chr12	46191276	0.263750146672225	chr12:46191276:T:C
chr12:46191359	['A', 'G']	98663	92937.49119498768	-2638.908408554232	-0.0058783522162438	0.0042639249506969	-1.378624690681533	0.168014	0.168014	chr12	46191359	0.7746545285751951	chr12:46191359:A:G
chr12:46191508	['A', 'G']	98663	65632.97402808048	-1685.327898207255	-0.0065424296635819	0.0045167171811046	-1.4484922126520918	0.147483	0.147483	chr12	46191508	0.8312580368497939	chr12:46191508:A:G
chr12:46191709	['T', 'C']	98663	56345.13738887142	-1628.6609901143415	-0.0063194482439091	0.0047172768032609	-1.3396390560631526	0.180366	0.180366	chr12	46191709	0.7438453260182192	chr12:46191709:T:C
chr12:46195365	['G', 'A']	98663	56213.5580254422	-1627.2579342660715	-0.0063174779026801	0.0047196213788364	-1.338556082275746	0.180718	0.180718	chr12	46195365	0.7429985883834554	chr12:46195365:G:A
chr12:46195451	['T', 'C']	98663	92947.24688291944	-2623.3457210864763	-0.0056298525419953	0.00426352606102	-1.3204686593726145	0.186682	0.186682	chr12	46195451	0.7288975549889869	chr12:46195451:T:C
chr12:46195452	['G', 'A']	98663	56142.96652779043	-1626.0636528593789	-0.0062609310667587	0.0047216471711266	-1.3260057009437238	0.184841	0.184841	chr12	46195452	0.7332016905898879	chr12:46195452:G:A
chr12:46197212	['G', 'A']	98663	14816.051177830035	-642.9887477689533	0.0036832653743506	0.0080650301203959	0.4566957989451113	0.647891	0.647891	chr12	46197212	0.1884980528953662	chr12:46197212:G:A
chr12:46197216	['G', 'A']	98663	6694.27139946685	-391.8765374462408	-0.0092567604198123	0.0117109799305863	-0.7904343167420107	0.429276	0.429276	chr12	46197216	0.3672633914155697	chr12:46197216:G:A
chr12:46197438	['C', 'T']	98663	55778.957437966266	-1996.3259612126424	0.0045082662579367	0.0047272072009513	0.9536849277580752	0.340245	0.340245	chr12	46197438	0.468208248162437	chr12:46197438:C:T
chr12:46197554	['G', 'A']	98663	27134.700674202864	-972.778485159738	-0.0004639872186188	0.0062053914671553	-0.0747716273944541	0.940397	0.940397	chr12	46197554	0.0266887650059709	chr12:46197554:G:A
chr12:46198123	['T', 'C']	98663	94129.98922354798	-2702.220957129279	-0.0064934511751194	0.0042601741213441	-1.524222013036111	0.127456	0.127456	chr12	46198123	0.894639715270766	chr12:46198123:T:C
chr12:46198226	['C', 'T']	98663	7127.7224311475575	-291.0007042546017	-0.004154672440017	0.011368724041013	-0.3654475581453884	0.714778	0.714778	chr12	46198226	0.1458288230181532	chr12:46198226:C:T
chr12:46201454	['G', 'A']	98663	26701.353159399136	-1058.4153232889992	-0.0022715074350926	0.0062408097290866	-0.3639763962848819	0.715876	0.715876	chr12	46201454	0.1451621972165874	chr12:46201454:G:A
chr12:46201507	['A', 'T']	98663	34319.52199695894	-1347.4597442794427	-0.0048090107968904	0.0056426845673114	-0.8522558260210917	0.394074	0.394074	chr12	46201507	0.4044222178342667	chr12:46201507:A:T
chr12:46201901	['C', 'T']	98663	16845.90261135778	-861.2315808945286	0.0027183858509472	0.0076349916116165	0.3560430697541605	0.721809	0.721809	chr12	46201901	0.1415777071671057	chr12:46201901:C:T
chr12:46202241	['A', 'G']	98663	92274.86334786582	-2715.354251349869	-0.0066532031051377	0.0042645191728469	-1.5601297204852758	0.118732	0.118732	chr12	46202241	0.9254322165932284	chr12:46202241:A:G
chr12:46205025	['T', 'C']	98663	27801.38137474531	-1103.7216889183123	-0.0024508128626666	0.006138812351126	-0.3992324121484342	0.689723	0.689723	chr12	46205025	0.161325291472947	chr12:46205025:T:C
chr12:46205593	['G', 'A']	98663	89681.54349346661	-2554.6534183714	-0.0060750613132795	0.0042758913344237	-1.4207707441887836	0.155387	0.155387	chr12	46205593	0.8085853179960378	chr12:46205593:G:A
chr12:46206389	['T', 'TC']	98663	7079.004490668942	-325.8629641966788	-0.0061916564067735	0.0114062931634483	-0.5428280965646914	0.587249	0.587249	chr12	46206389	0.2311777140903338	chr12:46206389:T:TC
chr12:46206432	['G', 'A']	98663	4155.589666392969	-308.2822799989787	-0.0263914039669789	0.0148013116786728	-1.783044944929184	0.0745821	0.0745821	chr12	46206432	1.1273653924205138	chr12:46206432:G:A
chr12:46206711	['A', 'G']	98663	25686.988067720995	-1358.203178050407	-0.0005576446375071	0.0063393889643401	-0.0879650453133594	0.929905	0.929905	chr12	46206711	0.0315614171269106	chr12:46206711:A:G
chr12:46206834	['C', 'T']	98663	54888.89428924748	-1539.8800049200831	-0.005505374102793	0.0047553331032998	-1.1577262797789598	0.246979	0.246979	chr12	46206834	0.6073399721324074	chr12:46206834:C:T
chr12:46206971	['G', 'A']	98663	54944.58093751265	-1532.4508716853634	-0.0053600586400632	0.0047542708034395	-1.1274197162234485	0.259568	0.259568	chr12	46206971	0.5857488491599392	chr12:46206971:G:A
chr12:46207273	['C', 'T']	98663	88898.12981324895	-2657.7448923420143	-0.007249249573545	0.0042763650986353	-1.6951895842238534	0.0900426	0.0900426	chr12	46207273	1.045551973141194	chr12:46207273:C:T
chr12:46208090	['G', 'A']	98663	31326.12758236189	-1271.9887061823	-0.0053639041828215	0.0058499212434505	-0.9169190420857104	0.359187	0.359187	chr12	46208090	0.4446793900738669	chr12:46208090:G:A
chr12:46209357	['C', 'T']	98663	4130.209308925785	-311.9771625018308	-0.0278359271591339	0.0148465585403945	-1.874907715710549	0.0608084	0.0608084	chr12	46209357	1.2160364236603882	chr12:46209357:C:T
chr12:46209617	['T', 'G']	98663	19756.00237195017	-966.5415758068898	0.0055015579048525	0.0070908206145324	0.7758704110462601	0.437827	0.437827	chr12	46209617	0.3586974597862578	chr12:46209617:T:G
chr12:46209725	['G', 'C']	98663	28960.22879414508	-579.9357019910342	0.0004452408202729	0.0060877203913736	0.0731375279495259	0.941697	0.941697	chr12	46209725	0.0260888131265636	chr12:46209725:G:C
chr12:46210285	['A', 'G']	98663	66072.03608681106	-2130.094457949604	-0.0028328486903168	0.0044960200767953	-0.6300791904683927	0.528644	0.528644	chr12	46210285	0.2768366925816352	chr12:46210285:A:G
chr12:46210308	['A', 'G']	98663	20006.27211898172	-977.719450824418	0.00392995340082	0.0070514629903487	0.5573245447361744	0.577307	0.577307	chr12	46210308	0.238593176534034	chr12:46210308:A:G
chr12:46210578	['A', 'G']	98663	20709.25939365681	-1243.0894361995315	-0.0051613784525265	0.0069497729050182	-0.7426686487553734	0.457684	0.457684	chr12	46210578	0.3394342696421077	chr12:46210578:A:G
chr12:46212176	['G', 'A']	98663	153573.79168567347	-5383.202439036696	-0.0083526043201302	0.0051076850717553	-1.6353013552692897	0.101989	0.101989	chr12	46212176	0.9914466664431384	chr12:46212176:G:A
chr12:46213497	['C', 'T']	98663	160981.68468587182	-5639.176404988598	-0.0115905138429479	0.0054743678931202	-2.1172332713542907	0.0342426	0.0342426	chr12	46213497	1.465433267278069	chr12:46213497:C:T
chr12:46214297	['G', 'C']	98663	161125.8633032266	-5628.484772358394	-0.0112479071944583	0.0054835699759783	-2.0512015427415986	0.04025	0.04025	chr12	46214297	1.3952341152961127	chr12:46214297:G:C
chr12:46214380	['G', 'T']	98663	161019.05608433427	-5630.974239740982	-0.0113134355269766	0.0054765784455782	-2.065785351091072	0.0388514	0.0388514	chr12	46214380	1.4105933268934463	chr12:46214380:G:T
chr12:46214779	['T', 'C']	98663	18197.8444446697	-161.51610490429948	-0.0038437304785015	0.0074819464594181	-0.5137340262122734	0.607439	0.607439	chr12	46214779	0.2164973280893775	chr12:46214779:T:C
chr12:46214835	['G', 'A']	98663	141597.57360529597	-5659.136442677714	-0.0078025605494395	0.0047648673130584	-1.6375189563109351	0.101525	0.101525	chr12	46214835	0.9934270018379254	chr12:46214835:G:A
chr12:46216030	['G', 'A']	98663	2778.140789393663	-35.14161147903846	0.0179407326600995	0.0180565452513525	0.9935861157469016	0.320427	0.320427	chr12	46216030	0.4942708962801589	chr12:46216030:G:A
chr12:46217615	['C', 'T']	98663	2560.2335434954484	112.74678971418584	-0.0085127859474784	0.0191054027655043	-0.445569562283643	0.655909	0.655909	chr12	46217615	0.1831564099219916	chr12:46217615:C:T
chr12:46217965	['T', 'G']	98663	18821.144571596546	-48.2966827421747	-0.0039403760928989	0.0073935212727276	-0.5329498553596799	0.594069	0.594069	chr12	46217965	0.2261631095997525	chr12:46217965:T:G
chr12:46218683	['T', 'C']	98663	18740.46927521541	-52.96590249058448	-0.0033252348465848	0.0074098130413985	-0.4487609644139137	0.653605	0.653605	chr12	46218683	0.1846846341621407	chr12:46218683:T:C
chr12:46219266	['T', 'C']	98663	17812.90271442762	-159.30020589878018	-0.0045303727832056	0.0075515430139035	-0.599926766604457	0.548556	0.548556	chr12	46219266	0.2607790303507996	chr12:46219266:T:C
chr12:46219393	['C', 'T']	98663	18459.058012001784	-71.74117548735423	-0.0047051338144377	0.0074576165257866	-0.630916566729931	0.528097	0.528097	chr12	46219393	0.2772862996335396	chr12:46219393:C:T
chr12:46219611	['T', 'C']	98663	170844.7791912905	-5853.848592382436	-0.0097021943723626	0.0062130762094206	-1.5615765919065243	0.118391	0.118391	chr12	46219611	0.9266813111173202	chr12:46219611:T:C
chr12:46219709	['T', 'A']	98663	18410.732043834832	-64.1063413379769	-0.0045273913042554	0.0074667571121652	-0.6063397049408741	0.544291	0.544291	chr12	46219709	0.2641688468011556	chr12:46219709:T:A
chr12:46219946	['T', 'C']	98663	160850.45452518048	-5638.459083663619	-0.0119989747751172	0.0054685038854247	-2.1941969918131075	0.0282236	0.0282236	chr12	46219946	1.549387591559037	chr12:46219946:T:C
chr12:46220036	['C', 'T']	98663	160924.04838072066	-5619.208985398318	-0.0117444315497683	0.0054704253021268	-2.146895515637928	0.031804	0.031804	chr12	46220036	1.4975182552143	chr12:46220036:C:T
chr12:46220095	['C', 'T']	98663	9085.27625177377	-17.69820310195393	0.0072984548303235	0.010314050751759	0.7076225438466865	0.479181	0.479181	chr12	46220095	0.3195004104825721	chr12:46220095:C:T
chr12:46220494	['A', 'G']	98663	5616.51233604314	-338.61965728818376	-0.0166597834647235	0.0127571292075081	-1.3059194740238662	0.191583	0.191583	chr12	46220494	0.7176430304022862	chr12:46220494:A:G
chr12:46220533	['A', 'G']	98663	18458.870901036964	-68.80055623672372	-0.0043463016421284	0.0074531044153855	-0.5831531936083252	0.559792	0.559792	chr12	46220533	0.2519733123376684	chr12:46220533:A:G
chr12:46220537	['A', 'G']	98663	18532.502691196594	-56.025712087777	-0.004309153258586	0.0074420526883919	-0.5790275128403042	0.562572	0.562572	chr12	46220537	0.2498218870803531	chr12:46220537:A:G
chr12:46220940	['G', 'A']	98663	18456.93535242961	-83.4255794339402	-0.0037067730951091	0.0074453121144607	-0.4978667164147069	0.618579	0.618579	chr12	46220940	0.2086048278487269	chr12:46220940:G:A
chr12:46221425	['A', 'C']	98663	9309.75487304242	13.32771381201246	0.0071754236180946	0.0101918272362461	0.7040370143418494	0.481411	0.481411	chr12	46221425	0.3174839905364318	chr12:46221425:A:C
chr12:46221629	['T', 'C']	98663	18712.89664784649	-27.666150588406225	-0.0035382549571588	0.007416064890041	-0.4771067958035758	0.633287	0.633287	chr12	46221629	0.1983994269990708	chr12:46221629:T:C
chr12:46222152	['T', 'C']	98663	5614.170707480236	-337.2324266256764	-0.0165574370694565	0.0127614676805738	-1.2974555500901517	0.194478	0.194478	chr12	46222152	0.7111295203999636	chr12:46222152:T:C
chr12:46223660	['TA', 'T']	98663	141459.07264138514	-5730.919406311273	-0.008719894014543	0.0047614756669146	-1.8313427652552623	0.0670524	0.0670524	chr12	46223660	1.173585672874235	chr12:46223660:TA:T
chr12:46223866	['A', 'G']	98663	18238.32738608141	-85.17031500874045	-0.003535383883675	0.0074910661310148	-0.4719466924791467	0.636966	0.636966	chr12	46223866	0.195883748836499	chr12:46223866:A:G
chr12:46224932	['T', 'C']	98663	141887.25719962292	-5654.663398406272	-0.0077098528844538	0.004768764667574	-1.6167400620286736	0.105938	0.105938	chr12	46224932	0.9749482303541948	chr12:46224932:T:C
chr12:46225079	['G', 'T']	98663	18431.61539397257	-50.82097951779252	-0.0035713060809985	0.0074639003420947	-0.4784771925285705	0.632312	0.632312	chr12	46225079	0.1990685760796643	chr12:46225079:G:T
chr12:46225080	['C', 'T']	98663	68828.952333161	-2024.418935072522	-0.0040161470015507	0.0044725454549962	-0.8979555472296946	0.369211	0.369211	chr12	46225080	0.4327253684041552	chr12:46225080:C:T
chr12:46226198	['A', 'G']	98663	12624.990468851389	247.5528633549684	0.0030276067436799	0.0090044524734786	0.3362344076552548	0.736695	0.736695	chr12	46226198	0.1327122777218478	chr12:46226198:A:G
chr12:46226518	['A', 'C']	98663	12845.86438701959	276.516923303369	0.0021867999648743	0.0089421381904189	0.2445500078736613	0.806805	0.806805	chr12	46226518	0.0932314190045363	chr12:46226518:A:C
chr12:46226587	['A', 'C']	98663	5603.289376098501	-330.8595590270892	-0.0153963629966864	0.0127965278991178	-1.2031672277093042	0.228915	0.228915	chr12	46226587	0.6403257485933016	chr12:46226587:A:C
chr12:46226671	['T', 'C']	98663	14323.354302735825	250.41476045905912	0.0036211012554838	0.0089773745067026	0.4033586047658236	0.686685	0.686685	chr12	46226671	0.1632424392642754	chr12:46226671:T:C
chr12:46228069	['A', 'T']	98663	2378.024102491334	110.19614179780795	-0.0161986322825004	0.0198154995020111	-0.8174728212557228	0.41366	0.41366	chr12	46228069	0.3833564723826005	chr12:46228069:A:T
chr12:46228486	['A', 'T']	98663	143833.98794594433	-5336.866086612551	-0.0064389039752969	0.0048229510937898	-1.3350547932339192	0.181861	0.181861	chr12	46228486	0.7402604251849054	chr12:46228486:A:T
chr12:46228563	['G', 'A']	98663	12755.42211004339	264.66667229163573	0.001227407818446	0.008966825470964	0.1368832060376994	0.891123	0.891123	chr12	46228563	0.0500623469906256	chr12:46228563:G:A
chr12:46230024	['G', 'A']	98663	111392.06424929296	-3029.2245980308644	-0.0065915405625529	0.004328104262413	-1.5229625172841723	0.127771	0.127771	chr12	46230024	0.8935677061866123	chr12:46230024:G:A
chr12:46230229	['G', 'A']	98663	18411.86613686355	-529.2347152835458	-0.0103205311571937	0.0073485596222121	-1.4044291245863083	0.160194	0.160194	chr12	46230229	0.7953537542673228	chr12:46230229:G:A
chr12:46230285	['A', 'C']	98663	10896.9940195025	-381.1974611216242	0.0172470987788784	0.0093264684244435	1.8492636219810576	0.0644227	0.0644227	chr12	46230285	1.1909610775522066	chr12:46230285:A:C
chr12:46230329	['A', 'C']	98663	60931.586601920055	-1879.3312410721976	-0.0036620855544831	0.0046109589155027	-0.7942134427115821	0.427073	0.427073	chr12	46230329	0.3694978842549062	chr12:46230329:A:C
chr12:46231118	['C', 'CA']	98663	115167.5055344943	-3602.433923180846	-0.0095374419594433	0.0043311056320444	-2.2020802006949207	0.0276619	0.0276619	chr12	46231118	1.5581179930200453	chr12:46231118:C:CA
chr12:46231263	['A', 'G']	98663	115187.52208118746	-3610.857463112164	-0.0096613757537092	0.0043312229148833	-2.230634613727693	0.0257076	0.0257076	chr12	46231263	1.589938466157944	chr12:46231263:A:G
chr12:46231631	['T', 'C']	98663	115000.82151400884	-3617.6123079013896	-0.0092967031604979	0.0043304063177288	-2.146843154748994	0.0318082	0.0318082	chr12	46231631	1.4974609065665048	chr12:46231631:T:C
chr12:46234824	['G', 'A']	98663	110728.95671434511	-4020.424329371554	-0.0119041411267664	0.0042781816520254	-2.7825235333638982	0.00539482	0.00539482	chr12	46234824	2.2680230411221016	chr12:46234824:G:A
chr12:46234999	['T', 'C']	98663	110291.76795272082	-4094.361344764654	-0.0118242222647779	0.0042778805168034	-2.764037522397521	0.00571016	0.00571016	chr12	46234999	2.2433517225521253	chr12:46234999:T:C
chr12:46236798	['A', 'G']	98663	12451.815098013354	-591.4410386595221	0.013433538819161	0.0087772680548181	1.5304920318329545	0.125898	0.125898	chr12	46236798	0.899981168985568	chr12:46236798:A:G
chr12:46238272	['C', 'T']	98663	25704.08892772605	-1451.6751247790776	-0.0043446296697983	0.0063497569161546	-0.6842198413525139	0.493838	0.493838	chr12	46238272	0.3064154948914301	chr12:46238272:C:T
chr12:46239545	['G', 'T']	98663	109705.46955349173	-4082.4023704767446	-0.0123961769345946	0.0042735420374408	-2.9006797700808096	0.00372436	0.00372436	chr12	46239545	2.4289483463649786	chr12:46239545:G:T
chr12:46241159	['A', 'T']	98663	15910.449498945123	-760.462959788684	-0.01018646531968	0.0077765781193961	-1.3098904380929692	0.190236	0.190236	chr12	46241159	0.7207072943285737	chr12:46241159:A:T
chr12:46241962	['C', 'T']	98663	5490.389535355174	-286.5675846154672	-0.0084304615429648	0.0128996420284964	-0.6535422862387312	0.513408	0.513408	chr12	46241962	0.2895373683704849	chr12:46241962:C:T
chr12:46242227	['T', 'A']	98663	110505.72099318673	-3646.856379868911	-0.0103886068450329	0.0042916459878187	-2.420657918784434	0.0154942	0.0154942	chr12	46242227	1.8098308424356568	chr12:46242227:T:A
chr12:46242622	['AC', 'A']	98663	4715.959745290096	94.7165134792302	0.0002601528301029	0.0144047925895104	0.0180601579985524	0.985591	0.985591	chr12	46242622	0.0063032709549979	chr12:46242622:AC:A
chr12:46245852	['T', 'C']	98663	108261.23751013786	-4013.060683403047	-0.0120284070105252	0.0042672644920659	-2.818762941197944	0.00482187	0.00482187	chr12	46245852	2.316784502594756	chr12:46245852:T:C
chr12:46246370	['G', 'A']	98663	4791.097120442728	107.36468061970676	-0.0002552955310721	0.0143048598644744	-0.0178467691044078	0.985761	0.985761	chr12	46246370	0.0062283679827163	chr12:46246370:G:A
chr12:46247961	['A', 'G']	98663	114161.91193380582	-3763.908298490577	-0.0119634527359955	0.0043104560201525	-2.775449437382751	0.00551358	0.00551358	chr12	46247961	2.2585663195921555	chr12:46247961:A:G
chr12:46248599	['T', 'C']	98663	15295.650877495353	-820.3424314889429	-0.0085578313134023	0.0079227760316204	-1.08015565241872	0.280076	0.280076	chr12	46248599	0.5527241047220748	chr12:46248599:T:C
chr12:46250288	['C', 'T']	98663	39580.4186848054	-2321.1205521856946	-0.0063283550025371	0.005335658116887	-1.1860495676266007	0.235606	0.235606	chr12	46250288	0.627813653894649	chr12:46250288:C:T
chr12:46250508	['A', 'T']	98663	108325.74223145942	-4010.0839627645423	-0.0120004041015445	0.0042672944830654	-2.812180914433607	0.00492165	0.00492165	chr12	46250508	2.307889274110124	chr12:46250508:A:T
chr12:46253195	['G', 'T']	98663	4787.388181034919	108.9713907292758	0.0001271215991405	0.0143086571134892	0.0088842438624609	0.992912	0.992912	chr12	46253195	0.0030892405357868	chr12:46253195:G:T
chr12:46254215	['C', 'T']	98663	108250.74918140809	-4011.387125120977	-0.0120271188824552	0.0042671088838345	-2.818563859014394	0.00482486	0.00482486	chr12	46254215	2.316515283793676	chr12:46254215:C:T
chr12:46255200	['G', 'A']	98663	108296.75757514316	-4009.180329082183	-0.0119214471504005	0.0042672495546316	-2.793707515291897	0.00521176	0.00521176	chr12	46255200	2.283015591630887	chr12:46255200:G:A
chr12:46255817	['T', 'A']	98663	4882.9898320205175	142.18127816154242	0.0039664930110303	0.0141732406476027	0.2798578751078546	0.779587	0.779587	chr12	46255817	0.1081354115699856	chr12:46255817:T:A
chr12:46256954	['A', 'G']	98663	130492.22605496028	-4455.872045557762	-0.0160705327300661	0.0045028169808135	-3.568995319717075	0.000358523	0.000358523	chr12	46256954	3.445482978203499	chr12:46256954:A:G
chr12:46257842	['A', 'G']	98663	4872.148145144942	135.87645759571168	0.0029867811513801	0.0141856216332304	0.2105498954225245	0.833239	0.833239	chr12	46257842	0.0792304109657631	chr12:46257842:A:G
chr12:46258584	['T', 'C']	98663	15517.572785419596	-804.7668305178642	-0.0094849138218124	0.0078734101839533	-1.204676703005192	0.228331	0.228331	chr12	46258584	0.6414351212957137	chr12:46258584:T:C
chr12:46261504	['G', 'A']	98663	108219.42148056532	-4023.175579211394	-0.0122552053133213	0.0042667118828837	-2.872283306141247	0.00407604	0.00407604	chr12	46261504	2.3897615627190856	chr12:46261504:G:A
chr12:46261960	['A', 'G']	98663	16141.636037424105	-724.3212631299137	-0.0101545648902419	0.0077378204634122	-1.312328831905194	0.189412	0.189412	chr12	46261960	0.7225925101865274	chr12:46261960:A:G
chr12:46262434	['G', 'A']	98663	15737.828262654732	-715.4888051759544	-0.0107134644310222	0.0078276858617152	-1.368663053204671	0.171108	0.171108	chr12	46262434	0.7667296849379541	chr12:46262434:G:A
chr12:46262739	['C', 'G']	98663	115348.38229778084	-3624.8875213873016	-0.012428392974216	0.0043270428995939	-2.8722601699609505	0.00407634	0.00407634	chr12	46262739	2.3897295994532346	chr12:46262739:C:G
chr12:46264276	['C', 'T']	98663	108220.35616174518	-4023.288751804367	-0.0122626170271227	0.0042660585443929	-2.874460558737521	0.00404805	0.00404805	chr12	46264276	2.392754131892074	chr12:46264276:C:T
chr12:46266394	['A', 'G']	98663	4795.437437914327	182.42455855799733	-0.0021153604146843	0.0143495905472638	-0.1474160818538301	0.882804	0.882804	chr12	46266394	0.0541357077102103	chr12:46266394:A:G
chr12:46266725	['C', 'T']	98663	53595.88899588461	-2590.204784916052	-0.008599059431612	0.0047830828914924	-1.7978069012575266	0.0722107	0.0722107	chr12	46266725	1.1413984449974994	chr12:46266725:C:T
chr12:46267496	['A', 'G']	98663	129689.51575693068	-4540.543538622541	-0.0189691417032896	0.0044933805489484	-4.221574713436825	2.42818e-05	2.42818e-05	chr12	46267496	4.614719122329397	chr12:46267496:A:G
chr12:46271603	['G', 'C']	98663	120709.24554965332	-4719.514290510769	-0.016063655921929	0.0043665030119343	-3.67883770560205	0.000234424	0.000234424	chr12	46271603	3.6299979279184607	chr12:46271603:G:C
chr12:46277497	['A', 'C']	98663	2542.128828883618	-39.21106817805367	0.0154722331898418	0.0188470022503523	0.8209386821478526	0.411683	0.411683	chr12	46277497	0.3854370663487049	chr12:46277497:A:C
chr12:46278788	['A', 'G']	98663	120654.90987711903	-4720.383441305	-0.0159613442602356	0.0043652693277073	-3.6564397433453406	0.000255875	0.000255875	chr12	46278788	3.591972144329438	chr12:46278788:A:G
chr12:46279650	['A', 'G']	98663	136436.41685092426	-4689.116438622536	-0.0140954204781696	0.0046201346971097	-3.050867864737215	0.00228242	0.00228242	chr12	46279650	2.641604435772825	chr12:46279650:A:G
chr12:46279983	['A', 'G']	98663	11245.787235984222	-515.4264589177952	0.0045831125446346	0.0091679348594433	0.4999067527092901	0.617142	0.617142	chr12	46279983	0.209614896386544	chr12:46279983:A:G
chr12:46281187	['C', 'T']	98663	125624.19204411824	-4246.975976835416	-0.0163739478546147	0.0044390779081882	-3.688592134058205	0.000225619	0.000225619	chr12	46281187	3.646624330009167	chr12:46281187:C:T
chr12:46281558	['A', 'AT']	98663	125672.64253930286	-4239.695451278789	-0.0164179568863311	0.0044403561537648	-3.6974414478916695	0.000217901	0.000217901	chr12	46281558	3.661740776667533	chr12:46281558:A:AT
chr12:46286691	['C', 'T']	98663	120701.16840578832	-4721.407703918131	-0.0159245897643417	0.0043667322602342	-3.646797837678153	0.000265665	0.000265665	chr12	46286691	3.5756656578896995	chr12:46286691:C:T
chr12:46287153	['A', 'C']	98663	120731.57882145426	-4725.187048042823	-0.016046531849809	0.004366062550483	-3.675286751911901	0.000237708	0.000237708	chr12	46287153	3.623956201959704	chr12:46287153:A:C
chr12:46288019	['C', 'T']	98663	125599.09828968848	-4239.77258045708	-0.0162283987545061	0.004438645818427	-3.656159878117285	0.000256155	0.000256155	chr12	46288019	3.591497162523473	chr12:46288019:C:T
chr12:46288226	['G', 'A']	98663	105562.44753011312	-3909.527404005613	-0.0123306111100706	0.0042618020398195	-2.893285749751202	0.00381318	0.00381318	chr12	46288226	2.4187126935037626	chr12:46288226:G:A
chr12:46290287	['A', 'G']	98663	120699.03035402903	-4711.213458408762	-0.0157591401297019	0.0043661589704935	-3.6093830380895433	0.000307078	0.000307078	chr12	46290287	3.512751296617333	chr12:46290287:A:G
chr12:46290664	['G', 'A']	98663	121301.6028601858	-4623.062025844391	-0.0160355001199043	0.0043738889773975	-3.666188191508528	0.000246322	0.000246322	chr12	46290664	3.608496797856736	chr12:46290664:G:A
chr12:46291965	['C', 'T']	98663	14967.213602959806	-819.7099930900083	-0.0084663157546491	0.0080085365965777	-1.0571613992832374	0.290441	0.290441	chr12	46291965	0.5369420766189656	chr12:46291965:C:T
chr12:46294763	['G', 'A']	98663	90631.45332711573	-4712.539421391129	-0.0097685363808296	0.0043138210420546	-2.264474183235208	0.0235471	0.0235471	chr12	46294763	1.6280625718280737	chr12:46294763:G:A
chr12:46295358	['T', 'TAA']	98663	125600.54933603648	-4249.133301023209	-0.01622349031874	0.0044388614473971	-3.654876483755329	0.000257439	0.000257439	chr12	46295358	3.5893256602219155	chr12:46295358:T:TAA
chr12:46295644	['G', 'A']	98663	125562.9075979522	-4244.845333508021	-0.0162438070251539	0.0044380031444466	-3.660161224869789	0.000252188	0.000252188	chr12	46295644	3.5982755825439545	chr12:46295644:G:A
chr12:46296098	['T', 'C']	98663	5189.525985018194	-294.0454492932465	-0.0112987382778069	0.0132613994224467	-0.8520019583063211	0.394215	0.394215	chr12	46296098	0.4042668547057658	chr12:46296098:T:C
chr12:46296814	['C', 'T']	98663	10104.307236975472	-425.5944317598801	0.012305480165614	0.0096533873704241	1.2747318317832466	0.202407	0.202407	chr12	46296814	0.6937744720258932	chr12:46296814:C:T
chr12:46299208	['C', 'T']	98663	121692.90181667038	-4542.927113933659	-0.016476478244735	0.0043772414555306	-3.764123686601045	0.000167231	0.000167231	chr12	46299208	3.776683213254562	chr12:46299208:C:T
chr12:46299371	['A', 'G']	98663	120551.32774105913	-4691.380715022657	-0.0161603210280453	0.004362837723362	-3.7040848302723424	0.000212271	0.000212271	chr12	46299371	3.673109334144201	chr12:46299371:A:G
chr12:46299723	['C', 'A']	98663	90190.36838530476	-4730.678040214236	-0.0093160625936855	0.0043177184743603	-2.1576354848067614	0.0309586	0.0309586	chr12	46299723	1.509218687072547	chr12:46299723:C:A
chr12:46300874	['C', 'T']	98663	121555.0488826249	-4544.063970467551	-0.0162934095018688	0.0043746799785118	-3.7244803235667727	0.000195827	0.000195827	chr12	46300874	3.70812742927136	chr12:46300874:C:T
chr12:46304534	['G', 'A']	98663	125363.6599953361	-4225.1919615057805	-0.0163186703988132	0.0044342641266133	-3.68013044168312	0.000233239	0.000233239	chr12	46304534	3.632198829261853	chr12:46304534:G:A
chr12:46305077	['G', 'A']	98663	125357.22287104628	-4225.466092277313	-0.0160550008853484	0.0044337853205129	-3.621059596879887	0.000293546	0.000293546	chr12	46305077	3.532323833152996	chr12:46305077:G:A
chr12:46305119	['A', 'G']	98663	125331.13560885606	-4229.499464512882	-0.0161211410425684	0.0044331329680317	-3.636511956402237	0.000276495	0.000276495	chr12	46305119	3.558312717856728	chr12:46305119:A:G
chr12:46305460	['T', 'C']	98663	125358.5523503406	-4221.805704290417	-0.0159941325317791	0.0044340827657317	-3.607089307260485	0.000309804	0.000309804	chr12	46305460	3.5089129791955576	chr12:46305460:T:C
chr12:46307311	['G', 'A']	98663	121704.45552691942	-4544.237752987959	-0.0165353087621564	0.0043779433150797	-3.776958167822949	0.000158849	0.000158849	chr12	46307311	3.799015514836512	chr12:46307311:G:A
chr12:46308149	['T', 'C']	98663	120575.43840756077	-4668.0460869761055	-0.0157024860685553	0.0043622105251666	-3.599662597200139	0.000318786	0.000318786	chr12	46308149	3.496500759597926	chr12:46308149:T:C
chr12:46309042	['T', 'C']	98663	125334.32736030844	-4227.908893568021	-0.0162110694043436	0.0044331323889575	-3.656797943757257	0.000255518	0.000255518	chr12	46309042	3.592578500518222	chr12:46309042:T:C
chr12:46309410	['G', 'A']	98663	125373.87311064928	-4223.794724005526	-0.0163690465669162	0.0044341539376752	-3.691582835641943	0.000222983	0.000222983	chr12	46309410	3.651728245864941	chr12:46309410:G:A
chr12:46310410	['T', 'C']	98663	121803.92544757816	-4521.235719027674	-0.0163275577766986	0.004378564693053	-3.7289748859034986	0.000192368	0.000192368	chr12	46310410	3.715867170236147	chr12:46310410:T:C
chr12:46310423	['T', 'A']	98663	120590.88950841948	-4677.877718582575	-0.0159427077720223	0.0043621549121149	-3.654777992350678	0.000257538	0.000257538	chr12	46310423	3.589158681291835	chr12:46310423:T:A
chr12:46310768	['G', 'A']	98663	121709.1388570675	-4534.251733203494	-0.0163230290096213	0.0043765774638445	-3.729633290960349	0.000191866	0.000191866	chr12	46310768	3.7170019784725934	chr12:46310768:G:A
chr12:46310880	['C', 'T']	98663	121587.3762262737	-4529.805864746741	-0.0159445450040501	0.0043759395371282	-3.6436849432599296	0.0002689	0.0002689	chr12	46310880	3.5704091977766983	chr12:46310880:C:T
chr12:46310957	['C', 'T']	98663	13996.979197502074	-725.7154012466643	-0.0075594125034988	0.0082491657968715	-0.9163850854307862	0.359467	0.359467	chr12	46310957	0.4443409728074604	chr12:46310957:C:T
chr12:46311040	['T', 'C']	98663	125329.73011447162	-4228.255622982513	-0.0162573180097996	0.0044332572613548	-3.667127137311984	0.00024542	0.00024542	chr12	46311040	3.610090048227967	chr12:46311040:T:C
chr12:46311978	['T', 'C']	98663	121793.04765331982	-4522.639348407262	-0.0163620811294728	0.0043783734330058	-3.737022750533181	0.000186317	0.000186317	chr12	46311978	3.729747517248896	chr12:46311978:T:C
chr12:46312690	['C', 'G']	98663	121705.80260717076	-4534.462854239603	-0.0163040048459739	0.0043764769729976	-3.7253720164798847	0.000195136	0.000195136	chr12	46312690	3.709662601650732	chr12:46312690:C:G
chr12:46313835	['T', 'A']	98663	121705.736798889	-4538.312268056875	-0.0164546830379687	0.0043777075324012	-3.758744255110901	0.000170867	0.000170867	chr12	46313835	3.7673418056337113	chr12:46313835:T:A
chr12:46314253	['T', 'A']	98663	120587.33314409111	-4686.809077912036	-0.0160903824397653	0.0043627084833314	-3.688163557396	0.000226	0.000226	chr12	46314253	3.6458915608525992	chr12:46314253:T:A
chr12:46315779	['A', 'G']	98663	121721.41351759652	-4519.018661652325	-0.0162424896848383	0.004376170659442	-3.711575929927142	0.000206086	0.000206086	chr12	46315779	3.685951510060971	chr12:46315779:A:G
chr12:46318447	['A', 'G']	98663	121736.39333509342	-4538.526532922643	-0.016422095147738	0.0043782981337115	-3.750794177603601	0.000176376	0.000176376	chr12	46318447	3.753560510908746	chr12:46318447:A:G
chr12:46321745	['G', 'T']	98663	120577.21714308907	-4691.681151210426	-0.0162340220892902	0.0043620128501656	-3.721681399602893	0.00019801	0.00019801	chr12	46321745	3.703312876227598	chr12:46321745:G:T
chr12:46322032	['G', 'A']	98663	120598.66891385008	-4683.908602964039	-0.0160202459978892	0.0043616608530842	-3.6729692054257006	0.000239875	0.000239875	chr12	46322032	3.620015012256472	chr12:46322032:G:A
chr12:46322137	['G', 'A']	98663	120583.33260684452	-4691.307041423637	-0.0161656753286051	0.0043618016484444	-3.7061922186146345	0.000210514	0.000210514	chr12	46322137	3.6767190165952193	chr12:46322137:G:A
chr12:46323815	['G', 'A']	98663	125377.0614102668	-4221.58487949722	-0.0162129414339863	0.0044334115591299	-3.656989931511792	0.000255327	0.000255327	chr12	46323815	3.592903257538096	chr12:46323815:G:A
chr12:46324041	['C', 'A']	98663	120511.6434154898	-4682.950812910277	-0.0159195904458222	0.0043614399072518	-3.650076760051787	0.000262297	0.000262297	chr12	46324041	3.581206676588055	chr12:46324041:C:A
chr12:46324647	['C', 'T']	98663	121417.38191881916	-4611.916441828178	-0.0166441609489336	0.0043705064526063	-3.808291128138696	0.000140015	0.000140015	chr12	46324647	3.853825435262713	chr12:46324647:C:T
chr12:46325363	['G', 'A']	98663	5470.221773989196	-411.7951996096664	-0.0217390920829569	0.0129056010955131	-1.684469551016485	0.0920941	0.0920941	chr12	46325363	1.0357681919477704	chr12:46325363:G:A
chr12:46326044	['T', 'C']	98663	125354.41062214244	-4262.166180975269	-0.0168487847908062	0.004431963209585	-3.801652674906558	0.000143821	0.000143821	chr12	46326044	3.842177695884663	chr12:46326044:T:C
chr12:46326480	['T', 'A']	98663	125314.70128632682	-4269.1015326019815	-0.0168416175146406	0.0044308804803378	-3.800964072349895	0.000144221	0.000144221	chr12	46326480	3.840971497452281	chr12:46326480:T:A
chr12:46327036	['C', 'T']	98663	121380.4537953126	-4612.357834771521	-0.0165986579299296	0.0043694827167547	-3.7987695583008696	0.000145503	0.000145503	chr12	46327036	3.8371280522449873	chr12:46327036:C:T
chr12:46328242	['C', 'T']	98663	40906.56069821189	-2271.081677893064	-0.0057953865954846	0.0052685611860857	-1.099994171234128	0.271337	0.271337	chr12	46328242	0.5664909810257652	chr12:46328242:C:T
chr12:46329506	['T', 'C']	98663	121101.55190071088	-4651.024066074	-0.0163524280837604	0.0043667727666775	-3.7447398702640218	0.000180683	0.000180683	chr12	46329506	3.743082707170698	chr12:46329506:T:C
chr12:46329621	['G', 'A']	98663	121017.10194292889	-4667.117781333725	-0.0163466128042391	0.0043658570596892	-3.744193312046428	0.000181077	0.000181077	chr12	46329621	3.742136709307327	chr12:46329621:G:A
chr12:46329648	['T', 'G']	98663	125345.22628114768	-4276.8853064400855	-0.0170334898533552	0.0044336589637417	-3.841858382129617	0.000122183	0.000122183	chr12	46329648	3.912989215695657	chr12:46329648:T:G
chr12:46330885	['A', 'G']	98663	125342.5969932891	-4255.960420009216	-0.0166674602472967	0.0044322115222447	-3.7605290640225055	0.000169652	0.000169652	chr12	46330885	3.770441016161251	chr12:46330885:A:G
chr12:46332086	['A', 'T']	98663	121086.86371469696	-4651.026251547336	-0.0163610106303867	0.0043660811759583	-3.7472987722898776	0.000178851	0.000178851	chr12	46332086	3.747508627260789	chr12:46332086:A:T
chr12:46332445	['T', 'C']	98663	5171.262066938312	-300.2606600432843	-0.0122976293683354	0.013282154551911	-0.9258760933907448	0.354513	0.354513	chr12	46332445	0.4503678346001046	chr12:46332445:T:C
chr12:46332593	['G', 'A']	98663	126236.75105934349	-4274.117196788432	-0.0168804989613231	0.0044448802367172	-3.7977398855160622	0.000146109	0.000146109	chr12	46332593	3.8353230316361855	chr12:46332593:G:A
chr12:46332713	['T', 'A']	98663	121735.74166472373	-4692.128835676437	-0.0160685335644588	0.0043726798338704	-3.6747564822819054	0.000238202	0.000238202	chr12	46332713	3.623054596399348	chr12:46332713:T:A
chr12:46333074	['GC', 'G']	98663	120890.28041239204	-4717.444196251887	-0.0165013111354247	0.0043633271831975	-3.781818424932403	0.000155779	0.000155779	chr12	46333074	3.8074910883760458	chr12:46333074:GC:G
chr12:46334885	['C', 'T']	98663	120591.33441143674	-4557.406741000567	-0.0149054437909659	0.0043590147064077	-3.419452512755891	0.000627727	0.000627727	chr12	46334885	3.202229190930574	chr12:46334885:C:T
chr12:46335205	['G', 'A']	98663	12153.601378611247	-589.4179015175073	-0.0101710413721046	0.0087960348122761	-1.1563211821205472	0.247553	0.247553	chr12	46335205	0.6063318062521048	chr12:46335205:G:A
chr12:46335624	['A', 'G']	98663	124917.39491556348	-4164.8384547978885	-0.0152459533897332	0.0044243338017836	-3.4459319917468543	0.00056933	0.00056933	chr12	46335624	3.24463593108186	chr12:46335624:A:G
chr12:46336817	['T', 'C']	98663	120171.10387793373	-4620.668023280316	-0.0149632173480536	0.0043554156523506	-3.435542906215588	0.000591611	0.000591611	chr12	46336817	3.2279637596330755	chr12:46336817:T:C
chr12:46338178	['G', 'A']	98663	120156.09961981048	-4616.999686275136	-0.0150019794647591	0.0043549712026186	-3.444794182734991	0.000571732	0.000571732	chr12	46338178	3.242807499521791	chr12:46338178:G:A
chr12:46338197	['C', 'T']	98663	11973.427136238764	-605.30785143062	-0.0097750292368442	0.0088565865616919	-1.1037016539899194	0.269725	0.269725	chr12	46338197	0.5690787982305945	chr12:46338197:C:T
chr12:46339247	['G', 'T']	98663	120163.1403836016	-4616.782403409595	-0.0149457085389391	0.0043548892017929	-3.4319377247958096	0.000599531	0.000599531	chr12	46339247	3.222188355883125	chr12:46339247:G:T
chr12:46339609	['A', 'G']	98663	120684.01749708554	-4543.75811330907	-0.0147850013930226	0.0043596811171793	-3.391303399407445	0.000695883	0.000695883	chr12	46339609	3.1574637729264143	chr12:46339609:A:G
chr12:46341273	['A', 'C']	98663	120694.92244910376	-4546.362393265347	-0.0148352103162865	0.0043597447337182	-3.402770396521413	0.000667328	0.000667328	chr12	46341273	3.1756606524752025	chr12:46341273:A:C
chr12:46342240	['C', 'T']	98663	124899.83918033786	-4175.8270831416585	-0.0154457784870956	0.0044237275070715	-3.4915754784635618	0.000480391	0.000480391	chr12	46342240	3.318405137586681	chr12:46342240:C:T
chr12:46342863	['A', 'G']	98663	125022.1447587185	-4149.623616808353	-0.0153495936504792	0.0044261182889423	-3.467958298544944	0.000524652	0.000524652	chr12	46342863	3.2801286672457253	chr12:46342863:A:G
chr12:46342946	['T', 'C']	98663	120545.21396131538	-4562.097366016449	-0.0146584666063307	0.0043571566724927	-3.3642275704409306	0.000767874	0.000767874	chr12	46342946	3.114710037252409	chr12:46342946:T:C
chr12:46345957	['C', 'T']	98663	53239.822190900166	-2292.592887554672	-0.0075096114240815	0.0048185411363162	-1.5584823729081207	0.119122	0.119122	chr12	46345957	0.9240080236031588	chr12:46345957:C:T
chr12:46346066	['T', 'C']	98663	46791.270868634296	-2605.28892847845	-0.0063325954934967	0.0050329614848103	-1.2582245090904818	0.208314	0.208314	chr12	46346066	0.6812815417736608	chr12:46346066:T:C
chr12:46346305	['A', 'G']	98663	57702.45140916463	-1535.425342325921	-0.0085394791029212	0.0046989171468068	-1.8173291497008448	0.0691698	0.0691698	chr12	46346305	1.1600834800538902	chr12:46346305:A:G
chr12:46347620	['A', 'G']	98663	124241.0366412524	-4322.18500713023	-0.0166273086615944	0.0044129437273763	-3.767849691452964	0.000164755	0.000164755	chr12	46347620	3.783161396524792	chr12:46347620:A:G
chr12:46348596	['G', 'T']	98663	108172.21675790752	-3998.721967732941	-0.0119983202689776	0.0042622423496864	-2.815025351587615	0.0048783	0.0048783	chr12	46348596	2.311731495465845	chr12:46348596:G:T
chr12:46350391	['A', 'G']	98663	108294.44048946656	-4022.061693983285	-0.012081038458063	0.004263714182242	-2.83345410637029	0.00460573	0.00460573	chr12	46350391	2.336701525109755	chr12:46350391:A:G
chr12:46351072	['C', 'T']	98663	58591.68942166354	-1448.4887410365404	-0.0083210889064294	0.0046824903280037	-1.777064835919663	0.0755607	0.0755607	chr12	46351072	1.1217040273948684	chr12:46351072:C:T
chr12:46352324	['A', 'T']	98663	54074.640999455165	-1324.7993598800103	-0.0074083979912902	0.0049535528842128	-1.4955726050490208	0.134768	0.134768	chr12	46352324	0.8704132166525373	chr12:46352324:A:T
chr12:46355182	['C', 'G']	98663	50375.764603905205	-2448.10864819205	-0.0062973335087194	0.004881092492231	-1.290148367141704	0.197002	0.197002	chr12	46355182	0.7055293647797535	chr12:46355182:C:G
chr12:46355532	['T', 'C']	98663	12430.141759422577	-593.521134406649	-0.011607387477727	0.0087047962629425	-1.3334473463946783	0.182388	0.182388	chr12	46355532	0.7390037389529008	chr12:46355532:T:C
chr12:46357605	['A', 'G']	98663	120362.61867155985	-4609.873745487071	-0.0149722640009855	0.0043556736829163	-3.4374163656265595	0.000587534	0.000587534	chr12	46357605	3.2309669961453675	chr12:46357605:A:G
chr12:46357671	['C', 'T']	98663	124192.65761062398	-4291.095430287122	-0.0159036816011041	0.0044125066297742	-3.604228375271069	0.000313236	0.000313236	chr12	46357671	3.504128330576811	chr12:46357671:C:T
chr12:46358580	['G', 'A']	98663	12009.62550063372	-642.3313658247162	-0.0102926645718837	0.0088463551319209	-1.1634921296279344	0.244633	0.244633	chr12	46358580	0.611484958782914	chr12:46358580:G:A
chr12:46361329	['A', 'T']	98663	124127.58096560674	-4310.991768354398	-0.016004166056668	0.004411435849844	-3.627881397670949	0.000285901	0.000285901	chr12	46361329	3.54378432560136	chr12:46361329:A:T
chr12:46365234	['T', 'A']	98663	124161.61818163386	-4306.772090750656	-0.0160409179486386	0.0044119899734556	-3.63575575763937	0.000277308	0.000277308	chr12	46365234	3.55703760137151	chr12:46365234:T:A
chr12:46365353	['T', 'C']	98663	124076.8940736385	-4310.069141513764	-0.0158886630179395	0.0044108263568119	-3.602196444074851	0.000315695	0.000315695	chr12	46365353	3.5007322964403937	chr12:46365353:T:C
chr12:46365853	['A', 'T']	98663	31363.67562498733	-1440.0374028561473	0.0088307603044276	0.0058437547350421	1.5111449239089263	0.130755	0.130755	chr12	46365853	0.8835416949586535	chr12:46365853:A:T
chr12:46366005	['A', 'G']	98663	120235.81033241747	-4624.676929977902	-0.0151346899928661	0.0043542371573728	-3.475853391963122	0.000509449	0.000509449	chr12	46366005	3.292899285901301	chr12:46366005:A:G
chr12:46366505	['A', 'G']	98663	12155.601642169284	-618.1518448793832	-0.0106111396612656	0.0087946749786611	-1.2065414227372724	0.227612	0.227612	chr12	46366505	0.64280484510473	chr12:46366505:A:G
chr12:46367344	['G', 'A']	98663	124156.13417539305	-4306.209405015277	-0.0160489626684816	0.0044117651871422	-3.637764474694888	0.000275155	0.000275155	chr12	46367344	3.560422590965928	chr12:46367344:G:A
chr12:46367541	['C', 'T']	98663	107687.83561116068	-4020.207310646448	-0.0111314617845724	0.0042602869411273	-2.612843204788195	0.00898061	0.00898061	chr12	46367541	2.046694163261811	chr12:46367541:C:T
chr12:46368046	['T', 'G']	98663	124174.68862846083	-4307.4358368524645	-0.0160628620710305	0.0044121641925735	-3.640585746574723	0.000272157	0.000272157	chr12	46368046	3.565180490954561	chr12:46368046:T:G
chr12:46368982	['G', 'A']	98663	12587.658570704509	-574.7858290710737	-0.0125511251514027	0.0086590212700097	-1.4494854279747835	0.147205	0.147205	chr12	46368982	0.8320774383984471	chr12:46368982:G:A
chr12:46369258	['G', 'A']	98663	15860.768327048618	-303.3665957477263	-0.01130862933207	0.0078877998191171	-1.4336861471385234	0.151665	0.151665	chr12	46369258	0.8191146305556067	chr12:46369258:G:A
chr12:46369277	['A', 'G']	98663	12359.377954831123	-583.9893917290543	-0.011019556240029	0.0087280590009238	-1.262543738403084	0.206756	0.206756	chr12	46369277	0.6845418784908607	chr12:46369277:A:G
chr12:46369903	['G', 'A']	98663	123442.29718521229	-4195.150189039576	-0.0150952758250965	0.0044069468106479	-3.4253365138475926	0.000614288	0.000614288	chr12	46369903	3.211627968458209	chr12:46369903:G:A
chr12:46372163	['C', 'T']	98663	15858.089488089208	-309.45541704490773	-0.010822159550116	0.0078871819602832	-1.3721199288430406	0.170029	0.170029	chr12	46372163	0.7694769994108015	chr12:46372163:C:T
chr12:46373392	['A', 'C']	98663	98584.98576714484	-5103.849092318552	-0.010354818689111	0.0042942107798269	-2.411343834763562	0.0158957	0.0158957	chr12	46373392	1.7987203422730549	chr12:46373392:A:C
chr12:46376554	['A', 'C']	98663	16051.644798910069	-286.26346018330463	-0.0098635820765145	0.0078587222879039	-1.255112690735554	0.209441	0.209441	chr12	46376554	0.6789382971997122	chr12:46376554:A:C
chr12:46378675	['C', 'T']	98663	15511.022670536418	-346.1126446225608	-0.010583790026158	0.0079587510974336	-1.3298305094088028	0.183577	0.183577	chr12	46378675	0.7361817316249424	chr12:46378675:C:T
chr12:46379258	['C', 'T']	98663	15499.042179422197	-343.42246842744254	-0.0103278503907663	0.0079568700741155	-1.2979790161917786	0.194298	0.194298	chr12	46379258	0.7115316697730131	chr12:46379258:C:T
chr12:46379661	['C', 'G']	98663	107352.93769325133	-3957.862409050791	-0.0118366042878795	0.0042613836464563	-2.777643429903924	0.0054765	0.0054765	chr12	46379661	2.2614969079945912	chr12:46379661:C:G
chr12:46380787	['A', 'AG']	98663	15966.502174816733	-296.4114687011859	-0.0105019149886043	0.0078707797155773	-1.334291565525537	0.182111	0.182111	chr12	46380787	0.7396638208441855	chr12:46380787:A:AG
chr12:46380988	['A', 'G']	98663	123527.52820606391	-4224.484550578999	-0.0154219315835701	0.0044059625709743	-3.5002411698108657	0.000465042	0.000465042	chr12	46380988	3.3325078222830977	chr12:46380988:A:G
chr12:46385098	['G', 'T']	98663	15540.630048956504	-301.3097572094662	-0.0098071038122271	0.0079596755550665	-1.232098437226458	0.217915	0.217915	chr12	46385098	0.661712874420949	chr12:46385098:G:T
chr12:46385224	['A', 'G']	98663	11972.970817495312	-577.6919927418849	-0.0065666116495081	0.0088574786801321	-0.7413635286797171	0.458475	0.458475	chr12	46385224	0.3386843408185196	chr12:46385224:A:G
chr12:46386470	['A', 'G']	98663	12231.85964236477	-568.791440107758	-0.0097157239954988	0.0087719622039681	-1.1075884470983968	0.268042	0.268042	chr12	46386470	0.5717971502282759	chr12:46386470:A:G
chr12:46387020	['T', 'A']	98663	12234.736074364664	-569.9972784865413	-0.0098579563852908	0.0087710857306889	-1.1239151785735106	0.261052	0.261052	chr12	46387020	0.5832729751763588	chr12:46387020:T:A
chr12:46387851	['T', 'G']	98663	15591.47660709036	-285.22202155825715	-0.0087981186881247	0.0079482447149195	-1.106925994818691	0.268329	0.268329	chr12	46387851	0.5713323878596854	chr12:46387851:T:G
chr12:46388021	['A', 'G']	98663	12179.30807138512	-573.8022842331219	-0.0095085415055562	0.0087895433373659	-1.081801538554766	0.279343	0.279343	chr12	46388021	0.5538622070654532	chr12:46388021:A:G
chr12:46389870	['G', 'A']	98663	139357.42425870543	-4787.087888923226	-0.0144576776741262	0.0046772341112074	-3.091074196924038	0.00199489	0.00199489	chr12	46389870	2.700081046699083	chr12:46389870:G:A
chr12:46390087	['A', 'G']	98663	12278.871168504704	-550.9626224576571	-0.0082977743555288	0.0087553096168768	-0.9477419667185658	0.343263	0.343263	chr12	46390087	0.4643730062504077	chr12:46390087:A:G
chr12:46392611	['G', 'A']	98663	139351.94883984953	-4790.0157240847975	-0.0144701541074968	0.0046774038036227	-3.09362943953853	0.0019778	0.0019778	chr12	46392611	2.703817627444565	chr12:46392611:G:A
chr12:46393156	['CT', 'C']	98663	103884.85801498832	-5196.042400490919	-0.0100081857542032	0.0042919972456384	-2.3318248315218804	0.0197119	0.0197119	chr12	46393156	1.7052715127197244	chr12:46393156:CT:C
chr12:46393355	['C', 'T']	98663	12179.9876032639	-574.3220847691379	-0.0094905564836081	0.0087879576700442	-1.0799501818219783	0.280167	0.280167	chr12	46393355	0.552583020234805	chr12:46393355:C:T
chr12:46393779	['C', 'T']	98663	12273.74640420852	-555.6763853279149	-0.0087350977199088	0.0087574101322272	-0.9974521677092308	0.318548	0.318548	chr12	46393779	0.496825117286352	chr12:46393779:C:T
chr12:46393836	['G', 'T']	98663	12275.497673805738	-556.4903431370255	-0.0087294615507869	0.0087568623193098	-0.9968709376117036	0.31883	0.31883	chr12	46393836	0.4964408208346765	chr12:46393836:G:T
chr12:46395198	['A', 'C']	98663	12180.987684354568	-575.8431956112852	-0.0093588455509211	0.0087848563960659	-1.0653384789661728	0.286725	0.286725	chr12	46395198	0.5425344385892719	chr12:46395198:A:C
chr12:46395760	['C', 'T']	98663	127140.4840436316	-4274.384764597956	-0.0092830429682038	0.004451110503534	-2.085556618024506	0.0370214	0.0370214	chr12	46395760	1.4315471620072575	chr12:46395760:C:T
chr12:46396073	['G', 'A']	98663	123659.840605864	-4421.611481143064	-0.0096308820493373	0.0043869280324117	-2.195359025309299	0.0281402	0.0281402	chr12	46396073	1.5506728202421505	chr12:46396073:G:A
chr12:46396609	['T', 'C']	98663	124872.17237114244	-4548.364055935216	-0.0099634810606888	0.0044021172135434	-2.263338429525538	0.023617	0.023617	chr12	46396609	1.6267752704055265	chr12:46396609:T:C
chr12:46397377	['C', 'T']	98663	11725.069556226812	-516.4106344183728	-0.0084557175378285	0.0089494638910824	-0.9448295049554932	0.344748	0.344748	chr12	46397377	0.4624982446342977	chr12:46397377:C:T
chr12:46397505	['T', 'C']	98663	136613.46224186692	-5059.519147798024	-0.0129971972776569	0.0045976537489482	-2.8269195523108066	0.00470076	0.00470076	chr12	46397505	2.3278319213997904	chr12:46397505:T:C
chr12:46397506	['G', 'A']	98663	11642.005960707987	-542.6673219106434	-0.0101069388436425	0.0089778701354321	-1.12576130988511	0.260269	0.260269	chr12	46397506	0.584577556557254	chr12:46397506:G:A
chr12:46397751	['T', 'C']	98663	139851.17463229707	-4792.883917628906	-0.0142891957960537	0.0046876888114245	-3.048238987457756	0.00230248	0.00230248	chr12	46397751	2.637804133520848	chr12:46397751:T:C
chr12:46398217	['G', 'T']	98663	124872.7664300923	-4550.567698465493	-0.0099981194561035	0.0044015814451093	-2.271483461293827	0.0231199	0.0231199	chr12	46398217	1.6360140486919112	chr12:46398217:G:T
chr12:46398229	['G', 'A']	98663	124862.02837907703	-4544.301657781319	-0.0098422194920145	0.0044014943055073	-2.236108650577928	0.0253469	0.0253469	chr12	46398229	1.5960751485681026	chr12:46398229:G:A
chr12:46398305	['C', 'T']	98663	124868.37451717888	-4547.1825995988365	-0.0099906498555154	0.0044012591134195	-2.269952665375639	0.0232126	0.0232126	chr12	46398305	1.634276212305275	chr12:46398305:C:T
chr12:46398364	['G', 'T']	98663	124858.4787154215	-4544.634336189476	-0.0098741072953762	0.0044018436525577	-2.243175377126073	0.0248877	0.0248877	chr12	46398364	1.604015236917427	chr12:46398364:G:T
chr12:46398381	['G', 'A']	98663	139834.77079995946	-4797.034563259607	-0.0143347472459837	0.0046871607750439	-3.058300735555472	0.00222656	0.00222656	chr12	46398381	2.652365597268524	chr12:46398381:G:A
chr12:46398640	['G', 'A']	98663	113649.27840402236	-4071.0153282080223	-0.0113249296080632	0.0042980608881265	-2.634892781381625	0.0084177	0.0084177	chr12	46398640	2.074806556215251	chr12:46398640:G:A
chr12:46399158	['A', 'T']	98663	11718.950220465256	-518.5236744907421	-0.0086174753527187	0.0089514440385311	-0.9626910826482457	0.335705	0.335705	chr12	46399158	0.4740421903092159	chr12:46399158:A:T
chr12:46399214	['G', 'T']	98663	139832.0935871703	-4785.702833872175	-0.0141059921716525	0.0046873185267648	-3.009394836537448	0.00261835	0.00261835	chr12	46399214	2.581972300906372	chr12:46399214:G:T
chr12:46399425	['G', 'A']	98663	11648.752649602216	-543.5304078444809	-0.0099018397399731	0.0089863163181774	-1.1018797235018032	0.270517	0.270517	chr12	46399425	0.5678054374919637	chr12:46399425:G:A
chr12:46399444	['T', 'C']	98663	139843.59988848332	-4790.043967578605	-0.0142039020465813	0.0046871230718501	-3.0304094492177565	0.00244286	0.00244286	chr12	46399444	2.612101421675637	chr12:46399444:T:C
chr12:46400228	['C', 'A']	98663	10862.990917752952	-507.8280753695213	0.0088650583685537	0.0093558997181642	0.947536702573077	0.343368	0.343368	chr12	46400228	0.4642401811348644	chr12:46400228:C:A
chr12:46400286	['T', 'C']	98663	10889.772613931236	-502.24107119152086	0.0089369768453367	0.0093434588359719	0.9564955550432448	0.338824	0.338824	chr12	46400286	0.4700258347687003	chr12:46400286:T:C
chr12:46400457	['A', 'T']	98663	11783.704856685472	-516.561834070788	-0.0080454685937115	0.0089561035499157	-0.8983224176530659	0.369016	0.369016	chr12	46400457	0.4329548030521449	chr12:46400457:A:T
chr12:46400655	['A', 'C']	98663	11052.448088871772	-476.7574421403749	0.0087089886262377	0.0092716269085423	0.9393161213393744	0.347571	0.347571	chr12	46400655	0.4589564665886784	chr12:46400655:A:C
chr12:46400719	['A', 'G']	98663	139843.75649238756	-4781.309892594302	-0.0139825520514536	0.0046870159526744	-2.983252498527375	0.00285272	0.00285272	chr12	46400719	2.54474085309669	chr12:46400719:A:G
chr12:46400983	['T', 'C']	98663	136609.46146126866	-5060.332094370295	-0.0130155285270101	0.0045971211457556	-2.8312346171313654	0.00463781	0.00463781	chr12	46400983	2.3336870473413645	chr12:46400983:T:C
chr12:46401203	['CAT', 'C']	98663	11706.118647503596	-519.892154666086	-0.0085333038268059	0.0089550497385749	-0.9529041240326926	0.340641	0.340641	chr12	46401203	0.4677030809707936	chr12:46401203:CAT:C
chr12:46401739	['A', 'G']	98663	11665.595316125906	-540.5362907575512	-0.0095521387594073	0.0089879522114693	-1.0627714227516676	0.287888	0.287888	chr12	46401739	0.5407764373879729	chr12:46401739:A:G
chr12:46402739	['A', 'C']	98663	140269.5906736276	-4816.591489260378	-0.0143370174663614	0.0046976316698364	-3.051967134507256	0.00227407	0.00227407	chr12	46402739	2.64319617107052	chr12:46402739:A:C
chr12:46402968	['A', 'G']	98663	125339.13714975063	-4627.668675210038	-0.0146208844010992	0.0044142431369896	-3.312206407159992	0.000925965	0.000925965	chr12	46402968	3.033405428646507	chr12:46402968:A:G
chr12:46403117	['G', 'A']	98663	136614.4619174083	-5067.60060860835	-0.01318440767073	0.0045973935735046	-2.867800517822384	0.00413424	0.00413424	chr12	46403117	2.3836043154082445	chr12:46403117:G:A
chr12:46404077	['T', 'C']	98663	10180.34137861125	-449.6935695376869	0.0122357862637756	0.0096207588549406	1.2718109297056297	0.203443	0.203443	chr12	46404077	0.6915572486156771	chr12:46404077:T:C
chr12:46404764	['C', 'T']	98663	11621.824551978592	-551.1834174041927	-0.0105793950238806	0.0089842920265603	-1.1775435385008348	0.238981	0.238981	chr12	46404764	0.6216366259270332	chr12:46404764:C:T
chr12:46405180	['G', 'A']	98663	136697.01142422704	-5038.493125475094	-0.0128731519913357	0.0045987834256657	-2.799251628048192	0.00512311	0.00512311	chr12	46405180	2.290466319142176	chr12:46405180:G:A
chr12:46406609	['A', 'G']	98663	10883.544344088636	-500.6746664630051	0.0092344914071614	0.0093468889060128	0.9879748759205796	0.323167	0.323167	chr12	46406609	0.4905729933479935	chr12:46406609:A:G
chr12:46407042	['G', 'A']	98663	125313.59199562077	-4639.1968852018	-0.014824604826448	0.0044131466547078	-3.359191521685193	0.000782005	0.000782005	chr12	46407042	3.1067904701300915	chr12:46407042:G:A
chr12:46407999	['C', 'G']	98663	125360.97657422046	-4633.874914820522	-0.0147709374019086	0.0044144564828898	-3.346037606024644	0.000820059	0.000820059	chr12	46407999	3.0861549007227955	chr12:46407999:C:G
chr12:46409555	['C', 'T']	98663	136527.2215058995	-5078.435832008217	-0.013142418820414	0.004596499075931	-2.8592236402770954	0.00424768	0.00424768	chr12	46409555	2.37184820837407	chr12:46409555:C:T
chr12:46410392	['T', 'C']	98663	139910.61551094893	-4810.210066398808	-0.0149363904500762	0.0046891268867547	-3.185324434761306	0.00144637	0.00144637	chr12	46410392	2.8397205947293145	chr12:46410392:T:C
chr12:46411286	['G', 'A']	98663	136895.42507273264	-5096.925303254122	-0.0133803778600134	0.0046022413897075	-2.907361158833917	0.00364573	0.00364573	chr12	46411286	2.4382154980101927	chr12:46411286:G:A
chr12:46411361	['C', 'T']	98663	136887.29814779144	-5093.145729952012	-0.0132371669031578	0.0046020924314626	-2.876336601294782	0.00402407	0.00402407	chr12	46411361	2.395334473193352	chr12:46411361:C:T
chr12:46411982	['A', 'G']	98663	140315.728940107	-4801.022026291693	-0.0142992787649519	0.0047003050394244	-3.0422022921948386	0.00234916	0.00234916	chr12	46411982	2.629087402655904	chr12:46411982:A:G
chr12:46412478	['A', 'T']	98663	108721.8546459167	-5424.356035220775	-0.0090732628548799	0.0043184097810085	-2.101065742946016	0.0356377	0.0356377	chr12	46412478	1.448090332400052	chr12:46412478:A:T
chr12:46412990	['T', 'C']	98663	136924.59261399342	-5095.33605930364	-0.0134740569846396	0.0046031597274745	-2.927132183621199	0.00342182	0.00342182	chr12	46412990	2.465742839640856	chr12:46412990:T:C
chr12:46414119	['G', 'A']	98663	140218.58136753	-4804.991134872221	-0.0143527975319083	0.0046938866506413	-3.0577639811449693	0.00223055	0.00223055	chr12	46414119	2.6515880371698586	chr12:46414119:G:A
chr12:46414321	['G', 'A']	98663	136909.93322110575	-5095.20892550568	-0.0134543388673855	0.004603866724015	-2.922399729167661	0.00347424	0.00347424	chr12	46414321	2.459140183852232	chr12:46414321:G:A
chr12:46415343	['G', 'A']	98663	140215.26537646615	-4799.221911466925	-0.0142601142590545	0.0046937473739063	-3.038108599182411	0.0023813	0.0023813	chr12	46415343	2.623185888031802	chr12:46415343:G:A
chr12:46415423	['G', 'A']	98663	136910.14074126643	-5090.690561382458	-0.0133622566467043	0.0046027127377794	-2.903126353514487	0.00369539	0.00369539	chr12	46415423	2.432339720757659	chr12:46415423:G:A
chr12:46416731	['T', 'C']	98663	140062.40754303572	-4832.920856572549	-0.0143848040347785	0.0046917915122955	-3.0659512463589054	0.00217037	0.00217037	chr12	46416731	2.6634662222525893	chr12:46416731:T:C
chr12:46417675	['T', 'C']	98663	136932.4303236729	-5096.840306564302	-0.0134880837564225	0.0046032869577988	-2.9300984014414144	0.00338932	0.00338932	chr12	46417675	2.469887425652609	chr12:46417675:T:C
chr12:46417700	['T', 'G']	98663	11105.125561310855	-473.5140248805083	0.0090900333362786	0.0092511853043092	0.9825803977836732	0.325816	0.325816	chr12	46417700	0.4870275923998519	chr12:46417700:T:G
chr12:46417738	['T', 'C']	98663	136907.38131889314	-5101.699980443575	-0.013521045028573	0.0046027200981212	-2.937620524457314	0.00330818	0.00330818	chr12	46417738	2.4804108682609707	chr12:46417738:T:C
chr12:46417817	['G', 'A']	98663	11093.574146722218	-478.36403457121406	0.0089156640281349	0.0092557889063539	0.9632527403487467	0.335423	0.335423	chr12	46417817	0.4744071610781435	chr12:46417817:G:A
chr12:46418240	['T', 'C']	98663	136963.85714430572	-5088.298023785736	-0.0131620452310222	0.0046057123576987	-2.85776535936314	0.00426725	0.00426725	chr12	46418240	2.3698519129316464	chr12:46418240:T:C
chr12:46418406	['C', 'T']	98663	7270.5895291673	-388.788685855772	-0.0209596847527319	0.0112493918535376	-1.8631838081221	0.0624394	0.0624394	chr12	46418406	1.2045412788630012	chr12:46418406:C:T
chr12:46420041	['T', 'A']	98663	140233.47739483026	-4799.113246497242	-0.0142278456116941	0.0046940634467532	-3.0310296767580387	0.00243784	0.00243784	chr12	46420041	2.612994801341648	chr12:46420041:T:A
chr12:46420074	['T', 'A']	98663	140239.64201636368	-4802.376549827106	-0.0142834286658006	0.0046942386642633	-3.0427572365543933	0.00234483	0.00234483	chr12	46420074	2.629888638125101	chr12:46420074:T:A
chr12:46420630	['G', 'C']	98663	136986.63635810438	-5101.638411637485	-0.0134573396994623	0.0046072483786774	-2.9209060578855817	0.00349094	0.00349094	chr12	46420630	2.4570576154919923	chr12:46420630:G:C
chr12:46421648	['ATCTCATTGTGGT', 'A']	98663	125492.0680963022	-4636.220281557116	-0.0142976727325754	0.0044222855761263	-3.233095757035969	0.00122497	0.00122497	chr12	46421648	2.911874547212915	chr12:46421648:ATCTCATTGTGGT:A
chr12:46422910	['C', 'T']	98663	139855.10317960178	-4823.7216038563565	-0.0140025600509129	0.0046851774639084	-2.988693631944504	0.00280242	0.00280242	chr12	46422910	2.5524667762546502	chr12:46422910:C:T
chr12:46423014	['T', 'G']	98663	136875.9033510925	-5113.075335737842	-0.0136835253203699	0.0046059918031804	-2.9708097419803488	0.00297087	0.00297087	chr12	46423014	2.52711635173652	chr12:46423014:T:G
chr12:46423779	['T', 'C']	98663	125546.53948235478	-4658.754606522922	-0.0146059008589758	0.0044153345352671	-3.3079941604226177	0.000940004	0.000940004	chr12	46423779	3.026870298342608	chr12:46423779:T:C
chr12:46424502	['G', 'A']	98663	7058.003021239929	-396.14340336030864	-0.0175222149998631	0.0114070985818227	-1.536079913237964	0.124522	0.124522	chr12	46424502	0.9047539125479196	chr12:46424502:G:A
chr12:46425422	['G', 'A']	98663	139756.76374594017	-4736.01091900403	-0.013227247007084	0.0046786632698993	-2.8271423361845525	0.00469749	0.00469749	chr12	46425422	2.3281341357510006	chr12:46425422:G:A
chr12:46426520	['T', 'C']	98663	139820.17148996989	-4833.560783239189	-0.0142119221934789	0.0046809116085048	-3.036144106557573	0.00239687	0.00239687	chr12	46426520	2.6203555203316755	chr12:46426520:T:C
chr12:46427255	['T', 'C']	98663	140243.16441619524	-4798.4691342755295	-0.014206238378108	0.0046945036654887	-3.0261427810876063	0.00247759	0.00247759	chr12	46427255	2.605970560538573	chr12:46427255:T:C
chr12:46427544	['A', 'C']	98663	18183.976205442235	-1029.4273874753292	-0.0056420207403747	0.007369865556215	-0.7655527359812865	0.443944	0.443944	chr12	46427544	0.3526718092206058	chr12:46427544:A:C
chr12:46429177	['C', 'T']	98663	136928.65410386107	-5096.505552287288	-0.013440605119373	0.0046030981154952	-2.919904112868747	0.00350218	0.00350218	chr12	46429177	2.4556615364370966	chr12:46429177:C:T
chr12:46430283	['G', 'A']	98663	139794.17148041894	-4844.12018233887	-0.0144049612395568	0.0046803776484842	-3.077734815741156	0.00208638	0.00208638	chr12	46430283	2.680606589067072	chr12:46430283:G:A
chr12:46430446	['G', 'A']	98663	136880.29644461116	-5104.033597125154	-0.0134611792385754	0.0046020212982252	-2.9250580052218944	0.0034447	0.0034447	chr12	46430446	2.4628485949516623	chr12:46430446:G:A
chr12:46431335	['A', 'G']	98663	137065.92332822693	-5068.327054582855	-0.0130401128950631	0.0046108363299984	-2.828144822713247	0.00468281	0.00468281	chr12	46431335	2.3294934628938835	chr12:46431335:A:G
chr12:46431392	['C', 'T']	98663	137175.05350861087	-5072.681889860445	-0.0134727450503742	0.0046164001455721	-2.918452609290533	0.00351853	0.00351853	chr12	46431392	2.4536387417009844	chr12:46431392:C:T
chr12:46432029	['T', 'C']	98663	140216.8986109702	-4805.257614585404	-0.0143423129295446	0.004693837328433	-3.055562416418991	0.00224699	0.00224699	chr12	46432029	2.6483988603599022	chr12:46432029:T:C
chr12:46432404	['A', 'G']	98663	139794.25593089743	-4840.810804894056	-0.0143785649921627	0.0046806606577186	-3.071909297344957	0.00212752	0.00212752	chr12	46432404	2.672126348588234	chr12:46432404:A:G
chr12:46432553	['A', 'G']	98663	136982.2722397924	-5079.0678100196255	-0.0132042175139626	0.0046039931739011	-2.8679924177155374	0.00413173	0.00413173	chr12	46432553	2.383868066470269	chr12:46432553:A:G
chr12:46432698	['G', 'A']	98663	139798.16925993128	-4842.22527127675	-0.0143868137291718	0.0046802315120341	-3.0739534341793804	0.002113	0.002113	chr12	46432698	2.675100502947686	chr12:46432698:G:A
chr12:46433240	['T', 'C']	98663	140211.05443466618	-4810.097524649899	-0.0144692948342104	0.0046938424736326	-3.0826119358480124	0.00205249	0.00205249	chr12	46433240	2.6877189501429424	chr12:46433240:T:C
chr12:46434848	['A', 'G']	98663	140004.1232285141	-4843.730016635947	-0.0145314956931866	0.0046869997256529	-3.1003833035561823	0.00193325	0.00193325	chr12	46434848	2.7137119811499133	chr12:46434848:A:G
chr12:46435135	['G', 'A']	98663	118213.76498317182	-4271.786934871357	-0.0109363289260637	0.0043344855587746	-2.5230973267229744	0.0116342	0.0116342	chr12	46435135	1.9342634746488945	chr12:46435135:G:A
chr12:46436069	['A', 'G']	98663	125294.3187527244	-4648.379370911754	-0.0146626970884716	0.0044123740865939	-3.323085667876889	0.000890599	0.000890599	chr12	46436069	3.05031779684765	chr12:46436069:A:G
chr12:46436535	['A', 'G']	98663	6689.6102236097895	-452.0509730964643	-0.0190922946471288	0.0117100256046727	-1.6304229633375298	0.103015	0.103015	chr12	46436535	0.9870995331305188	chr12:46436535:A:G
chr12:46436591	['A', 'C']	98663	136715.17085162248	-5076.726980161646	-0.0130602040829899	0.0045991396478799	-2.83970591956482	0.00451644	0.00451644	chr12	46436591	2.345203754908366	chr12:46436591:A:C
chr12:46436620	['A', 'G']	98663	7308.444448949389	-381.5641934933468	-0.0205471321579334	0.0112219985430354	-1.8309690630538664	0.0671082	0.0671082	chr12	46436620	1.1732244098284887	chr12:46436620:A:G
chr12:46436637	['A', 'G']	98663	136748.1062529146	-5076.132356338366	-0.0131778014494536	0.0045999784176204	-2.864752886442969	0.00417423	0.00417423	chr12	46436637	2.379423624992922	chr12:46436637:A:G
chr12:46437058	['T', 'C']	98663	125288.3177795574	-4648.207554197716	-0.0145859026043027	0.0044120259405971	-3.305942168220489	0.000946914	0.000946914	chr12	46437058	3.0236894624132526	chr12:46437058:T:C
chr12:46437346	['T', 'C']	98663	139746.2427916785	-4838.08089126796	-0.0144827718542659	0.0046820101393514	-3.093280754037885	0.00198012	0.00198012	chr12	46437346	2.703308489658348	chr12:46437346:T:C
chr12:46437375	['A', 'G']	98663	139960.30137069625	-4796.151220650273	-0.0143022404028471	0.0046886793317909	-3.050377172495636	0.00228615	0.00228615	chr12	46437375	2.640895277862389	chr12:46437375:A:G
chr12:46437778	['C', 'T']	98663	136694.93851690408	-5069.821895055749	-0.0129747806838284	0.0045986324568488	-2.821443288972739	0.00478176	0.00478176	chr12	46437778	2.3204122252280484	chr12:46437778:C:T
chr12:46438198	['GCTTT', 'G']	98663	125240.50568827064	-4649.639626776642	-0.0145603447179717	0.0044121853329879	-3.3000301707887063	0.000967087	0.000967087	chr12	46438198	3.0145344546446604	chr12:46438198:GCTTT:G
chr12:46438551	['A', 'G']	98663	139948.18446474007	-4795.526442716219	-0.0142422924313261	0.0046876577709224	-3.038253457765421	0.00238016	0.00238016	chr12	46438551	2.62339384765714	chr12:46438551:A:G
chr12:46439667	['A', 'C']	98663	136730.94508591422	-5075.928067838177	-0.0132658345772402	0.0045995444124316	-2.8841627317230163	0.00392541	0.00392541	chr12	46439667	2.4061149754949733	chr12:46439667:A:C
chr12:46439822	['C', 'T']	98663	108949.5638938448	-5434.305346033664	-0.0091609349210456	0.0043192733233296	-2.120943555844157	0.033929	0.033929	chr12	46439822	1.469428940262984	chr12:46439822:C:T
chr12:46440894	['G', 'C']	98663	136915.97884332703	-5051.5370712455215	-0.0133095156307939	0.0046031314961573	-2.8914046105145124	0.00383608	0.00383608	chr12	46440894	2.41611234435949	chr12:46440894:G:C
chr12:46441380	['A', 'G']	98663	136918.09991172608	-5080.485273177736	-0.0137768786972168	0.0046077252669599	-2.989952286436192	0.0027909	0.0027909	chr12	46441380	2.554255724323349	chr12:46441380:A:G
chr12:46441985	['T', 'C']	98663	136839.57796565496	-5074.606300279856	-0.0136223741743058	0.0046013494567718	-2.9605171922462143	0.00307196	0.00307196	chr12	46441985	2.512584443553408	chr12:46441985:T:C
chr12:46442565	['C', 'G']	98663	109340.70560027576	-5402.602679465005	-0.0095261656581432	0.0043149094431832	-2.207732464279826	0.0272652	0.0272652	chr12	46442565	1.5643913122600204	chr12:46442565:C:G
chr12:46443772	['G', 'A']	98663	11168.679201678542	-458.9247469335605	0.0092004739199934	0.0092196114619158	0.9979242572204432	0.318319	0.318319	chr12	46443772	0.4971374381968153	chr12:46443772:G:A
chr12:46444131	['T', 'C']	98663	136701.62649136854	-5074.313740342681	-0.0131035019591005	0.0045988996552596	-2.8492689428685978	0.00438289	0.00438289	chr12	46444131	2.358239428956465	chr12:46444131:T:C
chr12:46444459	['T', 'C']	98663	117891.11818909852	-4263.880856284503	-0.0106997473612882	0.004332161834813	-2.469840178939174	0.013519	0.013519	chr12	46444459	1.869055431955321	chr12:46444459:T:C
chr12:46444553	['G', 'A']	98663	136621.3861873917	-5091.896481739875	-0.0133282526536186	0.0045971788536769	-2.899224302086528	0.0037417	0.0037417	chr12	46444553	2.4269310360683782	chr12:46444553:G:A
chr12:46445051	['C', 'T']	98663	2582.157028898101	-58.82693977396289	0.0096056701400793	0.0186917320247483	0.51389941431651	0.607323	0.607323	chr12	46445051	0.2165802713491336	chr12:46445051:C:T
chr12:46445715	['G', 'A']	98663	139292.94166303438	-4861.614266907838	-0.0140531336554926	0.0046684096379302	-3.0102614691977188	0.00261089	0.00261089	chr12	46445715	2.5832114251511458	chr12:46445715:G:A
chr12:46445851	['A', 'G']	98663	2582.0785120616256	-59.04013157966861	0.0095279779545364	0.018691727402374	0.5097430402995426	0.610233	0.610233	chr12	46445851	0.2145043104097988	chr12:46445851:A:G
chr12:46446948	['C', 'T']	98663	2668.135214579659	238.3790462493082	-0.0019866543523193	0.0195865851934473	-0.1014293371048668	0.91921	0.91921	chr12	46446948	0.0365852596448412	chr12:46446948:C:T
chr12:46447427	['A', 'G']	98663	139307.77062211058	-4853.864777314928	-0.0138571475645422	0.0046694825296289	-2.967598117482082	0.00300208	0.00300208	chr12	46447427	2.5225777387764188	chr12:46447427:A:G
chr12:46447813	['A', 'T']	98663	139302.18076466827	-4855.449919826951	-0.0138803624663053	0.0046686582121024	-2.973094588574414	0.00294885	0.00294885	chr12	46447813	2.5303473182685177	chr12:46447813:A:T
chr12:46447831	['G', 'A']	98663	139335.3058658934	-4865.183540124856	-0.0140592463413062	0.0046691105881745	-3.011118729317318	0.00260353	0.00260353	chr12	46447831	2.584437413663575	chr12:46447831:G:A
chr12:46447981	['C', 'T']	98663	2581.523301197245	-58.81162454397345	0.0097095558659224	0.018695230960622	0.5193600382029919	0.603511	0.603511	chr12	46447981	0.219314809749293	chr12:46447981:C:T
chr12:46448389	['A', 'G']	98663	139291.6476348817	-4857.993911437279	-0.0139791679715976	0.0046681189170375	-2.9946040835800263	0.00274869	0.00274869	chr12	46448389	2.5608742375595983	chr12:46448389:A:G
chr12:46449183	['A', 'G']	98663	11072.122216252928	-482.8857613462884	0.0089290991976308	0.0092657654387605	0.9636655769720464	0.335216	0.335216	chr12	46449183	0.4746752604896269	chr12:46449183:A:G
chr12:46449472	['T', 'G']	98663	139538.05732277394	-4839.663179473914	-0.0144982896274343	0.0046754499128298	-3.100939994598148	0.00192962	0.00192962	chr12	46449472	2.714528208169387	chr12:46449472:T:G
chr12:46449633	['A', 'G']	98663	118009.64743875735	-4274.553022105184	-0.0111408564876723	0.0043339085001006	-2.570625680586865	0.010153	0.010153	chr12	46449633	1.993405613815863	chr12:46449633:A:G
chr12:46451833	['C', 'CT']	98663	139538.45728622837	-4836.18179467311	-0.0143706048355371	0.004675291968997	-3.073734203303629	0.00211455	0.00211455	chr12	46451833	2.6747820412017043	chr12:46451833:C:CT
chr12:46451941	['C', 'T']	98663	139320.94506898057	-4861.112027472504	-0.0141829394146832	0.0046693901617795	-3.0374286412763496	0.00238668	0.00238668	chr12	46451941	2.622205806192428	chr12:46451941:C:T
chr12:46452205	['C', 'T']	98663	2593.0788465436854	212.9523307738204	-0.0104418192279662	0.0198576602400693	-0.5258333107591634	0.599005	0.599005	chr12	46452205	0.2225695524631983	chr12:46452205:C:T
chr12:46452922	['G', 'A']	98663	11042.44768343486	-488.9115935539898	0.0086464523919711	0.0092748723434704	0.9322448947837298	0.351212	0.351212	chr12	46452922	0.4544306538002472	chr12:46452922:G:A
chr12:46454213	['G', 'T']	98663	10967.778148313331	-503.4265185030373	0.0073728294510124	0.0092924947726728	0.7934176592376738	0.427536	0.427536	chr12	46454213	0.3690273103087056	chr12:46454213:G:T
chr12:46454332	['T', 'A']	98663	125465.97656147044	-4611.384441112589	-0.0141663494245476	0.0044136276160543	-3.209683882939807	0.00132924	0.00132924	chr12	46454332	2.876396598240532	chr12:46454332:T:A
chr12:46454633	['C', 'T']	98663	136939.71567872204	-5048.7863867788365	-0.0133605799724236	0.004603262962927	-2.9024151085924914	0.00370379	0.00370379	chr12	46454633	2.4313536452154443	chr12:46454633:C:T
chr12:46454695	['T', 'C']	98663	136876.03501267108	-5061.607695604312	-0.013542745041613	0.0046019624550164	-2.942819541443793	0.00325314	0.00325314	chr12	46454695	2.487697246303408	chr12:46454695:T:C
chr12:46458310	['G', 'A']	98663	139917.8539468216	-4790.696468944275	-0.0141611216023896	0.0046863479254316	-3.021781956380324	0.00251356	0.00251356	chr12	46458310	2.599710743474336	chr12:46458310:G:A
chr12:46459426	['C', 'A']	98663	136649.23510927297	-5087.380821138366	-0.0133066636604193	0.0045976822906642	-2.8942112175604366	0.00380196	0.00380196	chr12	46459426	2.419992456610675	chr12:46459426:C:A
chr12:46460050	['G', 'C']	98663	2541.231810164819	194.5504744240016	-0.0173699569675463	0.0200753707372715	-0.8652371702056618	0.386911	0.386911	chr12	46460050	0.4123889229761158	chr12:46460050:G:C
chr12:46460893	['T', 'G']	98663	139970.69879469226	-4796.589136096968	-0.0142997997824868	0.0046888288694116	-3.049759370783177	0.00229085	0.00229085	chr12	46460893	2.640003346561362	chr12:46460893:T:G
chr12:46460944	['G', 'A']	98663	136759.40577197948	-5062.848594642855	-0.0130044899995352	0.0045992083666787	-2.8275496482726705	0.00469152	0.00469152	chr12	46460944	2.32868642793226	chr12:46460944:G:A
chr12:46461839	['C', 'T']	98663	2563.1558733794864	193.34750537935167	-0.0167434272189929	0.0199712594955023	-0.8383761285943749	0.401822	0.401822	chr12	46461839	0.3959662890485951	chr12:46461839:C:T
chr12:46462312	['G', 'A']	98663	136970.88269996856	-5028.670738185943	-0.0130266172402964	0.0046027448460049	-2.830184526001487	0.00465306	0.00465306	chr12	46462312	2.3322613473160967	chr12:46462312:G:A
chr12:46462437	['G', 'T']	98663	10846.659618678856	-528.9952854651152	0.0066552306429539	0.0093487102511018	0.711887572103285	0.476536	0.476536	chr12	46462437	0.3219042849295913	chr12:46462437:G:T
chr12:46462776	['T', 'C']	98663	17764.06081341362	-1036.5955449964308	-0.0063514047866913	0.0074540529673277	-0.852074007862637	0.394175	0.394175	chr12	46462776	0.4043109237053499	chr12:46462776:T:C
chr12:46462806	['C', 'T']	98663	6688.40674255248	-451.74790768297805	-0.0189804940565793	0.0117107847037705	-1.6207704724063543	0.10507	0.10507	chr12	46462806	0.9785212677424728	chr12:46462806:C:T
chr12:46463319	['C', 'T']	98663	137033.00019260988	-5053.575641259281	-0.0134922443220141	0.0046045456127507	-2.9302010353968004	0.0033882	0.0033882	chr12	46463319	2.4700309618794773	chr12:46463319:C:T
chr12:46464084	['CCAAGAT', 'C']	98663	139809.92385750782	-4810.066689316521	-0.0142613620037884	0.0046835292264881	-3.045003311419926	0.00232739	0.00232739	chr12	46464084	2.633130836027364	chr12:46464084:CCAAGAT:C
chr12:46464715	['T', 'C']	98663	138129.8001946255	-5022.216109100241	-0.0142131445298456	0.0046298572726913	-3.069888269273438	0.00214197	0.00214197	chr12	46464715	2.6691866161025275	chr12:46464715:T:C
chr12:46466723	['G', 'A']	98663	139094.68816266954	-4738.831922009866	-0.013153595393755	0.0046777841884057	-2.8119286533904564	0.00492551	0.00492551	chr12	46466723	2.3075487948681883	chr12:46466723:G:A
chr12:46467626	['T', 'G']	98663	139095.3764509098	-4741.262935769752	-0.0131602599321855	0.0046781180333841	-2.813152605015717	0.00490681	0.00490681	chr12	46467626	2.309200758311956	chr12:46467626:T:G
chr12:46467885	['G', 'A']	98663	136389.26512509628	-4958.1999576031	-0.0119167354439775	0.0046000149563386	-2.590586238759222	0.00958267	0.00958267	chr12	46467885	2.018513467465519	chr12:46467885:G:A
chr12:46468737	['A', 'G']	98663	136325.96253421187	-4966.504626428112	-0.0119008199003391	0.0045983144348531	-2.5880831050039377	0.00965258	0.00965258	chr12	46468737	2.015356590282564	chr12:46468737:A:G
chr12:46469098	['A', 'G']	98663	136361.7882197892	-4959.500348162493	-0.011745615840295	0.0045993061147801	-2.553779971841807	0.0106575	0.0106575	chr12	46469098	1.9723446586808304	chr12:46469098:A:G
chr12:46470422	['C', 'G']	98663	136357.87702367076	-4980.852134332842	-0.0119948208042569	0.0045993013630069	-2.607965831666023	0.00910958	0.00910958	chr12	46470422	2.040501645846675	chr12:46470422:C:G
chr12:46470948	['G', 'A']	98663	24082.19676850407	-1080.953560115256	0.0104853382512182	0.0065327669667897	1.6050378506568448	0.108489	0.108489	chr12	46470948	0.9646142939028388	chr12:46470948:G:A
chr12:46471811	['C', 'T']	98663	139105.19804750467	-4741.435462840873	-0.0133203068595641	0.0046781064640468	-2.847371465770621	0.0044091	0.0044091	chr12	46471811	2.355650051104345	chr12:46471811:C:T
chr12:46472602	['C', 'T']	98663	2426.098358994111	165.10284591336728	-0.0208813973199139	0.0205634003035842	-1.0154642234083402	0.309887	0.309887	chr12	46472602	0.5087966423689342	chr12:46472602:C:T
chr12:46473172	['T', 'A']	98663	139041.27763527422	-4730.217783315432	-0.0132422818095148	0.0046765813518429	-2.831615834993717	0.00463228	0.00463228	chr12	46473172	2.3342051973851747	chr12:46473172:T:A
chr12:46474128	['G', 'A']	98663	49359.00501799383	-2308.874719795961	-0.0069335071603143	0.0049155532969092	-1.4105242566841745	0.158388	0.158388	chr12	46474128	0.8002777250899558	chr12:46474128:G:A
chr12:46475439	['C', 'T']	98663	135789.54667585948	-4976.957568655458	-0.011603381158394	0.004587477055343	-2.52936004222181	0.0114286	0.0114286	chr12	46475439	1.9420069672874656	chr12:46475439:C:T
chr12:46475880	['C', 'T']	98663	135781.65298053535	-4982.411981228394	-0.0116503260853213	0.0045870265702205	-2.539842729701319	0.0110918	0.0110918	chr12	46475880	1.9549979699343727	chr12:46475880:C:T
chr12:46476637	['C', 'T']	98663	136097.0706154267	-4988.294010753083	-0.0123551015003298	0.0045933623029532	-2.68977291261924	0.00715127	0.00715127	chr12	46476637	2.1456168246305767	chr12:46476637:C:T
chr12:46477124	['T', 'C']	98663	2675.081339955402	211.2904829595805	-0.0154019755883755	0.0195475460896481	-0.7879237382400639	0.430743	0.430743	chr12	46477124	0.3657817715376825	chr12:46477124:T:C
chr12:46477275	['T', 'C']	98663	136290.00874880885	-4957.257231899404	-0.0122371393367292	0.0045971975766237	-2.661869352527697	0.00777206	0.00777206	chr12	46477275	2.1094638553228555	chr12:46477275:T:C
chr12:46481315	['G', 'A']	98663	136065.16999148522	-4981.87211982762	-0.0122013156606729	0.0045927602831668	-2.656641084750804	0.00789361	0.00789361	chr12	46481315	2.1027243346205173	chr12:46481315:G:A
chr12:46481506	['A', 'G']	98663	139007.54260139682	-4728.540001692631	-0.0132124088661338	0.0046754728331642	-2.825897901152363	0.00471578	0.00471578	chr12	46481506	2.326446463758173	chr12:46481506:A:G
chr12:46481691	['A', 'G']	98663	138969.26819725306	-4726.071626287516	-0.0132345979857223	0.0046745348792061	-2.831211730731573	0.00463814	0.00463814	chr12	46481691	2.3336561465324794	chr12:46481691:A:G
chr12:46482509	['T', 'G']	98663	138982.90395434413	-4729.330390133615	-0.0133046785866156	0.0046748423703806	-2.846016514035381	0.0044279	0.0044279	chr12	46482509	2.353802195819194	chr12:46482509:T:G
chr12:46482622	['T', 'C']	98663	136230.95001520525	-4957.521199621218	-0.0120669306139762	0.0045952730383321	-2.6259442068660914	0.00864223	0.00864223	chr12	46482622	2.0633741797741934	chr12:46482622:T:C
chr12:46483606	['A', 'T']	98663	136084.1027686817	-4943.217709913118	-0.0117409846450134	0.0045926919751484	-2.5564494001655547	0.0105761	0.0105761	chr12	46483606	1.9756744514625508	chr12:46483606:A:T
chr12:46483646	['A', 'G']	98663	135997.18962126432	-4947.584316838273	-0.011573083471037	0.0045898611919357	-2.5214451999922414	0.0116889	0.0116889	chr12	46483646	1.9322263567943463	chr12:46483646:A:G
chr12:46484404	['C', 'G']	98663	138993.13149785093	-4723.139896522876	-0.0131377964215413	0.0046750259859365	-2.810208212973052	0.00495192	0.00495192	chr12	46484404	2.305226380110556	chr12:46484404:C:G
chr12:46484527	['C', 'T']	98663	12016.852578657152	-450.5690703809459	0.0144856764990343	0.0089058528443152	1.6265344546177554	0.103839	0.103839	chr12	46484527	0.983639502906698	chr12:46484527:C:T
chr12:46484778	['C', 'T']	98663	2539.102940431182	184.40899984483136	-0.0174455571164941	0.020065432904157	-0.8694333782791158	0.384612	0.384612	chr12	46484778	0.4149771697790747	chr12:46484778:C:T
chr12:46486429	['A', 'G']	98663	12070.244676214512	-449.78225366507513	0.0143106349028057	0.0088856127799092	1.6105400108321937	0.107283	0.107283	chr12	46486429	0.969469090625986	chr12:46486429:A:G
chr12:46486597	['G', 'A']	98663	104920.52215655068	-5329.159704273345	-0.0103555519775796	0.0042994856558356	-2.408556001000773	0.0160176	0.0160176	chr12	46486597	1.79540255596962	chr12:46486597:G:A
chr12:46486987	['G', 'A']	98663	138950.7584039577	-4729.820412830557	-0.0133484684473568	0.0046729224989061	-2.856556780148052	0.00428353	0.00428353	chr12	46486987	2.368198187140902	chr12:46486987:G:A
chr12:46487076	['C', 'A']	98663	26604.3143734731	-1512.8351077609566	-0.0045050275179255	0.0062487868988264	-0.7209443354151803	0.470945	0.470945	chr12	46487076	0.3270298096253343	chr12:46487076:C:A
chr12:46491205	['G', 'A']	98663	11848.60045814835	-508.9428935371444	0.0112904402871953	0.0089661491767492	1.2592295828038902	0.20795	0.20795	chr12	46491205	0.6820410752990476	chr12:46491205:G:A
chr12:46503585	['CTTTTCT', 'C']	98663	8629.612258757707	-534.7063067948608	-0.0127343855451588	0.0103686590207314	-1.2281612810004985	0.219389	0.219389	chr12	46503585	0.6587851514151934	chr12:46503585:CTTTTCT:C
chr12:46511093	['G', 'A']	98663	12346.001064315034	-428.0671048787147	0.0102689148139043	0.0087895347211951	1.1683115363480858	0.242684	0.242684	chr12	46511093	0.6149588554800449	chr12:46511093:G:A
chr12:46517452	['C', 'T']	98663	12719.062627348025	-373.9733621778383	0.0101897164304353	0.0086674368059351	1.1756320419270632	0.239745	0.239745	chr12	46517452	0.6202504414880722	chr12:46517452:C:T
chr12:46520008	['A', 'G']	98663	13654.937596934593	-259.2923589859348	0.0100809708151297	0.0084084395643093	1.1989110152993951	0.230565	0.230565	chr12	46520008	0.6372066183792175	chr12:46520008:A:G
chr12:46523391	['G', 'A']	98663	12809.908844875124	-329.8821441026718	0.0071359019710235	0.0086550863015268	0.8244749644801046	0.409672	0.409672	chr12	46523391	0.3875637179141854	chr12:46523391:G:A
chr12:46525398	['T', 'C']	98663	105554.18737708572	-5318.558205323241	-0.010109782001295	0.0042984826685407	-2.351942017885844	0.0186776	0.0186776	chr12	46525398	1.7286789296969272	chr12:46525398:T:C
chr12:46526195	['T', 'C']	98663	14985.822667788469	-238.9369421205969	0.0075772302562022	0.00815010968144	0.9297089919486112	0.352524	0.352524	chr12	46526195	0.4528113106931386	chr12:46526195:T:C
chr12:46526380	['C', 'T']	98663	49971.64922952148	-2324.311998763646	-0.0063191064790984	0.0048920849795322	-1.291700063579582	0.196464	0.196464	chr12	46526380	0.7067170179791432	chr12:46526380:C:T
chr12:46527413	['G', 'A']	98663	12770.77663014282	-375.4955361385705	0.0092870186301523	0.0086515403963821	1.0734526112871168	0.283071	0.283071	chr12	46527413	0.5481046208683643	chr12:46527413:G:A
chr12:46528505	['C', 'T']	98663	13459.46883733215	-308.26868988399366	0.0082589327190938	0.0084686438867429	0.9752367474115377	0.329445	0.329445	chr12	46528505	0.482217079371226	chr12:46528505:C:T
chr12:46528604	['A', 'G']	98663	12926.83428113818	-340.4736798057463	0.0102701832514472	0.0086056444717462	1.193424070116531	0.232706	0.232706	chr12	46528604	0.63319241889076	chr12:46528604:A:G
chr12:46530817	['G', 'A']	98663	13334.270299307733	-284.6317324512671	0.0088255901786441	0.0084959810856003	1.038795883573985	0.298902	0.298902	chr12	46530817	0.5244711790187391	chr12:46530817:G:A
chr12:46532405	['G', 'A']	98663	15554.729654375316	-449.3950332717552	0.0039306233588612	0.0079008473638598	0.4974938987988516	0.618842	0.618842	chr12	46532405	0.2084202189719413	chr12:46532405:G:A
chr12:46532937	['G', 'A']	98663	13778.675847178434	-372.79857907330495	0.0097559472034968	0.0083506883846901	1.168280596050392	0.242696	0.242696	chr12	46532937	0.6149373814440983	chr12:46532937:G:A
chr12:46533641	['C', 'T']	98663	12749.033743854843	-517.8591659829502	0.0110457444959308	0.0086651217603551	1.274736212763621	0.202406	0.202406	chr12	46533641	0.6937766176807111	chr12:46533641:C:T
chr12:46534610	['C', 'T']	98663	15373.025575266098	-480.246861576377	0.0038140891362948	0.0079363997418408	0.480581782717792	0.630815	0.630815	chr12	46534610	0.2000979882350568	chr12:46534610:C:T
chr12:46535224	['G', 'A']	98663	13710.389618156572	-390.8822252689521	0.0092936966836626	0.0083686479103	1.1105374229239722	0.26677	0.26677	chr12	46535224	0.573863011213576	chr12:46535224:G:A
chr12:46536052	['A', 'G']	98663	134865.6047746972	-4471.797079027075	-0.0116418630537902	0.0045907895418158	-2.535917394545904	0.0112168	0.0112168	chr12	46536052	1.950131023700224	chr12:46536052:A:G
chr12:46536530	['G', 'T']	98663	14154.451579214205	-323.10622515760923	0.0085743239078542	0.0082581497168793	1.038286323427714	0.299139	0.299139	chr12	46536530	0.5241269624931186	chr12:46536530:G:T
chr12:46537037	['T', 'C']	98663	28092.26404841799	-1216.9711062978863	0.0117474910953622	0.006119510793832	1.919678139501411	0.0549014	0.0549014	chr12	46537037	1.2604165807862948	chr12:46537037:T:C
chr12:46537927	['T', 'A']	98663	15542.78767053863	-447.12054344907625	0.0041070429855079	0.0079020553915949	0.51974363402672	0.603243	0.603243	chr12	46537927	0.2195077089202318	chr12:46537927:T:A
chr12:46538443	['C', 'T']	98663	12711.546056299483	-515.3412693862176	0.011440036186884	0.0086762096594649	1.318552298284313	0.187322	0.187322	chr12	46538443	0.727411213988789	chr12:46538443:C:T
chr12:46539143	['T', 'A']	98663	13705.9724193156	-388.0981195073033	0.0094908780242204	0.0083688418746923	1.134073049333287	0.256767	0.256767	chr12	46539143	0.5904607930596799	chr12:46539143:T:A
chr12:46539182	['G', 'A']	98663	14159.430539225625	-318.79178830514337	0.0089547389721351	0.0082537177799354	1.0849339910681055	0.277954	0.277954	chr12	46539182	0.5560270717048319	chr12:46539182:G:A
chr12:46539938	['T', 'A']	98663	13031.05661142365	-512.2817696341143	0.0099063792648805	0.0085744794340971	1.1553330252897924	0.247957	0.247957	chr12	46539938	0.6056236267620168	chr12:46539938:T:A
chr12:46542717	['G', 'C']	98663	12508.64816016219	-534.0023188596638	0.0120306713296513	0.0087474371530078	1.3753366979623942	0.16903	0.16903	chr12	46542717	0.77203620853314	chr12:46542717:G:C
chr12:46542748	['C', 'T']	98663	15541.56104040966	-445.7135345611261	0.0041755929375953	0.0079021206566642	0.5284142218296661	0.597213	0.597213	chr12	46542748	0.2238707472182517	chr12:46542748:C:T
chr12:46544569	['C', 'T']	98663	13787.257668214164	-365.2888753752792	0.0103191567406313	0.0083471969775493	1.2362421503153478	0.216372	0.216372	chr12	46544569	0.6647989405722535	chr12:46544569:C:T
chr12:46545044	['T', 'C']	98663	13784.095632957584	-366.7264204136165	0.0101456132026391	0.0083475752542876	1.2153964347225106	0.224218	0.224218	chr12	46545044	0.6493295256086493	chr12:46545044:T:C
chr12:46545364	['T', 'C']	98663	15388.33953045171	-474.1245426035375	0.0039968123778959	0.0079316709145846	0.5039054722437677	0.614329	0.614329	chr12	46545364	0.2115989829016612	chr12:46545364:T:C
chr12:46545733	['C', 'T']	98663	8872.35970362562	-496.8533206194907	-0.010761566136023	0.0102317656238333	-1.0517799695250671	0.292903	0.292903	chr12	46545733	0.5332761801218379	chr12:46545733:C:T
chr12:46546865	['CCT', 'C']	98663	13704.527926448523	-383.49353218211024	0.0097607936739252	0.0083694596208092	1.1662394128357745	0.24352	0.24352	chr12	46546865	0.6134653649095212	chr12:46546865:CCT:C
chr12:46547198	['G', 'A']	98663	13966.990938209536	-384.9081440496416	0.007728659049277	0.0083004237825029	0.9311161998220836	0.351796	0.351796	chr12	46547198	0.4537091028768623	chr12:46547198:G:A
chr12:46547220	['C', 'A']	98663	15539.89005686714	-449.5285498069253	0.0039800816114631	0.0079019204234719	0.5036853572507146	0.614484	0.614484	chr12	46547220	0.2114894208363966	chr12:46547220:C:A
chr12:46548452	['C', 'A']	98663	15544.102832062925	-447.4524789614903	0.0040720118754239	0.0079003017024456	0.5154248570232935	0.606257	0.606257	chr12	46548452	0.2173432338844055	chr12:46548452:C:A
chr12:46550351	['T', 'G']	98663	108011.42126550968	-5388.972794615091	-0.0101067892927766	0.0042986164342591	-2.3511726266682778	0.0187163	0.0187163	chr12	46550351	1.7277800022007177	chr12:46550351:T:G
chr12:46551912	['T', 'C']	98663	13790.795535415598	-363.242502900353	0.0103291628335666	0.0083462584110466	1.2375800418419314	0.215875	0.215875	chr12	46551912	0.6657976494244848	chr12:46551912:T:C
chr12:46552383	['T', 'C']	98663	13793.11840251381	-366.69927786026415	0.0102403696868935	0.0083453387414471	1.2270765758176765	0.219797	0.219797	chr12	46552383	0.657978239539176	chr12:46552383:T:C
chr12:46552580	['A', 'G']	98663	107991.32366268286	-5387.12952589668	-0.0101231024869014	0.0042980436384326	-2.355281457913028	0.0185106	0.0185106	chr12	46552580	1.7325795038583358	chr12:46552580:A:G
chr12:46554764	['C', 'T']	98663	13707.528260957712	-381.3468688411667	0.0100178704735481	0.0083693100485432	1.1969768613473573	0.231318	0.231318	chr12	46554764	0.6357905713084342	chr12:46554764:C:T
chr12:46554810	['G', 'A']	98663	13784.25739453038	-368.6677538457533	0.0101046951653897	0.0083480260533824	1.210429280020695	0.226117	0.226117	chr12	46554810	0.6456667851617184	chr12:46554810:G:A
chr12:46555422	['T', 'C']	98663	49015.93603195359	-2645.181283550332	-0.0051081182452379	0.0049465460378642	-1.0326636416879338	0.301764	0.301764	chr12	46555422	0.5203325721611708	chr12:46555422:T:C
chr12:46556328	['C', 'T']	98663	15543.890543430884	-443.7646380137638	0.0043696113594574	0.0079008828500721	0.5530535564664862	0.580228	0.580228	chr12	46556328	0.2364013173257008	chr12:46556328:C:T
chr12:46562473	['C', 'T']	98663	15349.088996107686	-475.6802585270768	0.0046105034520656	0.0079428425968358	0.5804601307222501	0.561606	0.561606	chr12	46562473	0.2505682610047258	chr12:46562473:C:T
chr12:46562760	['A', 'G']	98663	8912.541999047204	-500.89700042287706	-0.0105872363831893	0.010223687275502	-1.035559490220174	0.30041	0.30041	chr12	46562760	0.5222856147020416	chr12:46562760:A:G
chr12:46563449	['G', 'A']	98663	15541.150350252938	-442.1174284280742	0.0044469318739766	0.0079022723078752	0.5627409054918133	0.573613	0.573613	chr12	46563449	0.2413810146549572	chr12:46563449:G:A
chr12:46563938	['G', 'A']	98663	13362.625244548964	-440.6475717257677	0.0091177215030872	0.0084674999706804	1.0767902609575768	0.281577	0.281577	chr12	46563938	0.5504028224739175	chr12:46563938:G:A
chr12:46565360	['G', 'A']	98663	15539.047450582872	-445.9104953265956	0.0042815240218049	0.0079022712675729	0.541809294673824	0.587951	0.587951	chr12	46565360	0.2306588666387375	chr12:46565360:G:A
chr12:46565609	['A', 'C']	98663	13711.389719521958	-380.7968644735955	0.0099652055308061	0.0083691360162558	1.190708994506735	0.233771	0.233771	chr12	46565609	0.6312093653775076	chr12:46565609:A:C
chr12:46565798	['A', 'T']	98663	14155.00855558597	-310.0669275367737	0.009572310591702	0.0082563028395474	1.1593943170120895	0.246298	0.246298	chr12	46565798	0.6085391147239921	chr12:46565798:A:T
chr12:46568498	['C', 'T']	98663	12746.100518050664	-513.0019255272712	0.0113329692373502	0.0086650057709457	1.3079009451269246	0.19091	0.19091	chr12	46568498	0.7191713223602683	chr12:46568498:C:T
chr12:46568695	['C', 'T']	98663	13793.388182915332	-366.98541549404734	0.0101809124411786	0.0083486206814313	1.21947239306519	0.222668	0.222668	chr12	46568695	0.6523421916861429	chr12:46568695:C:T
chr12:46569296	['C', 'T']	98663	13969.42476180823	-338.1224038216163	0.0100104697837792	0.0083014631155683	1.205868127632323	0.227871	0.227871	chr12	46569296	0.6423109417847985	chr12:46569296:C:T
chr12:46570550	['T', 'C']	98663	13801.119051239166	-364.29579568379336	0.0102416781782142	0.0083444794624135	1.2273597441693411	0.21969	0.21969	chr12	46570550	0.6581897111434866	chr12:46570550:T:C
chr12:46571087	['G', 'C']	98663	14159.291605003344	-317.4626119193425	0.0090706410702105	0.0082550923324074	1.09879341198905	0.271861	0.271861	chr12	46571087	0.5656530899469802	chr12:46571087:G:C
chr12:46573281	['A', 'G']	98663	13955.404567848667	-344.5169012363443	0.0097544146525156	0.008305398492103	1.174466783477078	0.240211	0.240211	chr12	46573281	0.6194071087985705	chr12:46573281:A:G
chr12:46576285	['T', 'C']	98663	14006.29577579526	-343.33936268071176	0.0099369777559895	0.008312183072176	1.195471474786497	0.231906	0.231906	chr12	46576285	0.6346880149101705	chr12:46576285:T:C
chr12:46579543	['A', 'C']	98663	19200.973058444324	-1260.667454314393	-0.0111435485528126	0.0072034450188138	-1.5469748882247352	0.121873	0.121873	chr12	46579543	0.91409249823569	chr12:46579543:A:C
chr12:46580249	['T', 'TA']	98663	14061.700901412438	-339.3129492806636	0.0083596054978389	0.0082781648022372	1.0098380133214673	0.312575	0.312575	chr12	46580249	0.5050457601499294	chr12:46580249:T:TA
chr12:46580277	['T', 'C']	98663	14065.704582784134	-340.7154317185057	0.0081826726901693	0.0082769499042215	0.9886096671910368	0.322857	0.322857	chr12	46580277	0.4909897930325984	chr12:46580277:T:C
chr12:46580757	['G', 'A']	98663	14058.70990664058	-337.82159851989496	0.008506166519159	0.0082788597656722	1.0274562874502813	0.304208	0.304208	chr12	46580757	0.5168293691450492	chr12:46580757:G:A
chr12:46581160	['A', 'G']	98663	15443.721830272065	-469.2687948343229	0.0035293604898622	0.007920524332841	0.4455968243451245	0.655889	0.655889	chr12	46581160	0.1831696526463115	chr12:46581160:A:G
chr12:46582207	['C', 'A']	98663	14047.138999543866	-338.1930963548222	0.0085515072143852	0.0082801461605158	1.03277249563099	0.301713	0.301713	chr12	46582207	0.520405976843138	chr12:46582207:C:A
chr12:46582991	['CAG', 'C']	98663	14044.704655123467	-344.0018489192008	0.0080378305953294	0.0082809524724375	0.9706408317259012	0.33173	0.33173	chr12	46582991	0.479215251286342	chr12:46582991:CAG:C
chr12:46583618	['G', 'A']	98663	13808.119618873854	-378.48460399236	0.0084278672188571	0.008339888704894	1.010549123264865	0.312235	0.312235	chr12	46583618	0.5055184162803433	chr12:46583618:G:A
chr12:46584509	['G', 'T']	98663	14047.138999543866	-344.79234114984035	0.0080950925866871	0.0082803048889447	0.9776321880967384	0.328259	0.328259	chr12	46584509	0.4837833578607095	chr12:46584509:G:T
chr12:46585408	['C', 'T']	98663	17170.132505448837	-400.2742497440274	0.0010905543148922	0.0076306866873979	0.1429169299655948	0.886356	0.886356	chr12	46585408	0.0523918110898039	chr12:46585408:C:T
chr12:46588125	['C', 'G']	98663	15456.446497906554	-473.0164443150765	0.0029167929854685	0.007906137519775	0.3689276815857298	0.712182	0.712182	chr12	46588125	0.1474090070721307	chr12:46588125:C:G
chr12:46588407	['G', 'T']	98663	12745.808594106378	-516.0869688306	0.0109251316793446	0.0086522952943012	1.2626859472237872	0.206705	0.206705	chr12	46588407	0.6846490180696331	chr12:46588407:G:T
chr12:46589604	['G', 'A']	98663	13923.167764660446	-366.659962494261	0.0080256081308444	0.0083032090214849	0.9665670357180924	0.333763	0.333763	chr12	46589604	0.4765618096174466	chr12:46589604:G:A
chr12:46591481	['C', 'T']	98663	14075.283941857402	-337.0870737347813	0.0080203541586067	0.0082605854806823	0.9709183661814966	0.331591	0.331591	chr12	46591481	0.4793972655264102	chr12:46591481:C:T
chr12:46591775	['T', 'C']	98663	15463.19418341798	-471.1198725388302	0.0029763482696686	0.007904960293848	0.3765165363303541	0.706534	0.706534	chr12	46591775	0.1508669340884697	chr12:46591775:T:C
chr12:46592388	['A', 'G']	98663	15674.242593531391	-446.4456604362253	0.0024273171979956	0.007863037800001	0.3086996730443383	0.757551	0.757551	chr12	46592388	0.1205881241814329	chr12:46592388:A:G
chr12:46593215	['C', 'T']	98663	13914.9744954333	-371.1883551252888	0.0077793414258019	0.0082997952831719	0.9372931693357274	0.34861	0.34861	chr12	46593215	0.4576601591579562	chr12:46593215:C:T
chr12:46595868	['A', 'T']	98663	13910.12789012214	-367.12573595401824	0.0081728464034261	0.0083006485621944	0.9846033526403716	0.324821	0.324821	chr12	46595868	0.488355900953956	chr12:46595868:A:T
chr12:46596375	['C', 'T']	98663	15667.49355744569	-446.6170623833095	0.0025891871030074	0.0078646307391042	0.3292191571224776	0.741991	0.741991	chr12	46596375	0.1296013624757466	chr12:46596375:C:T
chr12:46596504	['C', 'T']	98663	134664.20314052264	-4478.9878488684	-0.0116825018842374	0.0045847751530672	-2.548107921153272	0.0108324	0.0108324	chr12	46596504	1.965275311492632	chr12:46596504:C:T
chr12:46597910	['T', 'A']	98663	14447.520549966286	-364.9345131266423	0.0074901884118404	0.0083418579759372	0.8979040920435831	0.369239	0.369239	chr12	46597910	0.4326924338913266	chr12:46597910:T:A
chr12:46598305	['G', 'T']	98663	13905.95345156448	-371.2000667049968	0.0079965199962127	0.0083174643564323	0.9614131968030174	0.336347	0.336347	chr12	46598305	0.4732124415927625	chr12:46598305:G:T
chr12:46599283	['G', 'T']	98663	13823.532812420755	-387.5567142118276	0.0076926196643924	0.0083406520572668	0.9223043488176922	0.356372	0.356372	chr12	46599283	0.4480964256317775	chr12:46599283:G:T
chr12:46599808	['T', 'A']	98663	3250.1317669954087	-50.77255376610527	0.0198779672293532	0.0166899971221994	1.1910108242567294	0.233652	0.233652	chr12	46599808	0.6314304971765977	chr12:46599808:T:A
chr12:46600548	['TTTG', 'T']	98663	13888.237581103003	-374.572371545616	0.0078726816277211	0.0083194340518643	0.946300142370496	0.343998	0.343998	chr12	46600548	0.4634440824037279	chr12:46600548:TTTG:T
chr12:46603847	['A', 'T']	98663	13811.959877951123	-378.8222251110276	0.0082323632543553	0.0083379882065585	0.9873320818419884	0.323482	0.323482	chr12	46603847	0.4901498804301036	chr12:46603847:A:T
chr12:46604874	['G', 'T']	98663	13738.316590964389	-394.8529491815999	0.0080104897339016	0.0083579731431187	0.9584249191440446	0.337851	0.337851	chr12	46604874	0.4712747912755188	chr12:46604874:G:T
chr12:46605738	['T', 'A']	98663	2624.2127819167804	116.8935064396354	-0.0053737744409438	0.0195344763236298	-0.2750918095737963	0.783246	0.783246	chr12	46605738	0.1061018143618186	chr12:46605738:T:A
chr12:46605739	['T', 'C']	98663	2329.141642255491	79.02071563694868	-0.0042474940022209	0.0208050556775642	-0.2041568197676742	0.838231	0.838231	chr12	46605739	0.0766362818462631	chr12:46605739:T:C
chr12:46606300	['T', 'C']	98663	13737.392355022146	-395.15633567542864	0.0079251225187893	0.008358717330318	0.9481266330234616	0.343067	0.343067	chr12	46606300	0.4646210552086844	chr12:46606300:T:C
chr12:46606817	['C', 'A']	98663	45979.11656883321	-2497.573673319363	-0.0047501307409081	0.0050581431528313	-0.9391056356815952	0.347679	0.347679	chr12	46606817	0.4588215401466134	chr12:46606817:C:A
chr12:46607605	['G', 'A']	98663	13051.703999594469	-634.1109926285959	0.0063599013180131	0.0086032422898172	0.7392447060965197	0.45976	0.45976	chr12	46607605	0.3374688158743588	chr12:46607605:G:A
chr12:46607983	['T', 'C']	98663	13738.063330663712	-396.1110352786223	0.00778316322495	0.0083600128996738	0.9309989492066104	0.351856	0.351856	chr12	46607983	0.4536350387969554	chr12:46607983:T:C
chr12:46608141	['A', 'G']	98663	2420.220771585541	177.5551159260975	0.0145845695727186	0.0202106657851029	0.721627368825659	0.470525	0.470525	chr12	46608141	0.327417296628637	chr12:46608141:A:G
chr12:46608563	['G', 'A']	98663	13806.259401544796	-382.6614335989599	0.0080464575319329	0.0083404083436517	0.9647558249420162	0.334669	0.334669	chr12	46608563	0.4753845139716424	chr12:46608563:G:A
chr12:46609924	['CT', 'C']	98663	13369.677542621988	-426.2588290925872	0.0101676721336447	0.0084632880226529	1.2013855733646153	0.229605	0.229605	chr12	46609924	0.6390186587445964	chr12:46609924:CT:C
chr12:46611374	['A', 'G']	98663	14940.271409455843	-532.4067373975299	0.0047756522079765	0.0080382291363739	0.5941174513632846	0.552435	0.552435	chr12	46611374	0.2577188141170448	chr12:46611374:A:G
chr12:46611571	['C', 'T']	98663	13365.709366097952	-418.53023831632	0.0109836733747245	0.0084659528952749	1.2973936319507309	0.194499	0.194499	chr12	46611571	0.7110826272205272	chr12:46611571:C:T
chr12:46611953	['A', 'T']	98663	120933.06293273866	-4082.171612703361	-0.0128192996828314	0.0043678377621952	-2.934930366183896	0.00333699	0.00333699	chr12	46611953	2.476645094799006	chr12:46611953:A:T
chr12:46615645	['C', 'T']	98663	97007.69800800856	-4251.413254585958	-0.0024056551611861	0.0042519149299322	-0.5657815833169736	0.571544	0.571544	chr12	46615645	0.2429503300602329	chr12:46615645:C:T
chr12:46617351	['A', 'G']	98663	13015.527676136997	-577.7312664349987	0.0119527074845599	0.0085881828291471	1.3917621134000515	0.163998	0.163998	chr12	46617351	0.7851614482587663	chr12:46617351:A:G
chr12:46617831	['C', 'T']	98663	13156.68271858979	-586.6936517961038	0.0115923125954421	0.0085918127491408	1.3492277978941516	0.177267	0.177267	chr12	46617831	0.7513721050748596	chr12:46617831:C:T
chr12:46618331	['C', 'T']	98663	13021.451769857678	-574.4304158463557	0.0123507575487738	0.0085872451783495	1.4382677205855192	0.150361	0.150361	chr12	46618331	0.8228647946033587	chr12:46618331:C:T
chr12:46618718	['A', 'C']	98663	2891.6740977291147	187.3581013533018	0.0077282011638166	0.0184907787802834	0.4179489277140208	0.675985	0.675985	chr12	46618718	0.1700629408771584	chr12:46618718:A:C
chr12:46619716	['A', 'G']	98663	26203.135444784955	670.1630701386858	0.0011701797375664	0.0065347174170113	0.1790712073517102	0.857882	0.857882	chr12	46619716	0.0665724444043811	chr12:46619716:A:G
chr12:46620428	['T', 'C']	98663	3998.053580299485	121.8198378401754	-0.0136241853284002	0.0156257636961934	-0.871905245291737	0.383262	0.383262	chr12	46620428	0.4165042384248071	chr12:46620428:T:C
chr12:46620607	['G', 'A']	98663	25892.121495137584	707.9794343032063	0.0006808694127399	0.0065823527339351	0.1034386093029807	0.917615	0.917615	chr12	46620607	0.0373394957563271	chr12:46620607:G:A
chr12:46620859	['A', 'G']	98663	3991.0921975749206	116.20656709810297	-0.0149795648762693	0.0156374369077801	-0.95792967636637	0.338101	0.338101	chr12	46620859	0.4709535447212477	chr12:46620859:A:G
chr12:46621032	['G', 'A']	98663	17031.04164131889	-473.1588700164671	0.0050267129933691	0.007666743087215	0.6556516810575765	0.51205	0.51205	chr12	46621032	0.2906876295244135	chr12:46621032:G:A
chr12:46622223	['C', 'T']	98663	13008.636983871129	-577.3525791677971	0.0121088212793742	0.008592623379113	1.4092112204997145	0.158776	0.158776	chr12	46622223	0.799215143314983	chr12:46622223:C:T
chr12:46624017	['A', 'G']	98663	3261.2313797437555	243.55583232266764	0.0059142154086095	0.0174688253457934	0.3385582769040465	0.734943	0.734943	chr12	46624017	0.1337463422020602	chr12:46624017:A:G
chr12:46624569	['T', 'C']	98663	13015.5830351441	-575.8113496582265	0.0120172790880319	0.0085892344054423	1.3991094573478495	0.161783	0.161783	chr12	46624569	0.7910671155672466	chr12:46624569:T:C
chr12:46625063	['C', 'T']	98663	4599.372935989052	112.18700782934322	-0.0105897055326764	0.014496957998891	-0.7304777687489031	0.4651	0.4651	chr12	46625063	0.3324536604884835	chr12:46625063:C:T
chr12:46628791	['A', 'G']	98663	13018.79171270158	-570.8764446116625	0.0124009930692132	0.0085890108643667	1.4438208619180115	0.148793	0.148793	chr12	46628791	0.8274174997906938	chr12:46628791:A:G
chr12:46629397	['C', 'T']	98663	3255.131969713863	-59.51375819633208	0.0176626520059773	0.0166778585587525	1.059047955332848	0.289581	0.289581	chr12	46629397	0.5382299364868114	chr12:46629397:C:T
chr12:46631521	['G', 'A']	98663	13013.527595049614	-571.473001194761	0.0123666153619774	0.0085903737571775	1.4395899074408407	0.149987	0.149987	chr12	46631521	0.8239463814305283	chr12:46631521:G:A
chr12:46632990	['A', 'G']	98663	2254.2284775931803	83.52858102096664	0.0008217383472216	0.0210074576418871	0.0391165062060231	0.968798	0.968798	chr12	46632990	0.013766766427618	chr12:46632990:A:G
chr12:46633370	['T', 'C']	98663	2874.2621890648124	182.17155629461269	0.0060793890600954	0.0185363117176943	0.3279718831169759	0.742934	0.742934	chr12	46633370	0.1290497659284613	chr12:46633370:T:C
chr12:46633754	['G', 'C']	98663	2873.203849740512	182.5271349342098	0.0065336415296839	0.0185390998024936	0.3524249612597213	0.72452	0.72452	chr12	46633754	0.1399496215527069	chr12:46633754:G:C
chr12:46634256	['C', 'T']	98663	193560.1679054912	-6404.464773490674	0.0076857423975873	0.0156789257678583	0.490195725866819	0.623996	0.623996	chr12	46634256	0.2048181942654855	chr12:46634256:C:T
chr12:46636657	['A', 'T']	98663	15239.398416536818	-736.5165497297237	-0.0012830634559782	0.0079026966621464	-0.1623576749597521	0.871025	0.871025	chr12	46636657	0.0599693797727809	chr12:46636657:A:T
chr12:46639973	['C', 'T']	98663	171875.1306362014	-7242.878039161252	-0.0007928426553805	0.0066108803724061	-0.1199299655594882	0.904539	0.904539	chr12	46639973	0.0435727034093065	chr12:46639973:C:T
chr12:46640559	['T', 'C']	98663	171420.68718198218	-7315.008245227703	-0.0013463433365944	0.0065782847613485	-0.2046648002386621	0.837834	0.837834	chr12	46640559	0.0768420195861957	chr12:46640559:T:C
chr12:46640986	['C', 'A']	98663	13015.055313972936	-567.6257934657818	0.0127252940566146	0.0085869173701762	1.4819397355343904	0.13836	0.13836	chr12	46640986	0.8589894466576762	chr12:46640986:C:A
chr12:46641088	['CAAATT', 'C']	98663	21834.86876653724	598.398681681855	0.0041491010441643	0.0069963063929489	0.5930416438516662	0.553155	0.553155	chr12	46641088	0.257153157641904	chr12:46641088:CAAATT:C
chr12:46642666	['CTT', 'C']	98663	13025.08933951451	-569.2297867000509	0.0126079771843239	0.0085905588040552	1.4676550701652045	0.142201	0.142201	chr12	46642666	0.8470973495067107	chr12:46642666:CTT:C
chr12:46642887	['A', 'G']	98663	21456.827187024828	540.8791509110514	0.0042277675088597	0.0070434857870763	0.6002379555612969	0.548349	0.548349	chr12	46642887	0.2609429441971603	chr12:46642887:A:G
chr12:46643852	['G', 'A']	98663	2112.93031777375	156.81369735797526	0.0066114814924037	0.0219749331817563	0.3008646914973379	0.763518	0.763518	chr12	46643852	0.1171807199585399	chr12:46643852:G:A
chr12:46644064	['T', 'C']	98663	2111.149783084657	154.79278405928804	0.0040992572948692	0.0219355302154116	0.1868775112620321	0.851757	0.851757	chr12	46644064	0.0696842885803007	chr12:46644064:T:C
chr12:46644427	['T', 'C']	98663	24176.30455821926	512.4062484886886	0.000541747205515	0.0067696359827291	0.080026046732371	0.936217	0.936217	chr12	46644427	0.0286234771381206	chr12:46644427:T:C
chr12:46645177	['G', 'A']	98663	13054.651413818958	-572.8908329420115	0.0124670103327175	0.0085910901003466	1.451155812254199	0.14674	0.14674	chr12	46645177	0.8334514852612448	chr12:46645177:G:A
chr12:46645855	['C', 'T']	98663	14343.163002382038	-697.6841374534786	0.007046058538982	0.0082068345705805	0.858559835510803	0.390585	0.390585	chr12	46645855	0.4082844393439057	chr12:46645855:C:T
chr12:46646248	['G', 'A']	98663	13013.450877833187	-566.3037598812002	0.0129076188788925	0.0085913201076408	1.5024022754562385	0.132996	0.132996	chr12	46646248	0.876161420717509	chr12:46646248:G:A
chr12:46646620	['ATTTATT', 'A']	98663	46909.70544647292	-1748.196716638826	-0.0015817252915782	0.0049912614408787	-0.3168989062812515	0.751321	0.751321	chr12	46646620	0.124174472125688	chr12:46646620:ATTTATT:A
chr12:46647212	['T', 'G']	98663	13017.847195612732	-570.1841712837606	0.0125337049518459	0.0085896110483598	1.4591702559383233	0.144521	0.144521	chr12	46647212	0.8400690420321957	chr12:46647212:T:G
chr12:46647335	['G', 'A']	98663	13016.395783498883	-573.4072715728524	0.0123487326186811	0.0085894142049835	1.4376687774023635	0.150531	0.150531	chr12	46647335	0.8223740532757108	chr12:46647335:G:A
chr12:46647588	['A', 'G']	98663	13016.715103902688	-572.4090557045539	0.0124567548554776	0.008590560654384	1.4500514409522915	0.147047	0.147047	chr12	46647588	0.832543831386331	chr12:46647588:A:G
chr12:46648261	['G', 'A']	98663	13015.263832720122	-572.1970995816374	0.0124118974617115	0.008589780369686	1.444960980086761	0.148472	0.148472	chr12	46648261	0.8283554412427815	chr12:46648261:G:A
chr12:46648882	['T', 'C']	98663	113202.35782132253	-5003.015997061142	-0.0026477608673437	0.0043148028873063	-0.613645845823733	0.539451	0.539451	chr12	46648882	0.2680479974983412	chr12:46648882:T:C
chr12:46648938	['T', 'C']	98663	22788.926616385867	421.3584203294403	0.0013009061133863	0.0068378130347298	0.1902517817873855	0.849112	0.849112	chr12	46648938	0.0710350214475686	chr12:46648938:T:C
chr12:46649391	['G', 'A']	98663	2062.1881119873497	125.3817157548023	-0.0079535115693085	0.0222140306991223	-0.3580400008010617	0.720314	0.720314	chr12	46649391	0.1424781442075394	chr12:46649391:G:A
chr12:46649489	['T', 'C']	98663	23667.638719944865	557.775350372378	0.0015437140641834	0.0067519301989512	0.2286330010377257	0.819155	0.819155	chr12	46649489	0.0866339135319123	chr12:46649489:T:C
chr12:46649503	['T', 'C']	98663	13017.770777153752	-570.8164074551145	0.0124887343589617	0.0085898159901748	1.4539001037096262	0.145977	0.145977	chr12	46649503	0.8357155658590789	chr12:46649503:T:C
chr12:46650872	['T', 'G']	98663	13016.659652537048	-573.0559868389608	0.0123171142754661	0.0085896030264918	1.4339561720696403	0.151588	0.151588	chr12	46650872	0.8193351769365177	chr12:46650872:T:G
chr12:46650959	['G', 'A']	98663	13392.315491460377	-581.017896899999	0.0125640464746653	0.0086055579761385	1.4599920783176217	0.144295	0.144295	chr12	46650959	0.8407487174860705	chr12:46650959:G:A
chr12:46651076	['C', 'T']	98663	13019.659804577428	-568.6745325077401	0.0125739563648742	0.0085880236687695	1.4641268876097282	0.143162	0.143162	chr12	46651076	0.8441722430642588	chr12:46651076:C:T
chr12:46652954	['A', 'T']	98663	13012.846486026212	-570.3608001194182	0.0124894072054253	0.0085908716010433	1.453799775555776	0.146005	0.146005	chr12	46652954	0.8356322713715382	chr12:46652954:A:T
chr12:46653925	['CAG', 'C']	98663	173553.56689783826	-7161.7809131591885	-0.0011227640753343	0.0067433141279789	-0.1665003370784459	0.867764	0.867764	chr12	46653925	0.0615983709452858	chr12:46653925:CAG:C
chr12:46655845	['C', 'CT']	98663	13014.187149025884	-575.5785538376231	0.0121247299879336	0.0085898393816609	1.4115199888160517	0.158094	0.158094	chr12	46655845	0.801084612144565	chr12:46655845:C:CT
chr12:46657293	['A', 'G']	98663	46440.767523672446	-2331.8165361106053	-0.0023727473181629	0.0050365413610778	-0.4711064891672273	0.637566	0.637566	chr12	46657293	0.1954748509690602	chr12:46657293:A:G
chr12:46658963	['T', 'A']	98663	171393.3776284039	-7295.87267190827	-0.0005486405567863	0.0065769048511757	-0.0834192631946362	0.933518	0.933518	chr12	46658963	0.0298773036117346	chr12:46658963:T:A
chr12:46659863	['A', 'G']	98663	2844.547788005353	158.81720016898203	0.0007329699220204	0.0186249990756519	0.0393540917260313	0.968608	0.968608	chr12	46659863	0.0138519483170373	chr12:46659863:A:G
chr12:46660871	['A', 'C']	98663	2851.317895227669	155.44851704628357	-0.0011545998020242	0.0185986906930301	-0.0620796281351649	0.9505	0.9505	chr12	46660871	0.022047878798538	chr12:46660871:A:C
chr12:46662573	['C', 'A']	98663	13012.923248459294	-576.7137832445353	0.0120379446082304	0.0085909480645326	1.4012358726656302	0.161147	0.161147	chr12	46662573	0.792777775138139	chr12:46662573:C:A
chr12:46665875	['AG', 'A']	98663	89835.38949769377	-3963.472185999901	-0.002801209375173	0.0042659446247462	-0.6566445703311683	0.511411	0.511411	chr12	46665875	0.2912299349175765	chr12:46665875:AG:A
chr12:46668503	['A', 'G']	98663	106086.58007745174	-4653.836667282535	-0.0028434472146284	0.0042769338876505	-0.664833099908042	0.506159	0.506159	chr12	46668503	0.2957130365679349	chr12:46668503:A:G
chr12:46668658	['C', 'T']	98663	171338.839281913	-7312.551573934903	-0.0006828266418982	0.0065756922534	-0.1038410277709073	0.917296	0.917296	chr12	46668658	0.0374905002912859	chr12:46668658:C:T
chr12:46671033	['A', 'G']	98663	14934.059550356797	-757.5288294655882	-0.0016827061016691	0.0080236317783981	-0.2097187593029237	0.833888	0.833888	chr12	46671033	0.0788922757991039	chr12:46671033:A:G
chr12:46672829	['T', 'C']	98663	14977.821694660975	-768.3053481307965	-0.0022228866296174	0.0080129976871066	-0.2774101174638054	0.781466	0.781466	chr12	46672829	0.1070899125054464	chr12:46672829:T:C
chr12:46672864	['A', 'G']	98663	13018.05555724494	-578.6432987743426	0.0120022028233597	0.0085906936313635	1.3971168497432245	0.162382	0.162382	chr12	46672864	0.7894621138505766	chr12:46672864:A:G
chr12:46674368	['T', 'C']	98663	171350.89383204095	-7312.710976769538	-0.0008303918583402	0.0065759692393308	-0.1262767248626478	0.899513	0.899513	chr12	46674368	0.045992555734253	chr12:46674368:T:C
chr12:46674603	['ATT', 'A']	98663	105002.54210809116	-4672.106967714294	-0.0030349878187656	0.0042756028575515	-0.7098385701107154	0.477806	0.477806	chr12	46674603	0.3207484009433394	chr12:46674603:ATT:A
chr12:46675719	['C', 'T']	98663	23743.40651576739	548.9397989922749	0.0007038009596124	0.0067476075300163	0.1043037782623944	0.916928	0.916928	chr12	46675719	0.0376647651264257	chr12:46675719:C:T
chr12:46676473	['C', 'T']	98663	22850.77925211098	413.97239699710656	0.000616471367687	0.0068336540541593	0.0902110880652233	0.92812	0.92812	chr12	46676473	0.0323958686425682	chr12:46676473:C:T
chr12:46676922	['A', 'G']	98663	22874.782171493447	411.5490630901568	0.0003668785579821	0.0068310822650068	0.053707237557588	0.957169	0.957169	chr12	46676922	0.0190113754022619	chr12:46676922:A:G
chr12:46678233	['T', 'C']	98663	64978.85469106389	-2739.882522643227	0.0027907989104232	0.0045596538676198	0.6120637643663982	0.540497	0.540497	chr12	46678233	0.2672067122325237	chr12:46678233:T:C
chr12:46679775	['A', 'G']	98663	2798.113441247124	165.34547649454976	0.0065880201884433	0.018757578861899	0.3512191118559086	0.725425	0.725425	chr12	46679775	0.1394074815995888	chr12:46679775:A:G
chr12:46681296	['T', 'C']	98663	18823.434132495306	-1155.964786743862	-0.0103624920747552	0.0072742057288422	-1.4245530661399743	0.15429	0.15429	chr12	46681296	0.8116622209592474	chr12:46681296:T:C
chr12:46682599	['T', 'C']	98663	17535.4882360693	-825.9613042814582	0.0066606004839026	0.0075181697822267	0.8859337680360224	0.375655	0.375655	chr12	46682599	0.4252108262892622	chr12:46682599:T:C
chr12:46683351	['C', 'G']	98663	2630.2132684607973	139.0039304912359	0.0032473872095714	0.0193625329085838	0.1677150001450363	0.866808	0.866808	chr12	46683351	0.0620770891152303	chr12:46683351:C:G
chr12:46683602	['G', 'A']	98663	22895.624412098605	424.1010007788446	0.0007607762771615	0.0068285492687419	0.1114111134328355	0.911291	0.911291	chr12	46683602	0.0403429188405594	chr12:46683602:G:A
chr12:46684877	['A', 'G']	98663	22837.7035490182	416.0052041750609	0.0007856415645164	0.0068354549118548	0.1149362514488791	0.908496	0.908496	chr12	46684877	0.0416769804987668	chr12:46684877:A:G
chr12:46685009	['A', 'G']	98663	2048.103792900728	140.239788792832	0.0031501142430581	0.0222607226725212	0.1415099720435709	0.887467	0.887467	chr12	46685009	0.0518477869876381	chr12:46685009:A:G
chr12:46685184	['T', 'C']	98663	13027.166849248397	-571.2283434812408	0.0126914770652054	0.0085901070567485	1.477452723390068	0.139558	0.139558	chr12	46685184	0.8552452630358187	chr12:46685184:T:C
chr12:46685864	['C', 'G']	98663	2020.0614230691265	139.66797370653575	0.0055111008093289	0.0224288383400804	0.2457149463456875	0.805903	0.805903	chr12	46685864	0.0937172275495733	chr12:46685864:C:G
chr12:46686084	['G', 'A']	98663	2858.057935759824	111.74736192732634	0.0094831032937771	0.0185055311635439	0.5124469657190327	0.608339	0.608339	chr12	46686084	0.2158543404631656	chr12:46686084:G:A
chr12:46687261	['T', 'G']	98663	22849.779130470048	420.2701094424842	0.0010075917332263	0.0068333723450155	0.1474516069596714	0.882776	0.882776	chr12	46687261	0.0541494824986587	chr12:46687261:T:G
chr12:46687592	['T', 'C']	98663	13011.682284798428	-570.9157418980993	0.0127365448275137	0.0085957812276188	1.4817204498632697	0.138418	0.138418	chr12	46687592	0.8588074301656203	chr12:46687592:T:C
chr12:46687598	['C', 'CA']	98663	13000.108204000127	-573.0735866969312	0.0125822542796169	0.008596077197924	1.4637204843455205	0.143274	0.143274	chr12	46687598	0.8438326140759187	chr12:46687598:C:CA
chr12:46688296	['G', 'A']	98663	12994.370682751283	-563.8621475592075	0.0133333465254151	0.0085989778131192	1.5505734303759766	0.121007	0.121007	chr12	46688296	0.9171895059361032	chr12:46688296:G:A
chr12:46690747	['T', 'C']	98663	2260.0687208595173	75.60887071201097	-0.0030971255761003	0.0209651283246056	-0.1477274800395774	0.882558	0.882558	chr12	46690747	0.054256744011252	chr12:46690747:T:C
chr12:46691311	['A', 'T']	98663	12488.936688838408	-578.9408148778759	0.0077651663171612	0.0087354340155772	0.8889273622025179	0.374044	0.374044	chr12	46691311	0.4270773073363231	chr12:46691311:A:T
chr12:46691433	['T', 'A']	98663	12998.857506619452	-556.4483730053521	0.0137706959061174	0.0086013925360196	1.6009844741360888	0.109384	0.109384	chr12	46691433	0.9610461992081868	chr12:46691433:T:A
chr12:46691737	['C', 'A']	98663	105388.067289947	-4629.65273956655	-0.0036025367392607	0.0042747370476565	-0.8427504894682928	0.39937	0.39937	chr12	46691737	0.3986245617081727	chr12:46691737:C:A
chr12:46692306	['A', 'T']	98663	22873.200590149954	426.2598967751345	0.0009969711698364	0.0068351569607808	0.1458592941693776	0.884033	0.884033	chr12	46692306	0.0535315229389567	chr12:46692306:A:T
chr12:46694901	['T', 'C']	98663	65361.14611473639	-2716.677854626772	0.0032010777027747	0.0045505050694804	0.7034554744799405	0.481774	0.481774	chr12	46694901	0.3171566413680067	chr12:46694901:T:C
chr12:46694916	['T', 'TG']	98663	2280.231113093368	79.69176474625306	-0.0010739847124238	0.0208505547748854	-0.0515086876113967	0.95892	0.95892	chr12	46694916	0.0182176232858438	chr12:46694916:T:TG
chr12:46695944	['A', 'G']	98663	72101.26958170277	-3097.717032471055	0.0056832023368184	0.0044626422467145	1.273506147843793	0.202841	0.202841	chr12	46695944	0.6928442570602157	chr12:46695944:A:G
chr12:46696023	['A', 'T']	98663	13149.332752171753	-568.1130169120268	0.0120944904410565	0.0085480294268488	1.4148863834123473	0.157105	0.157105	chr12	46696023	0.8038099929494941	chr12:46696023:A:T
chr12:46696059	['G', 'A']	98663	13143.93254338307	-572.0073819155728	0.0121611256486446	0.0085504600222123	1.4222773531543966	0.154949	0.154949	chr12	46696059	0.809811222237756	chr12:46696059:G:A
chr12:46697023	['G', 'C']	98663	192778.7695574611	-6721.508637941452	0.007141408190031	0.0148166421329346	0.4819856028078745	0.629817	0.629817	chr12	46697023	0.2007856210787214	chr12:46697023:G:C
chr12:46697222	['G', 'A']	98663	192775.7694054208	-6719.899671360857	0.0072128545583644	0.0148137036488423	0.4869042023078478	0.626327	0.626327	chr12	46697222	0.2031988661235942	chr12:46697222:G:A
chr12:46697635	['A', 'G']	98663	18816.57717535661	-856.7138738936756	-0.0023844906898985	0.0072303670104272	-0.3297883339061104	0.741561	0.741561	chr12	46697635	0.1298531185752266	chr12:46697635:A:G
chr12:46698009	['C', 'T']	98663	28419.59242402741	-1283.2662155702317	0.0037676614473644	0.0060473751389511	0.6230242643782706	0.53327	0.53327	chr12	46698009	0.2730528475958214	chr12:46698009:C:T
chr12:46698058	['A', 'G']	98663	93155.9953064018	-3735.134363813917	-0.0002962129767282	0.0042520293524717	-0.0696639068486436	0.944461	0.944461	chr12	46698058	0.024815970864956	chr12:46698058:A:G
chr12:46698879	['C', 'A']	98663	31852.84267293812	-1414.541461920446	0.0042757883383542	0.0057730103722958	0.7406514214617337	0.458907	0.458907	chr12	46698879	0.3382753176851898	chr12:46698879:C:A
chr12:46699231	['G', 'A']	98663	192578.0	-6732.806956657413	0.0092523125061477	0.0145194775802235	0.6372345323739452	0.523974	0.523974	chr12	46699231	0.2806902625137452	chr12:46699231:G:A
chr12:46700784	['G', 'T']	98663	80902.49970599568	-3334.5775044785964	-0.0016427682497039	0.0043115501813215	-0.3810156859175093	0.703192	0.703192	chr12	46700784	0.152926078741478	chr12:46700784:G:T
chr12:46705861	['C', 'G']	98663	88015.32908663838	-3501.891965521461	0.0004744349607559	0.0042687727481608	0.1111408333836434	0.911505	0.911505	chr12	46705861	0.0402409447090007	chr12:46705861:C:G
chr12:46706008	['T', 'C']	98663	88446.35189438601	-3556.055384993411	-7.638625772550696e-05	0.0042702223789048	-0.0178881217294116	0.985728	0.985728	chr12	46706008	0.0062429069610258	chr12:46706008:T:C
chr12:46706357	['A', 'C']	98663	69303.07266330742	-2999.2845205047893	0.0027509671166856	0.0045052480350468	0.6106139096639324	0.541457	0.541457	chr12	46706357	0.2664360273197868	chr12:46706357:A:C
chr12:46706389	['A', 'G']	98663	69299.01190476194	-2992.3163900385725	0.0028651292573703	0.0045053054236482	0.6359456214292034	0.524813	0.524813	chr12	46706389	0.2799954157087328	chr12:46706389:A:G
chr12:46707787	['A', 'G']	98663	28431.72902074865	-1275.6984787964527	0.0046136614512779	0.0060477745584314	0.7628692846769323	0.445543	0.445543	chr12	46707787	0.3511103752151345	chr12:46707787:A:G
chr12:46708023	['GT', 'G']	98663	84647.15884553385	-3431.8882624960934	-0.0013070411883042	0.0042836558274934	-0.3051228298770831	0.760273	0.760273	chr12	46708023	0.1190304325820668	chr12:46708023:GT:G
chr12:46708765	['G', 'A']	98663	69236.92977921055	-2992.294862487523	0.0028170037964122	0.0045058799473262	0.6251839439450216	0.531852	0.531852	chr12	46708765	0.2742092032793293	chr12:46708765:G:A
chr12:46709161	['T', 'C']	98663	88876.81786478238	-3510.9769515679304	0.0001406376696142	0.0042612041542966	0.0330042083227698	0.973671	0.973671	chr12	46709161	0.0115877649095152	chr12:46709161:T:C
chr12:46709689	['TTTG', 'T']	98663	28363.67386035195	-1280.2031104677717	0.0041824246300834	0.0060563480555093	0.6905852490229349	0.489828	0.489828	chr12	46709689	0.3099563929599183	chr12:46709689:TTTG:T
chr12:46710074	['C', 'T']	98663	15402.09275664937	-720.1975320223107	-0.0042283451751251	0.0079036892020738	-0.5349837356984679	0.592662	0.592662	chr12	46710074	0.2271929177405205	chr12:46710074:C:T
chr12:46710105	['T', 'C']	98663	16247.47014637904	-807.3043774710555	0.0082831382343064	0.0077575803278167	1.0677476589710786	0.285637	0.285637	chr12	46710105	0.5441855368992142	chr12:46710105:T:C
chr12:46711188	['C', 'G']	98663	65906.35989375832	-2912.2883233162333	0.0009546681416292	0.0045512435325654	0.2097598458088002	0.833856	0.833856	chr12	46711188	0.0789089419342212	chr12:46711188:C:G
chr12:46711334	['C', 'T']	98663	28491.64187956204	-1290.346866496327	0.0042129058780182	0.0060433519545325	0.6971141031855007	0.485733	0.485733	chr12	46711334	0.3136023901834315	chr12:46711334:C:T
chr12:46712034	['C', 'A']	98663	87935.41192334988	-3505.6652183884307	0.0003461875225521	0.0042675379399299	0.0811211352834096	0.935346	0.935346	chr12	46712034	0.0290277066735911	chr12:46712034:C:A
chr12:46712102	['G', 'A']	98663	65893.68945906492	-2906.3036701218525	0.001135259294585	0.0045514003411842	0.2494307706382993	0.803028	0.803028	chr12	46712102	0.0952693114666628	chr12:46712102:G:A
chr12:46712676	['A', 'G']	98663	65907.05607325016	-2909.789306669572	0.0011188222722086	0.0045524357009476	0.2457634430675766	0.805866	0.805866	chr12	46712676	0.0937371670022284	chr12:46712676:A:G
chr12:46712733	['G', 'A']	98663	28466.88526451299	-1294.3979878428615	0.0039744988863997	0.0060455304175428	0.6574276551262785	0.510908	0.510908	chr12	46712733	0.2916572969093324	chr12:46712733:G:A
chr12:46712790	['A', 'G']	98663	65957.07736688945	-2918.5045930023	0.0008625939010501	0.0045517137361179	0.1895096992162427	0.849694	0.849694	chr12	46712790	0.0707374484482308	chr12:46712790:A:G
chr12:46712858	['T', 'G']	98663	65954.13591917892	-2912.3675413059177	0.0010557329376185	0.0045521640983151	0.2319189103945737	0.816601	0.816601	chr12	46712858	0.0879900925807708	chr12:46712858:T:G
chr12:46712876	['G', 'A']	98663	65896.04037311167	-2910.6050336371595	0.0010562345558624	0.0045516320023143	0.2320562284748344	0.816495	0.816495	chr12	46712876	0.0880464704240163	chr12:46712876:G:A
chr12:46713809	['C', 'A']	98663	65406.854345798216	-2955.509509651347	0.0014491226973367	0.0045642794124448	0.3174921091345957	0.750871	0.750871	chr12	46713809	0.1244346685888596	chr12:46713809:C:A
chr12:46713910	['A', 'C']	98663	5314.22311486823	-75.59924887004443	-0.0031326099246861	0.0132490029386995	-0.2364411827199415	0.813091	0.813091	chr12	46713910	0.0898608460588043	chr12:46713910:A:C
chr12:46714052	['C', 'A']	98663	73882.70704479543	-1811.246687419993	0.0003248041951703	0.0044206726804426	0.0734739300214024	0.941429	0.941429	chr12	46714052	0.0262124277141545	chr12:46714052:C:A
chr12:46714356	['T', 'C']	98663	88950.14510209457	-3523.445409832473	-0.0003494977369129	0.0042614678765743	-0.0820134627399601	0.934636	0.934636	chr12	46714356	0.0293574949784715	chr12:46714356:T:C
chr12:46714715	['T', 'C']	98663	66227.0824167469	-2992.5228393316183	0.003977570743585	0.0045638261052489	0.8715430105915698	0.38346	0.38346	chr12	46714715	0.4162799320678005	chr12:46714715:T:C
chr12:46714734	['T', 'A']	98663	84778.62259349751	-3438.808531529483	-0.0016994437632491	0.0042836759895217	-0.3967255617386073	0.691571	0.691571	chr12	46714734	0.1601632265086386	chr12:46714734:T:A
chr12:46714880	['C', 'T']	98663	74268.79678851648	-1907.0864218401025	0.002747406593648	0.0044077462344136	0.6233132416284786	0.53308	0.53308	chr12	46714880	0.2732076109520082	chr12:46714880:C:T
chr12:46715034	['A', 'T']	98663	102755.82965846545	-3179.9598373791555	0.0048760551223531	0.0042456991377228	1.148469301328876	0.250778	0.250778	chr12	46715034	0.6007105655194809	chr12:46715034:A:T
chr12:46715604	['C', 'T']	98663	28460.75003547898	-1286.00241137538	0.0042352457099433	0.0060450719385619	0.7006113000784008	0.483547	0.483547	chr12	46715604	0.3155613067958335	chr12:46715604:C:T
chr12:46715757	['A', 'G']	98663	28467.019694696723	-1286.9790274880231	0.0042521896412097	0.0060446891688612	0.7034587755338395	0.481772	0.481772	chr12	46715757	0.3171584442688829	chr12:46715757:A:G
chr12:46716330	['A', 'G']	98663	62539.24027369487	-2845.285152552967	0.0025718857551914	0.0046232746193583	0.5562909337945456	0.578013	0.578013	chr12	46716330	0.2380623938203454	chr12:46716330:A:G
chr12:46716412	['G', 'A']	98663	28475.46336073634	-1278.462787685759	0.0043182285950762	0.0060446287813727	0.7143910323134072	0.474987	0.474987	chr12	46716412	0.3233182764920279	chr12:46716412:G:A
chr12:46716476	['AAAG', 'A']	98663	62637.14120605055	-2845.646406902305	0.0027635739704602	0.0046201949658976	0.5981509418668586	0.549741	0.549741	chr12	46716476	0.2598418718941058	chr12:46716476:AAAG:A
chr12:46716519	['C', 'T']	98663	108080.38625073506	-3554.318729245169	0.0041353082291608	0.0042638433850416	0.9698546254462092	0.332121	0.332121	chr12	46716519	0.4787036631074882	chr12:46716519:C:T
chr12:46716738	['C', 'T']	98663	70760.75794744951	-1725.4127964563088	0.0021989462843825	0.0044524415908986	0.4938742574136106	0.621396	0.621396	chr12	46716738	0.2066315466773089	chr12:46716738:C:T
chr12:46716877	['G', 'A']	98663	108199.35318148184	-3511.7933219764086	0.0042311873060584	0.0042623190463847	0.9926960558354564	0.320861	0.320861	chr12	46716877	0.4936830673049661	chr12:46716877:G:A
chr12:46718924	['T', 'C']	98663	12959.182131489855	-563.2913926795783	0.0134818880053247	0.0086074685561653	1.5663011624559524	0.117281	0.117281	chr12	46718924	0.9307723396621016	chr12:46718924:T:C
chr12:46719642	['A', 'C']	98663	112279.34614682806	-3585.133544104852	0.0062304995096552	0.0042835861468414	1.4545054765034764	0.145809	0.145809	chr12	46719642	0.8362156685440748	chr12:46719642:A:C
chr12:46720085	['A', 'G']	98663	66719.1147884968	-2899.1733293734683	0.0047864987013056	0.0045519457111156	1.0515280728452467	0.293019	0.293019	chr12	46720085	0.5331042181181618	chr12:46720085:A:G
chr12:46720112	['T', 'G']	98663	112316.3525231636	-3590.746801530858	0.0061711845913819	0.0042835229725584	1.4406797000778124	0.149678	0.149678	chr12	46720112	0.8248420285195833	chr12:46720112:T:G
chr12:46720667	['CA', 'C']	98663	37498.560805263	-1774.9495127690557	0.0042996217163085	0.0054174116732129	0.7936671561381489	0.427391	0.427391	chr12	46720667	0.3691746274491862	chr12:46720667:CA:C
chr12:46721843	['A', 'G']	98663	108514.99565054289	-3435.8879573967824	0.0050230237001682	0.0042652579339547	1.177660009768951	0.238935	0.238935	chr12	46721843	0.6217202286782666	chr12:46721843:A:G
chr12:46723012	['T', 'C']	98663	190855.6720995764	-6669.41958600832	0.0158269659990922	0.0122424622427753	1.2927927148341596	0.196086	0.196086	chr12	46723012	0.7075534126544673	chr12:46723012:T:C
chr12:46723238	['A', 'G']	98663	66850.87378857307	-2885.83624728311	0.0047055788943843	0.00454932682034	1.0343461967484362	0.300977	0.300977	chr12	46723238	0.521466690966735	chr12:46723238:A:G
chr12:46723277	['C', 'T']	98663	108889.73151368288	-3487.7207987714287	0.004755755226399	0.0042635289281911	1.115450441758057	0.26466	0.26466	chr12	46723277	0.5773116918379491	chr12:46723277:C:T
chr12:46724350	['G', 'A']	98663	66848.55088551645	-2890.9565726392866	0.0045998373565792	0.0045490835959572	1.0111569197513028	0.311944	0.311944	chr12	46724350	0.505923363269557	chr12:46724350:G:A
chr12:46724722	['T', 'C']	98663	74875.93702479676	-1794.1399419080296	0.0037221280205414	0.004402438132432	0.8454696939682459	0.397851	0.397851	chr12	46724722	0.4002795460006995	chr12:46724722:T:C
chr12:46724723	['G', 'A']	98663	65972.69867304631	-2925.084964051608	0.0046227944674775	0.0045676298329945	1.0120772997156011	0.311504	0.311504	chr12	46724723	0.5065363722254406	chr12:46724723:G:A
chr12:46724767	['C', 'T']	98663	63469.942310811886	-2788.4257152602872	0.0032741794307621	0.0046020584924773	0.71145976004307	0.476801	0.476801	chr12	46724767	0.3216628424162544	chr12:46724767:C:T
chr12:46725061	['C', 'T']	98663	79938.8759783446	-3036.958326591154	-0.0014718352643943	0.004312213613065	-0.3413178001978056	0.732865	0.732865	chr12	46725061	0.1349760187487445	chr12:46725061:C:T
chr12:46726037	['G', 'C']	98663	81966.64649558783	-3193.5235498953884	-0.0030360366571337	0.0042927555993927	-0.7072465661830888	0.479415	0.479415	chr12	46726037	0.3192883818265295	chr12:46726037:G:C
chr12:46726112	['A', 'G']	98663	80053.41626454722	-3050.5737725617623	-0.0017488963971753	0.0043108455418854	-0.4056968360806649	0.684966	0.684966	chr12	46726112	0.1643309852650235	chr12:46726112:A:G
chr12:46726155	['C', 'CA']	98663	80017.73224802586	-3057.960578784008	-0.0016636596087053	0.0043114218563922	-0.3858726109667788	0.699592	0.699592	chr12	46726155	0.1551551654250937	chr12:46726155:C:CA
chr12:46727255	['T', 'C']	98663	36811.59656556646	-1723.9619367263049	0.0043846633313435	0.0054567500448352	0.8035301773614504	0.42167	0.42167	chr12	46727255	0.3750272960634357	chr12:46727255:T:C
chr12:46727357	['A', 'G']	98663	24009.13686312674	-1286.3986698138815	-0.0032593598514697	0.0065112737805813	-0.5005717715618486	0.616674	0.616674	chr12	46727357	0.2099443617643286	chr12:46727357:A:G
chr12:46728234	['T', 'A']	98663	24311.94262369864	-1213.9795879529931	-0.0023563328940611	0.0064721829001731	-0.3640708135732768	0.715806	0.715806	chr12	46728234	0.1452046656051784	chr12:46728234:T:A
chr12:46728968	['G', 'A']	98663	76005.78500542327	-3008.3366035656813	-0.0028617751503014	0.0043511909210896	-0.6576992832998344	0.510733	0.510733	chr12	46728968	0.291806080161133	chr12:46728968:G:A
chr12:46728991	['C', 'A']	98663	36799.59474089692	-1729.022844610795	0.0042584778981659	0.0054569538462427	0.7803763817973449	0.435171	0.435171	chr12	46728991	0.3613400539340008	chr12:46728991:C:A
chr12:46729188	['T', 'A']	98663	112038.49124194142	-3526.2920461841686	0.0065508154007584	0.0042831026466235	1.5294556169281928	0.126155	0.126155	chr12	46729188	0.8990955320716771	chr12:46729188:T:A
chr12:46729334	['A', 'G']	98663	36812.98494754447	-1725.032481544204	0.0043484984138845	0.0054564385100611	0.796948120255785	0.425483	0.425483	chr12	46729334	0.3711177872919265	chr12:46729334:A:G
chr12:46729433	['T', 'A']	98663	36808.23842200756	-1727.6057119840752	0.0042957504698242	0.0054566021421785	0.7872574099949178	0.431133	0.431133	chr12	46729433	0.3653887338860886	chr12:46729433:T:A
chr12:46729462	['C', 'T']	98663	75994.16191779432	-3010.8917830124	-0.0028091051026436	0.0043512945771571	-0.6455791610594491	0.518553	0.518553	chr12	46729462	0.2852068488579395	chr12:46729462:C:T
chr12:46730009	['G', 'A']	98663	81106.44110580576	-3255.495233599387	-0.0031860793026153	0.0042994828182528	-0.7410378032188469	0.458672	0.458672	chr12	46730009	0.3384977709136937	chr12:46730009:G:A
chr12:46730341	['C', 'T']	98663	5239.106202045388	53.71856426021856	-0.0178041536316569	0.0135312859717546	-1.3157769090699531	0.188252	0.188252	chr12	46730341	0.7252604011333716	chr12:46730341:C:T
chr12:46730563	['G', 'A']	98663	189874.9244795362	-6685.858443886215	0.0183695075742221	0.0114312778949051	1.6069513612655044	0.108068	0.108068	chr12	46730563	0.9663028858875764	chr12:46730563:G:A
chr12:46731093	['C', 'G']	98663	72064.41696571578	-1690.2663153579806	0.0030010294523601	0.0044365356713231	0.6764353258237443	0.498766	0.498766	chr12	46731093	0.3021031592746093	chr12:46731093:C:G
chr12:46731116	['G', 'A']	98663	79229.25755241068	-3124.2985179424463	-0.0016595481838701	0.00431997456347	-0.3841569341410987	0.700863	0.700863	chr12	46731116	0.1543668667106745	chr12:46731116:G:A
chr12:46731335	['G', 'A']	98663	108763.96897621514	-3411.4920403719066	0.0054854424828635	0.0042666582209592	1.2856531268235345	0.198567	0.198567	chr12	46731335	0.7020929255724421	chr12:46731335:G:A
chr12:46731444	['G', 'A']	98663	62722.6216950527	-2929.503628857603	0.003373793580266	0.0046219600648362	0.7299486652716279	0.465423	0.465423	chr12	46731444	0.3321521588097744	chr12:46731444:G:A
chr12:46732724	['T', 'C']	98663	117836.3603227376	-4997.840689730842	-0.0003683280996192	0.0043513840312272	-0.0846461946304966	0.932543	0.932543	chr12	46732724	0.0303311335330373	chr12:46732724:T:C
chr12:46732912	['G', 'A']	98663	80007.59652288508	-3107.2727722010286	-0.0017817922991358	0.0043136998638596	-0.4130543049746534	0.679568	0.679568	chr12	46732912	0.1677670797009052	chr12:46732912:G:A
chr12:46733198	['C', 'T']	98663	76649.76884636049	-3005.738799825844	-0.0032694346461118	0.0043453992659151	-0.7523899292193819	0.451818	0.451818	chr12	46733198	0.3450364711913192	chr12:46733198:C:T
chr12:46733790	['A', 'G']	98663	81900.58271236965	-3264.1184388147594	-0.0032097775768599	0.0042945099802744	-0.7474141617095128	0.454815	0.454815	chr12	46733790	0.3421652205238736	chr12:46733790:A:G
chr12:46733900	['C', 'T']	98663	64072.235122366605	-2763.2519354762435	0.0043009987809062	0.0045919012204914	0.936648802834214	0.348942	0.348942	chr12	46733900	0.4572467540530199	chr12:46733900:C:T
chr12:46734654	['A', 'G']	98663	36721.83853015711	-1736.0350791514572	0.0039619557934294	0.0054622883615614	0.7253289338054711	0.468252	0.468252	chr12	46734654	0.329520358988264	chr12:46734654:A:G
chr12:46735343	['A', 'G']	98663	66503.82910757189	-3006.4036649820364	0.0055169625209522	0.0045645776818299	1.2086468684525586	0.226801	0.226801	chr12	46735343	0.6443550349046845	chr12:46735343:A:G
chr12:46735771	['C', 'T']	98663	5242.3188015042015	47.476035959448055	-0.0186296423584031	0.0135273447196413	-1.3771839739807503	0.168459	0.168459	chr12	46735771	0.7735057816794502	chr12:46735771:C:T
chr12:46736131	['CAT', 'C']	98663	36684.71818393764	-1731.1820992409714	0.0040628305401006	0.0054649056808098	0.7434401941038796	0.457217	0.457217	chr12	46736131	0.3398776302694611	chr12:46736131:CAT:C
chr12:46736257	['C', 'T']	98663	81116.24187579216	-3266.947913978295	-0.0027977113769947	0.0043012779900318	-0.6504372382995034	0.515411	0.515411	chr12	46736257	0.287846316890426	chr12:46736257:C:T
chr12:46736513	['AAATT', 'A']	98663	64098.3371086145	-2770.4373041929725	0.0041064532639083	0.0045924631296001	0.8941722879473325	0.371232	0.371232	chr12	46736513	0.4303545948873661	chr12:46736513:AAATT:A
chr12:46736571	['T', 'C']	98663	37445.57181863291	-1771.9325349549763	0.0034739045314283	0.005487375390693	0.6330721490861356	0.526688	0.526688	chr12	46736571	0.2784465764463009	chr12:46736571:T:C
chr12:46736742	['A', 'T']	98663	36725.77267657614	-1729.8846298086844	0.0041271623523718	0.0054630125266586	0.7554737120282912	0.449967	0.449967	chr12	46736742	0.3468193356544892	chr12:46736742:A:T
chr12:46736786	['C', 'T']	98663	79257.26294554159	-3107.99353878407	-0.0014772922004364	0.0043204315142018	-0.3419316324261537	0.732403	0.732403	chr12	46736786	0.135249885450656	chr12:46736786:C:T
chr12:46736979	['G', 'A']	98663	64079.09264158788	-2755.4106509934104	0.004458503400322	0.0045920428093534	0.9709193893490214	0.331591	0.331591	chr12	46736979	0.4793972655264102	chr12:46736979:G:A
chr12:46737020	['C', 'T']	98663	81094.08246064009	-3265.8084766454726	-0.0028574443873808	0.0043009693223063	-0.6643721852562655	0.506454	0.506454	chr12	46737020	0.2954599944367637	chr12:46737020:C:T
chr12:46737633	['A', 'G']	98663	36728.09483842194	-1729.5918064386997	0.0041528589902915	0.0054621726684851	0.7602943448221773	0.44708	0.44708	chr12	46737633	0.3496147577408154	chr12:46737633:A:G
chr12:46738260	['G', 'A']	98663	72032.52207544679	-1688.9566315299826	0.0030669360271318	0.0044376846957835	0.6911117479900799	0.489497	0.489497	chr12	46738260	0.3102499655307886	chr12:46738260:G:A
chr12:46738608	['C', 'A']	98663	75878.76280380841	-3017.9506987594905	-0.0031467587047028	0.0043542035385945	-0.7226944438427849	0.469869	0.469869	chr12	46738608	0.3280232069733236	chr12:46738608:C:A
chr12:46738835	['A', 'G']	98663	5539.954554670234	85.30557315193084	-0.0189021067572155	0.013161951259504	-1.4361173647081178	0.150972	0.150972	chr12	46738835	0.8211035916013516	chr12:46738835:A:G
chr12:46739216	['C', 'T']	98663	24181.676404995545	-1216.510659367005	-0.0025377308873949	0.0064890021209335	-0.3910818397189595	0.695738	0.695738	chr12	46739216	0.1575542755849744	chr12:46739216:C:T
chr12:46739634	['G', 'A']	98663	189893.39733414425	-6682.725621189951	0.0182034532288705	0.0114441701693976	1.590631121297689	0.111696	0.111696	chr12	46739634	0.9519623793376828	chr12:46739634:G:A
chr12:46739881	['C', 'T']	98663	122445.85682281268	-3831.629841872872	-0.0028446941851529	0.0043978028095824	-0.6468444148870408	0.517734	0.517734	chr12	46739881	0.2858933136205657	chr12:46739881:C:T
chr12:46741015	['G', 'A']	98663	122455.58184988446	-3832.479784091842	-0.0028920619993296	0.004397650958134	-0.6576379132546645	0.510772	0.510772	chr12	46741015	0.2917729183365654	chr12:46741015:G:A
chr12:46741262	['G', 'A']	98663	85759.3380138896	-2095.7508605353523	-0.0051940574243728	0.0043275572333613	-1.2002284763172255	0.230054	0.230054	chr12	46741262	0.6381702111589104	chr12:46741262:G:A
chr12:46741331	['AACAG', 'A']	98663	23865.81789833188	-1253.4518202389102	-0.0025918257286563	0.006555616904734	-0.3953595468314695	0.692578	0.692578	chr12	46741331	0.1595313080946016	chr12:46741331:AACAG:A
chr12:46741580	['C', 'A']	98663	21198.652606289143	-1133.7909135622467	0.0023992407558246	0.0068928280672438	0.3480778473535957	0.727782	0.727782	chr12	46741580	0.1379986898838104	chr12:46741580:C:A
chr12:46741717	['C', 'T']	98663	85738.74738336723	-2091.3915916745204	-0.005158403405681	0.004327999772223	-1.191867762745177	0.233316	0.233316	chr12	46741717	0.6320554777795617	chr12:46741717:C:T
chr12:46741853	['G', 'C']	98663	122395.97895591288	-3834.095927328284	-0.002823253610051	0.0043973482482228	-0.6420354838150661	0.520852	0.520852	chr12	46741853	0.2832856638682384	chr12:46741853:G:C
chr12:46741957	['A', 'C']	98663	81069.09078460207	-3264.3960223155536	-0.0029613316686077	0.004301407076628	-0.6884565017569125	0.491167	0.491167	chr12	46741957	0.3087708197971494	chr12:46741957:A:C
chr12:46742027	['G', 'A']	98663	36706.81288903306	-1730.5158275167903	0.0041614946756155	0.0054640727624521	0.761610406108138	0.446294	0.446294	chr12	46742027	0.350378951798071	chr12:46742027:G:A
chr12:46742157	['C', 'T']	98663	24248.96773800703	-1219.0821108079545	-0.0025972403261312	0.006484931814205	-0.4005038758375383	0.688786	0.688786	chr12	46742157	0.1619156887677253	chr12:46742157:C:T
chr12:46742281	['G', 'A']	98663	36708.92953091575	-1729.469763928381	0.0041964796230804	0.0054637562346244	0.7680576224259299	0.442455	0.442455	chr12	46742281	0.354130892752546	chr12:46742281:G:A
chr12:46742621	['A', 'G']	98663	12446.892334360557	-514.5326251285618	0.0155248411556904	0.0087724117762308	1.769734658119391	0.0767744	0.0767744	chr12	46742621	1.1147835689286232	chr12:46742621:A:G
chr12:46742727	['C', 'A']	98663	64047.22878606626	-2762.3428564980395	0.0043451224735656	0.0045925040308601	0.9461336221738385	0.344083	0.344083	chr12	46742727	0.4633367838991927	chr12:46742727:C:A
chr12:46743090	['G', 'T']	98663	36717.954484170834	-1736.4986473945737	0.0039988367954734	0.0054629574776258	0.7319911992453003	0.464176	0.464176	chr12	46743090	0.3333173182898833	chr12:46743090:G:T
chr12:46743604	['A', 'AT']	98663	36729.83958438925	-1730.786573904106	0.0041147725829281	0.0054621413703017	0.7533259035184638	0.451256	0.451256	chr12	46743604	0.3455770105720077	chr12:46743604:A:AT
chr12:46743633	['C', 'T']	98663	36730.956592699215	-1733.0282788190425	0.0040295314224065	0.0054621492823074	0.7377190212392515	0.460687	0.460687	chr12	46743633	0.3365940428111862	chr12:46743633:C:T
chr12:46743890	['T', 'C']	98663	36735.30827875667	-1728.0293188498076	0.0041703794487078	0.0054619254813194	0.7635364969681717	0.445145	0.445145	chr12	46743890	0.3514985003842213	chr12:46743890:T:C
chr12:46744241	['C', 'T']	98663	64046.42172766908	-2763.055175325356	0.0043130200002965	0.0045925096205259	0.93914228965789	0.34766	0.34766	chr12	46744241	0.4588452741674528	chr12:46744241:C:T
chr12:46744377	['G', 'T']	98663	125838.16128836037	-3929.049350743996	-0.0014652567314957	0.0044346588332634	-0.3304102494886752	0.741091	0.741091	chr12	46744377	0.1301284608852653	chr12:46744377:G:T
chr12:46744595	['C', 'G']	98663	64056.231067134366	-2761.2472584958755	0.0043302198086104	0.0045922442439804	0.942941964440716	0.345713	0.345713	chr12	46744595	0.4612842891815963	chr12:46744595:C:G
chr12:46744750	['G', 'T']	98663	122456.09963911364	-3823.693952803442	-0.0026776444316664	0.0043976078773128	-0.6088865825169014	0.542601	0.542601	chr12	46744750	0.2655194101798747	chr12:46744750:G:T
chr12:46745772	['A', 'G']	98663	28834.091475838588	-396.73960370415904	0.004302471207579	0.0060899548169445	0.7064865564532554	0.479887	0.479887	chr12	46745772	0.318861014820102	chr12:46745772:A:G
chr12:46746066	['A', 'G']	98663	49946.13705254408	-2801.998598711103	-0.0054366793942106	0.0049226897903128	-1.1044123488969804	0.269417	0.269417	chr12	46746066	0.5695750041094826	chr12:46746066:A:G
chr12:46746116	['A', 'G']	98663	36731.328943900415	-1731.689198565551	0.0041007813623731	0.0054621984493374	0.7507565681489634	0.452801	0.452801	chr12	46746116	0.3440926226899211	chr12:46746116:A:G
chr12:46746639	['C', 'T']	98663	75896.53900745169	-3016.078693696404	-0.0031077037898614	0.0043535672039079	-0.7138292908564258	0.475334	0.475334	chr12	46746639	0.3230011200955726	chr12:46746639:C:T
chr12:46746687	['G', 'A']	98663	112156.18816588444	-3512.578454232714	0.0068412814165925	0.0042869192928493	1.595850294640241	0.110525	0.110525	chr12	46746687	0.9565394764220884	chr12:46746687:G:A
chr12:46746930	['G', 'T']	98663	77736.81853661501	-3176.4361730906016	-0.0044622109035159	0.0043296005702579	-1.030628768429361	0.302717	0.302717	chr12	46746930	0.5189631892222152	chr12:46746930:G:T
chr12:46748102	['C', 'T']	98663	17295.57769578527	-895.7656692894383	0.0008653508632786	0.0075577040360282	0.1144991731818902	0.908842	0.908842	chr12	46748102	0.0415116112690977	chr12:46748102:C:T
chr12:46748331	['C', 'A']	98663	81863.10531597835	-3263.3802744827503	-0.0032039244988138	0.0042944448479378	-0.7460625557579025	0.455631	0.455631	chr12	46748331	0.341386735271318	chr12:46748331:C:A
chr12:46748408	['CA', 'C']	98663	81871.42598487459	-3262.8466909047183	-0.003190651777317	0.0042948331120915	-0.7429047169106998	0.457541	0.457541	chr12	46748408	0.339569982961603	chr12:46748408:CA:C
chr12:46748441	['C', 'A']	98663	36730.32877156703	-1732.1774929613453	0.0040850581634065	0.0054620247770192	0.747901800188434	0.454521	0.454521	chr12	46748441	0.3424460464938748	chr12:46748441:C:A
chr12:46748880	['A', 'C']	98663	36737.35116670383	-1734.2721241767108	0.0040322551635707	0.0054614077538486	0.7383179109322606	0.460323	0.460323	chr12	46748880	0.3369373250766199	chr12:46748880:A:C
chr12:46749254	['G', 'A']	98663	36717.34934214527	-1731.4790335223263	0.0041230244870541	0.0054624692820402	0.7547913359641154	0.450376	0.450376	chr12	46749254	0.3464247605751763	chr12:46749254:G:A
chr12:46749797	['C', 'T']	98663	44723.78575990755	-658.5455301182542	0.0021543719703636	0.0050920329266278	0.4230868105934252	0.672233	0.672233	chr12	46749797	0.1724801717741222	chr12:46749797:C:T
chr12:46750082	['G', 'A']	98663	190651.66176083035	-6677.917738638836	0.0182983136034802	0.0120718383645649	1.5157851729685257	0.129577	0.129577	chr12	46750082	0.8874720791717381	chr12:46750082:G:A
chr12:46750250	['A', 'G']	98663	152074.53383077512	-4790.69869283186	0.0013983285362683	0.0050719164493195	0.2757002309168436	0.782779	0.782779	chr12	46750250	0.1063608338909586	chr12:46750250:A:G
chr12:46750432	['A', 'G']	98663	36759.72578634203	-1735.3330749862555	0.0040138994094645	0.0054598142057509	0.7351714285875545	0.462237	0.462237	chr12	46750432	0.33513529413884	chr12:46750432:A:G
chr12:46750911	['TA', 'T']	98663	12468.00511322131	-508.6849781720941	0.016023245216408	0.0087693536808971	1.827186563510665	0.0676747	0.0676747	chr12	46750911	1.1695736607681446	chr12:46750911:TA:T
chr12:46751368	['T', 'C']	98663	36938.05515477584	-1736.2318416090322	0.0036144619683703	0.0054640419973828	0.6614996682129411	0.508293	0.508293	chr12	46751368	0.2938858711792686	chr12:46751368:T:C
chr12:46751440	['CCT', 'C']	98663	63993.863874610994	-2749.053270477661	0.0044495701510009	0.0045936825928848	0.9686281237395375	0.332733	0.332733	chr12	46751440	0.4779041242673983	chr12:46751440:CCT:C
chr12:46751751	['A', 'G']	98663	63995.21560656134	-2747.1353253563707	0.0044983331377428	0.0045933959339229	0.9793044628532884	0.327432	0.327432	chr12	46751751	0.4848788791565157	chr12:46751751:A:G
chr12:46752013	['G', 'A']	98663	36756.21560279375	-1739.7564726060975	0.0039042235109615	0.005460173540177	0.7150365244315813	0.474588	0.474588	chr12	46752013	0.3236832471546455	chr12:46752013:G:A
chr12:46752174	['T', 'C']	98663	80052.60473414772	-3124.3459212252387	-0.002024962822413	0.0043134841834159	-0.4694494604149606	0.638749	0.638749	chr12	46752174	0.1946697667708463	chr12:46752174:T:C
chr12:46752924	['G', 'A']	98663	63975.61693801829	-2733.4163203658263	0.0046861564397888	0.0045939195059501	1.020078047453636	0.307694	0.307694	chr12	46752924	0.5118809723657926	chr12:46752924:G:A
chr12:46753327	['A', 'G']	98663	146680.92011717363	-6030.650323399636	0.0019842344800209	0.0049290058541166	0.4025628166709849	0.687271	0.687271	chr12	46753327	0.1628719811392308	chr12:46753327:A:G
chr12:46754267	['G', 'A']	98663	12502.760331248668	-509.0136473302275	0.0155708985182305	0.0087529466571017	1.7789321845800403	0.075254	0.075254	chr12	46754267	1.1234704109266984	chr12:46754267:G:A
chr12:46755311	['C', 'T']	98663	12438.91691677482	-509.7520790904202	0.0158685422409008	0.0087745914060986	1.808465090451011	0.0705372	0.0705372	chr12	46755311	1.1515817838049665	chr12:46755311:C:T
chr12:46755677	['A', 'G']	98663	146660.51299320415	-6027.628671789491	0.0019981675488553	0.0049297533401845	0.4053280987848687	0.685237	0.685237	chr12	46755677	0.1641591949447127	chr12:46755677:A:G
chr12:46755757	['A', 'T']	98663	12466.884507784627	-507.6301430291792	0.0159741397890395	0.0087659513113555	1.822293921293676	0.0684134	0.0684134	chr12	46755757	1.1648588255300492	chr12:46755757:A:T
chr12:46756719	['G', 'C']	98663	190626.7283978147	-6692.921432914865	0.0166660973977034	0.0120488088776966	1.3832153507351128	0.166602	0.166602	chr12	46756719	0.7783197893412946	chr12:46756719:G:C
chr12:46757503	['T', 'C']	98663	146673.40627027245	-6036.017678519585	0.0017986932253447	0.0049288983725886	0.3649280405836521	0.715166	0.715166	chr12	46757503	0.1455931406933715	chr12:46757503:T:C
chr12:46757872	['A', 'T']	98663	10145.336766345665	-599.3836009384256	-0.0027194236185548	0.0096212779936634	-0.2826468188889062	0.777448	0.777448	chr12	46757872	0.1093286493342956	chr12:46757872:A:T
chr12:46758301	['C', 'T']	98663	35936.10577059549	-1732.112804483514	0.0028783131144248	0.0055062532674253	0.522735329203399	0.60116	0.60116	chr12	46758301	0.221009924221532	chr12:46758301:C:T
chr12:46758730	['T', 'C']	98663	80034.41260492275	-3125.054283729714	-0.0018904087972479	0.0043136566755311	-0.4382381212605905	0.661215	0.661215	chr12	46758730	0.1796573027966933	chr12:46758730:T:C
chr12:46758922	['C', 'A']	98663	146673.3259199189	-6027.413028825733	0.0020262966572883	0.0049286478583054	0.411126279568497	0.680981	0.680981	chr12	46758922	0.1668650051360675	chr12:46758922:C:A
chr12:46759119	['C', 'T']	98663	2975.1507733787435	-52.44789535602465	0.0164235481182991	0.0174125956921078	0.9431993028898624	0.345581	0.345581	chr12	46759119	0.4614501429928776	chr12:46759119:C:T
chr12:46759530	['T', 'G']	98663	146670.89267649886	-6027.931423108524	0.0020119130669361	0.0049285686020821	0.4082144795724579	0.683117	0.683117	chr12	46759530	0.1655049067098074	chr12:46759530:T:G
chr12:46759800	['G', 'A']	98663	64790.16358494009	-2747.381397093255	0.0053842297286515	0.0045812702727384	1.1752700469761037	0.23989	0.23989	chr12	46759800	0.6199878555558762	chr12:46759800:G:A
chr12:46759981	['C', 'T']	98663	80016.54311201218	-3127.1577962248875	-0.0019723595475063	0.0043138552553397	-0.4572150502882266	0.647517	0.647517	chr12	46759981	0.1887488250702251	chr12:46759981:C:T
chr12:46760647	['G', 'T']	98663	146662.6765785683	-6027.178368028494	0.0019924784533931	0.0049297853143576	0.4041714448680283	0.686088	0.686088	chr12	46760647	0.1636201766207668	chr12:46760647:G:T
chr12:46761297	['T', 'C']	98663	23427.08679168779	-1228.1805656489755	-0.0051676926363625	0.0065757971719136	-0.7858655766383111	0.431948	0.431948	chr12	46761297	0.3645685325192289	chr12:46761297:T:C
chr12:46762305	['G', 'A']	98663	190624.8641611173	-6692.592695303134	0.0167854751498871	0.0120506567193262	1.392909576701113	0.16365	0.16365	chr12	46762305	0.7860839903559769	chr12:46762305:G:A
chr12:46762353	['C', 'T']	98663	146672.78565997953	-6028.0892354540365	0.0020225571152624	0.0049288652033452	0.4103494479601096	0.681551	0.681551	chr12	46762353	0.1665016406512322	chr12:46762353:C:T
chr12:46763148	['C', 'A']	98663	146670.78533559057	-6029.211172525585	0.0020007606574953	0.0049287932199321	0.4059331702949539	0.684793	0.684793	chr12	46763148	0.1644406876955514	chr12:46763148:C:A
chr12:46763847	['T', 'A']	98663	146684.22111271057	-6041.1814364854245	0.0016986134358171	0.0049294269375456	0.3445863905354632	0.730406	0.730406	chr12	46763847	0.136435667899567	chr12:46763847:T:A
chr12:46764192	['G', 'A']	98663	146674.29928635148	-6027.9862554825	0.0020745445490994	0.0049294404745021	0.4208478750945744	0.673867	0.673867	chr12	46764192	0.171425810980749	chr12:46764192:G:A
chr12:46765185	['A', 'G']	98663	35943.55751431902	-1737.2368087348889	0.0026025499535716	0.0055063200745965	0.4726477789728437	0.636466	0.636466	chr12	46765185	0.1962247913925374	chr12:46765185:A:G
chr12:46765413	['A', 'T']	98663	146632.26528191712	-6024.689884686285	0.0020956125776156	0.0049285491329881	0.425198678367463	0.670693	0.670693	chr12	46765413	0.1734762263524121	chr12:46765413:A:T
chr12:46767529	['C', 'T']	98663	12443.01786166837	-517.8657798681149	0.0155727200816326	0.0087740707685457	1.7748569042159368	0.0759246	0.0759246	chr12	46767529	1.119617487434068	chr12:46767529:C:T
chr12:46768192	['G', 'T']	98663	146677.246330238	-6032.260726387172	0.0019863006661266	0.0049293599403352	0.4029530588491651	0.686984	0.686984	chr12	46768192	0.1630533776313204	chr12:46768192:G:T
chr12:46768428	['C', 'T']	98663	64677.42185298204	-2767.3057012211	0.004914856592827	0.0045827129913604	1.0724775045028538	0.283508	0.283508	chr12	46768428	0.5474346817205094	chr12:46768428:C:T
chr12:46769106	['A', 'G']	98663	146696.7632419281	-6025.220074076758	0.00214396591755	0.0049301022458442	0.4348725058100556	0.663656	0.663656	chr12	46769106	0.1780569748706074	chr12:46769106:A:G
chr12:46769523	['C', 'T']	98663	146696.6316723273	-6027.949427774539	0.0020713631726769	0.0049299450432498	0.4201594854516811	0.67437	0.67437	chr12	46769523	0.171101757962574	chr12:46769523:C:T
chr12:46770335	['G', 'A']	98663	146698.9353579395	-6024.402970475335	0.0021085066192063	0.0049314657623338	0.4275618489153771	0.668971	0.668971	chr12	46770335	0.1745927085594697	chr12:46770335:G:A
chr12:46771385	['A', 'G']	98663	147226.8599523544	-5993.605373377163	0.0024871214955426	0.0049447959706784	0.5029775768890559	0.614981	0.614981	chr12	46771385	0.2111383016597417	chr12:46771385:A:G
chr12:46772313	['G', 'A']	98663	78418.89631296694	-2952.4400456777435	-0.000512116722589	0.0043333798019099	-0.1181795148358276	0.905926	0.905926	chr12	46772313	0.0429072759481348	chr12:46772313:G:A
chr12:46772314	['C', 'A']	98663	78419.10153683956	-2951.268797632016	-0.0004796109395872	0.0043331996476472	-0.1106828622234465	0.911868	0.911868	chr12	46772314	0.0400680246328412	chr12:46772314:C:A
chr12:46772830	['T', 'C']	98663	38097.49502742268	-1853.5748463731825	0.0015839696795922	0.0053926206228937	0.2937291143507647	0.768966	0.768966	chr12	46772830	0.1140928621996367	chr12:46772830:T:C
chr12:46773111	['T', 'A']	98663	144462.89149078523	-5911.951374739004	0.0024137137230538	0.0048604425085138	0.496603697878495	0.61947	0.61947	chr12	46773111	0.2079797210069418	chr12:46773111:T:A
chr12:46773291	['C', 'T']	98663	63954.20521502867	-2829.565846902775	0.0038681821427779	0.004598361121561	0.8412088656196614	0.400233	0.400233	chr12	46773291	0.3976871057871453	chr12:46773291:C:T
chr12:46773295	['G', 'A']	98663	142478.77323872276	-5776.953611470854	0.0039066544317021	0.0048023429534781	0.8134892633756402	0.41594	0.41594	chr12	46773295	0.3809693125180979	chr12:46773295:G:A
chr12:46774054	['T', 'C']	98663	25492.842213031658	-1370.1209392878525	-0.0061202164800846	0.006350032066025	-0.9638087519006496	0.335144	0.335144	chr12	46774054	0.4747685512671712	chr12:46774054:T:C
chr12:46774470	['G', 'A']	98663	2963.0300318258296	-44.43247987116676	0.0140297654577325	0.0174408201144674	0.8044212007034393	0.421156	0.421156	chr12	46774470	0.3755570077509551	chr12:46774470:G:A
chr12:46775479	['G', 'A']	98663	4570.138962092034	38.7146820417984	-0.0183475301798381	0.0145242217251761	-1.2632367177399029	0.206507	0.206507	chr12	46775479	0.6850652224102531	chr12:46775479:G:A
chr12:46775495	['G', 'A']	98663	25477.807614336685	-1363.4276068387826	-0.0058195627032985	0.0063518144733886	-0.9162047675794012	0.359562	0.359562	chr12	46775495	0.4442262125515572	chr12:46775495:G:A
chr12:46775559	['C', 'T']	98663	144423.203667846	-5922.136520098917	0.0021784095090802	0.004861424399436	0.4481010769874313	0.654081	0.654081	chr12	46775559	0.1843684662403061	chr12:46775559:C:T
chr12:46777104	['C', 'A']	98663	144344.01900658896	-5920.718720666582	0.0021154897201253	0.0048589628175322	0.435378865730806	0.663288	0.663288	chr12	46777104	0.1782978597511114	chr12:46777104:C:A
chr12:46777127	['A', 'G']	98663	63569.95333819922	-2917.264990451882	0.0041999689631705	0.0046102833485549	0.9110001806042992	0.362298	0.362298	chr12	46777127	0.4409340634022869	chr12:46777127:A:G
chr12:46777303	['C', 'G']	98663	144466.24837774254	-5937.940828680198	0.0017699472716038	0.0048615820108035	0.3640681711571832	0.715808	0.715808	chr12	46777303	0.145203452165014	chr12:46777303:C:G
chr12:46777975	['G', 'A']	98663	190596.8635935172	-6712.469018943616	0.0121182985607085	0.0120305940772127	1.007290120748222	0.313798	0.313798	chr12	46777975	0.5033498287278322	chr12:46777975:G:A
chr12:46779280	['G', 'A']	98663	190557.6569968984	-6714.564242917589	0.0122474182768825	0.0119992028410955	1.0206859938175945	0.307406	0.307406	chr12	46779280	0.5122876601236472	chr12:46779280:G:A
chr12:46779879	['A', 'G']	98663	143983.48365741395	-5836.604048469473	0.0034606435182181	0.0048407337152065	0.7149006166868943	0.474672	0.474672	chr12	46779879	0.3236063857329589	chr12:46779879:A:G
chr12:46780047	['G', 'A']	98663	38035.24057292301	-1839.652326727812	0.002091257348282	0.0053939851146888	0.3877017277239324	0.698238	0.698238	chr12	46780047	0.155996519398623	chr12:46780047:G:A
chr12:46780237	['T', 'A']	98663	24975.290785605685	-1418.7104658927333	-0.0055313910031857	0.0064069749833791	-0.8633389419398729	0.387953	0.387953	chr12	46780237	0.4112208854290748	chr12:46780237:T:A
chr12:46780238	['C', 'G']	98663	4549.322768001946	35.2642505644223	-0.0183030543999141	0.0145561049043768	-1.25741429593645	0.208607	0.208607	chr12	46780238	0.6806711225136743	chr12:46780238:C:G
chr12:46780533	['G', 'A']	98663	78202.0228205882	-2935.1971765094336	-0.0005610567053082	0.0043361768698131	-0.1293897186745511	0.89705	0.89705	chr12	46780533	0.0471833494654803	chr12:46780533:G:A
chr12:46782664	['G', 'A']	98663	63966.56001176008	-2855.3051299590293	0.0036750850875509	0.0045987750609318	0.7991443458002634	0.424209	0.424209	chr12	46782664	0.3724201217485612	chr12:46782664:G:A
chr12:46782794	['T', 'C']	98663	78454.65051910133	-2923.697387034729	-0.0001689016596707	0.0043333983357811	-0.0389767214050272	0.968909	0.968909	chr12	46782794	0.0137170100015495	chr12:46782794:T:C
chr12:46783306	['AG', 'A']	98663	144380.4377192448	-5917.164598567321	0.0023296764776429	0.0048588811436538	0.4794676817081189	0.631607	0.631607	chr12	46783306	0.1995530654203504	chr12:46783306:AG:A
chr12:46785774	['T', 'C']	98663	67298.25918416437	-3710.556442153895	-0.0057015676537492	0.0046553476702786	-1.224735091247866	0.220678	0.220678	chr12	46785774	0.6562409606980741	chr12:46785774:T:C
chr12:46786225	['A', 'G']	98663	14764.1971415539	-416.3387998291256	0.0148053018916333	0.0080783180437145	1.8327208475225707	0.0668471	0.0668471	chr12	46786225	1.1749174288106177	chr12:46786225:A:G
chr12:46786699	['A', 'C']	98663	13635.829236648186	-225.73117871106507	0.0037168281350887	0.0083811713335423	0.4434735894508675	0.657424	0.657424	chr12	46786699	0.1821544455581509	chr12:46786699:A:C
chr12:46787098	['A', 'T']	98663	14507.735216606863	-461.6023639596448	0.0141797581513821	0.0081461901613488	1.7406613239475806	0.0817461	0.0817461	chr12	46787098	1.087532957797732	chr12:46787098:A:T
chr12:46787391	['T', 'G']	98663	13645.106401094725	-223.77038969951604	0.0035835113585799	0.0083795655774496	0.4276488232544602	0.668908	0.668908	chr12	46787391	0.1746336099449913	chr12:46787391:T:G
chr12:46788748	['C', 'T']	98663	14500.028756487189	-460.8709934270506	0.0142439927957709	0.0081491570624125	1.7479099600951795	0.0804827	0.0804827	chr12	46788748	1.0942974625138926	chr12:46788748:C:T
chr12:46789964	['G', 'A']	98663	13506.190274412802	-236.0717667286777	0.0030878137131127	0.0084150682246178	0.3669386427645899	0.713666	0.713666	chr12	46789964	0.1465049931185307	chr12:46789964:G:A
chr12:46790070	['CTCTG', 'C']	98663	13968.849488632331	-265.49035255012524	0.0004117105587013	0.0082845965329778	0.0496959093979421	0.960365	0.960365	chr12	46790070	0.0175636759617896	chr12:46790070:CTCTG:C
chr12:46790259	['C', 'T']	98663	28026.408743955973	-687.0463232445608	0.0099663716184494	0.0060881222528074	1.6370189698233564	0.10163	0.10163	chr12	46790259	0.9929780744213194	chr12:46790259:C:T
chr12:46790948	['ATGTT', 'A']	98663	11992.701730377396	-202.5367435597049	0.0032110027186732	0.0088855748985934	0.3613725341712628	0.717822	0.717822	chr12	46790948	0.1439832354257571	chr12:46790948:ATGTT:A
chr12:46791000	['T', 'C']	98663	13511.01270262873	-231.4671036012477	0.0035804466017713	0.0084149877847439	0.4254844681132567	0.670484	0.670484	chr12	46791000	0.1736115814136046	chr12:46791000:T:C
chr12:46791634	['G', 'T']	98663	13514.821877819111	-231.12166676699584	0.0036692607411676	0.0084134746270068	0.4361171696399312	0.662753	0.662753	chr12	46791634	0.1786482977246359	chr12:46791634:G:T
chr12:46791948	['G', 'C']	98663	14499.17565252648	-459.6913191647165	0.0142501873685624	0.0081493960611481	1.7486188254488582	0.08036	0.08036	chr12	46791948	1.0949600719237884	chr12:46791948:G:C
chr12:46792477	['A', 'G']	98663	45020.40762180906	-283.55248475290057	0.0003816069349516	0.0051472735070832	0.0741376836545561	0.940901	0.940901	chr12	46792477	0.0264560698942813	chr12:46792477:A:G
chr12:46794299	['A', 'G']	98663	30503.80177613772	168.74615968727903	-0.0075576273780088	0.0060392212372647	-1.2514241623364897	0.210783	0.210783	chr12	46794299	0.6761644186203555	chr12:46794299:A:G
chr12:46794650	['C', 'G']	98663	14511.20751673768	-452.8756885310403	0.0147854241770377	0.0081489620682127	1.8143935452481976	0.0696202	0.0696202	chr12	46794650	1.157264733439383	chr12:46794650:C:G
chr12:46794685	['A', 'G']	98663	13523.772502763692	-238.5582003902438	0.0030221359618848	0.0084137985440812	0.3591880582891814	0.719455	0.719455	chr12	46794685	0.1429963648446271	chr12:46794685:A:G
chr12:46796695	['T', 'C']	98663	14503.735013886357	-457.8297530694816	0.0144546284958263	0.0081471467188535	1.7741951869329222	0.076034	0.076034	chr12	46796695	1.1189921615291345	chr12:46796695:T:C
chr12:46796900	['G', 'A']	98663	14500.881843153556	-454.6976003165829	0.0145165418092236	0.0081494987789997	1.7812803220034767	0.0748697	0.0748697	chr12	46796900	1.1256939070697118	chr12:46796900:G:A
chr12:46797709	['C', 'T']	98663	14493.322075131267	-460.3173118804708	0.0141593528456487	0.0081506963491625	1.7371954786542405	0.0823558	0.0823558	chr12	46797709	1.084305809738981	chr12:46797709:C:T
chr12:46797777	['C', 'T']	98663	150309.70397331525	-6597.818651140783	-0.0004315215907162	0.0051035932433522	-0.0845525045081455	0.932617	0.932617	chr12	46797777	0.0302966723697293	chr12:46797777:C:T
chr12:46797902	['C', 'A']	98663	11995.729497146682	-201.37030912606463	0.0033272085410578	0.0088850060092616	0.3744745403199008	0.708052	0.708052	chr12	46797902	0.1499348461467156	chr12:46797902:C:A
chr12:46798958	['T', 'C']	98663	13838.384404841552	-184.9886353107004	0.0044063851820163	0.0083354311924517	0.5286331420990662	0.597061	0.597061	chr12	46798958	0.2239812959894814	chr12:46798958:T:C
chr12:46799365	['G', 'T']	98663	14497.881660703248	-460.25340416666256	0.0142207066624475	0.0081496648126263	1.7449437479214174	0.0809978	0.0809978	chr12	46799365	1.091526776934136	chr12:46799365:G:T
chr12:46800035	['C', 'T']	98663	152011.73290080595	-6361.886452751845	-0.0008095379748935	0.0051409050026982	-0.1574699346649455	0.874875	0.874875	chr12	46800035	0.0580539934785285	chr12:46800035:C:T
chr12:46800905	['C', 'T']	98663	14437.316966367309	-475.4018295279975	0.0133777485052937	0.0081647773195136	1.6384707116654966	0.101327	0.101327	chr12	46800905	0.9942748153642944	chr12:46800905:C:T
chr12:46800949	['G', 'A']	98663	152053.11704241348	-6350.56084187848	-0.0005971845782961	0.0051413329282588	-0.1161536486022496	0.907531	0.907531	chr12	46800949	0.0421385311414416	chr12:46800949:G:A
chr12:46800974	['T', 'A']	98663	14445.317696190728	-470.08753884906514	0.0137855867263848	0.0081624501424694	1.6889030236960398	0.0912412	0.0912412	chr12	46800974	1.0398090115370904	chr12:46800974:T:A
chr12:46801122	['C', 'A']	98663	150359.43145623198	-6592.32920392503	-0.0004034271791886	0.0051039558221618	-0.0790420593839966	0.936999	0.936999	chr12	46801122	0.0282608726071135	chr12:46801122:C:A
chr12:46801408	['G', 'A']	98663	14448.343061623773	-469.9470414744056	0.0138902010016134	0.0081620199597124	1.7018092420963555	0.0887943	0.0887943	chr12	46801408	1.0516149121268012	chr12:46801408:G:A
chr12:46801506	['C', 'T']	98663	152065.9078476496	-6346.990691339385	-0.0005148212906893	0.0051419890587986	-0.100121039699308	0.920248	0.920248	chr12	46801506	0.036095117744276	chr12:46801506:C:T
chr12:46801632	['A', 'G']	98663	14446.049853521074	-469.03926486923103	0.0139546298003614	0.008162477669602	1.7096071027955235	0.0873417	0.0873417	chr12	46801632	1.058778359318341	chr12:46801632:A:G
chr12:46802722	['A', 'G']	98663	152080.86677481487	-6342.910940787912	-0.0003989041065709	0.0051433107194118	-0.0775578471402522	0.93818	0.93818	chr12	46802722	0.0277138295238207	chr12:46802722:A:G
chr12:46802848	['A', 'G']	98663	14447.049995438374	-472.0870491884114	0.0137147834719172	0.0081622560198833	1.6802687196417267	0.0929082	0.0929082	chr12	46802848	1.0319459538471325	chr12:46802848:A:G
chr12:46804020	['T', 'C']	98663	13828.522864818293	-184.2866541384943	0.0043835387499164	0.0083378840702683	0.5257375507951157	0.599072	0.599072	chr12	46804020	0.2225209784060753	chr12:46804020:T:C
chr12:46804056	['T', 'C']	98663	14449.464527181128	-470.009550164372	0.0138610959519929	0.008161557963309	1.6983394609591225	0.0894469	0.0894469	chr12	46804056	1.0484347063679722	chr12:46804056:T:C
chr12:46804477	['C', 'T']	98663	152045.44434306564	-6346.521539141146	-0.0004148839429838	0.0051404993592537	-0.0807088794276401	0.935674	0.935674	chr12	46804477	0.0288754382942862	chr12:46804477:C:T
chr12:46804926	['T', 'C']	98663	152043.72722199658	-6346.765905431721	-0.0005251428015545	0.0051425905908385	-0.1021163929499125	0.918664	0.918664	chr12	46804926	0.0368433021375204	chr12:46804926:T:C
chr12:46805053	['C', 'T']	98663	152032.79440998257	-6349.396122963598	-0.0006637205944233	0.0051439001279689	-0.1290306144970594	0.897334	0.897334	chr12	46805053	0.0470458765122101	chr12:46805053:C:T
chr12:46805073	['C', 'A']	98663	14378.62917538119	-478.7486796740244	0.0140030842665454	0.0081865004404949	1.7105091935594996	0.0871749	0.0871749	chr12	46805073	1.0596085421392312	chr12:46805073:C:A
chr12:46805116	['C', 'A']	98663	152043.00916937488	-6338.495056725431	-0.0002763045557477	0.0051450554687328	-0.0537029304012193	0.957172	0.957172	chr12	46805116	0.0190100142200632	chr12:46805116:C:A
chr12:46805766	['G', 'A']	98663	14352.30921199343	-481.0816317994132	0.0141080210210025	0.0081889282904631	1.7228165299032878	0.0849248	0.0849248	chr12	46805766	1.0709654672309536	chr12:46805766:G:A
chr12:46805868	['T', 'A']	98663	14384.16632709949	-479.4987539346339	0.0140703618206097	0.0081791584574352	1.7202701101626212	0.0853865	0.0853865	chr12	46805868	1.0686107878468616	chr12:46805868:T:A
chr12:46806834	['A', 'G']	98663	2293.8369716203465	67.84810167826308	-0.0037664618819179	0.0199165598326925	-0.1891120712390994	0.850005	0.850005	chr12	46806834	0.070578519619798	chr12:46806834:A:G
chr12:46806879	['G', 'A']	98663	176068.06085916437	-6807.694361783992	0.005925256150038	0.0070879751506477	0.8359589338425651	0.40318	0.40318	chr12	46806879	0.3945010194818492	chr12:46806879:G:A
chr12:46807216	['T', 'G']	98663	15213.92981833664	-63.09008401306742	0.0113882345385321	0.0080214312883584	1.419725997660785	0.155691	0.155691	chr12	46807216	0.8077364918847265	chr12:46807216:T:G
chr12:46808031	['A', 'G']	98663	108078.91283892028	-3914.048802591524	-0.0031436418824846	0.004271082847861	-0.7360292446818195	0.461715	0.461715	chr12	46808031	0.3356260160457646	chr12:46808031:A:G
chr12:46809626	['C', 'T']	98663	139261.9953571356	-4396.236077256733	0.0042098616635818	0.0046550289134538	0.904368531721604	0.365802	0.365802	chr12	46809626	0.4367539243746666	chr12:46809626:C:T
chr12:46809717	['A', 'G']	98663	93495.58100451066	-4580.117514790661	-0.0001214189045184	0.0043351928621588	-0.0280077284630749	0.977656	0.977656	chr12	46809717	0.0098139300613858	chr12:46809717:A:G
chr12:46809989	['A', 'C']	98663	2315.21119265311	-70.47413881133463	0.0215087581017626	0.0196980194851223	1.0919249073749706	0.274869	0.274869	chr12	46809989	0.5608742375595982	chr12:46809989:A:C
chr12:46812029	['A', 'G']	98663	14575.215909090915	-172.4877713745923	0.0106549907207874	0.0081391041134498	1.3091109994747636	0.1905	0.1905	chr12	46812029	0.7201050199883618	chr12:46812029:A:G
chr12:46812932	['T', 'C']	98663	18649.89026182681	-257.3492497267312	0.0111164210236008	0.0072838579300501	1.5261721371224364	0.12697	0.12697	chr12	46812932	0.8962988804104857	chr12:46812932:T:C
chr12:46813491	['G', 'A']	98663	16996.861359443734	-221.28550514037644	0.012590845508059	0.0075883300136954	1.65923799905053	0.097071	0.097071	chr12	46813491	1.0129104963649076	chr12:46813491:G:A
chr12:46813940	['T', 'C']	98663	139388.60439749813	-4383.63051461505	0.0046726696105656	0.0046576523440597	1.0032242137017944	0.315755	0.315755	chr12	46813940	0.5006497636381368	chr12:46813940:T:C
chr12:46815686	['C', 'T']	98663	13648.161535029014	-364.2633454724105	0.0123108721665952	0.0083530061061272	1.473825352236326	0.140532	0.140532	chr12	46815686	0.8522247729757239	chr12:46815686:C:T
chr12:46817283	['A', 'G']	98663	18654.9706311713	-253.27070556663588	0.0111546020720451	0.0072845885579388	1.5312604113912216	0.125708	0.125708	chr12	46817283	0.9006370831310696	chr12:46817283:A:G
chr12:46817396	['C', 'CT']	98663	139389.38348220164	-4383.478983323887	0.0047339464190647	0.0046579919583174	1.016306267041029	0.309486	0.309486	chr12	46817396	0.5093589920728315	chr12:46817396:C:CT
chr12:46818587	['A', 'G']	98663	94112.52411513624	-4532.271140853212	-0.0002100167299379	0.0043273593348791	-0.0485323065836399	0.961292	0.961292	chr12	46818587	0.0171446719293813	chr12:46818587:A:G
chr12:46820085	['A', 'T']	98663	139292.29438953928	-4386.6702733078255	0.004413172336273	0.004656175704997	0.9478105243186646	0.343228	0.343228	chr12	46820085	0.4644172903178748	chr12:46820085:A:T
chr12:46820346	['C', 'T']	98663	26111.705176940464	302.32483526178123	0.0032629698863906	0.0064595453469279	0.5051392491489327	0.613462	0.613462	chr12	46820346	0.212212333835811	chr12:46820346:C:T
chr12:46820438	['T', 'C']	98663	110263.88129390658	-4791.844128219529	0.0035338651745948	0.0043627341801404	0.8100115727154176	0.417935	0.417935	chr12	46820438	0.3788912573072633	chr12:46820438:T:C
chr12:46820509	['T', 'C']	98663	111919.76219394743	-4842.904946339339	0.0031801466043371	0.0043691976014494	0.7278559805311068	0.466703	0.466703	chr12	46820509	0.3309594074301255	chr12:46820509:T:C
chr12:46820733	['C', 'A']	98663	139213.34298023317	-4396.499373493261	0.0040286886293896	0.0046551414988744	0.8654277491594409	0.386806	0.386806	chr12	46820733	0.4125067979119898	chr12:46820733:C:A
chr12:46820787	['C', 'T']	98663	107860.23724895828	-4759.976446611967	0.002376601360551	0.0043502338592164	0.5463157700168177	0.58485	0.58485	chr12	46820787	0.232955505756333	chr12:46820787:C:T
chr12:46821248	['A', 'G']	98663	12117.350971090294	-360.8616071565483	0.0153784374547809	0.0088434823387784	1.738957219074987	0.0820454	0.0820454	chr12	46821248	1.085945763308259	chr12:46821248:A:G
chr12:46821576	['A', 'G']	98663	15263.54703861008	-880.6909891644418	-0.0021402319102102	0.0079989391864541	-0.267564468277827	0.789035	0.789035	chr12	46821576	0.1029037319366707	chr12:46821576:A:G
chr12:46823273	['G', 'A']	98663	111842.87395826996	-4846.177865262499	0.0030282375579484	0.0043685143521823	0.6931962021449306	0.488188	0.488188	chr12	46823273	0.3114129000475353	chr12:46823273:G:A
chr12:46823731	['G', 'A']	98663	110212.99010603577	-4824.786448627032	0.0028560915083133	0.0043628580468711	0.6546377346294088	0.512703	0.512703	chr12	46823731	0.2901341413471296	chr12:46823731:G:A
chr12:46823845	['C', 'T']	98663	14054.712258509193	-230.04857055804268	0.0105787786017744	0.008254104345686	1.2816385835131003	0.199972	0.199972	chr12	46823845	0.6990308098199685	chr12:46823845:C:T
chr12:46824157	['A', 'T']	98663	111864.21122476913	-4849.66748188081	0.0029100184631345	0.0043679057877659	0.6662273877987899	0.505267	0.505267	chr12	46824157	0.2964790654781938	chr12:46824157:A:T
chr12:46824361	['G', 'T']	98663	111817.39987835164	-4844.304892697895	0.002962124481289	0.0043681119525712	0.6781246711283151	0.497694	0.497694	chr12	46824361	0.3030375949051598	chr12:46824361:G:T
chr12:46824994	['C', 'T']	98663	26536.365094177	353.650508688685	0.0025729510748513	0.0064211390223952	0.4007001041213319	0.688642	0.688642	chr12	46824994	0.1620064933769272	chr12:46824994:C:T
chr12:46826582	['T', 'A']	98663	30121.63245402379	437.87379443692527	-0.000251248572101	0.0061119447776043	-0.0411077948579749	0.96721	0.96721	chr12	46826582	0.0144792219463249	chr12:46826582:T:A
chr12:46827185	['T', 'C']	98663	27944.83235177845	434.6363307099584	0.002736323009378	0.0063061021983868	0.4339166926406627	0.66435	0.66435	chr12	46827185	0.17760306065956	chr12:46827185:T:C
chr12:46827282	['G', 'A']	98663	139407.54263471597	-4400.141909046772	0.0038301666212017	0.0046576114824091	0.8223456670157046	0.410882	0.410882	chr12	46827282	0.3862828839800432	chr12:46827282:G:A
chr12:46827295	['C', 'T']	98663	139427.9580845607	-4400.446907948274	0.004018745886936	0.0046576097605213	0.8628343922240075	0.388231	0.388231	chr12	46827295	0.4109097894231492	chr12:46827295:C:T
chr12:46828082	['A', 'T']	98663	50497.2443711967	26.882799507794505	0.0094032062306506	0.0049620232756165	1.8950346881398423	0.0580907	0.0580907	chr12	46828082	1.2358933901909142	chr12:46828082:A:T
chr12:46828154	['C', 'T']	98663	50846.276354604895	13.197697504106229	0.0077064952306238	0.0049550127342909	1.5552927194901789	0.11988	0.11988	chr12	46828154	0.9212532657263928	chr12:46828154:C:T
chr12:46828361	['G', 'A']	98663	41804.77940535445	93.82605698136564	0.0049693562742372	0.00531413143702	0.9351210697610908	0.349728	0.349728	chr12	46828361	0.4562695957185156	chr12:46828361:G:A
chr12:46829934	['T', 'A']	98663	96855.72523517963	-4602.998209763609	0.0020094518423146	0.0043314410377982	0.4639222431470657	0.642704	0.642704	chr12	46829934	0.1919889971605168	chr12:46829934:T:A
chr12:46830542	['A', 'C']	98663	40350.725653579866	-1999.4098625580552	0.0038200573449644	0.0052919435780704	0.7218628257479213	0.470381	0.470381	chr12	46830542	0.3275502289425607	chr12:46830542:A:C
chr12:46831005	['A', 'G']	98663	139190.28611829103	-4411.957862200705	0.0064073716267111	0.0046544301500584	1.3766178501208413	0.168634	0.168634	chr12	46831005	0.7730548583961971	chr12:46831005:A:G
chr12:46831288	['C', 'T']	98663	105946.51675518976	-3683.805001725979	-0.0041764829672807	0.0042545645146488	-0.9816475817679492	0.326276	0.326276	chr12	46831288	0.486414870591233	chr12:46831288:C:T
chr12:46831413	['C', 'T']	98663	13760.0	-323.9576444827032	0.0097542580061938	0.0083259650882067	1.171546830049799	0.241382	0.241382	chr12	46831413	0.617295118630291	chr12:46831413:C:T
chr12:46832778	['A', 'G']	98663	141126.16463087045	-4458.837130101319	0.0062337688522738	0.0046976795380168	1.326988953125889	0.184515	0.184515	chr12	46832778	0.733968322445684	chr12:46832778:A:G
chr12:46832877	['C', 'T']	98663	89213.03081150142	-4636.6167376848525	-0.0013374831938858	0.0043640359794775	-0.3064784983844195	0.759241	0.759241	chr12	46832877	0.1196203474814831	chr12:46832877:C:T
chr12:46832903	['A', 'T']	98663	89217.70240979735	-4640.361770022985	-0.0014212240213419	0.0043644017474567	-0.3256400541426208	0.744697	0.744697	chr12	46832903	0.1280203957015077	chr12:46832903:A:T
chr12:46833555	['C', 'T']	98663	141122.17656421062	-4453.924939268431	0.0063466590687588	0.0046977279990944	1.351006075699194	0.176697	0.176697	chr12	46833555	0.7527708239765747	chr12:46833555:C:T
chr12:46836057	['A', 'T']	98663	122805.45888046575	-3752.327012435492	0.0004143730635329	0.0045015603569879	0.0920509846968217	0.926658	0.926658	chr12	46836057	0.0330805205675331	chr12:46836057:A:T
chr12:46836163	['G', 'A']	98663	13738.113942526988	-449.8308939867162	0.0199700089279365	0.0083336458574606	2.396311202744287	0.0165629	0.0165629	chr12	46836163	1.7808636202243202	chr12:46836163:G:A
chr12:46836226	['T', 'C']	98663	13732.64456023681	-452.3581422615196	0.0198884707725561	0.0083356956509687	2.385940130892945	0.0170374	0.0170374	chr12	46836226	1.7685966802152682	chr12:46836226:T:C
chr12:46837498	['A', 'G']	98663	13728.39144273362	-449.2724748367241	0.0200817766422789	0.0083362701443465	2.4089642363495094	0.0159997	0.0159997	chr12	46837498	1.7958881604419528	chr12:46837498:A:G
chr12:46839110	['A', 'G']	98663	13672.1085905428	-444.40988560456105	0.0199736488415976	0.0083515933406279	2.391597390695741	0.0167771	0.0167771	chr12	46839110	1.7752831068471575	chr12:46839110:A:G
chr12:46841030	['A', 'C']	98663	141906.88938111416	-4461.614147183499	0.0075633755379729	0.0047190146252496	1.6027446699368535	0.108994	0.108994	chr12	46841030	0.962597408835637	chr12:46841030:A:C
chr12:46842598	['G', 'T']	98663	13695.110455628195	-441.81322945507065	0.0200270525283091	0.0083449816369809	2.3998917432674696	0.0164018	0.0164018	chr12	46842598	1.785108488100427	chr12:46842598:G:T
chr12:46843681	['C', 'A']	98663	125052.48918740808	-4031.3317638115022	0.0010636022262453	0.0044031528935643	0.2415546886413832	0.809126	0.809126	chr12	46843681	0.0919838432284997	chr12:46843681:C:A
chr12:46843732	['C', 'T']	98663	125052.27950165744	-4033.511322529587	0.0010060857921951	0.0044029312778353	0.2285036328547386	0.819255	0.819255	chr12	46843732	0.0865808993922962	chr12:46843732:C:T
chr12:46843812	['A', 'T']	98663	125061.28096140784	-4036.679171874128	0.0009302812994035	0.0044031233165974	0.211277593770068	0.832671	0.832671	chr12	46843812	0.0795265605480093	chr12:46843812:A:T
chr12:46845249	['T', 'C']	98663	125030.74150777	-4039.457013329296	0.0008956052999903	0.0044030129958538	0.2034073714598952	0.838817	0.838817	chr12	46845249	0.0763327764287043	chr12:46845249:T:C
chr12:46845876	['C', 'T']	98663	4900.085924904434	-45.85919856781843	0.0173610219143949	0.0136383605142317	1.272955198411026	0.203037	0.203037	chr12	46845876	0.6924248121774197	chr12:46845876:C:T
chr12:46846379	['T', 'C']	98663	70024.16438314479	-2563.240689964144	0.0003055488469763	0.0044322512894154	0.0689376181594374	0.945039	0.945039	chr12	46846379	0.0245502685962395	chr12:46846379:T:C
chr12:46847211	['G', 'A']	98663	2268.206904940499	14.34714047731208	-0.0232483758768004	0.0200336356575457	-1.1604671400741902	0.245861	0.245861	chr12	46847211	0.6093103562880733	chr12:46847211:G:A
chr12:46847801	['G', 'A']	98663	16012.1360383555	-428.0540265598343	0.0135924462649936	0.0077642399645464	1.7506473688423214	0.0800098	0.0800098	chr12	46847801	1.0968568151923228	chr12:46847801:G:A
chr12:46847806	['C', 'T']	98663	16008.433805044202	-424.4384640558078	0.0138303159703259	0.0077651184638874	1.7810824180784108	0.0749021	0.0749021	chr12	46847806	1.1255060059904276	chr12:46847806:C:T
chr12:46848016	['A', 'G']	98663	89070.05541194006	-4659.386651180798	-0.0013766019705798	0.0043669021768624	-0.3152353578868018	0.752584	0.752584	chr12	46848016	0.1234450190557173	chr12:46848016:A:G
chr12:46849204	['A', 'G']	98663	13676.80207805372	-448.74330763234	0.0198245178276321	0.0083508573688866	2.3739499972175064	0.0176008	0.0176008	chr12	46849204	1.7544675919762196	chr12:46849204:A:G
chr12:46849721	['G', 'GAGA']	98663	72970.32325444625	-2461.815529846794	-0.0008452515016933	0.004397609146603	-0.1922070546779447	0.84758	0.84758	chr12	46849721	0.071819299710318	chr12:46849721:G:GAGA
chr12:46849890	['C', 'T']	98663	89088.25319073442	-4658.500928079901	-0.0014523932275606	0.0043663398091056	-0.3326340346969394	0.739411	0.739411	chr12	46849890	0.1311140928435639	chr12:46849890:C:T
chr12:46850595	['G', 'C']	98663	13671.24708577452	-447.4361464868515	0.0198563854569532	0.0083518549279687	2.377482083705519	0.0174332	0.0174332	chr12	46850595	1.7586228874290053	chr12:46850595:G:C
chr12:46850768	['G', 'T']	98663	13779.479637273003	-440.5489063517008	0.0199462131018312	0.0083358886570483	2.3928118431579506	0.0167217	0.0167217	chr12	46850768	1.7767195724060605	chr12:46850768:G:T
chr12:46850786	['C', 'T']	98663	56055.589779467686	-2169.3991134028443	-0.006280581473221	0.0047038827952353	-1.3351908936980177	0.181817	0.181817	chr12	46850786	0.7403655124175508	chr12:46850786:C:T
chr12:46851148	['A', 'T']	98663	56258.5275228893	-2132.8333060658674	-0.0060410266124148	0.0046976978007138	-1.285954709878711	0.198462	0.198462	chr12	46851148	0.7023226363576138	chr12:46851148:A:T
chr12:46851340	['G', 'C']	98663	72424.09626655313	-2565.8021982531845	-0.0010520652325603	0.0044017133094577	-0.2390126658862104	0.811096	0.811096	chr12	46851340	0.090927740359928	chr12:46851340:G:C
chr12:46851589	['G', 'A']	98663	13666.848217544712	-451.7287283077519	0.0194284774295077	0.008354515384153	2.3255062126475754	0.0200469	0.0200469	chr12	46851589	1.697952776010566	chr12:46851589:G:A
chr12:46851945	['A', 'C']	98663	72281.24561510226	-2551.838842019763	-0.0007768601282882	0.0044035489506656	-0.1764168258356275	0.859967	0.859967	chr12	46851945	0.0655182138644309	chr12:46851945:A:C
chr12:46852124	['A', 'G']	98663	90623.5998945329	-4716.508998983428	-0.0018902156391628	0.0043571021600752	-0.4338240348099219	0.664417	0.664417	chr12	46852124	0.1775592640717275	chr12:46852124:A:G
chr12:46852399	['T', 'C']	98663	72223.15661563419	-2613.6508278594133	-0.0015381394409994	0.0044042212261771	-0.3492420934392009	0.726908	0.726908	chr12	46852399	0.1385205514802414	chr12:46852399:T:C
chr12:46853530	['C', 'T']	98663	72943.84246992227	-2465.2512156620965	-0.0009498665784069	0.0043981055418805	-0.2159717563305343	0.82901	0.82901	chr12	46853530	0.0814402307059081	chr12:46853530:C:T
chr12:46853931	['C', 'T']	98663	56286.69840642297	-2124.59291437342	-0.0059844556161829	0.0046969427336314	-1.274117219554892	0.202625	0.202625	chr12	46853931	0.6933069721434286	chr12:46853931:C:T
chr12:46854171	['T', 'C']	98663	13712.223686478044	-332.9891273011682	0.0093736872747683	0.0083410447616262	1.1238025382495016	0.2611	0.2611	chr12	46854171	0.5831931281770556	chr12:46854171:T:C
chr12:46854261	['T', 'C']	98663	14318.596389328146	-501.3664967630985	0.0180886694454518	0.0081875054340177	2.2093016720692864	0.027156	0.027156	chr12	46854261	1.5661341999976466	chr12:46854261:T:C
chr12:46856104	['T', 'C']	98663	16018.435325602137	-429.0751471442004	0.0135053683458165	0.0077633978076524	1.7396208052747382	0.0819287	0.0819287	chr12	46856104	1.0865639362342905	chr12:46856104:T:C
chr12:46856457	['C', 'T']	98663	4899.297941352363	-53.64166881785473	0.0160956119917659	0.0136362994185804	1.1803504380253225	0.237864	0.237864	chr12	46856457	0.623671282151106	chr12:46856457:C:T
chr12:46856964	['A', 'G']	98663	56260.41296502786	-2122.717363458415	-0.005859496731946	0.0046972670412078	-1.247426786797977	0.212244	0.212244	chr12	46856964	0.6731645781333513	chr12:46856964:A:G
chr12:46857044	['T', 'C']	98663	107637.00103405277	-2029.028706789386	0.0012099333891089	0.004355020961367	0.2778249289365445	0.781147	0.781147	chr12	46857044	0.107267230807101	chr12:46857044:T:C
chr12:46857681	['G', 'C']	98663	13694.971638825818	-455.1059138211231	0.0193322516866917	0.0083459792017947	2.3163551237384303	0.0205409	0.0205409	chr12	46857681	1.687380531699271	chr12:46857681:G:C
chr12:46857963	['T', 'G']	98663	13725.973838387934	-336.4666860917548	0.0092630178523055	0.008336778711371	1.1111027619902072	0.266527	0.266527	chr12	46857963	0.5742587890499643	chr12:46857963:T:G
chr12:46858159	['A', 'T']	98663	13755.975966996431	-336.4145788656639	0.0091968692137553	0.008329075148449	1.1041885263176987	0.269514	0.269514	chr12	46858159	0.5694186703109092	chr12:46858159:A:T
chr12:46858244	['G', 'A']	98663	72414.615020428	-2566.00937425392	-0.0011092600123707	0.0044015100593941	-0.2520180568492169	0.801028	0.801028	chr12	46858244	0.0963523028508939	chr12:46858244:G:A
chr12:46858825	['G', 'A']	98663	56278.49920886082	-2130.224876310848	-0.0059973390456093	0.0046985026645057	-1.2764362338060338	0.201804	0.201804	chr12	46858825	0.6950702297705106	chr12:46858825:G:A
chr12:46859159	['C', 'T']	98663	107643.36776306455	-2025.448284897452	0.0013135947353701	0.004355283302931	0.3016094807164763	0.76295	0.76295	chr12	46859159	0.1175039226422595	chr12:46859159:C:T
chr12:46859961	['G', 'A']	98663	13677.940861032552	-450.4374299563685	0.0196461582882684	0.0083504129147076	2.352716984050631	0.0186388	0.0186388	chr12	46859961	1.7295820517542653	chr12:46859961:G:A
chr12:46860444	['C', 'T']	98663	13682.634929645998	-455.0056390687399	0.0194310872297594	0.0083493982498928	2.32724402983278	0.0199543	0.0199543	chr12	46860444	1.6999635027318527	chr12:46860444:C:T
chr12:46862184	['GC', 'G']	98663	13740.974902692182	-444.089715899744	0.019705208662149	0.0083329175096002	2.364743037411209	0.0180445	0.0180445	chr12	46862184	1.743655147422674	chr12:46862184:GC:G
chr12:46862186	['A', 'G']	98663	13741.41782890736	-443.8359990186094	0.0197032081116564	0.008332672058562	2.364572609264149	0.0180528	0.0180528	chr12	46862186	1.7434554292020137	chr12:46862186:A:G
chr12:46862222	['G', 'T']	98663	13737.53160604955	-445.4657296887165	0.0196523673870827	0.0083338716484048	2.358131756306128	0.0183691	0.0183691	chr12	46862222	1.735912121571646	chr12:46862222:G:T
chr12:46862505	['A', 'G']	98663	16011.811439518338	-431.95332734522793	0.0134201440899135	0.0077636247309754	1.7285925782024898	0.0838852	0.0838852	chr12	46862505	1.076314655682754	chr12:46862505:A:G
chr12:46862670	['T', 'A']	98663	2268.114942528735	14.010942524758084	-0.0233789534441225	0.0200330557439914	-1.1670188384083449	0.243206	0.243206	chr12	46862670	0.6140257150294489	chr12:46862670:T:A
chr12:46863041	['A', 'G']	98663	16013.81154087859	-432.85188119092606	0.0133280034366568	0.0077632554918649	1.7168059779332512	0.0860178	0.0860178	chr12	46863041	1.0654116691997182	chr12:46863041:A:G
chr12:46863261	['C', 'T']	98663	89928.31792100887	-4710.958068027124	-0.0016126533640628	0.0043588932504654	-0.3699685382042099	0.711407	0.711407	chr12	46863261	0.147881865821005	chr12:46863261:C:T
chr12:46864049	['G', 'A']	98663	13750.418102574498	-446.4812845093023	0.0192496361427173	0.0083296942080655	2.310965524289972	0.0208368	0.0208368	chr12	46864049	1.681168976785713	chr12:46864049:G:A
chr12:46864529	['A', 'AC']	98663	12572.892028867986	-492.2759370651494	0.010719890781383	0.0086825887933635	1.2346422290062469	0.216967	0.216967	chr12	46864529	0.6636063159567802	chr12:46864529:A:AC
chr12:46865285	['G', 'A']	98663	13700.666359185409	-450.50841606627296	0.0196362234578826	0.0083426992578043	2.35370146412906	0.0185895	0.0185895	chr12	46865285	1.7307322912480705	chr12:46865285:G:A
chr12:46865740	['A', 'G']	98663	13684.109563630833	-456.1354738444814	0.0193887854150882	0.0083483834596159	2.322459852123285	0.0202102	0.0202102	chr12	46865740	1.694429388688229	chr12:46865740:A:G
chr12:46865795	['T', 'TA']	98663	71698.62723650994	-2500.921261667013	-0.0009802019354019	0.0044067144246084	-0.222433732017707	0.823977	0.823977	chr12	46865795	0.0840849107695017	chr12:46865795:T:TA
chr12:46868881	['G', 'A']	98663	16014.43471737896	-429.5143570979113	0.0134952507853705	0.0077635696806231	1.738279083016781	0.0821648	0.0821648	chr12	46868881	1.085314197543431	chr12:46868881:G:A
chr12:46869071	['G', 'GA']	98663	13698.38840177187	-451.33995348833054	0.0195988892549511	0.0083439811463401	2.3488654769489408	0.0188327	0.0188327	chr12	46869071	1.72508741173899	chr12:46869071:G:GA
chr12:46870964	['A', 'C']	98663	13678.83185176926	-450.2228210647594	0.0196878953254242	0.0083494198963354	2.357995593689713	0.0183759	0.0183759	chr12	46870964	1.735751381198226	chr12:46870964:A:C
chr12:46871946	['A', 'C']	98663	76726.21808208623	-2539.2167805139	0.0010623344912224	0.0043507272766209	0.2441740021101693	0.807097	0.807097	chr12	46871946	0.0930742669716378	chr12:46871946:A:C
chr12:46872088	['G', 'A']	98663	55260.68266842398	-2097.756922034652	-0.0061578414595975	0.004721282207586	-1.3042731166765151	0.192144	0.192144	chr12	46872088	0.7163731725193077	chr12:46872088:G:A
chr12:46872505	['A', 'G']	98663	16057.79029315169	-427.52006061703366	0.0138360599688853	0.0077541487543461	1.7843428604758476	0.074371	0.074371	chr12	46872505	1.128596378905657	chr12:46872505:A:G
chr12:46872831	['A', 'G']	98663	34579.80387207947	433.07496536623086	0.0035971608787455	0.0057729192875555	0.623109504839221	0.533214	0.533214	chr12	46872831	0.2730984563269585	chr12:46872831:A:G
chr12:46873023	['G', 'T']	98663	11153.130426849666	-626.4240099044035	-0.0131746434147824	0.0092014428088116	-1.4318019128658768	0.152204	0.152204	chr12	46873023	0.8175739339314089	chr12:46873023:G:T
chr12:46873357	['A', 'G']	98663	72376.21846122632	-2390.913414218559	-0.0004102426385197	0.0044002897158559	-0.0932308245617344	0.92572	0.92572	chr12	46873357	0.0335203533218024	chr12:46873357:A:G
chr12:46873528	['T', 'A']	98663	12357.613635874102	-394.36725589443336	0.0201602903003336	0.0089485101457402	2.252921432952782	0.0242663	0.0242663	chr12	46873528	1.6149964375980992	chr12:46873528:T:A
chr12:46873583	['C', 'A']	98663	55221.12997711088	-2072.7480432520283	-0.0059184570199406	0.0047556777210187	-1.244503384613883	0.213317	0.213317	chr12	46873583	0.6709745326799882	chr12:46873583:C:A
chr12:46873907	['A', 'C']	98663	73111.57653590756	-2454.6065421180406	-0.0001378251318085	0.0044649527990975	-0.0308682169801135	0.975375	0.975375	chr12	46873907	0.0108283800764084	chr12:46873907:A:C
chr12:46874228	['C', 'T']	98663	13746.991310079076	-447.4701372333304	0.0200492124034813	0.0083330407706228	2.405989956770944	0.0161305	0.0161305	chr12	46874228	1.792352170498488	chr12:46874228:C:T
chr12:46875478	['T', 'C']	98663	13779.396612368608	-443.46403213780457	0.0197480847710458	0.0083216841956353	2.373087503296943	0.017642	0.017642	chr12	46875478	1.753452182258179	chr12:46875478:T:C
chr12:46876071	['G', 'A']	98663	55453.36506118149	-2109.073011806558	-0.0062838393070771	0.0047158544165017	-1.3324922171237454	0.182702	0.182702	chr12	46876071	0.7382566984919632	chr12:46876071:G:A
chr12:46876759	['G', 'A']	98663	106969.76806025834	-1952.8627095648608	0.0016381947665339	0.0043495561652113	0.3766349264866474	0.706446	0.706446	chr12	46876759	0.1509210295667594	chr12:46876759:G:A
chr12:46878482	['A', 'G']	98663	72451.87469464296	-2383.4252058706106	-0.0003881163600714	0.0043991502678558	-0.0882253018059825	0.929698	0.929698	chr12	46878482	0.0316581033100639	chr12:46878482:A:G
chr12:46878528	['C', 'CA']	98663	55652.2046993472	-2057.227409509411	-0.0056813631717976	0.004709631194859	-1.2063286777103397	0.227694	0.227694	chr12	46878528	0.642648413395501	chr12:46878528:C:CA
chr12:46880228	['A', 'G']	98663	13679.386475829422	-448.50791203777817	0.0197906700677968	0.0083487590240935	2.3704924301543744	0.0177663	0.0177663	chr12	46880228	1.750403008711097	chr12:46880228:A:G
chr12:46881942	['G', 'A']	98663	16010.298180528102	-434.4369440964307	0.0131792697775073	0.0077627751762112	1.6977523473686056	0.0895577	0.0895577	chr12	46881942	1.0478970683995583	chr12:46881942:G:A
chr12:46882117	['C', 'T']	98663	13689.526253902608	-318.6306356196561	0.0106906950766407	0.0083504979770529	1.2802464123718862	0.200461	0.200461	chr12	46882117	0.6979701074941451	chr12:46882117:C:T
chr12:46882453	['A', 'T']	98663	16973.60180706397	-501.1752379074719	0.011446375551306	0.0075615886568924	1.5137527404208264	0.130092	0.130092	chr12	46882453	0.8857494095312707	chr12:46882453:A:T
chr12:46883676	['A', 'T']	98663	13698.638011435063	-451.097003854856	0.0196162772582983	0.0083435795675768	2.3510625265116665	0.0187218	0.0187218	chr12	46883676	1.727652398520635	chr12:46883676:A:T
chr12:46885326	['A', 'G']	98663	12417.0136446116	-502.6301835909536	0.0099394834377044	0.0087415660832176	1.1370369271458705	0.255526	0.255526	chr12	46885326	0.5925649034273432	chr12:46885326:A:G
chr12:46886018	['G', 'A']	98663	13728.695736787691	-446.858202072301	0.0196575897031018	0.0083399203436447	2.357047656705923	0.0184228	0.0184228	chr12	46886018	1.734644362622582	chr12:46886018:G:A
chr12:46886305	['T', 'C']	98663	4943.200407464094	-50.52116922419938	0.0160659036266003	0.0135729077032703	1.1836744180268208	0.236545	0.236545	chr12	46886305	0.6260862274732018	chr12:46886305:T:C
chr12:46886756	['T', 'C']	98663	14511.323717233963	-364.5363035633368	0.016660692751066	0.008126073386912	2.0502759399022943	0.0403401	0.0403401	chr12	46886756	1.3942630295393574	chr12:46886756:T:C
chr12:46888496	['G', 'GA']	98663	56247.42057836747	-2098.814682818728	-0.0053891121921531	0.0046939473461617	-1.1480981346243395	0.250931	0.250931	chr12	46888496	0.6004456826579374	chr12:46888496:G:GA
chr12:46888649	['C', 'A']	98663	13652.276745623903	-453.708091209424	0.0197357054966555	0.0083603779032147	2.360623613564969	0.0182462	0.0182462	chr12	46888649	1.7388275690633488	chr12:46888649:C:A
chr12:46889148	['C', 'T']	98663	12132.33638133084	-671.6144696576656	-0.0060364947957849	0.0088801709468659	-0.6797723638321845	0.49665	0.49665	chr12	46889148	0.3039495601922504	chr12:46889148:C:T
chr12:46889563	['C', 'T']	98663	2091.657200502879	58.94170365433815	0.0018480957110097	0.0209099523419181	0.0883835448684826	0.929572	0.929572	chr12	46889563	0.0317169663098473	chr12:46889563:C:T
chr12:46890159	['C', 'T']	98663	89219.08562188904	-4665.698213976958	-0.0016701334159452	0.0043604537768234	-0.3830182594348907	0.701707	0.701707	chr12	46890159	0.1538441910695742	chr12:46890159:C:T
chr12:46890415	['T', 'C']	98663	11123.691164544643	-592.0771460449503	-0.0068479917547877	0.0092091923289297	-0.7436039459481666	0.457118	0.457118	chr12	46890415	0.3399716770988539	chr12:46890415:T:C
chr12:46891125	['G', 'A']	98663	9799.297962700182	-510.9947270583074	-0.0070406106211004	0.0097745728396811	-0.7202985477296987	0.471343	0.471343	chr12	46891125	0.3266629383204331	chr12:46891125:G:A
chr12:46891418	['G', 'A']	98663	13693.110293446864	-448.3374374699031	0.0191814536118393	0.0083557555121867	2.295597757002771	0.021701	0.021701	chr12	46891418	1.663520253042004	chr12:46891418:G:A
chr12:46891877	['G', 'T']	98663	90315.85447299563	-4871.815741603382	-0.004184355233347	0.0043704746321214	-0.9574143738516456	0.33836	0.33836	chr12	46891877	0.4706209837123815	chr12:46891877:G:T
chr12:46891914	['G', 'A']	98663	90485.26477745106	-4859.623052040964	-0.0040033123766544	0.0043682499552808	-0.9164568002375284	0.35943	0.35943	chr12	46891914	0.4443856771137646	chr12:46891914:G:A
chr12:46892204	['C', 'A']	98663	182241.541333874	-6324.111445820495	-0.0169588001437834	0.0080009430247448	-2.119600163547489	0.0340423	0.0340423	chr12	46892204	1.4679811053570138	chr12:46892204:C:A
chr12:46892205	['C', 'G']	98663	182240.8471042549	-6324.606004550258	-0.0169950137310246	0.0080007277437288	-2.1241834837269185	0.0336573	0.0336573	chr12	46892205	1.4729207262132211	chr12:46892205:C:G
chr12:46892240	['T', 'G']	98663	90136.53085781478	-4903.500525202911	-0.0039629698270032	0.0043742463557568	-0.9059777398654414	0.36495	0.36495	chr12	46892240	0.4377666320135003	chr12:46892240:T:G
chr12:46892848	['T', 'C']	98663	182600.4029941516	-6305.156566642706	-0.0194830510051165	0.0080847060369221	-2.409865110263655	0.0159602	0.0159602	chr12	46892848	1.796961670732648	chr12:46892848:T:C
chr12:46893015	['G', 'A']	98663	14183.86889001521	-776.6513925687758	-0.0022829455673846	0.0082693878491547	-0.2760718941992778	0.782493	0.782493	chr12	46893015	0.1065195388613492	chr12:46893015:G:A
chr12:46893744	['G', 'A']	98663	54761.21072373557	-1835.7497785884443	-0.0014309087204681	0.0047389165146069	-0.3019484973110667	0.762692	0.762692	chr12	46893744	0.1176508089726033	chr12:46893744:G:A
chr12:46893914	['T', 'C']	98663	13760.836838744335	-416.6665312271446	0.0229954438349098	0.0083348643904298	2.7589463676593584	0.00579987	0.00579987	chr12	46893914	2.236581740732817	chr12:46893914:T:C
chr12:46895635	['A', 'C']	98663	90285.04695863748	-4829.764066198709	-0.0043001513423279	0.0043636736152152	-0.9854429367343543	0.324409	0.324409	chr12	46895635	0.4889071057675453	chr12:46895635:A:C
chr12:46896869	['G', 'A']	98663	182509.1978895297	-6331.268215692329	-0.0225581739547901	0.0080602106041013	-2.798707758741632	0.00513175	0.00513175	chr12	46896869	2.289734509012831	chr12:46896869:G:A
chr12:46897223	['G', 'A']	98663	182503.5493006284	-6331.585554476097	-0.0225861715787509	0.0080587153195913	-2.8027012598201893	0.00506865	0.00506865	chr12	46897223	2.2951076966078463	chr12:46897223:G:A
chr12:46897701	['C', 'T']	98663	182512.54957429555	-6327.275118372018	-0.0223981747829834	0.0080617933674153	-2.778311693464336	0.00546525	0.00546525	chr12	46897701	2.262389967083507	chr12:46897701:C:T
chr12:46898973	['T', 'G']	98663	165518.38806787084	-7216.10333407797	-0.0074227564133991	0.0059536028354632	-1.246767145632336	0.212486	0.212486	chr12	46898973	0.6726696788985724	chr12:46898973:T:G
chr12:46899361	['A', 'G']	98663	109691.56492209752	-5296.807934606163	-0.0007121879567018	0.0043772052055387	-0.1627038083114383	0.870752	0.870752	chr12	46899361	0.0601055193526818	chr12:46899361:A:G
chr12:46899466	['A', 'G']	98663	109692.2418233064	-5303.751664062696	-0.0008366291980983	0.0043772304214518	-0.1911320898251502	0.848423	0.848423	chr12	46899466	0.0713875666551349	chr12:46899466:A:G
chr12:46899661	['T', 'C']	98663	55521.82920867399	-1928.379700765376	-0.0031584316742934	0.0047193417928296	-0.6692525807501926	0.503336	0.503336	chr12	46899661	0.2981420065346706	chr12:46899661:T:C
chr12:46899668	['A', 'G']	98663	72820.88038364831	-1032.3962837927284	-0.0063673327040579	0.0045338189185822	-1.4044082523809824	0.1602	0.1602	chr12	46899668	0.7953374882517812	chr12:46899668:A:G
chr12:46899766	['A', 'C']	98663	109691.57696870156	-5303.899754992212	-0.0008901738441861	0.0043775278950537	-0.2033508102123063	0.838861	0.838861	chr12	46899766	0.0763099961845715	chr12:46899766:A:C
chr12:46899820	['C', 'T']	98663	182513.94910598444	-6327.372736578027	-0.0224304783106953	0.0080622631667942	-2.7821565541396587	0.00540092	0.00540092	chr12	46899820	2.267532255567513	chr12:46899820:C:T
chr12:46900627	['G', 'A']	98663	14163.440413194658	-796.3598568694425	-0.0032476750944609	0.0082751448313785	-0.392461420390629	0.694718	0.694718	chr12	46900627	0.1581914484994736	chr12:46900627:G:A
chr12:46901497	['G', 'A']	98663	109673.78999979724	-5303.999452954772	-0.0009184218564431	0.0043770907295791	-0.2098247244994654	0.833805	0.833805	chr12	46901497	0.0789355049090512	chr12:46901497:G:A
chr12:46901626	['T', 'A']	98663	109886.73019799472	-5289.6335208242	-0.0013339890671598	0.0043754097102305	-0.3048832350581333	0.760456	0.760456	chr12	46901626	0.1189259091718182	chr12:46901626:T:A
chr12:46901666	['A', 'G']	98663	13635.38201575218	-406.7217345759381	0.0228114323442704	0.0083679897238486	2.7260349375499566	0.00641115	0.00641115	chr12	46901666	2.193064061922976	chr12:46901666:A:G
chr12:46901812	['A', 'G']	98663	55608.14510618885	-1917.0808525892623	-0.0025557378557182	0.0047163081790693	-0.5418937352441069	0.587893	0.587893	chr12	46901812	0.230701710893538	chr12:46901812:A:G
chr12:46902092	['T', 'TA']	98663	109878.72825150297	-5289.717236350166	-0.0013504193610005	0.0043755651513281	-0.3086274148130635	0.757606	0.757606	chr12	46902092	0.1205565945161703	chr12:46902092:T:TA
chr12:46902137	['G', 'A']	98663	109709.79912406986	-5296.682049189863	-0.000764428371757	0.0043771368604887	-0.1746411858073977	0.861362	0.861362	chr12	46902137	0.0648142915638248	chr12:46902137:G:A
chr12:46902335	['A', 'G']	98663	13764.975753703864	-406.3209549857516	0.0234592269485057	0.0083353466058941	2.814427288712521	0.00488739	0.00488739	chr12	46902335	2.3109230041087336	chr12:46902335:A:G
chr12:46902400	['A', 'G']	98663	54928.464377673714	-2011.583503026254	-0.0030468006976675	0.0047338363329533	-0.6436218921338801	0.519822	0.519822	chr12	46902400	0.2841453441570227	chr12:46902400:A:G
chr12:46903433	['G', 'A']	98663	13757.55775955564	-403.2594846822046	0.0237495454293451	0.008335257433085	2.849287573899801	0.00438263	0.00438263	chr12	46903433	2.358265192759486	chr12:46903433:G:A
chr12:46903532	['T', 'C']	98663	109884.93358068248	-5292.9476581089375	-0.0013885622763898	0.0043755352311696	-0.3173468394216728	0.750981	0.750981	chr12	46903532	0.124371050611729	chr12:46903532:T:C
chr12:46904183	['A', 'T']	98663	109882.50173862792	-5289.706385982411	-0.0013134998504307	0.0043755143584764	-0.3001932442265099	0.76403	0.76403	chr12	46904183	0.116889588310878	chr12:46904183:A:T
chr12:46904407	['C', 'T']	98663	109704.23817199391	-5299.94624617	-0.0008244643621785	0.0043769749927766	-0.1883639645049784	0.850592	0.850592	chr12	46904407	0.0702787062354374	chr12:46904407:C:T
chr12:46905224	['C', 'T']	98663	5108.36243107363	-48.68048555804873	0.0139378758674772	0.0133497896276458	1.0440520979157315	0.296464	0.296464	chr12	46905224	0.5280280360284701	chr12:46905224:C:T
chr12:46905506	['G', 'A']	98663	5110.51797715224	-48.48110789694088	0.0138927774281948	0.013347741109802	1.0408335997761102	0.297955	0.297955	chr12	46905506	0.525849322257353	chr12:46905506:G:A
chr12:46905622	['GGTT', 'G']	98663	55474.7396546305	-1927.7230584429087	-0.0030597055325829	0.0047206378466059	-0.6481551078490102	0.516886	0.516886	chr12	46905622	0.2866052306589425	chr12:46905622:GGTT:G
chr12:46906274	['G', 'T']	98663	5112.3108953242045	-47.02313195935941	0.0139365466015081	0.0133453570565843	1.0442992677091518	0.29635	0.29635	chr12	46906274	0.5281950684249631	chr12:46906274:G:T
chr12:46906392	['A', 'T']	98663	13779.117267244435	-403.9011867008674	0.0235055406603735	0.0083287634599322	2.822212537725832	0.00477031	0.00477031	chr12	46906392	2.321453397288027	chr12:46906392:A:T
chr12:46906545	['T', 'C']	98663	13754.091071283754	-404.9444789696193	0.0237346264160663	0.0083371229817825	2.84686053785329	0.00441618	0.00441618	chr12	46906545	2.3549532334188967	chr12:46906545:T:C
chr12:46906861	['G', 'A']	98663	94077.11687482262	-5143.499998540912	-0.0056262644334177	0.0043734971253554	-1.2864452112702802	0.198291	0.198291	chr12	46906861	0.7026969970354355	chr12:46906861:G:A
chr12:46908083	['A', 'G']	98663	55482.9340024331	-1914.590735416182	-0.0026567675697766	0.0047189469228942	-0.5630000958237364	0.573436	0.573436	chr12	46908083	0.2415150457624461	chr12:46908083:A:G
chr12:46908278	['T', 'G']	98663	94084.88636340592	-5140.616271112647	-0.0055748832690521	0.0043733013166346	-1.2747539822712577	0.202399	0.202399	chr12	46908278	0.693791637561264	chr12:46908278:T:G
chr12:46908836	['G', 'A']	98663	55471.62233282312	-1911.677151357579	-0.0026378896116404	0.004718930855827	-0.5590015391692201	0.576162	0.576162	chr12	46908836	0.2394553884272188	chr12:46908836:G:A
chr12:46909419	['C', 'T']	98663	93726.49966042594	-5186.4725614659055	-0.0055740908084903	0.0043792525229866	-1.272840691244001	0.203078	0.203078	chr12	46909419	0.6923371223663144	chr12:46909419:C:T
chr12:46910997	['G', 'A']	98663	14224.595123929235	-423.5680482589849	0.0082261739193833	0.0081934267005663	1.0039967671663874	0.315383	0.315383	chr12	46910997	0.5011617200279492	chr12:46910997:G:A
chr12:46913499	['A', 'C']	98663	55337.33918958649	-1942.887364695943	-0.0029109531124193	0.0047237154130643	-0.6162422707279283	0.537736	0.537736	chr12	46913499	0.2694308876850729	chr12:46913499:A:C
chr12:46915804	['G', 'T']	98663	93819.23261378724	-5091.029144865857	-0.0050290899151531	0.0043720321667706	-1.1502865768866963	0.250029	0.250029	chr12	46915804	0.602009616089769	chr12:46915804:G:T
chr12:46918169	['G', 'A']	98663	55252.60013380231	-1934.008619614779	-0.0015332114119674	0.0047230798162051	-0.324621109875565	0.745469	0.745469	chr12	46918169	0.127570411780221	chr12:46918169:G:A
chr12:46918671	['G', 'A']	98663	55107.90982808951	-1940.6242841066737	-0.0015482414910956	0.004726856728616	-0.3275414466706253	0.743259	0.743259	chr12	46918671	0.1288598232913092	chr12:46918671:G:A
chr12:46919563	['C', 'T']	98663	101482.71448123442	-5334.860682091136	-0.0019203388439413	0.004367983349472	-0.4396396896003308	0.660199	0.660199	chr12	46919563	0.1803251378288075	chr12:46919563:C:T
chr12:46920399	['A', 'G']	98663	2801.1987410801166	303.65823427319435	0.007445441719814	0.018445873585602	0.4036372517279729	0.68648	0.68648	chr12	46920399	0.1633721110363517	chr12:46920399:A:G
chr12:46923468	['T', 'C']	98663	7758.887367065763	-293.50472327458726	0.0120051388362452	0.0109278334502671	1.098583620521021	0.271952	0.271952	chr12	46923468	0.5655077429316566	chr12:46923468:T:C
chr12:46925802	['T', 'C']	98663	101612.5082111794	-5361.97136637932	-0.0024059629964677	0.0043684754406597	-0.550755756590544	0.581802	0.581802	chr12	46925802	0.2352247901575899	chr12:46925802:T:C
chr12:46925889	['G', 'T']	98663	51388.20845792831	-1861.096624401604	-0.0029382801240582	0.0048339997296628	-0.6078362201859665	0.543298	0.543298	chr12	46925889	0.264961893697298	chr12:46925889:G:T
chr12:46926284	['C', 'T']	98663	2580.104602722509	274.40570991403894	0.0119449724275036	0.0190919200665132	0.6256558997675067	0.531542	0.531542	chr12	46926284	0.2744624138357249	chr12:46926284:C:T
chr12:46926556	['A', 'G']	98663	83846.1466485544	-1387.493230562202	0.0004384467716503	0.0043973747628126	0.0997064829129817	0.920578	0.920578	chr12	46926556	0.0359394081002756	chr12:46926556:A:G
chr12:46927632	['G', 'T']	98663	32136.560086772297	415.08601926841095	0.0048976699123059	0.0059384105621536	0.824744241080182	0.409519	0.409519	chr12	46927632	0.3877259439554964	chr12:46927632:G:T
chr12:46928491	['G', 'A']	98663	4101.249409570532	-37.851397358032365	0.0089481098735107	0.0148512843668527	0.6025142103858998	0.546833	0.546833	chr12	46928491	0.2621452847306738	chr12:46928491:G:A
chr12:46929094	['T', 'A']	98663	7892.319788308295	-290.8846460636875	0.0105848932942398	0.010839514822152	0.9765098777860522	0.328814	0.328814	chr12	46929094	0.4830496996681571	chr12:46929094:T:A
chr12:46929607	['G', 'A']	98663	97492.65600097328	-5323.285481989846	-0.0032632720044131	0.0043794592557528	-0.7451312625243727	0.456194	0.456194	chr12	46929607	0.3408504309927925	chr12:46929607:G:A
chr12:46930813	['C', 'T']	98663	83847.64532514139	-1388.527712388077	0.0004521427181082	0.0043968757806449	0.102832725022301	0.918096	0.918096	chr12	46930813	0.0371119047568984	chr12:46930813:C:T
chr12:46933518	['T', 'C']	98663	7798.711395381842	-284.2042170974529	0.011971986038055	0.0108997439590172	1.0983731437242443	0.272044	0.272044	chr12	46933518	0.5653608481283271	chr12:46933518:T:C
chr12:46933581	['C', 'T']	98663	50579.227634446775	-1913.216060304779	-0.0050970640271435	0.0048577399283299	-1.0492665524183211	0.294058	0.294058	chr12	46933581	0.5315670008951897	chr12:46933581:C:T
chr12:46934018	['G', 'A']	98663	101766.88086379074	-5299.280114686341	-0.0027288026499032	0.0043601636221471	-0.6258486805500747	0.531416	0.531416	chr12	46934018	0.2745653738867825	chr12:46934018:G:A
chr12:46935996	['A', 'C']	98663	186855.46937906707	-6614.608255293981	-0.0116209973040943	0.0095148998961245	-1.2213473006508098	0.221957	0.221957	chr12	46935996	0.6537311537995308	chr12:46935996:A:C
chr12:46936232	['G', 'A']	98663	101828.60961639836	-5279.04508738296	-0.0022179525040312	0.0043592330236149	-0.5087942057733813	0.610898	0.610898	chr12	46936232	0.2140312966888868	chr12:46936232:G:A
chr12:46936235	['C', 'A']	98663	84262.20505489827	-1380.7744470492553	0.0003423781739479	0.0043941566177854	0.0779166979534076	0.937894	0.937894	chr12	46936235	0.0278462424486696	chr12:46936235:C:A
chr12:46936368	['T', 'C']	98663	86958.27143146799	-1399.87585313411	0.001770703326391	0.0043722558093899	0.4049862138871759	0.685489	0.685489	chr12	46936368	0.1639995099155053	chr12:46936368:T:C
chr12:46937241	['C', 'A']	98663	94916.24049349676	-5237.817925628146	-0.0043736058146441	0.004371114445076	-1.0005699620999224	0.317037	0.317037	chr12	46937241	0.4988900502171737	chr12:46937241:C:A
chr12:46938078	['T', 'C']	98663	2577.182847469997	273.9229296924173	0.0119070695597009	0.0191034965876406	0.6232926786504872	0.533094	0.533094	chr12	46938078	0.2731962054539432	chr12:46938078:T:C
chr12:46939060	['G', 'T']	98663	86602.31069230846	-1426.331685920055	0.0020093655495669	0.0043712747017691	0.4596749659209657	0.645751	0.645751	chr12	46939060	0.1899349126124142	chr12:46939060:G:T
chr12:46939687	['C', 'T']	98663	94752.47811863096	-5260.01589736699	-0.0049517608618459	0.0043778259476807	-1.1311004414118735	0.258016	0.258016	chr12	46939687	0.588353361880741	chr12:46939687:C:T
chr12:46941746	['T', 'C']	98663	99521.23486353862	-5216.092427716593	-0.0038579500900777	0.0043479831300901	-0.8872964716396572	0.374921	0.374921	chr12	46941746	0.4260602332815801	chr12:46941746:T:C
chr12:46942232	['T', 'C']	98663	94911.6578040424	-5247.445315740879	-0.0045595964005455	0.0043706919820428	-1.043220711795494	0.296849	0.296849	chr12	46942232	0.5274644097502634	chr12:46942232:T:C
chr12:46943127	['C', 'T']	98663	86562.99065041471	-1445.6629028355708	0.0017842867444624	0.0043715661569494	0.4081573240350044	0.683159	0.683159	chr12	46943127	0.1654782058554475	chr12:46943127:C:T
chr12:46943356	['A', 'G']	98663	25095.59584756846	-1390.4871541832465	-0.0087363637193201	0.0063810342624009	-1.3691140589539594	0.170967	0.170967	chr12	46943356	0.7670877089117397	chr12:46943356:A:G
chr12:46943436	['A', 'T']	98663	86943.67412176201	-1403.4656135981045	0.0016834057301452	0.0043723064277961	0.3850154964993574	0.700227	0.700227	chr12	46943436	0.1547611473200029	chr12:46943436:A:T
chr12:46946253	['A', 'G']	98663	99026.1288173743	-5283.248335470346	-0.0037600852067849	0.0043554249468544	-0.8633107567380973	0.387969	0.387969	chr12	46946253	0.4112029745779547	chr12:46946253:A:G
chr12:46946405	['A', 'G']	98663	86619.60562523443	-1434.5220103558156	0.0018344296952579	0.0043700583655885	0.419772355834639	0.674653	0.674653	chr12	46946405	0.1709195441082787	chr12:46946405:A:G
chr12:46947138	['G', 'A']	98663	99016.07515054432	-5284.110490748939	-0.0037481805975735	0.0043554719195671	-0.8605681925613237	0.389478	0.389478	chr12	46947138	0.4095170687961491	chr12:46947138:G:A
chr12:46949093	['G', 'A']	98663	12448.009335563327	-692.1940836386024	-0.0056227289178678	0.008778084375702	-0.6405416805324443	0.521822	0.521822	chr12	46949093	0.2824776150073757	chr12:46949093:G:A
chr12:46950595	['G', 'A']	98663	4117.12518751267	-30.814184923194	0.0088603841149421	0.0148242876607322	0.5976937521532482	0.550046	0.550046	chr12	46950595	0.2596009892134116	chr12:46950595:G:A
chr12:46951008	['G', 'A']	98663	95253.4470789786	-5280.756188904359	-0.0045194696899716	0.0043680418944789	-1.034667203097139	0.300827	0.300827	chr12	46951008	0.521683187279935	chr12:46951008:G:A
chr12:46951304	['C', 'G']	98663	53561.17192569756	-1930.846233512447	-0.002256249033717	0.0047698012499864	-0.4730278926660776	0.636194	0.636194	chr12	46951304	0.1964104310777264	chr12:46951304:C:G
chr12:46951395	['A', 'C']	98663	72757.6605646252	-1247.2760527723788	-0.003913361110423	0.0045197159035605	-0.8658422772413868	0.386579	0.386579	chr12	46951395	0.41276174169865	chr12:46951395:A:C
chr12:46952750	['G', 'A']	98663	72578.71244791825	-1249.0929563279865	-0.0039208692767496	0.004515206292577	-0.8683699088556692	0.385194	0.385194	chr12	46952750	0.4143204863117444	chr12:46952750:G:A
chr12:46954665	['G', 'A']	98663	22118.5692811385	-484.2229331033623	0.017249238729366	0.0067147150717548	2.5688712841925514	0.0102045	0.0102045	chr12	46954665	1.9912082699837512	chr12:46954665:G:A
chr12:46956398	['G', 'A']	98663	75672.1744054016	-1123.6448041354229	-0.0025681244048115	0.0044819856937992	-0.5729880861432641	0.566654	0.566654	chr12	46956398	0.2466820412088958	chr12:46956398:G:A
chr12:46956790	['G', 'A']	98663	18673.703407869933	-542.6444465584489	0.0163313855758953	0.0072375898054617	2.256467417312197	0.0240436	0.0240436	chr12	46956790	1.6190005057590595	chr12:46956790:G:A
chr12:46957064	['A', 'T']	98663	101653.4849615295	-5066.149931686293	-0.0029562999932182	0.0043349576063885	-0.6819674519680288	0.495261	0.495261	chr12	46957064	0.305165869779828	chr12:46957064:A:T
chr12:46957283	['A', 'G']	98663	100892.51973844276	-5180.789089072088	-0.002890093326983	0.0043442231400826	-0.6652727619622367	0.505878	0.505878	chr12	46957283	0.2959542071033025	chr12:46957283:A:G
chr12:46957993	['C', 'T']	98663	5799.117554048713	-126.9123081866361	0.0110382307434647	0.0125735998551621	0.8778894565292703	0.380006	0.380006	chr12	46957993	0.4202095461560324	chr12:46957993:C:T
chr12:46958789	['A', 'G']	98663	101944.631959369	-1573.298708513485	0.0044599467509568	0.0043453586336816	1.0263702324560768	0.30472	0.30472	chr12	46958789	0.5160990403471102	chr12:46958789:A:G
chr12:46959033	['G', 'A']	98663	74433.2986153347	-1305.357416028743	-0.0029148517551189	0.0044889812008223	-0.6493348099976307	0.516124	0.516124	chr12	46959033	0.2872459455701891	chr12:46959033:G:A
chr12:46959162	['T', 'C']	98663	18705.327116445023	-554.1813613717127	0.0157210809165951	0.0072321294059884	2.1737831327489103	0.0297238	0.0297238	chr12	46959162	1.5268956695569769	chr12:46959162:T:C
chr12:46959281	['A', 'G']	98663	18706.137577668087	-554.0856889390491	0.0157553975910851	0.0072320230664689	2.178560196265755	0.0293667	0.0293667	chr12	46959281	1.532144853351615	chr12:46959281:A:G
chr12:46959640	['A', 'G']	98663	101949.96613743735	-1582.9726330375331	0.0042971649923733	0.0043454735976474	0.9888830056865924	0.322723	0.322723	chr12	46959640	0.4911700819554609	chr12:46959640:A:G
chr12:46959733	['T', 'C']	98663	25165.336080530386	-1404.5586937677404	-0.008648693513051	0.0063726465018775	-1.3571588366784393	0.174734	0.174734	chr12	46959733	0.7576225811321505	chr12:46959733:T:C
chr12:46959804	['G', 'A']	98663	74913.42643242367	-1233.3459523562306	-0.0028291871427169	0.0044856576387705	-0.6307184744247288	0.528226	0.528226	chr12	46959804	0.2771802260396787	chr12:46959804:G:A
chr12:46959954	['C', 'G']	98663	90884.34434622173	-5015.884636421552	-0.0047423960707839	0.0043741940893978	-1.0841759587848387	0.278289	0.278289	chr12	46959954	0.5555039597950093	chr12:46959954:C:G
chr12:46960011	['A', 'G']	98663	18687.325839279925	-561.7578762701728	0.0153410329378985	0.0072352805041444	2.120309354849608	0.0339825	0.0339825	chr12	46960011	1.4687446744291142	chr12:46960011:A:G
chr12:46960668	['G', 'C']	98663	5774.0	-136.74493488471242	0.0101034303097359	0.0126017813463479	0.8017462001643108	0.422702	0.422702	chr12	46960668	0.3739656973166897	chr12:46960668:G:C
chr12:46962344	['A', 'G']	98663	106296.70800381235	-1613.0534270210594	0.0052059060030909	0.0043658848247846	1.1924057120191478	0.233105	0.233105	chr12	46962344	0.6324484109533796	chr12:46962344:A:G
chr12:46962755	['C', 'T']	98663	5813.707098762304	-150.61880887222466	0.0077593644472079	0.0125520627719654	0.6181744457602789	0.536462	0.536462	chr12	46962755	0.2704610356268201	chr12:46962755:C:T
chr12:46962982	['C', 'T']	98663	169344.447533805	-6154.812987553423	-0.0162639116433423	0.0061059972371752	-2.663596299114327	0.00773228	0.00773228	chr12	46962982	2.111692427761283	chr12:46962982:C:T
chr12:46963729	['A', 'G']	98663	26786.33031550346	-595.2845966438853	0.0162690088950092	0.0062041276070367	2.62228792273016	0.0087355	0.0087355	chr12	46963729	2.0587122319487863	chr12:46963729:A:G
chr12:46964003	['G', 'A']	98663	5797.47008261112	-161.09470277903796	0.0066305706357568	0.0125690110580721	0.5275332009115024	0.597825	0.597825	chr12	46964003	0.2234259274783599	chr12:46964003:G:A
chr12:46964503	['G', 'A']	98663	20963.912319824845	-440.1965179740526	0.017879789938762	0.0068787076452876	2.5992949345667857	0.00934294	0.00934294	chr12	46964503	2.0295164401657915	chr12:46964503:G:A
chr12:46964586	['C', 'T']	98663	6228.315635832878	-89.97395060225774	0.0067657587338125	0.0121547998222923	0.5566326745590559	0.57778	0.57778	chr12	46964586	0.238237495444346	chr12:46964586:C:T
chr12:46965613	['G', 'C']	98663	115067.6603140491	-5533.524973351845	0.0038135682244313	0.0044429942864116	0.8583329121297164	0.390711	0.390711	chr12	46965613	0.4081443615623883	chr12:46965613:G:C
chr12:46967764	['C', 'T']	98663	90188.9693363473	-4986.775569978408	-0.0049021038745573	0.0043770790329329	-1.1199486775710907	0.262738	0.262738	chr12	46967764	0.5804771103246256	chr12:46967764:C:T
chr12:46968561	['T', 'A']	98663	9322.417312059037	-211.4304617763616	0.0213901522506982	0.0100108969261189	2.136686893148425	0.0326259	0.0326259	chr12	46968561	1.4864374992814766	chr12:46968561:T:A
chr12:46968770	['A', 'G']	98663	90815.72742201992	-4877.0404085656	-0.003742431045004	0.0043699033665175	-0.8564104812199653	0.391773	0.391773	chr12	46968770	0.4069654977824858	chr12:46968770:A:G
chr12:46969004	['C', 'A']	98663	176481.52111376903	-6189.284671891433	-0.0188992082710622	0.0069033856211514	-2.737672398475987	0.00618868	0.00618868	chr12	46969004	2.208401972926372	chr12:46969004:C:A
chr12:46969040	['G', 'A']	98663	144159.4558181026	-6936.749962312318	-0.0122974566959908	0.0049161260777382	-2.5014526685305483	0.0123701	0.0123701	chr12	46969040	1.9076267895161787	chr12:46969040:G:A
chr12:46969264	['G', 'A']	98663	4227.171378181412	-54.2826330319844	0.0078467859368908	0.0146172114346172	0.5368182551090213	0.591394	0.591394	chr12	46969264	0.2281230859311555	chr12:46969264:G:A
chr12:46970382	['C', 'A']	98663	107998.46011131733	-3767.159070650328	-0.0056383465359495	0.0042524601242683	-1.3259022709636008	0.184875	0.184875	chr12	46970382	0.7331218129950511	chr12:46970382:C:A
chr12:46971393	['G', 'T']	98663	4703.190676978278	-111.97531642543878	0.0018394606738292	0.0139259705873797	0.1320885077479818	0.894915	0.894915	chr12	46971393	0.0482182124874636	chr12:46971393:G:T
chr12:46972445	['G', 'A']	98663	4077.123971214271	-198.56220307236867	0.0011166371507821	0.014897492876208	0.0749547027852885	0.940251	0.940251	chr12	46972445	0.0267561960132464	chr12:46972445:G:A
chr12:46973122	['G', 'A']	98663	177297.37599716178	-6100.530746058596	-0.0190156040077715	0.0070242755095335	-2.7071267324243022	0.006788	0.006788	chr12	46973122	2.1682581663543616	chr12:46973122:G:A
chr12:46973288	['C', 'T']	98663	80867.94986566633	-2011.535094772811	-0.0029751615060363	0.0043489436163788	-0.6841113080499264	0.493906	0.493906	chr12	46973288	0.306355697970738	chr12:46973288:C:T
chr12:46973299	['C', 'T']	98663	51478.43520574192	-1278.6348600289616	-0.0039205543647079	0.0048559909107693	-0.807364436373448	0.419458	0.419458	chr12	46973299	0.3773115182236154	chr12:46973299:C:T
chr12:46973328	['T', 'A']	98663	51480.82676790205	-1280.061946713043	-0.0039549847282916	0.0048557038430532	-0.8145028725237805	0.415359	0.415359	chr12	46973328	0.3815763748027156	chr12:46973328:T:A
chr12:46975025	['A', 'G']	98663	4076.123940806811	-197.1845818316812	0.0013468469300112	0.0148991552112579	0.09039753670017	0.927971	0.927971	chr12	46975025	0.0324655956957596	chr12:46975025:A:G
chr12:46975968	['C', 'T']	98663	51494.47225748761	-1281.161047908722	-0.004024133591083	0.0048579139909746	-0.8283665784448506	0.407465	0.407465	chr12	46975968	0.3899096898925392	chr12:46975968:C:T
chr12:46976158	['C', 'T']	98663	5664.574133579313	175.67477490913623	-0.0197434565929236	0.0130504407137477	-1.5128574602178186	0.130319	0.130319	chr12	46976158	0.8849922612359817	chr12:46976158:C:T
chr12:46976515	['T', 'G']	98663	4136.564672628169	-199.8924078661915	0.0013043264963703	0.0148985180299334	0.0875473985902339	0.930237	0.930237	chr12	46976515	0.0314063905004241	chr12:46976515:T:G
chr12:46977795	['A', 'G']	98663	4077.743940392315	-198.41614013732385	0.0011854648706712	0.0148976713850302	0.0795738367448761	0.936576	0.936576	chr12	46977795	0.0284569753187386	chr12:46977795:A:G
chr12:46978325	['G', 'A']	98663	4110.291619364256	-189.4520255051922	0.002755229341072	0.014836036861958	0.1857119503481999	0.852671	0.852671	chr12	46978325	0.0692185074566526	chr12:46978325:G:A
chr12:46978817	['C', 'T']	98663	25501.393984550807	-1002.2125681437568	-0.0116850455603243	0.0063417805048633	-1.842549667457493	0.0653978	0.0653978	chr12	46978817	1.1844368612159586	chr12:46978817:C:T
chr12:46980187	['G', 'A']	98663	4002.365094167495	-216.27615170665365	-0.0033319373023321	0.0150286348530331	-0.2217059190615523	0.824543	0.824543	chr12	46980187	0.0837866909281699	chr12:46980187:G:A
chr12:46980238	['T', 'C']	98663	63193.045432429135	-1876.705768148024	-0.0019194960036327	0.0045557321201194	-0.4213364510954543	0.67351	0.67351	chr12	46980238	0.171655951666938	chr12:46980238:T:C
chr12:46980497	['C', 'T']	98663	36951.1119976479	-1583.73256611742	-0.0045012275828947	0.0054486012062474	-0.8261253508026262	0.408735	0.408735	chr12	46980497	0.3885581720362742	chr12:46980497:C:T
chr12:46980715	['G', 'A']	98663	4035.4499148522086	-206.059452701186	-0.0014255122965214	0.0149632388357658	-0.095267629700202	0.924102	0.924102	chr12	46980715	0.0342800898271741	chr12:46980715:G:A
chr12:46980848	['G', 'T']	98663	36400.53407063498	-1682.0531886639392	-0.0050248858519651	0.0054767258116245	-0.9174981594476768	0.358884	0.358884	chr12	46980848	0.4450459032343393	chr12:46980848:G:T
chr12:46980940	['G', 'A']	98663	62832.189382343095	-1907.5720521183869	-0.0017561240979631	0.0045598311002632	-0.3851291987244427	0.700143	0.700143	chr12	46980940	0.1548132488881937	chr12:46980940:G:A
chr12:46981125	['T', 'C']	98663	36420.85945721268	-1676.6792480893648	-0.0048554706830875	0.0054753159129193	-0.8867927915594321	0.375193	0.375193	chr12	46981125	0.4257452728775479	chr12:46981125:T:C
chr12:46981308	['C', 'A']	98663	3996.243023809765	-219.53888740842496	-0.0039150744713121	0.0150396014122582	-0.2603177015130917	0.794619	0.794619	chr12	46981308	0.0998410548148818	chr12:46981308:C:A
chr12:46983205	['A', 'C']	98663	29129.49533155584	-766.9407534396419	0.0005596396727892	0.005986514315783	0.0934833933853241	0.92552	0.92552	chr12	46983205	0.0336141919345361	chr12:46983205:A:C
chr12:46983490	['C', 'T']	98663	46177.48851967114	-1833.451127174896	0.0011684421258398	0.0050187034194244	0.2328175283913935	0.815904	0.815904	chr12	46983490	0.0883609377203319	chr12:46983490:C:T
chr12:46983779	['G', 'A']	98663	7359.268029114205	412.2567901996472	-0.0155904811664436	0.0116171167942733	-1.342026721649989	0.17959	0.17959	chr12	46983779	0.7457178495491685	chr12:46983779:G:A
chr12:46983806	['T', 'A']	98663	92363.9146442836	-2643.483785553453	-0.0014923066400204	0.004260525300209	-0.350263532045509	0.726142	0.726142	chr12	46983806	0.138978442955352	chr12:46983806:T:A
chr12:46984827	['T', 'C']	98663	29146.908376671432	-765.5778412564252	0.0005734545015344	0.0059855058449543	0.0958071909691467	0.923674	0.923674	chr12	46984827	0.0344812809256393	chr12:46984827:T:C
chr12:46985528	['C', 'A']	98663	35193.51792654839	-1566.7828717549587	-0.0058225795260316	0.0055507169154405	-1.0489779274880402	0.294191	0.294191	chr12	46985528	0.5313706175028597	chr12:46985528:C:A
chr12:46987124	['T', 'C']	98663	10978.504741072342	159.26319619120008	-0.0128944800599077	0.0094321890232357	-1.36707184600974	0.171606	0.171606	chr12	46987124	0.7654675316310364	chr12:46987124:T:C
chr12:46987127	['AT', 'A']	98663	10448.741323386314	-299.3662471334978	0.025349723909218	0.0094740280018641	2.6757070914536065	0.00745841	0.00745841	chr12	46987127	2.127353746498531	chr12:46987127:AT:A
chr12:46987133	['A', 'G']	98663	10447.741252432696	-300.5527368498642	0.0252253911993187	0.0094743971025927	2.6624798312935054	0.00775798	0.00775798	chr12	46987133	2.110251344341638	chr12:46987133:A:G
chr12:46988439	['A', 'G']	98663	5578.452323754498	192.08359525801416	-0.0165518161140081	0.013139668944972	-1.25968288724213	0.207787	0.207787	chr12	46988439	0.6823816271584086	chr12:46988439:A:G
chr12:46989108	['A', 'G']	98663	10447.659264441943	-294.5790666422669	0.0258163024285898	0.009476013519632	2.724384296740888	0.00644328	0.00644328	chr12	46989108	2.1908929954870064	chr12:46989108:A:G
chr12:46989121	['A', 'T']	98663	38161.202424285584	-1750.5925734044506	-0.0049774827954307	0.0056986940000049	-0.8734427213369275	0.382424	0.382424	chr12	46989121	0.4174548602753945	chr12:46989121:A:T
chr12:46989446	['T', 'C']	98663	34697.46173572819	-1654.3550680084186	-0.0062625785887298	0.0055750952284669	-1.1233132945877946	0.261307	0.261307	chr12	46989446	0.5828489560566248	chr12:46989446:T:C
chr12:46989540	['G', 'A']	98663	35161.48397234445	-1563.550936038582	-0.0057818887657794	0.0055497162499865	-1.0418350245912846	0.297491	0.297491	chr12	46989540	0.5265261684546274	chr12:46989540:G:A
chr12:46989580	['A', 'C']	98663	6942.351821443775	371.53613535451245	-0.0191236816290709	0.0118721856788748	-1.610797046671805	0.107227	0.107227	chr12	46989580	0.9696958445445824	chr12:46989580:A:C
chr12:46990148	['T', 'C']	98663	5583.131757955456	190.8822992451772	-0.0167022915009714	0.0131383015863736	-1.271267171876624	0.203637	0.203637	chr12	46990148	0.6911433096559269	chr12:46990148:T:C
chr12:46990390	['T', 'C']	98663	29161.936132459978	-774.1504609700743	0.000258589946237	0.0059850417213212	0.0432060390349186	0.965537	0.965537	chr12	46990390	0.0152310791213122	chr12:46990390:T:C
chr12:46990512	['A', 'G']	98663	35184.06234413966	-1564.122173655176	-0.0057656746176617	0.0055483034856806	-1.039177945572405	0.298725	0.298725	chr12	46990512	0.5247284301989719	chr12:46990512:A:G
chr12:46990637	['C', 'T']	98663	45613.93480861243	-1864.9299516338715	0.0023904005393827	0.0050386376025641	0.4744140634695146	0.635206	0.635206	chr12	46990637	0.197085408322483	chr12:46990637:C:T
chr12:46991113	['T', 'C']	98663	4989.809188317943	-134.6519702806819	-0.0072444206946506	0.0135045259270414	-0.5364439102704421	0.591653	0.591653	chr12	46991113	0.2279329290352587	chr12:46991113:T:C
chr12:46991603	['A', 'G']	98663	4986.808701734466	-132.88702909473358	-0.006889287943206	0.0135083701258998	-0.5100014197861722	0.610052	0.610052	chr12	46991603	0.2146331447424358	chr12:46991603:A:G
chr12:46991999	['C', 'T']	98663	28994.05708725268	-794.5700244277082	-0.00011985743633	0.0059985172256424	-0.0199811773178943	0.984058	0.984058	chr12	46991999	0.0069793036645746	chr12:46991999:C:T
chr12:46992287	['GC', 'G']	98663	34355.74106509356	-1701.095611291141	-0.0058669773544779	0.0055981409815219	-1.0480224370631852	0.294631	0.294631	chr12	46992287	0.5307215602067502	chr12:46992287:GC:G
chr12:46992758	['C', 'T']	98663	3989.283033976648	-215.3491946868241	-0.0034723429810173	0.015058335612809	-0.2305927474523575	0.817632	0.817632	chr12	46992758	0.0874421197149119	chr12:46992758:C:T
chr12:46993067	['T', 'C']	98663	3989.363908204432	-217.87865801675648	-0.004133106318052	0.0150583740739798	-0.2744722835112638	0.783722	0.783722	chr12	46993067	0.1058379619031282	chr12:46993067:T:C
chr12:46993139	['C', 'G']	98663	3997.283601605578	-214.12929115709457	-0.0034760924440543	0.0150402700923755	-0.231119017325129	0.817223	0.817223	chr12	46993139	0.0876594190433589	chr12:46993139:C:G
chr12:46994188	['CA', 'C']	98663	6939.492347145639	370.17624648580494	-0.0194172813858086	0.0118748043318717	-1.6351664282747818	0.102017	0.102017	chr12	46994188	0.9913274518556296	chr12:46994188:CA:C
chr12:46994307	['G', 'C']	98663	3999.932451338199	-218.1427582713877	-0.0040856343495688	0.0150366653176493	-0.2717114641617611	0.785844	0.785844	chr12	46994307	0.1046636583668809	chr12:46994307:G:C
chr12:46994341	['A', 'T']	98663	34665.56766349264	-1653.847306916453	-0.0062747928893798	0.0055782641247022	-1.1248647875229016	0.260649	0.260649	chr12	46994341	0.5839439369380555	chr12:46994341:A:T
chr12:46994560	['C', 'T']	98663	35156.83931630864	-1562.4193712835945	-0.0057345049510216	0.005549904943492	-1.0332618323032785	0.301484	0.301484	chr12	46994560	0.520735731272069	chr12:46994560:C:T
chr12:46995019	['C', 'T']	98663	6949.239968768061	367.2051903572782	-0.0195555749268919	0.0118678461420384	-1.647777928096148	0.0994014	0.0994014	chr12	46995019	1.0026074988220737	chr12:46995019:C:T
chr12:46995078	['A', 'G']	98663	189039.7480437867	-6674.150875648104	-0.0306123197782764	0.0105943061907484	-2.889506799889252	0.00385931	0.00385931	chr12	46995078	2.4134903352191968	chr12:46995078:A:G
chr12:46995094	['G', 'A']	98663	25723.25376206701	-1193.933235747496	-0.0107435907612181	0.0063071755412438	-1.703391746585107	0.0884979	0.0884979	chr12	46995094	1.0530670347172335	chr12:46995094:G:A
chr12:46995658	['T', 'A']	98663	10279.562829454218	-402.8720388832537	-0.0029128190609147	0.0095697634114862	-0.3043773326118616	0.760841	0.760841	chr12	46995658	0.1187060922930598	chr12:46995658:T:A
chr12:46997211	['T', 'C']	98663	63179.14046955018	-1852.372793506957	-0.001425006453084	0.0045563582543447	-0.3127511871405559	0.75447	0.75447	chr12	46997211	0.1223580244019586	chr12:46997211:T:C
chr12:46997322	['G', 'T']	98663	50847.19826545613	-2118.6682580433094	0.0026373256744756	0.0048562322052518	0.5430806359760623	0.587076	0.587076	chr12	46997322	0.2313056734642938	chr12:46997322:G:T
chr12:46997362	['T', 'A']	98663	4326.270401948842	-177.82904491466329	-0.0004719778597558	0.0144603826726487	-0.0326393754882116	0.973962	0.973962	chr12	46997362	0.0114579871791375	chr12:46997362:T:A
chr12:46997363	['A', 'C']	98663	4327.227931100975	-173.24276895331417	0.000716183239474	0.0144587327234201	0.0495329191827442	0.960495	0.960495	chr12	46997363	0.0175048915811126	chr12:46997363:A:C
chr12:46997446	['A', 'G']	98663	3983.170772755843	-215.0974861665744	-0.0034154881817594	0.0150667563524803	-0.2266903440830639	0.820665	0.820665	chr12	46997446	0.0858340881205528	chr12:46997446:A:G
chr12:46997878	['C', 'T']	98663	34662.88456182084	-1648.391865400975	-0.0061638466201737	0.0055855671983249	-1.1035310115009107	0.269799	0.269799	chr12	46997878	0.5689596643575421	chr12:46997878:C:T
chr12:46997950	['A', 'AT']	98663	5316.231378763877	-266.9490545854268	0.0013237324478201	0.0131252926718816	0.1008535566339035	0.919667	0.919667	chr12	46997950	0.0363693968303997	chr12:46997950:A:AT
chr12:46998576	['A', 'C']	98663	10328.873471498386	-323.0145109186456	0.0250386953596595	0.0095289466921272	2.627645653674016	0.00859913	0.00859913	chr12	46998576	2.0655454854206217	chr12:46998576:A:C
chr12:46999164	['C', 'G']	98663	14318.1609751153	-533.5919795983242	0.0178001772580234	0.0082001256363781	2.1707200654410177	0.0299547	0.0299547	chr12	46999164	1.5235350255644189	chr12:46999164:C:G
chr12:46999443	['T', 'C']	98663	92129.60939559215	-2676.0284154221727	-0.0015437944472117	0.0042600537286566	-0.3623884921513744	0.717063	0.717063	chr12	46999443	0.1444426862423844	chr12:46999443:T:C
chr12:46999770	['A', 'C']	98663	14319.451349680192	-540.3231331858299	0.0173815036726327	0.0081992599313438	2.119886894448532	0.0340181	0.0340181	chr12	46999770	1.468289946530588	chr12:46999770:A:C
chr12:46999936	['G', 'A']	98663	7299.147961200474	370.89843811020455	-0.0179298702938394	0.011596814437306	-1.5461030605232746	0.122083	0.122083	chr12	46999936	0.9133448071460968	chr12:46999936:G:A
chr12:47000231	['C', 'T']	98663	22357.172419385905	-88.5401949224392	0.0039316905216092	0.0067600581078969	0.5816060245127705	0.560833	0.560833	chr12	47000231	0.251166439948231	chr12:47000231:C:T
chr12:47000793	['A', 'G']	98663	14318.30611024388	-538.1311330862394	0.0175322759861751	0.0081996243133229	2.138180399032225	0.0325046	0.0325046	chr12	47000793	1.488055173998032	chr12:47000793:A:G
chr12:47001230	['T', 'C']	98663	3990.3235517713256	-217.1987258763232	-0.0039864593471376	0.0150528262095599	-0.264831287602716	0.79114	0.79114	chr12	47001230	0.1017466570238637	chr12:47001230:T:C
chr12:47001540	['A', 'T']	98663	29137.13447678132	-779.4430531152424	-2.4840192315567525e-06	0.0059866348519035	-0.0004149274664324	0.999669	0.999669	chr12	47001540	0.0001437752696299	chr12:47001540:A:T
chr12:47002396	['G', 'A']	98663	7109.936817029904	376.3979774202025	-0.0202459289213948	0.0117628145079462	-1.7211806670689165	0.0852212	0.0852212	chr12	47002396	1.0694523547904695	chr12:47002396:G:A
chr12:47003605	['G', 'T']	98663	29180.969002804846	-788.3272638084115	-0.0002114278360085	0.005991505967896	-0.0352879288014497	0.97185	0.97185	chr12	47003605	0.012400760998992	chr12:47003605:G:T
chr12:47004900	['C', 'T']	98663	3989.242598092381	-218.59895271775449	-0.0042614153998575	0.0150546057712218	-0.2830638984916899	0.777128	0.777128	chr12	47004900	0.1095074430840664	chr12:47004900:C:T
chr12:47004942	['C', 'G']	98663	7017.355622453324	369.3236174748026	-0.0206892483862479	0.0118233621021542	-1.7498616897200765	0.0801453	0.0801453	chr12	47004942	1.096121941106653	chr12:47004942:C:G
chr12:47005192	['A', 'G']	98663	7015.78219397478	370.9777732541242	-0.0203146656659568	0.0118241729099112	-1.7180622966811274	0.0857884	0.0857884	chr12	47005192	1.066571431924866	chr12:47005192:A:G
chr12:47005429	['G', 'T']	98663	14374.216525578897	-538.3328659263791	0.0176503780522423	0.0082010693598813	2.152204459894679	0.0313837	0.0313837	chr12	47005429	1.5032958563240753	chr12:47005429:G:T
chr12:47005498	['C', 'T']	98663	8021.275995766514	440.65686334223926	-0.0219715231050378	0.0112513647266482	-1.952787385249324	0.0508476	0.0508476	chr12	47005498	1.2937295408996348	chr12:47005498:C:T
chr12:47005705	['G', 'A']	98663	3990.080883023688	-217.3753667548448	-0.0040262778649528	0.0150528119841758	-0.2674767923219587	0.789103	0.789103	chr12	47005705	0.102866305520492	chr12:47005705:G:A
chr12:47006756	['G', 'T']	98663	7016.853432808587	369.9125111314947	-0.020478092187663	0.0118237888847343	-1.7319399379755749	0.0832874	0.0832874	chr12	47006756	1.0794206951642906	chr12:47006756:G:T
chr12:47007517	['G', 'A']	98663	5428.330113423274	-242.0378170709428	0.0026705656726401	0.0129750466244807	0.2058232043344997	0.836929	0.836929	chr12	47007517	0.0773113833640898	chr12:47007517:G:A
chr12:47009997	['G', 'T']	98663	28756.995204736457	-858.763667298278	-0.0003895177274584	0.0060193034119573	-0.064711429346571	0.948404	0.948404	chr12	47009997	0.0230066230044101	chr12:47009997:G:T
chr12:47010245	['G', 'C']	98663	14316.74129000213	-538.492024966633	0.0176128607755293	0.0081999562577334	2.1479213085946167	0.0317224	0.0317224	chr12	47010245	1.4986339629897736	chr12:47010245:G:C
chr12:47010347	['A', 'G']	98663	29226.51696556199	-807.3943360283698	-0.0003592934356949	0.005980142577703	-0.060081081851559	0.952091	0.952091	chr12	47010347	0.0213215401563744	chr12:47010347:A:G
chr12:47010716	['A', 'C']	98663	35244.71557168489	-1550.2869578392226	-0.0057022971052602	0.0055448366032869	-1.028397681165212	0.303765	0.303765	chr12	47010716	0.517462267282079	chr12:47010716:A:C
chr12:47010989	['C', 'T']	98663	14321.870956951863	-538.6830558263488	0.0175551639634085	0.0081986705451943	2.1412208072805816	0.0322587	0.0322587	chr12	47010989	1.4913531383172507	chr12:47010989:C:T
chr12:47011318	['A', 'T']	98663	4038.6549413565535	-199.02744625749665	-0.0003387068842228	0.014964282027945	-0.0226343558341353	0.981942	0.981942	chr12	47011318	0.0079141637648351	chr12:47011318:A:T
chr12:47011854	['T', 'A']	98663	10473.955430089	-312.12604822200103	0.0251634094969014	0.0094606687879022	2.659791824556723	0.00782016	0.00782016	chr12	47011854	2.106784361210453	chr12:47011854:T:A
chr12:47012069	['G', 'A']	98663	34464.84250699428	-1696.047797001447	-0.0066277345707197	0.0055922379748269	-1.1851667615995578	0.235954	0.235954	chr12	47012069	0.6271726559001681	chr12:47012069:G:A
chr12:47012943	['A', 'G']	98663	7424.602017130404	403.8278269385157	-0.0179530885117576	0.0115802063538734	-1.5503254400775477	0.121067	0.121067	chr12	47012943	0.9169742191275422	chr12:47012943:A:G
chr12:47013093	['A', 'C']	98663	96654.67431346116	-4040.3663592891335	-0.0035656037959554	0.0042668024290393	-0.8356617994984569	0.403347	0.403347	chr12	47013093	0.3943211688890869	chr12:47013093:A:C
chr12:47013614	['C', 'T']	98663	5677.402803681479	190.16769651423203	-0.0189103420556937	0.0130275861437316	-1.4515614671097543	0.146627	0.146627	chr12	47013614	0.8337860510364145	chr12:47013614:C:T
chr12:47014508	['T', 'C']	98663	8233.168263236323	448.8892505774873	-0.0198052578953902	0.0110713352472916	-1.7888770823948483	0.0736377	0.0736377	chr12	47014508	1.1328997847104956	chr12:47014508:T:C
chr12:47014795	['G', 'C']	98663	14319.435404419217	-537.800539232887	0.0176321860753454	0.008198494279508	2.1506615085914813	0.0315053	0.0315053	chr12	47014795	1.5016163805870466	chr12:47014795:G:C
chr12:47015123	['C', 'T']	98663	63005.41043368952	-1895.1358818629496	-0.0017265238095972	0.0045579889701811	-0.3787906949517259	0.704844	0.704844	chr12	47015123	0.1519069928469286	chr12:47015123:C:T
chr12:47015840	['A', 'G']	98663	9453.86237760253	-500.784232444089	0.0042955513016451	0.0099445323648178	0.4319510605488236	0.665778	0.665778	chr12	47015840	0.1766705597898342	chr12:47015840:A:G
chr12:47015989	['A', 'G']	98663	7424.7525366689315	400.17200626695785	-0.0184561573352412	0.0115806467066044	-1.5937069667029624	0.111005	0.111005	chr12	47015989	0.9546574588394332	chr12:47015989:A:G
chr12:47016041	['G', 'A']	98663	189026.6635279093	-6671.849209305351	-0.0304827140155584	0.0105898261037723	-2.878490516921671	0.00399669	0.00399669	chr12	47016041	2.398299536130823	chr12:47016041:G:A
chr12:47016481	['A', 'G']	98663	3990.3235517713247	-218.7016476309496	-0.0043822140222338	0.0150488334064081	-0.2911995836413348	0.770899	0.770899	chr12	47016481	0.1130025176896005	chr12:47016481:A:G
chr12:47016747	['G', 'A']	98663	14322.161299477975	-538.6520942043037	0.0176007680109528	0.0081978947012188	2.146986348621439	0.0317968	0.0317968	chr12	47016747	1.497616584803961	chr12:47016747:G:A
chr12:47017088	['A', 'G']	98663	69816.1990978206	-2579.9575578701283	-0.0034112498784687	0.0044307401869047	-0.769905192940648	0.441358	0.441358	chr12	47017088	0.3552089970377458	chr12:47017088:A:G
chr12:47017511	['C', 'A']	98663	7014.4265688192445	371.9861810700964	-0.0200996043046714	0.0118242758314158	-1.6998592210838828	0.0891606	0.0891606	chr12	47017511	1.0498270176277311	chr12:47017511:C:A
chr12:47017639	['A', 'T']	98663	14316.741290002128	-542.2739628587753	0.0171271342851853	0.0082004531081113	2.088559505113736	0.03675	0.03675	chr12	47017639	1.4347426565797865	chr12:47017639:A:T
chr12:47017946	['G', 'A']	98663	7016.497810574117	371.4768192418326	-0.020240567808253	0.0118233396370453	-1.7119162968840431	0.0869152	0.0869152	chr12	47017946	1.060904266142065	chr12:47017946:G:A
chr12:47018080	['C', 'T']	98663	92387.60070356146	-2627.44038418819	-0.0012635991058735	0.0042615767042291	-0.296509764712092	0.766841	0.766841	chr12	47018080	0.1152946751396468	chr12:47018080:C:T
chr12:47018598	['C', 'T']	98663	62418.591732471024	-1931.4636014039856	-0.0009325683824512	0.0045633890587146	-0.2043587277903421	0.838074	0.838074	chr12	47018598	0.0767176324762	chr12:47018598:C:T
chr12:47018844	['A', 'T']	98663	62420.122558212606	-1933.1706803243849	-0.0009673379372756	0.0045634439904956	-0.2119754157803397	0.832127	0.832127	chr12	47018844	0.0798103862212312	chr12:47018844:A:T
chr12:47019023	['T', 'C']	98663	55003.362308409705	-2336.10641335026	0.0020437781029211	0.0047388953579176	0.431277322785029	0.666268	0.666268	chr12	47019023	0.1763510448395528	chr12:47019023:T:C
chr12:47019129	['G', 'A']	98663	5671.517353579176	191.96534049612893	-0.0186916020945699	0.0130339654511866	-1.434068715662297	0.151556	0.151556	chr12	47019129	0.8194268655298762	chr12:47019129:G:A
chr12:47019283	['G', 'A']	98663	62418.71407715313	-1933.5231981781096	-0.0009639016290466	0.0045636476096301	-0.2112129838887224	0.832722	0.832722	chr12	47019283	0.0794999613986386	chr12:47019283:G:A
chr12:47020031	['G', 'T']	98663	62415.38701404024	-1927.9132164196023	-0.0008594703595348	0.0045632022568315	-0.1883480746986638	0.850604	0.850604	chr12	47020031	0.0702725793296806	chr12:47020031:G:T
chr12:47020033	['C', 'A']	98663	54992.47540701092	-2327.311752218908	0.0021994534087324	0.0047389755100172	0.4641200200514427	0.642563	0.642563	chr12	47020033	0.1920842855670409	chr12:47020033:C:A
chr12:47020997	['G', 'T']	98663	56943.54303903978	-1702.3855947427282	-0.0015663165996204	0.0046805027476615	-0.3346470847395668	0.737892	0.737892	chr12	47020997	0.1320071981178338	chr12:47020997:G:T
chr12:47021210	['G', 'A']	98663	57497.65536327972	-1649.3059508791284	-0.0020986861913166	0.0046727862155052	-0.449129511714614	0.653339	0.653339	chr12	47021210	0.184861416539628	chr12:47021210:G:A
chr12:47021543	['G', 'A']	98663	14321.596723837323	-540.3883829603956	0.0173895675249659	0.0081981166399665	2.121166151770802	0.0339103	0.0339103	chr12	47021543	1.469668368058297	chr12:47021543:G:A
chr12:47021943	['C', 'T']	98663	42612.50178931682	-1156.6892446712848	-0.0087124962606968	0.0051765332574284	-1.6830754923083098	0.0923636	0.0923636	chr12	47021943	1.0344991481924375	chr12:47021943:C:T
chr12:47022299	['T', 'G']	98663	14327.032965362036	-538.4166397498905	0.0175585685889437	0.0081970474444026	2.1420601390972456	0.0321911	0.0321911	chr12	47022299	1.4922641828121228	chr12:47022299:T:G
chr12:47022733	['T', 'C']	98663	86083.83256290168	-2461.216045089724	-0.0009435235575068	0.0042781516962576	-0.2205446708054388	0.825447	0.825447	chr12	47022733	0.083310806527751	chr12:47022733:T:C
chr12:47023089	['TTAAAA', 'T']	98663	85994.04665450122	-2452.9824710040834	-0.0014122118729427	0.0042804769529838	-0.3299192796630641	0.741462	0.741462	chr12	47023089	0.1299111016999284	chr12:47023089:TTAAAA:T
chr12:47023263	['C', 'T']	98663	6756.298960384993	343.0836871165732	-0.0233393324644689	0.0120453684515549	-1.9376188082861048	0.0526726	0.0526726	chr12	47023263	1.2784152436743432	chr12:47023263:C:T
chr12:47023339	['T', 'C']	98663	86013.38442819916	-2445.8380636589613	-0.0012990035598946	0.0042808225219858	-0.303447188764094	0.76155	0.76155	chr12	47023339	0.1183015775397137	chr12:47023339:T:C
chr12:47024502	['C', 'T']	98663	12804.931812420778	-326.4804842251403	0.0181502269751303	0.008638352989435	2.1011212435204456	0.0356329	0.0356329	chr12	47024502	1.44814883095391	chr12:47024502:C:T
chr12:47024650	['C', 'T']	98663	5675.115040390833	199.05946485305032	-0.0175853169751927	0.0130250699662138	-1.350113052813367	0.176983	0.176983	chr12	47024650	0.7520684475408272	chr12:47024650:C:T
chr12:47025344	['C', 'A']	98663	111284.23381313198	-4180.232465212975	0.0010204587347142	0.0042816676172461	0.2383320766432192	0.811624	0.811624	chr12	47025344	0.0906451192120561	chr12:47025344:C:A
chr12:47025483	['T', 'C']	98663	7128.505757379176	410.4918609546066	-0.0175236467198586	0.0117498616903651	-1.49139174414521	0.135862	0.135862	chr12	47025483	0.8669019965274896	chr12:47025483:T:C
chr12:47025518	['T', 'C']	98663	134060.81672478816	-4073.26242306051	0.0041054051109181	0.0045377653196124	0.9047195748917166	0.365616	0.365616	chr12	47025518	0.4369748070310281	chr12:47025518:T:C
chr12:47025600	['T', 'C']	98663	111267.2995184753	-4172.96854566533	0.0011839224711431	0.0042808368053986	0.2765633274433872	0.782116	0.782116	chr12	47025600	0.1067288295184349	chr12:47025600:T:C
chr12:47025701	['TATTAATA', 'T']	98663	12831.95087584137	-322.06746358759494	0.0183002117737083	0.0086306547731599	2.120373512171903	0.033977	0.033977	chr12	47025701	1.468814969815504	chr12:47025701:TATTAATA:T
chr12:47025828	['T', 'A']	98663	12832.4306957791	-322.4381595173291	0.0182421508355256	0.0086303124756067	2.113730051731784	0.0345408	0.0345408	chr12	47025828	1.461667607950899	chr12:47025828:T:A
chr12:47025965	['G', 'C']	98663	96701.58252063017	-4073.6591153724216	-0.0034805750991705	0.0042686722360897	-0.8153765167875506	0.414859	0.414859	chr12	47025965	0.3820994838348138	chr12:47025965:G:C
chr12:47026169	['C', 'CT']	98663	111239.65712113531	-4183.890096650652	0.0009972134165633	0.0042803868002509	0.232972734264325	0.815783	0.815783	chr12	47026169	0.0884253491330681	chr12:47026169:C:CT
chr12:47026348	['C', 'T']	98663	21388.60141306221	-118.99537521151048	0.0056253661458681	0.0068697634888292	0.8188587794929733	0.412869	0.412869	chr12	47026348	0.3841877246195131	chr12:47026348:C:T
chr12:47026719	['A', 'G']	98663	110700.46407030847	-4220.718863112702	0.0016725262312648	0.0042796299266735	0.3908109485917387	0.695938	0.695938	chr12	47026719	0.1574294492647984	chr12:47026719:A:G
chr12:47027575	['G', 'A']	98663	12834.910618715538	-318.56922842635623	0.0184511570182651	0.0086297034337769	2.138098621795814	0.0325112	0.0325112	chr12	47027575	1.48796700024364	chr12:47027575:G:A
chr12:47028128	['C', 'T']	98663	118138.54007502033	-3781.7877829943727	-0.0004890130583273	0.0043108947896811	-0.1134365560249521	0.909685	0.909685	chr12	47028128	0.0411089664093086	chr12:47028128:C:T
chr12:47028168	['C', 'G']	98663	133089.53609731374	-4222.032493076888	0.0041679312526726	0.0045175435923258	0.9226100794584252	0.356213	0.356213	chr12	47028168	0.4482902349984317	chr12:47028168:C:G
chr12:47029148	['A', 'C']	98663	5673.6325568665625	191.08593836790425	-0.0189968656019041	0.0130285448704332	-1.4580957267925831	0.144817	0.144817	chr12	47029148	0.8391804535198693	chr12:47029148:A:C
chr12:47029414	['C', 'T']	98663	14204.104800575447	-503.5322761479948	0.0181307902196452	0.0082911484269646	2.186764641756957	0.0287621	0.0287621	chr12	47029414	1.5411794080973364	chr12:47029414:C:T
chr12:47029518	['G', 'A']	98663	132475.5114350594	-4275.53660463104	0.0044854455603852	0.0045047846831541	0.995706981769593	0.319395	0.319395	chr12	47029518	0.4956718868494024	chr12:47029518:G:A
chr12:47029915	['C', 'T']	98663	14004.851678036026	-502.6813923268317	0.0179029378046573	0.0082827839990594	2.1614638033166544	0.0306619	0.0306619	chr12	47029915	1.513400937089305	chr12:47029915:C:T
chr12:47030526	['G', 'A']	98663	12805.519161961907	-682.0858441599358	0.0006951943177697	0.008664917707892	0.0802309198085764	0.936054	0.936054	chr12	47030526	0.0286990965337413	chr12:47030526:G:A
chr12:47030567	['T', 'A']	98663	118058.93175390048	-3796.99797230837	-0.0007753404320583	0.004309687919741	-0.1799063984440205	0.857226	0.857226	chr12	47030567	0.0669046651088748	chr12:47030567:T:A
chr12:47031035	['G', 'T']	98663	5666.28715360133	197.6877657449261	-0.0178315657609509	0.0130369033274314	-1.3677761745330177	0.171385	0.171385	chr12	47031035	0.766027191177689	chr12:47031035:G:T
chr12:47032750	['G', 'A']	98663	97606.75377128954	-3917.611748753629	-0.0031941420946363	0.0042583613665004	-0.7500871390962451	0.453204	0.453204	chr12	47032750	0.3437062656880283	chr12:47032750:G:A
chr12:47034355	['C', 'T']	98663	131960.0497916899	-4305.402414406531	0.0041323945081258	0.0044931655018467	0.9197067204462926	0.357728	0.357728	chr12	47034355	0.4464470655273542	chr12:47034355:C:T
chr12:47034391	['A', 'G']	98663	97545.63759872656	-3932.6139037876846	-0.0031614846423198	0.0042585758038913	-0.742380736637579	0.457858	0.457858	chr12	47034391	0.3392691931283902	chr12:47034391:A:G
chr12:47034507	['G', 'A']	98663	131960.76226682888	-4306.469297300229	0.0041106350335298	0.0044934718080779	0.9148015630453438	0.360298	0.360298	chr12	47034507	0.4433381486222956	chr12:47034507:G:A
chr12:47035195	['A', 'G']	98663	134119.90622560604	-4079.435667498351	0.0029830344093241	0.0045367018716271	0.6575337092305462	0.510839	0.510839	chr12	47035195	0.291715953933619	chr12:47035195:A:G
chr12:47035416	['A', 'G']	98663	116621.09424609203	-3994.580697931593	-0.0010648963521869	0.0043015464882781	-0.2475612794349244	0.804474	0.804474	chr12	47035416	0.0944879874120572	chr12:47035416:A:G
chr12:47036020	['C', 'T']	98663	12867.695468829192	-332.14073489147466	0.0165701696053958	0.0086205454059228	1.9221718377599657	0.054587	0.054587	chr12	47036020	1.2629107730552236	chr12:47036020:C:T
chr12:47036398	['G', 'A']	98663	12853.51021401762	-340.90266754014544	0.0161273602454337	0.008627914593239	1.8692072193286893	0.061597	0.061597	chr12	47036398	1.2104404390559125	chr12:47036398:G:A
chr12:47036817	['A', 'G']	98663	132927.20927945827	-4237.630068731272	0.0032872588642644	0.0045120181521887	0.7285562144003886	0.466275	0.466275	chr12	47036817	0.3313578692401441	chr12:47036817:A:G
chr12:47037696	['T', 'C']	98663	11162.131339138192	-189.96833212659536	0.0227455735920435	0.0091788549469159	2.4780404226440025	0.0132123	0.0132123	chr12	47037696	1.879021573728324	chr12:47037696:T:C
chr12:47037713	['T', 'C']	98663	103678.16912003251	-3671.467301099859	-0.0052867287215665	0.0042437664245451	-1.2457633603464036	0.212854	0.212854	chr12	47037713	0.6719181840510694	chr12:47037713:T:C
chr12:47038196	['G', 'A']	98663	12909.701003547892	-341.18973242688	0.01644407468978	0.0086061471793486	1.910735936429172	0.0560414	0.0560414	chr12	47038196	1.2514910239094597	chr12:47038196:G:A
chr12:47038894	['A', 'G']	98663	134952.25277254023	-4126.8564984587165	0.0021247011213944	0.0045514673143216	0.4668167372550166	0.640632	0.640632	chr12	47038894	0.193391371828422	chr12:47038894:A:G
chr12:47038898	['A', 'G']	98663	3576.253730132988	-205.6001216848396	-0.010196462838798	0.0158785481486185	-0.642153346978713	0.520775	0.520775	chr12	47038898	0.2833498724096212	chr12:47038898:A:G
chr12:47040358	['A', 'G']	98663	18492.43659401926	-268.34439632414154	0.0019435563843652	0.0073140219713642	0.265730181283925	0.790448	0.790448	chr12	47040358	0.1021266950624106	chr12:47040358:A:G
chr12:47041120	['G', 'A']	98663	3650.368939224948	-179.9664500616917	-0.0056267766431895	0.0157287955455643	-0.3577372868055553	0.720541	0.720541	chr12	47041120	0.1423413020572777	chr12:47041120:G:A
chr12:47041535	['A', 'G']	98663	20072.679278183296	78.90617490580654	0.0066001439494791	0.0071274030517936	0.9260236725097588	0.354436	0.354436	chr12	47041535	0.4504621733331815	chr12:47041535:A:G
chr12:47041594	['T', 'C']	98663	20073.0517597924	77.15259736908665	0.0065034817959644	0.0071267185942356	0.912549262324554	0.361482	0.361482	chr12	47041594	0.4419133235293461	chr12:47041594:T:C
chr12:47042487	['C', 'G']	98663	132973.72922249284	-4336.94544089714	0.0028247813195285	0.0045144197548131	0.6257241180368338	0.531497	0.531497	chr12	47042487	0.2744991824805202	chr12:47042487:C:G
chr12:47043088	['C', 'T']	98663	10939.219620484126	-217.6879890499144	0.023827064613611	0.0092630991502286	2.572256242450235	0.0101053	0.0101053	chr12	47043088	1.995450788886867	chr12:47043088:C:T
chr12:47043394	['G', 'A']	98663	97787.20998437716	-4060.811310649885	-0.0041288921889078	0.0042667308376655	-0.9676945525738496	0.333199	0.333199	chr12	47043394	0.4772963106720135	chr12:47043394:G:A
chr12:47043441	['C', 'T']	98663	11178.56650246276	-216.9356431359503	0.0236096715880772	0.0092377327896819	2.555786373735337	0.0105963	0.0105963	chr12	47043441	1.97484575455561	chr12:47043441:C:T
chr12:47043816	['T', 'C']	98663	134905.24467287067	-4117.654442835951	0.0023249313365363	0.0045517706599304	0.5107751488893871	0.60951	0.60951	chr12	47043816	0.2150191646818711	chr12:47043816:T:C
chr12:47044290	['A', 'G']	98663	112512.52669674088	-4443.356632536287	0.000489502859452	0.0043168355411482	0.1133939096789987	0.909718	0.909718	chr12	47044290	0.0410932121009949	chr12:47044290:A:G
chr12:47046076	['C', 'T']	98663	132450.56135566425	-4395.614843056793	0.0029909485496727	0.0045054646542396	0.6638490764450317	0.506788	0.506788	chr12	47046076	0.2951736771261714	chr12:47046076:C:T
chr12:47046713	['A', 'G']	98663	30951.76454369444	-161.37600937876846	0.0137148127701016	0.0058718142649874	2.335702757473184	0.0195087	0.0195087	chr12	47046713	1.7097716696950305	chr12:47046713:A:G
chr12:47046937	['G', 'A']	98663	133355.97772844316	-4317.474403226776	0.0029481397992473	0.0045204351363875	0.6521805335765379	0.514286	0.514286	chr12	47046937	0.2887952979723244	chr12:47046937:G:A
chr12:47047498	['A', 'G']	98663	134913.08308918195	-4118.964703588656	0.0023217870300374	0.0045521443210867	0.5100424912457892	0.610023	0.610023	chr12	47047498	0.2146537902600926	chr12:47047498:A:G
chr12:47047627	['T', 'C']	98663	134906.14279921743	-4122.359524825972	0.0022458358971826	0.0045518267105641	0.493392222504957	0.621737	0.621737	chr12	47047627	0.2063932866970117	chr12:47047627:T:C
chr12:47048289	['A', 'C']	98663	3653.111078451246	-182.4770234885911	-0.0060089308780374	0.0157207064380481	-0.3822303343502615	0.702291	0.702291	chr12	47048289	0.153482897118929	chr12:47048289:A:C
chr12:47049282	['C', 'T']	98663	5748.466109168315	194.58621863297267	-0.0210534341909505	0.0129615334603418	-1.6243011874611355	0.104315	0.104315	chr12	47049282	0.9816532376057316	chr12:47049282:C:T
chr12:47049964	['A', 'G']	98663	133374.51819001953	-4310.976171807411	0.0031647455653597	0.004519704889753	0.7002106647570735	0.483797	0.483797	chr12	47049964	0.3153368290032529	chr12:47049964:A:G
chr12:47050635	['C', 'A']	98663	19868.208246753908	33.88805039718004	0.0050845355496737	0.0071498740768459	0.7111363773719396	0.477001	0.477001	chr12	47050635	0.3214807104902284	chr12:47050635:C:A
chr12:47050780	['G', 'C']	98663	19973.82200417621	46.26595806413707	0.0053369757163781	0.0071343524941329	0.748067287222921	0.454421	0.454421	chr12	47050780	0.3425416069330789	chr12:47050780:G:C
chr12:47050933	['A', 'G']	98663	3655.1111392661664	-181.4978152849424	-0.0057714924636167	0.0157166591201158	-0.3672213298963617	0.713455	0.713455	chr12	47050933	0.1466334140952374	chr12:47050933:A:G
chr12:47051066	['G', 'A']	98663	11095.337370768297	-194.98169979261945	0.0242879038374279	0.00920166129861	2.639512915031621	0.00830383	0.00830383	chr12	47051066	2.080721550490037	chr12:47051066:G:A
chr12:47051713	['T', 'G']	98663	133381.0933698296	-4309.412461448823	0.0031888991430463	0.0045201865069534	0.7054795500452868	0.480514	0.480514	chr12	47051713	0.3182939544383658	chr12:47051713:T:G
chr12:47052003	['T', 'C']	98663	12900.036073791398	-342.9189370476002	0.0165472575122824	0.008618616307663	1.919943633825506	0.0548679	0.0548679	chr12	47052003	1.2606816615619845	chr12:47052003:T:C
chr12:47052184	['A', 'G']	98663	31034.718291298355	-154.36296762392368	0.0133076515963509	0.0058659155902567	2.268640145189746	0.0232924	0.0232924	chr12	47052184	1.632785760368017	chr12:47052184:A:G
chr12:47052373	['G', 'A']	98663	11094.224891294434	-196.29379827280263	0.024178598218914	0.009201984805775	2.62754163685859	0.00860176	0.00860176	chr12	47052373	2.0654126789790586	chr12:47052373:G:A
chr12:47052688	['T', 'C']	98663	112464.23812178778	-4453.39013331566	0.0006783207358113	0.0043165680032617	0.1571435305313758	0.875132	0.875132	chr12	47052688	0.0579264354943015	chr12:47052688:T:C
chr12:47052738	['C', 'T']	98663	12878.65265867948	-342.71299556745294	0.0164047461881309	0.0086198884551502	1.9031274329692032	0.0570268	0.0570268	chr12	47052738	1.243920997717601	chr12:47052738:C:T
chr12:47053718	['T', 'C']	98663	133382.98238144472	-4311.174924768573	0.0031488363961904	0.0045201806841057	0.6966173735626666	0.486044	0.486044	chr12	47053718	0.3133244136754815	chr12:47053718:T:C
chr12:47054017	['T', 'A']	98663	132953.56083814005	-4340.628432369941	0.0029890887512658	0.0045107723960017	0.6626556360758376	0.507553	0.507553	chr12	47054017	0.2945186008911634	chr12:47054017:T:A
chr12:47054474	['G', 'A']	98663	97459.7316937176	-4098.871678790443	-0.0038593119731515	0.0042688771666543	-0.9040578640439404	0.365967	0.365967	chr12	47054474	0.4365580740701896	chr12:47054474:G:A
chr12:47054553	['T', 'A']	98663	97628.76938595518	-4079.658940844078	-0.0038382840842628	0.0042672244206545	-0.8994802489609973	0.368399	0.368399	chr12	47054553	0.4336815573434605	chr12:47054553:T:A
chr12:47054562	['T', 'C']	98663	97627.7691629241	-4077.822590803767	-0.0038051777987385	0.0042670559929062	-0.8917571752197373	0.372525	0.372525	chr12	47054562	0.4288445766130766	chr12:47054562:T:C
chr12:47054744	['A', 'C']	98663	134923.51278282382	-4120.220916485272	0.002230313079417	0.0045517136668278	0.4899941522401267	0.624139	0.624139	chr12	47054744	0.2047186792111301	chr12:47054744:A:C
chr12:47054816	['G', 'T']	98663	97798.84234375798	-4054.057530323975	-0.0039180080939549	0.0042644896225591	-0.9187519353379788	0.358228	0.358228	chr12	47054816	0.445840471613053	chr12:47054816:G:T
chr12:47055253	['T', 'C']	98663	133383.5748403446	-4311.756714036758	0.0031022688169993	0.0045202285671494	0.686307953439555	0.492521	0.492521	chr12	47055253	0.3075752474208161	chr12:47055253:T:C
chr12:47056437	['T', 'G']	98663	132502.91760698322	-4392.760089387602	0.0029837009239472	0.0045054106613532	0.6622483827148127	0.507814	0.507814	chr12	47056437	0.2942953301678224	chr12:47056437:T:G
chr12:47056647	['G', 'A']	98663	134900.24381120366	-4106.5030266854965	0.0025692735269359	0.0045513899254181	0.5645030570963099	0.572413	0.572413	chr12	47056647	0.2422905115926361	chr12:47056647:G:A
chr12:47056926	['G', 'A']	98663	102256.546336469	-4137.9824108173	-0.0045973060440151	0.0042600121638201	-1.0791767411040736	0.280512	0.280512	chr12	47056926	0.5520485553621537	chr12:47056926:G:A
chr12:47057011	['A', 'C']	98663	134927.67561047303	-4112.152992537903	0.0024536473088825	0.0045514057788703	0.5390965842407408	0.589821	0.589821	chr12	47057011	0.229279768878557	chr12:47057011:A:C
chr12:47057084	['C', 'T']	98663	132437.42321064742	-4381.616000779992	0.0033581735807442	0.0045043889927269	0.7455336531029043	0.455951	0.455951	chr12	47057084	0.3410818274519062	chr12:47057084:C:T
chr12:47057898	['C', 'T']	98663	132845.63793120917	-4320.181939308017	0.0035892039002292	0.0045107873944187	0.795693431410715	0.426212	0.426212	chr12	47057898	0.3703743268873805	chr12:47057898:C:T
chr12:47058398	['T', 'G']	98663	5753.632848380394	193.50501650937804	-0.02157987732816	0.0129602807290643	-1.6650779237957078	0.0959004	0.0959004	chr12	47058398	1.0181795813858487	chr12:47058398:T:G
chr12:47058533	['G', 'A']	98663	12855.042339465814	-341.56324327609786	0.0166009902783716	0.0086271967897752	1.9242623859057888	0.0543246	0.0543246	chr12	47058533	1.2650034627696525	chr12:47058533:G:A
chr12:47059027	['G', 'A']	98663	97792.5588816891	-4048.990822460026	-0.0038378697580093	0.00426491863038	-0.8998693974302864	0.368192	0.368192	chr12	47059027	0.4339256519906135	chr12:47059027:G:A
chr12:47059514	['C', 'A']	98663	3573.883603249132	-205.76408866486827	-0.0107353667956543	0.0158959780206312	-0.6753511348418482	0.499454	0.499454	chr12	47059514	0.3015045043671501	chr12:47059514:C:A
chr12:47059563	['C', 'T']	98663	3581.5808184739512	-199.9655454422854	-0.009108322332317	0.0158765373616557	-0.5736970300788031	0.566174	0.566174	chr12	47059563	0.2470500783050642	chr12:47059563:C:T
chr12:47060120	['G', 'A']	98663	10431.585941934962	-621.7161289090814	-0.0096967217878139	0.0095123294732565	-1.019384559279174	0.308023	0.308023	chr12	47060120	0.5114168536289554	chr12:47060120:G:A
chr12:47060564	['G', 'C']	98663	12852.164479555411	-344.2217351070965	0.016393239087994	0.0086281305424378	1.899975783556268	0.0574392	0.0574392	chr12	47060564	1.2407916174775424	chr12:47060564:G:C
chr12:47060777	['T', 'C']	98663	132547.4243112522	-4382.941975876081	0.0032120215109985	0.0045059223762333	0.7128443951765528	0.475944	0.475944	chr12	47060777	0.3224441437536999	chr12:47060777:T:C
chr12:47060829	['C', 'T']	98663	12832.861487616716	-323.9870859580996	0.0171902403226694	0.0086327713854734	1.991277140918588	0.0464532	0.0464532	chr12	47060829	1.332984363597708	chr12:47060829:C:T
chr12:47061590	['G', 'C']	98663	3572.325866158493	-200.09118174341816	-0.0093419222412138	0.0158959405588918	-0.5876923234962753	0.55674	0.55674	chr12	47061590	0.2543475748935149	chr12:47061590:G:C
chr12:47062166	['G', 'C']	98663	101476.2505657086	-4237.053122414883	-0.0045078454123432	0.0042668182071102	-1.056488744899271	0.290748	0.290748	chr12	47062166	0.5364832640180908	chr12:47062166:G:C
chr12:47062377	['A', 'G']	98663	135019.16779000353	-4115.547536105822	0.0024238881134485	0.0045537578571319	0.5322830483075245	0.594531	0.594531	chr12	47062377	0.2258254954978782	chr12:47062377:A:G
chr12:47062821	['A', 'G']	98663	134990.87871995143	-4112.943575777345	0.0025600424806848	0.0045545024393047	0.5620904840432283	0.574056	0.574056	chr12	47062821	0.2410457394753743	chr12:47062821:A:G
chr12:47063510	['G', 'A']	98663	5759.3502437738825	206.7066712561136	-0.01903159473099	0.0129438360516918	-1.470321058995681	0.141478	0.141478	chr12	47063510	0.849311088206333	chr12:47063510:G:A
chr12:47063606	['T', 'C']	98663	5804.000050686291	197.8750292531332	-0.0199681726093383	0.0128957966305678	-1.5484249000954493	0.121523	0.121523	chr12	47063606	0.9153415177219352	chr12:47063606:T:C
chr12:47063657	['A', 'G']	98663	134913.24605153783	-4109.862828443313	0.0024610860063471	0.0045510074639543	0.540778283894261	0.588662	0.588662	chr12	47063657	0.2301339983698719	chr12:47063657:A:G
chr12:47063752	['C', 'T']	98663	97780.71384250384	-4031.4963965476936	-0.003717364348659	0.0042655457733882	-0.871486216805085	0.383491	0.383491	chr12	47063752	0.4162448238824111	chr12:47063752:C:T
chr12:47063845	['C', 'T']	98663	97831.544929976	-4043.2403811301697	-0.0039838498582201	0.0042657393849983	-0.9339177804041228	0.350349	0.350349	chr12	47063845	0.4554991177739499	chr12:47063845:C:T
chr12:47064005	['T', 'C']	98663	101533.21821393032	-4224.737483636641	-0.0040569148812859	0.0042722849791052	-0.949589014105427	0.342323	0.342323	chr12	47064005	0.4655639205012892	chr12:47064005:T:C
chr12:47065204	['T', 'C']	98663	134975.99296459998	-4117.712570596407	0.0022969428918605	0.0045522293265406	0.5045753908900894	0.613858	0.613858	chr12	47065204	0.2119320799153961	chr12:47065204:T:C
chr12:47066360	['A', 'G']	98663	11110.351309160578	-192.62836512310392	0.0242270542265606	0.009197158212731	2.634189133881014	0.00843517	0.00843517	chr12	47066360	2.073906160340067	chr12:47066360:A:G
chr12:47066417	['G', 'A']	98663	5625.28507571611	191.0207105831601	-0.0198468647958302	0.0130988186742415	-1.5151644808137243	0.129734	0.129734	chr12	47066417	0.8869461913999872	chr12:47066417:G:A
chr12:47066598	['A', 'G']	98663	12897.39216501115	-348.15680872668986	0.0159940638294987	0.0086141566429754	1.8567184801011736	0.0633542	0.0633542	chr12	47066598	1.1982245887306369	chr12:47066598:A:G
chr12:47066869	['T', 'A']	98663	10926.107416905716	-225.46405383636383	0.0233900968223304	0.0092683352301015	2.523656756217062	0.0116157	0.0116157	chr12	47066869	1.9349546130719293	chr12:47066869:T:A
chr12:47067400	['C', 'T']	98663	18463.99427250702	206.84191308062245	0.0094442276959425	0.0073730189792421	1.2809173179306357	0.200226	0.200226	chr12	47067400	0.6984795286380763	chr12:47067400:C:T
chr12:47067694	['T', 'A']	98663	13758.370618170014	-255.4417140026277	0.015889154196661	0.0083662204443432	1.8992033860886928	0.0575407	0.0575407	chr12	47067694	1.2400248590899725	chr12:47067694:T:A
chr12:47067764	['CTT', 'C']	98663	123297.24329393162	-3912.590354515368	-0.0005360355710211	0.0043818750036861	-0.1223301829856568	0.902638	0.902638	chr12	47067764	0.0444863871432328	chr12:47067764:CTT:C
chr12:47067832	['T', 'C']	98663	12917.83300388245	-340.4007146193767	0.0161246987533757	0.0086082020981249	1.8731784604462287	0.0610467	0.0610467	chr12	47067832	1.2143378077309914	chr12:47067832:T:C
chr12:47068341	['A', 'G']	98663	97828.50943664108	-4108.004354765156	-0.0042763213564479	0.0042668770343797	-1.0022134038529893	0.316243	0.316243	chr12	47068341	0.4999790787648016	chr12:47068341:A:G
chr12:47069014	['G', 'T']	98663	12783.036500937613	-324.2032272277086	0.0176795174743503	0.0086488304916999	2.0441512284599663	0.0409413	0.0409413	chr12	47069014	1.387838371398407	chr12:47069014:G:T
chr12:47069220	['A', 'G']	98663	9496.673775543302	-496.4348880407502	0.0059584773461002	0.0099251223875262	0.6003429593562268	0.548279	0.548279	chr12	47069220	0.2609983880008468	chr12:47069220:A:G
chr12:47069233	['T', 'C']	98663	7094.575257209466	373.3450993907029	-0.0178737846960277	0.0117726175043041	-1.5182506939933262	0.128954	0.128954	chr12	47069233	0.8895651820178254	chr12:47069233:T:C
chr12:47069423	['A', 'G']	98663	12788.777724844662	-684.6782427304071	-0.0023040075795764	0.0086748843147428	-0.2655951936627946	0.790552	0.790552	chr12	47069423	0.1020695582803953	chr12:47069423:A:G
chr12:47069642	['A', 'G']	98663	99164.09141872368	-3886.512791083572	-0.00388313331793	0.0042563369884141	-0.9123181102671304	0.361604	0.361604	chr12	47069642	0.4417667740807467	chr12:47069642:A:G
chr12:47069708	['G', 'A']	98663	97623.7261271125	-4085.724604093914	-0.0037641994315839	0.004267765105848	-0.8820071719565732	0.377775	0.377775	chr12	47069708	0.4227667857505887	chr12:47069708:G:A
chr12:47069729	['A', 'C']	98663	18830.71773065461	218.99510943540147	0.0086691974520074	0.0073508992104057	1.179338364446031	0.238266	0.238266	chr12	47069729	0.6229379260373974	chr12:47069729:A:C
chr12:47071299	['G', 'A']	98663	25113.545386354184	-1049.1037815409427	0.0046326114816913	0.0063876225857884	0.7252481528884122	0.468302	0.468302	chr12	47071299	0.3294739874515117	chr12:47071299:G:A
chr12:47072513	['A', 'T']	98663	21317.944614511325	-876.3548332685788	0.0053095788252739	0.0068614724932471	0.7738249815181099	0.439036	0.439036	chr12	47072513	0.3574998670919805	chr12:47072513:A:T
chr12:47072752	['T', 'G']	98663	53916.20817745876	-1894.588010756168	-0.0164694626795429	0.0047922940804737	-3.4366552642601302	0.000589187	0.000589187	chr12	47072752	3.229746844128371	chr12:47072752:T:G
chr12:47073235	['C', 'T']	98663	59939.72031587377	-2238.598011785697	0.0082337045660892	0.0046401867402471	1.7744338810060012	0.0759945	0.0759945	chr12	47073235	1.1192178380624318	chr12:47073235:C:T
chr12:47073243	['C', 'T']	98663	52917.65425515738	-1966.2864010767248	-0.0167852166905939	0.0048230817215524	-3.4801850061108146	0.000501284	0.000501284	chr12	47073243	3.299916156991981	chr12:47073243:C:T
chr12:47073382	['CA', 'C']	98663	2316.1173751748465	322.065993073725	0.0150354365823118	0.0201002649413017	0.7480218109671388	0.454449	0.454449	chr12	47073382	0.3425148478905379	chr12:47073382:CA:C
chr12:47073544	['A', 'G']	98663	2313.3048048656874	319.67367358711334	0.0143339282546936	0.0201069502897825	0.7128842538581059	0.475919	0.475919	chr12	47073544	0.3224669566207829	chr12:47073544:A:G
chr12:47073581	['C', 'T']	98663	170498.7371035266	-5459.6444549970365	-0.0075737810358245	0.0062254007169014	-1.2165933375601623	0.223762	0.223762	chr12	47073581	0.6502136648655155	chr12:47073581:C:T
chr12:47073696	['A', 'G']	98663	2437.123507470251	333.72482498559174	0.0112746116891852	0.0196864201866852	0.5727101007836191	0.566842	0.566842	chr12	47073696	0.2465379783037837	chr12:47073696:A:G
chr12:47073738	['G', 'A']	98663	21414.302269479107	-859.5644766203075	0.0053399899542755	0.0068465049440759	0.7799585332799667	0.435417	0.435417	chr12	47073738	0.3610946187904159	chr12:47073738:G:A
chr12:47074882	['G', 'A']	98663	53148.77380047239	-1946.7183135958053	-0.0171377447704615	0.0048161414161659	-3.558397332963827	0.0003733	0.0003733	chr12	47074882	3.4279420100736955	chr12:47074882:G:A
chr12:47075440	['C', 'G']	98663	53380.90294096778	-1928.800003916256	-0.0172901700226452	0.0048085137102529	-3.595741026125868	0.000323627	0.000323627	chr12	47075440	3.4899552526288216	chr12:47075440:C:G
chr12:47075679	['C', 'T']	98663	171614.95762170712	-5537.217121286852	-0.0078763649237779	0.0063308118182269	-1.2441318980768403	0.213454	0.213454	chr12	47075679	0.6706957023655361	chr12:47075679:C:T
chr12:47076016	['C', 'T']	98663	21296.590222096067	-869.0858391853197	0.0057652695042919	0.0068642866552397	0.8398934650975134	0.40097	0.40097	chr12	47076016	0.3968881194542423	chr12:47076016:C:T
chr12:47076456	['G', 'C']	98663	2177.0661970403403	299.7805014851366	0.0162824962837047	0.0207344471218987	0.7852872173528065	0.432287	0.432287	chr12	47076456	0.3642278246402005	chr12:47076456:G:C
chr12:47076818	['GAA', 'G']	98663	21297.96491281428	-866.0377133094693	0.0058533370369805	0.0068645006958398	0.8526966922048402	0.39383	0.39383	chr12	47076818	0.4046912045559281	chr12:47076818:GAA:G
chr12:47077254	['A', 'C']	98663	171677.44023232005	-5527.775026187659	-0.007581245181553	0.0063365159827526	-1.1964374748187223	0.231529	0.231529	chr12	47077254	0.6353946039929732	chr12:47077254:A:C
chr12:47079559	['T', 'C']	98663	63238.100911385714	-2020.2235891179807	0.0092010654750287	0.0045550190560001	2.019983969750589	0.0433877	0.0433877	chr12	47079559	1.3626333713914924	chr12:47079559:T:C
chr12:47081043	['A', 'G']	98663	171921.9101985788	-5565.3187651425205	-0.0075538149064301	0.0063558245962224	-1.1884869999275556	0.234644	0.234644	chr12	47081043	0.6295905465024421	chr12:47081043:A:G
chr12:47081062	['C', 'G']	98663	53537.68210893389	-1981.144850063206	-0.0167944560790412	0.0048063459644875	-3.494225385174022	0.000475648	0.000475648	chr12	47081062	3.322714325030528	chr12:47081062:C:G
chr12:47082444	['C', 'G']	98663	62891.73695947453	-1954.3576727843044	-0.0146632515712392	0.0046102089750076	-3.180604534573149	0.00147014	0.00147014	chr12	47082444	2.8326413058420594	chr12:47082444:C:G
chr12:47082605	['T', 'A']	98663	28892.221211936914	-1145.3479300416066	-0.0029443288155764	0.0060040579808993	-0.4903898038531936	0.623859	0.623859	chr12	47082605	0.2049135552557604	chr12:47082605:T:A
chr12:47084754	['A', 'G']	98663	139447.02723881352	-4778.305392756011	-0.0053541303507269	0.0046804921636852	-1.1439246479821716	0.252658	0.252658	chr12	47084754	0.5974669459875961	chr12:47084754:A:G
chr12:47085014	['C', 'A']	98663	22345.94433857069	-955.9011786431676	0.0070217722702193	0.0067141965897341	1.045809751974721	0.295651	0.295651	chr12	47085014	0.5292206477193405	chr12:47085014:C:A
chr12:47085131	['A', 'G']	98663	138485.0180826694	-4948.255575498065	-0.006135307563357	0.0046612905135893	-1.316225098064669	0.188102	0.188102	chr12	47085131	0.7256065867763296	chr12:47085131:A:G
chr12:47085745	['C', 'A']	98663	59527.843487075486	-2622.156226256705	0.0065771126986117	0.0046748230591388	1.4069222760750335	0.159454	0.159454	chr12	47085745	0.7973645817447075	chr12:47085745:C:A
chr12:47086775	['G', 'A']	98663	61513.84601192165	-2475.903503714796	0.0062018023568721	0.0046327914771915	1.338675048813504	0.18068	0.18068	chr12	47086775	0.7430899181106434	chr12:47086775:G:A
chr12:47088461	['G', 'A']	98663	60697.53441266818	-2611.5553777027626	0.0061017012797726	0.0046507389228906	1.311985338445981	0.189528	0.189528	chr12	47088461	0.7223266202753309	chr12:47088461:G:A
chr12:47088883	['T', 'C']	98663	79554.15805267743	-2020.4215042792785	-0.0090285779017201	0.0043807346456352	-2.060973474098849	0.0393082	0.0393082	chr12	47088883	1.4055168429254117	chr12:47088883:T:C
chr12:47090256	['A', 'G']	98663	54841.561098495615	-1390.7205057052895	-0.0156892656029623	0.0048431288113791	-3.239489638619518	0.00119783	0.00119783	chr12	47090256	2.9216048140842528	chr12:47090256:A:G
chr12:47092364	['T', 'C']	98663	78806.77368666494	-2145.8793787358004	-0.0097023694909461	0.0043838027789221	-2.213231292611144	0.026884	0.026884	chr12	47092364	1.5705061132712583	chr12:47092364:T:C
chr12:47092599	['G', 'A']	98663	139971.46706137597	-4514.917828788403	-0.0042550415128291	0.0046980529438849	-0.9057031846283354	0.365095	0.365095	chr12	47092599	0.4375941147009948	chr12:47092599:G:A
chr12:47092829	['AG', 'A']	98663	32051.898348724302	-1054.8973685716744	0.0010070503653267	0.0057715721874708	0.1744845828165931	0.861485	0.861485	chr12	47092829	0.0647522799965007	chr12:47092829:AG:A
chr12:47093031	['C', 'A']	98663	77216.00034468774	-2270.545312691546	-0.0100914108846823	0.0043997344772073	-2.293640886049033	0.0218132	0.0218132	chr12	47093031	1.6612806186762563	chr12:47093031:C:A
chr12:47093353	['G', 'A']	98663	172035.06218342422	-5574.133884835979	-0.0067499510901957	0.0063720894534742	-1.0592994871588834	0.289466	0.289466	chr12	47093353	0.5384024401560317	chr12:47093353:G:A
chr12:47093837	['A', 'G']	98663	22372.482966643	-972.7403914166362	0.0060387819251118	0.0067109103345767	0.8998454194802874	0.368205	0.368205	chr12	47093837	0.4339103183369855	chr12:47093837:A:G
chr12:47094456	['A', 'G']	98663	59676.16969826013	-1441.1278878980331	-0.015120029517272	0.0047181373123601	-3.204660762556029	0.00135265	0.00135265	chr12	47094456	2.8688145631455173	chr12:47094456:A:G
chr12:47094939	['T', 'C']	98663	173215.20249019036	-5575.176543329494	-0.0076966100100281	0.0064875228438499	-1.1863711612706591	0.235479	0.235479	chr12	47094939	0.62804781715834	chr12:47094939:T:C
chr12:47094961	['C', 'G']	98663	9423.566564952593	-252.1676256226609	0.0167060840800465	0.0100030255577135	1.6701031086703575	0.0949021	0.0949021	chr12	47094961	1.0227241773691107	chr12:47094961:C:G
chr12:47095725	['A', 'G']	98663	6640.076809228865	151.45818426419223	-0.0068493921863521	0.0118927134165098	-0.5759318287148529	0.564663	0.564663	chr12	47095725	0.2482106688281688	chr12:47095725:A:G
chr12:47095874	['CT', 'C']	98663	79894.57590349234	-3294.2746029683226	0.0051900647409309	0.004346103759282	1.1941879504939263	0.232407	0.232407	chr12	47095874	0.6337507953196149	chr12:47095874:CT:C
chr12:47096884	['A', 'G']	98663	73951.74031345673	-3139.891593724804	0.0054066986960557	0.004416142780703	1.2243034169278073	0.220841	0.220841	chr12	47096884	0.6559202949791977	chr12:47096884:A:G
chr12:47098586	['C', 'G']	98663	5818.412808141421	36.60208692642288	-0.007082494446169	0.0125921534060899	-0.5624529989242166	0.573809	0.573809	chr12	47098586	0.2412326442746073	chr12:47098586:C:G
chr12:47099646	['A', 'T']	98663	86211.10690536047	-2349.6151776615206	-0.0053417116761079	0.0043030899921686	-1.2413664798620232	0.214473	0.214473	chr12	47099646	0.6686273733583723	chr12:47099646:A:T
chr12:47099652	['C', 'T']	98663	85489.53128167702	-2283.9733459613044	-0.0048678778876091	0.0043087517032113	-1.1297652366417692	0.258578	0.258578	chr12	47099652	0.5874084279669987	chr12:47099652:C:T
chr12:47099700	['A', 'G']	98663	174889.54519009538	-5686.65403405185	-0.0010489106910861	0.0066972377546397	-0.1566184044100014	0.875546	0.875546	chr12	47099700	0.057721031737746	chr12:47099700:A:G
chr12:47100346	['G', 'T']	98663	82549.26369203311	-3396.6069254935105	0.0059786539104061	0.0043258468518834	1.382077108856283	0.166951	0.166951	chr12	47100346	0.7774109752727957	chr12:47100346:G:T
chr12:47101137	['C', 'T']	98663	91815.95902603195	-2321.333060848891	-0.0064034845383588	0.0042821374564153	-1.4953944387668594	0.134815	0.134815	chr12	47101137	0.8702617839519868	chr12:47101137:C:T
chr12:47102144	['A', 'G']	98663	83352.2929996351	-3456.0641970651373	0.0056263117084054	0.0043210502417139	1.3020704212348395	0.192895	0.192895	chr12	47102144	0.7146790294870251	chr12:47102144:A:G
chr12:47102163	['T', 'A']	98663	85654.41781634245	-2415.499956629541	-0.0058687910070574	0.0043086047770868	-1.3621093859125188	0.173166	0.173166	chr12	47102163	0.7615373748007411	chr12:47102163:T:A
chr12:47102555	['G', 'A']	98663	91102.39075647286	-2235.2302117417794	-0.005699286271254	0.0042878194655641	-1.329180558329364	0.183791	0.183791	chr12	47102555	0.7356757592504313	chr12:47102555:G:A
chr12:47103453	['C', 'A']	98663	84871.92484869371	-2345.2280824023583	-0.0054121346676246	0.0043157727397786	-1.2540360658337717	0.209832	0.209832	chr12	47103453	0.6781282799000017	chr12:47103453:C:A
chr12:47103609	['ATGAACCGGT', 'A']	98663	91042.60974200412	-2254.216996896589	-0.0061094164927109	0.0042874427711975	-1.424955811364563	0.154173	0.154173	chr12	47103609	0.8119916767242465	chr12:47103609:ATGAACCGGT:A
chr12:47104176	['ACT', 'A']	98663	90830.33285010445	-2293.567361281553	-0.0062214801815175	0.0042866539345975	-1.45136049619122	0.146683	0.146683	chr12	47104176	0.8336202163135472	chr12:47104176:ACT:A
chr12:47104398	['T', 'C']	98663	90859.89276120388	-2284.007801625653	-0.0060742702699265	0.0042863476904289	-1.4171202871595858	0.156451	0.156451	chr12	47104398	0.8056216565951676	chr12:47104398:T:C
chr12:47104525	['C', 'T']	98663	90846.89091627894	-2292.345743355779	-0.0061921153473688	0.0042867426279444	-1.4444803163604334	0.148607	0.148607	chr12	47104525	0.8279607330399623	chr12:47104525:C:T
chr12:47104750	['G', 'A']	98663	174853.17781156558	-5675.91025693732	-0.000575029029755	0.0066900773785547	-0.0859525230004502	0.931504	0.931504	chr12	47104750	0.0308152758464312	chr12:47104750:G:A
chr12:47104888	['C', 'T']	98663	90785.16354420112	-2310.3036467964007	-0.00635146780317	0.0042856572512582	-1.4820288769721952	0.138336	0.138336	chr12	47104888	0.8590647861464423	chr12:47104888:C:T
chr12:47104935	['A', 'G']	98663	90898.18989253847	-2292.0902241127533	-0.0061053329049153	0.0042850208573699	-1.4248082117067582	0.154216	0.154216	chr12	47104935	0.8118705656415369	chr12:47104935:A:G
chr12:47104974	['C', 'G']	98663	90439.74979725892	-2241.3404482978067	-0.0056554653063474	0.0042876653811352	-1.3190080856659685	0.187169	0.187169	chr12	47104974	0.7277660799771746	chr12:47104974:C:G
chr12:47105784	['A', 'G']	98663	85019.88364123045	-2270.354006413701	-0.0045908719494942	0.0043153384260007	-1.0638498065026338	0.287399	0.287399	chr12	47105784	0.5415147473195296	chr12:47105784:A:G
chr12:47106084	['A', 'C']	98663	5825.180823778674	43.72198147990012	-0.0054380920007196	0.0125874030214117	-0.4320265261602577	0.665723	0.665723	chr12	47106084	0.176706438390779	chr12:47106084:A:C
chr12:47106948	['G', 'A']	98663	5826.413375770353	43.75145834296784	-0.005636575766168	0.0125832347050698	-0.4479433069699487	0.654195	0.654195	chr12	47106948	0.1842927795028558	chr12:47106948:G:A
chr12:47107230	['A', 'T']	98663	5826.531493908002	46.14300553410025	-0.0053123579692902	0.0125834369750431	-0.4221706660768661	0.672901	0.672901	chr12	47107230	0.1720488262906835	chr12:47107230:A:T
chr12:47107314	['ACCATTGTATTG', 'A']	98663	5828.354440130959	43.72487830278384	-0.0055090697572423	0.0125812025511048	-0.4378810161321603	0.661473	0.661473	chr12	47107314	0.1794878781436352	chr12:47107314:ACCATTGTATTG:A
chr12:47108096	['G', 'A']	98663	5827.118121648879	44.22309133240123	-0.0054813006825606	0.0125822892113814	-0.4356362018449328	0.663102	0.663102	chr12	47108096	0.178419662198602	chr12:47108096:G:A
chr12:47108263	['T', 'C']	98663	179480.55301809334	-6004.826896054615	-0.0030353951342985	0.007405572037544	-0.4098799010947453	0.681895	0.681895	chr12	47108263	0.166282494011109	chr12:47108263:T:C
chr12:47108636	['C', 'T']	98663	167715.59906745728	-5753.0917413459465	0.0015690762831259	0.0059598322448483	0.2632752431047467	0.792339	0.792339	chr12	47108636	0.1010889669839973	chr12:47108636:C:T
chr12:47109180	['A', 'G']	98663	6105.804510897113	45.32110333009008	-0.0045223172533537	0.0123249288227311	-0.366924411361563	0.713676	0.713676	chr12	47109180	0.1464989077587233	chr12:47109180:A:G
chr12:47109871	['T', 'C']	98663	179031.07285775102	-6088.72715521466	-0.0043922016545236	0.0073315367275815	-0.5990833597000217	0.549119	0.549119	chr12	47109871	0.260333529059885	chr12:47109871:T:C
chr12:47110312	['A', 'G']	98663	179523.3760516553	-6009.469863493399	-0.0031512447203332	0.0074132008559777	-0.4250855712066936	0.670775	0.670775	chr12	47110312	0.1734231320593534	chr12:47110312:A:G
chr12:47111641	['G', 'A']	98663	22043.681087875444	-838.4422055143925	0.0006360142024143	0.0067405222350057	0.0943568139440708	0.924826	0.924826	chr12	47111641	0.033939969258965	chr12:47111641:G:A
chr12:47111826	['A', 'G']	98663	120409.52659482804	-5262.245282031471	0.0051053130999217	0.0044231226125421	1.1542327778672024	0.248408	0.248408	chr12	47111826	0.6048344217808492	chr12:47111826:A:G
chr12:47112144	['G', 'A']	98663	7234.2932930599345	-250.1064431660712	-0.0105220300408012	0.0112968445800061	-0.9314131894337848	0.351642	0.351642	chr12	47112144	0.453899258516113	chr12:47112144:G:A
chr12:47112389	['C', 'A']	98663	9919.80433835082	-505.6642182745275	0.0098590724640466	0.0097335862229749	1.0128920870681264	0.311114	0.311114	chr12	47112389	0.5070804453813541	chr12:47112389:C:A
chr12:47113089	['T', 'C']	98663	2300.093250489058	277.05332407311295	0.0050228954485064	0.0202200460188242	0.2484116724477439	0.803816	0.803816	chr12	47113089	0.0948433534033112	chr12:47113089:T:C
chr12:47113548	['C', 'T']	98663	71357.91147697206	-2731.537671508155	0.002774859460016	0.0044355978426725	0.6255886034844416	0.531586	0.531586	chr12	47113548	0.2744264652816191	chr12:47113548:C:T
chr12:47114680	['G', 'A']	98663	7384.523921505028	-254.7262160457199	-0.0131051114492236	0.0111792774982965	-1.172268194543038	0.241092	0.241092	chr12	47114680	0.6178172002965332	chr12:47114680:G:A
chr12:47115070	['G', 'A']	98663	73897.22668288731	-2406.3410091406345	0.0029052758391259	0.0044006599871509	0.660190936725122	0.509133	0.509133	chr12	47115070	0.2931687527889632	chr12:47115070:G:A
chr12:47116437	['G', 'A']	98663	55477.1144473852	-2542.7814672043896	0.0018907838174504	0.004757515864871	0.3974309011582682	0.691051	0.691051	chr12	47116437	0.1604899002361472	chr12:47116437:G:A
chr12:47117460	['T', 'C']	98663	8051.571247567304	-176.5880982487154	-0.0130244440879678	0.01075544744027	-1.2109625527248993	0.225913	0.225913	chr12	47117460	0.6460587771990745	chr12:47117460:T:C
chr12:47117660	['G', 'A']	98663	8275.090339584389	34.4458571248063	0.0162955315432353	0.0106615383105707	1.5284409311814393	0.126406	0.126406	chr12	47117660	0.89823231129851	chr12:47117660:G:A
chr12:47117683	['C', 'T']	98663	2516.1785192993834	34.53778892329904	0.0048306504127215	0.0191183689144531	0.2526706349446843	0.800523	0.800523	chr12	47117683	0.0966261857564396	chr12:47117683:C:T
chr12:47117688	['T', 'C']	98663	8730.769816408669	85.99065241879416	0.015521352926733	0.0104261696875535	1.4886917623508438	0.136572	0.136572	chr12	47117688	0.8646383306102349	chr12:47117688:T:C
chr12:47117719	['G', 'A']	98663	8270.341186249963	32.74406229817354	0.0164468692755988	0.0106641385744325	1.5422595234302805	0.123014	0.123014	chr12	47117719	0.9100454594813366	chr12:47117719:G:A
chr12:47117768	['G', 'A']	98663	7599.309389128805	-240.3175776831804	-0.0149713623306297	0.0110349698592711	-1.356719820856734	0.174873	0.174873	chr12	47117768	0.7572772394418215	chr12:47117768:G:A
chr12:47117816	['A', 'G']	98663	55058.20563751589	-2597.4662450383457	0.0023957219878334	0.0047713883859293	0.5021016513554775	0.615597	0.615597	chr12	47117816	0.2107035052905595	chr12:47117816:A:G
chr12:47118192	['T', 'G']	98663	8308.336836983955	27.77528977893649	0.0158179643246193	0.0106425957012145	1.486288192157316	0.137206	0.137206	chr12	47118192	0.8626268965744882	chr12:47118192:T:G
chr12:47118533	['C', 'T']	98663	54976.84595729146	-2603.119184026102	0.0022148649985882	0.0047741213966553	0.4639314367120989	0.642698	0.642698	chr12	47118533	0.19199305156045	chr12:47118533:C:T
chr12:47118546	['C', 'G']	98663	8104.985778147205	7.670647828942624	0.015662046036499	0.0107661195856343	1.4547531180498483	0.145741	0.145741	chr12	47118546	0.8364182548949918	chr12:47118546:C:G
chr12:47118628	['G', 'A']	98663	55457.17634535056	-2548.9190869549448	0.001828595968022	0.0047575443970429	0.3843571000953025	0.700715	0.700715	chr12	47118628	0.1544585855926213	chr12:47118628:G:A
chr12:47118751	['G', 'A']	98663	8095.312802213957	12.174662041617143	0.0161298981033091	0.010772295049799	1.497350195918561	0.134305	0.134305	chr12	47118751	0.8719078188131277	chr12:47118751:G:A
chr12:47118772	['T', 'G']	98663	8147.394762455141	-173.03622721764845	-0.0118491448445392	0.0106909393235388	-1.1083352440744243	0.26772	0.26772	chr12	47118772	0.5723191836685374	chr12:47118772:T:G
chr12:47118819	['G', 'A']	98663	73766.57932853221	-2449.566223849672	0.0025729129956556	0.004400767073434	0.584651028496246	0.558784	0.558784	chr12	47118819	0.2527560377962108	chr12:47118819:G:A
chr12:47120721	['G', 'C']	98663	16283.805759990271	-799.9285959044611	0.0027975319918391	0.0077209987772888	0.3623277340838343	0.717108	0.717108	chr12	47120721	0.1444154325164451	chr12:47120721:G:C
chr12:47121358	['G', 'A']	98663	55000.60886095201	-2605.2410676639333	0.0022337524971025	0.0047732183811097	0.4679761784926446	0.639803	0.639803	chr12	47121358	0.1939537278649296	chr12:47121358:G:A
chr12:47121752	['C', 'T']	98663	8741.278101109243	82.05844000586217	0.0149800404215652	0.010421434672597	1.437425929556039	0.1506	0.1506	chr12	47121752	0.8221750281353182	chr12:47121752:C:T
chr12:47121760	['G', 'T']	98663	57052.50420253263	-2350.07306603728	0.0020993736683076	0.0046981738114586	0.446848872042022	0.654985	0.654985	chr12	47121760	0.1837686457972585	chr12:47121760:G:T
chr12:47121771	['G', 'A']	98663	54980.16030983231	-2607.2456035912533	0.0021281899352178	0.0047743629289023	0.44575369885153	0.655776	0.655776	chr12	47121771	0.1832444816256263	chr12:47121771:G:A
chr12:47121874	['A', 'C']	98663	7654.629255286794	-222.45029147624624	-0.0123383389306754	0.0109897215930355	-1.122716242283564	0.261561	0.261561	chr12	47121874	0.5824270109114614	chr12:47121874:A:C
chr12:47121892	['T', 'C']	98663	73606.44500233293	-2467.596654173896	0.0026013043808729	0.0044043389262691	0.5906231160726049	0.554774	0.554774	chr12	47121892	0.255883900737041	chr12:47121892:T:C
chr12:47121910	['T', 'C']	98663	54993.197057272606	-2602.429240621265	0.002314021717295	0.0047742802879669	0.4846849321199812	0.627901	0.627901	chr12	47121910	0.2021088252803418	chr12:47121910:T:C
chr12:47122343	['A', 'G']	98663	8741.620205562762	79.45929157899565	0.0145275470923493	0.0104179905021497	1.3944673005174637	0.16318	0.16318	chr12	47122343	0.7873330712065767	chr12:47122343:A:G
chr12:47122776	['G', 'A']	98663	13410.951487998704	-834.7772914268555	-0.0060640092507346	0.0084556137579	-0.7171577870463998	0.473278	0.473278	chr12	47122776	0.3248836829409751	chr12:47122776:G:A
chr12:47122950	['G', 'C']	98663	7653.387855014292	-221.9418522401353	-0.0122431128022125	0.0109893140289088	-1.1140925420827337	0.265242	0.265242	chr12	47122950	0.5763577060439637	chr12:47122950:G:C
chr12:47123912	['C', 'T']	98663	33633.11333225203	-1952.317444181136	-0.000441936794836	0.0056837065879745	-0.0777550332684414	0.938023	0.938023	chr12	47123912	0.0277865127396752	chr12:47123912:C:T
chr12:47124188	['C', 'T']	98663	9920.70385987674	-529.1566858563986	0.0075361074335323	0.0097361537717214	0.7740333205727404	0.438913	0.438913	chr12	47124188	0.357621555758688	chr12:47124188:C:T
chr12:47124528	['A', 'G']	98663	8735.45299318624	81.23335238807775	0.0151744860356107	0.0104252814223555	1.4555468980502666	0.145521	0.145521	chr12	47124528	0.8370743295232582	chr12:47124528:A:G
chr12:47124531	['A', 'G']	98663	7733.579384018566	-244.45701186415445	-0.0167491393303488	0.0109557591436469	-1.5287976954167966	0.126318	0.126318	chr12	47124531	0.8985347591542902	chr12:47124531:A:G
chr12:47124677	['A', 'T']	98663	7698.078023960593	-233.9858468990062	-0.0155811395101053	0.0109697804046142	-1.420369317835341	0.155503	0.155503	chr12	47124677	0.8082612280462893	chr12:47124677:A:T
chr12:47125619	['C', 'T']	98663	54988.49074890759	-2610.4147101538024	0.0021497843902736	0.0047742441574196	0.4502879030459157	0.652504	0.652504	chr12	47125619	0.1854168216561903	chr12:47125619:C:T
chr12:47125814	['A', 'G']	98663	7756.493704634847	-227.2298161624492	-0.0142023445033256	0.0109247061856123	-1.30002072934738	0.193597	0.193597	chr12	47125814	0.7131013768496317	chr12:47125814:A:G
chr12:47126571	['T', 'A']	98663	2087.3808201125257	-18.23931224937329	0.013973060692599	0.0209504637658098	0.6669571064771546	0.504801	0.504801	chr12	47126571	0.2968797934349764	chr12:47126571:T:A
chr12:47126668	['A', 'T']	98663	18138.57381220286	83.42624480993209	0.0020073678615381	0.0074922886015156	0.2679245245747872	0.788758	0.788758	chr12	47126668	0.1030562228815832	chr12:47126668:A:T
chr12:47127519	['C', 'CCACCA']	98663	9467.358478322589	10.6848780831291	-0.0089149556434691	0.0100002303333127	-0.8914750307072137	0.372677	0.372677	chr12	47127519	0.4286674091815218	chr12:47127519:C:CCACCA
chr12:47127955	['T', 'C']	98663	9404.762576656023	3.3245510651347376	-0.0098370030788076	0.0100377674517348	-0.9799991010060206	0.327089	0.327089	chr12	47127955	0.4853340609487857	chr12:47127955:T:C
chr12:47127996	['G', 'A']	98663	55017.594998175264	-2606.03318893411	0.0022401880897155	0.0047725746675464	0.4693877510076258	0.638794	0.638794	chr12	47127996	0.1946391717119031	chr12:47127996:G:A
chr12:47128323	['A', 'G']	98663	18141.493593122752	83.55736673066374	0.0021048497627186	0.0074919545206854	0.2809480165565812	0.778751	0.778751	chr12	47128323	0.1086013826516143	chr12:47128323:A:G
chr12:47128574	['G', 'T']	98663	7694.545917126176	-235.66461013921432	-0.0157971518334674	0.0109723202867704	-1.4397275526594353	0.149948	0.149948	chr12	47128574	0.8240593224670174	chr12:47128574:G:T
chr12:47128662	['G', 'T']	98663	7698.624235973847	-234.88612220225608	-0.0156512774155627	0.0109697676976805	-1.426764708870919	0.153651	0.153651	chr12	47128662	0.8134646088988581	chr12:47128662:G:T
chr12:47128837	['A', 'G']	98663	9406.334732232464	1.366786555224581	-0.0103466043636741	0.0100359663690286	-1.0309524746519796	0.302566	0.302566	chr12	47128837	0.5191798761872475	chr12:47128837:A:G
chr12:47129570	['T', 'C']	98663	73670.94708404715	-2466.2640196148463	0.0024637342210303	0.0044027181033527	0.5595939061268009	0.575758	0.575758	chr12	47129570	0.239760018918716	chr12:47129570:T:C
chr12:47129603	['T', 'A']	98663	5482.222260513485	-61.93732828120454	0.0159595655416912	0.0129082454054672	1.2363853521820776	0.216318	0.216318	chr12	47129603	0.6649073410536352	chr12:47129603:T:A
chr12:47129962	['G', 'A']	98663	8736.44274159217	84.08326213666189	0.0152290695163747	0.0104218646680549	1.461261492202523	0.143947	0.143947	chr12	47129962	0.8417973818246093	chr12:47129962:G:A
chr12:47130199	['T', 'G']	98663	18203.767567512776	93.60332474476624	0.0027929731346392	0.0074778873986697	0.3734976184765883	0.708779	0.708779	chr12	47130199	0.149489158388538	chr12:47130199:T:G
chr12:47130374	['T', 'C']	98663	7759.865152252363	-225.1975892267256	-0.0139688435823281	0.0109221767489602	-1.2789431908486415	0.20092	0.20092	chr12	47130374	0.6969768305124884	chr12:47130374:T:C
chr12:47131101	['A', 'G']	98663	62785.27269133297	-1489.215177163141	-0.0009390054019671	0.0045924182198213	-0.2044686169727117	0.837988	0.837988	chr12	47131101	0.0767622004283121	chr12:47131101:A:G
chr12:47132035	['A', 'T']	98663	136661.62162573112	-3927.347990999055	0.0016562442559113	0.0046036092332569	0.3597708171984893	0.719019	0.719019	chr12	47132035	0.143259633280356	chr12:47132035:A:T
chr12:47132692	['A', 'G']	98663	9485.922893667064	26.24039739672303	-0.0085751881778582	0.0100078429918328	-0.8568467935454446	0.391532	0.391532	chr12	47132692	0.4072327371680158	chr12:47132692:A:G
chr12:47132947	['T', 'C']	98663	7999.810821769232	-32.92586556112451	0.0120398824365257	0.0108294386324711	1.1117734579911862	0.266238	0.266238	chr12	47132947	0.5747299578301237	chr12:47132947:T:C
chr12:47133129	['C', 'T']	98663	2520.0766267991085	34.77492019193968	0.0050224468116799	0.0191073980139892	0.2628535192496028	0.792664	0.792664	chr12	47133129	0.1009108654805974	chr12:47133129:C:T
chr12:47133368	['C', 'A']	98663	18449.43092752154	132.91234019640677	0.003920575576568	0.0074482313951439	0.5263767152997122	0.598628	0.598628	chr12	47133368	0.2228429734946588	chr12:47133368:C:A
chr12:47133441	['G', 'A']	98663	7694.467924222305	-211.8188252080286	-0.0127617169583617	0.0109782295830211	-1.1624567387531086	0.245053	0.245053	chr12	47133441	0.610739976377344	chr12:47133441:G:A
chr12:47133999	['G', 'A']	98663	117758.90320128128	-4109.650201700938	0.0006385884914044	0.0043324303581916	0.1473972894213945	0.882819	0.882819	chr12	47133999	0.0541283285389731	chr12:47133999:G:A
chr12:47134025	['A', 'G']	98663	136026.57397889363	-4028.5761856465033	0.0011441988565042	0.0045885280371651	0.2493607638956718	0.803082	0.803082	chr12	47134025	0.0952401081094437	chr12:47134025:A:G
chr12:47134453	['T', 'C']	98663	60226.98776420498	-2722.659796372763	-0.0019219437213409	0.0046137264720581	-0.4165707986766707	0.676993	0.676993	chr12	47134453	0.1694158218275442	chr12:47134453:T:C
chr12:47134670	['C', 'A']	98663	117812.8523388552	-4104.910905830056	0.0005401367899187	0.0043320611785597	0.1246835553920642	0.900774	0.900774	chr12	47134670	0.0453841578163185	chr12:47134670:C:A
chr12:47135581	['C', 'T']	98663	124941.32688584088	-3943.680103475426	0.0029669427539775	0.0044002431092579	0.6742679166374336	0.500143	0.500143	chr12	47135581	0.3009058052005467	chr12:47135581:C:T
chr12:47135615	['A', 'G']	98663	125670.37973785312	-3866.7335921721815	0.0031002191699275	0.004405543768719	0.7037086300084415	0.481616	0.481616	chr12	47135615	0.3172990936017977	chr12:47135615:A:G
chr12:47136694	['G', 'A']	98663	117775.29311882897	-4118.34626870596	0.0004711192905696	0.0043326208562734	0.1087377146992814	0.913411	0.913411	chr12	47136694	0.0393337625882964	chr12:47136694:G:A
chr12:47138318	['T', 'C']	98663	124946.528749265	-3946.825601781504	0.0030383517275367	0.0044000052615557	0.6905336577853296	0.48986	0.48986	chr12	47138318	0.3099280218388555	chr12:47138318:T:C
chr12:47139023	['C', 'T']	98663	125662.6521399753	-3863.636899083592	0.0032363691632156	0.0044054451960086	0.7346293096888019	0.462567	0.462567	chr12	47139023	0.3348253534700909	chr12:47139023:C:T
chr12:47139142	['A', 'T']	98663	126112.45142781836	-3840.5464633281576	0.0032232209544688	0.0044079349869163	0.7312315095472077	0.464639	0.464639	chr12	47139142	0.3328843400072838	chr12:47139142:A:T
chr12:47139399	['C', 'CT']	98663	117875.726231386	-4121.729605274513	0.0006393990337017	0.0043302571933565	0.1476584427092949	0.882613	0.882613	chr12	47139399	0.054229680121677	chr12:47139399:C:CT
chr12:47139408	['A', 'G']	98663	125042.3473637258	-3955.385128113128	0.0030552338893664	0.0043986255461633	0.6945883111217194	0.487315	0.487315	chr12	47139408	0.3121902204328493	chr12:47139408:A:G
chr12:47139576	['G', 'A']	98663	7412.37564110361	-241.8840399921416	-0.0111693726093616	0.0111548292946208	-1.0013037684716417	0.316682	0.316682	chr12	47139576	0.4993766209439554	chr12:47139576:G:A
chr12:47139819	['C', 'T']	98663	2410.3420206996525	46.08207391676029	0.0065190317851787	0.0195391925429786	0.3336387504672689	0.738653	0.738653	chr12	47139819	0.1315595339694446	chr12:47139819:C:T
chr12:47139896	['T', 'C']	98663	125752.23689840113	-3876.133121012609	0.003117041454577	0.0044043034514276	0.7077263156258302	0.479117	0.479117	chr12	47139896	0.3195584192583039	chr12:47139896:T:C
chr12:47141860	['C', 'T']	98663	125339.59647628892	-3973.4356437476886	0.0028179394129769	0.0044025400028997	0.6400712795615537	0.522128	0.522128	chr12	47141860	0.2822230163862379	chr12:47141860:C:T
chr12:47141934	['C', 'T']	98663	5468.221692901814	-65.97118838969907	0.0147988909030529	0.012918364076375	1.145570043974604	0.251976	0.251976	chr12	47141934	0.5986408225673994	chr12:47141934:C:T
chr12:47142069	['G', 'A']	98663	62819.18727381469	-1499.9440631271584	-0.001222947070429	0.0045884543398887	-0.2665270219205718	0.789834	0.789834	chr12	47142069	0.1024641751138279	chr12:47142069:G:A
chr12:47142810	['G', 'T']	98663	126029.48908106578	-3895.3362404859095	0.0028604612509095	0.0044080231772967	0.6489215541429536	0.516391	0.516391	chr12	47142810	0.2870213355078601	chr12:47142810:G:T
chr12:47142830	['G', 'A']	98663	125315.75348243066	-3972.063552481674	0.0030171959414215	0.0044027713503795	0.6852947158297149	0.49316	0.49316	chr12	47142830	0.3070121560904299	chr12:47142830:G:A
chr12:47143262	['A', 'G']	98663	126036.2653559913	-3891.820868513917	0.002967649790406	0.0044081662283245	0.673216398088054	0.500811	0.500811	chr12	47143262	0.3003261406865324	chr12:47143262:A:G
chr12:47143543	['C', 'T']	98663	5473.443809234201	-62.9189305119082	0.0156476063362108	0.0129179259949236	1.2113094890278748	0.22578	0.22578	chr12	47143543	0.646314531296492	chr12:47143543:C:T
chr12:47143665	['C', 'T']	98663	55186.66166168197	-2647.8723527247475	0.0019054986657855	0.0047681643860068	0.3996293985538032	0.68943	0.68943	chr12	47143665	0.1615098225367406	chr12:47143665:C:T
chr12:47143829	['T', 'G']	98663	125242.38791399285	-3962.4922260841904	0.0028887367834523	0.0044040739716096	0.6559237656029886	0.511875	0.511875	chr12	47143829	0.2908360808955063	chr12:47143829:T:G
chr12:47143916	['G', 'A']	98663	125241.65715415338	-3956.095879758292	0.0030449917499838	0.0044040314953739	0.6914100757867733	0.48931	0.48931	chr12	47143916	0.3104159084983072	chr12:47143916:G:A
chr12:47144100	['C', 'T']	98663	125977.4295315621	-3877.585430118781	0.0030361141949585	0.0044093887013421	0.6885567140031128	0.491104	0.491104	chr12	47144100	0.3088265285626478	chr12:47144100:C:T
chr12:47144348	['A', 'G']	98663	124775.2345737833	-3748.619496643028	0.0041014194845736	0.0043954416626143	0.9331074780171746	0.350767	0.350767	chr12	47144348	0.4549812716117052	chr12:47144348:A:G
chr12:47144483	['C', 'T']	98663	125952.53186744128	-3884.92435849077	0.0028682162241465	0.0044098195249469	0.6504157841201096	0.515425	0.515425	chr12	47144483	0.2878345204014656	chr12:47144483:C:T
chr12:47145301	['A', 'G']	98663	125952.31909458598	-3869.666271486165	0.0031877638130646	0.004409592602344	0.7229157204613623	0.469733	0.469733	chr12	47145301	0.3281489283956945	chr12:47145301:A:G
chr12:47145412	['A', 'G']	98663	125226.50005068422	-3958.437081901306	0.0030424312339457	0.0044037976173798	0.6908653617365772	0.489652	0.489652	chr12	47145412	0.3101124672639114	chr12:47145412:A:G
chr12:47145587	['T', 'C']	98663	125956.08584665602	-3873.9575938049215	0.0031583385757615	0.0044097608730329	0.7162153837129326	0.47386	0.47386	chr12	47145587	0.3243499499046472	chr12:47145587:T:C
chr12:47146125	['G', 'A']	98663	126257.31396739792	-3842.395350603996	0.0033350421008282	0.004413774786958	0.7555986115745514	0.449892	0.449892	chr12	47146125	0.3468917294099957	chr12:47146125:G:A
chr12:47146652	['A', 'G']	98663	8187.580897259164	282.06863782982737	0.0162081016431676	0.0107393369510861	1.5092274054710977	0.131244	0.131244	chr12	47146652	0.8819205418378426	chr12:47146652:A:G
chr12:47147363	['A', 'C']	98663	8187.912875562581	280.4079462330416	0.0162006417879898	0.0107392336324395	1.5085472895433785	0.131418	0.131418	chr12	47147363	0.8813451464559062	chr12:47147363:A:C
chr12:47147485	['C', 'T']	98663	136969.98869684222	-3935.683502837236	0.0020653295923176	0.004610281821438	0.4479833711496188	0.654166	0.654166	chr12	47147485	0.1843120318957003	chr12:47147485:C:T
chr12:47147607	['A', 'G']	98663	126255.754333678	-3846.786436547497	0.0032184701608243	0.004413456265239	0.7292402977171014	0.465856	0.465856	chr12	47147607	0.3317483066361186	chr12:47147607:A:G
chr12:47148596	['C', 'G']	98663	126045.10569641436	-3819.464136461929	0.0033852523740781	0.0044103492657908	0.7675701333534006	0.442744	0.442744	chr12	47148596	0.3538473155914117	chr12:47148596:C:G
chr12:47148820	['C', 'G']	98663	62473.23157627979	-1552.519770881274	-0.0018046818283857	0.0045991419281223	-0.3923953329969352	0.694767	0.694767	chr12	47148820	0.1581608178275022	chr12:47148820:C:G
chr12:47149024	['T', 'C']	98663	118027.15892227224	-4138.540203961709	0.0004664630820701	0.0043353595713049	0.1075950159146079	0.914317	0.914317	chr12	47149024	0.0389032052703238	chr12:47149024:T:C
chr12:47149362	['C', 'T']	98663	126205.14138137284	-3852.799801693152	0.0032299127357362	0.0044131717611255	0.7318801330570663	0.464243	0.464243	chr12	47149362	0.3332546359657645	chr12:47149362:C:T
chr12:47150147	['G', 'A']	98663	136937.92252635857	-3958.7292842005577	0.0017298449759656	0.0046088111573293	0.3753343144065882	0.707413	0.707413	chr12	47150147	0.1503269634972522	chr12:47150147:G:A
chr12:47150513	['G', 'A']	98663	64362.74228800242	-1259.857564889719	-0.00038483755993	0.0045750086955053	-0.0841173395600576	0.932963	0.932963	chr12	47150513	0.030135579420125	chr12:47150513:G:A
chr12:47151541	['C', 'T']	98663	55249.83979563908	-2647.765062517258	0.0017417996039785	0.0047663545069511	0.3654364360515655	0.714786	0.714786	chr12	47151541	0.1458239622971848	chr12:47151541:C:T
chr12:47151673	['T', 'C']	98663	55300.77053384965	-2631.9360123325573	0.0019559227552799	0.0047640331974513	0.4105602698835832	0.681396	0.681396	chr12	47151673	0.1666004202002319	chr12:47151673:T:C
chr12:47152274	['C', 'T']	98663	77294.8850411581	-1586.8959249503407	3.5245311075228055e-05	0.0043983446017428	0.008013312795287	0.993606	0.993606	chr12	47152274	0.0027857946241941	chr12:47152274:C:T
chr12:47152409	['A', 'G']	98663	5380.327194218352	-83.86250765407874	0.0148870497940787	0.0130238334441495	1.1430620529600029	0.253016	0.253016	chr12	47152409	0.5968520144289347	chr12:47152409:A:G
chr12:47152541	['T', 'A']	98663	71016.47809516086	-1607.9820641378449	-0.0020335256992865	0.0044760525889505	-0.45431228942806	0.649605	0.649605	chr12	47152541	0.1873506409958641	chr12:47152541:T:A
chr12:47152563	['T', 'G']	98663	132622.44196324487	-4221.110205583089	0.0017753740124726	0.0045226683555741	0.3925501214973132	0.694653	0.694653	chr12	47152563	0.1582320843574904	chr12:47152563:T:G
chr12:47153068	['G', 'A']	98663	55274.72285126353	-2635.60105664376	0.0022114475113891	0.0047653871161319	0.4640646095472303	0.642602	0.642602	chr12	47153068	0.1920579271075444	chr12:47153068:G:A
chr12:47153218	['C', 'T']	98663	4379.686833967044	-167.26422945254433	-0.002559297858639	0.0143990430213756	-0.1777408300565371	0.858927	0.858927	chr12	47153218	0.0660437451843305	chr12:47153218:C:T
chr12:47154052	['G', 'A']	98663	55327.60773620672	-2638.43312557135	0.001833827788701	0.0047633641055864	0.3849858520263719	0.700249	0.700249	chr12	47154052	0.1547475027040257	chr12:47154052:G:A
chr12:47154293	['A', 'C']	98663	81183.98830160372	-1165.6110485161803	0.0028249444749142	0.0044009688825663	0.6418914903272073	0.520945	0.520945	chr12	47154293	0.2832081259468884	chr12:47154293:A:C
chr12:47155081	['A', 'G']	98663	58095.59891530234	-2698.765670939852	0.0028601913825317	0.0046981273551453	0.6087939228380587	0.542662	0.542662	chr12	47155081	0.2654705889016703	chr12:47155081:A:G
chr12:47156411	['G', 'A']	98663	124744.45916598236	-4921.450132376791	0.0031774271611582	0.004428401532369	0.7175110788696709	0.473061	0.473061	chr12	47156411	0.325082854494139	chr12:47156411:G:A
chr12:47157184	['G', 'A']	98663	5151.469915056664	-93.58207170930494	0.0137877793746767	0.0133089245759494	1.0359799768940496	0.300214	0.300214	chr12	47157184	0.5225690589915624	chr12:47157184:G:A
chr12:47157909	['G', 'A']	98663	131376.29975467338	-4713.876768541644	0.0039696037257821	0.0045206357009483	0.8781074141739423	0.379888	0.379888	chr12	47157909	0.4203444248345758	chr12:47157909:G:A
chr12:47159146	['C', 'T']	98663	131017.19815892464	-4738.684877929761	0.0040009823494432	0.0045155244621557	0.8860504207152834	0.375593	0.375593	chr12	47159146	0.4252825103614704	chr12:47159146:C:T
chr12:47159417	['T', 'A']	98663	9805.086971067092	-584.3378877384982	-0.0044296159420347	0.0097805370584838	-0.4529010948526981	0.650621	0.650621	chr12	47159417	0.186671923167702	chr12:47159417:T:A
chr12:47161079	['G', 'A']	98663	126884.29055834885	-4968.338064402293	0.0043710591522307	0.0044584641879112	0.9803957075807588	0.326893	0.326893	chr12	47161079	0.4855943791869073	chr12:47161079:G:A
chr12:47162006	['T', 'C']	98663	131219.13844125532	-4762.788867304014	0.0035030784894273	0.0045193804474178	0.7751236104561343	0.438268	0.438268	chr12	47162006	0.3582602380632814	chr12:47162006:T:C
chr12:47162131	['A', 'G']	98663	6652.949993181521	-207.27991547368347	0.0128202308727465	0.0119611538886201	1.0718222499372574	0.283802	0.283802	chr12	47162131	0.5469845483221556	chr12:47162131:A:G
chr12:47162841	['T', 'A']	98663	6923.491211887772	-210.54538257261413	0.0122335652449238	0.0115503222394609	1.0591535882114744	0.289532	0.289532	chr12	47162841	0.5383034296726457	chr12:47162841:T:A
chr12:47164424	['T', 'C']	98663	126505.23292920284	-5064.014410232402	0.0032331943524687	0.0044569335707583	0.7254302316017239	0.46819	0.46819	chr12	47164424	0.3295778665710451	chr12:47164424:T:C
chr12:47164666	['G', 'T']	98663	52786.67509983984	-2091.0626524570475	-3.859175987069052e-05	0.0048120397047317	-0.0080198340493207	0.993601	0.993601	chr12	47164666	0.0027879800758451	chr12:47164666:G:T
chr12:47165369	['G', 'C']	98663	6881.557984896863	-219.8392358542055	0.0117690252292613	0.011583856668463	1.0159850528280834	0.309639	0.309639	chr12	47165369	0.5091443437963644	chr12:47165369:G:C
chr12:47166046	['C', 'T']	98663	2579.104562178818	42.822603072899696	0.0020564936688464	0.0188695918321754	0.1089845338010884	0.913215	0.913215	chr12	47166046	0.0394269636253776	chr12:47166046:C:T
chr12:47166512	['A', 'C']	98663	6902.349794238683	-215.07297620868405	0.0126938117386281	0.0115686305985456	1.0972613941207543	0.27253	0.27253	chr12	47166512	0.5645856837824721	chr12:47166512:A:C
chr12:47166540	['T', 'G']	98663	131042.891922305	-4725.974595083015	0.0043030602943506	0.0045157034740197	0.9529102872027556	0.340638	0.340638	chr12	47166540	0.467706905786899	chr12:47166540:T:G
chr12:47168351	['C', 'G']	98663	49533.54300399423	-1994.569835246684	-0.0007233658068177	0.0049116565636367	-0.1472753229884021	0.882915	0.882915	chr12	47168351	0.0540811048118389	chr12:47168351:C:G
chr12:47168352	['G', 'A']	98663	194529.88663984023	-6669.092767295379	-0.0055000118553906	0.0181659872213129	-0.3027642697523129	0.76207	0.76207	chr12	47168352	0.1180051346742248	chr12:47168352:G:A
chr12:47168488	['T', 'C']	98663	69070.00418893834	-2027.997615078758	-0.0037977578464902	0.0044686279935032	-0.8498711130153728	0.395399	0.395399	chr12	47168488	0.4029644333911656	chr12:47168488:T:C
chr12:47169144	['G', 'T']	98663	49823.58478802993	-1937.900599891185	-0.000108849186688	0.0048994957113509	-0.0222164061570307	0.982275	0.982275	chr12	47169144	0.0077669090940331	chr12:47169144:G:T
chr12:47169753	['G', 'T']	98663	57903.08505763438	-2709.7830282183936	0.0030424887360843	0.004703082634136	0.6469137314324999	0.517689	0.517689	chr12	47169753	0.2859310629301677	chr12:47169753:G:T
chr12:47169754	['C', 'T']	98663	57902.91126407886	-2713.7798937855123	0.0029614873876233	0.0047030823264809	0.6296907394005263	0.528898	0.528898	chr12	47169754	0.2766280752396771	chr12:47169754:C:T
chr12:47170456	['G', 'A']	98663	128254.04433642785	-4918.337844110863	0.0024020965751447	0.0046788521570662	0.5133944169441216	0.607677	0.607677	chr12	47170456	0.2163272009772091	chr12:47170456:G:A
chr12:47171176	['C', 'T']	98663	123328.75	-4951.237844526898	0.0025748678286747	0.0044123215612871	0.5835630501788814	0.559516	0.559516	chr12	47171176	0.2521874898105974	chr12:47171176:C:T
chr12:47171825	['T', 'C']	98663	123326.99879304226	-4956.652465677559	0.002456055902427	0.0044107348612255	0.5568359875852152	0.577641	0.577641	chr12	47171825	0.238341988842468	chr12:47171825:T:C
chr12:47172417	['C', 'T']	98663	194315.45075776777	-6701.761666536277	-0.0061448903924697	0.0175625593703039	-0.3498858146415685	0.726425	0.726425	chr12	47172417	0.1388092179351861	chr12:47172417:C:T
chr12:47172458	['A', 'G']	98663	58543.15447848375	-2033.8157426952453	-0.0017850575753187	0.0046797625052984	-0.3814419157591326	0.702876	0.702876	chr12	47172458	0.1531212856000254	chr12:47172458:A:G
chr12:47172557	['G', 'A']	98663	123291.99105830348	-4948.989893213517	0.0026149305155838	0.0044094624261274	0.5930270547469829	0.553164	0.553164	chr12	47172557	0.2571460915961482	chr12:47172557:G:A
chr12:47172790	['G', 'A']	98663	69034.89496786491	-2026.5887872890423	-0.0038264263304837	0.0044666394117412	-0.8566678385600903	0.391631	0.391631	chr12	47172790	0.407122938431514	chr12:47172790:G:A
chr12:47173454	['G', 'A']	98663	6615.871718195642	-275.2544901083753	0.0093204268543459	0.0117999558892452	0.7898696352620111	0.429606	0.429606	chr12	47173454	0.366929661785468	chr12:47173454:G:A
chr12:47174022	['G', 'A']	98663	123286.9644244716	-4933.751849431966	0.0028903941748453	0.0044130838996693	0.6549601685709859	0.512495	0.512495	chr12	47174022	0.2903103673122122	chr12:47174022:G:A
chr12:47174938	['C', 'T']	98663	57855.62315255957	-2705.228541101925	0.0030795290201693	0.0047040440151487	0.6546556559105687	0.512691	0.512691	chr12	47174938	0.2901443062862323	chr12:47174938:C:T
chr12:47175147	['C', 'T']	98663	57903.15068326509	-2710.4256311193685	0.002732423015874	0.0047026357104021	0.5810407575968408	0.561214	0.561214	chr12	47175147	0.2508715036327923	chr12:47175147:C:T
chr12:47175369	['A', 'G']	98663	69124.11399026764	-2041.043501546872	-0.0041202760477278	0.0044658751281783	-0.9226133578456304	0.356211	0.356211	chr12	47175369	0.4482926734029879	chr12:47175369:A:G
chr12:47177112	['T', 'C']	98663	58399.349126044304	-2048.257685537688	-0.0023027466709273	0.004676429007984	-0.492415616060001	0.622427	0.622427	chr12	47177112	0.2059115765314135	chr12:47177112:T:C
chr12:47177342	['C', 'T']	98663	57956.46160240036	-2080.0748757609845	-0.0016339680304621	0.0046885208200072	-0.3485039510733393	0.727462	0.727462	chr12	47177342	0.138189687732211	chr12:47177342:C:T
chr12:47177525	['T', 'C']	98663	7232.659760374643	-126.47110512870108	0.0176455309022785	0.0113226427943072	1.5584286480493976	0.119135	0.119135	chr12	47177525	0.9239606308443284	chr12:47177525:T:C
chr12:47177819	['T', 'C']	98663	6930.632209540412	-187.9375423870514	0.0149528142042907	0.0115450807238073	1.2951675750050162	0.195265	0.195265	chr12	47177819	0.7093755942393551	chr12:47177819:T:C
chr12:47178201	['C', 'T']	98663	6778.343509902896	-215.01015943338425	0.0139830373322253	0.011662983937281	1.19892451257934	0.23056	0.23056	chr12	47178201	0.637216036530086	chr12:47178201:C:T
chr12:47178561	['A', 'G']	98663	6853.3905611183945	-225.87307397244044	0.0106399295603314	0.0116102143787653	0.9164283460425632	0.359445	0.359445	chr12	47178561	0.4443675531917211	chr12:47178561:A:G
chr12:47179539	['A', 'G']	98663	66858.90828357378	-1924.4834727465093	-0.0041729038499661	0.0045073890188223	-0.9257918126304604	0.354556	0.354556	chr12	47179539	0.4503151608469304	chr12:47179539:A:G
chr12:47179600	['A', 'G']	98663	56100.80359677226	-1955.1923296565687	-0.0024539490086662	0.0047296108526829	-0.5188479739880156	0.603868	0.603868	chr12	47179600	0.219057983790654	chr12:47179600:A:G
chr12:47179710	['A', 'G']	98663	49607.54756401677	-1993.4058547528552	-0.0007518196614068	0.0049108935710013	-0.1530922327142977	0.878326	0.878326	chr12	47179710	0.0563442611743182	chr12:47179710:A:G
chr12:47180705	['A', 'G']	98663	66842.22708379797	-1937.514542247189	-0.0044129644158354	0.0045069332064877	-0.9791501701163344	0.327508	0.327508	chr12	47180705	0.4847780870815995	chr12:47180705:A:G
chr12:47181077	['C', 'T']	98663	56000.59643998181	-1957.033755100932	-0.0024100955563136	0.0047329654082636	-0.5092146991198622	0.610603	0.610603	chr12	47181077	0.2142410662668934	chr12:47181077:C:T
chr12:47181305	['C', 'T']	98663	12370.880778120183	-802.1786756436584	-0.0147265023398552	0.008745749229054	-1.683846855673915	0.0922144	0.0922144	chr12	47181305	1.035201255169571	chr12:47181305:C:T
chr12:47181508	['T', 'C']	98663	126370.76078447288	-4982.420735088446	0.0032804067433174	0.0044538605903754	0.7365310783202881	0.461409	0.461409	chr12	47181508	0.3359139386137618	chr12:47181508:T:C
chr12:47181562	['T', 'C']	98663	63065.011061879566	-2809.476068352561	0.0041424040463493	0.0045869937485527	0.9030760174147514	0.366488	0.366488	chr12	47181562	0.435940240993121	chr12:47181562:T:C
chr12:47182077	['G', 'C']	98663	62598.24804865688	-2878.4600364885814	0.003707019925928	0.0046022146551284	0.8054860982629601	0.420541	0.420541	chr12	47182077	0.3761916569273249	chr12:47182077:G:C
chr12:47182895	['T', 'G']	98663	126347.54029747855	-5017.957690834695	0.0026225980302716	0.0044522481250449	0.5890502857464013	0.555829	0.555829	chr12	47182895	0.2550587979483307	chr12:47182895:T:G
chr12:47184157	['G', 'A']	98663	49839.12348057056	-1926.737572872416	0.0002016742020098	0.0049017530264884	0.0411432809690825	0.967182	0.967182	chr12	47184157	0.0144917946260033	chr12:47184157:G:A
chr12:47184196	['T', 'C']	98663	130006.54146267296	-4062.2108041130496	-0.0038154833742499	0.0044922567757416	-0.849346679124333	0.39569	0.39569	chr12	47184196	0.4026449252196854	chr12:47184196:T:C
chr12:47184456	['A', 'G']	98663	4407.446717281785	301.84024978252626	0.0054846239919187	0.0149366361004537	0.3671927169566733	0.713476	0.713476	chr12	47184456	0.1466206311588226	chr12:47184456:A:G
chr12:47184861	['A', 'C']	98663	119709.90638686134	-4379.42362003876	0.002869878105473	0.0043523990573013	0.6593784411056487	0.509654	0.509654	chr12	47184861	0.2927245628949101	chr12:47184861:A:C
chr12:47184950	['A', 'G']	98663	124341.24629203467	-4832.162261339102	0.0036418065023491	0.0044221409242607	0.8235392233588538	0.410203	0.410203	chr12	47184950	0.3870011677641386	chr12:47184950:A:G
chr12:47185006	['T', 'A']	98663	51025.96370493532	-1725.366724100949	-5.720846069776306e-05	0.004866388584226	-0.0117558348881549	0.99062	0.99062	chr12	47185006	0.004092908130308	chr12:47185006:T:A
chr12:47185314	['A', 'G']	98663	122335.71980539226	-5149.191842816413	0.0024594210274958	0.0044272550880303	0.5555182564802351	0.578541	0.578541	chr12	47185314	0.2376658580729863	chr12:47185314:A:G
chr12:47185411	['T', 'C']	98663	69926.46606990794	-3553.133938546877	0.002822856499222	0.004502407296444	0.6269660457976687	0.530683	0.530683	chr12	47185411	0.2751648244196918	chr12:47185411:T:C
chr12:47185465	['C', 'T']	98663	60356.78795097672	-3154.9970574798244	0.0017330610602745	0.0046670778973446	0.3713375046216022	0.710387	0.710387	chr12	47185465	0.1485049946955638	chr12:47185465:C:T
chr12:47185469	['G', 'C']	98663	2256.2058102053643	-82.8085701463203	-0.0142712782886416	0.0200298823043009	-0.7124993583001346	0.476157	0.476157	chr12	47185469	0.3222498267092086	chr12:47185469:G:C
chr12:47185881	['T', 'A']	98663	112299.45531134044	-4893.428992724533	0.0020343094137464	0.0043323829756742	0.4695589990933008	0.638671	0.638671	chr12	47185881	0.1947228033126736	chr12:47185881:T:A
chr12:47186150	['A', 'G']	98663	115699.10278873176	-4967.590271738947	0.0026042261199017	0.0043632632522615	0.5968528528623478	0.550607	0.550607	chr12	47186150	0.2591582716167737	chr12:47186150:A:G
chr12:47186223	['AAAG', 'A']	98663	113697.20893153228	-4806.205752418669	0.0045049033992289	0.0043534468561442	1.0347900291629677	0.30077	0.30077	chr12	47186223	0.5217654841848152	chr12:47186223:AAAG:A
chr12:47186310	['CTT', 'C']	98663	117901.04461026844	-5008.759944521777	0.0033080755821486	0.0043757542912613	0.7560012198936941	0.44965	0.44965	chr12	47186310	0.3471254022505215	chr12:47186310:CTT:C
chr12:47186444	['G', 'A']	98663	134011.31510487958	-6162.734755979296	-0.0030534747508253	0.0046682026499255	-0.6541007277980989	0.513048	0.513048	chr12	47186444	0.2898420010481556	chr12:47186444:G:A
chr12:47186633	['A', 'T']	98663	57092.78127217799	-2265.0249753067064	-0.0021799317205606	0.0046985739427353	-0.4639560315808435	0.64268	0.64268	chr12	47186633	0.1920052149873559	chr12:47186633:A:T
chr12:47186929	['T', 'A']	98663	105891.83169772293	-4993.585452495905	-0.0006450939547363	0.0043171486242708	-0.1494259315302828	0.881218	0.881218	chr12	47186929	0.0549166404127423	chr12:47186929:T:A
chr12:47186932	['T', 'C']	98663	105898.19997363973	-4999.1391758785885	-0.0007713918960035	0.0043174635018107	-0.1786678441358104	0.858199	0.858199	chr12	47186932	0.0664119958564055	chr12:47186932:T:C
chr12:47187043	['A', 'G']	98663	105879.46285088651	-4999.246310626741	-0.0007740060008513	0.0043174307085187	-0.1792746781839919	0.857722	0.857722	chr12	47187043	0.0666534504142831	chr12:47187043:A:G
chr12:47187337	['C', 'T']	98663	5558.73242777496	289.9460114988909	-0.0084259877259689	0.0133445461516361	-0.6314180812313237	0.527769	0.527769	chr12	47187337	0.2775561228774861	chr12:47187337:C:T
chr12:47188248	['T', 'C']	98663	2248.159503730133	262.2596987935624	0.0020806727092701	0.0209118223482923	0.099497436168687	0.920744	0.920744	chr12	47188248	0.0358611025304826	chr12:47188248:T:C
chr12:47188333	['C', 'T']	98663	105195.39039151678	-5061.515316185393	-0.0008732187000642	0.0043211861837118	-0.2020784717297714	0.839856	0.839856	chr12	47188333	0.0757951708029296	chr12:47188333:C:T
chr12:47188402	['G', 'C']	98663	105199.45750752726	-5064.442869055836	-0.0009028215189983	0.004321023975395	-0.2089369381283811	0.834498	0.834498	chr12	47188402	0.0785746998355489	chr12:47188402:G:C
chr12:47188912	['T', 'C']	98663	52591.32159841013	-2054.19416564421	-0.0002745759448593	0.0048115099645913	-0.0570664815993354	0.954492	0.954492	chr12	47188912	0.0202277072602727	chr12:47188912:T:C
chr12:47188941	['C', 'T']	98663	105200.05394800872	-5073.824750337881	-0.0010756404392642	0.0043207844180497	-0.2489456393081779	0.803403	0.803403	chr12	47188941	0.0950665508953442	chr12:47188941:C:T
chr12:47189193	['G', 'T']	98663	4731.239767682297	194.53388760942173	-0.0042841058667563	0.0142404758392099	-0.3008400783182023	0.763537	0.763537	chr12	47189193	0.1171699127575464	chr12:47189193:G:T
chr12:47189214	['T', 'C']	98663	4248.162547143032	288.24029861244145	-0.0070961987784443	0.0152642421655039	-0.4648903431630036	0.642011	0.642011	chr12	47189214	0.1924575308121827	chr12:47189214:T:C
chr12:47189925	['G', 'C']	98663	105282.14683010418	-5072.7557636389565	-0.0009108003895915	0.0043202437633641	-0.2108215275524899	0.833027	0.833027	chr12	47189925	0.07934092204942	chr12:47189925:G:C
chr12:47190531	['G', 'A']	98663	27580.1181544512	-1626.5954720087116	-0.0059548090776387	0.0061536472956979	-0.9676877454126722	0.333203	0.333203	chr12	47190531	0.47729109706843	chr12:47190531:G:A
chr12:47190569	['A', 'G']	98663	105246.8007622832	-5074.622359609551	-0.0010214097018819	0.0043206226617546	-0.2364033570724133	0.81312	0.81312	chr12	47190569	0.0898453566297246	chr12:47190569:A:G
chr12:47190648	['G', 'C']	98663	105259.8023436154	-5082.691438487222	-0.0011735310536845	0.0043210349219374	-0.2715856443850068	0.785941	0.785941	chr12	47190648	0.1046100548971976	chr12:47190648:G:C
chr12:47190969	['A', 'G']	98663	105249.60082713324	-5087.838501028433	-0.001363536375375	0.0043205662641445	-0.3155920525257974	0.752313	0.752313	chr12	47190969	0.1236014334892207	chr12:47190969:A:G
chr12:47190992	['C', 'A']	98663	9006.273849584431	-423.8407790594823	-0.0088091861122103	0.0101722059146638	-0.8660054845637167	0.386489	0.386489	chr12	47190992	0.4128628621784729	chr12:47190992:C:A
chr12:47191138	['A', 'G']	98663	53239.71301130314	-2128.6529816062	-0.0016451014585219	0.004792891221837	-0.3432378041518386	0.73142	0.73142	chr12	47191138	0.1358331684567067	chr12:47191138:A:G
chr12:47191147	['C', 'T']	98663	105306.14463840402	-5081.899981406573	-0.0011672476476182	0.0043203790710589	-0.2701725076480862	0.787028	0.787028	chr12	47191147	0.1040098165238084	chr12:47191147:C:T
chr12:47191200	['C', 'T']	98663	52388.96483456331	-2942.600762161668	0.0008188081589128	0.0048762484388223	0.1679176459496706	0.866648	0.866648	chr12	47191200	0.0621572608845765	chr12:47191200:C:T
chr12:47191332	['G', 'A']	98663	114297.85241015763	-5497.191690924523	-0.0026346900683022	0.004374187347386	-0.6023267544488518	0.546958	0.546958	chr12	47191332	0.2620460211410588	chr12:47191332:G:A
chr12:47194625	['T', 'C']	98663	11873.68484221837	371.2030604315887	0.0097654180520157	0.0091530659837318	1.0669013060074335	0.286019	0.286019	chr12	47194625	0.5436051160979609	chr12:47194625:T:C
chr12:47194986	['GA', 'G']	98663	3528.035758448035	280.19460161001206	-0.018739260484257	0.0166347418342179	-1.126513454252117	0.259951	0.259951	chr12	47194986	0.5851085075489377	chr12:47194986:GA:G
chr12:47196215	['T', 'G']	98663	119513.32461582129	-4871.520624255199	0.0004287098883308	0.0043773018098324	0.0979393030126143	0.921981	0.921981	chr12	47196215	0.0352780287079532	chr12:47196215:T:G
chr12:47196625	['C', 'T']	98663	8027.130596558536	87.30703650098995	0.0224248500735194	0.010803736317562	2.075656922232239	0.0379283	0.0379283	chr12	47196625	1.4210366225533346	chr12:47196625:C:T
chr12:47196779	['C', 'T']	98663	57922.37340565755	-1996.221599302701	-0.0040107990380591	0.004688568431557	-0.8554421454241661	0.392308	0.392308	chr12	47196779	0.4063728355859109	chr12:47196779:C:T
chr12:47197113	['C', 'T']	98663	9241.079448537272	-459.39577941520906	0.0052776078912979	0.0100799748571498	0.5235735174036161	0.600576	0.600576	chr12	47197113	0.22143202690864	chr12:47197113:C:T
chr12:47198083	['C', 'T']	98663	57901.01883731774	-1986.3686707407944	-0.0038334867449122	0.0046891058187375	-0.8175304403653538	0.413627	0.413627	chr12	47198083	0.3833911198940697	chr12:47198083:C:T
chr12:47198314	['G', 'A']	98663	110392.09088881452	-4898.272382912131	-0.0030478865302509	0.0043188567938919	-0.7057160437830277	0.480366	0.480366	chr12	47198314	0.3184277392685838	chr12:47198314:G:A
chr12:47198364	['A', 'G']	98663	7924.04408514952	88.34334173879208	0.0222067901721102	0.0108393461265763	2.0487204590379022	0.0404921	0.0404921	chr12	47198364	1.3926296992809308	chr12:47198364:A:G
chr12:47199162	['C', 'T']	98663	110462.22896305606	-4890.896891573146	-0.00272305212302	0.0043200834196867	-0.6303239679611412	0.528484	0.528484	chr12	47199162	0.2769681565436817	chr12:47199162:C:T
chr12:47199626	['C', 'A']	98663	7919.203977779582	86.1554975792327	0.0220774625132836	0.0108423746404166	2.036220223472663	0.0417309	0.0417309	chr12	47199626	1.3795422488656015	chr12:47199626:C:A
chr12:47199733	['T', 'A']	98663	58231.16486379624	-1977.509852687184	-0.0034274418482543	0.0046794170140377	-0.7324506104013486	0.463895	0.463895	chr12	47199733	0.3335803084127167	chr12:47199733:T:A
chr12:47199765	['A', 'G']	98663	7919.963274574002	84.65349623148825	0.0217084884615826	0.0108417460464416	2.0023055667041314	0.0452546	0.0452546	chr12	47199765	1.344337269429379	chr12:47199765:A:G
chr12:47199995	['G', 'A']	98663	130024.6751992052	-5084.776415221711	-0.0009019584707998	0.0045207098807335	-0.1995169994526322	0.841859	0.841859	chr12	47199995	0.074760640863442	chr12:47199995:G:A
chr12:47200680	['A', 'G']	98663	51871.36039899035	-2939.4302366333573	0.0003513691090282	0.0048871843971264	0.0718960203823701	0.942685	0.942685	chr12	47200680	0.0256334033556797	chr12:47200680:A:G
chr12:47201892	['A', 'C']	98663	53358.27545517212	-2873.3265034128435	-0.0015189408509536	0.0048195149328488	-0.315164673648144	0.752637	0.752637	chr12	47201892	0.1234144353639533	chr12:47201892:A:C
chr12:47204200	['C', 'T']	98663	8200.58181965618	-521.0806376144496	-0.0091482645834395	0.0106439578209617	-0.8594795974692181	0.390078	0.390078	chr12	47204200	0.4088485427618518	chr12:47204200:C:T
chr12:47205577	['G', 'C']	98663	51452.4299342072	-2951.982078240052	-0.000628566185079	0.0048990057276408	-0.1283048479679392	0.897908	0.897908	chr12	47205577	0.0467681590333328	chr12:47205577:G:C
chr12:47205827	['C', 'T']	98663	51612.27740215507	-2918.8096432711504	-5.93077329494202e-05	0.004892487075011	-0.0121222053405806	0.990328	0.990328	chr12	47205827	0.0042209417683784	chr12:47205827:C:T
chr12:47206378	['A', 'G']	98663	51607.32293282242	-2933.471931365519	-0.0004480441454414	0.004893170180098	-0.0915652080247952	0.927044	0.927044	chr12	47206378	0.0328996525828866	chr12:47206378:A:G
chr12:47206446	['C', 'A']	98663	53151.84849068461	-2862.4095443252468	-0.0012052284286276	0.0048248388161207	-0.2497966200654737	0.802745	0.802745	chr12	47206446	0.0954223908118144	chr12:47206446:C:A
chr12:47206649	['C', 'T']	98663	51584.88826713705	-2936.237832620282	-0.000517352797632	0.0048943100306615	-0.1057049501137049	0.915817	0.915817	chr12	47206649	0.0381912990724972	chr12:47206649:C:T
chr12:47208236	['GT', 'G']	98663	51570.20340254687	-2947.026578768503	-0.0007699311321369	0.0048947448875087	-0.1572974996310354	0.875011	0.875011	chr12	47208236	0.0579864873099463	chr12:47208236:GT:G
chr12:47208432	['C', 'T']	98663	51386.70823997	-2950.7149082381334	-0.0005493802759629	0.0049017255185562	-0.1120789554378638	0.910761	0.910761	chr12	47208432	0.0405955747273294	chr12:47208432:C:T
chr12:47208443	['T', 'C']	98663	53133.00267683321	-2875.17252975394	-0.0015816370981844	0.0048258902633837	-0.3277399633773314	0.743109	0.743109	chr12	47208443	0.1289474788012592	chr12:47208443:T:C
chr12:47209212	['T', 'A']	98663	53201.41204741092	-2874.13947143811	-0.0016022165593405	0.004822866395975	-0.3322125117705183	0.73973	0.73973	chr12	47209212	0.1309267679815324	chr12:47209212:T:A
chr12:47209379	['G', 'A']	98663	1984.080438682736	224.22353547667444	-0.0054120099619217	0.0220738932675123	-0.2451769561596528	0.80632	0.80632	chr12	47209379	0.0934925678058627	chr12:47209379:G:A
chr12:47210629	['G', 'A']	98663	53175.00642676126	-2880.290761814708	-0.0018471140893016	0.0048223149298893	-0.3830347283734998	0.701695	0.701695	chr12	47210629	0.153851618070224	chr12:47210629:G:A
chr12:47211048	['G', 'A']	98663	46706.994586594206	-1505.4833592299624	0.0051646519575116	0.0049960409974589	1.033748914418121	0.301256	0.301256	chr12	47211048	0.5210642946546113	chr12:47211048:G:A
chr12:47211997	['C', 'A']	98663	47694.7059998986	-2750.494789327527	-0.0009483623804182	0.0050121354973252	-0.1892132367379841	0.849926	0.849926	chr12	47211997	0.0706188850982734	chr12:47211997:C:A
chr12:47213234	['T', 'C']	98663	147618.9162518628	-5929.521237334632	0.0037335688353311	0.0049804427921982	0.7496459634431893	0.45347	0.45347	chr12	47213234	0.3434514390678745	chr12:47213234:T:C
chr12:47213516	['G', 'A']	98663	18012.28614729586	-950.0712108356664	-0.0188603296938712	0.0073972318621246	-2.549646955159007	0.0107847	0.0107847	chr12	47213516	1.9671919312435573	chr12:47213516:G:A
chr12:47214352	['G', 'C']	98663	48092.824235420536	-2751.407811746703	-0.0008354794000597	0.0049965688428537	-0.1672106251982697	0.867205	0.867205	chr12	47214352	0.0618782268087446	chr12:47214352:G:C
chr12:47214384	['T', 'C']	98663	7980.566209860525	61.86750167378791	0.0167211451138729	0.0107990671558946	1.548387918371802	0.121532	0.121532	chr12	47214384	0.9153093550399176	chr12:47214384:T:C
chr12:47214535	['C', 'T']	98663	7963.856508515812	63.8619961640884	0.0173901089635377	0.0108133271991438	1.608210742472923	0.107792	0.107792	chr12	47214535	0.9674134699913968	chr12:47214535:C:T
chr12:47214637	['A', 'G']	98663	37458.12183348544	-1160.1348081257058	0.0076434894220445	0.0054078309389001	1.4134113119296423	0.157538	0.157538	chr12	47214637	0.8026146723520223	chr12:47214637:A:G
chr12:47214769	['AG', 'A']	98663	9064.18374028238	-427.77629534275405	-0.009433508195398	0.0101382380097878	-0.9304879394516656	0.352121	0.352121	chr12	47214769	0.4533080734468362	chr12:47214769:AG:A
chr12:47215275	['T', 'C']	98663	53033.192787005406	-2776.4024753097456	-1.0862568806003888e-05	0.0048340012016654	-0.0022471175229044	0.998207	0.998207	chr12	47215275	0.0007793889372236	chr12:47215275:T:C
chr12:47215796	['TATAATCCCAGC', 'T']	98663	8663.925699628375	-416.1841187862747	-0.0055858100751244	0.0105052379653889	-0.531716663013985	0.594923	0.594923	chr12	47215796	0.225539240723722	chr12:47215796:TATAATCCCAGC:T
chr12:47215810	['TTTGGGAGGCCAAGGCGGGTGGATCAC', 'T']	98663	8667.986098001325	-433.3496568568154	-0.0067980754439775	0.0104145215264424	-0.6527496656199956	0.513919	0.513919	chr12	47215810	0.2891053258006799	chr12:47215810:TTTGGGAGGCCAAGGCGGGTGGATCAC:T
chr12:47215838	['TGAGGTAAGGAGTTCGAGACCAG', 'T']	98663	8744.036332018997	-437.701734894134	-0.0068454107591995	0.0104206698117315	-0.6569069822645227	0.511242	0.511242	chr12	47215838	0.2913734748438463	chr12:47215838:TGAGGTAAGGAGTTCGAGACCAG:T
chr12:47215868	['AACATGGTG', 'A']	98663	8498.178408283433	-426.77159175127537	-0.0070677517584395	0.0104580058767002	-0.6758221253428527	0.499155	0.499155	chr12	47215868	0.3017645742322716	chr12:47215868:AACATGGTG:A
chr12:47217758	['C', 'G']	98663	51470.1271561996	-1831.074029362611	-0.0069506224053973	0.0048558651331365	-1.4313870370834898	0.152322	0.152322	chr12	47217758	0.8172373666010041	chr12:47217758:C:G
chr12:47218718	['G', 'C']	98663	61082.86222812861	-3107.159456677397	-0.0009028051117184	0.0046387180691072	-0.194623837506081	0.845688	0.845688	chr12	47218718	0.072789831843118	chr12:47218718:G:C
chr12:47218939	['G', 'A']	98663	11684.263335597763	-330.683348651745	-0.0101613017380233	0.0090654932681775	-1.1208768720497917	0.262343	0.262343	chr12	47218939	0.581130519428026	chr12:47218939:G:A
chr12:47219095	['T', 'G']	98663	11018.345207923605	230.7787202250311	0.0101517136385533	0.0093963121179654	1.080393404465953	0.27997	0.27997	chr12	47219095	0.5528885027023531	chr12:47219095:T:G
chr12:47219287	['G', 'A']	98663	95666.5140653036	-4385.950669451084	0.0061531332594771	0.004332549248437	1.4202108058429728	0.155549	0.155549	chr12	47219287	0.8081327765570644	chr12:47219287:G:A
chr12:47219392	['A', 'G']	98663	66401.80635841083	-1740.958583483344	0.0084679686881546	0.0044916622794281	1.885263887033102	0.0593972	0.0593972	chr12	47219392	1.2262340272950816	chr12:47219392:A:G
chr12:47219501	['C', 'T']	98663	10931.775593983137	216.91487895328925	0.0093381053191223	0.0094213836498661	0.9911607112247256	0.32161	0.32161	chr12	47219501	0.4926704559518838	chr12:47219501:C:T
chr12:47219803	['T', 'C']	98663	64959.80162004885	-1805.4611594480511	0.0093441557358441	0.0045120686434657	2.0709249956505027	0.0383684	0.0383684	chr12	47219803	1.4160263109309317	chr12:47219803:T:C
chr12:47220155	['A', 'G']	98663	10978.962055730275	209.8335152197984	0.0086916931364306	0.0094233622057627	0.922355837188909	0.356345	0.356345	chr12	47220155	0.4481293305604295	chr12:47220155:A:G
chr12:47220344	['G', 'T']	98663	8010.1108508977395	84.42504283526688	0.0176047052479789	0.010777172499887	1.6335179981728456	0.102363	0.102363	chr12	47220344	0.9898569945281755	chr12:47220344:G:T
chr12:47220362	['G', 'A']	98663	8011.542820647983	87.19857093459122	0.0181163894974683	0.0107769669764333	1.6810285804052782	0.0927605	0.0927605	chr12	47220362	1.0326369190826088	chr12:47220362:G:A
chr12:47221155	['C', 'A']	98663	136095.58796873566	-5406.856594464359	0.0002242484405391	0.0046494399835168	0.0482312797528659	0.961532	0.961532	chr12	47221155	0.0170362577675047	chr12:47221155:C:A
chr12:47221203	['A', 'G']	98663	125150.10074611736	-5623.40947040015	-0.0018733548985261	0.0044926921649166	-0.4169782459513168	0.676695	0.676695	chr12	47221203	0.1696070324428377	chr12:47221203:A:G
chr12:47221215	['A', 'G']	98663	37527.70543751521	-1173.487496256039	0.008692327364093	0.0054089567981098	1.607024734812187	0.108052	0.108052	chr12	47221215	0.9663671900863842	chr12:47221215:A:G
chr12:47221385	['T', 'C']	98663	66018.02435199542	-1870.220789196928	0.0089220853383342	0.0045311103837974	1.969072607508824	0.0489475	0.0489475	chr12	47221385	1.3102694849421783	chr12:47221385:T:C
chr12:47221391	['T', 'C']	98663	136220.24126484597	-5396.999551759271	0.0004273911536768	0.0046563913351199	0.0917859180892583	0.926868	0.926868	chr12	47221391	0.0329821115443093	chr12:47221391:T:C
chr12:47222157	['C', 'T']	98663	38167.58168133012	-1171.167817459375	0.0092697119969559	0.0054323916118517	1.706377717087335	0.0879409	0.0879409	chr12	47222157	1.0558090940604834	chr12:47222157:C:T
chr12:47222283	['G', 'A']	98663	16859.95564409838	-891.8834430092668	0.002393114887311	0.0075975824980049	0.3149837317251113	0.752775	0.752775	chr12	47222283	0.1233348124585021	chr12:47222283:G:A
chr12:47222292	['C', 'T']	98663	10936.212076045622	210.79993833586985	0.0086566240993695	0.0094248869829301	0.9184857192503176	0.358367	0.358367	chr12	47222292	0.4456719889031774	chr12:47222292:C:T
chr12:47222346	['T', 'C']	98663	126854.58002015002	-5031.062764498462	0.002504825049843	0.0044940454761139	0.5573653099765705	0.577279	0.577279	chr12	47222346	0.2386142407864945	chr12:47222346:T:C
chr12:47222377	['A', 'G']	98663	136812.78749795532	-5356.159602783745	0.0007848673892555	0.0047189722778732	0.1663216783314599	0.867904	0.867904	chr12	47222377	0.06152831004931	chr12:47222377:A:G
chr12:47222776	['C', 'CT']	98663	136198.94579827672	-5414.28147413939	6.478858082508886e-05	0.0046502296541023	0.0139323400443101	0.988884	0.988884	chr12	47222776	0.0048546498735626	chr12:47222776:C:CT
chr12:47222787	['G', 'T']	98663	8093.492190113222	75.01239600800945	0.0158961954830035	0.0107268642411923	1.4819051612455807	0.138369	0.138369	chr12	47222787	0.8589611977185443	chr12:47222787:G:T
chr12:47223058	['A', 'G']	98663	76913.03195296263	-2337.3614346441777	0.0065677013698945	0.0043633541656553	1.5051955721563943	0.132277	0.132277	chr12	47223058	0.8785156633064153	chr12:47223058:A:G
chr12:47223993	['C', 'T']	98663	54836.4463635903	-2996.4362735778423	-0.007834571946318	0.0047446936191245	-1.651228208864561	0.0986952	0.0986952	chr12	47223993	1.0057039685482403	chr12:47223993:C:T
chr12:47224583	['C', 'T']	98663	137367.49205769954	-5626.48831443966	-0.0018149384562133	0.0046789742385674	-0.3878923806105385	0.698097	0.698097	chr12	47224583	0.15608422832543	chr12:47224583:C:T
chr12:47225152	['G', 'A']	98663	23902.63398142892	-854.7396811800918	0.0079276231828342	0.0064958769155447	1.2204084661554035	0.222313	0.222313	chr12	47225152	0.6530351407054696	chr12:47225152:G:A
chr12:47227277	['T', 'G']	98663	23993.360085003293	-865.6394711134982	0.0075619127697813	0.0064951146591744	1.1642462322200902	0.244327	0.244327	chr12	47227277	0.6120285375166004	chr12:47227277:T:G
chr12:47230210	['G', 'A']	98663	24498.00820653939	-843.0226689582397	0.0092911754302289	0.0065277970566356	1.423324798491451	0.154645	0.154645	chr12	47230210	0.8106641170931546	chr12:47230210:G:A
chr12:47230366	['A', 'G']	98663	128704.95837810438	-5244.536608754623	-0.001234478311947	0.004506059179268	-0.2739596314284423	0.784116	0.784116	chr12	47230366	0.1056196842118464	chr12:47230366:A:G
chr12:47230688	['T', 'C']	98663	24086.92506467809	-861.6583420235687	0.0076701408543436	0.0064784675328944	1.183943705112131	0.236438	0.236438	chr12	47230688	0.6262827229512903	chr12:47230688:T:C
chr12:47231203	['G', 'A']	98663	185740.53030134097	-6148.59499609968	-0.0101928173806819	0.0090149907111078	-1.1306520114460838	0.258204	0.258204	chr12	47231203	0.5880370340894603	chr12:47231203:G:A
chr12:47231932	['A', 'G']	98663	43467.48960931005	-1399.14738718804	0.0025224187583965	0.0051200136495684	0.492658600355316	0.622255	0.622255	chr12	47231932	0.2060316050228078	chr12:47231932:A:G
chr12:47232495	['T', 'C']	98663	56684.91608207289	-2957.759106423878	-0.0089164520344428	0.0046931699939535	-1.8998783436206967	0.057452	0.057452	chr12	47232495	1.2406948481968427	chr12:47232495:T:C
chr12:47232641	['AT', 'A']	98663	56609.06533177878	-2962.370631245203	-0.0089754838932895	0.0046950505345569	-1.9116905829292803	0.0559188	0.0559188	chr12	47232641	1.2524421569864477	chr12:47232641:AT:A
chr12:47232647	['G', 'A']	98663	56606.62221591426	-2960.561733373509	-0.008924412449971	0.0046948208886552	-1.900905841059108	0.0573173	0.0573173	chr12	47232647	1.2417142757540889	chr12:47232647:G:A
chr12:47232798	['T', 'C']	98663	97281.8460142724	-4660.472288567273	-0.0064278302679592	0.0042916952285859	-1.4977368908083186	0.134205	0.134205	chr12	47232798	0.8722313036010182	chr12:47232798:T:C
chr12:47233138	['T', 'C']	98663	13721.920652460414	-457.41512717553405	-0.002633574285913	0.0083646194191255	-0.3148468751478873	0.752879	0.752879	chr12	47233138	0.1232748164352594	chr12:47233138:T:C
chr12:47233162	['C', 'T']	98663	16053.30166742689	-730.3280789795313	0.0111346189047163	0.0077607722253992	1.434730794994248	0.151367	0.151367	chr12	47233162	0.8199687964346313	chr12:47233162:C:T
chr12:47233621	['C', 'T']	98663	21958.003000385183	-1167.0449494310549	-0.0017765662911109	0.0067569400463783	-0.2629246787624267	0.792609	0.792609	chr12	47233621	0.1009410006011909	chr12:47233621:C:T
chr12:47237016	['G', 'A']	98663	15565.096654124303	-818.134781593126	0.0013499137881951	0.007892222390358	0.1710435567356004	0.86419	0.86419	chr12	47237016	0.0633907634470823	chr12:47237016:G:A
chr12:47237446	['T', 'C']	98663	32243.20922711976	-1147.0848179371828	0.0095258131843273	0.0057437677769064	1.658460709819619	0.0972277	0.0972277	chr12	47237446	1.0122099877143715	chr12:47237446:T:C
chr12:47239048	['T', 'C']	98663	32249.86424646703	-1136.3145666997168	0.0098933461376189	0.0057435193474624	1.722523341370824	0.0849779	0.0849779	chr12	47239048	1.0706940055327006	chr12:47239048:T:C
chr12:47239298	['T', 'G']	98663	32234.90075825158	-1137.3382616080053	0.0099251529356609	0.0057452615316958	1.727537185366615	0.0840744	0.0840744	chr12	47239298	1.075336223360564	chr12:47239298:T:G
chr12:47240010	['A', 'G']	98663	19153.6696849748	-428.1348220695276	0.0099025297067358	0.0072149109867915	1.3725089228217264	0.169908	0.169908	chr12	47240010	0.769786172195933	chr12:47240010:A:G
chr12:47240500	['C', 'T']	98663	19299.95614933149	-1058.5687401831235	-0.0023208500225904	0.0071481628938341	-0.3246778308021383	0.745426	0.745426	chr12	47240500	0.1275954633938182	chr12:47240500:C:T
chr12:47241084	['C', 'T']	98663	18680.704046465427	-473.1131278951493	0.0083310251540705	0.0072550217216684	1.1483115383636182	0.250843	0.250843	chr12	47241084	0.6005980138460792	chr12:47241084:C:T
chr12:47241321	['C', 'T']	98663	19272.34402084114	-1068.8169141064009	-0.0027113054785715	0.0071530070958614	-0.3790441477599416	0.704656	0.704656	chr12	47241321	0.152022845792061	chr12:47241321:C:T
chr12:47241442	['T', 'C']	98663	42252.27796307748	-1685.4712424524023	0.0039052611906138	0.005179441377194	0.7539927390257535	0.450855	0.450855	chr12	47241442	0.3459631096190508	chr12:47241442:T:C
chr12:47242092	['A', 'G']	98663	41591.3232402076	-1663.502849267002	0.0043415148185579	0.0052085367969001	0.8335382829860691	0.404543	0.404543	chr12	47242092	0.3930353092304585	chr12:47242092:A:G
chr12:47242402	['A', 'C']	98663	41628.79736249923	-1741.556703281521	0.0048734529064486	0.0052067862511747	0.9359809816178152	0.349285	0.349285	chr12	47242402	0.4568200646833007	chr12:47242402:A:C
chr12:47243029	['T', 'C']	98663	42080.38313682952	-1681.977678742314	0.0039677414285202	0.0051865020049941	0.7650129942492434	0.444266	0.444266	chr12	47243029	0.3523569223598428	chr12:47243029:T:C
chr12:47243853	['T', 'C']	98663	56523.603704342	-2310.027342351438	0.0043757695045838	0.0047090667499761	0.929222229565122	0.352776	0.352776	chr12	47243853	0.4525009683874624	chr12:47243853:T:C
chr12:47244795	['G', 'A']	98663	41967.80584305654	-1687.7749349042915	0.0036482915422083	0.0051910257702673	0.7028074418556465	0.482177	0.482177	chr12	47244795	0.3167935094527871	chr12:47244795:G:A
chr12:47245743	['T', 'C']	98663	18065.464821853937	-535.0132695107707	0.0094357828596981	0.0073606817594984	1.2819169701939488	0.199875	0.199875	chr12	47245743	0.6992415232457089	chr12:47245743:T:C
chr12:47246038	['T', 'C']	98663	19237.87464263265	-1071.473780225996	-0.0028339924503143	0.0071594401194126	-0.3958399543883345	0.692224	0.692224	chr12	47246038	0.1597533474185521	chr12:47246038:T:C
chr12:47246181	['C', 'T']	98663	19236.924641148325	-1071.278277683657	-0.0028156802943481	0.0071592617838847	-0.3932919872669257	0.694105	0.694105	chr12	47246181	0.1585748271369168	chr12:47246181:C:T
chr12:47246436	['G', 'A']	98663	19500.395292972906	-1003.6936379490868	-0.0011455923230632	0.0071136034941004	-0.1610424764345241	0.87206	0.87206	chr12	47246436	0.059453633447621	chr12:47246436:G:A
chr12:47246584	['T', 'C']	98663	19237.779938981745	-1073.5770679533443	-0.0029486773905074	0.0071588506104072	-0.4118925720032252	0.680419	0.680419	chr12	47246584	0.1672235676638976	chr12:47246584:T:C
chr12:47246609	['G', 'A']	98663	19233.55953575592	-1074.804302399771	-0.0029878470055972	0.0071598745135548	-0.4173043815140526	0.676457	0.676457	chr12	47246609	0.1697598047666548	chr12:47246609:G:A
chr12:47246655	['A', 'T']	98663	19237.5598601186	-1075.4153492948203	-0.003032497440017	0.0071590083629757	-0.4235918281224867	0.671864	0.671864	chr12	47246655	0.1727186287721638	chr12:47246655:A:T
chr12:47246998	['A', 'G']	98663	19280.05972089617	-1076.0078184992992	-0.0030504479674333	0.0071604399986966	-0.4260140393591146	0.670099	0.670099	chr12	47246998	0.1738610301685561	chr12:47246998:A:G
chr12:47247280	['C', 'T']	98663	19244.53569183984	-1076.3241281131625	-0.0031066815913191	0.0071587223053707	-0.4339715187706541	0.66431	0.66431	chr12	47247280	0.1776292099818567	chr12:47247280:C:T
chr12:47247404	['C', 'A']	98663	19122.581451449423	-1103.5248262791329	-0.0039704689477198	0.0071813494876334	-0.5528861886692975	0.580343	0.580343	chr12	47247404	0.2363152495787343	chr12:47247404:C:A
chr12:47248314	['C', 'T']	98663	41809.611852512906	-1704.2846832230125	0.0044079216700481	0.0051992394194182	0.8478012483105338	0.396551	0.396551	chr12	47248314	0.4017009506055572	chr12:47248314:C:T
chr12:47248546	['A', 'G']	98663	19141.268144078025	-1075.6502663388312	-0.0026943980324543	0.0071775296183102	-0.3753935094298758	0.707369	0.707369	chr12	47248546	0.1503539767858152	chr12:47248546:A:G
chr12:47249058	['C', 'T']	98663	59862.10099545861	-2468.7174073716874	0.003751977784676	0.0046291335326428	0.8105140537032459	0.417647	0.417647	chr12	47249058	0.3791906338274398	chr12:47249058:C:T
chr12:47249150	['T', 'A']	98663	59930.07421973989	-2468.8902072520505	0.0036590415249637	0.0046274278419528	0.7907290291575109	0.429104	0.429104	chr12	47249150	0.3674374370640869	chr12:47249150:T:A
chr12:47249542	['T', 'C']	98663	60358.176415132606	-2393.654084394034	0.0039613796217127	0.0046152459562918	0.8583247045181494	0.390715	0.390715	chr12	47249542	0.4081399153885277	chr12:47249542:T:C
chr12:47249619	['A', 'G']	98663	60355.39945867039	-2393.1771963105425	0.0039695862655493	0.0046156639235836	0.8600249782629975	0.389777	0.389777	chr12	47249619	0.4091837913543318	chr12:47249619:A:G
chr12:47250221	['G', 'A']	98663	60284.94324379117	-2399.063090174245	0.0040028907945485	0.0046169670664823	0.8669957435062035	0.385946	0.385946	chr12	47250221	0.4134734558012859	chr12:47250221:G:A
chr12:47250551	['A', 'G']	98663	152398.1695016625	-5798.231383804436	-0.0003779620278347	0.005124384351306	-0.0737575485996449	0.941203	0.941203	chr12	47250551	0.0263166972191683	chr12:47250551:A:G
chr12:47250573	['T', 'C']	98663	60071.3098714361	-2410.1795407909003	0.0038566055848818	0.0046223879155851	0.8343318767943971	0.404096	0.404096	chr12	47250573	0.3935154484599142	chr12:47250573:T:C
chr12:47250673	['C', 'T']	98663	60064.56691739996	-2417.8609298337856	0.0036866055963963	0.0046220554372951	0.7976117219731536	0.425098	0.425098	chr12	47250673	0.3715109382956555	chr12:47250673:C:T
chr12:47251430	['C', 'T']	98663	31227.747638066656	-1833.4002819687144	-0.0027650196521315	0.0058478976747584	-0.472822851204514	0.636341	0.636341	chr12	47251430	0.1963100938938788	chr12:47251430:C:T
chr12:47251661	['T', 'G']	98663	60065.6110970306	-2415.9882257513063	0.0036575434601621	0.004622456442486	0.7912553651225056	0.428797	0.428797	chr12	47251661	0.3677482617667869	chr12:47251661:T:G
chr12:47251797	['T', 'C']	98663	60063.828218619805	-2411.352036193361	0.003825679344389	0.0046224343074402	0.82763303704096	0.40788	0.40788	chr12	47251797	0.3894675893693154	chr12:47251797:T:C
chr12:47251861	['A', 'C']	98663	60161.585600746126	-2417.5114196749714	0.0038232420079947	0.0046206830532642	0.8274192286990706	0.408001	0.408001	chr12	47251861	0.3893387724641649	chr12:47251861:A:C
chr12:47252206	['G', 'A']	98663	60066.1760287096	-2416.8403313160143	0.0036433365537038	0.0046224223374193	0.7881877266407186	0.430589	0.430589	chr12	47252206	0.3659370690325526	chr12:47252206:G:A
chr12:47252325	['G', 'T']	98663	35642.335039685364	-922.655720323276	0.0060892383423614	0.0055215072774805	1.1028217543416874	0.270107	0.270107	chr12	47252325	0.5684641606404632	chr12:47252325:G:T
chr12:47253230	['G', 'T']	98663	60530.135038974986	-2345.8381365997448	0.0037575027075471	0.0046098098920166	0.8151101228826106	0.415011	0.415011	chr12	47253230	0.3819403920204633	chr12:47253230:G:T
chr12:47253337	['C', 'T']	98663	60057.00029399835	-2413.42119930678	0.0037440558416843	0.0046226141557814	0.8099434033449853	0.417975	0.417975	chr12	47253337	0.3788496935520997	chr12:47253337:C:T
chr12:47253369	['T', 'C']	98663	60063.828218619805	-2409.330383481128	0.00378649936705	0.0046224983729598	0.8191456354424791	0.412705	0.412705	chr12	47253369	0.3843602695300094	chr12:47253369:T:C
chr12:47253662	['A', 'G']	98663	60065.69908444774	-2413.31890951562	0.0037411995575098	0.0046225359192406	0.8093392074981315	0.418322	0.418322	chr12	47253662	0.3784892948089051	chr12:47253662:A:G
chr12:47253765	['G', 'A']	98663	60056.652442362654	-2414.9237126845737	0.0037091728504572	0.0046226146532457	0.8023971558721387	0.422325	0.422325	chr12	47253765	0.3743532092672912	chr12:47253765:G:A
chr12:47254012	['G', 'A']	98663	60058.95710882456	-2416.4524206242186	0.0036789046334557	0.0046224396111035	0.7958794366115033	0.426104	0.426104	chr12	47254012	0.3704843888932482	chr12:47254012:G:A
chr12:47254058	['A', 'G']	98663	60057.34810331895	-2411.674372941535	0.0037514744991439	0.0046225270697752	0.8115635544187979	0.417044	0.417044	chr12	47254058	0.3798181226062707	chr12:47254058:A:G
chr12:47254807	['C', 'T']	98663	60036.212443480224	-2410.742814648691	0.0037079916826633	0.0046227755261902	0.802113721865978	0.422489	0.422489	chr12	47254807	0.3741845939367526	chr12:47254807:C:T
chr12:47254885	['A', 'G']	98663	60065.39345708172	-2410.220885542628	0.003835284424196	0.0046224665335209	0.8297051793417152	0.406708	0.406708	chr12	47254885	0.3907172848816566	chr12:47254885:A:G
chr12:47255088	['C', 'T']	98663	100308.23345396304	-3343.0267606786338	0.0077480541956757	0.0042398235332517	1.827447330038605	0.0676356	0.0676356	chr12	47255088	1.1698246529648224	chr12:47255088:C:T
chr12:47255219	['A', 'G']	98663	60054.651854330186	-2411.592995867968	0.0037944714668407	0.0046229945864129	0.8207821566550877	0.411772	0.411772	chr12	47255219	0.3853431882156196	chr12:47255219:A:G
chr12:47255298	['A', 'G']	98663	18552.38468244717	-1181.62848724256	-0.0112762192476536	0.0073141339208963	-1.5417025952228856	0.123149	0.123149	chr12	47255298	0.9095691103879732	chr12:47255298:A:G
