## Supplementary material for "Characterization of shared and ancestry-specific signals driving complex traits using multi-ancestry fine-mapping": s2_gwas_temp.txt

locus	alleles	n	sum_x	y_transpose_x	beta	standard_error	t_stat	p_value	p_value_str	chrom	pos	-log10pvalue	rsid
chr12:45987423	['C', 'T']	19959	36459.65345492809	4882.113134505643	-0.0172707764584002	0.0179126146770979	-0.9641683679201608	0.334973	0.334973	chr12	45987423	0.4749901972126326	chr12:45987423:C:T
chr12:45987800	['T', 'G']	19959	8645.732698571788	1303.94965796627	0.0170094371889908	0.0123029474505219	1.382549771702817	0.166818	0.166818	chr12	45987800	0.7777570899158592	chr12:45987800:T:G
chr12:45988473	['C', 'A']	19959	22207.22528436138	2855.176681385447	-0.0118440562317586	0.0101698973809248	-1.1646190505298446	0.244187	0.244187	chr12	45988473	0.612277460696411	chr12:45988473:C:A
chr12:45990241	['C', 'T']	19959	4840.242509269466	656.406846095488	0.0048084166892003	0.0156715760634505	0.3068240660500397	0.75898	0.75898	chr12	45990241	0.1197696681151634	chr12:45990241:C:T
chr12:45990248	['C', 'T']	19959	4840.485042842111	656.3125006265622	0.0047869420098068	0.0156716850263071	0.3054516474630086	0.760025	0.760025	chr12	45990248	0.1191721219514764	chr12:45990248:C:T
chr12:45993430	['C', 'A']	19959	12268.844107035478	1557.4397578124076	-0.0099540118628669	0.0109874984486736	-0.9059397741319896	0.364979	0.364979	chr12	45993430	0.4377321230681595	chr12:45993430:C:A
chr12:45996266	['G', 'T']	19959	11571.47857465043	1715.154538567073	0.0148236225064268	0.0111430585118179	1.3303010560974258	0.183434	0.183434	chr12	45996266	0.7365201635196537	chr12:45996266:G:T
chr12:45997841	['T', 'C']	19959	4794.201012328356	728.5809078628375	0.0198155584088491	0.0157178990799126	1.2607001933339377	0.207432	0.207432	chr12	45997841	0.6831242452883186	chr12:45997841:T:C
chr12:45998953	['T', 'A']	19959	14794.118381468114	2093.485404034788	0.0062173283893388	0.0104760230645747	0.5934817393026844	0.552866	0.552866	chr12	45998953	0.2573801173617041	chr12:45998953:T:A
chr12:45999378	['T', 'C']	19959	35613.78434712897	4761.61178787498	-0.0173873701648665	0.0162180409573314	-1.0721005213028865	0.283688	0.283688	chr12	45999378	0.5471590344685298	chr12:45999378:T:C
chr12:45999651	['G', 'A']	19959	12982.181415929152	1865.324152435825	0.0090555142996152	0.01092564081722	0.828831411457601	0.40721	0.40721	chr12	45999651	0.39018156541714	chr12:45999651:G:A
chr12:46004280	['A', 'G']	19959	4854.486445858596	654.0305844051721	0.0035361839966534	0.015646352490645	0.2260069238992098	0.821198	0.821198	chr12	46004280	0.0855521170097038	chr12:46004280:A:G
chr12:46009539	['C', 'T']	19959	13980.608394764558	2111.3943653189067	0.0190841148085242	0.0105779140537126	1.8041472743698568	0.0712233	0.0712233	chr12	46009539	1.1473779079632522	chr12:46009539:C:T
chr12:46011267	['C', 'T']	19959	4948.239601082489	657.4291814693496	0.001965774330323	0.0154911285860856	0.1268967796244845	0.899023	0.899023	chr12	46011267	0.0462291974266047	chr12:46011267:C:T
chr12:46011995	['G', 'A']	19959	8544.712453019292	1303.474302494994	0.0191006876782387	0.0123637603978288	1.5448930635693203	0.122388	0.122388	chr12	46011995	0.9122611621681282	chr12:46011995:G:A
chr12:46013440	['G', 'A']	19959	8302.663943873715	1068.411965846037	-0.0109687203351693	0.0124592576213082	-0.8803670867524466	0.378671	0.378671	chr12	46013440	0.421737953453852	chr12:46013440:G:A
chr12:46013641	['A', 'G']	19959	8352.255411906193	1074.4095412088966	-0.0108152111358064	0.0124384335105158	-0.8694994531797732	0.384584	0.384584	chr12	46013641	0.4150087878465078	chr12:46013641:A:G
chr12:46013860	['C', 'G']	19959	9193.842545727886	1213.4302054272378	-0.0058854245189308	0.012026621936491	-0.4893663865057038	0.624588	0.624588	chr12	46013860	0.2044063639800536	chr12:46013860:C:G
chr12:46013980	['CT', 'C']	19959	1705.0854294017436	245.9301137885108	0.0179025861072688	0.0252910646654766	0.7078620984946759	0.479039	0.479039	chr12	46013980	0.3196291279313453	chr12:46013980:CT:C
chr12:46014288	['C', 'T']	19959	13745.509498270769	1866.085628663628	0.0024890684044084	0.010633225824072	0.2340840348536137	0.814922	0.814922	chr12	46014288	0.0888839576289837	chr12:46014288:C:T
chr12:46014706	['A', 'G']	19959	1853.928868614968	276.05117286701903	0.0273660633938477	0.0243037513336625	1.1260016208256565	0.260178	0.260178	chr12	46014706	0.5847294290755158	chr12:46014706:A:G
chr12:46015568	['C', 'T']	19959	9630.412548862383	1303.068860901981	-0.0018199137104074	0.011844772143784	-0.1536470004078939	0.87789	0.87789	chr12	46015568	0.0565598979729808	chr12:46015568:C:T
chr12:46016350	['T', 'A']	19959	17819.89192172605	2350.349779515139	-0.0107857488772818	0.0101896019128785	-1.0585054224395014	0.289838	0.289838	chr12	46016350	0.5378446757716172	chr12:46016350:T:A
chr12:46016809	['C', 'T']	19959	37296.73733527083	5055.167959597094	-0.005447619652574	0.0204104882318243	-0.266902956494691	0.789547	0.789547	chr12	46016809	0.1026220122888708	chr12:46016809:C:T
chr12:46018157	['T', 'C']	19959	14136.708287403548	1945.482983693578	0.0048888622149531	0.010563090953829	0.4628249663211489	0.643495	0.643495	chr12	46018157	0.1914548232442032	chr12:46018157:T:C
chr12:46018210	['C', 'T']	19959	21391.07175067642	2871.93967965124	-0.0067009609404324	0.0101071950095307	-0.6629891808868483	0.507345	0.507345	chr12	46018210	0.2946966153389219	chr12:46018210:C:T
chr12:46018218	['C', 'T']	19959	4502.22557370478	642.3197414138322	0.015177760691563	0.0160648632004305	0.9447799525087908	0.344783	0.344783	chr12	46018218	0.4624541558061531	chr12:46018218:C:T
chr12:46018312	['C', 'G']	19959	17796.674984966925	2355.947201581155	-0.0100534515217357	0.0101864431031448	-0.9869442571796124	0.323682	0.323682	chr12	46018312	0.4898814511010747	chr12:46018312:C:G
chr12:46019810	['T', 'C']	19959	23504.24338412189	3155.8633051861643	-0.0008405477379716	0.010289483871934	-0.0816899806086838	0.934894	0.934894	chr12	46019810	0.0292376274427354	chr12:46019810:T:C
chr12:46020058	['G', 'A']	19959	9629.824803248284	1300.537228348491	-0.0021432944085628	0.011845786121327	-0.1809330665445702	0.856422	0.856422	chr12	46020058	0.0673121849601754	chr12:46020058:G:A
chr12:46022479	['C', 'T']	19959	9630.482513277884	1299.6421780707096	-0.0023408549324442	0.0118440170031192	-0.1976402880735305	0.843329	0.843329	chr12	46022479	0.0740029651022515	chr12:46022479:C:T
chr12:46022785	['T', 'C']	19959	25140.51921631508	3412.354238501434	0.0017968678621969	0.0104886146201119	0.1713160343170048	0.863977	0.863977	chr12	46022785	0.0634978187549476	chr12:46022785:T:C
chr12:46022959	['G', 'A']	19959	4399.32250789355	638.1403756216855	0.0182563438126602	0.0162031339052269	1.1267168388191218	0.259876	0.259876	chr12	46022959	0.5852338264968522	chr12:46022959:G:A
chr12:46023048	['C', 'T']	19959	29529.397514282857	3998.8235438954375	-0.0016009470690397	0.0115797877140952	-0.1382535767120317	0.890041	0.890041	chr12	46023048	0.0505899869914572	chr12:46023048:C:T
chr12:46023362	['A', 'G']	19959	8735.626071267481	1143.48587366763	-0.0080791499226051	0.0122365330135211	-0.6602482838625829	0.509102	0.509102	chr12	46023362	0.2931951968395863	chr12:46023362:A:G
chr12:46024878	['A', 'T']	19959	9590.480509069046	1294.151776349166	-0.0024896907069459	0.0118593470860307	-0.2099348883952102	0.833721	0.833721	chr12	46024878	0.0789792592331346	chr12:46024878:A:T
chr12:46025131	['T', 'A']	19959	19773.972188815394	2714.824720475265	0.0059911865083371	0.010092932481267	0.5936021586845113	0.552785	0.552785	chr12	46025131	0.2574437501953869	chr12:46025131:T:A
chr12:46025318	['TTA', 'T']	19959	4383.098025458555	637.2616882192204	0.0187444044191878	0.0162385440273175	1.1543155831985186	0.248385	0.248385	chr12	46025318	0.6048746347995146	chr12:46025318:TTA:T
chr12:46026092	['GT', 'G']	19959	7317.599368135998	1063.300521340076	0.0120663322293956	0.0131104723156045	0.9203583165370685	0.357397	0.357397	chr12	46026092	0.4468490972945992	chr12:46026092:GT:G
chr12:46027503	['T', 'C']	19959	36095.61697649947	4954.508200611535	0.0162039759842487	0.01715423563529	0.9446049552282932	0.344872	0.344872	chr12	46027503	0.4623420643717287	chr12:46027503:T:C
chr12:46027966	['C', 'T']	19959	7310.732575036328	1063.4971854924231	0.0123323100551653	0.0131062635052794	0.9409478185905304	0.346743	0.346743	chr12	46027966	0.4599922976434569	chr12:46027966:C:T
chr12:46028056	['G', 'T']	19959	9618.927737409167	1290.393736249842	-0.0034305485526052	0.0118457627916683	-0.2896013209903265	0.772124	0.772124	chr12	46028056	0.11231294812116	chr12:46028056:G:T
chr12:46028738	['T', 'A']	19959	4124.413288570427	599.2187410682546	0.0175631985432528	0.0166648183508386	1.0539087899730384	0.291937	0.291937	chr12	46028738	0.5347108591829206	chr12:46028738:T:A
chr12:46028956	['T', 'C']	19959	4445.668220084185	636.1042213782939	0.015372285839271	0.0160854260369364	0.9556654454766778	0.339253	0.339253	chr12	46028956	0.4694763032034205	chr12:46028956:T:C
chr12:46033280	['G', 'A']	19959	9618.9638723255	1283.498681438192	-0.004422406799697	0.0118490353665784	-0.3732292682804351	0.708982	0.708982	chr12	46033280	0.1493647907688491	chr12:46033280:G:A
chr12:46033399	['T', 'G']	19959	14177.261915501427	1927.2772542319449	0.0025903774212042	0.0105396745132505	0.2457739485168754	0.80586	0.80586	chr12	46033399	0.0937404005132488	chr12:46033399:T:G
chr12:46033653	['C', 'T']	19959	457.04579846670345	35.87521180568757	-0.0795537540642924	0.0477560884355393	-1.6658348007641617	0.095762	0.095762	chr12	46033653	1.0188067922184645	chr12:46033653:C:T
chr12:46034891	['G', 'A']	19959	7676.153788334334	995.0194627710176	-0.0058953487956966	0.0128608401491203	-0.458395309119819	0.646673	0.646673	chr12	46034891	0.1893152714106996	chr12:46034891:G:A
chr12:46035221	['C', 'T']	19959	13251.983761840323	1767.1499399561892	-0.0014015094643654	0.0107174170888347	-0.130769331150277	0.895959	0.895959	chr12	46035221	0.0477118636427452	chr12:46035221:C:T
chr12:46035251	['T', 'C']	19959	13254.65637684791	1767.8873347311694	-0.0013401651448199	0.0107164201712573	-0.125057166796652	0.90048	0.90048	chr12	46035251	0.0455259285813671	chr12:46035251:T:C
chr12:46035252	['C', 'T']	19959	13254.320386889844	1767.6390172142717	-0.001355120867454	0.0107165034669639	-0.1264517733448666	0.899376	0.899376	chr12	46035252	0.046058705834827	chr12:46035252:C:T
chr12:46036057	['C', 'T']	19959	8725.311485267588	1136.046644072451	-0.0092478759544419	0.0122355685452616	-0.7558190631054352	0.449767	0.449767	chr12	46036057	0.3470124124923353	chr12:46036057:C:T
chr12:46036698	['T', 'A']	19959	14149.798375777023	1904.305846177556	0.0009744812566642	0.0105517441785134	0.0923526234315452	0.926419	0.926419	chr12	46036698	0.0331925465456769	chr12:46036698:T:A
chr12:46037142	['T', 'C']	19959	36145.81100310652	4966.987652399964	0.0187959726096962	0.0172631682128019	1.0887904455311748	0.276259	0.276259	chr12	46037142	0.5586835645768123	chr12:46037142:T:C
chr12:46037367	['C', 'T']	19959	1664.1667585308414	279.55563703803927	0.0328371811932814	0.0252444539192809	1.3007681330037144	0.193353	0.193353	chr12	46037367	0.7136490851717893	chr12:46037367:C:T
chr12:46037692	['T', 'C']	19959	37610.76880292629	5113.829107315489	0.0049777505457668	0.0218569725790116	0.2277419952727957	0.819849	0.819849	chr12	46037692	0.0862661287205834	chr12:46037692:T:C
chr12:46037693	['G', 'A']	19959	37611.65333734216	5114.074447004854	0.0051744860233028	0.0218608673035157	0.2367008568992461	0.812891	0.812891	chr12	46037693	0.0899676847529826	chr12:46037693:G:A
chr12:46038444	['T', 'C']	19959	34677.47487097259	4722.770000559525	0.0056890947478806	0.0149500583107958	0.3805399704543208	0.703549	0.703549	chr12	46038444	0.1527056499157484	chr12:46038444:T:C
chr12:46038807	['T', 'C']	19959	8533.855138547879	1266.766909231602	0.0161053718000564	0.0123622682120268	1.3027845314331683	0.192663	0.192663	chr12	46038807	0.7152016814976795	chr12:46038807:T:C
chr12:46039421	['A', 'G']	19959	14155.546156159166	1905.2043332184016	0.0010140606386596	0.0105476946273732	0.096140500316344	0.92341	0.92341	chr12	46039421	0.0346054265995807	chr12:46039421:A:G
chr12:46040005	['C', 'T']	19959	14160.128382441371	1907.925558246116	0.0012580855546891	0.0105508486833335	0.1192402234596045	0.905086	0.905086	chr12	46040005	0.0433101527827002	chr12:46040005:C:T
chr12:46040180	['T', 'G']	19959	14153.382105263154	1907.6770220775863	0.0012198760756043	0.01054994273968	0.1156286916151858	0.907948	0.907948	chr12	46040180	0.0419390236812743	chr12:46040180:T:G
chr12:46042314	['T', 'C']	19959	8722.058991579792	1136.4074156636234	-0.0089686152457767	0.012238690491991	-0.732808403942057	0.463684	0.463684	chr12	46042314	0.3337778897233375	chr12:46042314:T:C
chr12:46042397	['C', 'T']	19959	14145.83497870208	1909.4798506824384	0.0015655066461059	0.0105487371287514	0.1484070203853143	0.882023	0.882023	chr12	46042397	0.0545200898762903	chr12:46042397:C:T
chr12:46042424	['C', 'T']	19959	13252.65597594588	1761.346705601682	-0.0017972095336867	0.0107148473645054	-0.1677307639155288	0.866797	0.866797	chr12	46042424	0.0620826004506279	chr12:46042424:C:T
chr12:46042709	['G', 'A']	19959	14148.41774815854	1908.0959009588264	0.0012805041363441	0.0105503849997071	0.1213703705011444	0.903399	0.903399	chr12	46042709	0.0441203945082113	chr12:46042709:G:A
chr12:46043042	['T', 'C']	19959	22683.0	3171.8944819667167	0.0121045595566849	0.0102195061816334	1.184456405382806	0.236247	0.236247	chr12	46043042	0.6266336977042785	chr12:46043042:T:C
chr12:46043187	['T', 'C']	19959	22685.546429466296	3171.587587066452	0.0120472597129413	0.0102207814563976	1.178702407867306	0.238531	0.238531	chr12	46043187	0.622455171114213	chr12:46043187:T:C
chr12:46043524	['G', 'A']	19959	8875.444683836056	1149.6379776409872	-0.0096820343601431	0.0121681171989495	-0.7956887825652261	0.426222	0.426222	chr12	46043524	0.3703641373716661	chr12:46043524:G:A
chr12:46043964	['T', 'C']	19959	14153.254698541572	1911.5560404957585	0.0016447859555568	0.0105496509878977	0.1559090397818596	0.876106	0.876106	chr12	46043964	0.0574433453957653	chr12:46043964:T:C
chr12:46044775	['G', 'C']	19959	12521.13671444322	1686.056583376578	0.0020104483895284	0.0108464732509544	0.1853550313556135	0.852952	0.852952	chr12	46044775	0.0690754081310467	chr12:46044775:G:C
chr12:46044825	['C', 'T']	19959	12521.76424597805	1679.9401909750652	0.0012647593715269	0.0108456026874852	0.1166149459804858	0.907166	0.907166	chr12	46044825	0.0423132352248586	chr12:46044825:C:T
chr12:46044864	['T', 'C']	19959	12522.391840417002	1683.717541992097	0.0016095978764638	0.010843401330423	0.14844031198475	0.881997	0.881997	chr12	46044864	0.0545328920628078	chr12:46044864:T:C
chr12:46045689	['A', 'G']	19959	12522.391840417002	1681.323800510746	0.0014146234410611	0.0108458507437444	0.1304299196517184	0.896228	0.896228	chr12	46045689	0.0475814919610967	chr12:46045689:A:G
chr12:46045797	['T', 'C']	19959	12523.5098471561	1678.259338459055	0.001118801874344	0.0108456668900924	0.10315657724709	0.91784	0.91784	chr12	46045797	0.0372330194233005	chr12:46045797:T:C
chr12:46046212	['G', 'A']	19959	7097.066746843055	909.5736032109194	-0.0105666606476302	0.0132085720239294	-0.7999850875997069	0.423729	0.423729	chr12	46046212	0.3729118118805765	chr12:46046212:G:A
chr12:46047086	['T', 'A']	19959	7099.13411517065	912.9161823737244	-0.0101998923649304	0.0132088628551507	-0.7722006410985659	0.440005	0.440005	chr12	46047086	0.356542388377286	chr12:46047086:T:A
chr12:46047757	['G', 'A']	19959	9347.46833350035	1229.3368000408943	-0.0009412638168346	0.0118518485114868	-0.0794191569291813	0.9367	0.9367	chr12	46047757	0.028399479769941	chr12:46047757:G:A
chr12:46047880	['G', 'A']	19959	12521.39148957498	1679.6906065107712	0.0012702717367992	0.0108457232866617	0.1171219017141477	0.906765	0.906765	chr12	46047880	0.0425052514482763	chr12:46047880:G:A
chr12:46048582	['T', 'C']	19959	12522.509646705086	1686.2329957480235	0.0019015863252127	0.010847933014658	0.1752948070976527	0.86085	0.86085	chr12	46048582	0.0650725161973604	chr12:46048582:T:C
chr12:46048779	['C', 'T']	19959	12525.13771674852	1682.4117452572082	0.0015392331726951	0.0108473585540447	0.1418993541170653	0.887161	0.887161	chr12	46048779	0.051997558221699	chr12:46048779:C:T
chr12:46049042	['A', 'G']	19959	7291.575898901759	921.167670027088	-0.0129255670879902	0.0130835423470587	-0.9879256508002158	0.323201	0.323201	chr12	46049042	0.4905273041666035	chr12:46049042:A:G
chr12:46049179	['A', 'G']	19959	12523.882441371015	1683.381977932298	0.001595525695547	0.0108467526801414	0.1470970845005261	0.883057	0.883057	chr12	46049179	0.0540112624626248	chr12:46049179:A:G
chr12:46049438	['G', 'A']	19959	7287.190648022854	922.8007833801285	-0.0125101132244227	0.0130818224709591	-0.9562974312022992	0.338934	0.338934	chr12	46049438	0.4698848629367815	chr12:46049438:G:A
chr12:46049752	['G', 'A']	19959	12527.883042693926	1685.6449371282856	0.0017743923920493	0.0108475769041427	0.1635749999957796	0.870067	0.870067	chr12	46049752	0.0604473030021685	chr12:46049752:G:A
chr12:46050009	['A', 'G']	19959	31500.73481659651	4298.118130698697	0.0049972418510358	0.0124010788780598	0.4029683143034424	0.686976	0.686976	chr12	46050009	0.1630584350650961	chr12:46050009:A:G
chr12:46050023	['A', 'T']	19959	12522.646766917296	1681.1389761707585	0.0013952792538074	0.0108475026515649	0.128626772320372	0.897654	0.897654	chr12	46050023	0.0468910295319726	chr12:46050023:A:T
chr12:46050042	['A', 'G']	19959	12521.646315789472	1681.7809852474786	0.0015683798133814	0.0108483820219271	0.1445726939013887	0.88505	0.88505	chr12	46050042	0.0530321935838604	chr12:46050042:A:G
chr12:46050093	['A', 'G']	19959	27385.48834878477	3721.201143220632	-0.0015820753782526	0.0108443477696207	-0.1458893989627168	0.88401	0.88401	chr12	46050093	0.0535428221812085	chr12:46050093:A:G
chr12:46050976	['G', 'A']	19959	30404.046650298144	4217.226161113565	0.0146404977091927	0.0118814633524079	1.2322133456924418	0.217884	0.217884	chr12	46050976	0.661774660377143	chr12:46050976:G:A
chr12:46051649	['A', 'G']	19959	30418.572158749248	4220.413889909569	0.0147300398716561	0.0118871963518221	1.2391517255789382	0.215304	0.215304	chr12	46051649	0.6669479016126925	chr12:46051649:A:G
chr12:46053409	['A', 'G']	19959	11869.757656257832	1537.017256618728	-0.0061335539193036	0.0110301772376836	-0.5560702958016751	0.578169	0.578169	chr12	46053409	0.2379451978432621	chr12:46053409:A:G
chr12:46054126	['A', 'G']	19959	13756.44617620527	1843.4452552707849	-0.0016216361742298	0.0105646837076732	-0.1534959511425835	0.878009	0.878009	chr12	46054126	0.0565010323509539	chr12:46054126:A:G
chr12:46054150	['A', 'C']	19959	31368.429860171407	4305.833944410292	0.0058138450268023	0.0122925445138132	0.4729570041637246	0.636249	0.636249	chr12	46054150	0.1963728872403686	chr12:46054150:A:C
chr12:46054827	['A', 'G']	19959	11889.957190836634	1542.7989962017405	-0.0056844850555034	0.0110209290308836	-0.5157900064117972	0.606007	0.606007	chr12	46054827	0.2175223592597611	chr12:46054827:A:G
chr12:46057278	['A', 'G']	19959	13775.070505111244	1846.36728233318	-0.0013919337894802	0.0105602724201745	-0.1318085115703144	0.895137	0.895137	chr12	46057278	0.0481104911749243	chr12:46057278:A:G
chr12:46057909	['C', 'T']	19959	15418.862634058332	2158.6394612119075	0.0077289154920268	0.0103138422821716	0.7493730542483619	0.453641	0.453641	chr12	46057909	0.34328770087644	chr12:46057909:C:T
chr12:46058192	['T', 'A']	19959	11890.595751077262	1541.0738361251626	-0.0058441390680813	0.0110210170564521	-0.5302722097376651	0.595929	0.595929	chr12	46058192	0.2248054797648038	chr12:46058192:T:A
chr12:46058774	['C', 'T']	19959	13768.069452796151	1849.3085353021	-0.0008411792159382	0.0105599515340984	-0.0796574883153636	0.93651	0.93651	chr12	46058774	0.0284875808924468	chr12:46058774:C:T
chr12:46059490	['C', 'T']	19959	11872.974340984263	1535.45666114747	-0.0064814603878435	0.0110289684927528	-0.5876760271917062	0.556756	0.556756	chr12	46059490	0.254335094001422	chr12:46059490:C:T
chr12:46059769	['A', 'G']	19959	11872.974340984263	1535.124462481704	-0.006528968229735	0.0110289498215488	-0.5919845801617946	0.553868	0.553868	chr12	46059769	0.256593725708847	chr12:46059769:A:G
chr12:46060080	['T', 'A']	19959	11876.380155349536	1535.343653420538	-0.0065749834724213	0.0110292110898709	-0.5961426813618363	0.551087	0.551087	chr12	46060080	0.2587798337483561	chr12:46060080:T:A
chr12:46060628	['A', 'G']	19959	10057.0233047662	1482.7550691303682	0.0134830263328471	0.011642580940337	1.158078814477778	0.246846	0.246846	chr12	46060628	0.607573905884201	chr12:46060628:A:G
chr12:46061116	['A', 'G']	19959	11874.974842136917	1538.6038057519877	-0.0062156827254165	0.0110277724128716	-0.5636390100109012	0.573006	0.573006	chr12	46061116	0.2418408304702212	chr12:46061116:A:G
chr12:46062036	['G', 'C']	19959	7352.84198656911	905.2995994843726	-0.0170275053338842	0.0130402637750648	-1.3057638731544363	0.191648	0.191648	chr12	46062036	0.7174957085958852	chr12:46062036:G:C
chr12:46062390	['C', 'T']	19959	6010.301132377994	864.5792353913401	0.0103274706161832	0.0141762731924948	0.7285039217254073	0.466314	0.466314	chr12	46062390	0.3313215456617959	chr12:46062390:C:T
chr12:46063043	['C', 'T']	19959	10865.633193024654	1437.019794709298	-0.0041288930076994	0.0113239874598702	-0.3646147633359132	0.715403	0.715403	chr12	46063043	0.1454492429951091	chr12:46063043:C:T
chr12:46063570	['A', 'C']	19959	7326.569566960707	986.561561433905	-0.0019146095683283	0.0130408190185483	-0.146816665855504	0.883278	0.883278	chr12	46063570	0.0539025864968522	chr12:46063570:A:C
chr12:46064184	['G', 'A']	19959	16948.793443937644	2329.186033260672	0.0013628569608119	0.0102245973353664	0.1332919934262687	0.893964	0.893964	chr12	46064184	0.0486799699246053	chr12:46064184:G:A
chr12:46065036	['T', 'G']	19959	19058.548849566392	2552.994177652948	-0.0035526027215865	0.0100927844729392	-0.3519943114917177	0.724846	0.724846	chr12	46065036	0.1397542533662198	chr12:46065036:T:G
chr12:46065094	['G', 'A']	19959	8976.047518796993	1164.6224743218263	-0.0084472516912399	0.0121314682884176	-0.6963090938715837	0.486243	0.486243	chr12	46065094	0.3131466377654764	chr12:46065094:G:A
chr12:46065393	['T', 'C']	19959	7403.854765961712	984.5653670128354	-0.0036232044356051	0.0130151610797415	-0.2783833725457885	0.780721	0.780721	chr12	46065393	0.1075041387325833	chr12:46065393:T:C
chr12:46065859	['C', 'T']	19959	19075.0	2558.643341612802	-0.0029172822122441	0.0100900011051972	-0.2891260547772852	0.772488	0.772488	chr12	46065859	0.1121082582775759	chr12:46065859:C:T
chr12:46066276	['G', 'A']	19959	7404.370979056018	989.1109651064662	-0.0029438851366438	0.0130097166985458	-0.2262835698007845	0.820983	0.820983	chr12	46066276	0.0856658356730456	chr12:46066276:G:A
chr12:46066596	['G', 'A']	19959	25524.39420667536	3547.2773324552863	0.0075918936597433	0.01053068527652	0.7209306384524459	0.470961	0.470961	chr12	46066596	0.3270150550495887	chr12:46066596:G:A
chr12:46066878	['C', 'T']	19959	454.0	40.94461332618394	-0.0685824924505734	0.0479159365222695	-1.431308608957249	0.152357	0.152357	chr12	46066878	0.8171375874437043	chr12:46066878:C:T
chr12:46066991	['T', 'C']	19959	19054.72816117877	2563.8824511411844	-0.0024244261083656	0.0100868430714611	-0.2403552916595983	0.810057	0.810057	chr12	46066991	0.0914844207330692	chr12:46066991:T:C
chr12:46067839	['C', 'A']	19959	11532.889145033578	1565.4642194296578	-0.0002545031769292	0.0111210278134804	-0.0228848611115567	0.981742	0.981742	chr12	46067839	0.0080026290135014	chr12:46067839:C:A
chr12:46068404	['A', 'C']	19959	11963.198777371348	1621.1946412485277	-0.0008166969186399	0.0110173613137341	-0.0741281778262011	0.940909	0.940909	chr12	46068404	0.02645237732611	chr12:46068404:A:C
chr12:46068606	['A', 'G']	19959	7113.494837610265	942.036348999523	-0.0036920110853206	0.0131684892404993	-0.2803670958674517	0.779199	0.779199	chr12	46068606	0.1083516134892465	chr12:46068606:A:G
chr12:46069848	['C', 'T']	19959	1008.2525809361532	141.9834247564214	0.0148035509631273	0.0322307849283407	0.4592984935377874	0.646025	0.646025	chr12	46069848	0.1897506752681284	chr12:46069848:C:T
chr12:46070031	['G', 'T']	19959	7108.356147910612	935.193235428544	-0.004674874224534	0.0131732121918864	-0.3548773189437708	0.722685	0.722685	chr12	46070031	0.1410509593747498	chr12:46070031:G:T
chr12:46070110	['C', 'T']	19959	7109.356198015834	935.924121725992	-0.0046085558030735	0.0131728510694373	-0.3498525701672856	0.726453	0.726453	chr12	46070110	0.1387924784078551	chr12:46070110:C:T
chr12:46070428	['T', 'A']	19959	31659.58623108528	4321.764012095374	-8.229309335708773e-05	0.012510293056988	-0.006578030824875	0.994752	0.994752	chr12	46070428	0.0022851790093291	chr12:46070428:T:A
chr12:46070634	['C', 'T']	19959	19381.971089287505	2620.963956480944	-0.0012296195313326	0.0100933937873418	-0.1218241908756919	0.903039	0.903039	chr12	46070634	0.0442934931869979	chr12:46070634:C:T
chr12:46070668	['T', 'C']	19959	19381.94217567771	2620.4077050795827	-0.0013366595353829	0.0100944210958394	-0.1324156702689849	0.894657	0.894657	chr12	46070668	0.0483434356996141	chr12:46070668:T:C
chr12:46070906	['T', 'C']	19959	19385.798967522056	2622.24263509838	-0.0011672694026455	0.0100963310540691	-0.1156132258732807	0.90796	0.90796	chr12	46070906	0.0419332838158374	chr12:46070906:T:C
chr12:46071197	['G', 'A']	19959	7152.716740993135	949.630166263492	-0.0035098006657664	0.0131346642328054	-0.2672166264441139	0.789305	0.789305	chr12	46071197	0.1027551460663795	chr12:46071197:G:A
chr12:46071733	['G', 'A']	19959	8948.896727965126	1183.4401497998974	-0.0049655857710561	0.0121186279504648	-0.4097481820015496	0.681995	0.681995	chr12	46071733	0.1662188093323326	chr12:46071733:G:A
chr12:46072300	['C', 'G']	19959	7120.713534098311	939.6737296878912	-0.0043651934802632	0.0131672386835779	-0.3315192794148634	0.740256	0.740256	chr12	46072300	0.1306180638355479	chr12:46072300:C:G
chr12:46072327	['C', 'T']	19959	7121.713634313775	941.7310306048904	-0.0039487102806825	0.0131646473398832	-0.2999480486438611	0.76422	0.76422	chr12	46072327	0.1167816008062331	chr12:46072327:C:T
chr12:46072707	['G', 'A']	19959	19379.73879699248	2618.0629273965087	-0.0015535791007218	0.0100954881533246	-0.1538884576086776	0.877699	0.877699	chr12	46072707	0.0566543964534005	chr12:46072707:G:A
chr12:46072810	['T', 'C']	19959	19380.884139313457	2624.08101144551	-0.0009892714017202	0.0100949554380256	-0.0979966090780201	0.921936	0.921936	chr12	46072810	0.035299226247419	chr12:46072810:T:C
chr12:46073001	['T', 'C']	19959	21589.490151856862	2988.488487162563	0.0064809476149355	0.0100984938282172	0.6417736867676663	0.521028	0.521028	chr12	46073001	0.2831389371251546	chr12:46073001:T:C
chr12:46073999	['C', 'T']	19959	7425.744099814601	1007.8818037954746	-3.779071305401366e-05	0.0129911837784714	-0.0029089506929029	0.997679	0.997679	chr12	46073999	0.0010091690867854	chr12:46073999:C:T
chr12:46074190	['C', 'T']	19959	443.044395450218	81.74931432471996	0.0643063055925581	0.0482224977276556	1.3335332805807436	0.182372	0.182372	chr12	46074190	0.7390418391377616	chr12:46074190:C:T
chr12:46074313	['C', 'T']	19959	2210.1107325383305	365.9951106014064	0.0366100856433581	0.0221471586138877	1.6530375874222116	0.098339	0.098339	chr12	46074313	1.0072742123229577	chr12:46074313:C:T
chr12:46074314	['C', 'A']	19959	19386.684579907764	2620.6578352505776	-0.0013883633388193	0.0100927754385129	-0.1375601138931023	0.890589	0.890589	chr12	46074314	0.0503226733063044	chr12:46074314:C:A
chr12:46075269	['T', 'G']	19959	19392.74466165413	2620.553158128824	-0.0015997443681639	0.0100936297846267	-0.1584904937369939	0.874072	0.874072	chr12	46075269	0.0584527917193825	chr12:46075269:T:G
chr12:46075597	['C', 'G']	19959	7426.232446248685	1011.8536926858072	0.0005654203265412	0.0129920886974749	0.0435203560957146	0.965287	0.965287	chr12	46075597	0.0153435426302416	chr12:46075597:C:G
chr12:46075904	['G', 'T']	19959	1515.227751052315	283.37236521640745	0.0582324822304386	0.0264864512786719	2.198576231211838	0.0279195	0.0279195	chr12	46075904	1.554092363598495	chr12:46075904:G:T
chr12:46076006	['A', 'G']	19959	8948.896727965126	1185.8501110426198	-0.0046259450217801	0.012118679884517	-0.3817202092853589	0.702673	0.702673	chr12	46076006	0.1532467337778396	chr12:46076006:A:G
chr12:46076726	['G', 'C']	19959	21597.656809182503	2987.9872318257862	0.0062779071134774	0.0100951002598747	0.6218766482617731	0.53403	0.53403	chr12	46076726	0.2724343450903718	chr12:46076726:G:C
chr12:46077165	['A', 'G']	19959	19369.88193435229	2616.118711936236	-0.001906388774592	0.0100877392403741	-0.1889807744992144	0.85011	0.85011	chr12	46077165	0.0705248751067411	chr12:46077165:A:G
chr12:46077341	['A', 'C']	19959	7130.143437077129	940.0632057411366	-0.0045232015436248	0.0131562672627083	-0.3438058419842215	0.730996	0.730996	chr12	46077341	0.1360849994890349	chr12:46077341:A:C
chr12:46078823	['T', 'C']	19959	30413.52379997996	4152.741189390755	0.001248975409436	0.0119177875735734	0.1047992676262745	0.916536	0.916536	chr12	46078823	0.0378504720064082	chr12:46078823:T:C
chr12:46079622	['AC', 'A']	19959	18735.52881866065	2520.7222108807646	-0.0010088490590838	0.009822934803604	-0.1027034261403944	0.918199	0.918199	chr12	46079622	0.0370631845548797	chr12:46079622:AC:A
chr12:46079978	['C', 'T']	19959	1055.2159911717492	163.00791593676243	0.0250794774195008	0.0306017356919408	0.8195442791862823	0.412486	0.412486	chr12	46079978	0.3845907870556969	chr12:46079978:C:T
chr12:46080285	['A', 'G']	19959	8837.771185166624	1223.483361632305	0.0019904252142072	0.0121476834259962	0.1638522460955587	0.869849	0.869849	chr12	46080285	0.0605561314715318	chr12:46080285:A:G
chr12:46080667	['C', 'T']	19959	19369.88193435229	2614.3999501346107	-0.002020575933369	0.0100877248309473	-0.2003004609295327	0.841248	0.841248	chr12	46080667	0.0750759552672194	chr12:46080667:C:T
chr12:46081104	['G', 'A']	19959	19386.88534201954	2615.087819677556	-0.0022628597437208	0.0100917689760042	-0.2242282546401268	0.822582	0.822582	chr12	46081104	0.0848207980923481	chr12:46081104:G:A
chr12:46081178	['A', 'G']	19959	7130.42901528439	940.8921747996168	-0.0044000800610214	0.0131576622299732	-0.3344119938721376	0.738072	0.738072	chr12	46081178	0.1319012700503063	chr12:46081178:A:G
chr12:46081245	['A', 'G']	19959	27771.34851901969	3760.7065888025286	-0.0014495506379195	0.0109679617031638	-0.132162262884398	0.894857	0.894857	chr12	46081245	0.0482463602961892	chr12:46081245:A:G
chr12:46081295	['C', 'T']	19959	7432.9792992832445	1007.1966267394153	-0.0001753960939337	0.0129884125619016	-0.0135040439389977	0.989226	0.989226	chr12	46081295	0.0047044775228936	chr12:46081295:C:T
chr12:46081312	['G', 'T']	19959	7135.144940610435	940.4860636383758	-0.0046047611104391	0.0131544426934802	-0.3500536828307787	0.726302	0.726302	chr12	46081312	0.1388827599308973	chr12:46081312:G:T
chr12:46081344	['A', 'G']	19959	19399.83190497669	2624.1243898681173	-0.0015983519791396	0.0100908763245981	-0.1583957555047412	0.874147	0.874147	chr12	46081344	0.0584155285547987	chr12:46081344:A:G
chr12:46081708	['T', 'A']	19959	7425.092189693202	1008.4340137003796	-3.31178000077551e-05	0.0129916657486262	-0.0025491573327505	0.997966	0.997966	chr12	46081708	0.0008842545682558	chr12:46081708:T:A
chr12:46081750	['C', 'T']	19959	19387.82829649677	2625.087981432648	-0.0014665319179801	0.0100912015442897	-0.1453277800015781	0.884454	0.884454	chr12	46081750	0.0533247496006905	chr12:46081750:C:T
chr12:46081925	['C', 'T']	19959	7126.071106434155	944.2839308826568	-0.0038660219926674	0.0131656531190834	-0.2936445277495359	0.769033	0.769033	chr12	46081925	0.1140550237741164	chr12:46081925:C:T
chr12:46082418	['T', 'C']	19959	19393.688439943857	2629.416152143953	-0.0011689005008808	0.0100900317444919	-0.1158470588082128	0.907775	0.907775	chr12	46082418	0.0420217818394258	chr12:46082418:T:C
chr12:46082539	['C', 'G']	19959	7131.357300330695	944.6551511613228	-0.003838437061327	0.0131566218008161	-0.2917494414173174	0.770481	0.770481	chr12	46082539	0.113238066480795	chr12:46082539:C:G
chr12:46083171	['A', 'G']	19959	20463.12629046808	2778.97870716958	-0.0018954870415415	0.0100994076914512	-0.1876829908694534	0.851127	0.851127	chr12	46083171	0.0700056322961169	chr12:46083171:A:G
chr12:46083190	['C', 'T']	19959	21666.68447696857	3003.462238929094	0.0069087988746317	0.0101002639540747	0.6840216162711773	0.493969	0.493969	chr12	46083190	0.3063003052289498	chr12:46083190:C:T
chr12:46083476	['G', 'A']	19959	7442.372883054414	1007.1858909065852	-0.0005286585990895	0.0129819700568763	-0.0407225249152025	0.967518	0.967518	chr12	46083476	0.0143409464868741	chr12:46083476:G:A
chr12:46083881	['A', 'G']	19959	19392.858173799737	2626.6384546278464	-0.0014376998437972	0.0100895795827403	-0.1424935332545083	0.886692	0.886692	chr12	46083881	0.0522272098520864	chr12:46083881:A:G
chr12:46084095	['G', 'A']	19959	21671.17156887308	2993.3242604106026	0.0058838980968082	0.0101002070032738	0.5825522283752337	0.560201	0.560201	chr12	46084095	0.2516561202641567	chr12:46084095:G:A
chr12:46084724	['A', 'G']	19959	7219.80865991781	949.9461768223982	-0.004765626097397	0.013092518791535	-0.3639961242964373	0.715865	0.715865	chr12	46084724	0.145168870545494	chr12:46084724:A:G
chr12:46085095	['T', 'C']	19959	2276.4562265096465	374.6510596259933	0.0375817864115091	0.021816863476553	1.7226026303872213	0.0849759	0.0849759	chr12	46085095	1.070704227004228	chr12:46085095:T:C
chr12:46085232	['C', 'T']	19959	19389.857422070763	2625.168669887169	-0.0014786030683182	0.0100891134234257	-0.1465543111930074	0.883485	0.883485	chr12	46085232	0.0538008196405559	chr12:46085232:C:T
chr12:46086478	['GAGGGTCA', 'G']	19959	19385.856419765463	2624.646712032268	-0.001423359069627	0.0100902520489987	-0.1410627864115943	0.887822	0.887822	chr12	46086478	0.05167409747215	chr12:46086478:GAGGGTCA:G
chr12:46087129	['C', 'G']	19959	7128.357150015032	941.462973472895	-0.0042239502979988	0.0131599991111713	-0.3209688893073822	0.748237	0.748237	chr12	46087129	0.125960819930217	chr12:46087129:C:G
chr12:46087306	['G', 'A']	19959	19386.856670341786	2625.354348025661	-0.0013371184003352	0.0100897208460244	-0.1325228339555244	0.894572	0.894572	chr12	46087306	0.0483846993176189	chr12:46087306:G:A
chr12:46087395	['A', 'G']	19959	19386.914010823813	2625.603378928592	-0.0013739116114237	0.0100897173485976	-0.1361694846302854	0.891689	0.891689	chr12	46087395	0.0497865908424555	chr12:46087395:A:G
chr12:46087571	['T', 'C']	19959	7430.116806975346	1008.9951009627432	-1.936028818342612e-05	0.0129881446467916	-0.0014906123014428	0.998811	0.998811	chr12	46087571	0.000516683368152	chr12:46087571:T:C
chr12:46087790	['T', 'C']	19959	19388.94287718596	2623.41993460153	-0.0015682857871491	0.0100896375800444	-0.1554352943510001	0.87648	0.87648	chr12	46087790	0.0572579894261326	chr12:46087790:T:C
chr12:46088681	['C', 'T']	19959	11750.588736346326	1577.939699927021	-0.0024778500176167	0.0110630324326036	-0.2239756624335946	0.822779	0.822779	chr12	46088681	0.0847168014456015	chr12:46088681:C:T
chr12:46089418	['A', 'G']	19959	1681.7583458646618	298.6864521029602	0.0474461993682834	0.0251871809675494	1.8837439342422648	0.0596142	0.0596142	chr12	46089418	1.2246502797379095	chr12:46089418:A:G
chr12:46089571	['T', 'G']	19959	1681.0842268764404	298.9906397147587	0.0481967938076302	0.0251870263700053	1.913556332518344	0.0556912	0.0556912	chr12	46089571	1.2542134240968903	chr12:46089571:T:G
chr12:46089828	['C', 'T']	19959	1018.0510071149414	146.96284956886495	0.0204976981824406	0.03204981594099	0.639557438338519	0.522468	0.522468	chr12	46089828	0.2819403039709855	chr12:46089828:C:T
chr12:46090348	['T', 'C']	19959	19919.99609159693	2670.2240709316075	-0.0032323257713605	0.0101257580510081	-0.3192181518734518	0.749564	0.749564	chr12	46090348	0.1251912798801383	chr12:46090348:T:C
chr12:46090515	['T', 'C']	19959	19968.000901939173	2672.1267215452817	-0.0039161551741322	0.0101237783144828	-0.3868274326522848	0.698888	0.698888	chr12	46090515	0.1555924163562284	chr12:46090515:T:C
chr12:46090524	['T', 'C']	19959	30432.6733159583	4156.768503109196	0.0010981613901149	0.0119285337688816	0.0920617245498962	0.92665	0.92665	chr12	46090524	0.033084269923663	chr12:46090524:T:C
chr12:46091860	['C', 'T']	19959	14314.717206132878	1910.30100698446	-0.0037637130709641	0.0105342750107446	-0.3572825910777208	0.720884	0.720884	chr12	46091860	0.1421346135232166	chr12:46091860:C:T
chr12:46092055	['A', 'G']	19959	30436.14960156368	4157.696516235015	0.0011658967447484	0.0119282898694285	0.0977421539475287	0.922138	0.922138	chr12	46092055	0.035204080948808	chr12:46092055:A:G
chr12:46093639	['A', 'G']	19959	839.0	172.05522024064993	0.0888914413962994	0.035303456795452	2.517924573543487	0.0118126	0.0118126	chr12	46093639	1.9276545019312	chr12:46093639:A:G
chr12:46094717	['T', 'C']	19959	14307.150481058328	1905.18726668312	-0.004081608996419	0.0105361052173642	-0.3873925812445673	0.69847	0.69847	chr12	46094717	0.1558522425408572	chr12:46094717:T:C
chr12:46094842	['T', 'C']	19959	19966.002455894144	2671.089155260216	-0.0039945860827037	0.0101236713873165	-0.3945787975406208	0.693158	0.693158	chr12	46094842	0.1591677600389648	chr12:46094842:T:C
chr12:46095101	['A', 'G']	19959	7162.358853592545	946.9875239094388	-0.0039106233127134	0.013137628856708	-0.2976658387420267	0.765961	0.765961	chr12	46095101	0.1157933425292564	chr12:46095101:A:G
chr12:46095634	['A', 'G']	19959	14311.151082381237	1910.5693601718745	-0.0036326451197782	0.0105348347842152	-0.34482222020427	0.730232	0.730232	chr12	46095634	0.1365391394513254	chr12:46095634:A:G
chr12:46095965	['A', 'G']	19959	19979.01604573033	2671.116048883257	-0.0041747341424263	0.0101293999665788	-0.4121403198807994	0.680241	0.680241	chr12	46095965	0.1673371954889528	chr12:46095965:A:G
chr12:46096102	['A', 'G']	19959	19966.003860036093	2671.312013269968	-0.004005704079535	0.0101246514597985	-0.3956387136327952	0.692376	0.692376	chr12	46096102	0.1596579945924442	chr12:46096102:A:G
chr12:46096399	['C', 'T']	19959	19968.002706359945	2671.1329141295028	-0.0040415075739234	0.0101237216134006	-0.399211646493093	0.689742	0.689742	chr12	46096399	0.161313328001374	chr12:46096399:C:T
chr12:46098407	['T', 'C']	19959	1012.6595808683448	148.6493592409765	0.0216790846164633	0.0321390976574896	0.6745393055990578	0.499976	0.499976	chr12	46098407	0.3010508422994358	chr12:46098407:T:C
chr12:46098881	['A', 'G']	19959	7147.716239915819	967.0733388209096	-0.0011370995489849	0.0131783165535531	-0.0862856453905969	0.93124	0.93124	chr12	46098881	0.0309383778335965	chr12:46098881:A:G
chr12:46098900	['A', 'G']	19959	14309.018444266236	1910.225121313564	-0.0036242835838527	0.0105371133600248	-0.3439541229196904	0.730884	0.730884	chr12	46098900	0.1361515452822167	chr12:46098900:A:G
chr12:46098903	['A', 'G']	19959	19960.000100215464	2670.943863800111	-0.0039368520348082	0.0101236413572717	-0.3888770745499068	0.697371	0.697371	chr12	46098903	0.1565361166128125	chr12:46098903:A:G
chr12:46099108	['A', 'G']	19959	14306.734449401032	1908.3365548559864	-0.0037531593477038	0.0105387814409225	-0.3561283976466367	0.721748	0.721748	chr12	46099108	0.1416144108974217	chr12:46099108:A:G
chr12:46099264	['G', 'A']	19959	35374.54472115047	4830.870529603501	0.0091462084590749	0.0159272200314262	0.5742501479246493	0.565805	0.565805	chr12	46099264	0.2473332190161526	chr12:46099264:G:A
chr12:46099288	['A', 'G']	19959	30423.572910402887	4157.740716986518	0.0012364570256377	0.0119238572820661	0.103696060460015	0.917412	0.917412	chr12	46099288	0.03743558347622	chr12:46099288:A:G
chr12:46099425	['C', 'A']	19959	14305.150180396871	1908.864725728784	-0.0036985733653099	0.0105367518980944	-0.3510164613422163	0.72558	0.72558	chr12	46099425	0.1393146967436427	chr12:46099425:C:A
chr12:46099547	['T', 'A']	19959	19962.000601353044	2671.5559970512213	-0.0039535949582645	0.0101236148919695	-0.3905319394755582	0.696147	0.696147	chr12	46099547	0.1572990440849427	chr12:46099547:T:A
chr12:46099799	['A', 'T']	19959	14310.433983063587	1911.9543083068224	-0.0035045967592599	0.0105355594783709	-0.332644580143538	0.739406	0.739406	chr12	46099799	0.1311170296131703	chr12:46099799:A:T
chr12:46099928	['A', 'T']	19959	19961.00100255652	2672.392402176837	-0.0038298493824443	0.0101242457774249	-0.378284907996223	0.705223	0.705223	chr12	46099928	0.151673532149522	chr12:46099928:A:T
chr12:46100018	['T', 'C']	19959	14397.05173978822	1935.774156212343	-0.0023563639610113	0.0105750784542267	-0.2228223621423336	0.823676	0.823676	chr12	46100018	0.084243588161534	chr12:46100018:T:C
chr12:46100289	['T', 'C']	19959	14304.866850413431	1909.3153831369689	-0.0036977487183474	0.0105367380878972	-0.3509386574384714	0.725638	0.725638	chr12	46100289	0.1392799823451667	chr12:46100289:T:C
chr12:46100343	['G', 'A']	19959	14306.86725131546	1912.4255974258408	-0.0033260321032213	0.0105371660159218	-0.3156476891600361	0.752273	0.752273	chr12	46100343	0.1236245252623467	chr12:46100343:G:A
chr12:46100545	['T', 'C']	19959	30425.04875482287	4158.859957937681	0.0013662190732605	0.0119237543699231	0.1145796056237767	0.908779	0.908779	chr12	46100545	0.0415417171628686	chr12:46100545:T:C
chr12:46100915	['G', 'T']	19959	14299.582239150046	1908.8797150142043	-0.0037204766102417	0.0105367943109917	-0.3530937873923037	0.724022	0.724022	chr12	46100915	0.1402482372097037	chr12:46100915:G:T
chr12:46101020	['C', 'G']	19959	30425.04875482287	4156.892759518316	0.0011303815360299	0.011923777593828	0.0948006222973371	0.924474	0.924474	chr12	46101020	0.0341052984748588	chr12:46101020:C:G
chr12:46101452	['A', 'G']	19959	14299.865848158355	1906.851141189528	-0.0037957672675889	0.0105368412880364	-0.3602376807078434	0.718673	0.718673	chr12	46101452	0.1434686709513447	chr12:46101452:A:G
chr12:46101656	['A', 'G']	19959	14319.587250676555	1905.522752806443	-0.0043826370855325	0.0105336315626197	-0.416061361124972	0.67737	0.67737	chr12	46101656	0.1691740417081725	chr12:46101656:A:G
chr12:46101687	['A', 'AAT']	19959	12776.560561262842	1624.4686828338276	-0.0137121513164907	0.0108550858269039	-1.2632006356417391	0.206532	0.206532	chr12	46101687	0.6850126493502717	chr12:46101687:A:AAT
chr12:46101811	['T', 'C']	19959	14311.43408327905	1914.9032351584	-0.0032366805048423	0.010535814858148	-0.307207420443537	0.758689	0.758689	chr12	46101811	0.1199362125932844	chr12:46101811:T:C
chr12:46102046	['G', 'A']	19959	7431.744701107381	1013.5703544647045	0.0004581997020911	0.0129858122618205	0.0352846393319824	0.971853	0.971853	chr12	46102046	0.0123994203791075	chr12:46102046:G:A
chr12:46102360	['T', 'C']	19959	7159.358703276881	963.0829556095664	-0.0022280990104706	0.0131718374350584	-0.1691562791794147	0.865675	0.865675	chr12	46102360	0.0626451243780806	chr12:46102360:T:C
chr12:46102915	['A', 'G']	19959	18555.36706766917	2527.750628908424	0.0008161342954975	0.0101655552004037	0.0802842815181531	0.936012	0.936012	chr12	46102915	0.0287185834196128	chr12:46102915:A:G
chr12:46102967	['G', 'A']	19959	14248.997393744989	1893.66793200294	-0.0047543041663031	0.0105469036551561	-0.4507772443696228	0.652155	0.652155	chr12	46102967	0.1856491716845111	chr12:46102967:G:A
chr12:46103620	['G', 'C']	19959	14242.140709561034	1889.872089253853	-0.005182740933023	0.0105482327188168	-0.4913373710249689	0.623193	0.623193	chr12	46103620	0.2053774335101501	chr12:46103620:G:C
chr12:46103968	['AGT', 'A']	19959	14244.709588491804	1894.63564931697	-0.0045622172348143	0.0105494087202668	-0.4324618901199391	0.66541	0.66541	chr12	46103968	0.176910676698057	chr12:46103968:AGT:A
chr12:46104065	['A', 'G']	19959	18573.583521274995	2530.633355077204	0.0007893418767456	0.0101654852735354	0.0776492076379826	0.938108	0.938108	chr12	46104065	0.0277471604439271	chr12:46104065:A:G
chr12:46105422	['T', 'C']	19959	18634.40270676692	2529.7636841789126	-1.844950647442003e-05	0.0101683475338216	-0.0018144055770176	0.998552	0.998552	chr12	46105422	0.0006293141432724	chr12:46105422:T:C
chr12:46105491	['C', 'A']	19959	14254.570963215398	1894.605370621949	-0.0046417316392517	0.0105480730423474	-0.4400549390032247	0.659902	0.659902	chr12	46105491	0.1805205553965566	chr12:46105491:C:A
chr12:46105672	['AC', 'A']	19959	14248.855625156602	1892.9936293767423	-0.0048137533250929	0.0105465116208972	-0.4564308558248611	0.648085	0.648085	chr12	46105672	0.1883680302250104	chr12:46105672:AC:A
chr12:46106322	['T', 'C']	19959	14253.856627411677	1896.6142724559188	-0.0045609694231821	0.0105465345687448	-0.4324614301932679	0.665411	0.665411	chr12	46106322	0.1769100240265378	chr12:46106322:T:C
chr12:46108112	['T', 'G']	19959	7274.093355381839	987.3771909930128	0.0001766923892402	0.0131220848890567	0.0134652679611601	0.989257	0.989257	chr12	46108112	0.0046908679756394	chr12:46108112:T:G
chr12:46109035	['C', 'G']	19959	1024.0	147.65410593552534	0.0194249159186614	0.0319317598342127	0.6083258805500902	0.542978	0.542978	chr12	46109035	0.2652177664924791	chr12:46109035:C:G
chr12:46110168	['A', 'G']	19959	17232.453570533704	2355.12783154972	0.0007671378888112	0.0102333254595222	0.0749646722217148	0.940244	0.940244	chr12	46110168	0.0267594292697808	chr12:46110168:A:G
chr12:46110650	['T', 'A']	19959	1100.0551157430605	164.0858953597045	0.0331431066058086	0.0312047599402144	1.0621170189838955	0.288195	0.288195	chr12	46110650	0.540313558189782	chr12:46110650:T:A
chr12:46111062	['T', 'C']	19959	18730.938470788657	2519.285344100389	-0.0034740865128328	0.0101509261152604	-0.3422433060181622	0.732171	0.732171	chr12	46111062	0.135387476751122	chr12:46111062:T:C
chr12:46111323	['T', 'C']	19959	18724.87633411835	2514.307876304056	-0.0039568232090064	0.0101513500336188	-0.389782954572786	0.696701	0.696701	chr12	46111323	0.1569535661064954	chr12:46111323:T:C
chr12:46111517	['T', 'C']	19959	7162.076518340349	959.4117669412168	-0.0030166680769554	0.0131692119409201	-0.2290697492369994	0.818817	0.818817	chr12	46111517	0.0868131492416397	chr12:46111517:T:C
chr12:46111788	['ATAAT', 'A']	19959	7079.0	929.580034073732	-0.0049588472684203	0.0132095327649309	-0.375399142169909	0.707368	0.707368	chr12	46111788	0.1503545907437196	chr12:46111788:ATAAT:A
chr12:46111864	['C', 'T']	19959	1027.1543896572457	145.2058912017884	0.0164967759094662	0.0318891160202119	0.5173168142701192	0.604941	0.604941	chr12	46111864	0.2182869800978084	chr12:46111864:C:T
chr12:46112222	['A', 'G']	19959	15348.845093715545	2034.1584392721008	-0.0067997723326458	0.0104435583149269	-0.6510972723661592	0.514991	0.514991	chr12	46112222	0.2882003606374319	chr12:46112222:A:G
chr12:46112304	['T', 'C']	19959	7078.063890559231	930.2381996196274	-0.0048269602516845	0.0132106521149473	-0.3653839499885913	0.714829	0.714829	chr12	46112304	0.1457978368540026	chr12:46112304:T:C
chr12:46114419	['A', 'T']	19959	17222.04009623095	2350.878657876105	0.0004727442576241	0.0102345831646306	0.0461908658144398	0.963159	0.963159	chr12	46114419	0.0163020128519685	chr12:46114419:A:T
chr12:46114601	['G', 'A']	19959	8526.708844901026	1184.5071785860664	0.0033508728960279	0.0123280294060958	0.271809288057916	0.785771	0.785771	chr12	46114601	0.1047040034860122	chr12:46114601:G:A
chr12:46114903	['A', 'G']	19959	16892.07803337844	2308.1039177538537	0.0007432886645774	0.0102482186143443	0.0725285722864187	0.942182	0.942182	chr12	46114903	0.0258651970361707	chr12:46114903:A:G
chr12:46115856	['C', 'T']	19959	18737.38793924508	2517.839359413136	-0.0037759358421112	0.0101527952368033	-0.3719109618623685	0.709963	0.709963	chr12	46115856	0.1487642841183071	chr12:46115856:C:T
chr12:46117441	['AC', 'A']	19959	14063.3415037594	1855.313047600521	-0.0056898856020971	0.0105847727239794	-0.5375538757867574	0.590891	0.590891	chr12	46117441	0.2284926248115059	chr12:46117441:AC:A
chr12:46117599	['C', 'T']	19959	7255.908325397222	975.8903751562648	-0.0015671310005303	0.0131375417045121	-0.1192864719882994	0.90505	0.90505	chr12	46117599	0.0433274272873237	chr12:46117599:C:T
chr12:46118475	['C', 'T']	19959	24039.2265824688	3170.217939582109	-0.0115900536883072	0.0103367227734176	-1.121250317181063	0.262195	0.262195	chr12	46118475	0.5813755944655918	chr12:46118475:C:T
chr12:46118526	['G', 'C']	19959	6820.683469459338	882.5971639462379	-0.0074194475376753	0.0134119241603008	-0.5531978446192553	0.580134	0.580134	chr12	46118526	0.2364716810249399	chr12:46118526:G:C
chr12:46119277	['A', 'G']	19959	27578.52703583061	3832.100198442643	0.0087671507613715	0.0109163734914626	0.803119348035138	0.421915	0.421915	chr12	46119277	0.3747750342260206	chr12:46119277:A:G
chr12:46119659	['G', 'T']	19959	26197.02970656993	3458.1078618673964	-0.0062337787018079	0.0112081563647276	-0.5561823460480763	0.578092	0.578092	chr12	46119659	0.2380030406229736	chr12:46119659:G:T
chr12:46120340	['A', 'G']	19959	27442.499774492608	3718.0637307945294	9.912459317850466e-05	0.0108636973219171	0.0091243883404707	0.99272	0.99272	chr12	46120340	0.003173228445717	chr12:46120340:A:G
chr12:46120990	['GAAAACAAAAACAA', 'G']	19959	3765.0745174560334	484.52432086328986	-0.0059603189590539	0.0177453805169792	-0.3358800310509525	0.736965	0.736965	chr12	46120990	0.1325531371990326	chr12:46120990:GAAAACAAAAACAA:G
chr12:46121176	['A', 'G']	19959	5402.270668403648	845.3386112215939	0.0205990446526379	0.0147070175661546	1.4006269156870113	0.161341	0.161341	chr12	46121176	0.7922552556046822	chr12:46121176:A:G
chr12:46121196	['C', 'T']	19959	5579.279537027758	856.1440264723278	0.0163963500671612	0.0145203856842795	1.129195217239496	0.258829	0.258829	chr12	46121196	0.5869870655830001	chr12:46121196:C:T
chr12:46121214	['C', 'A']	19959	8105.406102815914	1147.9948714021834	0.0035218077043608	0.0125076811426449	0.281571593023202	0.778275	0.778275	chr12	46121214	0.108866919874276	chr12:46121214:C:A
chr12:46121319	['A', 'G']	19959	2501.6266913901973	283.21774354241126	-0.0253620837637513	0.0208890314443877	-1.2141340220235692	0.224711	0.224711	chr12	46121319	0.648375667579216	chr12:46121319:A:G
chr12:46121418	['A', 'G']	19959	3161.7920717650595	400.54338333088606	-0.0065453535783458	0.0186711086967084	-0.350560520249111	0.725922	0.725922	chr12	46121418	0.1391100415443258	chr12:46121418:A:G
chr12:46121622	['A', 'G']	19959	820.1643698321222	182.04019442181587	0.1124284203112727	0.0356999209354793	3.149262445551773	0.00163925	0.00163925	chr12	46121622	2.785354807661447	chr12:46121622:A:G
chr12:46121718	['G', 'A']	19959	14956.496165990076	1983.757490476	-0.003382388955454	0.0104465636885629	-0.3237800540245706	0.746108	0.746108	chr12	46121718	0.1271983033461091	chr12:46121718:G:A
chr12:46122026	['T', 'C']	19959	19859.96526663993	2633.4601579158048	-0.0008407290335887	0.0100496656664366	-0.0836574132407833	0.93333	0.93333	chr12	46122026	0.029964774431934	chr12:46122026:T:C
chr12:46122167	['A', 'G']	19959	6278.314560577212	735.7287261535308	-0.0236208268524113	0.0137983614170704	-1.7118573820793823	0.0869385	0.0869385	chr12	46122167	1.0607878572133054	chr12:46122167:A:G
chr12:46122262	['A', 'G']	19959	8934.342904389658	1257.5832387525832	0.0108474170484864	0.0121231179760563	0.8947712189150185	0.37092	0.37092	chr12	46122262	0.4307197488890701	chr12:46122262:A:G
chr12:46122564	['G', 'A']	19959	6273.25722876472	734.8918884941841	-0.0234501609932935	0.0138014911755564	-1.6991034298399303	0.0893153	0.0893153	chr12	46122564	1.04907413868804	chr12:46122564:G:A
chr12:46122711	['T', 'C']	19959	489.0735117257967	54.12300244741054	0.0095136205153567	0.0460987532444105	0.2063747898976053	0.8365	0.8365	chr12	46122711	0.0775340547015866	chr12:46122711:T:C
chr12:46122893	['C', 'T']	19959	16795.36597344024	2200.6393452892594	-0.0116802405161478	0.0101679407410885	-1.148732158611842	0.25068	0.25068	chr12	46122893	0.6008803139720665	chr12:46122893:C:T
chr12:46123571	['T', 'G']	19959	2858.286415793957	393.7809641238259	0.0051000989776196	0.0195709252348043	0.2605957008383924	0.794407	0.794407	chr12	46123571	0.0999569376647656	chr12:46123571:T:G
chr12:46123747	['C', 'T']	19959	6286.31496141898	723.7295713347756	-0.0254465732393097	0.0137876371970959	-1.8456079802179304	0.064964	0.064964	chr12	46123747	1.18732724231914	chr12:46123747:C:T
chr12:46123978	['C', 'T']	19959	477.0	53.27864133529325	0.012389271648825	0.0466527809677931	0.2655634110510589	0.790578	0.790578	chr12	46123978	0.1020552752593527	chr12:46123978:C:T
chr12:46124198	['C', 'T']	19959	29897.493836440168	4018.3187777771113	-0.0094697034295471	0.0116516753435267	-0.8127332036253607	0.416381	0.416381	chr12	46124198	0.3805090961245628	chr12:46124198:C:T
chr12:46124229	['T', 'C']	19959	4022.806213981458	540.8448117117048	0.004601668728123	0.0168064147301852	0.2738043063913066	0.784238	0.784238	chr12	46124229	0.1055521179265574	chr12:46124229:T:C
chr12:46124848	['G', 'C']	19959	33383.03548338595	4457.691645253931	-0.0174511619309309	0.0136463406378979	-1.2788162331567756	0.200977	0.200977	chr12	46124848	0.696853640811473	chr12:46124848:G:C
chr12:46124856	['A', 'G']	19959	33382.362734288865	4457.847438229283	-0.0173625936675468	0.0136455762954229	-1.2723972437404958	0.203247	0.203247	chr12	46124856	0.6919758560318582	chr12:46124856:A:G
chr12:46124892	['T', 'C']	19959	6894.727222612008	1075.1153186366676	0.0270583149976891	0.0133405857243265	2.0282703890840663	0.0425459	0.0425459	chr12	46124892	1.3711422850075603	chr12:46124892:T:C
chr12:46126399	['G', 'A']	19959	11945.992633056028	1610.472571899115	-0.0016407828187754	0.0109978157812544	-0.1491916987345936	0.881404	0.881404	chr12	46126399	0.0548249829003161	chr12:46126399:G:A
chr12:46126678	['C', 'T']	19959	16862.534576067344	2235.869932183412	-0.0088096839488904	0.0101722601271525	-0.8660498098524868	0.386473	0.386473	chr12	46126678	0.412880841617854	chr12:46126678:C:T
chr12:46127848	['C', 'T']	19959	16807.05247331228	2222.20204316836	-0.0096142801723724	0.0101727330528094	-0.9451029651974604	0.344618	0.344618	chr12	46127848	0.4626620423362925	chr12:46127848:C:T
chr12:46128623	['T', 'C']	19959	1602.2408298256164	128.40997500983414	-0.0648113246048722	0.0258487298196565	-2.5073311167339023	0.0121726	0.0121726	chr12	46128623	1.9146166489636407	chr12:46128623:T:C
chr12:46128864	['G', 'A']	19959	3855.386330610813	488.4323728261396	-0.0036508274213873	0.0171398993117122	-0.2130016842568404	0.831328	0.831328	chr12	46128864	0.0802275917575716	chr12:46128864:G:A
chr12:46129320	['T', 'A']	19959	1602.0802685639844	126.58903654011192	-0.0658985267658112	0.0258486751513337	-2.5493966859036816	0.0107984	0.0107984	chr12	46129320	1.966640589202686	chr12:46129320:T:A
chr12:46129550	['C', 'T']	19959	16874.227222612008	2226.975044488148	-0.0099009694396535	0.010169234409445	-0.9736199443350032	0.330257	0.330257	chr12	46129550	0.4811479684775377	chr12:46129550:C:T
chr12:46130480	['T', 'C']	19959	6893.036079374624	1071.2761403497586	0.0265263257072852	0.0133430823676023	1.988020831805136	0.046823	0.046823	chr12	46130480	1.3295407640331098	chr12:46130480:T:C
chr12:46130650	['G', 'A']	19959	6892.381307942871	1071.6523985680308	0.0265718710279661	0.0133435177351807	1.9913692592402523	0.0464539	0.0464539	chr12	46130650	1.332977819294047	chr12:46130650:G:A
chr12:46131032	['C', 'T']	19959	687.0344222868023	96.81753581987716	0.0257927506863481	0.0390171129420451	0.661062511843456	0.50858	0.50858	chr12	46131032	0.2936407225331429	chr12:46131032:C:T
chr12:46131035	['G', 'T']	19959	16808.210684574522	2221.551904562636	-0.0095840049147083	0.0101771615686871	-0.9417168873683016	0.346349	0.346349	chr12	46131035	0.4604860619469023	chr12:46131035:G:T
chr12:46131325	['A', 'G']	19959	29657.97188956256	3970.3482092471113	-0.0094681350444689	0.0115610409590219	-0.8189690770951085	0.412814	0.412814	chr12	46131325	0.3842455826510821	chr12:46131325:A:G
chr12:46131437	['GAA', 'G']	19959	16811.52690920024	2222.4704470539486	-0.0094121914870914	0.0101782114629701	-0.9247392355065917	0.355113	0.355113	chr12	46131437	0.4496334287264835	chr12:46131437:GAA:G
chr12:46131588	['C', 'T']	19959	24791.96857930343	3447.775143537803	0.0085807945045996	0.0103833013667963	0.8264032990547016	0.408585	0.408585	chr12	46131588	0.3887175812591413	chr12:46131588:C:T
chr12:46133087	['T', 'C']	19959	6886.725218001404	1078.1531371875574	0.0278326540099942	0.0133485480121614	2.0850697757266823	0.0370757	0.0370757	chr12	46133087	1.4309106406160348	chr12:46133087:T:C
chr12:46133265	['A', 'T']	19959	3426.1716604870226	487.3386693672958	0.0087328031468183	0.0180101989364575	0.4848809931322189	0.627766	0.627766	chr12	46133265	0.2022022095219963	chr12:46133265:A:T
chr12:46133484	['A', 'G']	19959	483.0242008217256	53.65481712075738	0.0106930874540829	0.0463686805200195	0.2306101302465634	0.81762	0.81762	chr12	46133484	0.087448493697372	chr12:46133484:A:G
chr12:46133536	['A', 'G']	19959	33185.0	4419.82094317939	-0.0183609585645123	0.0134965832143067	-1.3604153194157484	0.173714	0.173714	chr12	46133536	0.7601651793782628	chr12:46133536:A:G
chr12:46133560	['AG', 'A']	19959	4142.415092448765	588.0335094699809	0.0115456260094663	0.0165747096662562	0.6965808899187909	0.486073	0.486073	chr12	46133560	0.3132985021031523	chr12:46133560:AG:A
chr12:46133704	['C', 'T']	19959	487.0732110643416	54.035725167878525	0.0102232316316556	0.0461841217947304	0.2213581472241421	0.824816	0.824816	chr12	46133704	0.0836429230830346	chr12:46133704:C:T
chr12:46134263	['A', 'T']	19959	6888.035327720985	1074.964332707117	0.0272048432900964	0.0133450707636451	2.0385686799210023	0.0415063	0.0415063	chr12	46134263	1.3818859792498224	chr12:46134263:A:T
chr12:46134520	['C', 'A']	19959	24738.95795539965	3450.4281902217185	0.0090877953692503	0.0103818140461554	0.8753571706108177	0.38139	0.38139	chr12	46134520	0.4186306982898933	chr12:46134520:C:A
chr12:46135535	['G', 'A']	19959	17985.10992481203	2387.177136753636	-0.007185987583114	0.0101057635724525	-0.7110781418538682	0.477044	0.477044	chr12	46135535	0.32144156210051	chr12:46135535:G:A
chr12:46136469	['A', 'G']	19959	6648.998195488722	1022.290560238878	0.0245292689075101	0.0135218585349176	1.8140456686606985	0.0696857	0.0696857	chr12	46136469	1.1568563330678132	chr12:46136469:A:G
chr12:46136782	['T', 'G']	19959	24684.47351806384	3416.536054405463	0.0069125579281041	0.0103742414098067	0.6663193630302189	0.505215	0.505215	chr12	46136782	0.2965237635788605	chr12:46136782:T:G
chr12:46136830	['A', 'G']	19959	1782.3572037083438	171.2232544278227	-0.0480808343327169	0.0244778617248284	-1.964257943492975	0.0495141	0.0495141	chr12	46136830	1.305271110556974	chr12:46136830:A:G
chr12:46137242	['A', 'T']	19959	2042.2046399759483	319.8010848112791	0.0201758228473151	0.0227601205751698	0.8864550071551898	0.375383	0.375383	chr12	46137242	0.4255253991983358	chr12:46137242:A:T
chr12:46137295	['T', 'C']	19959	24700.47512151125	3407.056127569968	0.0058693126515966	0.0103805508245029	0.5654143745187703	0.571798	0.571798	chr12	46137295	0.242757368023995	chr12:46137295:T:C
chr12:46137394	['C', 'T']	19959	33238.992181626825	4431.215606203092	-0.0180685962471205	0.0135498619355003	-1.3334893250669335	0.182387	0.182387	chr12	46137394	0.7390061201165327	chr12:46137394:C:T
chr12:46137442	['G', 'A']	19959	18028.32287489976	2394.94598961616	-0.0069546905239575	0.0101101605060067	-0.6878912080402277	0.491529	0.491529	chr12	46137442	0.3084508538879358	chr12:46137442:G:A
chr12:46138078	['C', 'T']	19959	5982.299729431807	932.8982697195796	0.0225397284789262	0.0140538779345074	1.6038084707981426	0.108772	0.108772	chr12	46138078	0.9634828859843396	chr12:46138078:C:T
chr12:46138093	['G', 'A']	19959	23613.28162590216	3249.8677985991826	0.0017907074341137	0.0102551450438263	0.1746155150864292	0.861384	0.861384	chr12	46138093	0.0648031994137314	chr12:46138093:G:A
chr12:46138244	['A', 'G']	19959	3349.503457606735	426.3318244733623	-0.0072126432814022	0.0182517130155	-0.3951762377195502	0.692717	0.692717	chr12	46138244	0.1594441541913721	chr12:46138244:A:G
chr12:46139147	['A', 'G']	19959	19437.895565021296	2742.625289559441	0.0066955882709712	0.0100237076016227	0.6679752180607572	0.504157	0.504157	chr12	46139147	0.2974341984435644	chr12:46139147:A:G
chr12:46139470	['G', 'A']	19959	7899.372117558401	1023.3609716015114	-0.0107170775754839	0.0126833974245257	-0.8449689950391733	0.398138	0.398138	chr12	46139470	0.3999663695077895	chr12:46139470:G:A
chr12:46139608	['A', 'G']	19959	12686.7207518797	1847.841096047616	0.0106746465099958	0.0107676574170429	0.991362010932862	0.321521	0.321521	chr12	46139608	0.4927906560639485	chr12:46139608:A:G
chr12:46140287	['T', 'C']	19959	11029.210373340014	1523.4570878482311	-0.0010315202512543	0.0112242426543472	-0.0919011004145449	0.926778	0.926778	chr12	46140287	0.0330242841095154	chr12:46140287:T:C
chr12:46142102	['G', 'T']	19959	6885.689983464448	795.0949488856219	-0.0184268561123901	0.0132864058195544	-1.3868954751683251	0.165489	0.165489	chr12	46142102	0.7812308683418467	chr12:46142102:G:T
chr12:46142112	['A', 'G']	19959	7943.796011424562	1026.1563540709114	-0.0116334725487117	0.0126349047365802	-0.9207408200736834	0.357197	0.357197	chr12	46142112	0.4470921972888578	chr12:46142112:A:G
chr12:46142561	['C', 'T']	19959	21459.2254960914	2672.940445221629	-0.0204875006886343	0.0101120491703072	-2.0260483650330103	0.0427731	0.0427731	chr12	46142561	1.3688292729111713	chr12:46142561:C:T
chr12:46142773	['A', 'T']	19959	534.0	48.88119118498479	-0.0283483736496406	0.0439693080330278	-0.644730947968218	0.519109	0.519109	chr12	46142773	0.2847414415190432	chr12:46142773:A:T
chr12:46143020	['T', 'G']	19959	21292.4676724138	2636.8458166146	-0.022278607309551	0.0101048339960441	-2.204747482073694	0.0274832	0.0274832	chr12	46143020	1.5609327016913888	chr12:46143020:T:G
chr12:46143340	['A', 'G']	19959	6511.978803367409	903.5517965620602	0.0022660378518841	0.0136665652902775	0.1658088776333718	0.868309	0.868309	chr12	46143340	0.0613256975030832	chr12:46143340:A:G
chr12:46143649	['T', 'C']	19959	6818.683269028411	917.1584412792164	-0.0029494141629976	0.0134227921920383	-0.2197317905843111	0.826082	0.826082	chr12	46143649	0.0829768408394726	chr12:46143649:T:C
chr12:46143705	['A', 'G']	19959	21266.39302360548	2641.1247379255915	-0.0215623638164894	0.010109426155266	-2.132896910796213	0.0329454	0.0329454	chr12	46143705	1.482205215184644	chr12:46143705:A:G
chr12:46143717	['T', 'A']	19959	21264.32700210484	2639.9985843950844	-0.0217044564717936	0.0101051329666589	-2.147864510383552	0.0317365	0.0317365	chr12	46143717	1.4984409702875483	chr12:46143717:T:A
chr12:46143909	['C', 'T']	19959	21264.523282040995	2640.2060058586503	-0.0216008900788784	0.0101059000314376	-2.137453369980115	0.0325733	0.0325733	chr12	46143909	1.487138240845918	chr12:46143909:C:T
chr12:46144774	['A', 'C']	19959	8402.10484113461	1186.5420408326515	0.0070452313934221	0.012376736446237	0.5692317537846716	0.569205	0.569205	chr12	46144774	0.2447312936494677	chr12:46144774:A:C
chr12:46145332	['A', 'C']	19959	6546.295910184443	829.0532972914752	-0.0109803541234753	0.0136035775924179	-0.8071666478085433	0.41958	0.41958	chr12	46145332	0.3771852213761172	chr12:46145332:A:C
chr12:46145713	['A', 'G']	19959	5406.270868824531	729.560975768117	-0.0006444072828098	0.0147820289313135	-0.0435939670937026	0.965228	0.965228	chr12	46145713	0.0153700882664478	chr12:46145713:A:G
chr12:46145847	['C', 'T']	19959	4562.228580018038	612.2218905025061	-0.001909114239609	0.0159405255272228	-0.1197648243371117	0.904671	0.904671	chr12	46145847	0.0435093311399592	chr12:46145847:C:T
chr12:46146097	['G', 'A']	19959	8320.66755199198	1061.858095055841	-0.0133934485147218	0.0124284445397854	-1.0776447906934203	0.281205	0.281205	chr12	46146097	0.550976961557248	chr12:46146097:G:A
chr12:46146220	['A', 'T']	19959	5397.540862855139	727.159313464068	-0.0010694423175314	0.0147949148078997	-0.0722844525580131	0.942376	0.942376	chr12	46146220	0.0257757828289276	chr12:46146220:A:T
chr12:46147855	['A', 'T']	19959	6285.204340417002	812.1707765051829	-0.007770646741804	0.0138081588382241	-0.56275762995231	0.573606	0.573606	chr12	46147855	0.2413863145347071	chr12:46147855:A:T
chr12:46148512	['T', 'C']	19959	9570.836198686782	1197.83285485908	-0.0170892443510345	0.0117669666382485	-1.4523066884107487	0.146432	0.146432	chr12	46148512	0.8343640058951263	chr12:46148512:T:C
chr12:46149001	['G', 'T']	19959	6321.316715101713	818.8455281661004	-0.007342332122104	0.0137814494130742	-0.5327692249219059	0.594199	0.594199	chr12	46149001	0.2260680834223704	chr12:46149001:G:T
chr12:46149171	['G', 'A']	19959	33699.7537960411	4402.851434526662	-0.0328026106925013	0.0139293105937564	-2.3549342569189773	0.0185356	0.0185356	chr12	46149171	1.731993351232926	chr12:46149171:G:A
chr12:46149300	['A', 'G']	19959	5153.032723628163	670.6015324957783	-0.0061003206361467	0.0150421743065645	-0.4055477959382859	0.685079	0.685079	chr12	46149300	0.1642593448786619	chr12:46149300:A:G
chr12:46149716	['G', 'A']	19959	1703.4267314824097	294.1998282057077	0.0395003165830814	0.0251994732000284	1.5675056486116103	0.117012	0.117012	chr12	46149716	0.9317695975141548	chr12:46149716:G:A
chr12:46150076	['A', 'C']	19959	8404.632043312613	1167.9259268263163	0.0045691458467292	0.0123304100012388	0.3705591173586405	0.71097	0.71097	chr12	46150076	0.1481487243185245	chr12:46150076:A:C
chr12:46150654	['A', 'T']	19959	8826.884501678609	1219.6071625467234	0.0054968785748494	0.0120876168693331	0.4547528792706293	0.649292	0.649292	chr12	46150654	0.1875599480855978	chr12:46150654:A:T
chr12:46152046	['A', 'G']	19959	1722.2588695129286	235.5909753998197	0.0197912467029864	0.0250305893216179	0.7906824105772683	0.429139	0.429139	chr12	46152046	0.3674020151454111	chr12:46152046:A:G
chr12:46152978	['T', 'C']	19959	535.2413533834587	33.29443342748215	-0.0706171868493695	0.0436549741691759	-1.617620630714546	0.10576	0.10576	chr12	46152978	0.9756785578584348	chr12:46152978:T:C
chr12:46154490	['T', 'C']	19959	4029.605682501503	563.645181682002	0.0036452317094853	0.0167805351322554	0.2172297653653768	0.828032	0.828032	chr12	46154490	0.0819528792116433	chr12:46154490:T:C
chr12:46154917	['T', 'C']	19959	26780.708930540244	3573.793717126289	-0.0067553289865848	0.0106852126715667	-0.6322128715847406	0.527255	0.527255	chr12	46154917	0.2779792931207408	chr12:46154917:T:C
chr12:46155044	['T', 'C']	19959	7808.782482337025	975.7863361783508	-0.0161542450086763	0.0127129509922927	-1.2706919910624943	0.203853	0.203853	chr12	46155044	0.6906828928757502	chr12:46155044:T:C
chr12:46155086	['A', 'C']	19959	33981.405121010175	4440.257859888759	-0.0347318207864626	0.0142124337163652	-2.4437630795399774	0.0145436	0.0145436	chr12	46155086	1.837328078579043	chr12:46155086:A:C
chr12:46156161	['A', 'G']	19959	4236.183664259926	525.8201842598065	-0.0104712727588576	0.0163793218512782	-0.6392983088027202	0.522636	0.522636	chr12	46156161	0.2818006786828071	chr12:46156161:A:G
chr12:46156189	['C', 'T']	19959	11172.434462001504	1498.920164057869	-0.0033931582298493	0.0112345842443746	-0.3020279305438791	0.762634	0.762634	chr12	46156189	0.1176838367712018	chr12:46156189:C:T
chr12:46157809	['G', 'C']	19959	3343.335020293632	423.8637825612868	-0.007387407409423	0.018292794567914	-0.403842473712611	0.686333	0.686333	chr12	46157809	0.163465119026637	chr12:46157809:G:C
chr12:46160347	['AAAAAT', 'A']	19959	6721.683872907688	807.5466715250263	-0.0189346595411924	0.0134333767551518	-1.4095234494134774	0.158696	0.158696	chr12	46160347	0.7994340196838449	chr12:46160347:AAAAAT:A
chr12:46160947	['C', 'T']	19959	13083.311018690183	1790.8444225316766	0.002958507784615	0.0107834804390187	0.2743555572197287	0.783814	0.783814	chr12	46160947	0.1057869836897015	chr12:46160947:C:T
chr12:46162323	['C', 'G']	19959	451.0	36.760063822371045	-0.0550479607167996	0.0479093894842182	-1.1490015069996449	0.250569	0.250569	chr12	46162323	0.6010726602441958	chr12:46162323:C:G
chr12:46162462	['A', 'G']	19959	33724.37936563612	4587.8057591759225	0.0012282533465782	0.0139707414286958	0.0879161176124439	0.929944	0.929944	chr12	46162462	0.0315432032990173	chr12:46162462:A:G
chr12:46163099	['T', 'A']	19959	34804.13184553662	4705.004184893742	-0.0012953095932066	0.0151281034859387	-0.0856227348266468	0.931767	0.931767	chr12	46163099	0.0306926748404593	chr12:46163099:T:A
chr12:46163249	['C', 'T']	19959	34771.45286423094	4695.660584039192	-0.0021671323858524	0.0150772980328701	-0.1437347979145795	0.885711	0.885711	chr12	46163249	0.0527079616114241	chr12:46163249:C:T
chr12:46163304	['G', 'A']	19959	12446.365176423416	1705.3167042445957	0.0062789736620962	0.0109061409377485	0.5757282706996151	0.564805	0.564805	chr12	46163304	0.2481014672983244	chr12:46163304:G:A
chr12:46164722	['G', 'A']	19959	1230.0	186.2741973322424	0.0198591116255194	0.0293385830557036	0.6768940268115196	0.498481	0.498481	chr12	46164722	0.3023513905166428	chr12:46164722:G:A
chr12:46164982	['C', 'A']	19959	34789.0	4701.7298507388	-0.0016270903926361	0.0151021958798543	-0.1077386630116912	0.914204	0.914204	chr12	46164982	0.0389568828343415	chr12:46164982:C:A
chr12:46165546	['T', 'C']	19959	26190.18057784912	3571.1234145866297	0.0038208828906244	0.0105745100150135	0.3613295448393924	0.717857	0.717857	chr12	46165546	0.1439620603485015	chr12:46165546:T:C
chr12:46165777	['A', 'T']	19959	26185.247807567022	3566.825018772772	0.0032146330231061	0.010566332242124	0.3042335740959012	0.760953	0.760953	chr12	46165777	0.1186421664501914	chr12:46165777:A:T
chr12:46166047	['A', 'G']	19959	4306.647324113048	582.7835744915578	-0.0032637242797263	0.0162055560792159	-0.2013953895671749	0.840391	0.840391	chr12	46166047	0.0755186072314188	chr12:46166047:A:G
chr12:46166118	['A', 'G']	19959	8715.309981960312	1098.7585068712615	-0.00976799271236	0.0121641864373964	-0.8030124137468141	0.421977	0.421977	chr12	46166118	0.3747112197617848	chr12:46166118:A:G
chr12:46166524	['T', 'G']	19959	5003.50137796262	718.536636896775	0.0081300659631159	0.0151430945401994	0.536882731698836	0.591355	0.591355	chr12	46166524	0.2281517268089755	chr12:46166524:T:G
chr12:46166656	['C', 'G']	19959	30222.514229882752	4112.013765994574	0.0026067436163385	0.0117108238558149	0.222592675667663	0.823855	0.823855	chr12	46166656	0.0841492182072611	chr12:46166656:C:G
chr12:46166745	['A', 'G']	19959	5004.501478178083	718.9381567083865	0.0082036654667428	0.0151422491524839	0.5417732454492802	0.587981	0.587981	chr12	46166745	0.2306367074756908	chr12:46166745:A:G
chr12:46167073	['T', 'C']	19959	1230.3082088804251	183.9012087760329	0.0184264735215243	0.0293391713077528	0.6280502379648046	0.529978	0.529978	chr12	46167073	0.27574215809149	chr12:46167073:T:C
chr12:46167104	['A', 'G']	19959	34815.97749937359	4694.946943869226	-0.0035660732610165	0.0151360762818915	-0.2356009043957372	0.813745	0.813745	chr12	46167104	0.089511666908029	chr12:46167104:A:G
chr12:46167184	['G', 'A']	19959	1861.093245816214	253.95261420677224	0.0029172239443419	0.0239088323248621	0.1220144883992697	0.902889	0.902889	chr12	46167184	0.0443656380038846	chr12:46167184:G:A
chr12:46168891	['A', 'C']	19959	25207.525930751115	3378.590791388927	-0.003715225400155	0.0103617483100996	-0.3585519826353781	0.719934	0.719934	chr12	46168891	0.1427073157209908	chr12:46168891:A:C
chr12:46169796	['T', 'C']	19959	36734.84051508167	4968.538452969109	-1.9710421277052376e-05	0.0185922527358566	-0.0010601416384061	0.999154	0.999154	chr12	46169796	0.000367568635155	chr12:46169796:T:C
chr12:46170682	['C', 'T']	19959	431.043192864659	13.870118435813875	-0.0733550200502374	0.0485427042652074	-1.5111440773771232	0.130768	0.130768	chr12	46170682	0.8834985184252749	chr12:46170682:C:T
chr12:46170889	['C', 'T']	19959	1863.0	252.62733019255413	0.0017820181122162	0.0238980249738989	0.0745675893368836	0.94056	0.94056	chr12	46170889	0.0266134948102914	chr12:46170889:C:T
chr12:46171545	['A', 'G']	19959	34808.7440124261	4712.752790576422	0.0002178475999079	0.0151289297651465	0.0143994058594822	0.988511	0.988511	chr12	46171545	0.0050184935605055	chr12:46171545:A:G
chr12:46171909	['A', 'G']	19959	8512.559013682156	1079.8302702748006	-0.0096311762088809	0.012299330758945	-0.7830650624527986	0.433598	0.433598	chr12	46171909	0.3629127296776193	chr12:46171909:A:G
chr12:46172062	['C', 'G']	19959	418.2724355760552	15.000124011644935	-0.0703047327928547	0.0492588116094237	-1.4272519067310316	0.153523	0.153523	chr12	46172062	0.8138265516212315	chr12:46172062:C:G
chr12:46172133	['T', 'C']	19959	17935.797264117853	2508.207927029018	0.007442752732057	0.0100759053576972	0.7386683844118581	0.460117	0.460117	chr12	46172133	0.3371317205065573	chr12:46172133:T:C
chr12:46172371	['T', 'C']	19959	9367.693468344276	1198.6340881084498	-0.0092433747964579	0.0118892379560372	-0.7774572963075611	0.436898	0.436898	chr12	46172371	0.3596199433676846	chr12:46172371:T:C
chr12:46174105	['C', 'G']	19959	26559.65355317229	3580.1293452321333	-0.0048759545514336	0.010741610212526	-0.4539314362522374	0.649883	0.649883	chr12	46174105	0.187164823400302	chr12:46174105:C:G
chr12:46174126	['G', 'A']	19959	4656.699939867709	623.5626828834821	0.0004843422348822	0.0157563088916505	0.0307395747451312	0.975478	0.975478	chr12	46174126	0.0107825208223512	chr12:46174126:G:A
chr12:46175017	['G', 'C']	19959	3484.3491506739488	534.5330104184982	0.0204987100559138	0.017823434496384	1.1500987680052694	0.250117	0.250117	chr12	46175017	0.6018567890560553	chr12:46175017:G:C
chr12:46175134	['C', 'T']	19959	1366.0	192.7093786658149	0.0074572256178391	0.0279518951547479	0.2667878359071628	0.789635	0.789635	chr12	46175134	0.102573610123133	chr12:46175134:C:T
chr12:46175208	['G', 'A']	19959	7569.137702946482	1102.1066654756246	0.0092502901324841	0.0129224695945205	0.7158299011519061	0.474105	0.474105	chr12	46175208	0.324125464506061	chr12:46175208:G:A
chr12:46175664	['A', 'G']	19959	9197.460817717209	1371.890565504645	0.013020538390313	0.0119974333762292	1.0852769906695952	0.277812	0.277812	chr12	46175664	0.556248998982759	chr12:46175664:A:G
chr12:46176768	['CTCT', 'C']	19959	5122.283201363135	783.0361256892485	0.0279088635432727	0.0151804814483718	1.8384702513019493	0.066008	0.066008	chr12	46176768	1.1804034258929008	chr12:46176768:CTCT:C
chr12:46177351	['A', 'G']	19959	1834.091892975248	248.99050143427763	0.0018499926215621	0.0243561760036084	0.0759557913068144	0.939455	0.939455	chr12	46177351	0.0271240178196984	chr12:46177351:A:G
chr12:46178986	['G', 'A']	19959	1804.090389818619	267.8844150647269	0.0167521280129465	0.024398450187014	0.6866062345985717	0.492339	0.492339	chr12	46178986	0.3077357607863831	chr12:46178986:G:A
chr12:46180517	['C', 'T']	19959	16105.420775706554	2237.0071277681013	0.0039827068132328	0.0102922364142479	0.3869622357021862	0.698788	0.698788	chr12	46180517	0.1556545615862594	chr12:46180517:C:T
chr12:46181209	['G', 'A']	19959	12524.137466172197	1667.9211182030604	-0.0057933642428196	0.0108826849022501	-0.532346961697086	0.594492	0.594492	chr12	46181209	0.2258539852492123	chr12:46181209:G:A
chr12:46181429	['T', 'A']	19959	1679.0841266659986	248.1476128441076	0.0178401761288136	0.025325471247173	0.7044360973462669	0.481169	0.481169	chr12	46181429	0.3177023604731329	chr12:46181429:T:A
chr12:46181647	['A', 'G']	19959	470.0	39.477789157556	-0.0279089057604681	0.0464738145207426	-0.6005296971698227	0.54816	0.54816	chr12	46181647	0.2610926587145835	chr12:46181647:A:G
chr12:46182327	['A', 'G']	19959	1419.071099308548	178.8342576882139	-0.0085432814421885	0.0270196336511754	-0.3161879081146177	0.751863	0.751863	chr12	46182327	0.1238612867546457	chr12:46182327:A:G
chr12:46182511	['C', 'A']	19959	1592.079767511775	195.1118605101761	-0.0110813081123121	0.0254988882551314	-0.4345800491941875	0.663872	0.663872	chr12	46182511	0.1779156481205594	chr12:46182511:C:A
chr12:46182694	['G', 'A']	19959	1218.061028159134	120.72495566640076	-0.0408611344476614	0.0290615863599236	-1.4060187197492289	0.159734	0.159734	chr12	46182694	0.79660263276088	chr12:46182694:G:A
chr12:46182760	['C', 'A']	19959	467.0468006213359	35.391690127017235	-0.0358585333139952	0.04661300488505	-0.7692817359109161	0.441735	0.441735	chr12	46182760	0.3548381889130655	chr12:46182760:C:A
chr12:46182902	['A', 'T']	19959	30153.06450157871	4153.160720167705	0.0032795721019343	0.0117864598752585	0.278249121164759	0.780824	0.780824	chr12	46182902	0.1074468463308902	chr12:46182902:A:T
chr12:46183288	['G', 'A']	19959	2721.681818181818	428.4771702483582	0.0307099531207624	0.0200506447524221	1.531619232197142	0.125632	0.125632	chr12	46183288	0.9008997264161068	chr12:46183288:G:A
chr12:46184110	['G', 'C']	19959	1635.0819220362762	259.54864376446244	0.021713657093278	0.0255939043328097	0.8483917424604313	0.39623	0.39623	chr12	46184110	0.4020526455536184	chr12:46184110:G:C
chr12:46184138	['G', 'T']	19959	16125.655573376103	2238.4340181222574	0.0038827855352631	0.0102787101384101	0.3777502705085261	0.70562	0.70562	chr12	46184138	0.1514291181163995	chr12:46184138:G:T
chr12:46184372	['A', 'C']	19959	31165.68445580277	4311.592994917274	0.0066872213866688	0.0122348765077273	0.5465704032603258	0.58468	0.58468	chr12	46184372	0.2330817617094826	chr12:46184372:A:C
chr12:46184919	['T', 'C']	19959	36271.72118083401	4941.5363923216855	0.0213924876327588	0.0174498171275077	1.2259433710073604	0.220234	0.220234	chr12	46184919	0.657115633263775	chr12:46184919:T:C
chr12:46185605	['A', 'G']	19959	36743.522850270594	4979.677486945652	0.0032475711739765	0.0187335459963504	0.1733559238923157	0.862373	0.862373	chr12	46185605	0.0643048492521569	chr12:46185605:A:G
chr12:46185628	['G', 'A']	19959	741.0742596582653	96.24144307717552	-0.0015156979975491	0.0375312807953069	-0.040384925998547	0.967787	0.967787	chr12	46185628	0.0142202159390955	chr12:46185628:G:A
chr12:46185667	['A', 'G']	19959	2195.319897728982	230.5260609875092	-0.0249672672977584	0.0219111442822421	-1.1394780197761325	0.254518	0.254518	chr12	46185667	0.5942814981042734	chr12:46185667:A:G
chr12:46185807	['A', 'G']	19959	36012.826041196815	4870.890284364746	0.0019335243040383	0.0170600671467589	0.1133362657605741	0.909765	0.909765	chr12	46185807	0.0410707751332915	chr12:46185807:A:G
chr12:46185858	['C', 'T']	19959	4231.27198917456	615.497801144011	0.0178457671390371	0.0165050900616343	1.0812280982652225	0.279609	0.279609	chr12	46185858	0.5534488537152296	chr12:46185858:C:T
chr12:46186835	['A', 'G']	19959	3335.167100911915	493.9463363999311	0.0218903993268666	0.0183079488982835	1.1956773229205897	0.231837	0.231837	chr12	46186835	0.6348172516618733	chr12:46186835:A:G
chr12:46187526	['T', 'G']	19959	2138.428564269607	266.55014588940065	-0.0151625039026872	0.0223459894121675	-0.6785335669420499	0.497441	0.497441	chr12	46187526	0.3032584222427349	chr12:46187526:T:G
chr12:46187790	['T', 'G']	19959	2347.352826217679	332.76080342483607	0.0221412840962631	0.0216373696605189	1.023289080126207	0.306184	0.306184	chr12	46187790	0.514017507606614	chr12:46187790:T:G
chr12:46188757	['T', 'A']	19959	30528.82534589933	4130.2607301215085	-0.0065342792134979	0.0119889537452068	-0.5450249748532356	0.585742	0.585742	chr12	46188757	0.2322936342369002	chr12:46188757:T:A
chr12:46190166	['C', 'T']	19959	15186.043447757453	2070.6427901894685	-0.0031792779954193	0.0103888146907499	-0.3060289445965475	0.759586	0.759586	chr12	46190166	0.1194230483831216	chr12:46190166:C:T
chr12:46190970	['C', 'T']	19959	6149.232372838887	884.4942987315015	0.0116066010960766	0.0139915872365983	0.829541416553286	0.406808	0.406808	chr12	46190970	0.3906105151354954	chr12:46190970:C:T
chr12:46191276	['T', 'C']	19959	5455.640054127199	586.9896019393249	-0.0342026214158706	0.0147443586817988	-2.319708992029068	0.0203667	0.0203667	chr12	46191276	1.6910793336847572	chr12:46191276:T:C
chr12:46191359	['A', 'G']	19959	30502.11295414683	4109.232202391262	-0.0097435997301057	0.0119973129746006	-0.8121484994793289	0.416716	0.416716	chr12	46191359	0.3801598242888001	chr12:46191359:A:G
chr12:46191508	['A', 'G']	19959	14472.526015037593	1980.3246419726847	0.0012748137361084	0.0104787289938459	0.1216572865714071	0.903172	0.903172	chr12	46191508	0.0442295348053941	chr12:46191508:A:G
chr12:46191709	['T', 'C']	19959	3847.963967124386	515.0459317854386	0.0007884364761114	0.0170990413181234	0.0461099813400527	0.963223	0.963223	chr12	46191709	0.0162731558061156	chr12:46191709:T:C
chr12:46195365	['G', 'A']	19959	3834.192103417176	520.2665613352093	0.0028855416197088	0.0171295187209056	0.1684543311883703	0.866228	0.866228	chr12	46195365	0.0623677822213266	chr12:46195365:G:A
chr12:46195451	['T', 'C']	19959	30583.53231786752	4125.234173608225	-0.0090904410951539	0.0120271407453575	-0.7558272816141159	0.449762	0.449762	chr12	46195451	0.3470172405132429	chr12:46195451:T:C
chr12:46195452	['G', 'A']	19959	3833.5762176788935	522.6591752452526	0.0035551278116002	0.0171309701837851	0.2075263556856349	0.835601	0.835601	chr12	46195452	0.0780010489523536	chr12:46195452:G:A
chr12:46197212	['G', 'A']	19959	2926.293230445458	324.89193276449976	-0.0250397905678812	0.0193267061917042	-1.2956056929467503	0.195126	0.195126	chr12	46197212	0.7096848582107866	chr12:46197212:G:A
chr12:46197216	['G', 'A']	19959	500.025052610482	36.17787200489224	-0.0393650800562529	0.0451290386038755	-0.8722782774475574	0.383067	0.383067	chr12	46197216	0.4167252594896473	chr12:46197216:G:A
chr12:46197438	['C', 'T']	19959	3700.927132404531	490.5748923154368	-0.0008057227444141	0.0174205299239288	-0.0462513337959581	0.96311	0.96311	chr12	46197438	0.0163241078237692	chr12:46197438:C:T
chr12:46197554	['G', 'A']	19959	15270.120595458877	2064.129482929167	-0.0053258506952607	0.0103834822225258	-0.5129156655853709	0.608016	0.608016	chr12	46197554	0.216084992075486	chr12:46197554:G:A
chr12:46198123	['T', 'C']	19959	30614.60162357186	4145.648272969439	-0.0067465415204649	0.0120329200633988	-0.5606736756264391	0.575026	0.575026	chr12	46198123	0.2403125180908085	chr12:46198123:T:C
chr12:46198226	['C', 'T']	19959	3509.7033826108745	360.57476640389	-0.0357723789223754	0.0178369211354545	-2.005524308299513	0.0449205	0.0449205	chr12	46198226	1.3475554183493057	chr12:46198226:C:T
chr12:46201454	['G', 'A']	19959	13409.030972786048	1780.9989744300078	-0.0059089720211314	0.0106767627079717	-0.5534422917088471	0.579967	0.579967	chr12	46201454	0.2365967169984953	chr12:46201454:G:A
chr12:46201507	['A', 'T']	19959	19490.812340233573	2476.8612045822656	-0.0172904510132446	0.0100965966385502	-1.7125028989696622	0.0868196	0.0868196	chr12	46201507	1.061382219397952	chr12:46201507:A:T
chr12:46201901	['C', 'T']	19959	611.030614290009	83.57684578644655	0.0036276407408452	0.0412666386270551	0.0879073474733399	0.929951	0.929951	chr12	46201901	0.0315399342312761	chr12:46201901:C:T
chr12:46202241	['A', 'G']	19959	28681.74813329993	3896.255776488065	-0.0033270160895667	0.0112975143067603	-0.2944909826381788	0.768386	0.768386	chr12	46202241	0.1144205565877206	chr12:46202241:A:G
chr12:46205025	['T', 'C']	19959	13759.89407990376	1809.4482329502189	-0.0083080442833694	0.0106017189512884	-0.7836506817000423	0.433254	0.433254	chr12	46205025	0.363257418989329	chr12:46205025:T:C
chr12:46205593	['G', 'A']	19959	28795.656442640204	4009.9114506025376	0.0065006842509349	0.0113379150237608	0.5733579972430094	0.566409	0.566409	chr12	46205593	0.2468698545074053	chr12:46205593:G:A
chr12:46206389	['T', 'TC']	19959	2606.305829866158	282.8946910084288	-0.0291797925393432	0.0203966240989087	-1.430618733661143	0.152555	0.152555	chr12	46206389	0.8165735537585519	chr12:46206389:T:TC
chr12:46206432	['G', 'A']	19959	1250.250563768479	99.20206454638809	-0.0621127451474725	0.0288875731567613	-2.150154490666679	0.031555	0.031555	chr12	46206432	1.5009318154892055	chr12:46206432:G:A
chr12:46206711	['A', 'G']	19959	973.3413692862872	130.3131348182183	0.0003589956483252	0.03291324649621	0.0109073302254341	0.991297	0.991297	chr12	46206711	0.0037962081416767	chr12:46206711:A:G
chr12:46206834	['C', 'T']	19959	3545.5329224293446	494.77654286694207	0.0060849923236068	0.0177567716530382	0.3426857337868461	0.731839	0.731839	chr12	46206834	0.1355844505019346	chr12:46206834:C:T
chr12:46206971	['G', 'A']	19959	3799.571106434155	517.7803916070259	0.0035082004761627	0.0172220239521484	0.2037043082688935	0.838587	0.838587	chr12	46206971	0.0764518744295005	chr12:46206971:G:A
chr12:46207273	['C', 'T']	19959	26358.603187330857	3646.593686854073	0.0020959488986712	0.0107049821382813	0.195791909934732	0.844775	0.844775	chr12	46207273	0.07325894699149	chr12:46207273:C:T
chr12:46208090	['G', 'A']	19959	17362.219365508947	2228.967790033192	-0.0165396151717497	0.0101635768853982	-1.6273419641771767	0.10368	0.10368	chr12	46208090	0.984305011473482	chr12:46208090:G:A
chr12:46209357	['C', 'T']	19959	1226.061429000902	98.99882075578864	-0.0599225211723656	0.0291643126954221	-2.0546522662188966	0.0399256	0.0399256	chr12	46209357	1.3987485485838147	chr12:46209357:C:T
chr12:46209617	['T', 'G']	19959	726.03637639042	100.07646660498104	0.005820772449293	0.0378993469267358	0.1535850330230051	0.877938	0.877938	chr12	46209617	0.0565361528964282	chr12:46209617:T:G
chr12:46209725	['G', 'C']	19959	27543.520020045104	3717.0053772532137	-0.0079877607745679	0.0110923575503637	-0.7201138926779357	0.471463	0.471463	chr12	46209725	0.3265523846368337	chr12:46209725:G:C
chr12:46210285	['A', 'G']	19959	13195.30560288664	1745.6046188382245	-0.0073934936965178	0.0107493950434038	-0.6878055617701698	0.491583	0.491583	chr12	46210285	0.3084031443654269	chr12:46210285:A:G
chr12:46210308	['A', 'G']	19959	759.0380298627117	113.4182434060445	0.026875089284669	0.0371335762416623	0.7237409375754189	0.469233	0.469233	chr12	46210308	0.3286114526222931	chr12:46210308:A:G
chr12:46210578	['A', 'G']	19959	848.0424892273775	123.3313424062666	0.0204090620111083	0.0353430147442351	0.5774567381645687	0.563637	0.563637	chr12	46210578	0.2490005053277683	chr12:46210578:A:G
chr12:46212176	['G', 'A']	19959	31832.594899288502	4427.571451068916	0.0162131244031833	0.0126021657814497	1.2865347658772168	0.198271	0.198271	chr12	46212176	0.7027408029958928	chr12:46212176:G:A
chr12:46213497	['C', 'T']	19959	37696.0	5169.094258363973	0.0137473114080361	0.0222197361599099	0.6186982288673528	0.536122	0.536122	chr12	46213497	0.2707363709456258	chr12:46213497:C:T
chr12:46214297	['G', 'C']	19959	37695.88866619902	5169.253032979111	0.0138672953527414	0.022220029926195	0.624089859410735	0.532576	0.532576	chr12	46214297	0.2736184084986822	chr12:46214297:G:C
chr12:46214380	['G', 'T']	19959	37691.88846577813	5166.169353987231	0.0123959034386762	0.0222050749811296	0.5582464121022134	0.576682	0.576682	chr12	46214380	0.2390636040298411	chr12:46214380:G:T
chr12:46214779	['T', 'C']	19959	11767.94803047008	1524.436045791733	-0.0063704291289506	0.0110651552479884	-0.5757198146956582	0.564811	0.564811	chr12	46214779	0.2480968537537368	chr12:46214779:T:C
chr12:46214835	['G', 'A']	19959	18580.792844257365	2691.9691163652446	0.0159494262709117	0.0101929537080983	1.564750191913441	0.117657	0.117657	chr12	46214835	0.92938222938097	chr12:46214835:G:A
chr12:46216030	['G', 'A']	19959	1056.052911113338	152.29025373921806	0.0202032082318692	0.0312937595673851	0.6455986276869501	0.518547	0.518547	chr12	46216030	0.2852118739604203	chr12:46216030:G:A
chr12:46217615	['C', 'T']	19959	5999.103999599038	810.6402779473452	-0.0016395782681277	0.0141634877544691	-0.1157609126050435	0.907843	0.907843	chr12	46217615	0.041989250740061	chr12:46217615:C:T
chr12:46217965	['T', 'G']	19959	16483.30343272363	2128.099949507636	-0.0094911145499074	0.0102919281038271	-0.9221901332927166	0.356441	0.356441	chr12	46217965	0.4480123465834299	chr12:46217965:T:G
chr12:46218683	['T', 'C']	19959	15876.56821371291	2048.8071066965467	-0.0089206858601607	0.0103488620321318	-0.8619967908030114	0.3887	0.3887	chr12	46218683	0.4103854593687336	chr12:46218683:T:C
chr12:46219266	['T', 'C']	19959	11569.89841635762	1470.4947666821554	-0.0099979249619024	0.0111354834780156	-0.8978438144729899	0.36928	0.36928	chr12	46219266	0.4326442128603814	chr12:46219266:T:C
chr12:46219393	['C', 'T']	19959	15421.86338578731	2050.8953352496364	-0.0022254674937889	0.010407800343199	-0.213826881800553	0.830684	0.830684	chr12	46219393	0.0805641545024173	chr12:46219393:C:T
chr12:46219611	['T', 'C']	19959	38949.0	5306.428099492517	0.0076927296836514	0.0330664556964773	0.2326445190940416	0.81604	0.81604	chr12	46219611	0.0882885528227183	chr12:46219611:T:C
chr12:46219709	['T', 'A']	19959	15418.089952392886	2048.322821466882	-0.0025365599484232	0.0104110797781851	-0.2436404294719036	0.807512	0.807512	chr12	46219709	0.0928510151330084	chr12:46219709:T:A
chr12:46219946	['T', 'C']	19959	37684.77621887057	5167.499711889472	0.0143194363454595	0.0221750228991732	0.6457461807623867	0.518451	0.518451	chr12	46219946	0.2852922835087161	chr12:46219946:T:C
chr12:46220036	['C', 'T']	19959	38215.91472091392	5202.283054275419	-0.0009193164442191	0.0252639749084646	-0.0363884324438253	0.970973	0.970973	chr12	46220036	0.0127928464195364	chr12:46220036:C:T
chr12:46220095	['C', 'T']	19959	562.0	66.97449610910978	-0.0020910248385436	0.0429417671533476	-0.0486944291574335	0.961163	0.961163	chr12	46220095	0.0172029557261408	chr12:46220095:C:T
chr12:46220494	['A', 'G']	19959	896.0448942779838	107.89849399867536	-0.0083578872182874	0.033965078442057	-0.2460729549777327	0.805628	0.805628	chr12	46220494	0.0938654480723962	chr12:46220494:A:G
chr12:46220533	['A', 'G']	19959	15423.54552287418	2050.374170912732	-0.0023793535769823	0.0104079049477857	-0.2286102331755621	0.819174	0.819174	chr12	46220533	0.0866238403473975	chr12:46220533:A:G
chr12:46220537	['A', 'G']	19959	15816.584907551234	2046.6422870090253	-0.0084847681690141	0.0103595224144703	-0.8190308230003426	0.412779	0.412779	chr12	46220537	0.3842824054121175	chr12:46220537:A:G
chr12:46220940	['G', 'A']	19959	14449.895915810572	1906.8357323873545	-0.0035551468329706	0.0105349218251328	-0.3374630483245973	0.735771	0.735771	chr12	46220940	0.1332573336402211	chr12:46220940:G:A
chr12:46221425	['A', 'C']	19959	1874.187803778123	250.3059048367971	0.0074710033266874	0.0238292864440156	0.3135219069290952	0.753887	0.753887	chr12	46221425	0.122693745581438	chr12:46221425:A:C
chr12:46221629	['T', 'C']	19959	16548.145534729876	2188.5105440892407	-0.0057895581976182	0.0103067961147335	-0.5617223949295074	0.574311	0.574311	chr12	46221629	0.2408528654295239	chr12:46221629:T:C
chr12:46222152	['T', 'C']	19959	896.0448942779838	107.83399084837376	-0.0084138025082331	0.0339650795079612	-0.2477192054345398	0.804354	0.804354	chr12	46222152	0.0945527741237816	chr12:46222152:T:C
chr12:46223660	['TA', 'T']	19959	17251.457379102983	2471.625146207436	0.0125793880585587	0.0102379382468583	1.228703255991888	0.219198	0.219198	chr12	46223660	0.6591634127466391	chr12:46223660:TA:T
chr12:46223866	['A', 'G']	19959	13720.437155457552	1824.1400668665856	-0.0030177461005931	0.0106474197727093	-0.2834251081494873	0.776854	0.776854	chr12	46223866	0.1096605937502577	chr12:46223866:A:G
chr12:46224932	['T', 'C']	19959	19015.66915597434	2748.598365849494	0.0157301997581043	0.0101583556533146	1.5484986246737302	0.121518	0.121518	chr12	46224932	0.9153593869078736	chr12:46224932:T:C
chr12:46225079	['G', 'T']	19959	15312.301563439569	2045.4844519134567	-0.0015951364495053	0.0104166167510139	-0.1531338329549323	0.878294	0.878294	chr12	46225079	0.0563600840881214	chr12:46225079:G:T
chr12:46225080	['C', 'T']	19959	2732.273788645588	388.39901152448095	0.0028661702644792	0.020391518483724	0.1405569804312015	0.888221	0.888221	chr12	46225080	0.0514789631187648	chr12:46225080:C:T
chr12:46226198	['A', 'G']	19959	12822.78210526316	1721.2748237593876	-0.0015803849273311	0.01084676331618	-0.1457010613455298	0.884159	0.884159	chr12	46226198	0.053469627958307	chr12:46226198:A:G
chr12:46226518	['A', 'C']	19959	14426.33679145993	1938.4506203753224	-0.0007631566289239	0.0105606916200412	-0.0722638872889391	0.942393	0.942393	chr12	46226518	0.0257679484405303	chr12:46226518:A:C
chr12:46226587	['A', 'C']	19959	893.7164418592987	110.63215744640075	-0.0051664232126653	0.0340180488880529	-0.1518730021720849	0.879289	0.879289	chr12	46226587	0.0558683598786161	chr12:46226587:A:C
chr12:46226671	['T', 'C']	19959	15468.042100853312	2021.4626492656096	-0.0089144887879713	0.0107779442173583	-0.827104743557143	0.408188	0.408188	chr12	46226671	0.3891397669163398	chr12:46226671:T:C
chr12:46228069	['A', 'T']	19959	6030.604299243373	806.4973924874332	-0.0030624092706737	0.0141338488257439	-0.2166719984365303	0.828466	0.828466	chr12	46228069	0.0817253101962159	chr12:46228069:A:T
chr12:46228486	['A', 'T']	19959	19150.797534328954	2764.4185788625223	0.0153128957583318	0.0101547128939279	1.5079594980463074	0.131581	0.131581	chr12	46228486	0.8808068173397181	chr12:46228486:A:T
chr12:46228563	['G', 'A']	19959	14409.721966128873	1932.449120171548	-0.0013855321338439	0.0105611172091366	-0.1311918148815986	0.895625	0.895625	chr12	46228563	0.0478737922585803	chr12:46228563:G:A
chr12:46230024	['G', 'A']	19959	20061.025558785208	2709.7571482813173	0.0005699685084305	0.0100264021366693	0.0568467632418209	0.954668	0.954668	chr12	46230024	0.0201476345277291	chr12:46230024:G:A
chr12:46230229	['G', 'A']	19959	20580.12448008018	2816.3642283497584	-0.0033576739907423	0.0101817955891694	-0.3297722844007976	0.741575	0.741575	chr12	46230229	0.1298449195661717	chr12:46230229:G:A
chr12:46230285	['A', 'C']	19959	1105.1661154539988	107.33098468513916	-0.0387907831666	0.0304682811154426	-1.2731529888287416	0.202979	0.202979	chr12	46230285	0.6925488914261279	chr12:46230285:A:C
chr12:46230329	['A', 'C']	19959	26576.98947526688	3630.630832756351	0.0012436952621582	0.0107271518439308	0.1159390004217989	0.907702	0.907702	chr12	46230329	0.0420567076437141	chr12:46230329:A:C
chr12:46231118	['C', 'CA']	19959	14655.468557398406	1979.2373972017704	0.0028856308766723	0.0104472737306869	0.2762089853352203	0.78239	0.78239	chr12	46231118	0.1065767090545209	chr12:46231118:C:CA
chr12:46231263	['A', 'G']	19959	14656.140186447476	1979.166066805959	0.0027382307656646	0.0104467775858016	0.2621124785298566	0.793237	0.793237	chr12	46231263	0.1005970366237404	chr12:46231263:A:G
chr12:46231631	['T', 'C']	19959	13561.038334335535	1827.6703591656285	0.0025970994460251	0.0106603406499933	0.2436225568482908	0.807526	0.807526	chr12	46231631	0.0928434857463973	chr12:46231631:T:C
chr12:46234824	['G', 'A']	19959	23040.46316897174	3117.4551528108195	-0.003416695145113	0.0101945955614675	-0.335147689235178	0.737517	0.737517	chr12	46234824	0.1322279646093229	chr12:46234824:G:A
chr12:46234999	['T', 'C']	19959	19600.87439855653	2710.597941398556	0.0044449349976573	0.0100500494947934	0.4422799111546773	0.658291	0.658291	chr12	46234999	0.1815820824395269	chr12:46234999:T:C
chr12:46236798	['A', 'G']	19959	469.37627237627225	25.418472242901714	-0.0446190362281562	0.0465476754090485	-0.9585663695567188	0.337789	0.337789	chr12	46236798	0.4713544972075346	chr12:46236798:A:G
chr12:46238272	['C', 'T']	19959	1152.0440241317283	185.91881169893185	0.0342518061684566	0.0306249054300824	1.118429777576112	0.263397	0.263397	chr12	46238272	0.5793891758088037	chr12:46238272:C:T
chr12:46239545	['G', 'T']	19959	19554.89876716448	2698.196153084856	0.0035931842504101	0.0100486915290354	0.3575773263641064	0.720663	0.720663	chr12	46239545	0.1422677747468916	chr12:46239545:G:T
chr12:46241159	['A', 'T']	19959	7215.253533834585	1014.8536602413816	0.0063856132571672	0.0130955812742079	0.4876158700754946	0.625827	0.625827	chr12	46241159	0.2035457040564571	chr12:46241159:A:T
chr12:46241962	['C', 'T']	19959	555.0	69.95702597579516	-0.0005834767900531	0.0425732488645072	-0.0137052446222772	0.989065	0.989065	chr12	46241962	0.0047751662251531	chr12:46241962:C:T
chr12:46242227	['T', 'A']	19959	19569.84401784372	2682.617003011172	0.0021136462818456	0.0100533520763284	0.2102429384545654	0.83348	0.83348	chr12	46242227	0.0791048169443736	chr12:46242227:T:A
chr12:46242622	['AC', 'A']	19959	2407.72380093219	329.35873518564586	0.0008757846165903	0.0211909200228014	0.0413282960649172	0.967035	0.967035	chr12	46242622	0.0145578071664397	chr12:46242622:AC:A
chr12:46245852	['T', 'C']	19959	19542.95831036729	2691.931862369376	0.0034714946270806	0.0100438683477742	0.3456332268482953	0.729622	0.729622	chr12	46245852	0.1369020793746042	chr12:46245852:T:C
chr12:46246370	['G', 'A']	19959	2755.0	399.03718414490737	0.0123967617869014	0.019870526334956	0.6238768705936696	0.532716	0.532716	chr12	46246370	0.2735042590864714	chr12:46246370:G:A
chr12:46247961	['A', 'G']	19959	26735.71625482432	3631.5032869717934	-0.0009677950823181	0.0107143494769105	-0.0903270034642586	0.928028	0.928028	chr12	46247961	0.0324389202660032	chr12:46247961:A:G
chr12:46248599	['T', 'C']	19959	3543.887791921419	458.83023910199785	-0.0037996814762318	0.0177257961453048	-0.2143588612372895	0.830269	0.830269	chr12	46248599	0.0807811771559666	chr12:46248599:T:C
chr12:46250288	['C', 'T']	19959	2923.146457560878	364.1493267064998	-0.0002905718891295	0.0193519886710078	-0.0150150919406473	0.98802	0.98802	chr12	46250288	0.0052342641150789	chr12:46250288:C:T
chr12:46250508	['A', 'T']	19959	19534.957508643583	2685.143152902207	0.0028875378766512	0.0100502461750137	0.2873101639868389	0.773878	0.773878	chr12	46250508	0.1113274993984599	chr12:46250508:A:T
chr12:46253195	['G', 'T']	19959	2752.551641192684	398.9357509553234	0.0126034306421283	0.0198793215532594	0.6339970208923893	0.52609	0.52609	chr12	46253195	0.2789399532609942	chr12:46253195:G:T
chr12:46254215	['C', 'T']	19959	19521.89049814573	2687.0009413032185	0.0031650251544858	0.010048011145597	0.3149902113586673	0.752772	0.752772	chr12	46254215	0.1233365432360145	chr12:46254215:C:T
chr12:46255200	['G', 'A']	19959	19533.93610944077	2685.822448218425	0.002978700381948	0.0100447825894449	0.2965420461243268	0.766819	0.766819	chr12	46255200	0.1153071348485816	chr12:46255200:G:A
chr12:46255817	['T', 'A']	19959	3419.02781536611	499.6196827618068	0.0147161152679443	0.017957081922043	0.819515962105163	0.412502	0.412502	chr12	46255817	0.3845739414489454	chr12:46255817:T:A
chr12:46256954	['A', 'G']	19959	36624.66999047953	4972.461656998172	-0.0089359085079379	0.0185903069226529	-0.480675684652051	0.630752	0.630752	chr12	46256954	0.200141363739303	chr12:46256954:A:G
chr12:46257842	['A', 'G']	19959	3266.1636436516683	481.4555855237228	0.0149580859384035	0.0183131458173242	0.8167950000296064	0.414055	0.414055	chr12	46257842	0.3829419665844109	chr12:46257842:A:G
chr12:46258584	['T', 'C']	19959	5053.506388735783	629.2208151276436	-0.0115436945145626	0.0150992711101094	-0.7645199844669197	0.444566	0.444566	chr12	46258584	0.352063754810703	chr12:46258584:T:C
chr12:46261504	['G', 'A']	19959	19530.892753332668	2688.100420574569	0.003222190811244	0.0100462279420446	0.3207363828326787	0.748414	0.748414	chr12	46261504	0.1258580970861401	chr12:46261504:G:A
chr12:46261960	['A', 'G']	19959	8783.760360811826	1140.3121696406604	-0.0064962715369391	0.012144498879417	-0.5349147462930143	0.592715	0.592715	chr12	46261960	0.2271540818131215	chr12:46261960:A:G
chr12:46262434	['G', 'A']	19959	8459.119123985167	1085.0063741487938	-0.0078327159383661	0.0123056934868949	-0.6365115421335444	0.52445	0.52445	chr12	46262434	0.2802959102524656	chr12:46262434:G:A
chr12:46262739	['C', 'G']	19959	34107.12657847264	4657.306481572871	-0.0004758260305087	0.0144265605636992	-0.032982638405581	0.973689	0.973689	chr12	46262739	0.0115797362957257	chr12:46262739:C:G
chr12:46264276	['C', 'T']	19959	19545.95861101368	2695.690677009225	0.0037368473950061	0.0100475348581088	0.3719168380879348	0.709959	0.709959	chr12	46264276	0.1487667309821878	chr12:46264276:C:T
chr12:46266394	['A', 'G']	19959	5025.2517787353445	742.0827688516137	0.0155404834185221	0.0152207015835227	1.0210096645837703	0.307262	0.307262	chr12	46266394	0.5124911469052535	chr12:46266394:A:G
chr12:46266725	['C', 'T']	19959	2024.20283609761	265.5416920418936	-0.0060014425965983	0.0234262962654322	-0.2561840134094953	0.797811	0.797811	chr12	46266725	0.0980999800512893	chr12:46266725:C:T
chr12:46267496	['A', 'G']	19959	36518.0	4955.303232184826	-0.0092419406497886	0.0182764832155327	-0.5056739056852111	0.613091	0.613091	chr12	46267496	0.2124750591443786	chr12:46267496:A:G
chr12:46271603	['G', 'C']	19959	24732.71752856284	3360.188957289388	-0.0005017984813675	0.0103593699716726	-0.0484390926030954	0.961367	0.961367	chr12	46271603	0.0171107895964671	chr12:46271603:G:C
chr12:46277497	['A', 'C']	19959	1032.051708588035	130.58249714172968	0.0060609162301944	0.0315945788559478	0.1918340566534721	0.847874	0.847874	chr12	46277497	0.0716686821424461	chr12:46277497:A:C
chr12:46278788	['A', 'G']	19959	24626.93550488599	3331.4669248326163	-0.0015984811451955	0.0103556127526501	-0.1543589146655203	0.877328	0.877328	chr12	46278788	0.056838009873805	chr12:46278788:A:G
chr12:46279650	['A', 'G']	19959	37693.99714285714	5111.878398156689	-0.0152871142927486	0.022343417332036	-0.6841887284104012	0.493864	0.493864	chr12	46279650	0.3063926303907364	chr12:46279650:A:G
chr12:46279983	['A', 'G']	19959	1788.4480304700814	209.46249951430133	-0.0100277677004396	0.0242690286596445	-0.4131919674689813	0.67947	0.67947	chr12	46279983	0.1678297135040811	chr12:46279983:A:G
chr12:46281187	['C', 'T']	19959	35948.0	4877.108119915307	-0.0100890485718136	0.0170494186019324	-0.5917532326099456	0.554023	0.554023	chr12	46281187	0.25647220536951	chr12:46281187:C:T
chr12:46281558	['A', 'AT']	19959	36366.82207636036	4953.534196934089	-0.0059869724203101	0.0179556622320506	-0.3334308889829466	0.738813	0.738813	chr12	46281558	0.1314654714091201	chr12:46281558:A:AT
chr12:46286691	['C', 'T']	19959	24587.855345596705	3329.575341171765	-0.0016291417825295	0.0103496481563387	-0.157410354238159	0.874923	0.874923	chr12	46286691	0.0580301665737811	chr12:46286691:C:T
chr12:46287153	['A', 'C']	19959	24716.953545477325	3352.092381626516	-0.0013707527294895	0.010363695706799	-0.1322648568879059	0.894776	0.894776	chr12	46287153	0.0482856732201889	chr12:46287153:A:C
chr12:46288019	['C', 'T']	19959	35945.80098206233	4878.958448891962	-0.0094866072666711	0.0170469776051319	-0.5564979016465167	0.577877	0.577877	chr12	46288019	0.2381645904823312	chr12:46288019:C:T
chr12:46288226	['G', 'A']	19959	20546.088244137103	2819.0749414723177	0.0027648244208276	0.0100392522354748	0.2754014299050902	0.783011	0.783011	chr12	46288226	0.1062321367852945	chr12:46288226:G:A
chr12:46290287	['A', 'G']	19959	24716.66860465116	3361.822564282843	-0.000409061508994	0.0103685766401762	-0.0394520408335522	0.96853	0.96853	chr12	46290287	0.013886922562142	chr12:46290287:A:G
chr12:46290664	['G', 'A']	19959	28467.836842105266	3788.699711334067	-0.0108790213021069	0.0111451370283345	-0.9761227048576416	0.329015	0.329015	chr12	46290664	0.4827843018411256	chr12:46290664:G:A
chr12:46291965	['C', 'T']	19959	3439.0	438.229391158935	-0.0051034027305914	0.0179812279972556	-0.2838183649843266	0.776553	0.776553	chr12	46291965	0.1098288981813423	chr12:46291965:C:T
chr12:46294763	['G', 'A']	19959	7065.708022247833	933.0022016115591	-0.0017745970941439	0.0132977036233135	-0.1334513946477736	0.893838	0.893838	chr12	46294763	0.048741185993063	chr12:46294763:G:A
chr12:46295358	['T', 'TAA']	19959	35930.40063138906	4880.036105574363	-0.0084589150745086	0.0170194290895508	-0.4970152071494564	0.619184	0.619184	chr12	46295358	0.2081802745497902	chr12:46295358:T:TAA
chr12:46295644	['G', 'A']	19959	35931.400781719785	4879.056597218019	-0.008783354061212	0.017020913095454	-0.516033071313776	0.605837	0.605837	chr12	46295644	0.2176442067292503	chr12:46295644:G:A
chr12:46296098	['T', 'C']	19959	432.0216454554565	65.87994807377736	0.028307424882817	0.0481725814506661	0.5876252430401074	0.556791	0.556791	chr12	46296098	0.25430779330038	chr12:46296098:T:C
chr12:46296814	['C', 'T']	19959	407.02039282493234	46.98472019538038	0.0103380878491119	0.0503064489319386	0.2055022381543715	0.837182	0.837182	chr12	46296814	0.0771801178688413	chr12:46296814:C:T
chr12:46299208	['C', 'T']	19959	32122.218820464	4306.07858080191	-0.0146200497893917	0.0127203621306394	-1.1493422623697531	0.250429	0.250429	chr12	46299208	0.6013153806903815	chr12:46299208:C:T
chr12:46299371	['A', 'G']	19959	25271.86332197274	3423.832468189564	-0.00141226076106	0.0104639611707698	-0.1349642585644423	0.892641	0.892641	chr12	46299371	0.0493231694058351	chr12:46299371:A:G
chr12:46299723	['C', 'A']	19959	4821.483138748309	625.18441704131	-0.0012831034828425	0.0156495033442449	-0.0819900449629561	0.934655	0.934655	chr12	46299723	0.0293486663957025	chr12:46299723:C:A
chr12:46300874	['C', 'T']	19959	31320.276923076923	4181.72951833648	-0.0137435624562559	0.012310268376336	-1.116430774383037	0.264251	0.264251	chr12	46300874	0.5779833605251334	chr12:46300874:C:T
chr12:46304534	['G', 'A']	19959	36263.45069152135	4933.468043169585	-0.0055199989628776	0.0177341407238365	-0.3112639652993302	0.755603	0.755603	chr12	46304534	0.1217063264504961	chr12:46304534:G:A
chr12:46305077	['G', 'A']	19959	35945.40288634997	4870.815533448893	-0.010583047330036	0.0170661107726161	-0.6201206280119382	0.535185	0.535185	chr12	46305077	0.2714960673413538	chr12:46305077:G:A
chr12:46305119	['A', 'G']	19959	35934.40123271197	4865.526188113942	-0.011497413691022	0.0170462869977682	-0.6744819967261678	0.500013	0.500013	chr12	46305119	0.3010187041542406	chr12:46305119:A:G
chr12:46305460	['T', 'C']	19959	35945.40288634997	4871.139802070383	-0.0105416122078906	0.017066425085479	-0.6176813336766114	0.536792	0.536792	chr12	46305460	0.2701939652342671	chr12:46305460:T:C
chr12:46307311	['G', 'A']	19959	32164.45357877312	4308.3650321883415	-0.0151382190980791	0.0127616367440869	-1.1862286477550343	0.235546	0.235546	chr12	46307311	0.6279242664742627	chr12:46307311:G:A
chr12:46308149	['T', 'C']	19959	25426.01303388811	3474.2636419608925	0.0011799862626215	0.0104917761375585	0.1124677315976465	0.910454	0.910454	chr12	46308149	0.0407419917151174	chr12:46308149:T:C
chr12:46309042	['T', 'C']	19959	35947.20947368421	4866.462571022411	-0.0118257137510773	0.0170707735781246	-0.6927462131084308	0.488477	0.488477	chr12	46309042	0.3111558802732355	chr12:46309042:T:C
chr12:46309410	['G', 'A']	19959	36361.0	4949.902360353045	-0.005543350695849	0.0179617720881514	-0.3086193649849121	0.757614	0.757614	chr12	46309410	0.1205520085737259	chr12:46309410:G:A
chr12:46310410	['T', 'C']	19959	32694.552342771232	4381.906746847533	-0.0154909416968011	0.0131553512905901	-1.1775391895373848	0.238994	0.238994	chr12	46310410	0.6216130019790603	chr12:46310410:T:C
chr12:46310423	['T', 'A']	19959	25418.641256953844	3474.4602374953515	0.0012832404529513	0.0104908639684499	0.1223198067204501	0.902647	0.902647	chr12	46310423	0.0444820569124524	chr12:46310423:T:A
chr12:46310768	['G', 'A']	19959	32159.833884546	4307.463312246164	-0.0151211618627748	0.0127540040031196	-1.185601153886743	0.235794	0.235794	chr12	46310768	0.6274672501317025	chr12:46310768:G:A
chr12:46310880	['C', 'T']	19959	31594.65956166305	4238.880228781332	-0.0120613828583517	0.0124560004634908	-0.9683190759107873	0.332897	0.332897	chr12	46310880	0.4776901185991642	chr12:46310880:C:T
chr12:46310957	['C', 'T']	19959	3463.867745815376	420.7514372787119	-0.0124323975481209	0.0179209287759419	-0.6937362289398111	0.487856	0.487856	chr12	46310957	0.311708349378821	chr12:46310957:C:T
chr12:46311040	['T', 'C']	19959	35942.80083174667	4870.022117579118	-0.0106434720351008	0.0170563773939308	-0.6240171514314696	0.532623	0.532623	chr12	46311040	0.2735800835647259	chr12:46311040:T:C
chr12:46311978	['T', 'C']	19959	32693.82829649677	4380.292731903077	-0.0159533007564929	0.0131487444648942	-1.2132946076400295	0.225032	0.225032	chr12	46311978	0.647755719954178	chr12:46311978:T:C
chr12:46312690	['C', 'G']	19959	32160.83403487673	4306.753631124817	-0.0153006423567767	0.012756288377702	-1.1994588005334124	0.230364	0.230364	chr12	46312690	0.6375853890636215	chr12:46312690:C:G
chr12:46313835	['T', 'A']	19959	32682.549937359057	4380.057768425129	-0.0153191953133539	0.0131445961380837	-1.1654367431624448	0.243856	0.243856	chr12	46313835	0.6128665542621458	chr12:46313835:T:A
chr12:46314253	['T', 'A']	19959	25304.071210223003	3441.182907135411	3.880173556274689e-05	0.0104743429976049	0.0037044553125307	0.997044	0.997044	chr12	46314253	0.0012856756546891	chr12:46314253:T:A
chr12:46315779	['A', 'G']	19959	32584.12084440656	4341.815271622896	-0.0194404237777434	0.012891297522463	-1.5080269262165913	0.131563	0.131563	chr12	46315779	0.8808662319620271	chr12:46315779:A:G
chr12:46318447	['A', 'G']	19959	32164.230302422395	4304.901752723847	-0.0156593742314255	0.0127647448973971	-1.226767503565122	0.219924	0.219924	chr12	46318447	0.6577273741007031	chr12:46318447:A:G
chr12:46321745	['G', 'T']	19959	25302.74830784659	3438.173629171132	-0.0003650717743658	0.0104781757250575	-0.0348411578451431	0.972207	0.972207	chr12	46321745	0.0122412562809901	chr12:46321745:G:T
chr12:46322032	['G', 'A']	19959	25419.6415576605	3473.5809824114003	0.0012305610920873	0.0104915507022106	0.1172906777096433	0.906631	0.906631	chr12	46322032	0.0425694354000232	chr12:46322032:G:A
chr12:46322137	['G', 'A']	19959	25303.33882930741	3443.621420449057	0.0001554868590207	0.0104757844774224	0.0148425026646837	0.988158	0.988158	chr12	46322137	0.0051736090135647	chr12:46322137:G:A
chr12:46323815	['G', 'A']	19959	36262.81686541738	4935.67759182261	-0.0045987878602782	0.0177277918431067	-0.2594112059176987	0.795321	0.795321	chr12	46323815	0.0994575500963297	chr12:46323815:G:A
chr12:46324041	['C', 'A']	19959	25174.09032128716	3429.537183825938	0.0005081446142338	0.0104560833382113	0.048597988156507	0.96124	0.96124	chr12	46324041	0.0171681652320306	chr12:46324041:C:A
chr12:46324647	['C', 'T']	19959	30057.035633739288	4062.847558842048	-0.0065880592685926	0.0116923849322909	-0.5634487152743642	0.573136	0.573136	chr12	46324647	0.241742311642904	chr12:46324647:C:T
chr12:46325363	['G', 'A']	19959	1027.05145806193	126.64776262239312	-0.0034530288731853	0.0316947674320724	-0.1089463388739421	0.913246	0.913246	chr12	46325363	0.039412221313398	chr12:46325363:G:A
chr12:46326044	['T', 'C']	19959	35805.7939673314	4845.916015795188	-0.0110928833366899	0.016812094855052	-0.6598156525007098	0.50938	0.50938	chr12	46326044	0.2929581109235514	chr12:46326044:T:C
chr12:46326480	['T', 'A']	19959	35491.77823429201	4789.331003875584	-0.0138188448587248	0.0162391856311167	-0.8509567642508998	0.394804	0.394804	chr12	46326480	0.4036184558779647	chr12:46326480:T:A
chr12:46327036	['C', 'T']	19959	29700.48807495741	4028.528269977885	-0.0027432461340288	0.0116048436093443	-0.2363880312716984	0.813134	0.813134	chr12	46327036	0.0898378791720252	chr12:46327036:C:T
chr12:46328242	['C', 'T']	19959	3191.0	411.75546685544	0.0031807831144142	0.0185737084856892	0.1712519132549625	0.864027	0.864027	chr12	46328242	0.0634726860306006	chr12:46328242:C:T
chr12:46329506	['T', 'C']	19959	28001.82076984764	3808.305468156425	-0.0032503391250849	0.0110224205627947	-0.294884332036488	0.768085	0.768085	chr12	46329506	0.1145907161816539	chr12:46329506:T:C
chr12:46329621	['G', 'A']	19959	27468.009773946167	3732.44105925068	-0.0037316353999804	0.0108663185441308	-0.3434130321898221	0.731291	0.731291	chr12	46329621	0.1359097714060395	chr12:46329621:G:A
chr12:46329648	['T', 'G']	19959	35497.55704765245	4792.812881507396	-0.0127939289203165	0.0162507326692028	-0.7872832062866072	0.431125	0.431125	chr12	46329648	0.3653967926245529	chr12:46329648:T:G
chr12:46330885	['A', 'G']	19959	35700.788706283194	4817.700766753793	-0.0138968314831414	0.0166108896779653	-0.8366097031862119	0.402822	0.402822	chr12	46330885	0.3948868186107491	chr12:46330885:A:G
chr12:46332086	['A', 'T']	19959	27999.8057323245	3808.020427530418	-0.0030746418360951	0.011020445261913	-0.2789943385247014	0.780252	0.780252	chr12	46332086	0.1077651094452627	chr12:46332086:A:T
chr12:46332445	['T', 'C']	19959	433.0216955606774	66.49757344830988	0.030318887836408	0.048122320839275	0.6300379388947365	0.528677	0.528677	chr12	46332445	0.2768095830890451	chr12:46332445:T:C
chr12:46332593	['G', 'A']	19959	36524.82999298527	4976.068745601991	-0.0035116383956575	0.0183767537407937	-0.191091334475591	0.848456	0.848456	chr12	46332593	0.0713706747990808	chr12:46332593:G:A
chr12:46332713	['T', 'A']	19959	27024.123891144187	3675.130027859548	-0.0022407092047361	0.0107733209327662	-0.2079868611285158	0.835241	0.835241	chr12	46332713	0.078188195332328	chr12:46332713:T:A
chr12:46333074	['GC', 'G']	19959	24951.750450992186	3401.09571442018	0.0010031272570707	0.0104403694872374	0.0960815858382199	0.923457	0.923457	chr12	46333074	0.0345833223109082	chr12:46333074:GC:G
chr12:46334885	['C', 'T']	19959	27608.29950383401	3765.6390675317766	-0.000943066876711	0.0109502825613559	-0.0861226065562174	0.93137	0.93137	chr12	46334885	0.0308777550701204	chr12:46334885:C:T
chr12:46335205	['G', 'A']	19959	4328.650631389056	532.0019652715802	-0.0146899998825176	0.0162069517411014	-0.9064011615005472	0.364735	0.364735	chr12	46335205	0.4380225597530354	chr12:46335205:G:A
chr12:46335624	['A', 'G']	19959	35706.78900691452	4829.188630089304	-0.0111950909675857	0.0166208446859323	-0.6735572817825062	0.500601	0.500601	chr12	46335624	0.3005082871807557	chr12:46335624:A:G
chr12:46336817	['T', 'C']	19959	24917.490602916856	3387.1050348862414	8.71313484504145e-05	0.0104357415294504	0.0083493202859157	0.993338	0.993338	chr12	46336817	0.0029029503385533	chr12:46336817:T:C
chr12:46338178	['G', 'A']	19959	24919.7398255814	3381.8200099267747	-0.0004040502069848	0.0104385250232613	-0.0387075957651556	0.969124	0.969124	chr12	46338178	0.0136206511531788	chr12:46338178:G:A
chr12:46338197	['C', 'T']	19959	3348.838929537937	397.3017388834601	-0.01796548521158	0.0182363364523195	-0.9851477164041308	0.324563	0.324563	chr12	46338197	0.4887009910153882	chr12:46338197:C:T
chr12:46339247	['G', 'T']	19959	24919.99423703333	3389.677572495311	0.0002225374077384	0.0104360282189508	0.0213239561133338	0.982987	0.982987	chr12	46339247	0.0074522256730501	chr12:46339247:G:T
chr12:46339609	['A', 'G']	19959	28065.249160443083	3818.038128698565	-0.0033608925053854	0.0110540330325529	-0.3040421984888254	0.761099	0.761099	chr12	46339609	0.1185588486732004	chr12:46339609:A:G
chr12:46341273	['A', 'C']	19959	28063.436325364608	3819.985521942516	-0.0030239088817045	0.0110512866656296	-0.273625051380592	0.784376	0.784376	chr12	46341273	0.1054757031570128	chr12:46341273:A:C
chr12:46342240	['C', 'T']	19959	35597.78354544543	4815.795638670767	-0.0109970047540591	0.0164178004008364	-0.6698220520148854	0.502979	0.502979	chr12	46342240	0.2984501469013427	chr12:46342240:C:T
chr12:46342863	['A', 'G']	19959	36503.0	4972.398678696942	-0.002921593106139	0.0183323951945787	-0.1593677790124782	0.873381	0.873381	chr12	46342863	0.0587962601876468	chr12:46342863:A:G
chr12:46342946	['T', 'C']	19959	27296.20568335589	3693.418452637844	-0.0047721222169251	0.0108443961966489	-0.4400542114460781	0.659903	0.659903	chr12	46342946	0.1805198972773922	chr12:46342946:T:C
chr12:46345957	['C', 'T']	19959	8521.123176417505	1186.760785403403	0.0061377420698342	0.0123344062486714	0.4976114736366274	0.618763	0.618763	chr12	46345957	0.2084756635832947	chr12:46345957:C:T
chr12:46346066	['T', 'C']	19959	3964.986565742645	467.40331963977815	-0.0100548554684575	0.0168712968083236	-0.595974072573771	0.551199	0.551199	chr12	46346066	0.2586915790084056	chr12:46346066:T:C
chr12:46346305	['A', 'G']	19959	19033.768216898865	2629.167548397758	0.0028973277639211	0.0100859301474063	0.2872643099423269	0.773913	0.773913	chr12	46346305	0.111307858107266	chr12:46346305:A:G
chr12:46347620	['A', 'G']	19959	36586.49924834636	4998.612834578627	0.0030383736219869	0.0185984692240738	0.1633668655941917	0.870231	0.870231	chr12	46347620	0.0603654500146423	chr12:46347620:A:G
chr12:46348596	['G', 'T']	19959	20958.30040595399	2911.555545740357	0.0058568937964706	0.0101012442618359	0.5798190445308744	0.562043	0.562043	chr12	46348596	0.2502304567648604	chr12:46348596:G:T
chr12:46350391	['A', 'G']	19959	20967.202054622903	2912.61710164003	0.0058260876935201	0.0101033631081033	0.5766483527497199	0.564184	0.564184	chr12	46350391	0.2485792343987323	chr12:46350391:A:G
chr12:46351072	['C', 'T']	19959	22845.723163275536	3130.3573775159266	-0.0003531113102102	0.010233878591183	-0.0345041527573354	0.972475	0.972475	chr12	46351072	0.0121215545283263	chr12:46351072:C:T
chr12:46352324	['A', 'T']	19959	17629.294714564992	2387.880322018398	-0.0017743448428814	0.0108820822812129	-0.1630519598206556	0.870479	0.870479	chr12	46352324	0.060241701622043	chr12:46352324:A:T
chr12:46355182	['C', 'G']	19959	1923.096352339914	274.32257571273533	0.0120425335209968	0.0239897618813098	0.5019863715437303	0.615683	0.615683	chr12	46355182	0.2106428378136177	chr12:46355182:C:G
chr12:46355532	['T', 'C']	19959	4816.965372087196	621.3197155296306	-0.0098166864034328	0.0154921352827714	-0.6336561244949755	0.526313	0.526313	chr12	46355532	0.2787559027196827	chr12:46355532:T:C
chr12:46357605	['A', 'G']	19959	24442.44926592173	3300.006732704972	-0.0022077236015371	0.0103792973500711	-0.2127045335609362	0.83156	0.83156	chr12	46357605	0.0801064094284487	chr12:46357605:A:G
chr12:46357671	['C', 'T']	19959	36496.82859003909	4976.063531365576	-0.0006053310938542	0.0183310130629694	-0.0330222389660023	0.973657	0.973657	chr12	46357671	0.0115940094895209	chr12:46357671:C:T
chr12:46358580	['G', 'A']	19959	2254.564799037787	279.82755243265706	-0.0123975920413572	0.0218599247418795	-0.5671379104798929	0.570627	0.570627	chr12	46358580	0.2436476829530534	chr12:46358580:G:A
chr12:46361329	['A', 'T']	19959	35881.59553039034	4854.619270194433	-0.0101654523533618	0.0169746119607818	-0.5988621346307134	0.549272	0.549272	chr12	46361329	0.2602125392554148	chr12:46361329:A:T
chr12:46365234	['T', 'A']	19959	36141.0	4905.817209815057	-0.0059618021900834	0.0174861617656806	-0.3409440144711695	0.733149	0.733149	chr12	46365234	0.1348077534601409	chr12:46365234:T:A
chr12:46365353	['T', 'C']	19959	35565.691625319494	4825.322042988195	-0.0066599168317028	0.0163884718058636	-0.4063781486520321	0.684469	0.684469	chr12	46365353	0.1646462165348281	chr12:46365353:T:C
chr12:46365853	['A', 'T']	19959	1163.2914202666132	188.0391345355538	0.0369702874939693	0.0302334316876745	1.2228280228288229	0.221409	0.221409	chr12	46365853	0.6548047295688806	chr12:46365853:A:T
chr12:46366005	['A', 'G']	19959	24279.86594838386	3297.211406321048	-6.43053466821682e-05	0.0103548804899176	-0.0062101486100956	0.995045	0.995045	chr12	46366005	0.0021572782394342	chr12:46366005:A:G
chr12:46366505	['A', 'G']	19959	3338.334519216315	389.63691009976696	-0.0201125838198339	0.0182672478984354	-1.1010188251486166	0.270902	0.270902	chr12	46366505	0.5671877886702001	chr12:46366505:A:G
chr12:46367344	['G', 'A']	19959	36141.81080268564	4904.074098913907	-0.0064075905269207	0.0174879228751842	-0.3664008912123724	0.71407	0.71407	chr12	46367344	0.146259212420458	chr12:46367344:G:A
chr12:46367541	['C', 'T']	19959	18641.40586466165	2563.9858924317136	0.00495835413219	0.0101323701351102	0.4893577777038085	0.624594	0.624594	chr12	46367541	0.2044021920228986	chr12:46367541:C:T
chr12:46368046	['T', 'G']	19959	36142.05407437105	4904.894737245291	-0.0063835342521435	0.0174899996543527	-0.3649819541622989	0.715129	0.715129	chr12	46368046	0.1456156100382744	chr12:46368046:T:G
chr12:46368982	['G', 'A']	19959	5642.130744174392	760.7710813950584	-0.0049455164421438	0.0145043232652889	-0.340968437595375	0.733131	0.733131	chr12	46368982	0.1348184162266993	chr12:46368982:G:A
chr12:46369258	['G', 'A']	19959	15418.635092467295	2049.9049920276093	-0.0081539372200251	0.0103555985775113	-0.7873940998188729	0.431061	0.431061	chr12	46369258	0.3654612679161786	chr12:46369258:G:A
chr12:46369277	['A', 'G']	19959	4599.230433911213	592.8164452168181	-0.0123602572275834	0.0158591316870318	-0.7793779301101699	0.435766	0.435766	chr12	46369277	0.36074665795488	chr12:46369277:A:G
chr12:46369903	['G', 'A']	19959	36087.84859419636	4900.038929935999	-0.005727345518013	0.0173733639034402	-0.3296624389982933	0.741658	0.741658	chr12	46369903	0.1297963143341743	chr12:46369903:G:A
chr12:46372163	['C', 'T']	19959	14772.0	1987.1463136272816	-0.0041044693336925	0.0104627556750959	-0.3922933365883992	0.694846	0.694846	chr12	46372163	0.1581114382317337	chr12:46372163:C:T
chr12:46373392	['A', 'C']	19959	7522.638331996793	1007.0193006584954	0.0037447388867784	0.0130277748359157	0.2874427086699984	0.773776	0.773776	chr12	46373392	0.1113847447998458	chr12:46373392:A:C
chr12:46376554	['A', 'C']	19959	15055.34508778106	2046.811100942156	-0.0025437054689218	0.010455806831724	-0.2432816051272092	0.80779	0.80779	chr12	46376554	0.0927015274617727	chr12:46376554:A:C
chr12:46378675	['C', 'T']	19959	13173.880848503091	1805.0774578541048	-0.000320650962913	0.010726683591155	-0.0298928331565039	0.976153	0.976153	chr12	46378675	0.0104821066692928	chr12:46378675:C:T
chr12:46379258	['C', 'T']	19959	13162.978502705952	1802.265541614089	-0.0005767198554563	0.0107229042128681	-0.053783923087205	0.957108	0.957108	chr12	46379258	0.0190390536989819	chr12:46379258:C:T
chr12:46379661	['C', 'G']	19959	20026.010072158748	2684.785400038312	-0.0025331648615704	0.0100895090131707	-0.2510691906081596	0.801763	0.801763	chr12	46379661	0.0959539895753959	chr12:46379661:C:G
chr12:46380787	['A', 'AG']	19959	15440.283200481274	2082.237082806251	-0.003736260329264	0.0103618830058594	-0.3605773513512221	0.718419	0.718419	chr12	46380787	0.1436221904192036	chr12:46380787:A:AG
chr12:46380988	['A', 'G']	19959	36550.66257453525	5007.731899581937	0.0086416217903659	0.0185127808139475	0.4667922057314755	0.640654	0.640654	chr12	46380988	0.193376457939403	chr12:46380988:A:G
chr12:46385098	['G', 'T']	19959	14579.113171611869	1997.527903914107	-0.001372430555293	0.0104849786089789	-0.1308949313561545	0.89586	0.89586	chr12	46385098	0.0477598541526708	chr12:46385098:G:T
chr12:46385224	['A', 'G']	19959	3226.323295084432	353.57037677542155	-0.0283666768126483	0.0185398517321942	-1.5300379540463056	0.126023	0.126023	chr12	46385224	0.8995501861402071	chr12:46385224:A:G
chr12:46386470	['A', 'G']	19959	4738.47482086486	543.1360042146855	-0.0242535426049085	0.0156253494444897	-1.5521920127976083	0.120632	0.120632	chr12	46386470	0.918537471798056	chr12:46386470:A:G
chr12:46387020	['T', 'A']	19959	4739.237448642149	542.0074628161271	-0.0245922537048999	0.0156242764375999	-1.573977124836227	0.115509	0.115509	chr12	46387020	0.937384175961794	chr12:46387020:T:A
chr12:46387851	['T', 'G']	19959	14853.465193204029	2050.960077423476	-7.62986112499366e-05	0.0104486412012892	-0.0073022520134505	0.994174	0.994174	chr12	46387851	0.0025375988757361	chr12:46387851:T:G
chr12:46388021	['A', 'G']	19959	4376.631373138817	493.7384528570211	-0.0270080172512938	0.0162180651709802	-1.665304521011585	0.0958677	0.0958677	chr12	46388021	1.0183276918348323	chr12:46388021:A:G
chr12:46389870	['G', 'A']	19959	37734.89062030264	5087.455740938855	-0.0268453480661207	0.0224033528198944	-1.198273681709004	0.230825	0.230825	chr12	46389870	0.6367171557673402	chr12:46389870:G:A
chr12:46390087	['A', 'G']	19959	4966.7419306335205	588.5906515610811	-0.0202855568971763	0.0153276070029181	-1.3234653585073173	0.185696	0.185696	chr12	46390087	0.7311974511155637	chr12:46390087:A:G
chr12:46392611	['G', 'A']	19959	37735.0	5087.504044697504	-0.0268046333972281	0.0224032394752744	-1.1964623878083036	0.23153	0.23153	chr12	46392611	0.6353927282299197	chr12:46392611:G:A
chr12:46393156	['CT', 'C']	19959	7356.108341275019	993.9708778583756	0.0056260676883008	0.0131556546401834	0.4276539512610984	0.668908	0.668908	chr12	46393156	0.1746336099449913	chr12:46393156:CT:C
chr12:46393355	['C', 'T']	19959	4382.658749248347	492.19840881746825	-0.0272751946095539	0.0161991715283172	-1.683740095095294	0.0922476	0.0922476	chr12	46393355	1.0350449240341082	chr12:46393355:C:T
chr12:46393779	['C', 'T']	19959	4962.994637935354	585.5281771600262	-0.0206261443946173	0.0153301610815272	-1.3454616872533474	0.178491	0.178491	chr12	46393779	0.7483836773046051	chr12:46393779:C:T
chr12:46393836	['G', 'T']	19959	4961.242858574722	587.569886709261	-0.0199871909110865	0.0153319620744835	-1.3036290341697665	0.192375	0.192375	chr12	46393836	0.7158513671604649	chr12:46393836:G:T
chr12:46395198	['A', 'C']	19959	4344.435335972341	517.3294356953829	-0.0200742838732289	0.01626236112158	-1.2344015560317676	0.217068	0.217068	chr12	46395198	0.6634041951901879	chr12:46395198:A:C
chr12:46395760	['C', 'T']	19959	29398.94593375757	3987.5520963121967	-0.0007210760042717	0.0114431488351896	-0.0630137748496599	0.949756	0.949756	chr12	46395760	0.022387954147382	chr12:46395760:C:T
chr12:46396073	['G', 'A']	19959	22419.98641672096	3029.8989127330387	-0.0005357956547125	0.010143970736069	-0.0528191246458712	0.957877	0.957877	chr12	46396073	0.0186902546488216	chr12:46396073:G:A
chr12:46396609	['T', 'C']	19959	22701.236541353384	3027.1947910100525	-0.0049487174951105	0.0101656472651054	-0.4868079096249464	0.6264	0.6264	chr12	46396609	0.203148250950113	chr12:46396609:T:C
chr12:46397377	['C', 'T']	19959	4750.95214232022	581.3617780623615	-0.0157837236854893	0.0156468587748627	-1.0087471173988267	0.313108	0.313108	chr12	46397377	0.5043058358916461	chr12:46397377:C:T
chr12:46397505	['T', 'C']	19959	27457.38120300752	3612.442817348799	-0.0130261096500179	0.0108833161601684	-1.1968879207692125	0.231364	0.231364	chr12	46397505	0.6357042159013365	chr12:46397505:T:C
chr12:46397506	['G', 'A']	19959	4158.250037588332	486.6941784911557	-0.0226781363290129	0.0165935990155026	-1.3666797846462264	0.171741	0.171741	chr12	46397506	0.7651260126541515	chr12:46397506:G:A
chr12:46397751	['T', 'C']	19959	37841.89598156128	5120.502562881649	-0.0177762584046504	0.0229534591480845	-0.774447907392377	0.438675	0.438675	chr12	46397751	0.3578571152449777	chr12:46397751:T:C
chr12:46398217	['G', 'T']	19959	22703.55003758456	3030.0665231317585	-0.0049112511720983	0.01016354139335	-0.4832224302556393	0.628943	0.628943	chr12	46398217	0.2013887121178089	chr12:46398217:G:T
chr12:46398229	['G', 'A']	19959	22656.40544197234	3015.556233305314	-0.0059215300501522	0.0101574356684723	-0.58297490069586	0.559917	0.559917	chr12	46398229	0.2518763464108723	chr12:46398229:G:A
chr12:46398305	['C', 'T']	19959	22702.82483837017	3029.823332001648	-0.0049345536328977	0.0101628788538629	-0.4855468321382281	0.627294	0.627294	chr12	46398305	0.2025288664230567	chr12:46398305:C:T
chr12:46398364	['G', 'T']	19959	22657.35194746604	3015.5548268949656	-0.0059064483240289	0.0101564981878834	-0.5815437776649498	0.560881	0.560881	chr12	46398364	0.2511292715877682	chr12:46398364:G:T
chr12:46398381	['G', 'A']	19959	37752.78303352207	5089.685746497929	-0.0273372267517174	0.0224972194465522	-1.2151380225749135	0.224328	0.224328	chr12	46398381	0.6491165155986746	chr12:46398381:G:A
chr12:46398640	['G', 'A']	19959	19996.00370797214	2651.764262482317	-0.005090191303968	0.0100708771639597	-0.5054367381407635	0.613258	0.613258	chr12	46398640	0.2123567776781303	chr12:46398640:G:A
chr12:46399158	['A', 'T']	19959	4751.4761236658815	579.5147009079029	-0.0162215437152351	0.0156494764531816	-1.0365550415545854	0.299956	0.299956	chr12	46399158	0.5229424464758852	chr12:46399158:A:T
chr12:46399214	['G', 'T']	19959	37752.67453397474	5090.727600939298	-0.0264804949498899	0.0224963245141197	-1.1771031722657417	0.239168	0.239168	chr12	46399214	0.6212969281664753	chr12:46399214:G:T
chr12:46399425	['G', 'A']	19959	4171.511317907452	485.5179939291753	-0.0232176657312428	0.0166033920787473	-1.398368816512011	0.162018	0.162018	chr12	46399425	0.790436733195567	chr12:46399425:G:A
chr12:46399444	['T', 'C']	19959	37742.67303066747	5094.444791426795	-0.0242432862722074	0.0224513153813754	-1.079815853120058	0.280237	0.280237	chr12	46399444	0.5524745248854093	chr12:46399444:T:C
chr12:46400228	['C', 'A']	19959	1095.0	99.70143680299898	-0.0415645816706304	0.0309236375254695	-1.3441038958109863	0.17893	0.17893	chr12	46400228	0.7473168380678022	chr12:46400228:C:A
chr12:46400286	['T', 'C']	19959	1327.0	157.21225831571087	-0.0142419337781064	0.028083993289739	-0.507119255839945	0.612077	0.612077	chr12	46400286	0.2131939396655819	chr12:46400286:T:C
chr12:46400457	['A', 'T']	19959	4772.935578183296	581.2783100711566	-0.0164662608099351	0.0156693023828504	-1.0508611301009143	0.293335	0.293335	chr12	46400457	0.5326361149942205	chr12:46400457:A:T
chr12:46400655	['A', 'C']	19959	2543.2548479230345	363.6002413268692	0.0055276443246671	0.0206207906343849	0.2680617063949938	0.788655	0.788655	chr12	46400655	0.103112938949854	chr12:46400655:A:C
chr12:46400719	['A', 'G']	19959	37740.89092093396	5092.822748471252	-0.0248043829088769	0.0224420932800815	-1.1052615546737816	0.26906	0.26906	chr12	46400719	0.5701508621415082	chr12:46400719:A:G
chr12:46400983	['T', 'C']	19959	27456.375638841568	3610.719873631664	-0.0134099299522421	0.0108796595860312	-1.232568891168211	0.217751	0.217751	chr12	46400983	0.6620398418611273	chr12:46400983:T:C
chr12:46401203	['CAT', 'C']	19959	4691.470110738087	566.1699953200168	-0.0170691337488188	0.0157357636046872	-1.084735013668768	0.278052	0.278052	chr12	46401203	0.5558739767394276	chr12:46401203:CAT:C
chr12:46401739	['A', 'G']	19959	4177.9794499849	481.8211773155697	-0.0242360244226782	0.0166091344980504	-1.45919851666702	0.144526	0.144526	chr12	46401739	0.8400540169849908	chr12:46401739:A:G
chr12:46402739	['A', 'C']	19959	37767.46126090006	5094.21977878505	-0.0258659532516677	0.022583239952974	-1.1453605995211236	0.252074	0.252074	chr12	46402739	0.5984719470202797	chr12:46402739:A:C
chr12:46402968	['A', 'G']	19959	24199.63740228503	3137.162114660125	-0.015236344099632	0.0103521564932	-1.4718038806349465	0.14109	0.14109	chr12	46402968	0.8505037665342581	chr12:46402968:A:G
chr12:46403117	['G', 'A']	19959	27455.126728803367	3608.5014780991664	-0.0135107644693503	0.0108828100118556	-1.2414775645841296	0.214444	0.214444	chr12	46403117	0.6686861005246744	chr12:46403117:G:A
chr12:46404077	['T', 'C']	19959	420.0841894262089	34.332476047994575	-0.0322419537008227	0.0499547993286658	-0.6454225446627141	0.518661	0.518661	chr12	46404077	0.2851164069545038	chr12:46404077:T:C
chr12:46404764	['C', 'T']	19959	4172.0	486.8574257469335	-0.0230276626250864	0.0165691593840156	-1.3897906400309858	0.164608	0.164608	chr12	46404764	0.7835490617639284	chr12:46404764:C:T
chr12:46405180	['G', 'A']	19959	28106.04094417159	3664.453991328034	-0.0157155498400158	0.0110763506276913	-1.4188382408847025	0.155962	0.155962	chr12	46405180	0.8069812042137612	chr12:46405180:G:A
chr12:46406609	['A', 'G']	19959	1105.2214983713357	101.73524145617702	-0.0443309888845392	0.0307950347881399	-1.4395498881401618	0.15001	0.15001	chr12	46406609	0.8238797889439144	chr12:46406609:A:G
chr12:46407042	['G', 'A']	19959	24334.657696933253	3169.5497988125	-0.0129591861889185	0.0103689371463423	-1.2498085392956526	0.211384	0.211384	chr12	46407042	0.6749278882428001	chr12:46407042:G:A
chr12:46407999	['C', 'G']	19959	24342.21961118349	3178.2751000975254	-0.0121811682882879	0.0103705769667574	-1.1745892564448774	0.240173	0.240173	chr12	46407999	0.6194758171250209	chr12:46407999:C:G
chr12:46409555	['C', 'T']	19959	26687.697007668787	3515.983558063225	-0.0112105604917965	0.0107451443599751	-1.043314088320219	0.296815	0.296815	chr12	46409555	0.5275141551025194	chr12:46409555:C:T
chr12:46410392	['T', 'C']	19959	37841.0	5120.90165979916	-0.0182230363689915	0.0229474709365413	-0.7941195968560244	0.427135	0.427135	chr12	46410392	0.3694348404577858	chr12:46410392:T:C
chr12:46411286	['G', 'A']	19959	26822.0315694528	3521.3223746048475	-0.0136422759578715	0.0107551542191799	-1.2684407568552538	0.204655	0.204655	chr12	46411286	0.688977640484222	chr12:46411286:G:A
chr12:46411361	['C', 'T']	19959	26781.050819425647	3512.2113746687364	-0.0142303614307548	0.0107413887584679	-1.324815789721446	0.185247	0.185247	chr12	46411361	0.7322488165146017	chr12:46411361:C:T
chr12:46411982	['A', 'G']	19959	37863.382348519015	5115.479504661918	-0.0220949328424876	0.0230827148323141	-0.9572068538297024	0.338474	0.338474	chr12	46411982	0.4704746861818049	chr12:46411982:A:G
chr12:46412478	['A', 'T']	19959	7642.765846570126	1016.1549147598428	0.0011668243830367	0.0129920772673248	0.0898104559438967	0.928439	0.928439	chr12	46412478	0.032246624862984	chr12:46412478:A:T
chr12:46412990	['T', 'C']	19959	26973.405762966675	3555.1768221472475	-0.0115948221375303	0.0107846950999594	-1.0751182142899829	0.282335	0.282335	chr12	46412990	0.5492352806746695	chr12:46412990:T:C
chr12:46414119	['G', 'A']	19959	37768.78463696948	5089.660342106926	-0.0282022133450672	0.0225636189069003	-1.249897610016917	0.211352	0.211352	chr12	46414119	0.674993638136102	chr12:46414119:G:A
chr12:46414321	['G', 'A']	19959	26969.863896129944	3554.730634893187	-0.0116486313791549	0.0107875354141041	-1.07982323413047	0.280234	0.280234	chr12	46414321	0.5524791741302257	chr12:46414321:G:A
chr12:46415343	['G', 'A']	19959	37756.78343438393	5091.916455481137	-0.0259722726170234	0.0225085742168261	-1.1538835097608322	0.248562	0.248562	chr12	46415343	0.6045652652830572	chr12:46415343:G:A
chr12:46415423	['G', 'A']	19959	26967.75578831312	3552.5673923977915	-0.0118310667055674	0.0107834636643339	-1.0971490305752536	0.272589	0.272589	chr12	46415423	0.5644916735772421	chr12:46415423:G:A
chr12:46416731	['T', 'C']	19959	36586.16212014844	4939.905212180929	-0.0195266383888271	0.01831305609238	-1.0662686932385932	0.286315	0.286315	chr12	46416731	0.5431558987594671	chr12:46416731:T:C
chr12:46417675	['T', 'C']	19959	26974.10885581116	3556.0430055939223	-0.0115488587370786	0.0107848517004666	-1.070840754961785	0.284254	0.284254	chr12	46417675	0.5462934152393311	chr12:46417675:T:C
chr12:46417700	['T', 'G']	19959	2262.2266873778626	264.9671016097218	-0.018274753428408	0.0217412584765258	-0.8405563757102408	0.400607	0.400607	chr12	46417700	0.3972814663384662	chr12:46417700:T:G
chr12:46417738	['T', 'C']	19959	26969.16105263158	3550.831339916559	-0.0120752814548841	0.0107876022275741	-1.1193665839864368	0.262997	0.262997	chr12	46417738	0.580049205467948	chr12:46417738:T:C
chr12:46417817	['G', 'A']	19959	2171.217567770707	244.47095421591607	-0.0218367154593432	0.0221598508510232	-0.9854179798477722	0.324431	0.324431	chr12	46417817	0.4888776548132098	chr12:46417817:G:A
chr12:46418240	['T', 'C']	19959	26966.10645015788	3553.1259121954536	-0.0117652752559552	0.0107813847655151	-1.091258267081528	0.275172	0.275172	chr12	46418240	0.5603957596231266	chr12:46418240:T:C
chr12:46418406	['C', 'T']	19959	4134.0	474.51326150055854	-0.0226796339480365	0.0166384573450296	-1.3630851393089978	0.172871	0.172871	chr12	46418406	0.762277855750459	chr12:46418406:C:T
chr12:46420041	['T', 'A']	19959	37758.56722625908	5091.329020666868	-0.0268255614924252	0.0225180765486259	-1.1912900924063252	0.233554	0.233554	chr12	46420041	0.6316126902984784	chr12:46420041:T:A
chr12:46420074	['T', 'A']	19959	37759.67558628984	5092.273493575762	-0.0261766986169753	0.0225215118360034	-1.162297576094721	0.245129	0.245129	chr12	46420074	0.6106053064755967	chr12:46420074:T:A
chr12:46420630	['G', 'C']	19959	26976.461156776262	3554.436638833233	-0.0117454471291972	0.0107857808067104	-1.088975136773573	0.276178	0.276178	chr12	46420630	0.5588109197441391	chr12:46420630:G:C
chr12:46421648	['ATCTCATTGTGGT', 'A']	19959	23636.293325940107	3104.922139348342	-0.0104725435943784	0.0103108112036904	-1.015685709639425	0.309791	0.309791	chr12	46421648	0.5089312034493543	chr12:46421648:ATCTCATTGTGGT:A
chr12:46422910	['C', 'T']	19959	36489.30030120478	4936.198551984708	-0.0171877231325977	0.0180773206323071	-0.950789305682862	0.341723	0.341723	chr12	46422910	0.4663257896035662	chr12:46422910:C:T
chr12:46423014	['T', 'G']	19959	26765.09621665079	3514.047183543209	-0.0139367847193686	0.0107502316057099	-1.2964171592327562	0.194847	0.194847	chr12	46423014	0.7103062765198703	chr12:46423014:T:G
chr12:46423779	['T', 'C']	19959	23688.373703462443	3105.50390059249	-0.0110106802219618	0.0102863759934513	-1.070413936742313	0.284446	0.284446	chr12	46423779	0.5460001690860217	chr12:46423779:T:C
chr12:46424502	['G', 'A']	19959	2893.869944369268	338.0845835028592	-0.0176098702050222	0.0194954621502773	-0.903280469541046	0.366388	0.366388	chr12	46424502	0.4360587588555148	chr12:46424502:G:A
chr12:46425422	['G', 'A']	19959	37751.06863335338	5086.048886548722	-0.0290059090878464	0.0225007036216714	-1.289111201834131	0.197374	0.197374	chr12	46425422	0.7047100573412534	chr12:46425422:G:A
chr12:46426520	['T', 'C']	19959	36482.82788856599	4931.222473538949	-0.0184818731168535	0.0180493842901705	-1.02396141717247	0.305866	0.305866	chr12	46426520	0.5144687964152811	chr12:46426520:T:C
chr12:46427255	['T', 'C']	19959	37769.89237398537	5089.514290145302	-0.0284536712888337	0.0225672001823833	-1.2608418881774048	0.207381	0.207381	chr12	46427255	0.6832310356670611	chr12:46427255:T:C
chr12:46427544	['A', 'C']	19959	729.2557638331997	111.85422866859192	0.0385590202554566	0.0379591705416138	1.015802497928273	0.309736	0.309736	chr12	46427544	0.509008314524634	chr12:46427544:A:C
chr12:46429177	['C', 'T']	19959	26972.054119061937	3554.5426198345986	-0.0116392917264949	0.0107836128242639	-1.0793499280969856	0.280445	0.280445	chr12	46429177	0.5521522985382825	chr12:46429177:C:T
chr12:46430283	['G', 'A']	19959	36479.82773825033	4932.310600011259	-0.0184215201757126	0.0180434061835477	-1.0209557989394278	0.307288	0.307288	chr12	46430283	0.5124543991824116	chr12:46430283:G:A
chr12:46430446	['G', 'A']	19959	26791.369280881983	3517.2753459575206	-0.0137529012908069	0.0107452003327797	-1.279911110531072	0.200591	0.200591	chr12	46430446	0.6976885565500042	chr12:46430446:G:A
chr12:46431335	['A', 'G']	19959	27517.859318455947	3615.690696024496	-0.0136152487336714	0.0109409108007521	-1.2444346710819916	0.213354	0.213354	chr12	46431335	0.6708992104955853	chr12:46431335:A:G
chr12:46431392	['C', 'T']	19959	28477.06694560694	3766.623110299061	-0.0127347963809699	0.0114888333058561	-1.108449921932338	0.267681	0.267681	chr12	46431392	0.5723824539456724	chr12:46431392:C:T
chr12:46432029	['T', 'C']	19959	37754.6748346362	5094.060499522474	-0.0256344393314089	0.0225003688800194	-1.13928973645284	0.254596	0.254596	chr12	46432029	0.594148423901429	chr12:46432029:T:C
chr12:46432404	['A', 'G']	19959	36480.655559452825	4931.616231951714	-0.0186859691816321	0.0180456816989329	-1.035481479357861	0.300457	0.300457	chr12	46432404	0.5222176734082409	chr12:46432404:A:G
chr12:46432553	['A', 'G']	19959	27437.997744473952	3617.939381950786	-0.0119951267623476	0.0108736414692147	-1.1031379686656064	0.269981	0.269981	chr12	46432553	0.5686667983799152	chr12:46432553:A:G
chr12:46432698	['G', 'A']	19959	36481.82783846077	4932.812777981706	-0.0182341540294122	0.0180512463676234	-1.010132688794106	0.312444	0.312444	chr12	46432698	0.5052278108650674	chr12:46432698:G:A
chr12:46433240	['T', 'C']	19959	37766.676638604935	5091.420312929093	-0.0277764198077906	0.0225542208176485	-1.2315397651004536	0.218136	0.218136	chr12	46433240	0.6612726548653529	chr12:46433240:T:C
chr12:46434848	['A', 'G']	19959	36577.66528035276	4945.085600296497	-0.0179613771322987	0.0182895001970398	-0.982059484337674	0.326082	0.326082	chr12	46434848	0.486673173952188	chr12:46434848:A:G
chr12:46435135	['G', 'A']	19959	19382.74015037594	2597.653326111112	-0.0030600415822059	0.0100693642185869	-0.3038962059349772	0.76121	0.76121	chr12	46435135	0.1184955150299299	chr12:46435135:G:A
chr12:46436069	['A', 'G']	19959	23677.9316427784	3098.508304619489	-0.0116780182126951	0.0102870190760215	-1.1352188740386362	0.256297	0.256297	chr12	46436069	0.5912564772768207	chr12:46436069:A:G
chr12:46436535	['A', 'G']	19959	403.0201924040485	46.96579025840947	-0.0100881565481844	0.0507765472983374	-0.1986774817301286	0.842517	0.842517	chr12	46436535	0.074421327332937	chr12:46436535:A:G
chr12:46436591	['A', 'C']	19959	27256.46249060385	3577.0371360299546	-0.014489361763129	0.0108247464577299	-1.3385405209913492	0.180736	0.180736	chr12	46436591	0.7429553336363467	chr12:46436591:A:C
chr12:46436620	['A', 'G']	19959	4293.0	508.51481190014863	-0.0194981941255975	0.0163838836975699	-1.1900837729023603	0.234028	0.234028	chr12	46436620	0.6307321788376551	chr12:46436620:A:G
chr12:46436637	['A', 'G']	19959	27434.872807457148	3616.535287282381	-0.0121734170466327	0.010871193710908	-1.1197866002900985	0.262818	0.262818	chr12	46436637	0.5803448939335251	chr12:46436637:A:G
chr12:46437058	['T', 'C']	19959	23684.559981960312	3102.9496119296346	-0.0113282704383548	0.0102886343242181	-1.1010470468067466	0.270889	0.270889	chr12	46437058	0.5672086300214438	chr12:46437058:T:C
chr12:46437346	['T', 'C']	19959	36570.32909045352	4941.52573376582	-0.0188337099235126	0.0182654293956786	-1.031112355232585	0.302501	0.302501	chr12	46437346	0.5192731853296476	chr12:46437346:T:C
chr12:46437375	['A', 'G']	19959	37763.67618761275	5094.943277492942	-0.0256338600182723	0.022532116771316	-1.1376587596468044	0.255277	0.255277	chr12	46437375	0.5929883125872716	chr12:46437375:A:G
chr12:46437778	['C', 'T']	19959	27257.290977443605	3576.774969399209	-0.0145284512468254	0.0108265323815556	-1.3419302445884294	0.179634	0.179634	chr12	46437778	0.7456114593452885	chr12:46437778:C:T
chr12:46438198	['GCTTT', 'G']	19959	23677.676842105266	3101.840879667177	-0.0114328139621669	0.0102884635043358	-1.1112265653028577	0.266484	0.266484	chr12	46438198	0.5743288613852908	chr12:46438198:GCTTT:G
chr12:46438551	['A', 'G']	19959	37761.0	5093.709035729155	-0.0261174848687362	0.0225198126047093	-1.15975587040518	0.246162	0.246162	chr12	46438551	0.6087789882204807	chr12:46438551:A:G
chr12:46439667	['A', 'C']	19959	27436.873308609807	3616.027967749799	-0.0122062513725845	0.0108708493521753	-1.1228424732187123	0.261518	0.261518	chr12	46439667	0.5824984137502828	chr12:46439667:A:C
chr12:46439822	['C', 'T']	19959	5728.2870027056815	748.4195967225511	0.0015874703231251	0.0146569759266995	0.1083081756471616	0.913752	0.913752	chr12	46439822	0.039171659458966	chr12:46439822:C:T
chr12:46440894	['G', 'C']	19959	28539.149443720555	3783.667532380436	-0.0122255177084935	0.0111672633436025	-1.094763984006632	0.273633	0.273633	chr12	46440894	0.5628315281007914	chr12:46440894:G:C
chr12:46441380	['A', 'G']	19959	28082.95470732809	3720.899418468072	-0.0119363995956198	0.011073508146123	-1.0779239458814938	0.281081	0.281081	chr12	46441380	0.5511685100454871	chr12:46441380:A:G
chr12:46441985	['T', 'C']	19959	28069.21903187011	3722.067394952731	-0.0117178717331985	0.0110600263145508	-1.0594795527549754	0.289394	0.289394	chr12	46441985	0.5385104773424267	chr12:46441985:T:C
chr12:46442565	['C', 'G']	19959	7680.308825740491	1030.8970984862465	0.0027322817635495	0.0129710008730704	0.2106454074197268	0.833166	0.833166	chr12	46442565	0.079268461136279	chr12:46442565:C:G
chr12:46443772	['G', 'A']	19959	2852.285814501178	375.549079171398	-0.0044210240149461	0.0194926666890834	-0.2268044739831372	0.820578	0.820578	chr12	46443772	0.0858801308088822	chr12:46443772:G:A
chr12:46444131	['T', 'C']	19959	27274.466098722125	3579.784963666508	-0.0145781525556523	0.0108317326083048	-1.3458744859040448	0.178358	0.178358	chr12	46444131	0.7487074062138506	chr12:46444131:T:C
chr12:46444459	['T', 'C']	19959	18653.869218820462	2507.3688615625256	-0.0018167948365926	0.0101012757997448	-0.1798579578075191	0.857266	0.857266	chr12	46444459	0.0668844004715604	chr12:46444459:T:C
chr12:46444553	['G', 'A']	19959	26786.7104339982	3514.757437324687	-0.0139908448957808	0.0107413626365232	-1.3025204873177405	0.192754	0.192754	chr12	46444553	0.7149966007742679	chr12:46444553:G:A
chr12:46445051	['C', 'T']	19959	1030.0516083775929	127.04160615923642	0.002857191758594	0.0315921226965289	0.0904400057583963	0.927938	0.927938	chr12	46445051	0.032481040114537	chr12:46445051:C:T
chr12:46445715	['G', 'A']	19959	35010.75413368073	4684.045060154611	-0.0248583243719757	0.0154014687848036	-1.6140229688030137	0.106538	0.106538	chr12	46445715	0.9724954603305828	chr12:46445715:G:A
chr12:46445851	['A', 'G']	19959	1030.1548406494287	128.28776267436834	0.0026737866375487	0.0315912685714727	0.0846368872937013	0.932551	0.932551	chr12	46445851	0.0303274078700356	chr12:46445851:A:G
chr12:46446948	['C', 'T']	19959	8219.647306439489	1170.269453271197	0.0029541923664671	0.0125718766818973	0.234984198558121	0.814223	0.814223	chr12	46446948	0.0892566339241922	chr12:46446948:C:T
chr12:46447427	['A', 'G']	19959	35010.77067254685	4682.260561725683	-0.0251545318139721	0.0153993465906851	-1.633480463982009	0.102384	0.102384	chr12	46447427	0.989767907174984	chr12:46447427:A:G
chr12:46447813	['A', 'T']	19959	35008.754033470286	4682.660308950557	-0.0249980359487115	0.0153961871040344	-1.6236510884023327	0.104466	0.104466	chr12	46447813	0.9810250340986908	chr12:46447813:A:T
chr12:46447831	['G', 'A']	19959	35010.262327119664	4682.965891733358	-0.0248434825550038	0.0153946976215688	-1.613768790118794	0.106593	0.106593	chr12	46447831	0.9722713146452072	chr12:46447831:G:A
chr12:46447981	['C', 'T']	19959	1030.0	127.03621411217132	0.0028457347623551	0.03159207751291	0.0900774810137833	0.928227	0.928227	chr12	46447981	0.0323458031002799	chr12:46447981:C:T
chr12:46448389	['A', 'G']	19959	35010.50824272185	4683.586892870226	-0.0248066116922053	0.0153977343056703	-1.611055964452518	0.107183	0.107183	chr12	46448389	0.9698740914311268	chr12:46448389:A:G
chr12:46449183	['A', 'G']	19959	1795.0899388716305	175.17787753670464	-0.0340436355591406	0.0242345930438079	-1.4047537541728568	0.16011	0.16011	chr12	46449183	0.7955815424767501	chr12:46449183:A:G
chr12:46449472	['T', 'G']	19959	36474.96496767404	4927.779821399327	-0.019660397167675	0.0180269624240584	-1.0906106478280937	0.275457	0.275457	chr12	46449472	0.5599461867223334	chr12:46449472:T:G
chr12:46449633	['A', 'G']	19959	19497.74578905153	2617.9151563925075	-0.0025790732915372	0.0100584640783174	-0.2564082618833291	0.797638	0.797638	chr12	46449633	0.0981941641282028	chr12:46449633:A:G
chr12:46451833	['C', 'CT']	19959	36471.0	4928.443352678048	-0.0192388050667414	0.0180162868681697	-1.0678562795717677	0.285598	0.285598	chr12	46451833	0.5442448381843965	chr12:46451833:C:CT
chr12:46451941	['C', 'T']	19959	35189.52618128977	4721.8526130861255	-0.0208124528556349	0.0156353120157888	-1.3311184858107163	0.183165	0.183165	chr12	46451941	0.737157509702262	chr12:46451941:C:T
chr12:46452205	['C', 'T']	19959	7750.7766698401565	1106.5962937999473	0.0030172579501247	0.0128111556152205	0.235518015762768	0.813809	0.813809	chr12	46452205	0.089477511547462	chr12:46452205:C:T
chr12:46452922	['G', 'A']	19959	1794.089888766409	175.04662652674452	-0.0340638435721759	0.0242402573455998	-1.4052591557308387	0.15996	0.15996	chr12	46452922	0.795988604538516	chr12:46452922:G:A
chr12:46454213	['G', 'T']	19959	2704.1354845174865	352.71669745221874	-0.005732190393067	0.019978789064269	-0.2869138051674408	0.774181	0.774181	chr12	46454213	0.1111574913694415	chr12:46454213:G:T
chr12:46454332	['T', 'A']	19959	23697.9366543049	3107.574060520676	-0.0109868125558292	0.0102888524207992	-1.0678365386618922	0.285607	0.285607	chr12	46454332	0.5442311525537123	chr12:46454332:T:A
chr12:46454633	['C', 'T']	19959	28737.639001653886	3822.540709875949	-0.0100311407527802	0.0112347862445681	-0.8928644065328943	0.371941	0.371941	chr12	46454633	0.4295259456197376	chr12:46454633:C:T
chr12:46454695	['T', 'C']	19959	28266.66494612879	3758.935556053838	-0.0097889073634904	0.0111219851237465	-0.8801403036037331	0.378794	0.378794	chr12	46454695	0.4215969087277099	chr12:46454695:T:C
chr12:46458310	['G', 'A']	19959	37764.352578559614	5092.734790706079	-0.0271551610741396	0.02253368586632	-1.205091844948771	0.228182	0.228182	chr12	46458310	0.6417186176259447	chr12:46458310:G:A
chr12:46459426	['C', 'A']	19959	26803.685874630457	3528.267380759727	-0.0126229199027662	0.0107522029125354	-1.1739845318627566	0.240415	0.240415	chr12	46459426	0.6190384392732906	chr12:46459426:C:A
chr12:46460050	['G', 'C']	19959	7316.099669272399	1041.755031934095	0.003159266471607	0.0130920997348407	0.2413109077682661	0.809317	0.809317	chr12	46460050	0.0918813369969814	chr12:46460050:G:C
chr12:46460893	['T', 'G']	19959	37767.0	5093.221074893999	-0.0270597272319302	0.0225564369191417	-1.1996454639059984	0.230291	0.230291	chr12	46460893	0.6377230343619221	chr12:46460893:T:G
chr12:46460944	['G', 'A']	19959	27681.160703547805	3647.6308591793218	-0.0133960229029314	0.0109454782034699	-1.223886490284603	0.22101	0.22101	chr12	46460944	0.6555880754254534	chr12:46460944:G:A
chr12:46461839	['C', 'T']	19959	7316.733176329108	1037.57420761969	0.002492699434547	0.0130878407696844	0.190459181037789	0.848951	0.848951	chr12	46461839	0.0711173757675154	chr12:46461839:C:T
chr12:46462312	['G', 'A']	19959	28997.264207677654	3866.175105968058	-0.010105153360932	0.0113325992071135	-0.8916889388084035	0.37257	0.37257	chr12	46462312	0.4287921181971446	chr12:46462312:G:A
chr12:46462437	['G', 'T']	19959	1783.089337608979	169.97537025080467	-0.0362239124061699	0.0243040918012535	-1.4904450124032855	0.136123	0.136123	chr12	46462437	0.8660684881018781	chr12:46462437:G:T
chr12:46462776	['T', 'C']	19959	717.0718544871473	104.84873093812722	0.0293194816501407	0.0383596523602084	0.7643312659567958	0.444679	0.444679	chr12	46462776	0.3519533796571307	chr12:46462776:T:C
chr12:46462806	['C', 'T']	19959	403.0403868316881	46.99943829973839	-0.0100243617369922	0.0507765710290897	-0.1974210060630001	0.8435	0.8435	chr12	46462806	0.0739149130748559	chr12:46462806:C:T
chr12:46463319	['C', 'T']	19959	28214.65452267602	3754.228573264296	-0.0096534183220407	0.0110995149707066	-0.8697153296804009	0.384466	0.384466	chr12	46463319	0.4151420607137252	chr12:46463319:C:T
chr12:46464084	['CCAAGAT', 'C']	19959	36995.85359254434	5000.481712508534	-0.019797710162609	0.0194676725467036	-1.016953111118628	0.309188	0.309188	chr12	46464084	0.5097773699765937	chr12:46464084:CCAAGAT:C
chr12:46464715	['T', 'C']	19959	32296.85447985568	4304.288380943402	-0.0136671732952367	0.0128594283053259	-1.0628134447918125	0.287879	0.287879	chr12	46464715	0.5407900145826973	chr12:46464715:T:C
chr12:46466723	['G', 'A']	19959	37676.55078927588	5077.899197492434	-0.0283020664962977	0.0220750699411086	-1.2820827554250744	0.199829	0.199829	chr12	46466723	0.6993414849486478	chr12:46466723:G:A
chr12:46467626	['T', 'G']	19959	37673.0	5075.863623729868	-0.0288112710627115	0.022058379244264	-1.3061372616577658	0.191521	0.191521	chr12	46467626	0.7177835993241093	chr12:46467626:T:G
chr12:46467885	['G', 'A']	19959	29150.921080322696	3868.115018093613	-0.0130128791205702	0.0113846538746675	-1.1430193015815562	0.253044	0.253044	chr12	46467885	0.5968039559160876	chr12:46467885:G:A
chr12:46468737	['A', 'G']	19959	28821.888109435284	3835.1144230875902	-0.0120422329359161	0.011262182369154	-1.0692628250185814	0.284964	0.284964	chr12	46468737	0.5452100017068588	chr12:46468737:A:G
chr12:46469098	['A', 'G']	19959	28823.88830986621	3834.925183559613	-0.0121901858335842	0.0112621362816279	-1.0824043972430244	0.279086	0.279086	chr12	46469098	0.5542619488042567	chr12:46469098:A:G
chr12:46470422	['C', 'G']	19959	28210.480529243723	3731.701835759407	-0.0138799638035764	0.011086087716295	-1.2520164154190094	0.210579	0.210579	chr12	46470422	0.6765849410273616	chr12:46470422:C:G
chr12:46470948	['G', 'A']	19959	890.044593646658	144.7488656793425	0.044948944189294	0.0342533701704603	1.312248808383163	0.189451	0.189451	chr12	46470948	0.722503097998723	chr12:46470948:G:A
chr12:46471811	['C', 'T']	19959	37666.661605532165	5073.012987180812	-0.0298447945737335	0.0220338602211224	-1.354496864109327	0.175593	0.175593	chr12	46471811	0.75549280119739	chr12:46471811:C:T
chr12:46472602	['C', 'T']	19959	6628.0	959.4755747191608	0.0061351789355273	0.0136591979189709	0.4491609955373978	0.65332	0.65332	chr12	46472602	0.1848740466063198	chr12:46472602:C:T
chr12:46473172	['T', 'A']	19959	37663.77411434584	5075.389480879575	-0.0283271090744398	0.0220212238409815	-1.2863548946686176	0.198334	0.198334	chr12	46473172	0.7026028291801818	chr12:46473172:T:A
chr12:46474128	['G', 'A']	19959	1848.0925944483413	249.71088426506387	0.0033221535139685	0.0243140231275126	0.1366352864166422	0.89132	0.89132	chr12	46474128	0.0499663483939992	chr12:46474128:G:A
chr12:46475439	['C', 'T']	19959	26549.6604199028	3468.287898142564	-0.0171326014568913	0.010705029391528	-1.6004254477292732	0.10952	0.10952	chr12	46475439	0.9605065648740664	chr12:46475439:C:T
chr12:46475880	['C', 'T']	19959	26550.990829825616	3469.1945867375625	-0.0170721851623386	0.0107036965137841	-1.5949803080041758	0.110732	0.110732	chr12	46475880	0.9557268559492184	chr12:46475880:C:T
chr12:46476637	['C', 'T']	19959	27868.585166624907	3707.5993631555066	-0.0115219198067625	0.0110071445651421	-1.046767373552139	0.29522	0.29522	chr12	46476637	0.529854224100304	chr12:46476637:C:T
chr12:46477124	['T', 'C']	19959	8386.84040687478	1202.789621863937	0.0086762296747243	0.012459840762574	0.6963355182503962	0.486227	0.486227	chr12	46477124	0.3131609286160138	chr12:46477124:T:C
chr12:46477275	['T', 'C']	19959	29019.907952097008	3854.988768145533	-0.0125803143926543	0.0113421939511996	-1.1091605774669209	0.267374	0.267374	chr12	46477275	0.5728808267132405	chr12:46477275:T:C
chr12:46481315	['G', 'A']	19959	27867.98130700612	3706.3987558110016	-0.0116328947634138	0.0110087740443409	-1.0566930265403829	0.290665	0.290665	chr12	46481315	0.5366072600148877	chr12:46481315:G:A
chr12:46481506	['A', 'G']	19959	37672.88751377894	5080.752651631918	-0.0263573724212653	0.0220573353431921	-1.1949481662752357	0.232121	0.232121	chr12	46481506	0.6342855671203178	chr12:46481506:A:G
chr12:46481691	['A', 'G']	19959	37671.88746367372	5079.3485948392645	-0.0272202573245125	0.0220547807188342	-1.2342111976324106	0.217139	0.217139	chr12	46481691	0.6632621665794564	chr12:46481691:A:G
chr12:46482509	['T', 'G']	19959	37671.77491606955	5080.358031650509	-0.0267596855393819	0.0220550733004523	-1.213312020088961	0.225025	0.225025	chr12	46482509	0.6477692296268354	chr12:46482509:T:G
chr12:46482622	['T', 'C']	19959	28736.75915810574	3827.765342335799	-0.0118216621052772	0.0112346801278375	-1.0522473244240702	0.292699	0.292699	chr12	46482622	0.5335787613216703	chr12:46482622:T:C
chr12:46483606	['A', 'T']	19959	28714.315995189416	3828.053851759582	-0.0119185925013498	0.0112408562726469	-1.0602922243879362	0.289025	0.289025	chr12	46483606	0.5390645901414952	chr12:46483606:A:T
chr12:46483646	['A', 'G']	19959	28060.02941766062	3684.417210602966	-0.017119452605605	0.0110454574650556	-1.5499088797150855	0.121179	0.121179	chr12	46483646	0.9165726357334802	chr12:46483646:A:G
chr12:46484404	['C', 'G']	19959	37672.54998747181	5078.716733327461	-0.0274793549582227	0.0220592265922921	-1.2457079963004942	0.212886	0.212886	chr12	46484404	0.6718528980857051	chr12:46484404:C:G
chr12:46484527	['C', 'T']	19959	2606.130574205832	376.3416805095696	0.0124313746599026	0.0204765509461474	0.6071029585303054	0.543789	0.543789	chr12	46484527	0.264569581757012	chr12:46484527:C:T
chr12:46484778	['C', 'T']	19959	7335.205081942566	1055.487570987151	0.007800460898122	0.0131054062798862	0.5952093915694917	0.55171	0.55171	chr12	46484778	0.2582891441817201	chr12:46484778:C:T
chr12:46486429	['A', 'G']	19959	2739.411755862898	387.51388942249287	0.0087809139106679	0.0200060255596213	0.4389134605721315	0.660729	0.660729	chr12	46486429	0.1799766311914123	chr12:46486429:A:G
chr12:46486597	['G', 'A']	19959	5384.539560054116	698.7191599908991	-0.0012232666971227	0.0150712766187247	-0.0811654332986615	0.935311	0.935311	chr12	46486597	0.0290439579766022	chr12:46486597:G:A
chr12:46486987	['G', 'A']	19959	37663.88706283195	5079.924083611166	-0.0259631346818305	0.0220109634529917	-1.1795546677127209	0.238191	0.238191	chr12	46486987	0.6230746522746519	chr12:46486987:G:A
chr12:46487076	['C', 'A']	19959	1061.106328606504	164.43434857437566	0.0282482077014534	0.0315416815680096	0.8955834406147675	0.370486	0.370486	chr12	46487076	0.4312281985824227	chr12:46487076:C:A
chr12:46491205	['G', 'A']	19959	1854.185799468858	257.7944900921567	0.0077642578540348	0.0239551455795068	0.3241164963187288	0.745853	0.745853	chr12	46491205	0.1273467590952388	chr12:46491205:G:A
chr12:46503585	['CTTTTCT', 'C']	19959	1014.0	133.63809641733823	0.0025515245923364	0.0322325719010495	0.0791598200779442	0.936906	0.936906	chr12	46503585	0.028303979794351	chr12:46503585:CTTTTCT:C
chr12:46511093	['G', 'A']	19959	5265.055174141819	742.9993531604053	0.0076428191768847	0.0148643740931851	0.5141702656951239	0.607139	0.607139	chr12	46511093	0.2167118690200061	chr12:46511093:G:A
chr12:46517452	['C', 'T']	19959	7718.160102224896	1149.6611133515048	0.0174634444741356	0.0128302622910726	1.36111359830007	0.173493	0.173493	chr12	46517452	0.7607180431941556	chr12:46517452:C:T
chr12:46520008	['A', 'G']	19959	10938.740302696202	1564.5173418057832	0.0120820767173595	0.0113322828311801	1.0661644169448736	0.286362	0.286362	chr12	46520008	0.5430846130584688	chr12:46520008:A:G
chr12:46523391	['G', 'A']	19959	10780.160461037334	1533.7926307715431	0.0109378437413963	0.0113901422462179	0.9602903550241666	0.336921	0.336921	chr12	46523391	0.4724719189687539	chr12:46523391:G:A
chr12:46525398	['T', 'C']	19959	5432.088649461289	704.4408311062397	-0.0009843320348179	0.0150354720724189	-0.0654673182243208	0.947803	0.947803	chr12	46525398	0.0232819209991585	chr12:46525398:T:C
chr12:46526195	['T', 'C']	19959	11683.17071704164	1709.7432281295698	0.0165130502133081	0.0111237903770513	1.4844805280918447	0.137697	0.137697	chr12	46526195	0.8610755215995654	chr12:46526195:T:C
chr12:46526380	['C', 'T']	19959	1874.187803778123	244.70262649266752	-0.0022115250258609	0.0242125757571303	-0.0913378670672687	0.927225	0.927225	chr12	46526380	0.0328148673640492	chr12:46526380:C:T
chr12:46527413	['G', 'A']	19959	7952.195279615153	1145.0246804851552	0.0140195748900228	0.0127193463021701	1.1022244820577705	0.270377	0.270377	chr12	46527413	0.5680302550304248	chr12:46527413:G:A
chr12:46528505	['C', 'T']	19959	10847.740047191124	1553.2531314665391	0.0125907946836166	0.0113901808477771	1.1054077939485798	0.268996	0.268996	chr12	46528505	0.5702541779561183	chr12:46528505:C:T
chr12:46528604	['A', 'G']	19959	8481.699824605363	1246.6006248722565	0.0170680227619622	0.012406343655976	1.375749635448858	0.168915	0.168915	chr12	46528604	0.772331782471779	chr12:46528604:A:G
chr12:46530817	['G', 'A']	19959	11282.130530640878	1612.655658942251	0.012121354122839	0.0112477344381801	1.0776707246655348	0.281194	0.281194	chr12	46530817	0.5509939503474185	chr12:46530817:G:A
chr12:46532405	['G', 'A']	19959	10908.82593223737	1567.6440520575277	0.0129173799521406	0.0113507062833219	1.1380243334391096	0.255124	0.255124	chr12	46532405	0.593248684560373	chr12:46532405:G:A
chr12:46532937	['G', 'A']	19959	8501.12964819084	1246.6261840634766	0.0167890622361611	0.0123966479562505	1.354322740745079	0.175649	0.175649	chr12	46532937	0.7553543183781791	chr12:46532937:G:A
chr12:46533641	['C', 'T']	19959	1603.080318669205	262.3143145760845	0.0260566460479994	0.0255945860249068	1.0180530375698564	0.308665	0.308665	chr12	46533641	0.5105126130466612	chr12:46533641:C:T
chr12:46534610	['C', 'T']	19959	10064.016938110748	1506.4968527910164	0.0200232803165185	0.0116845269173857	1.713657767926005	0.0866071	0.0866071	chr12	46534610	1.0624465033125996	chr12:46534610:C:T
chr12:46535224	['G', 'A']	19959	7982.399939873734	1153.0026617175731	0.0146003080770827	0.0126988121784002	1.1497380914032882	0.250266	0.250266	chr12	46535224	0.6015981476565028	chr12:46535224:G:A
chr12:46536052	['A', 'G']	19959	37657.0	5122.3769084669	-0.0055703628101066	0.0220864334264059	-0.2522074389542167	0.800883	0.800883	chr12	46536052	0.0964309248218373	chr12:46536052:A:G
chr12:46536530	['G', 'T']	19959	10889.72802445625	1559.8118477828225	0.0122145310558088	0.0113487539175376	1.0762882995403855	0.281811	0.281811	chr12	46536530	0.550042058969515	chr12:46536530:G:T
chr12:46537037	['T', 'C']	19959	1053.052760797675	159.00045435828733	0.0320925783194461	0.0316677294517316	1.013415829775924	0.310874	0.310874	chr12	46537037	0.5074155987310318	chr12:46537037:T:C
chr12:46537927	['T', 'A']	19959	10909.546597855497	1567.307836870743	0.0129769200541503	0.0113483820840915	1.1435039777468925	0.252843	0.252843	chr12	46537927	0.5971490653790943	chr12:46537927:T:A
chr12:46538443	['C', 'T']	19959	1389.069596151919	199.98431812743743	0.0110651964317108	0.0274265542400194	0.4034482908379725	0.686623	0.686623	chr12	46538443	0.1632816529845717	chr12:46538443:C:T
chr12:46539143	['T', 'A']	19959	7974.598195940867	1147.4050646447151	0.0139245673380366	0.0127031118156111	1.096154040061617	0.273025	0.273025	chr12	46539143	0.5637975842231782	chr12:46539143:T:A
chr12:46539182	['G', 'A']	19959	10838.715245063646	1556.1476271596327	0.0128862840822799	0.0113743125427741	1.1329286085484225	0.257258	0.257258	chr12	46539182	0.5896311110190442	chr12:46539182:G:A
chr12:46539938	['T', 'A']	19959	2654.1329792564384	458.9127138128357	0.0353992150159941	0.02011673947038	1.759689489845811	0.0784758	0.0784758	chr12	46539938	1.1052642483094797	chr12:46539938:T:A
chr12:46542717	['G', 'C']	19959	455.04559803577695	68.78925015126825	0.030812228665068	0.0477358327395284	0.6454737855563479	0.518628	0.518628	chr12	46542717	0.285144039982344	chr12:46542717:G:C
chr12:46542748	['C', 'T']	19959	10910.466439420525	1569.4395377217234	0.0131528840356023	0.0113499716371225	1.158847304303651	0.246532	0.246532	chr12	46542748	0.6081267010462442	chr12:46542748:C:T
chr12:46544569	['C', 'T']	19959	8505.852332514907	1247.349538151631	0.0169161747820945	0.0123898870975077	1.365321140456336	0.172168	0.172168	chr12	46544569	0.7640475655122304	chr12:46544569:C:T
chr12:46545044	['T', 'C']	19959	8502.852031868517	1248.4549428689024	0.017000747143341	0.0123919891754414	1.3719142990403266	0.170106	0.170106	chr12	46545044	0.7692803676282575	chr12:46545044:T:C
chr12:46545364	['T', 'C']	19959	10066.513078773303	1506.8431813783795	0.0200325157630962	0.0116807828072303	1.7149977098021425	0.0863612	0.0863612	chr12	46545364	1.0636813317181042	chr12:46545364:T:C
chr12:46545733	['C', 'T']	19959	1520.0	201.65973010207568	-0.0004701771968597	0.0265257855186321	-0.0177252883436568	0.985858	0.985858	chr12	46545733	0.0061856350157703	chr12:46545733:C:T
chr12:46546865	['CCT', 'C']	19959	7975.799218319386	1149.9543926745998	0.0142421358181987	0.0127023819283675	1.121217728967239	0.262209	0.262209	chr12	46546865	0.5813524057685258	chr12:46546865:CCT:C
chr12:46547198	['G', 'A']	19959	8503.704234527686	1250.925170110917	0.0173747873321981	0.0123924978823011	1.4020407747668555	0.160919	0.160919	chr12	46547198	0.7933926749314456	chr12:46547198:G:A
chr12:46547220	['C', 'A']	19959	10910.639957907397	1568.864403037947	0.0130931597192937	0.0113473764295125	1.1538490681635163	0.248576	0.248576	chr12	46547220	0.6045408047801456	chr12:46547220:C:A
chr12:46548452	['C', 'A']	19959	10909.186319218245	1566.2970750251468	0.0127907273515727	0.0113472030393307	1.1272141079381894	0.259666	0.259666	chr12	46548452	0.5855849120536176	chr12:46548452:C:A
chr12:46550351	['T', 'G']	19959	8345.418128068944	1164.6089294479857	0.0075890207090636	0.012625303571163	0.6010960977126456	0.547783	0.547783	chr12	46550351	0.2613914498490416	chr12:46550351:T:G
chr12:46551912	['T', 'C']	19959	8511.705838135804	1246.1734949183256	0.0163852122374613	0.0123842208405227	1.3230717094326092	0.185827	0.185827	chr12	46551912	0.7308911843192301	chr12:46551912:T:C
chr12:46552383	['T', 'C']	19959	8510.426395430404	1248.3482361100905	0.0166918567015644	0.0123854833022478	1.3476952246615217	0.177772	0.177772	chr12	46552383	0.7501366415834286	chr12:46552383:T:C
chr12:46552580	['A', 'G']	19959	8289.41532217657	1165.4878182966925	0.0088355645006709	0.0126527005857023	0.6983145171913093	0.484989	0.484989	chr12	46552580	0.3142681114873789	chr12:46552580:A:G
chr12:46554764	['C', 'T']	19959	7975.198737221888	1146.272264355424	0.0136322203686759	0.0127031053435673	1.073140779359044	0.283221	0.283221	chr12	46554764	0.5478745481362437	chr12:46554764:C:T
chr12:46554810	['G', 'A']	19959	8505.278412507516	1245.827594473901	0.0165253192316485	0.0123903696113183	1.333722863001036	0.18231	0.18231	chr12	46554810	0.7391895089330212	chr12:46554810:G:A
chr12:46555422	['T', 'C']	19959	3248.488274203248	450.22203788124233	0.0098888347443982	0.0185198597763411	0.5339584026997387	0.593376	0.593376	chr12	46555422	0.2266700233686061	chr12:46555422:T:C
chr12:46556328	['C', 'T']	19959	10915.18752192433	1562.9967176116563	0.0122017401525215	0.0113462887777479	1.075394817770832	0.282211	0.282211	chr12	46556328	0.5494260623527685	chr12:46556328:C:T
chr12:46562473	['C', 'T']	19959	9540.478003807995	1318.2923486917898	0.0066882629936414	0.0118600914937171	0.5639301347029718	0.572808	0.572808	chr12	46562473	0.241990925177168	chr12:46562473:C:T
chr12:46562760	['A', 'G']	19959	525.0526131182041	72.4818553951563	0.009724240328792	0.0446338234086087	0.2178670699968871	0.827535	0.827535	chr12	46562760	0.0822136289898037	chr12:46562760:A:G
chr12:46563449	['G', 'A']	19959	10914.187321473311	1568.9637994266466	0.0131537462835238	0.0113541584134475	1.1584959276193436	0.246676	0.246676	chr12	46563449	0.6078731025353884	chr12:46563449:G:A
chr12:46563938	['G', 'A']	19959	5567.278935765107	803.14327837226	0.013460823871551	0.0145235330940252	0.9268284641488964	0.354027	0.354027	chr12	46563938	0.4509636150819578	chr12:46563938:G:A
chr12:46565360	['G', 'A']	19959	10911.733537135411	1568.2615777466278	0.0130469320536891	0.0113540308740933	1.14910133664146	0.250528	0.250528	chr12	46565360	0.6011437286153807	chr12:46565360:G:A
chr12:46565609	['A', 'C']	19959	7987.40019039984	1147.2047746783887	0.0135415538453446	0.0126983347464084	1.066403911676267	0.286254	0.286254	chr12	46565609	0.5432484359506049	chr12:46565609:A:C
chr12:46565798	['A', 'T']	19959	10843.803127506011	1559.6789657671272	0.0133241900744165	0.0113799325673455	1.170849650959273	0.241673	0.241673	chr12	46565798	0.6167718667872429	chr12:46565798:A:T
chr12:46568498	['C', 'T']	19959	1615.4046807657612	257.7860116664972	0.0213861694256666	0.0254961476702425	0.8388000298032158	0.401592	0.401592	chr12	46568498	0.3962149472337065	chr12:46568498:C:T
chr12:46568695	['C', 'T']	19959	8526.844962406012	1247.4315979548878	0.0162419493854699	0.0123820805114933	1.311730235512017	0.189626	0.189626	chr12	46568695	0.7221021159305301	chr12:46568695:C:T
chr12:46569296	['C', 'T']	19959	9379.469936867425	1303.700894111466	0.0078433910831709	0.0119381977676812	0.6569995937246375	0.511189	0.511189	chr12	46569296	0.2914185000975044	chr12:46569296:C:T
chr12:46570550	['T', 'C']	19959	8529.70944625407	1248.5844977208965	0.0166643052188543	0.0123808899433422	1.3459699016075506	0.178328	0.178328	chr12	46570550	0.7487804611388424	chr12:46570550:T:C
chr12:46571087	['G', 'C']	19959	10844.630036079376	1560.24071814604	0.013530641256185	0.0113793894642029	1.1890480854662322	0.234435	0.234435	chr12	46571087	0.629977549769372	chr12:46571087:G:C
chr12:46573281	['A', 'G']	19959	9380.33956964438	1308.415830470999	0.0082642369360855	0.0119410856054252	0.6920842215829078	0.488892	0.488892	chr12	46573281	0.3107870692697734	chr12:46573281:A:G
chr12:46576285	['T', 'C']	19959	9415.68360416562	1311.3158088749171	0.0080019823997386	0.0119525601617139	0.6694785294091489	0.503198	0.503198	chr12	46576285	0.2982610936969089	chr12:46576285:T:C
chr12:46579543	['A', 'C']	19959	772.0773663376259	108.93580448943796	0.0213606219320663	0.0370015594154221	0.5772897756077627	0.56375	0.56375	chr12	46579543	0.248913445113983	chr12:46579543:A:C
chr12:46580249	['T', 'TA']	19959	10062.024808299506	1418.4745823201076	0.0098644616111429	0.0116357414076885	0.8477725024573636	0.396575	0.396575	chr12	46580249	0.4016746670955755	chr12:46580249:T:TA
chr12:46580277	['T', 'C']	19959	10064.033883013384	1420.3731186745224	0.0100209156988971	0.0116365124394309	0.8611614305451806	0.389159	0.389159	chr12	46580277	0.4098729212600784	chr12:46580277:T:C
chr12:46580757	['G', 'A']	19959	10064.512778111844	1417.9137932758922	0.0097878732205645	0.0116367676140124	0.8411161540064099	0.400293	0.400293	chr12	46580757	0.3976220044188874	chr12:46580757:G:A
chr12:46581160	['A', 'G']	19959	10132.015282858143	1427.9206477471455	0.0095687248437734	0.0116036159563824	0.8246330178232288	0.40959	0.40959	chr12	46581160	0.3876506550542822	chr12:46581160:A:G
chr12:46582207	['C', 'A']	19959	10054.518793224415	1415.89598127982	0.0096952638401403	0.0116400130933082	0.8329255098273092	0.404897	0.404897	chr12	46582207	0.3926554410341858	chr12:46582207:C:A
chr12:46582991	['CAG', 'C']	19959	10054.518793224415	1416.1673785767396	0.0096541270038972	0.0116383945142712	0.8295067667674559	0.406828	0.406828	chr12	46582991	0.390589164335777	chr12:46582991:CAG:C
chr12:46583618	['G', 'A']	19959	8663.30216476248	1255.8506174210056	0.0149496088897426	0.0122981686097009	1.215596351309592	0.224153	0.224153	chr12	46583618	0.6494554442854659	chr12:46583618:G:A
chr12:46584509	['G', 'T']	19959	10056.511575466026	1416.0144206273826	0.0096528455110178	0.0116381022993301	0.8294174825713169	0.406878	0.406878	chr12	46584509	0.3905357919282428	chr12:46584509:G:T
chr12:46585408	['C', 'T']	19959	11796.546233649076	1736.2243423852583	0.0178799140855028	0.0110772159605559	1.6141162318375128	0.106518	0.106518	chr12	46585408	0.9725769965432556	chr12:46585408:C:T
chr12:46588125	['C', 'G']	19959	10133.030769230769	1433.4989042647765	0.010249546881515	0.0115977786930765	0.8837508589152239	0.376841	0.376841	chr12	46588125	0.4238418524155732	chr12:46588125:C:G
chr12:46588407	['G', 'T']	19959	1451.14541263717	213.97937732866785	0.0131627388286901	0.0268433483060396	0.490353836586349	0.623889	0.623889	chr12	46588407	0.2048926714964443	chr12:46588407:G:T
chr12:46589604	['G', 'A']	19959	9199.601274077046	1358.776509727428	0.0180419656438804	0.012030850080324	1.499641797830007	0.133723	0.133723	chr12	46589604	0.8737938888186938	chr12:46589604:G:A
chr12:46591481	['C', 'T']	19959	10067.51322910403	1421.980593791931	0.0100695346023481	0.0116274735136876	0.8660122588535245	0.386494	0.386494	chr12	46591481	0.4128572437563096	chr12:46591481:C:T
chr12:46591775	['T', 'C']	19959	10139.540092212088	1432.2968784345328	0.0100135164165196	0.0115923716001145	0.8638022280462995	0.387707	0.387707	chr12	46591775	0.4114963577910123	chr12:46591775:T:C
chr12:46592388	['A', 'G']	19959	11601.90643480004	1682.4205064020246	0.0144333971986759	0.011120410285234	1.2979194857442349	0.19433	0.19433	chr12	46592388	0.7114601493295437	chr12:46592388:A:G
chr12:46593215	['C', 'T']	19959	9192.921180538156	1357.6812098875528	0.0178518945578119	0.0120269013180303	1.4843303429328814	0.137737	0.137737	chr12	46593215	0.8609493804594138	chr12:46593215:C:T
chr12:46595868	['A', 'T']	19959	9197.30404931342	1355.6455490685678	0.0176229421586098	0.0120292142500403	1.4650119111936757	0.142933	0.142933	chr12	46595868	0.8448674908497537	chr12:46595868:A:T
chr12:46596375	['C', 'T']	19959	11599.162298942729	1678.339054687528	0.0139906230884281	0.0111224028671433	1.2578777495785405	0.208451	0.208451	chr12	46596375	0.6809960170958983	chr12:46596375:C:T
chr12:46596504	['C', 'T']	19959	37574.88260346728	5124.512408719018	-0.0015470108034399	0.0216826143741763	-0.0713479830772815	0.943122	0.943122	chr12	46596504	0.0254321243361524	chr12:46596504:C:T
chr12:46597910	['T', 'A']	19959	9810.826379974254	1459.0485821547377	0.0202919303359126	0.0122812899899207	1.6522637567035887	0.0984965	0.0984965	chr12	46597910	1.0065792015601844	chr12:46597910:T:A
chr12:46598305	['G', 'T']	19959	9207.14866830516	1358.8868139305816	0.0179081338561873	0.0120322705465967	1.4883420204719833	0.136677	0.136677	chr12	46598305	0.8643045623414082	chr12:46598305:G:T
chr12:46599283	['G', 'T']	19959	8672.601103863517	1252.5526218128146	0.0144261459997316	0.0123072625235745	1.1721652944428882	0.241145	0.241145	chr12	46599283	0.617721738489855	chr12:46599283:G:T
chr12:46599808	['T', 'A']	19959	855.0428399639243	126.5618793520444	0.0207506729284825	0.0346969208469681	0.598055170947418	0.54981	0.54981	chr12	46599808	0.2597873654286655	chr12:46599808:T:A
chr12:46600548	['TTTG', 'T']	19959	9185.761389264771	1352.9447274856416	0.0176507015056952	0.0120387574736054	1.4661564155930438	0.142621	0.142621	chr12	46600548	0.8458165227825853	chr12:46600548:TTTG:T
chr12:46603847	['A', 'T']	19959	8695.742721122526	1303.8850637126857	0.019085326634853	0.0122601111408059	1.556700947949027	0.119557	0.119557	chr12	46603847	0.9224249910883604	chr12:46603847:A:T
chr12:46604874	['G', 'T']	19959	8163.409008918729	1205.1190955493068	0.0162995723334519	0.0125616669084881	1.297564443651822	0.194452	0.194452	chr12	46604874	0.7111875856381623	chr12:46604874:G:T
chr12:46605738	['T', 'A']	19959	2369.356133493686	397.543705774868	0.0259808461447538	0.0214481034886205	1.2113353592562717	0.225781	0.225781	chr12	46605738	0.6463126077712898	chr12:46605738:T:A
chr12:46605739	['T', 'C']	19959	455.0	97.880084122537	0.0865163632307423	0.0477315224401789	1.812562407561411	0.0699144	0.0699144	chr12	46605739	1.1554333650775597	chr12:46605739:T:C
chr12:46606300	['T', 'C']	19959	8173.0	1206.0793168668492	0.0163550701684299	0.0125537979661861	1.3027985803565234	0.192659	0.192659	chr12	46606300	0.7152106982573126	chr12:46606300:T:C
chr12:46606817	['C', 'A']	19959	3161.4751954299454	432.7575485960624	0.0083177823332062	0.0187269666646653	0.444160684543778	0.656931	0.656931	chr12	46606817	0.1824802436714754	chr12:46606817:C:A
chr12:46607605	['G', 'A']	19959	462.0	65.56202936004935	0.0236581016584389	0.0472119006280746	0.501104622853726	0.616303	0.616303	chr12	46607605	0.2102057182335065	chr12:46607605:G:A
chr12:46607983	['T', 'C']	19959	8163.863221732157	1205.60836059462	0.0163858405767571	0.0125609828770038	1.304503058176732	0.192077	0.192077	chr12	46607983	0.7165246360290193	chr12:46607983:T:C
chr12:46608141	['A', 'G']	19959	2366.23710978604	393.2314277936349	0.0243521156265441	0.0214688872975496	1.1342979861524356	0.256683	0.256683	chr12	46608141	0.5906028935049242	chr12:46608141:A:G
chr12:46608563	['G', 'A']	19959	8691.61284017441	1304.460615066765	0.019141876636189	0.0122607608725261	1.561230729088115	0.118485	0.118485	chr12	46608563	0.9263366271185882	chr12:46608563:G:A
chr12:46609924	['CT', 'C']	19959	5946.297925643852	903.416067360654	0.0194547168648213	0.0142091531996034	1.369167929399494	0.170962	0.170962	chr12	46609924	0.767100410217623	chr12:46609924:CT:C
chr12:46611374	['A', 'G']	19959	6899.03698135899	979.4533564457844	0.0083366831352922	0.0133354796342591	0.6251506030480618	0.531879	0.531879	chr12	46611374	0.2741871564441541	chr12:46611374:A:G
chr12:46611571	['C', 'T']	19959	5961.298677222167	900.4529551310269	0.0183182967958972	0.0141895606826641	1.290969974727774	0.196729	0.196729	chr12	46611571	0.7061316156188264	chr12:46611571:C:T
chr12:46611953	['A', 'T']	19959	29155.92158140001	3926.8136713421377	-0.0092148288723225	0.0114031430160917	-0.8080955276382032	0.419045	0.419045	chr12	46611953	0.3777393369327448	chr12:46611953:A:T
chr12:46615645	['C', 'T']	19959	6626.660068156762	947.1410924447298	0.0101332909493532	0.0137524187534544	0.7368369979868391	0.46123	0.46123	chr12	46615645	0.3360824524382068	chr12:46615645:C:T
chr12:46617351	['A', 'G']	19959	1564.078364565588	251.9464815482536	0.0261022473454235	0.0259382977085843	1.00632075545902	0.314274	0.314274	chr12	46617351	0.5026915468335112	chr12:46617351:A:G
chr12:46617831	['C', 'T']	19959	1579.133734148441	254.67636537503947	0.0264089489775374	0.0259322886178276	1.0183809599967992	0.308509	0.308509	chr12	46617831	0.5107321619603218	chr12:46617831:C:T
chr12:46618331	['C', 'T']	19959	1551.0	248.7959626943535	0.0250661630105824	0.0260512643025499	0.9621860466913652	0.335968	0.335968	chr12	46618331	0.4737020859590993	chr12:46618331:C:T
chr12:46618718	['A', 'C']	19959	5068.269670241556	728.0019890534916	0.0034930188733161	0.0151081094665789	0.2312015862105811	0.817161	0.817161	chr12	46618718	0.0876923687759688	chr12:46618718:A:C
chr12:46619716	['A', 'G']	19959	20968.38839734568	2925.626086983224	0.0023585076482917	0.0101569023385477	0.2322073767846242	0.816379	0.816379	chr12	46619716	0.0881081753197836	chr12:46619716:A:G
chr12:46620428	['T', 'C']	19959	8311.495712351432	1164.4499676510234	0.0013437193890412	0.0123818402217341	0.1085233991860608	0.913582	0.913582	chr12	46620428	0.0392524657725754	chr12:46620428:T:C
chr12:46620607	['G', 'A']	19959	23778.956950987274	3207.4269996138	-0.0092669613473986	0.01042632757096	-0.8888039709407893	0.374119	0.374119	chr12	46620607	0.4269902351708943	chr12:46620607:G:A
chr12:46620859	['A', 'G']	19959	8316.916900561348	1166.7864709621465	0.0016765797669712	0.0123761803884511	0.1354682716596233	0.892243	0.892243	chr12	46620859	0.0495168505712916	chr12:46620859:A:G
chr12:46621032	['G', 'A']	19959	9874.452631578948	1417.9527425611504	0.0064392116434151	0.0116023813938102	0.5549905165891561	0.578907	0.578907	chr12	46621032	0.2373911990201831	chr12:46621032:G:A
chr12:46622223	['C', 'T']	19959	1549.3104986218991	249.2083823496254	0.0258873507099527	0.0260666619431121	0.993121051189804	0.320663	0.320663	chr12	46622223	0.4939511486554606	chr12:46622223:C:T
chr12:46624017	['A', 'G']	19959	7505.504184414934	1109.4708102177178	0.0100600270454586	0.0128657466166503	0.7819232995339221	0.434269	0.434269	chr12	46624017	0.36224117135031	chr12:46624017:A:G
chr12:46624569	['T', 'C']	19959	1564.0	251.9845102615616	0.0262663818842748	0.0259383191785703	1.012647801249031	0.311241	0.311241	chr12	46624569	0.5069031979905007	chr12:46624569:T:C
chr12:46625063	['C', 'T']	19959	7540.51120020045	1106.3952981890025	0.0087626673005932	0.0128376450285253	0.6825759149067103	0.494883	0.494883	chr12	46625063	0.3054974646228703	chr12:46625063:C:T
chr12:46628791	['A', 'G']	19959	1565.0	252.24644729907783	0.026161026206735	0.0259309169122819	1.0088739358978898	0.313047	0.313047	chr12	46628791	0.5043904538008854	chr12:46628791:A:G
chr12:46629397	['C', 'T']	19959	856.0	126.72603017438986	0.02016593599735	0.0346782058797121	0.5815161276595282	0.560899	0.560899	chr12	46629397	0.251115334272653	chr12:46629397:C:T
chr12:46631521	['G', 'A']	19959	1560.1563361226636	253.0891958043224	0.0268068442835122	0.0259673992358355	1.0323268818741862	0.301932	0.301932	chr12	46631521	0.5200908562152536	chr12:46631521:G:A
chr12:46632990	['A', 'G']	19959	682.1367075920821	148.3645803859851	0.0891529190059917	0.0388865818480618	2.292639639923386	0.0218791	0.0218791	chr12	46632990	1.659970546738641	chr12:46632990:A:G
chr12:46633370	['T', 'C']	19959	4928.740829825616	710.277818082788	0.003224886012152	0.0152964133457605	0.2108262858264002	0.833025	0.833025	chr12	46633370	0.0793419647407211	chr12:46633370:T:C
chr12:46633754	['G', 'C']	19959	4929.49396201834	709.9367761914781	0.0030728709594277	0.0152955109551181	0.2009001836188766	0.840779	0.840779	chr12	46633754	0.0753181441468166	chr12:46633754:G:C
chr12:46634256	['C', 'T']	19959	39135.80404931343	5313.726462887214	0.02315585086717	0.0363520641241697	0.6369886119279315	0.52414	0.52414	chr12	46634256	0.2805526956372437	chr12:46634256:C:T
chr12:46636657	['A', 'T']	19959	979.4492911668816	150.20929823727562	0.0227597654537022	0.0310299074084741	0.7334783553845415	0.463275	0.463275	chr12	46636657	0.3341611352706061	chr12:46636657:A:T
chr12:46639973	['C', 'T']	19959	18988.65968323977	2486.0625048573074	-0.0021449326447814	0.0101578450095453	-0.2111602060049	0.832764	0.832764	chr12	46639973	0.0794780574399817	chr12:46639973:C:T
chr12:46640559	['T', 'C']	19959	16149.236482084692	2192.408570164981	0.008810110094106	0.0104208367860047	0.8454321159638583	0.39788	0.39788	chr12	46640559	0.400247890730311	chr12:46640559:T:C
chr12:46640986	['C', 'A']	19959	1549.1552337525682	250.21787846468587	0.0255448938127579	0.0260660408442168	0.9800066671201232	0.327095	0.327095	chr12	46640986	0.485326094484025	chr12:46640986:C:A
chr12:46641088	['CAAATT', 'C']	19959	15029.765159867698	2124.38805531094	0.0055836171886244	0.0104789858600474	0.5328394620621404	0.594151	0.594151	chr12	46641088	0.2261031675897331	chr12:46641088:CAAATT:C
chr12:46642666	['CTT', 'C']	19959	1552.5557450223182	251.0424051469312	0.0260564213235021	0.0260523201117088	1.0001574221326786	0.317246	0.317246	chr12	46642666	0.4986038450059264	chr12:46642666:CTT:C
chr12:46642887	['A', 'G']	19959	12599.631275678928	1748.0111786374114	0.0007894376547822	0.0109188715786622	0.0723002967014439	0.942364	0.942364	chr12	46642887	0.0257813130705343	chr12:46642887:A:G
chr12:46643852	['G', 'A']	19959	4723.405745333807	660.2984369742038	0.0007309616303334	0.0155968639938813	0.0468659360381838	0.962621	0.962621	chr12	46643852	0.0165446682304047	chr12:46643852:G:A
chr12:46644064	['T', 'C']	19959	4695.0	644.2815688194443	-0.0032477263274524	0.0156162043322158	-0.2079715568752155	0.835253	0.835253	chr12	46644064	0.0781819558202041	chr12:46644064:T:C
chr12:46644427	['T', 'C']	19959	18539.630519447663	2544.4528067760125	-0.0025966280469347	0.0103122050568805	-0.251801436512574	0.801197	0.801197	chr12	46644427	0.0962606855465654	chr12:46644427:T:C
chr12:46645177	['G', 'A']	19959	1562.365987146012	247.5951149683006	0.0232057580301292	0.0259765263702354	0.8933356869731054	0.371688	0.371688	chr12	46645177	0.4298214599371218	chr12:46645177:G:A
chr12:46645855	['C', 'T']	19959	1633.081821825834	262.27717316314454	0.0249026572412466	0.0254275752727839	0.9793563473549456	0.327416	0.327416	chr12	46645855	0.4849001015217419	chr12:46645855:C:T
chr12:46646248	['G', 'A']	19959	1561.2346662657849	248.41146231702209	0.0239266356114785	0.0259597692164066	0.921681368274909	0.356706	0.356706	chr12	46646248	0.447689585517334	chr12:46646248:G:A
chr12:46646620	['ATTTATT', 'A']	19959	1717.0860306643951	222.94791542037729	-0.0035497489716818	0.0251894679075084	-0.1409219513772973	0.887933	0.887933	chr12	46646620	0.0516198031719183	chr12:46646620:ATTTATT:A
chr12:46647212	['T', 'G']	19959	1562.391400220507	249.4086815897301	0.0244569028437806	0.0259524989303007	0.9423717889157152	0.346014	0.346014	chr12	46647212	0.4609063289536347	chr12:46647212:T:G
chr12:46647335	['G', 'A']	19959	1558.234215273602	244.17062188239623	0.0216727393097252	0.025981967535705	0.8341454233572599	0.404209	0.404209	chr12	46647335	0.3933940208384724	chr12:46647335:G:A
chr12:46647588	['A', 'G']	19959	1562.3131044850916	248.5792082031153	0.0243449202768594	0.025952379195174	0.938061211797743	0.348224	0.348224	chr12	46647588	0.4581413001102082	chr12:46647588:A:G
chr12:46648261	['G', 'A']	19959	1557.2340649428745	247.82689049388608	0.0240775855233301	0.0259890297736956	0.9264518811587132	0.354222	0.354222	chr12	46648261	0.4507244691710959	chr12:46648261:G:A
chr12:46648882	['T', 'C']	19959	7885.1605433311615	1109.357837798766	0.0088249370026842	0.0128812479274453	0.685099537901249	0.493289	0.493289	chr12	46648882	0.3068985688933526	chr12:46648882:T:C
chr12:46648938	['T', 'C']	19959	12669.2695294884	1768.4132189265822	0.0018270258282862	0.0108903050777939	0.1677662668984065	0.866769	0.866769	chr12	46648938	0.0620966296199752	chr12:46648938:T:C
chr12:46649391	['G', 'A']	19959	4285.214700871831	575.1519683193201	-0.0057334795215504	0.0162775967085715	-0.3522313289978085	0.724669	0.724669	chr12	46649391	0.1398603165993411	chr12:46649391:G:A
chr12:46649489	['T', 'C']	19959	18502.78111846061	2543.536145433809	-0.0021708844328542	0.0102270580940588	-0.2122687104041526	0.8319	0.8319	chr12	46649489	0.0799288757024759	chr12:46649489:T:C
chr12:46649503	['T', 'C']	19959	1571.7963746223602	249.62449679156484	0.024338487005497	0.0259432145057056	0.9381446158163754	0.348181	0.348181	chr12	46649503	0.4581949317261374	chr12:46649503:T:C
chr12:46650872	['T', 'G']	19959	1565.0	249.97120178545816	0.0249456449247995	0.025930513874012	0.9620189189463186	0.336052	0.336052	chr12	46650872	0.4735935155693197	chr12:46650872:T:G
chr12:46650959	['G', 'A']	19959	1619.5302857142688	262.72483602358824	0.0280178450210934	0.025990469140598	1.0780045896643151	0.281045	0.281045	chr12	46650959	0.5512241367248077	chr12:46650959:G:A
chr12:46651076	['C', 'T']	19959	1562.0	251.65815430552232	0.0261943508428375	0.0259522557952369	1.009328478014038	0.312829	0.312829	chr12	46651076	0.5046929936039252	chr12:46651076:C:T
chr12:46652954	['A', 'T']	19959	1563.0783144603668	249.90740348519847	0.0250875909826511	0.025944995592989	0.9669529868577232	0.333579	0.333579	chr12	46652954	0.4768012975762298	chr12:46652954:A:T
chr12:46653925	['CAG', 'C']	19959	20837.49651191968	2806.109314774299	0.0040865078423596	0.0102331381654513	0.3993406300480078	0.689647	0.689647	chr12	46653925	0.161373148655078	chr12:46653925:CAG:C
chr12:46655845	['C', 'CT']	19959	1562.0782643551458	248.8982543328292	0.0246002482689611	0.0259523889706616	0.947899181719684	0.343192	0.343192	chr12	46655845	0.4644628443558191	chr12:46655845:C:CT
chr12:46657293	['A', 'G']	19959	3092.774781998596	434.63575792483806	0.0119818793389731	0.0189476318642992	0.6323681726975701	0.527154	0.527154	chr12	46657293	0.2780624937436611	chr12:46657293:A:G
chr12:46658963	['T', 'A']	19959	16108.10589651023	2184.4310950449462	0.008433772563181	0.0104236167932675	0.8091023231617861	0.418466	0.418466	chr12	46658963	0.3783398222877614	chr12:46658963:T:A
chr12:46659863	['A', 'G']	19959	4629.623696872493	624.1987691322294	-0.0049589444937056	0.0157069953454872	-0.3157156658310465	0.752222	0.752222	chr12	46659863	0.1236539690538987	chr12:46659863:A:G
chr12:46660871	['A', 'C']	19959	4627.6229951884525	624.3869123125605	-0.004896383165456	0.0157124851810727	-0.3116237252751248	0.75533	0.75533	chr12	46660871	0.1218632657652769	chr12:46660871:A:C
chr12:46662573	['C', 'A']	19959	1559.078114039483	249.68066509552568	0.0245718788453965	0.0259743597619337	0.9460051785918264	0.344157	0.344157	chr12	46662573	0.463243392664203	chr12:46662573:C:A
chr12:46665875	['AG', 'A']	19959	4645.465500826778	649.8687315831335	0.010777171157072	0.0159832117985379	0.674280694826171	0.500141	0.500141	chr12	46665875	0.3009075418852559	chr12:46665875:AG:A
chr12:46668503	['A', 'G']	19959	7560.0	1087.023916051234	0.0131172520040377	0.0130838260679145	1.002554752405734	0.316088	0.316088	chr12	46668503	0.5001919914514903	chr12:46668503:A:G
chr12:46668658	['C', 'T']	19959	15612.78224270969	2146.368765948632	0.0102162084112716	0.0104852427350042	0.9743416217886433	0.329899	0.329899	chr12	46668658	0.4816190008994579	chr12:46668658:C:T
chr12:46671033	['A', 'G']	19959	787.0788695695746	125.85847000445656	0.0350011170966786	0.0365111299423652	0.9586423962208188	0.337751	0.337751	chr12	46671033	0.4714033564618489	chr12:46671033:A:G
chr12:46672829	['T', 'C']	19959	790.0395831245615	126.39008537802228	0.033929243893924	0.0364479813325137	0.9308950085435104	0.351919	0.351919	chr12	46672829	0.4535572851045594	chr12:46672829:T:C
chr12:46672864	['A', 'G']	19959	1492.149521471163	224.18046798634907	0.0157453583672468	0.0265341706325635	0.5933993033090559	0.552921	0.552921	chr12	46672864	0.2573369151961435	chr12:46672864:A:G
chr12:46674368	['T', 'C']	19959	15627.263746178136	2143.396821460991	0.0098652147240103	0.0104781798589411	0.941500800407835	0.34646	0.34646	chr12	46674368	0.4603468989513185	chr12:46674368:T:C
chr12:46674603	['ATT', 'A']	19959	7525.754121360926	1077.8207614434489	0.0121184221524579	0.0130975505848182	0.9252433937155172	0.354851	0.354851	chr12	46674603	0.4499539665549478	chr12:46674603:ATT:A
chr12:46675719	['C', 'T']	19959	18909.78972688549	2550.467666632516	-0.0056045791997887	0.0101996466427301	-0.5494875848256363	0.582677	0.582677	chr12	46675719	0.2345721244707295	chr12:46675719:C:T
chr12:46676473	['C', 'T']	19959	12929.238949584043	1760.6496557375824	-0.0013429549517921	0.0108405016829358	-0.1238830997928932	0.901409	0.901409	chr12	46676473	0.0450781100870688	chr12:46676473:C:T
chr12:46676922	['A', 'G']	19959	13140.950383400992	1812.8810120205096	0.0010431755357769	0.01078836434504	0.0966945036720575	0.92297	0.92297	chr12	46676922	0.034812414950467	chr12:46676922:A:G
chr12:46678233	['T', 'C']	19959	4792.960561262841	574.0484057478237	-0.0072274096006524	0.0155717519016324	-0.4641359332147302	0.642555	0.642555	chr12	46678233	0.1920896926282684	chr12:46678233:T:C
chr12:46679775	['A', 'G']	19959	4206.843096968178	557.1797080160387	-0.0069313376228851	0.0163237930959933	-0.4246156259225333	0.671121	0.671121	chr12	46679775	0.1731991714930076	chr12:46679775:A:G
chr12:46681296	['T', 'C']	19959	783.0784687077216	115.5618933761154	0.0228963508248018	0.0366829750873341	0.6241683170541814	0.532524	0.532524	chr12	46681296	0.2736608144945078	chr12:46681296:T:C
chr12:46682599	['T', 'C']	19959	627.0628350954553	54.73700587584154	-0.0290700654760284	0.0407114054456519	-0.7140521226867451	0.475203	0.475203	chr12	46682599	0.3231208262774245	chr12:46682599:T:C
chr12:46683351	['C', 'G']	19959	2896.2902239815603	458.1194212920641	0.0170942292076358	0.0193877464451446	0.8817027422966347	0.377948	0.377948	chr12	46683351	0.4225679484869837	chr12:46683351:C:G
chr12:46683602	['G', 'A']	19959	13330.0	1824.1306367820684	4.451624396568611e-05	0.0107477275814275	0.0041419215018635	0.996695	0.996695	chr12	46683602	0.0014377204065171	chr12:46683602:G:A
chr12:46684877	['A', 'G']	19959	13013.608068153344	1786.0569021910053	0.0003448604081636	0.0108121466783616	0.0318956464819158	0.974556	0.974556	chr12	46684877	0.0111932003716851	chr12:46684877:A:G
chr12:46685009	['A', 'G']	19959	4179.0	547.4048045834414	-0.0088299662178895	0.0163753690720484	-0.5392224247917345	0.589739	0.589739	chr12	46685009	0.2293401509660701	chr12:46685009:A:G
chr12:46685184	['T', 'C']	19959	1571.4959879638925	254.37665251328625	0.026750491965503	0.0258955079410865	1.0330166925615702	0.301609	0.301609	chr12	46685184	0.5205557032796522	chr12:46685184:T:C
chr12:46685864	['C', 'G']	19959	4001.200470989077	518.7149468844742	-0.0097777896243005	0.0166994410474114	-0.5855159820343889	0.558207	0.558207	chr12	46685864	0.2532047216949122	chr12:46685864:C:G
chr12:46686084	['G', 'A']	19959	4053.0	526.0785023571096	-0.0105628850639353	0.0166122089138773	-0.6358507239281963	0.524881	0.524881	chr12	46686084	0.2799391478348366	chr12:46686084:G:A
chr12:46687261	['T', 'G']	19959	13145.634527687296	1814.7618519243724	0.0012832245352455	0.0107869963764198	0.1189603194871405	0.905308	0.905308	chr12	46687261	0.0432036418514159	chr12:46687261:T:G
chr12:46687592	['T', 'C']	19959	1568.3358238892797	252.48682887753364	0.0263488725699512	0.0259168870927509	1.0166681081587607	0.309324	0.309324	chr12	46687592	0.5095863824113057	chr12:46687592:T:C
chr12:46687598	['C', 'CA']	19959	1567.1570376309064	250.7595224740964	0.0250274429024037	0.025916141035178	0.9657087013237032	0.334202	0.334202	chr12	46687598	0.4759909554409374	chr12:46687598:C:CA
chr12:46688296	['G', 'A']	19959	1560.312703583062	251.17861769332563	0.0253032251344853	0.0259668924180712	0.97444179022654	0.329849	0.329849	chr12	46688296	0.4816848282278825	chr12:46688296:G:A
chr12:46690747	['T', 'C']	19959	688.0344723920232	152.89706275207266	0.0925812847865117	0.0387242179765432	2.3907851371612443	0.0168216	0.0168216	chr12	46690747	1.7741326983048498	chr12:46690747:T:C
chr12:46691311	['A', 'T']	19959	555.1947173215717	103.79106897843332	0.0663747798315703	0.0432703885078131	1.5339538682345166	0.125057	0.125057	chr12	46691311	0.9028919938472026	chr12:46691311:A:T
chr12:46691433	['T', 'A']	19959	1561.7214224808142	253.41906188623744	0.0266932092971045	0.0259679861635146	1.0279275847200224	0.303996	0.303996	chr12	46691433	0.517132130829919	chr12:46691433:T:A
chr12:46691737	['C', 'A']	19959	9798.927622675556	1427.116242804973	0.0167555092300421	0.0118372711440233	1.4154874908396375	0.156941	0.156941	chr12	46691737	0.8042635844711608	chr12:46691737:C:A
chr12:46692306	['A', 'T']	19959	13256.985265373623	1816.3923785270183	-0.000647820360449	0.0107691479275004	-0.0601552104967189	0.952033	0.952033	chr12	46692306	0.021347997550912	chr12:46692306:A:T
chr12:46694901	['T', 'C']	19959	5650.680487315753	710.7821878800119	-0.0026968267150426	0.0145586625686147	-0.1852386304258752	0.853044	0.853044	chr12	46694901	0.069028567350208	chr12:46694901:T:C
chr12:46694916	['T', 'TG']	19959	687.06884802325	152.2671135529109	0.0923058765655965	0.0387510102750838	2.3820250339369182	0.017227	0.017227	chr12	46694916	1.7637903462829407	chr12:46694916:T:TG
chr12:46695944	['A', 'G']	19959	4433.666416115454	531.336125138189	-0.0067896976320644	0.0162133903657603	-0.4187709960035855	0.675388	0.675388	chr12	46695944	0.1704466599873717	chr12:46695944:A:G
chr12:46696023	['A', 'T']	19959	2192.219672295435	271.01141227739737	-0.0127431779300602	0.0220354405595575	-0.578303750978697	0.563066	0.563066	chr12	46696023	0.2494406961684724	chr12:46696023:A:T
chr12:46696059	['G', 'A']	19959	2207.0	278.8203343236005	-0.0104774549677507	0.0219434374355556	-0.4774755549818214	0.633029	0.633029	chr12	46696059	0.1985763938507594	chr12:46696059:G:A
chr12:46697023	['G', 'C']	19959	34555.73133580519	4671.687701247754	-0.0005382320261727	0.0148005473711982	-0.0363656838273498	0.970991	0.970991	chr12	46697023	0.0127847954971974	chr12:46697023:G:C
chr12:46697222	['G', 'A']	19959	34549.73103517386	4672.164906622098	-0.0003401442019256	0.0147961495383578	-0.0229886972312534	0.98166	0.98166	chr12	46697222	0.008038904974855	chr12:46697222:G:A
chr12:46697635	['A', 'G']	19959	4323.082990879022	490.0789834288096	-0.0247003119964761	0.0160997861113454	-1.5342012512246948	0.124996	0.124996	chr12	46697635	0.903103884637728	chr12:46697635:A:G
chr12:46698009	['C', 'T']	19959	6263.627649446309	772.7176610808374	-0.015352806913474	0.0137777307067529	-1.1143204378315494	0.265155	0.265155	chr12	46698009	0.5765001790227492	chr12:46698009:C:T
chr12:46698058	['A', 'G']	19959	6865.031870114252	968.6672707275724	0.0092440706489215	0.0135121001369009	0.6841327813784035	0.493899	0.493899	chr12	46698058	0.3063618531559686	chr12:46698058:A:G
chr12:46698879	['C', 'A']	19959	6511.631251879322	766.2415799839417	-0.0216793044367535	0.0135334420281606	-1.6019061811210205	0.109192	0.109192	chr12	46698879	0.9618091792423368	chr12:46698879:C:A
chr12:46699231	['G', 'A']	19959	33856.39259407727	4579.3523596365785	-0.0015072283001917	0.0141472493526505	-0.1065386113314898	0.915156	0.915156	chr12	46699231	0.0385048685953783	chr12:46699231:G:A
chr12:46700784	['G', 'T']	19959	6404.641779826627	880.1613294993966	0.0048075277930364	0.0138221346409306	0.347813700121271	0.727984	0.727984	chr12	46700784	0.1378781657255219	chr12:46700784:G:T
chr12:46705861	['C', 'G']	19959	8429.116078155601	1188.4344385161105	0.0092700836600934	0.0124332046982358	0.7455908500733346	0.455923	0.455923	chr12	46705861	0.3411084983417377	chr12:46705861:C:G
chr12:46706008	['T', 'C']	19959	6155.176904546822	857.3008081768154	0.0102680113070192	0.014089499639161	0.7287704723367039	0.466151	0.466151	chr12	46706008	0.3314733797816208	chr12:46706008:T:C
chr12:46706357	['A', 'C']	19959	6463.32383004309	885.0286832044653	0.0067355657088233	0.0137400856360327	0.4902127895884169	0.623989	0.623989	chr12	46706357	0.2048230662172691	chr12:46706357:A:C
chr12:46706389	['A', 'G']	19959	6464.267141138733	888.0509374146069	0.0072589019408465	0.0137387404334107	0.5283527974073884	0.59726	0.59726	chr12	46706389	0.2238365700695678	chr12:46706389:A:G
chr12:46707787	['A', 'G']	19959	5723.860342754059	721.7942121771077	-0.0113233137831976	0.0143136229110883	-0.7910864952594056	0.428903	0.428903	chr12	46707787	0.3676409160391056	chr12:46707787:A:G
chr12:46708023	['GT', 'G']	19959	8192.462787550743	1147.8567073553738	0.0082387109799732	0.0125424001952098	0.6568687692743013	0.511273	0.511273	chr12	46708023	0.2913471414816107	chr12:46708023:GT:G
chr12:46708765	['G', 'A']	19959	6455.970384846663	882.9734633337079	0.0066422751046625	0.0137465840092485	0.4831945958496847	0.628963	0.628963	chr12	46708765	0.2013749020403646	chr12:46708765:G:A
chr12:46709161	['T', 'C']	19959	8365.838302350054	1194.1458277562615	0.0116375915273607	0.0124663884516191	0.9335174796233148	0.350564	0.350564	chr12	46709161	0.4552326843748326	chr12:46709161:T:C
chr12:46709689	['TTTG', 'T']	19959	5716.436907805684	717.9839729538686	-0.0119700023866145	0.0143236265614945	-0.8356823835936134	0.403344	0.403344	chr12	46709689	0.3943243990811821	chr12:46709689:TTTG:T
chr12:46710074	['C', 'T']	19959	4161.834076672512	470.7687224691173	-0.0245166809046332	0.0163884171924752	-1.4959761285482898	0.134676	0.134676	chr12	46710074	0.8707097910345076	chr12:46710074:C:T
chr12:46710105	['T', 'C']	19959	615.0924533974745	77.3985152449748	0.0103608014008086	0.0410696536542672	0.2522738927390999	0.800832	0.800832	chr12	46710105	0.096458581450619	chr12:46710105:T:C
chr12:46711188	['C', 'G']	19959	6317.633061081325	850.2644342330822	0.0042291165773816	0.0138853918674828	0.3045730806694418	0.760695	0.760695	chr12	46711188	0.1187894383256906	chr12:46711188:C:G
chr12:46711334	['C', 'T']	19959	5725.573733527083	723.771190743233	-0.0109011193156624	0.0143093666698958	-0.7618170368501558	0.446178	0.446178	chr12	46711334	0.3504918475756068	chr12:46711334:C:T
chr12:46712034	['C', 'A']	19959	8325.834293731523	1180.0363337171732	0.0101874312812194	0.0124878282903249	0.8157888661163218	0.414631	0.414631	chr12	46712034	0.3823382308826808	chr12:46712034:C:A
chr12:46712102	['G', 'A']	19959	6319.949939867709	849.8830314527701	0.0041724004168469	0.0138818681119801	0.3005647642802579	0.76375	0.76375	chr12	46712102	0.1170487767493893	chr12:46712102:G:A
chr12:46712676	['A', 'G']	19959	6322.801473905852	852.2409132716936	0.0046057224458166	0.0138837808223865	0.3317340214986866	0.740094	0.740094	chr12	46712676	0.1307131166356953	chr12:46712676:A:G
chr12:46712733	['G', 'A']	19959	5719.573132234304	719.2473147852887	-0.0116140050121627	0.0143158151863923	-0.8112709518073541	0.41722	0.41722	chr12	46712733	0.3796348812583306	chr12:46712733:G:A
chr12:46712790	['A', 'G']	19959	6323.950541190619	852.9710717596939	0.004596658757834	0.0138806202818601	0.3311565812257799	0.74053	0.74053	chr12	46712790	0.1304573428543938	chr12:46712790:A:G
chr12:46712858	['T', 'G']	19959	6328.390181526425	854.3037241051766	0.004832063569007	0.0138823250782617	0.348073074342105	0.727789	0.727789	chr12	46712858	0.1379945127445662	chr12:46712858:T:G
chr12:46712876	['G', 'A']	19959	6319.949939867708	852.5719785657033	0.0047446098139557	0.0138820255809627	0.3417808003799017	0.732519	0.732519	chr12	46712876	0.1351811061436266	chr12:46712876:G:A
chr12:46713809	['C', 'A']	19959	3592.079837618404	458.1569454486343	0.0006824297067291	0.0178320273375101	0.0382698889931417	0.969473	0.969473	chr12	46713809	0.0134642815974416	chr12:46713809:C:A
chr12:46713910	['A', 'C']	19959	2720.108648531472	282.8954701385305	-0.0382476720576634	0.0208921498231438	-1.830719786208577	0.0671573	0.0671573	chr12	46713910	1.172906772609516	chr12:46713910:A:C
chr12:46714052	['C', 'A']	19959	16398.107948281046	2266.4471943343824	0.0042150962026086	0.0102159377289013	0.4126000289414392	0.679904	0.679904	chr12	46714052	0.1675524037842394	chr12:46714052:C:A
chr12:46714356	['T', 'C']	19959	8488.275856885148	1193.8167907391762	0.0092548086563443	0.0123960463649922	0.7465935818440438	0.455318	0.455318	chr12	46714356	0.3416851804711813	chr12:46714356:T:C
chr12:46714715	['T', 'C']	19959	6325.0	892.5413806393798	0.0115605345976511	0.0138637270695843	0.8338691709398873	0.404365	0.404365	chr12	46714715	0.3932264420144749	chr12:46714715:T:C
chr12:46714734	['T', 'A']	19959	8318.500676589987	1150.3457571531078	0.0062310942361291	0.0124674949455714	0.4997871876693576	0.61723	0.61723	chr12	46714734	0.2095529735391816	chr12:46714734:T:A
chr12:46714880	['C', 'T']	19959	16444.823930253533	2309.354912444561	0.0076861737645679	0.0101983485469074	0.7536684718329856	0.451057	0.451057	chr12	46714880	0.3457685729307457	chr12:46714880:C:T
chr12:46715034	['A', 'T']	19959	22148.32907396272	3032.4059629914645	0.0023361590182281	0.0101674835688026	0.2297676708715071	0.818275	0.818275	chr12	46715034	0.0871007172192389	chr12:46715034:A:T
chr12:46715604	['C', 'T']	19959	5697.2854494438325	721.829175657081	-0.0107488084656988	0.0143408774347407	-0.7495223715990994	0.453551	0.453551	chr12	46715604	0.3433738711766621	chr12:46715604:C:T
chr12:46715757	['A', 'G']	19959	5699.427783902977	724.1492263311978	-0.0103155672887505	0.0143436288368999	-0.71917416478409	0.472042	0.472042	chr12	46715757	0.3260193582372125	chr12:46715757:A:G
chr12:46716330	['A', 'G']	19959	6198.310552159535	875.3950423234892	0.0119107430177493	0.0139872553124688	0.8515425472452522	0.394478	0.394478	chr12	46716330	0.403977212340551	chr12:46716330:A:G
chr12:46716412	['G', 'A']	19959	5712.0	727.4763348657135	-0.0098847006912782	0.0143255429490174	-0.6900053091499894	0.490199	0.490199	chr12	46716412	0.3096275790385	chr12:46716412:G:A
chr12:46716476	['AAAG', 'A']	19959	5613.5625093952	768.2773366046544	0.0085044913359315	0.0145469445972971	0.5846238898518736	0.558807	0.558807	chr12	46716476	0.2527381622530376	chr12:46716476:AAAG:A
chr12:46716519	['C', 'T']	19959	21389.35832414553	2930.6824302803475	0.0037065520714133	0.0101309234342765	0.3658651746269047	0.71447	0.71447	chr12	46716519	0.1460160021536102	chr12:46716519:C:T
chr12:46716738	['C', 'T']	19959	16980.701558350454	2394.650372858644	0.008071771814502	0.010147716124541	0.7954274356356288	0.426374	0.426374	chr12	46716738	0.3702092861597236	chr12:46716738:C:T
chr12:46716877	['G', 'A']	19959	23065.622600851915	3164.263599059746	0.0021489040920911	0.0102274648098968	0.2101111205986955	0.833583	0.833583	chr12	46716877	0.0790511509081255	chr12:46716877:G:A
chr12:46718924	['T', 'C']	19959	1557.0141381730673	247.81081984348404	0.0230181835536772	0.0259962753362171	0.8854415971509985	0.375929	0.375929	chr12	46718924	0.42489417055068	chr12:46718924:T:C
chr12:46719642	['A', 'C']	19959	25137.51891566869	3427.460388059561	-0.0001728760019386	0.0104669534833556	-0.0165163628761289	0.986823	0.986823	chr12	46719642	0.0057607369116508	chr12:46719642:A:C
chr12:46720085	['A', 'G']	19959	8930.894924086788	1241.9060104121793	0.0061084659708466	0.0121523169379009	0.5026585466838317	0.61521	0.61521	chr12	46720085	0.2109766138608477	chr12:46720085:A:G
chr12:46720112	['T', 'G']	19959	25139.778713168977	3426.931120841361	-0.0002052932529461	0.0104663951223082	-0.0196145139321746	0.984351	0.984351	chr12	46720112	0.0068500131724691	chr12:46720112:T:G
chr12:46720667	['CA', 'C']	19959	6080.304639743461	764.9706216565602	-0.0118409132906046	0.0139749704550251	-0.8472943344468348	0.396841	0.396841	chr12	46720667	0.40138346465823	chr12:46720667:CA:C
chr12:46721843	['A', 'G']	19959	24985.25914603588	3387.5743311079227	-0.0021322281497245	0.0104652348410319	-0.2037439371512768	0.838556	0.838556	chr12	46721843	0.0764679292667333	chr12:46721843:A:G
chr12:46723012	['T', 'C']	19959	35136.28126879134	4827.65221613355	0.0131895098275334	0.0155126138362355	0.8502441926791483	0.3952	0.3952	chr12	46723012	0.4031830640844095	chr12:46723012:T:C
chr12:46723238	['A', 'G']	19959	9736.951390628914	1322.106323962113	0.0015284622513963	0.0117836459555286	0.1297104696767702	0.896797	0.896797	chr12	46723238	0.0473058532293465	chr12:46723238:A:G
chr12:46723277	['C', 'T']	19959	25108.031921824106	3384.559839709036	-0.0049433345650371	0.0104562346685227	-0.4727643096915606	0.636387	0.636387	chr12	46723277	0.1962787006249694	chr12:46723277:C:T
chr12:46724350	['G', 'A']	19959	9740.976098612016	1319.1367975492649	0.0010533565757103	0.0117796361673059	0.0894218260012054	0.928748	0.928748	chr12	46724350	0.032102108456024	chr12:46724350:G:A
chr12:46724722	['T', 'C']	19959	19852.98406494288	2735.26021770394	0.0021772992269565	0.0100654835894748	0.2163134247452659	0.828746	0.828746	chr12	46724722	0.0815785547345248	chr12:46724722:T:C
chr12:46724723	['G', 'A']	19959	6219.311604369175	898.2007715115118	0.0152060067375264	0.0140480378431908	1.082429226576784	0.279075	0.279075	chr12	46724723	0.5542790665867658	chr12:46724723:G:A
chr12:46724767	['C', 'T']	19959	9585.401272927736	1280.5133394993352	-0.0013566938651447	0.0118652947442192	-0.1143413538720351	0.908968	0.908968	chr12	46724767	0.0414514057417792	chr12:46724767:C:T
chr12:46725061	['C', 'T']	19959	8790.642610133815	1236.291984657739	0.0095508995801971	0.0121997948332979	0.7828737868713217	0.433711	0.433711	chr12	46725061	0.362799562912988	chr12:46725061:C:T
chr12:46726037	['G', 'C']	19959	10036.531431722477	1431.3620518749608	0.0123194871082479	0.0116520525583567	1.0572804273365977	0.290396	0.290396	chr12	46726037	0.5370093700307998	chr12:46726037:G:C
chr12:46726112	['A', 'G']	19959	8913.232885636964	1245.0591216241885	0.0090844762386099	0.012142739658999	0.7481405756630389	0.454384	0.454384	chr12	46726112	0.3425769696254922	chr12:46726112:A:G
chr12:46726155	['C', 'CA']	19959	8788.20156359627	1236.4570448313284	0.0099495436179936	0.0121987687939387	0.815618673167849	0.414728	0.414728	chr12	46726155	0.3822366426321484	chr12:46726155:C:CA
chr12:46727255	['T', 'C']	19959	5497.377167485216	688.2686474844198	-0.0130387467342396	0.0146001936706221	-0.893052998363684	0.37184	0.37184	chr12	46727255	0.4296438936257821	chr12:46727255:T:C
chr12:46727357	['A', 'G']	19959	1949.3906790278124	234.08302772750045	-0.016843925382692	0.0233763652333056	-0.7205536538543443	0.471193	0.471193	chr12	46727357	0.32680117001203	chr12:46727357:A:G
chr12:46728234	['T', 'A']	19959	4476.8972187421705	501.4176574175856	-0.0255706422568327	0.0158859042598185	-1.6096434825879289	0.107492	0.107492	chr12	46728234	0.968623856540376	chr12:46728234:T:A
chr12:46728968	['G', 'A']	19959	8743.752342771237	1200.5365352522022	0.0058156587045807	0.0121967183124977	0.4768215970538209	0.633494	0.633494	chr12	46728968	0.198257494086351	chr12:46728968:G:A
chr12:46728991	['C', 'A']	19959	5496.0	683.5597287081655	-0.0141881981036104	0.0145994762880261	-0.971829250837376	0.331147	0.331147	chr12	46728991	0.4799791750557081	chr12:46728991:C:A
chr12:46729188	['T', 'A']	19959	24942.249674316063	3375.4957139994112	-0.0041364843700073	0.0104087974880472	-0.3974027138828895	0.691075	0.691075	chr12	46729188	0.1604748175771613	chr12:46729188:T:A
chr12:46729334	['A', 'G']	19959	5496.275378294418	684.1957562586524	-0.0140696207693356	0.014599598677796	-0.9636991454247076	0.335208	0.335208	chr12	46729334	0.4746856251420123	chr12:46729334:A:G
chr12:46729433	['T', 'A']	19959	5494.825917017439	684.4100894166163	-0.0139887128072525	0.0146012451204396	-0.9580493096215766	0.33805	0.33805	chr12	46729433	0.4710190597278633	chr12:46729433:T:A
chr12:46729462	['C', 'T']	19959	8636.298105832831	1196.6884596327973	0.0070934551730183	0.0122566284437595	0.5787444080211087	0.562768	0.562768	chr12	46729462	0.2496706053000666	chr12:46729462:C:T
chr12:46730009	['G', 'A']	19959	10015.014234875443	1419.629722402053	0.0105470893779081	0.011649040990427	0.9054040917682022	0.365262	0.365262	chr12	46730009	0.4373955072261795	chr12:46730009:G:A
chr12:46730341	['C', 'T']	19959	705.0353241807796	142.36376401466418	0.0607630404639996	0.038396648349874	1.582508970843518	0.113549	0.113549	chr12	46730341	0.9448166861592988	chr12:46730341:C:T
chr12:46730563	['G', 'A']	19959	33812.082230908	4585.403223941034	-0.0008838427765334	0.0139429865262378	-0.0633897748427336	0.949457	0.949457	chr12	46730563	0.0225246992635558	chr12:46730563:G:A
chr12:46731093	['C', 'G']	19959	19360.82017741693	2662.0149976987154	0.0011467622382392	0.0100786436417205	0.1137814054157282	0.909412	0.909412	chr12	46731093	0.0412393194300103	chr12:46731093:C:G
chr12:46731116	['G', 'A']	19959	8769.318099819604	1223.7270089941678	0.0081480921063749	0.0122066270067092	0.6675138104815052	0.504452	0.504452	chr12	46731116	0.2971801517796644	chr12:46731116:G:A
chr12:46731335	['G', 'A']	19959	24804.97118516662	3341.548983578771	-0.0056888036822906	0.0104076812212931	-0.5465966492759036	0.584662	0.584662	chr12	46731335	0.2330951321360556	chr12:46731335:G:A
chr12:46731444	['G', 'A']	19959	2730.684073368748	343.4118827477521	0.0017100722711854	0.0201840488358288	0.0847239463744184	0.932482	0.932482	chr12	46731444	0.0303595427644476	chr12:46731444:G:A
chr12:46732724	['T', 'C']	19959	14459.72447138992	1923.7528529817564	-0.001879411317983	0.0105127685301196	-0.1787741556944236	0.858117	0.858117	chr12	46732724	0.0664534942139844	chr12:46732724:T:C
chr12:46732912	['G', 'A']	19959	8790.76176396893	1234.4082577150143	0.0092319517833491	0.0121992309906383	0.7567650608824222	0.4492	0.4492	chr12	46732912	0.3475602524105798	chr12:46732912:G:A
chr12:46733198	['C', 'T']	19959	8797.881595430175	1200.021464181934	0.0044364412569119	0.0121657307471485	0.3646670593915412	0.715364	0.715364	chr12	46733198	0.1454729190860428	chr12:46733198:C:T
chr12:46733790	['A', 'G']	19959	9059.907851881546	1247.7771655512593	0.0063124344038469	0.0120694284689922	0.5230102171005266	0.600973	0.600973	chr12	46733790	0.2211450391693306	chr12:46733790:A:G
chr12:46733900	['C', 'T']	19959	9345.277566158782	1252.5965914983203	-0.0015249043383818	0.0119542929790154	-0.1275612318569308	0.898497	0.898497	chr12	46733900	0.0464833686224762	chr12:46733900:C:T
chr12:46734654	['A', 'G']	19959	5450.54617427469	677.2427097456927	-0.0140518150168141	0.01465270384035	-0.9589912667257252	0.337575	0.337575	chr12	46734654	0.471629723669821	chr12:46734654:A:G
chr12:46735343	['A', 'G']	19959	2879.5770984715614	385.8659979246305	0.0096645682126273	0.0196580092844193	0.4916351433554056	0.622983	0.622983	chr12	46735343	0.2055238042347716	chr12:46735343:A:G
chr12:46735771	['C', 'T']	19959	722.0723555644636	135.97880073962202	0.0522160466900013	0.0379617433538232	1.3754912729723838	0.168995	0.168995	chr12	46735771	0.7721261445255722	chr12:46735771:C:T
chr12:46736131	['CAT', 'C']	19959	5446.818701142513	675.5423578149123	-0.0142826847630179	0.0146555885943596	-0.9745555199683203	0.329793	0.329793	chr12	46736131	0.4817585666831204	chr12:46736131:CAT:C
chr12:46736257	['C', 'T']	19959	9015.710269132462	1239.4575980838583	0.0056496899279342	0.0120821762894947	0.4676053214723008	0.640072	0.640072	chr12	46736257	0.1937711706349623	chr12:46736257:C:T
chr12:46736513	['AAATT', 'A']	19959	9351.685447892123	1251.8500240814344	-0.0017600446048462	0.011954727503016	-0.1472258237924864	0.882955	0.882955	chr12	46736513	0.054061429774289	chr12:46736513:AAATT:A
chr12:46736571	['T', 'C']	19959	5610.281090289558	692.4055918055901	-0.0158078057300287	0.0147260492142372	-1.0734587057298226	0.283078	0.283078	chr12	46736571	0.5480938814291938	chr12:46736571:T:C
chr12:46736742	['A', 'T']	19959	5449.638249887235	677.813350180268	-0.0138702100472785	0.0146544798970848	-0.946482587214692	0.343914	0.343914	chr12	46736742	0.4635501446229106	chr12:46736742:A:T
chr12:46736786	['C', 'T']	19959	8795.644113667118	1221.799260353302	0.0068763147573453	0.0121857326912192	0.5642922696228396	0.572562	0.572562	chr12	46736786	0.2421774787697904	chr12:46736786:C:T
chr12:46736979	['G', 'A']	19959	9394.470688445736	1257.020265312272	-0.0015823766277342	0.0119300653778191	-0.1326377163595635	0.894481	0.894481	chr12	46736979	0.0484288800075004	chr12:46736979:G:A
chr12:46737020	['C', 'T']	19959	9020.35583283223	1237.079259479529	0.0052697792849172	0.0120782840112275	0.4363019846212126	0.662622	0.662622	chr12	46737020	0.1787341490155002	chr12:46737020:C:T
chr12:46737633	['A', 'G']	19959	5450.54617427469	675.8606518553258	-0.0142749769003719	0.0146526976581846	-0.9742217599363544	0.329958	0.329958	chr12	46737633	0.4815413374829887	chr12:46737633:A:G
chr12:46738260	['G', 'A']	19959	19408.944881495216	2680.592292789577	0.0021331734701367	0.0100685871268941	0.211864231123237	0.832215	0.832215	chr12	46738260	0.0797644606669363	chr12:46738260:G:A
chr12:46738608	['C', 'A']	19959	8765.831110888312	1190.4362185983498	0.0034807595848284	0.012176977354575	0.2858475862666074	0.774998	0.774998	chr12	46738608	0.1106994182550891	chr12:46738608:C:A
chr12:46738835	['A', 'G']	19959	2724.603351112008	396.0054966499884	0.0138081941979185	0.0199935035056392	0.6906340449048309	0.489804	0.489804	chr12	46738835	0.3099776725170739	chr12:46738835:A:G
chr12:46739216	['C', 'T']	19959	4426.443553640327	492.8600515595773	-0.0260219552490742	0.0159561165400822	-1.6308451485489175	0.102939	0.102939	chr12	46739216	0.9874200550152388	chr12:46739216:C:T
chr12:46739634	['G', 'A']	19959	33886.39560054116	4599.369996284946	-0.0010552813533399	0.0139992961897771	-0.0753810290913454	0.939912	0.939912	chr12	46739634	0.026912805659283	chr12:46739634:G:A
chr12:46739881	['C', 'T']	19959	24385.887196191423	3303.103719800387	-0.0016318760932794	0.0103106554060928	-0.1582708401170286	0.874245	0.874245	chr12	46739881	0.0583668428375555	chr12:46739881:C:T
chr12:46741015	['G', 'A']	19959	24387.33122838672	3305.099305022671	-0.0015538094977566	0.0103104506614758	-0.1507023842868851	0.880212	0.880212	chr12	46741015	0.0554127149616012	chr12:46741015:G:A
chr12:46741262	['G', 'A']	19959	18936.79513906289	2624.6584468162496	0.0048391436364729	0.0100194173190701	0.4829765526646487	0.629118	0.629118	chr12	46741262	0.2012678888273274	chr12:46741262:G:A
chr12:46741331	['AACAG', 'A']	19959	1088.3225028148518	162.12430507231224	0.024109156470464	0.0320627323829231	0.7519370521055383	0.452098	0.452098	chr12	46741331	0.3447674142019036	chr12:46741331:AACAG:A
chr12:46741580	['C', 'A']	19959	896.0448942779838	138.36908994082688	0.026906725972206	0.0341307369423785	0.7883429536734446	0.430505	0.430505	chr12	46741580	0.3660218001689804	chr12:46741580:C:A
chr12:46741717	['C', 'T']	19959	18931.27911757332	2621.1308115047536	0.0046471399112755	0.0100182464991499	0.4638675951594738	0.642748	0.642748	chr12	46741717	0.1919592660508197	chr12:46741717:C:T
chr12:46741853	['G', 'C']	19959	24383.0981641252	3299.901127712992	-0.0019843435028903	0.0103153077738176	-0.1923688120995269	0.847455	0.847455	chr12	46741853	0.0718833536211061	chr12:46741853:G:C
chr12:46741957	['A', 'C']	19959	9020.519524788211	1244.4013131389115	0.006241741471531	0.0120778259055196	0.5167934626941882	0.605306	0.605306	chr12	46741957	0.2180250211907409	chr12:46741957:A:C
chr12:46742027	['G', 'A']	19959	5445.6370470605925	674.9053522084474	-0.0146308817559193	0.0146575017102532	-0.998183868243029	0.318202	0.318202	chr12	46742027	0.4972970950029692	chr12:46742027:G:A
chr12:46742157	['C', 'T']	19959	4432.995783767508	487.1166940197002	-0.0276845016944076	0.0159604277011598	-1.7345714170551862	0.0828322	0.0828322	chr12	46742157	1.0818008037482594	chr12:46742157:C:T
chr12:46742281	['G', 'A']	19959	5446.364388092614	673.2292597199231	-0.0147764895763218	0.0146597961238845	-1.0079601006351784	0.313486	0.313486	chr12	46742281	0.5037818495972552	chr12:46742281:G:A
chr12:46742621	['A', 'G']	19959	743.0744600891917	130.32683142109607	0.0359076479815063	0.0375540375972596	0.9561594512576868	0.339003	0.339003	chr12	46742621	0.4697964584999244	chr12:46742621:A:G
chr12:46742727	['C', 'A']	19959	9347.404990980156	1253.605076022343	-0.0013227799250838	0.0119535695034953	-0.110659826313561	0.911887	0.911887	chr12	46742727	0.040058975615669	chr12:46742727:C:A
chr12:46743090	['G', 'T']	19959	5448.272973243812	675.8751752780108	-0.0143553533347059	0.0146538767463687	-0.979628366142986	0.327281	0.327281	chr12	46743090	0.4850792065302814	chr12:46743090:G:T
chr12:46743604	['A', 'AT']	19959	5451.273123559475	676.9096491480806	-0.0141226406783623	0.0146518937108721	-0.9638781823733126	0.335119	0.335119	chr12	46743604	0.4748009485859926	chr12:46743604:A:AT
chr12:46743633	['C', 'T']	19959	5450.092257579554	675.6405765234949	-0.0144193070185626	0.014653644139981	-0.9840082699443272	0.325123	0.325123	chr12	46743633	0.4879523063581942	chr12:46743633:C:T
chr12:46743890	['T', 'C']	19959	5452.81960312688	681.1292107444891	-0.0132709751180961	0.0146483199874207	-0.9059725026141332	0.364961	0.364961	chr12	46743890	0.4377535420907528	chr12:46743890:T:C
chr12:46744241	['C', 'T']	19959	9349.342136914904	1253.6590592155942	-0.0014488800322414	0.0119538645526669	-0.1212059937485369	0.903529	0.903529	chr12	46744241	0.0440579036034881	chr12:46744241:C:T
chr12:46744377	['G', 'T']	19959	24548.149644181616	3347.8019107076857	0.0004486610051326	0.0103392359705837	0.04339401928819	0.965388	0.965388	chr12	46744377	0.0152981038663769	chr12:46744377:G:T
chr12:46744595	['C', 'G']	19959	9356.28142542101	1256.1998393121828	-0.0010329964803856	0.011951958031751	-0.0864290585393175	0.931126	0.931126	chr12	46744595	0.03099154629887	chr12:46744595:C:G
chr12:46744750	['G', 'T']	19959	24411.561597834803	3308.9985935475124	-0.0016370168801348	0.0103109626832755	-0.1587646983525659	0.873856	0.873856	chr12	46744750	0.0585601275004542	chr12:46744750:G:T
chr12:46745772	['A', 'G']	19959	2881.0104250200475	486.9907237676697	0.0353853464169408	0.0194873052658331	1.8158152671309349	0.0694137	0.0694137	chr12	46745772	1.15855480552192	chr12:46745772:A:G
chr12:46746066	['A', 'G']	19959	2996.3002455278847	342.9438322880915	-0.0109724131695681	0.0192178591082653	-0.5709487777881077	0.568041	0.568041	chr12	46746066	0.2456203166989456	chr12:46746066:A:G
chr12:46746116	['A', 'G']	19959	5450.0	676.2831296585424	-0.0142117330134478	0.0146525067663633	-0.96991820171499	0.332099	0.332099	chr12	46746116	0.4787324321256008	chr12:46746116:A:G
chr12:46746639	['C', 'T']	19959	8768.757354046604	1188.429063764014	0.0031189051906449	0.0121729693125801	0.256215645546869	0.797787	0.797787	chr12	46746639	0.0981130448302204	chr12:46746639:C:T
chr12:46746687	['G', 'A']	19959	25020.507190459488	3401.244408927486	-0.0028219283940883	0.010409489248865	-0.2710919168676839	0.786323	0.786323	chr12	46746687	0.1043990210054957	chr12:46746687:G:A
chr12:46746930	['G', 'T']	19959	8883.890213960014	1201.6896082490289	0.0030132228788525	0.0121211486129914	0.2485921899862668	0.803679	0.803679	chr12	46746930	0.0949173795672056	chr12:46746930:G:T
chr12:46748102	['C', 'T']	19959	630.0	63.247715262495575	-0.0137063428603371	0.0406220919532967	-0.3374110539677603	0.735811	0.735811	chr12	46748102	0.1332337239748671	chr12:46748102:C:T
chr12:46748331	['C', 'A']	19959	9046.266212288265	1249.162667400113	0.0065553537586488	0.0120678687460344	0.5432072469965351	0.586993	0.586993	chr12	46748331	0.2313670777634585	chr12:46748331:C:A
chr12:46748408	['CA', 'C']	19959	9044.531555466438	1248.0191533090622	0.0064190990035244	0.0120709840113705	0.5317792648451741	0.594885	0.594885	chr12	46748408	0.2255669816538855	chr12:46748408:CA:C
chr12:46748441	['C', 'A']	19959	5448.091856677524	675.5879432973919	-0.0142936106736482	0.0146550614589131	-0.9753361126271448	0.329405	0.329405	chr12	46748441	0.4822698130110453	chr12:46748441:C:A
chr12:46748880	['A', 'C']	19959	5447.09165622651	676.6515990792739	-0.0138909778979335	0.0146589278979254	-0.9476121306183222	0.343338	0.343338	chr12	46748880	0.4642781270228147	chr12:46748880:A:C
chr12:46749254	['G', 'A']	19959	5446.818701142513	672.9021327964914	-0.0148215596141701	0.0146587777228227	-1.011104738363956	0.311979	0.311979	chr12	46749254	0.5058746383247079	chr12:46749254:G:A
chr12:46749797	['C', 'T']	19959	15540.450330793909	2108.91284939622	-0.0036757199986193	0.0103958178273337	-0.3535767997929641	0.72366	0.72366	chr12	46749797	0.140465432154071	chr12:46749797:C:T
chr12:46750082	['G', 'A']	19959	33938.50205472587	4618.359397852475	0.0013770075572718	0.0140571085909492	0.0979580934701211	0.921967	0.921967	chr12	46750082	0.0352846233871381	chr12:46750082:G:A
chr12:46750250	['A', 'G']	19959	28398.53706209592	3926.161750416709	0.0082794092058719	0.0110389257290728	0.750019468295431	0.453252	0.453252	chr12	46750250	0.343660270879343	chr12:46750250:A:G
chr12:46750432	['A', 'G']	19959	5441.545272335521	678.0919427312309	-0.0136147629192429	0.014668156105242	-0.9281850303172944	0.353323	0.353323	chr12	46750432	0.4518280907056557	chr12:46750432:A:G
chr12:46750911	['TA', 'T']	19959	740.8165722024382	132.8503136581286	0.041713098934088	0.0376300713252765	1.1085043813368702	0.267657	0.267657	chr12	46750911	0.5724213940828294	chr12:46750911:TA:T
chr12:46751368	['T', 'C']	19959	5505.372680255567	690.4063566123683	-0.0126878501309865	0.0146962369343767	-0.8633400636939725	0.387961	0.387961	chr12	46751368	0.4112119299111815	chr12:46751368:T:C
chr12:46751440	['CCT', 'C']	19959	9362.407245941067	1254.2526587691666	-0.0017450208685864	0.0119408397801453	-0.1461388730370522	0.883813	0.883813	chr12	46751440	0.0536396146918717	chr12:46751440:CCT:C
chr12:46751751	['A', 'G']	19959	9362.345394407135	1251.4412029060993	-0.0021433006653854	0.0119413935148902	-0.1794849707207856	0.857559	0.857559	chr12	46751751	0.0667359908269191	chr12:46751751:A:G
chr12:46752013	['G', 'A']	19959	5436.544771258205	681.2547884423514	-0.0126473775852969	0.0146781086688111	-0.8616489951577188	0.388891	0.388891	chr12	46752013	0.4101721074968323	chr12:46752013:G:A
chr12:46752174	['T', 'C']	19959	8804.882296938416	1225.6527136328898	0.0074170645702658	0.0121822370310003	0.608842575578814	0.542636	0.542636	chr12	46752174	0.265491397299975	chr12:46752174:T:C
chr12:46752924	['G', 'A']	19959	9359.406794948887	1255.0919538822714	-0.0017444514709967	0.0119443294775964	-0.1460485056334651	0.883885	0.883885	chr12	46752924	0.0536042362474606	chr12:46752924:G:A
chr12:46753327	['A', 'G']	19959	18219.47707111713	2478.789594872888	0.0031754344391813	0.0102172526101636	0.3107914192140651	0.755962	0.755962	chr12	46753327	0.121500034664255	chr12:46753327:A:G
chr12:46754267	['G', 'A']	19959	1002.0	183.60401802603667	0.0432955465216498	0.0324095730932428	1.3358875909006225	0.181601	0.181601	chr12	46754267	0.7408817643320804	chr12:46754267:G:A
chr12:46755311	['C', 'T']	19959	651.0978653036682	102.63547350289262	0.0273893921844156	0.040081817554209	0.6833370803949345	0.494402	0.494402	chr12	46755311	0.3059197810680938	chr12:46755311:C:T
chr12:46755677	['A', 'G']	19959	18206.06781361288	2468.4855349079294	0.0023966778836073	0.0102225388541547	0.2344503569808638	0.814638	0.814638	chr12	46755677	0.08903533546608	chr12:46755677:A:G
chr12:46755757	['A', 'T']	19959	696.0	116.3202148568568	0.0292145985262791	0.0388061866503699	0.7528335311452354	0.451559	0.451559	chr12	46755757	0.3452854973983067	chr12:46755757:A:T
chr12:46756719	['G', 'C']	19959	33901.492783401816	4585.731176521159	-0.0026580748336862	0.0140235382762665	-0.1895438070850325	0.849669	0.849669	chr12	46756719	0.0707502266033964	chr12:46756719:G:C
chr12:46757503	['T', 'C']	19959	18216.563496040893	2474.2502122903934	0.0028225077718395	0.0102170135527139	0.2762556550676026	0.782355	0.782355	chr12	46757503	0.1065961375324763	chr12:46757503:T:C
chr12:46757872	['A', 'T']	19959	405.0811826609872	39.264680548169416	-0.0165140882268492	0.0507170035460693	-0.3256124587851184	0.744721	0.744721	chr12	46757872	0.1280063995398304	chr12:46757872:A:T
chr12:46758301	['C', 'T']	19959	5412.813589897774	692.8550836331681	-0.008917619290448	0.0146880145941045	-0.6071357863456508	0.543768	0.543768	chr12	46758301	0.264586353630341	chr12:46758301:C:T
chr12:46758730	['T', 'C']	19959	8817.325315694528	1238.6381701904552	0.0088157032322076	0.01217532051777	0.7240633393873261	0.469035	0.469035	chr12	46758730	0.3287947484582234	chr12:46758730:T:C
chr12:46758922	['C', 'A']	19959	18211.64981207717	2476.7315461372546	0.003077907978004	0.0102181244156253	0.3012204444582197	0.76325	0.76325	chr12	46758922	0.1173331870293005	chr12:46758922:C:A
chr12:46759119	['C', 'T']	19959	559.0	49.54499403960884	-0.0379139924979044	0.0427090517063729	-0.8877273313995637	0.374698	0.374698	chr12	46759119	0.4263186250040988	chr12:46759119:C:T
chr12:46759530	['T', 'G']	19959	18201.0	2471.7364036032905	0.0029561697847702	0.010219751592437	0.2892604343688651	0.772385	0.772385	chr12	46759530	0.1121661689688784	chr12:46759530:T:G
chr12:46759800	['G', 'A']	19959	9177.0	1221.0006032362037	-0.0031047767242339	0.0120196210583348	-0.2583090356314513	0.796171	0.796171	chr12	46759800	0.0989936453519538	chr12:46759800:G:A
chr12:46759981	['C', 'T']	19959	8926.894523224933	1239.3088163768962	0.0070061378289446	0.0121175411881786	0.5781814742894774	0.563148	0.563148	chr12	46759981	0.2493774539292905	chr12:46759981:C:T
chr12:46760647	['G', 'T']	19959	18192.11474259361	2464.8309217431097	0.0024738907006985	0.0102207845305222	0.2420450889372351	0.808748	0.808748	chr12	46760647	0.0921867803140163	chr12:46760647:G:T
chr12:46761297	['T', 'C']	19959	4410.220964024451	507.8380377484909	-0.0215864105907488	0.0159818194439256	-1.3506854251787623	0.176812	0.176812	chr12	46761297	0.752488263322217	chr12:46761297:T:C
chr12:46762305	['G', 'A']	19959	33890.69801583325	4584.200200244132	-0.002151222358989	0.0140088507768854	-0.1535616585008225	0.877957	0.877957	chr12	46762305	0.056526754162271	chr12:46762305:G:A
chr12:46762353	['C', 'T']	19959	18201.647807567027	2471.784496231897	0.0028740250855959	0.0102224004580046	0.2811497257814294	0.778598	0.778598	chr12	46762353	0.1086867161972036	chr12:46762353:C:T
chr12:46763148	['C', 'A']	19959	18199.73556825015	2470.306593746669	0.0028393106366148	0.0102193446285982	0.277836861345221	0.78114	0.78114	chr12	46763148	0.1072711226161903	chr12:46763148:C:A
chr12:46763847	['T', 'A']	19959	18201.47165839724	2471.434474554836	0.0029159687309328	0.0102202551401759	0.2853127139135871	0.775408	0.775408	chr12	46763847	0.1104697226247432	chr12:46763847:T:A
chr12:46764192	['G', 'A']	19959	18199.382868885325	2473.0048188040687	0.0031453583164539	0.0102204255394473	0.3077521874518763	0.758274	0.758274	chr12	46764192	0.1201738350197854	chr12:46764192:G:A
chr12:46765185	['A', 'G']	19959	5418.81449188214	690.1374271538697	-0.0096463911842381	0.014677536795543	-0.6572213933857993	0.511046	0.511046	chr12	46765185	0.2915400066225544	chr12:46765185:A:G
chr12:46765413	['A', 'T']	19959	18201.55973739601	2474.0124862845987	0.0031021564102593	0.0102223326700575	0.3034685438623972	0.761536	0.761536	chr12	46765413	0.1183095614916991	chr12:46765413:A:T
chr12:46767529	['C', 'T']	19959	456.0914056627412	76.40355564870666	0.0476576662467233	0.047687511616005	0.9993741470613524	0.317626	0.317626	chr12	46767529	0.498083954625405	chr12:46767529:C:T
chr12:46768192	['G', 'T']	19959	18200.55948681969	2471.2444731883	0.0028186495285835	0.0102220255721967	0.2757427584851792	0.782749	0.782749	chr12	46768192	0.1063774785430615	chr12:46768192:G:T
chr12:46768428	['C', 'T']	19959	8809.76557253821	1181.45014092397	-0.0003756100252162	0.0122182597596715	-0.0307416958392074	0.975476	0.975476	chr12	46768428	0.0107834112472037	chr12:46768428:C:T
chr12:46769106	['A', 'G']	19959	18212.4749661705	2474.925422673296	0.003065641658855	0.0102217634777253	0.2999131867544646	0.764247	0.764247	chr12	46769106	0.1167662573921946	chr12:46769106:A:G
chr12:46769523	['C', 'T']	19959	18205.68231046932	2473.089043279019	0.0030149528708001	0.0102240868894639	0.2948872504112912	0.768083	0.768083	chr12	46769523	0.1145918470331804	chr12:46769523:C:T
chr12:46770335	['G', 'A']	19959	18226.482689412944	2474.037383273277	0.0027942871353987	0.010233509502948	0.273052674118666	0.784816	0.784816	chr12	46770335	0.1052321516004849	chr12:46770335:G:A
chr12:46771385	['A', 'G']	19959	19750.916595659364	2645.9481361729427	0.0008800719762304	0.0101561324049606	0.0866542440703696	0.930947	0.930947	chr12	46771385	0.0310750432536083	chr12:46771385:A:G
chr12:46772313	['G', 'A']	19959	8213.057482209082	1167.3266471132438	0.0120748442861808	0.0125408570963724	0.962840433743054	0.335639	0.335639	chr12	46772313	0.4741275815122293	chr12:46772313:G:A
chr12:46772314	['C', 'A']	19959	8213.8807638332	1168.0067274983085	0.0121557017891692	0.012541233828786	0.9692588428794074	0.332428	0.332428	chr12	46772314	0.4783024032592934	chr12:46772314:C:A
chr12:46772830	['T', 'C']	19959	7131.143737783792	967.2372818440094	-0.0008656553433351	0.0131201382636994	-0.0659791326841634	0.947395	0.947395	chr12	46772830	0.0234689116474748	chr12:46772830:T:C
chr12:46773111	['T', 'A']	19959	16579.6454814295	2212.856506310792	0.0003740921656352	0.0103697841463996	0.0360752124011338	0.971223	0.971223	chr12	46773111	0.0126810414100775	chr12:46773111:T:A
chr12:46773291	['C', 'T']	19959	7310.465096467051	946.3515745497884	-0.0066668765640445	0.0130874117830021	-0.5094113851222636	0.61047	0.61047	chr12	46773291	0.214335673495653	chr12:46773291:C:T
chr12:46773295	['G', 'A']	19959	15628.132047105988	2121.4666567481927	0.0032892885428677	0.0104700632982674	0.3141612852915645	0.753402	0.753402	chr12	46773295	0.1229732312421075	chr12:46773295:G:A
chr12:46774054	['T', 'C']	19959	5297.7963018641	673.8872712955816	-0.0117139140177214	0.0147681522157709	-0.7931875191002006	0.427678	0.427678	chr12	46774054	0.3688830895242073	chr12:46774054:T:C
chr12:46774470	['G', 'A']	19959	993.1492784125076	78.52622258455251	-0.0423452893994164	0.0322797819609343	-1.3118208001114626	0.189596	0.189596	chr12	46774470	0.7221708294254449	chr12:46774470:G:A
chr12:46775479	['G', 'A']	19959	841.0	159.1536981347252	0.0476167046021724	0.0351828919802903	1.3534050762185084	0.175942	0.175942	chr12	46775479	0.754630475545713	chr12:46775479:G:A
chr12:46775495	['G', 'A']	19959	5293.79570054119	672.2240979823227	-0.0120899138649781	0.0147743823186499	-0.8183024917202018	0.413194	0.413194	chr12	46775495	0.3838459935072343	chr12:46775495:G:A
chr12:46775559	['C', 'T']	19959	16262.073869900774	2214.4384140552806	0.0048804808646129	0.0103953307280681	0.4694877914211378	0.638726	0.638726	chr12	46775559	0.1946854050777953	chr12:46775559:C:T
chr12:46777104	['C', 'A']	19959	16270.63040537155	2219.543762954904	0.0051964294482622	0.0103935822122686	0.4999652037320113	0.617105	0.617105	chr12	46777104	0.209640934765953	chr12:46777104:C:A
chr12:46777127	['A', 'G']	19959	2961.0	364.9460908165688	-0.0015848729894613	0.0194716106044886	-0.0813940367673558	0.935129	0.935129	chr12	46777127	0.029128474556611	chr12:46777127:A:G
chr12:46777303	['C', 'G']	19959	16276.708550521247	2221.361493918452	0.0054081791071142	0.0103941934775627	0.5203077197657072	0.602855	0.602855	chr12	46777303	0.2197871327560915	chr12:46777303:C:G
chr12:46777975	['G', 'A']	19959	34047.70588235294	4547.420776580177	-0.0129429899101974	0.0143381561438406	-0.9026955614343398	0.366698	0.366698	chr12	46777975	0.4356914587095158	chr12:46777975:G:A
chr12:46779280	['G', 'A']	19959	33749.07276007216	4557.483990424653	-0.0036580799942534	0.0140078299527172	-0.261145374165812	0.793983	0.793983	chr12	46779280	0.1001887961689121	chr12:46779280:G:A
chr12:46779879	['A', 'G']	19959	15667.354930847863	2128.8391478498897	0.003912180991809	0.0104640740437529	0.3738678621205456	0.708507	0.708507	chr12	46779879	0.1496558545959767	chr12:46779879:A:G
chr12:46780047	['G', 'A']	19959	7142.357851488125	959.1969440850112	-0.002480507402682	0.0131087470460456	-0.1892253618113947	0.849918	0.849918	chr12	46780047	0.0706229729508707	chr12:46780047:G:A
chr12:46780237	['T', 'A']	19959	2135.1069746467583	249.86603639617348	-0.0217741473960663	0.0224170951574555	-0.9713188637121278	0.331401	0.331401	chr12	46780237	0.4796461854344048	chr12:46780237:T:A
chr12:46780238	['C', 'G']	19959	697.0	121.55135691279682	0.0358161343121843	0.0386600240635572	0.9264384898804616	0.354229	0.354229	chr12	46780238	0.4507158868940621	chr12:46780238:C:G
chr12:46780533	['G', 'A']	19959	8217.646905537458	1170.1393690774755	0.0124332038064997	0.0125425159884431	0.991284668718448	0.321559	0.321559	chr12	46780533	0.4927393305979675	chr12:46780533:G:A
chr12:46782664	['G', 'A']	19959	7422.231243422042	924.7066947206654	-0.0116721153224016	0.0130198197091175	-0.8964882450889778	0.370003	0.370003	chr12	46782664	0.4317947546406704	chr12:46782664:G:A
chr12:46782794	['T', 'C']	19959	8235.237823211064	1162.9067356101116	0.0111021779953349	0.0125352246369529	0.8856784235526589	0.375802	0.375802	chr12	46782794	0.4250409129351937	chr12:46782794:T:C
chr12:46783306	['AG', 'A']	19959	16443.76714113873	2190.313737548415	0.0001556862518066	0.0103812032326733	0.0149969370907477	0.988035	0.988035	chr12	46783306	0.0052276707588933	chr12:46783306:AG:A
chr12:46785774	['T', 'C']	19959	5156.207319013621	734.6937466284213	0.006258476535043	0.015601781827596	0.4011385753371583	0.688322	0.688322	chr12	46785774	0.1622083493974346	chr12:46785774:T:C
chr12:46786225	['A', 'G']	19959	1874.0938971840865	335.45617095628023	0.0466832777559923	0.0237989760431585	1.96156665191536	0.0498268	0.0498268	chr12	46786225	1.3025370033962214	chr12:46786225:A:G
chr12:46786699	['A', 'C']	19959	11305.6993385448	1431.8204595432935	-0.0146127366812721	0.0112299047648826	-1.3012342479491117	0.193193	0.193193	chr12	46786699	0.7140086135129076	chr12:46786699:A:C
chr12:46787098	['A', 'T']	19959	1401.0701974145709	244.82167951541385	0.038058238824811	0.0273970168502458	1.3891380595500689	0.164806	0.164806	chr12	46787098	0.7830269812344279	chr12:46787098:A:T
chr12:46787391	['T', 'G']	19959	11327.107669172932	1425.9542008305427	-0.0157527278275753	0.0112264608798653	-1.403178436743837	0.160579	0.160579	chr12	46787391	0.7943112509654824	chr12:46787391:T:G
chr12:46788748	['C', 'T']	19959	1402.0702475197916	244.892689203902	0.0382333481816672	0.0273881937533088	1.3959791772339212	0.162736	0.162736	chr12	46788748	0.7885163630317968	chr12:46788748:C:T
chr12:46789964	['G', 'A']	19959	11066.108884100817	1391.539036239559	-0.0156706287331262	0.0113156527463732	-1.3848629932682217	0.16611	0.16611	chr12	46789964	0.7796042217684042	chr12:46789964:G:A
chr12:46790070	['CTCTG', 'C']	19959	11103.457326246114	1389.6866602087318	-0.0161545868153461	0.01129926441162	-1.4297025210537546	0.152818	0.152818	chr12	46790070	0.8158254884287365	chr12:46790070:CTCTG:C
chr12:46790259	['C', 'T']	19959	12467.12318332164	1636.297425285316	-0.0084510233327095	0.0108873673258082	-0.7762228534970613	0.437627	0.437627	chr12	46790259	0.3588958914523231	chr12:46790259:C:T
chr12:46790948	['ATGTT', 'A']	19959	10654.135204209471	1359.9783561305626	-0.0129347482535273	0.0114611189014762	-1.128576395090125	0.25909	0.25909	chr12	46790948	0.5865493489926756	chr12:46790948:ATGTT:A
chr12:46791000	['T', 'C']	19959	11067.32701849346	1392.1294321505072	-0.0156486761885272	0.0113177951602111	-1.382661195666601	0.166784	0.166784	chr12	46791000	0.7778456146395469	chr12:46791000:T:C
chr12:46791634	['G', 'T']	19959	11063.217188674518	1391.6058585149797	-0.0154643865166396	0.0113172963608641	-1.366438239623772	0.171817	0.171817	chr12	46791634	0.7649338682059765	chr12:46791634:G:T
chr12:46791948	['G', 'C']	19959	1400.1403016485444	244.0616164180062	0.0376450678895165	0.0274058592530919	1.3736138517630805	0.169577	0.169577	chr12	46791948	0.7706330521409193	chr12:46791948:G:C
chr12:46792477	['A', 'G']	19959	14105.53362734289	1900.071504466764	-0.0041122364681706	0.0105446579981306	-0.3899829154155254	0.696553	0.696553	chr12	46792477	0.1570458329631683	chr12:46792477:A:G
chr12:46794299	['A', 'G']	19959	12704.819275296946	1656.0543143783088	-0.0103255594032175	0.0108677975467464	-0.9501059767449176	0.34207	0.34207	chr12	46794299	0.4658850123561932	chr12:46794299:A:G
chr12:46794650	['C', 'G']	19959	1401.2637279975934	245.0359815178856	0.0387203442526829	0.0274064887519744	1.412816672836041	0.157725	0.157725	chr12	46794650	0.8020994639219788	chr12:46794650:C:G
chr12:46794685	['A', 'G']	19959	11070.43727131472	1394.2219369353097	-0.0153543058877659	0.0113154694770291	-1.3569305205529292	0.174819	0.174819	chr12	46794685	0.7574113683450231	chr12:46794685:A:G
chr12:46796695	['T', 'C']	19959	1400.1403016485444	242.76772996430927	0.0367892480515235	0.0274058533141884	1.3423865197613534	0.179486	0.179486	chr12	46796695	0.7459694209567864	chr12:46796695:T:C
chr12:46796900	['G', 'A']	19959	1409.0705982563384	246.6456838630638	0.0387330384286928	0.0273280928259774	1.4173341211675805	0.156401	0.156401	chr12	46796900	0.80576047446611	chr12:46796900:G:A
chr12:46797709	['C', 'T']	19959	1400.0701473093495	242.916615826242	0.0368545601520932	0.0274057858915363	1.344772972318772	0.178714	0.178714	chr12	46797709	0.7478414246371103	chr12:46797709:C:T
chr12:46797777	['C', 'T']	19959	12246.454322225009	1658.1058959568882	0.0059009564836166	0.0110870874302365	0.5322368494654073	0.594568	0.594568	chr12	46797777	0.2257984684869471	chr12:46797777:C:T
chr12:46797902	['C', 'A']	19959	10650.134402405412	1358.687405938121	-0.0130613074175606	0.0114609429466953	-1.139636370088266	0.254452	0.254452	chr12	46797902	0.5943941312102179	chr12:46797902:C:A
chr12:46798958	['T', 'C']	19959	13071.239236128516	1656.1150287676232	-0.0136035997420239	0.0108243670570754	-1.2567570621260309	0.208856	0.208856	chr12	46798958	0.6801530438393105	chr12:46798958:T:C
chr12:46799365	['G', 'T']	19959	1400.1403016485444	242.9265708084368	0.0368481157052587	0.0274058619811178	1.3445340902120322	0.178791	0.178791	chr12	46799365	0.7476543465507974	chr12:46799365:G:T
chr12:46800035	['C', 'T']	19959	23812.193055416374	3242.465032985219	0.0035730119999102	0.0102985300552639	0.3469438823537648	0.728637	0.728637	chr12	46800035	0.1374887791717363	chr12:46800035:C:T
chr12:46800905	['C', 'T']	19959	1395.0698967832448	243.3993236348491	0.0376421362472485	0.0274496938445195	1.371313518484433	0.170293	0.170293	chr12	46800905	0.7688032036161088	chr12:46800905:C:T
chr12:46800949	['G', 'A']	19959	23777.147797323712	3239.228296938779	0.0038119547815632	0.0102979221462272	0.3701673723528575	0.711262	0.711262	chr12	46800949	0.1479703933704125	chr12:46800949:G:A
chr12:46800974	['T', 'A']	19959	1395.0698967832448	243.42533181197533	0.0376614889664663	0.0274497012529896	1.3720181731436696	0.170073	0.170073	chr12	46800974	0.7693646274911401	chr12:46800974:T:A
chr12:46801122	['C', 'A']	19959	12253.455725382111	1663.751761711617	0.0064863665742145	0.0110905028669908	0.5848577518987215	0.55865	0.55865	chr12	46801122	0.2528601968979636	chr12:46801122:C:A
chr12:46801408	['G', 'A']	19959	1396.4693048450192	243.50165146641285	0.0374826234227926	0.0274506623630019	1.3654542439497472	0.172126	0.172126	chr12	46801408	0.7641535236081043	chr12:46801408:G:A
chr12:46801506	['C', 'T']	19959	23819.967224616616	3242.7656714525083	0.0034060406156483	0.0102983892396683	0.3307352767876204	0.740848	0.740848	chr12	46801506	0.1302708872065219	chr12:46801506:C:T
chr12:46801632	['A', 'G']	19959	1395.2097113650032	243.38116260529176	0.0376226192595374	0.0274497997800243	1.3705972196895977	0.170516	0.170516	chr12	46801632	0.7682348636762248	chr12:46801632:A:G
chr12:46802722	['A', 'G']	19959	23821.16102841678	3244.127750160271	0.0036853631126487	0.010299018042436	0.3578363585211331	0.72047	0.72047	chr12	46802722	0.1423840982722129	chr12:46802722:A:G
chr12:46802848	['A', 'G']	19959	1395.139800571228	243.43697591495456	0.0376623521205264	0.0274497532418442	1.3720470194651584	0.170064	0.170064	chr12	46802848	0.7693876102912356	chr12:46802848:A:G
chr12:46804020	['T', 'C']	19959	13095.62450513656	1656.346692816545	-0.0138043197761605	0.0108211147688249	-1.2756837045966916	0.202082	0.202082	chr12	46804020	0.6944723685669234	chr12:46804020:T:C
chr12:46804056	['T', 'C']	19959	1395.0698967832448	243.3106102206198	0.0375832823902732	0.0274497058067102	1.3691688594012454	0.170962	0.170962	chr12	46804056	0.767100410217623	chr12:46804056:T:C
chr12:46804477	['C', 'T']	19959	23799.116402646887	3240.4569629659254	0.0031864232063363	0.0102981017905704	0.3094184997524543	0.757006	0.757006	chr12	46804477	0.1209006782851785	chr12:46804477:C:T
chr12:46804926	['T', 'C']	19959	23747.12447320892	3223.10504096668	0.0019187849129229	0.0102896956953419	0.1864763516564988	0.852073	0.852073	chr12	46804926	0.0695231961498881	chr12:46804926:T:C
chr12:46805053	['C', 'T']	19959	23743.964753728	3229.564664111981	0.0026029917153132	0.0102950524478785	0.252839092223332	0.800395	0.800395	chr12	46805053	0.0966956330283199	chr12:46805053:C:T
chr12:46805073	['C', 'A']	19959	818.8461886110272	156.77262893571822	0.0520019193517056	0.0356932253000281	1.456912871128648	0.145156	0.145156	chr12	46805073	0.8381650079684686	chr12:46805073:C:A
chr12:46805116	['C', 'A']	19959	23745.29547965847	3225.602339579863	0.0023116185271316	0.0102995835438891	0.2244380578380957	0.822419	0.822419	chr12	46805116	0.0849068649102794	chr12:46805116:C:A
chr12:46805766	['G', 'A']	19959	824.0412867020743	155.63543117311514	0.0495382088183755	0.0355498304855962	1.393486498858186	0.163488	0.163488	chr12	46805766	0.7865141189978305	chr12:46805766:G:A
chr12:46805868	['T', 'A']	19959	821.0411363864115	157.4902233114793	0.052396930848587	0.0356100486041651	1.471408574333101	0.141196	0.141196	chr12	46805868	0.8501776064183085	chr12:46805868:T:A
chr12:46806834	['A', 'G']	19959	4897.208270676692	641.4154467168786	-0.0075091047451999	0.0153559288805907	-0.4890036157103573	0.624845	0.624845	chr12	46806834	0.2042277010450692	chr12:46806834:A:G
chr12:46806879	['G', 'A']	19959	38523.93015332198	5175.497530252724	-0.0190299800067504	0.0275884350121418	-0.6897810621869356	0.49034	0.49034	chr12	46806879	0.3095026772806496	chr12:46806879:G:A
chr12:46807216	['T', 'G']	19959	18371.68188423954	2366.698020072371	-0.014001880511701	0.0102113874002883	-1.3712025567951438	0.170327	0.170327	chr12	46807216	0.7687165028208898	chr12:46807216:T:G
chr12:46808031	['A', 'G']	19959	9375.348651899369	1211.6634445954692	-0.0021755187905092	0.0118783186263015	-0.1831503985498531	0.854682	0.854682	chr12	46808031	0.0681954423881072	chr12:46808031:A:G
chr12:46809626	['C', 'T']	19959	32118.0	4307.194388838878	-0.0067331369967871	0.0127488813004045	-0.5281355154332988	0.597411	0.597411	chr12	46809626	0.2237267850875658	chr12:46809626:C:T
chr12:46809717	['A', 'G']	19959	4863.731058328322	618.4484153825031	0.0011314923375735	0.0155445343574656	0.0727903655106979	0.941974	0.941974	chr12	46809717	0.025961084269078	chr12:46809717:A:G
chr12:46809989	['A', 'C']	19959	583.029211343822	123.0859802069817	0.0701414247088007	0.0422301138764157	1.6609338282644923	0.0967425	0.0967425	chr12	46809989	1.0143826938529186	chr12:46809989:A:C
chr12:46812029	['A', 'G']	19959	14078.116055321709	1857.6095768983632	-0.0073641772585447	0.0106538852616453	-0.6912198768515275	0.489435	0.489435	chr12	46812029	0.310304977028858	chr12:46812029:A:G
chr12:46812932	['T', 'C']	19959	15857.589016385227	2161.121663318814	-0.0006139088692066	0.0104104078352477	-0.05897068385045	0.952976	0.952976	chr12	46812932	0.0209180366112152	chr12:46812932:T:C
chr12:46813491	['G', 'A']	19959	15267.05968428965	2082.2556397765807	-0.0008606300272887	0.0104727756762933	-0.0821778345961231	0.934506	0.934506	chr12	46813491	0.0294179058865122	chr12:46813491:G:A
chr12:46813940	['T', 'C']	19959	32100.21661572381	4304.599628818921	-0.0068836084083966	0.0127386974602578	-0.5403698792495933	0.588948	0.588948	chr12	46813940	0.2299230486933807	chr12:46813940:T:C
chr12:46815686	['C', 'T']	19959	2346.94070472658	390.66278702019895	0.0290232468310092	0.0214087719668874	1.3556707912017976	0.175219	0.175219	chr12	46815686	0.7564188025757227	chr12:46815686:C:T
chr12:46817283	['A', 'G']	19959	15851.353566237278	2161.532554554212	-0.0003434439294088	0.0104135102233492	-0.0329806109604373	0.97369	0.97369	chr12	46817283	0.0115792902659781	chr12:46817283:A:G
chr12:46817396	['C', 'CT']	19959	32108.26097634322	4312.435963452602	-0.0056796238768612	0.0127437107062557	-0.4456805406036996	0.655833	0.655833	chr12	46817396	0.1832067344227876	chr12:46817396:C:CT
chr12:46818587	['A', 'G']	19959	7766.334686513308	1035.67820593168	0.0036265671038596	0.0127751711211789	0.2838762056069392	0.776508	0.776508	chr12	46818587	0.109854065578748	chr12:46818587:A:G
chr12:46820085	['A', 'T']	19959	32101.04174601584	4309.548766077598	-0.0062280564815274	0.0127358133354478	-0.4890191397665014	0.624834	0.624834	chr12	46820085	0.2042353465913271	chr12:46820085:A:T
chr12:46820346	['C', 'T']	19959	1937.0	262.27643511819934	-0.0066186806912316	0.0235790641816759	-0.2807015851110523	0.778942	0.778942	chr12	46820346	0.1084948786788042	chr12:46820346:C:T
chr12:46820438	['T', 'C']	19959	20251.131729323308	2729.503976788603	0.0013886165558952	0.0101553424489204	0.1367375411395278	0.89124	0.89124	chr12	46820438	0.0500053300367776	chr12:46820438:T:C
chr12:46820509	['T', 'C']	19959	20691.2201172756	2779.393977331825	0.0005392180032627	0.0101635799997786	0.0530539439129249	0.957689	0.957689	chr12	46820509	0.0187755008505813	chr12:46820509:T:C
chr12:46820733	['C', 'A']	19959	32111.82666867108	4307.94345214509	-0.0063904995025873	0.0127459602513469	-0.5013745042796599	0.616113	0.616113	chr12	46820733	0.2103396274852776	chr12:46820733:C:A
chr12:46820787	['C', 'T']	19959	18903.47115143616	2459.6057269223097	-0.0072099540461997	0.0101788434164905	-0.7083274347770294	0.47875	0.47875	chr12	46820787	0.3198912130233208	chr12:46820787:C:T
chr12:46821248	['A', 'G']	19959	741.1113950691522	139.67909778897206	0.0497608404875175	0.037569027779471	1.3245176526688964	0.185346	0.185346	chr12	46821248	0.732016782154907	chr12:46821248:A:G
chr12:46821576	['A', 'G']	19959	579.0290109229381	55.52942098588594	-0.0161007799344668	0.0424665978706254	-0.3791398591315899	0.704588	0.704588	chr12	46821576	0.1520647576608251	chr12:46821576:A:G
chr12:46823273	['G', 'A']	19959	20676.1437233776	2772.86375327474	7.056921090593983e-05	0.0101613997021488	0.0069448317135892	0.994459	0.994459	chr12	46823273	0.0024131174574052	chr12:46823273:G:A
chr12:46823731	['G', 'A']	19959	20094.013529087537	2692.458130704371	-0.0003814998166978	0.0101543349261349	-0.0375701431430996	0.970031	0.970031	chr12	46823731	0.0132143864411663	chr12:46823731:G:A
chr12:46823845	['C', 'T']	19959	11107.11299293481	1436.7852403640502	-0.009685169385418	0.0112860664275466	-0.8581527893348986	0.390818	0.390818	chr12	46823845	0.4080254420856856	chr12:46823845:C:T
chr12:46824157	['A', 'T']	19959	20675.179412649093	2774.546066098121	0.0003224572768734	0.0101609136187337	0.0317350672363716	0.974684	0.974684	chr12	46824157	0.0111361630712362	chr12:46824157:A:T
chr12:46824361	['G', 'T']	19959	20664.10598316296	2773.612089906905	0.0002467606015924	0.0101599135298753	0.0242876674950827	0.980623	0.980623	chr12	46824361	0.0084979248202687	chr12:46824361:G:T
chr12:46824994	['C', 'T']	19959	5642.088310516023	686.7612714654075	-0.0205242458584866	0.0145596002916475	-1.4096709694881473	0.158652	0.158652	chr12	46824994	0.7995544487227939	chr12:46824994:C:T
chr12:46826582	['T', 'A']	19959	9121.457009720412	1326.1936836409775	0.0101207477134383	0.0120151270838786	0.8423338049430957	0.399611	0.399611	chr12	46826582	0.3983625655572931	chr12:46826582:T:A
chr12:46827185	['T', 'C']	19959	3792.7601102480585	572.5666231253388	0.0110099237932561	0.0172185332301952	0.639422861753905	0.522555	0.522555	chr12	46827185	0.2818679924141817	chr12:46827185:T:C
chr12:46827282	['G', 'A']	19959	30993.55286100812	4162.7839460812365	-0.0054122997393444	0.0121612874639103	-0.4450433192543104	0.656293	0.656293	chr12	46827282	0.1829022278893298	chr12:46827282:G:A
chr12:46827295	['C', 'T']	19959	30619.068196622746	4113.727368752764	-0.0058840802620756	0.0119807548233438	-0.4911276750786034	0.623342	0.623342	chr12	46827295	0.205273609906141	chr12:46827295:C:T
chr12:46828082	['A', 'T']	19959	18796.417514662386	2634.72581250823	0.0042672152321712	0.0101124274548505	0.4219773393899054	0.673046	0.673046	chr12	46828082	0.1719552524722202	chr12:46828082:A:T
chr12:46828154	['C', 'T']	19959	18814.655991580214	2643.14250999162	0.0048056961490496	0.0101097539373417	0.4753524347708538	0.634541	0.634541	chr12	46828154	0.1975403113179161	chr12:46828154:C:T
chr12:46828361	['G', 'A']	19959	12625.16277438108	1705.663911460512	-0.0042926224735807	0.0108180879218646	-0.3968004793993985	0.691519	0.691519	chr12	46828361	0.1601958828261156	chr12:46828361:G:A
chr12:46829934	['T', 'A']	19959	12078.210302149622	1569.171635965323	-0.00400366726648	0.0109468069822738	-0.3657383630645129	0.714564	0.714564	chr12	46829934	0.1459588674999102	chr12:46829934:T:A
chr12:46830542	['A', 'C']	19959	1734.347582059634	227.241966586112	0.0123157260911297	0.0249956931618911	0.4927139252095818	0.62222	0.62222	chr12	46830542	0.2060560334876152	chr12:46830542:A:C
chr12:46831005	['A', 'G']	19959	29056.45580719511	3931.7555515199465	-0.0021667057603784	0.0113711425643116	-0.1905442437401735	0.848885	0.848885	chr12	46831005	0.0711511404371538	chr12:46831005:A:G
chr12:46831288	['C', 'T']	19959	14971.500225484791	1983.5875053843392	-0.0030358465303833	0.0103506677676228	-0.2932995820694333	0.769296	0.769296	chr12	46831288	0.1139065256961976	chr12:46831288:C:T
chr12:46831413	['C', 'T']	19959	8248.0	1058.3117795755627	-0.0103748199648965	0.0124345050935441	-0.8343572894013386	0.40409	0.40409	chr12	46831413	0.3935218968935458	chr12:46831413:C:T
chr12:46832778	['A', 'G']	19959	29290.40258568852	3994.161590662576	0.0018295476595691	0.0114419756062714	0.1598978814957762	0.872963	0.872963	chr12	46832778	0.0590041632089328	chr12:46832778:A:G
chr12:46832877	['C', 'T']	19959	4524.680096211666	543.2501869456286	-0.0061500454250848	0.0160517009603351	-0.3831397956068334	0.70162	0.70162	chr12	46832877	0.1538980397021081	chr12:46832877:C:T
chr12:46832903	['A', 'T']	19959	4525.907040841894	544.2274865125191	-0.0059186943346201	0.0160514604247785	-0.3687324503808677	0.712331	0.712331	chr12	46832903	0.1473181551416259	chr12:46832903:A:T
chr12:46833555	['C', 'T']	19959	29294.20947368421	3995.26147515165	0.0018360944151353	0.0114443662988489	0.1604365298338957	0.872539	0.872539	chr12	46833555	0.0592151522126105	chr12:46833555:C:T
chr12:46836057	['A', 'T']	19959	29760.814505582974	4005.10008478232	-0.0048068230744328	0.0116748938820905	-0.4117230634367133	0.680547	0.680547	chr12	46836057	0.1671418761391314	chr12:46836057:A:T
chr12:46836163	['G', 'A']	19959	503.0	113.76652838011704	0.0980253110584767	0.0453837101307105	2.1599228175958283	0.0307905	0.0307905	chr12	46836163	1.5115832586291875	chr12:46836163:G:A
chr12:46836226	['T', 'C']	19959	503.0504083780127	113.83615193295384	0.0981577150716529	0.0453837336188545	2.162839132981199	0.0305654	0.0305654	chr12	46836226	1.5147699163585435	chr12:46836226:T:C
chr12:46837498	['A', 'G']	19959	503.0252029261449	113.74836623097411	0.0979948239075135	0.0453837326164215	2.159249983595563	0.0308427	0.0308427	chr12	46837498	1.5108476103949269	chr12:46837498:A:G
chr12:46839110	['A', 'G']	19959	440.0661455201444	88.10622492450021	0.0717968953528854	0.0484437078059757	1.482068541087784	0.138338	0.138338	chr12	46839110	0.8590585073565031	chr12:46839110:A:G
chr12:46841030	['A', 'C']	19959	29279.40093205051	3973.038910544554	-0.0002389779966208	0.0114336651851799	-0.0209012589358166	0.983325	0.983325	chr12	46841030	0.0073029192188057	chr12:46841030:A:C
chr12:46842598	['G', 'T']	19959	505.0506088089392	105.41719666185172	0.0790913871835024	0.0452920534288122	1.7462530663974922	0.0807824	0.0807824	chr12	46842598	1.092683248327788	chr12:46842598:G:T
chr12:46843681	['C', 'A']	19959	23997.20232488225	3135.109067188167	-0.0127424178562225	0.0103247064960948	-1.2341675631207685	0.217155	0.217155	chr12	46843681	0.663230166543934	chr12:46843681:C:A
chr12:46843732	['C', 'T']	19959	24000.202475197915	3131.9274085002057	-0.0131702228279659	0.0103256635334478	-1.2754844069152276	0.202153	0.202153	chr12	46843732	0.694319809246072	chr12:46843732:C:T
chr12:46843812	['A', 'T']	19959	24015.813029315963	3135.260374693339	-0.0129497163266211	0.0103264948469771	-1.2540282562976213	0.209846	0.209846	chr12	46843812	0.6780993047202262	chr12:46843812:A:T
chr12:46845249	['T', 'C']	19959	23988.0	3132.279997109043	-0.0128816124367973	0.0103211967947167	-1.2480735221899075	0.212019	0.212019	chr12	46845249	0.6736252181966571	chr12:46845249:T:C
chr12:46845876	['C', 'T']	19959	912.2285256089004	123.48402170564138	-0.0077709790924964	0.0338324452237199	-0.2296901403699975	0.818335	0.818335	chr12	46845876	0.0870688737514294	chr12:46845876:C:T
chr12:46846379	['T', 'C']	19959	11435.729610506793	1585.5545577185485	0.0058270158889147	0.0111877836435571	0.520837377139526	0.602486	0.602486	chr12	46846379	0.2200530403603773	chr12:46846379:T:C
chr12:46847211	['G', 'A']	19959	4495.2252229682335	683.9973159372429	0.0182439056334127	0.0159767612421872	1.1419026270004644	0.253508	0.253508	chr12	46847211	0.5960083310011217	chr12:46847211:G:A
chr12:46847801	['G', 'A']	19959	5218.045752944124	833.5995328209087	0.0266722109906724	0.0149760072555326	1.780996131717205	0.0749283	0.0749283	chr12	46847801	1.1253541207182554	chr12:46847801:G:A
chr12:46847806	['C', 'T']	19959	5218.522924287217	835.3326777671484	0.0269856516692932	0.0149749472688316	1.8020532015802304	0.0715521	0.0715521	chr12	46847806	1.145377615502691	chr12:46847806:C:T
chr12:46848016	['A', 'G']	19959	3578.358570927494	423.50086043551374	-0.0040538928894951	0.0180333623203914	-0.2247996140415369	0.822137	0.822137	chr12	46848016	0.0850558060774967	chr12:46848016:A:G
chr12:46849204	['A', 'G']	19959	441.0	86.95636498810616	0.0686292400090123	0.0483906370388446	1.4182338611066736	0.156138	0.156138	chr12	46849204	0.8064913878925988	chr12:46849204:A:G
chr12:46849721	['G', 'GAGA']	19959	20014.022054032383	2857.953346660941	0.0145952804613936	0.0101264081792083	1.4413087249792007	0.149513	0.149513	chr12	46849721	0.8253210442438447	chr12:46849721:G:GAGA
chr12:46849890	['C', 'T']	19959	3750.691278195488	457.5540713318218	-0.0010617914300827	0.0176231970341208	-0.060249648688994	0.951957	0.951957	chr12	46849890	0.0213826683009077	chr12:46849890:C:T
chr12:46850595	['G', 'C']	19959	441.04419501929146	87.01851675697647	0.0687510129365496	0.0483906803366889	1.4207490462667425	0.155405	0.155405	chr12	46850595	0.808535012320969	chr12:46850595:G:C
chr12:46850768	['G', 'T']	19959	728.4673278292397	152.60100600450568	0.0714257948109447	0.0379894085172687	1.8801502207773784	0.0601022	0.0601022	chr12	46850768	1.2211096306532805	chr12:46850768:G:T
chr12:46850786	['C', 'T']	19959	9250.952466907342	1233.4400657304443	-0.0022937035055254	0.011972286239062	-0.1915844191932032	0.84807	0.84807	chr12	46850786	0.0715682994425079	chr12:46850786:C:T
chr12:46851148	['A', 'T']	19959	10682.281690140846	1416.6731962397091	-0.0016834801224482	0.0114134248313571	-0.1474999964798553	0.882739	0.882739	chr12	46851148	0.0541676855678286	chr12:46851148:A:T
chr12:46851340	['G', 'C']	19959	15905.96932177051	2268.9201599817075	0.0129625057284825	0.0103250559663158	1.255441691625791	0.209333	0.209333	chr12	46851340	0.6791623025347397	chr12:46851340:G:C
chr12:46851589	['G', 'A']	19959	441.02209640244513	86.9576011362385	0.0686204756547629	0.0483906536043751	1.4180522589295788	0.156191	0.156191	chr12	46851589	0.8063439945492858	chr12:46851589:G:A
chr12:46851945	['A', 'C']	19959	15898.168872180451	2266.264009289558	0.0128617581656371	0.010323514166662	1.2458701521592157	0.212827	0.212827	chr12	46851945	0.6719732767191805	chr12:46851945:A:C
chr12:46852124	['A', 'G']	19959	3805.334603047314	479.57268074108447	0.0047245421172843	0.0175307650956353	0.2695000527079485	0.787548	0.787548	chr12	46852124	0.1037229670623664	chr12:46852124:A:G
chr12:46852399	['T', 'C']	19959	14536.6416257392	2083.831197170525	0.0123992299325209	0.0104708010749759	1.1841720460293832	0.236359	0.236359	chr12	46852399	0.6264278561242573	chr12:46852399:T:C
chr12:46853530	['C', 'T']	19959	20003.059602649013	2851.0817802894016	0.0141721536959156	0.0101260455702484	1.3995743548256512	0.161656	0.161656	chr12	46853530	0.7914081715440231	chr12:46853530:C:T
chr12:46853931	['C', 'T']	19959	10633.393141825842	1415.5460324339351	-0.0015060835407891	0.0114263160191079	-0.131808321971013	0.895137	0.895137	chr12	46853931	0.0481104911749243	chr12:46853931:C:T
chr12:46854171	['T', 'C']	19959	7902.979803548161	1037.8195177522605	-0.0073547620996594	0.0126654833703067	-0.5806933604209756	0.561454	0.561454	chr12	46854171	0.2506858197489645	chr12:46854171:T:C
chr12:46854261	['T', 'C']	19959	753.0	142.34137463690848	0.0551786713538935	0.0373133695905727	1.478790898794478	0.139212	0.139212	chr12	46854261	0.8563233271596473	chr12:46854261:T:C
chr12:46856104	['T', 'C']	19959	5211.566681701999	846.1583063210097	0.0295575175057148	0.0149838372927972	1.9726266995653543	0.0485519	0.0485519	chr12	46856104	1.313793770012006	chr12:46856104:T:C
chr12:46856457	['C', 'T']	19959	918.045996592845	122.99498091014954	-0.0103000187046903	0.0337293135553211	-0.3053729121346262	0.760085	0.760085	chr12	46856457	0.1191378380260661	chr12:46856457:C:T
chr12:46856964	['A', 'G']	19959	10681.605532170775	1420.71341325931	-0.0011278953077185	0.0114125404481909	-0.09882946858667	0.921275	0.921275	chr12	46856964	0.0356107138251777	chr12:46856964:A:G
chr12:46857044	['T', 'C']	19959	32364.48619393636	4510.526660874366	0.0147223720705263	0.0129622011173949	1.135792597043511	0.256057	0.256057	chr12	46857044	0.5916633470710659	chr12:46857044:T:C
chr12:46857681	['G', 'C']	19959	500.0	106.54040609102626	0.0853674738719833	0.0455138239133433	1.875638356261162	0.0607196	0.0607196	chr12	46857681	1.216671098086966	chr12:46857681:G:C
chr12:46857963	['T', 'G']	19959	7921.396883455256	1050.795388209978	-0.0057460293828135	0.0126526557515781	-0.4541362300240329	0.649736	0.649736	chr12	46857963	0.1872630695618494	chr12:46857963:T:G
chr12:46858159	['A', 'T']	19959	8220.823771107882	1069.0721107460415	-0.0086998013634069	0.0124665335181604	-0.6978524824670488	0.485278	0.485278	chr12	46858159	0.314009396908852	chr12:46858159:A:T
chr12:46858244	['G', 'A']	19959	15898.982910694598	2265.271965053088	0.0127071143970255	0.0103256969790394	1.2306301863031828	0.218476	0.218476	chr12	46858244	0.6605962641399736	chr12:46858244:G:A
chr12:46858825	['G', 'A']	19959	10679.815789473689	1417.7132355740184	-0.0015612638714689	0.0114149259518131	-0.1367738939402368	0.891211	0.891211	chr12	46858825	0.0500194617464025	chr12:46858825:G:A
chr12:46859159	['C', 'T']	19959	32357.10589355518	4511.844631362645	0.0151333710155244	0.0129559935934617	1.168059470418508	0.242797	0.242797	chr12	46859159	0.614756683706726	chr12:46859159:C:T
chr12:46859961	['G', 'A']	19959	442.1993984962405	87.49969844685927	0.069395279962301	0.0483360346183288	1.4356841745554925	0.151108	0.151108	chr12	46859961	0.8207125425181324	chr12:46859961:G:A
chr12:46860444	['C', 'T']	19959	452.1585805934242	83.19654912725669	0.0566858000774759	0.047706461858837	1.1882205862427742	0.234761	0.234761	chr12	46860444	0.6293740492114676	chr12:46860444:C:T
chr12:46862184	['GC', 'G']	19959	725.0	152.12602178480768	0.0713979554137819	0.0379867190693184	1.879550462978768	0.0601839	0.0601839	chr12	46862184	1.2205196728006638	chr12:46862184:GC:G
chr12:46862186	['A', 'G']	19959	725.0	152.12602178480768	0.0713979554137819	0.0379867190693184	1.879550462978768	0.0601839	0.0601839	chr12	46862186	1.2205196728006638	chr12:46862186:A:G
chr12:46862222	['G', 'T']	19959	725.0	152.12602178480768	0.0713979554137819	0.0379867190693184	1.879550462978768	0.0601839	0.0601839	chr12	46862222	1.2205196728006638	chr12:46862222:G:T
chr12:46862505	['A', 'G']	19959	5210.522122563511	846.1216280652513	0.0295664297244051	0.014986801518487	1.972831206707665	0.0485286	0.0485286	chr12	46862505	1.3140022374513505	chr12:46862505:A:G
chr12:46862670	['T', 'A']	19959	4487.224822126465	691.4140399949847	0.0202897321704349	0.0159882514460648	1.2690400972789788	0.204442	0.204442	chr12	46862670	0.6894298791122457	chr12:46862670:T:A
chr12:46863041	['A', 'G']	19959	5212.783523752255	842.8872385335467	0.0287291381441758	0.0149822711066091	1.917542269776608	0.0551833	0.0551833	chr12	46863041	1.2581923319659836	chr12:46863041:A:G
chr12:46863261	['C', 'T']	19959	4536.681900180396	541.927199355979	-0.0065930118275601	0.0160440545685457	-0.4109317753434794	0.681127	0.681127	chr12	46863261	0.1667719038627459	chr12:46863261:C:T
chr12:46864049	['G', 'A']	19959	725.0363262851989	152.13829085811184	0.0714287842165282	0.0379867445816492	1.8803607680304948	0.0600735	0.0600735	chr12	46864049	1.2213170644667313	chr12:46864049:G:A
chr12:46864529	['A', 'AC']	19959	983.0985118003708	158.0937429178453	0.0331074341824153	0.0326840836990967	1.0129528025694778	0.311095	0.311095	chr12	46864529	0.5071069689294183	chr12:46864529:A:AC
chr12:46865285	['G', 'A']	19959	542.0271570297625	106.31846687324206	0.0682949973719007	0.0437692282540735	1.560342736121802	0.118695	0.118695	chr12	46865285	0.9255675752168095	chr12:46865285:G:A
chr12:46865740	['A', 'G']	19959	441.02209640244513	86.9830646319658	0.068668810321633	0.0483906337399034	1.4190516844793435	0.1559	0.1559	chr12	46865740	0.8071538848111584	chr12:46865740:A:G
chr12:46865795	['T', 'TA']	19959	15860.589317031618	2267.3042279263263	0.0135523497910441	0.010332775704125	1.3115885004291497	0.189674	0.189674	chr12	46865795	0.7219921969469147	chr12:46865795:T:TA
chr12:46868881	['G', 'A']	19959	5221.0	845.049517488641	0.028888633748159	0.0149747892863813	1.9291512685545107	0.0537263	0.0537263	chr12	46868881	1.269813067209327	chr12:46868881:G:A
chr12:46869071	['G', 'GA']	19959	520.1042345276874	108.69889650879097	0.0796112816904364	0.0446532363797773	1.7828781997645058	0.0746213	0.0746213	chr12	46869071	1.1271371892551394	chr12:46869071:G:GA
chr12:46870964	['A', 'C']	19959	441.04419501929146	86.97015239284825	0.0686612313451832	0.0483906363832064	1.4188949862418343	0.155945	0.155945	chr12	46870964	0.8070285452878612	chr12:46870964:A:C
chr12:46871946	['A', 'C']	19959	16982.956244987974	2403.2718135947566	0.0108560228022273	0.0102270218397647	1.0615038250937243	0.288474	0.288474	chr12	46871946	0.5398933234627369	chr12:46871946:A:C
chr12:46872088	['G', 'A']	19959	9189.302044702816	1218.932604480352	-0.0027021451160561	0.0120028550910342	-0.2251251969270714	0.821884	0.821884	chr12	46872088	0.0851894740839138	chr12:46872088:G:A
chr12:46872505	['A', 'G']	19959	5222.046554748184	844.532799321254	0.0288916435463701	0.014974972410279	1.9293286661776103	0.0537042	0.0537042	chr12	46872505	1.2699917484625176	chr12:46872505:A:G
chr12:46872831	['A', 'G']	19959	12229.225434684571	1622.7643771085395	-0.008539954162414	0.0109413968264561	-0.7805177252838992	0.435095	0.435095	chr12	46872831	0.3614159074792584	chr12:46872831:A:G
chr12:46873023	['G', 'T']	19959	513.0257039783546	87.29517280174427	0.0407213189133749	0.0446279245520582	0.9124627533568984	0.361536	0.361536	chr12	46873023	0.4418484512797855	chr12:46873023:G:T
chr12:46873357	['A', 'G']	19959	19941.984654731456	2838.671270730996	0.0138557469895647	0.0101299078078501	1.3678058332206433	0.171388	0.171388	chr12	46873357	0.7660195891585934	chr12:46873357:A:G
chr12:46873528	['T', 'A']	19959	416.0382151775145	72.21075028592337	0.0483009520194446	0.0511886793415503	0.9435866023649956	0.345392	0.345392	chr12	46873528	0.4616877258192016	chr12:46873528:T:A
chr12:46873583	['C', 'A']	19959	9959.732089798828	1314.2285366939354	-0.0042422450793351	0.0123972007028105	-0.3421937888263281	0.732209	0.732209	chr12	46873583	0.1353649372595747	chr12:46873583:C:A
chr12:46873907	['A', 'C']	19959	16036.045208694775	2269.2999205963824	0.0115559254101932	0.0104601814705529	1.1047538173907396	0.26928	0.26928	chr12	46873907	0.5697959013682513	chr12:46873907:A:C
chr12:46874228	['C', 'T']	19959	445.2007518796993	84.12808139268904	0.0617673322479822	0.0481812196699136	1.2819794241645628	0.199865	0.199865	chr12	46874228	0.6992632520935598	chr12:46874228:C:T
chr12:46875478	['T', 'C']	19959	727.0728566417798	151.85895314003446	0.0706849993266751	0.0379367443225781	1.8632331421388435	0.0624442	0.0624442	chr12	46875478	1.204507893958752	chr12:46875478:T:C
chr12:46876071	['G', 'A']	19959	9199.9218820464	1227.760019170222	-0.0017862217148329	0.0119929102735081	-0.1489398047760431	0.881603	0.881603	chr12	46876071	0.0547269406324569	chr12:46876071:G:A
chr12:46876759	['G', 'A']	19959	32340.0	4511.024102528043	0.0150472791759479	0.0129401502774274	1.1628365091088717	0.24491	0.24491	chr12	46876759	0.610993481693768	chr12:46876759:G:A
chr12:46878482	['A', 'G']	19959	19961.00050115265	2823.0975992025656	0.0123757409410834	0.0101315397387922	1.2215064304291652	0.221909	0.221909	chr12	46878482	0.653825083657698	chr12:46878482:A:G
chr12:46878528	['C', 'CA']	19959	10622.128789776998	1403.6566989607134	-0.0019350784180081	0.0114347027806759	-0.1692285715793465	0.865619	0.865619	chr12	46878528	0.0626732195381113	chr12:46878528:C:CA
chr12:46880228	['A', 'G']	19959	440.08819844650463	87.264139147434	0.0699877026803882	0.0484430101316584	1.444743059735051	0.148546	0.148546	chr12	46880228	0.8281390382481764	chr12:46880228:A:G
chr12:46881942	['G', 'A']	19959	5374.0	856.0729266392981	0.0252113984748131	0.0147851742483237	1.7051810179153937	0.0881762	0.0881762	chr12	46881942	1.0546486212569337	chr12:46881942:G:A
chr12:46882117	['C', 'T']	19959	8067.808438142005	1063.7473042652275	-0.0057909751364604	0.0125445309157456	-0.4616334540809114	0.644349	0.644349	chr12	46882117	0.1908788411502397	chr12:46882117:C:T
chr12:46882453	['A', 'T']	19959	5366.419849624061	824.8672197874183	0.0193054283547324	0.0147967655395326	1.3047059712579765	0.192008	0.192008	chr12	46882453	0.7166806760700191	chr12:46882453:A:T
chr12:46883676	['A', 'T']	19959	500.0751653638004	106.55021769950729	0.0853848005158753	0.0455139178892329	1.8760151724067364	0.0606678	0.0606678	chr12	46883676	1.2170417536167513	chr12:46883676:A:T
chr12:46885326	['A', 'G']	19959	488.1467448503985	80.17700707469598	0.0458752119598708	0.0463317846853872	0.9901455830243376	0.322115	0.322115	chr12	46885326	0.4919890508228201	chr12:46885326:A:G
chr12:46886018	['G', 'A']	19959	725.0	155.13898659425112	0.0780308843754767	0.0379855852043	2.054223568119298	0.0399671	0.0399671	chr12	46886018	1.3982973628654694	chr12:46886018:G:A
chr12:46886305	['T', 'C']	19959	957.0	122.93899703518647	-0.0152362060008248	0.0330445591327036	-0.4610806256980982	0.644746	0.644746	chr12	46886305	0.1906113435418144	chr12:46886305:T:C
chr12:46886756	['T', 'C']	19959	5747.575938267275	899.0139501123707	0.0240164071010813	0.0143802400106756	1.6700977927525569	0.0949157	0.0949157	chr12	46886756	1.02266194500772	chr12:46886756:T:C
chr12:46888496	['G', 'GA']	19959	10394.562387251955	1379.4616629368527	-0.0017816143759711	0.0115079945912704	-0.1548153643835192	0.876968	0.876968	chr12	46888496	0.0570162534720117	chr12:46888496:G:GA
chr12:46888649	['C', 'A']	19959	440.02204629722416	87.49495307482603	0.0713492657235601	0.0484389028613148	1.4729744380841945	0.140774	0.140774	chr12	46888649	0.8514775490235327	chr12:46888649:C:A
chr12:46889148	['C', 'T']	19959	501.1255387390999	32.63170743920601	-0.0564657493766211	0.0457640182189749	-1.2338459683859009	0.217275	0.217275	chr12	46889148	0.6629902414045381	chr12:46889148:C:T
chr12:46889563	['C', 'T']	19959	3872.164035483386	525.1347583145609	-0.0026847640710614	0.0170653476438721	-0.1573225536970227	0.874992	0.874992	chr12	46889563	0.0579959176882445	chr12:46889563:C:T
chr12:46890159	['C', 'T']	19959	4539.909847156101	541.0524962366765	-0.0075287815952046	0.0160499041161431	-0.4690857677855013	0.639013	0.639013	chr12	46890159	0.1944903065194787	chr12:46890159:C:T
chr12:46890415	['T', 'C']	19959	459.0920070157856	54.10165019176997	-0.0038719110366382	0.0473409522297315	-0.0817877726212391	0.934816	0.934816	chr12	46890415	0.029273862976169	chr12:46890415:T:C
chr12:46891125	['G', 'A']	19959	415.0	47.19875085385585	-0.0088092818566806	0.0499083771154269	-0.1765090825595621	0.859896	0.859896	chr12	46891125	0.0655540712649711	chr12:46891125:G:A
chr12:46891418	['G', 'A']	19959	441.0	87.63425475069941	0.0683593852368729	0.0484034650787456	1.4122828835840968	0.157882	0.157882	chr12	46891418	0.8016673807344507	chr12:46891418:G:A
chr12:46891877	['G', 'T']	19959	5701.999799518845	690.1105033069057	-0.0093638154502191	0.0144962110153528	-0.645949168393174	0.51832	0.51832	chr12	46891877	0.2854020330627297	chr12:46891877:G:T
chr12:46891914	['G', 'A']	19959	5778.737182378589	695.8041542173828	-0.0102991398623429	0.01441773448334	-0.7143382945665824	0.475026	0.475026	chr12	46891914	0.3232826191172261	chr12:46891914:G:A
chr12:46892204	['C', 'A']	19959	31149.56067742259	4153.13618895672	-0.0072755154146939	0.0121506135549215	-0.5987776157811419	0.549328	0.549328	chr12	46892204	0.2601682638303144	chr12:46892204:C:A
chr12:46892205	['C', 'G']	19959	31149.56067742259	4153.13618895672	-0.0072755154146939	0.0121506135549215	-0.5987776157811419	0.549328	0.549328	chr12	46892205	0.2601682638303144	chr12:46892205:C:G
chr12:46892240	['T', 'G']	19959	3600.902074771975	415.3508619313249	-0.0084248949966624	0.0179888486340677	-0.4683398681062439	0.639547	0.639547	chr12	46892240	0.1941275339208973	chr12:46892240:T:G
chr12:46892848	['T', 'C']	19959	33331.33998095906	4475.695753659479	-0.0034093562756738	0.0135588914295928	-0.2514480105823979	0.80147	0.80147	chr12	46892848	0.0961127291779544	chr12:46892848:T:C
chr12:46893015	['G', 'A']	19959	521.0	72.2319254334609	0.0065591708477799	0.0444420167156881	0.147589405983562	0.882668	0.882668	chr12	46893015	0.054202617918535	chr12:46893015:G:A
chr12:46893744	['G', 'A']	19959	9059.177225340818	1202.871526121225	0.0007062670647974	0.0120595606198857	0.0585649085450776	0.953299	0.953299	chr12	46893744	0.0207708625476649	chr12:46893744:G:A
chr12:46893914	['T', 'C']	19959	448.0	89.08572300376179	0.0684688729248292	0.0480439330354188	1.425130471195038	0.154135	0.154135	chr12	46893914	0.8120987332417284	chr12:46893914:T:C
chr12:46895635	['A', 'C']	19959	6603.639462602766	812.5796314871436	-0.0085578580017781	0.013612390887479	-0.6286814764957867	0.529565	0.529565	chr12	46895635	0.27608072600258	chr12:46895635:A:C
chr12:46896869	['G', 'A']	19959	33338.010974143115	4456.500589743826	-0.0066616042395972	0.0135743101168776	-0.4907508508527829	0.623608	0.623608	chr12	46896869	0.2050883220695178	chr12:46896869:G:A
chr12:46897223	['G', 'A']	19959	33339.011124473844	4460.144274020766	-0.006103335499266	0.0135748235139642	-0.4496069870070598	0.652999	0.652999	chr12	46897223	0.1850874838012116	chr12:46897223:G:A
chr12:46897701	['C', 'T']	19959	33454.67616995691	4489.042219069601	-0.0037667716180832	0.0136963451494778	-0.2750202026141886	0.783304	0.783304	chr12	46897701	0.1060696556947324	chr12:46897701:C:T
chr12:46898973	['T', 'G']	19959	26574.662925289373	3466.9099655158857	-0.009642997478963	0.0106829624406253	-0.9026520061787828	0.366722	0.366722	chr12	46898973	0.4356630355207034	chr12:46898973:T:G
chr12:46899361	['A', 'G']	19959	14681.942420446	1842.9416362595773	-0.0139473428726489	0.0104390345718266	-1.336075934674142	0.18154	0.18154	chr12	46899361	0.7410276688906142	chr12:46899361:A:G
chr12:46899466	['A', 'G']	19959	14675.941217739914	1841.6415284757948	-0.0140865822565248	0.0104382551887134	-1.3495150292700495	0.177187	0.177187	chr12	46899466	0.751568144951076	chr12:46899466:A:G
chr12:46899661	['T', 'C']	19959	10399.37866706785	1403.51466449661	0.0033913673027077	0.0114902639464805	0.295151383684841	0.767881	0.767881	chr12	46899661	0.1147060782076743	chr12:46899661:T:C
chr12:46899668	['A', 'G']	19959	18786.70632454646	2648.271399127781	0.0113149920228595	0.0101594710077178	1.1137383052979797	0.265405	0.265405	chr12	46899668	0.5760908996631618	chr12:46899668:A:G
chr12:46899766	['A', 'C']	19959	14670.410163885132	1838.3566448819845	-0.0144442503759295	0.0104426736008682	-1.383194661444607	0.166621	0.166621	chr12	46899766	0.77827026337721	chr12:46899766:A:C
chr12:46899820	['C', 'T']	19959	33456.02871316897	4487.126552151309	-0.0041665206044654	0.0136973929412253	-0.3041834765450423	0.760991	0.760991	chr12	46899820	0.1186204794626075	chr12:46899820:C:T
chr12:46900627	['G', 'A']	19959	517.1036331746429	68.29359030262867	0.0006679228307501	0.0445996547375655	0.0149759641566822	0.988052	0.988052	chr12	46900627	0.0052201984095559	chr12:46900627:G:A
chr12:46901497	['G', 'A']	19959	14669.204900781722	1839.1492726889708	-0.0142926548348519	0.010440958164164	-1.368902605501081	0.171045	0.171045	chr12	46901497	0.7668896166215525	chr12:46901497:G:A
chr12:46901626	['T', 'A']	19959	16152.427841250752	2056.016963750459	-0.0122495309108105	0.0102409902207563	-1.1961275859812153	0.231661	0.231661	chr12	46901626	0.6351470732899652	chr12:46901626:T:A
chr12:46901666	['A', 'G']	19959	443.0665965123271	87.18557898003208	0.0664528940668566	0.0483051533213618	1.3756895382313032	0.168933	0.168933	chr12	46901666	0.7722855054437567	chr12:46901666:A:G
chr12:46901812	['A', 'G']	19959	10396.604490327754	1404.8752020856723	0.0037508971928918	0.0114877126909773	0.3265138408134036	0.744039	0.744039	chr12	46901812	0.1284042996142238	chr12:46901812:A:G
chr12:46902092	['T', 'TA']	19959	16151.66469526864	2054.9303396972136	-0.0123311345094646	0.0102400466378018	-1.2042068699124318	0.228524	0.228524	chr12	46902092	0.6410681828141664	chr12:46902092:T:TA
chr12:46902137	['G', 'A']	19959	14670.410163885132	1843.037426780068	-0.0139636515677216	0.0104417108624994	-1.337295367741983	0.181141	0.181141	chr12	46902137	0.7419832390373178	chr12:46902137:G:A
chr12:46902335	['A', 'G']	19959	447.2689126184388	89.64499180078143	0.0708146822822831	0.0480932973201962	1.47244390025521	0.140917	0.140917	chr12	46902335	0.8510366111430392	chr12:46902335:A:G
chr12:46902400	['A', 'G']	19959	6104.529267314822	891.2351814842002	0.0199749585119369	0.0140746819352341	1.4192120719923542	0.155853	0.155853	chr12	46902400	0.8072848336123188	chr12:46902400:A:G
chr12:46903433	['G', 'A']	19959	446.0670475045099	89.15980438199756	0.0694541925247524	0.0481447835764604	1.4426109614648044	0.149146	0.149146	chr12	46903433	0.826388389645012	chr12:46903433:G:A
chr12:46903532	['T', 'C']	19959	16156.618980808738	2053.492580178937	-0.0125298218030766	0.01023896187226	-1.2237394727509547	0.221065	0.221065	chr12	46903532	0.6554800114244222	chr12:46903532:T:C
chr12:46904183	['A', 'T']	19959	16149.854909036234	2055.310097693577	-0.0122803313030208	0.0102403615364822	-1.1992087641897131	0.230461	0.230461	chr12	46904183	0.6374025579873267	chr12:46904183:A:T
chr12:46904407	['C', 'T']	19959	14666.143694867684	1842.200778857064	-0.0140231180277037	0.0104396939868906	-1.343249911856882	0.179206	0.179206	chr12	46904407	0.7466474538074368	chr12:46904407:C:T
chr12:46905224	['C', 'T']	19959	843.0	114.55645237938296	-0.0121671243255617	0.0350539099039233	-0.3470974952269157	0.728522	0.728522	chr12	46905224	0.1375573288159721	chr12:46905224:C:T
chr12:46905506	['G', 'A']	19959	843.0422387012727	114.5648878172022	-0.0121495684015915	0.0350539572436114	-0.3465962007415233	0.728898	0.728898	chr12	46905506	0.1373332414165697	chr12:46905506:G:A
chr12:46905622	['GGTT', 'G']	19959	10383.641740176425	1395.6031274242132	0.0028490858102888	0.0114908652178297	0.2479435409152761	0.804181	0.804181	chr12	46905622	0.0946461919799786	chr12:46905622:GGTT:G
chr12:46906274	['G', 'T']	19959	837.0	115.42033453961264	-0.0102564684264176	0.0351707267762352	-0.2916194621644238	0.770581	0.770581	chr12	46906274	0.1131817034684681	chr12:46906274:G:T
chr12:46906392	['A', 'T']	19959	448.0	90.5547919428282	0.0723524034364659	0.0480434057065996	1.5059799023891247	0.132088	0.132088	chr12	46906392	0.879136635606561	chr12:46906392:A:T
chr12:46906545	['T', 'C']	19959	447.13441587731165	89.5590554647295	0.0707033822522578	0.0480930707606581	1.4701365733979237	0.141541	0.141541	chr12	46906545	0.8491177403900252	chr12:46906545:T:C
chr12:46906861	['G', 'A']	19959	5918.59307511149	710.2972182593555	-0.0111681403343644	0.01427607744858	-0.7822975445874468	0.434049	0.434049	chr12	46906861	0.36246124000733	chr12:46906861:G:A
chr12:46908083	['A', 'G']	19959	10183.020393846771	1401.1560818390808	0.006351578521264	0.011553849507511	0.549736996066545	0.582506	0.582506	chr12	46908083	0.2346995969054262	chr12:46908083:A:G
chr12:46908278	['T', 'G']	19959	5915.481908389296	710.4760011529979	-0.0110869572672353	0.0142840406019091	-0.7761779440583154	0.437653	0.437653	chr12	46908278	0.3588700902080748	chr12:46908278:T:G
chr12:46908836	['G', 'A']	19959	10236.538634996992	1403.289016216718	0.006065174968722	0.0115385830570053	0.5256429614240851	0.599142	0.599142	chr12	46908836	0.2224702351936479	chr12:46908836:G:A
chr12:46909419	['C', 'T']	19959	3772.188996893476	439.5116548603807	-0.0076761273348686	0.0175962309379963	-0.4362370192751472	0.662669	0.662669	chr12	46909419	0.178703345455138	chr12:46909419:C:T
chr12:46910997	['G', 'A']	19959	6501.280122293503	826.874093060984	-0.0082200192203699	0.013587369425377	-0.6049750296048805	0.545202	0.545202	chr12	46910997	0.2634425596837128	chr12:46910997:G:A
chr12:46913499	['A', 'C']	19959	9179.459915823229	1266.998900557136	0.0063139793677415	0.0119724149074846	0.527377259853753	0.597937	0.597937	chr12	46913499	0.2233445718538871	chr12:46913499:A:C
chr12:46915804	['G', 'T']	19959	6447.646089091546	769.3671427584618	-0.0123094392257295	0.0137478040425081	-0.8953749404391327	0.370597	0.370597	chr12	46915804	0.4310981006369786	chr12:46915804:G:T
chr12:46918169	['G', 'A']	19959	10166.037384114255	1394.8135519510215	0.0058171192081852	0.0115587744427124	0.5032643587792172	0.614784	0.614784	chr12	46918169	0.2112774437131694	chr12:46918169:G:A
chr12:46918671	['G', 'A']	19959	10200.022097509644	1400.6370680558705	0.0059097139126512	0.0115473593566573	0.5117805491386289	0.60881	0.60881	chr12	46918671	0.2155182226810589	chr12:46918671:G:A
chr12:46919563	['C', 'T']	19959	4909.984014031572	611.3509023085841	-0.0028541938123554	0.0155802631513435	-0.1831929143064139	0.854649	0.854649	chr12	46919563	0.0682122111916972	chr12:46919563:C:T
chr12:46920399	['A', 'G']	19959	11560.15839053966	1556.9309959276382	-0.0081120306159125	0.011217351971368	-0.7231680557602438	0.469585	0.469585	chr12	46920399	0.3282857842503754	chr12:46920399:A:G
chr12:46923468	['T', 'C']	19959	2571.675022560915	358.99272151275045	0.0058737886304428	0.0206387786917374	0.2845996227865134	0.775954	0.775954	chr12	46923468	0.1101640237654055	chr12:46923468:T:C
chr12:46925802	['T', 'C']	19959	4792.240104218859	596.8204935949575	-0.0034645544397204	0.0158017409076482	-0.2192514394438364	0.826456	0.826456	chr12	46925802	0.0827802630433736	chr12:46925802:T:C
chr12:46925889	['G', 'T']	19959	4961.745790739627	720.2621514387588	0.0157764509744125	0.0153415257002977	1.0283495450590234	0.303798	0.303798	chr12	46925889	0.517415089564157	chr12:46925889:G:T
chr12:46926284	['C', 'T']	19959	9771.46873120866	1262.24831607374	-0.0136832895944719	0.0118162887148691	-1.1580023072094898	0.246877	0.246877	chr12	46926284	0.6075193687086726	chr12:46926284:C:T
chr12:46926556	['A', 'G']	19959	14613.928789776995	2119.2494904434216	0.016984291128053	0.0104720019335178	1.6218762406537772	0.104846	0.104846	chr12	46926556	0.97944813373526	chr12:46926556:A:G
chr12:46927632	['G', 'T']	19959	7507.376139893777	1076.53329607228	0.0081046451989686	0.0129810089763908	0.6243463211302734	0.532407	0.532407	chr12	46927632	0.2737562431271369	chr12:46927632:G:T
chr12:46928491	['G', 'A']	19959	806.040384808097	123.40548357859244	0.008741349998979	0.0356607974249114	0.2451249167208096	0.806362	0.806362	chr12	46928491	0.0934699466465218	chr12:46928491:G:A
chr12:46929094	['T', 'A']	19959	2826.416111083263	394.9532972158311	0.0030898414388671	0.0197650959462166	0.1563281780809467	0.875776	0.875776	chr12	46929094	0.0576069605030878	chr12:46929094:T:A
chr12:46929607	['G', 'A']	19959	3938.183882122989	453.8215185303859	-0.0097298596374424	0.017308682877162	-0.5621374951805548	0.574029	0.574029	chr12	46929607	0.2410661664490105	chr12:46929607:G:A
chr12:46930813	['C', 'T']	19959	14663.61218045113	2121.7016438785586	0.0165881359068436	0.0104619727847565	1.5855648115442584	0.112854	0.112854	chr12	46930813	0.9474830431689312	chr12:46930813:C:T
chr12:46933518	['T', 'C']	19959	2684.1344824130674	366.0007674100328	0.0014818345777182	0.0202284847880933	0.0732548479652077	0.941604	0.941604	chr12	46933518	0.0261317052472069	chr12:46933518:T:C
chr12:46933581	['C', 'T']	19959	4919.246467581922	714.3882824806029	0.0160722130644316	0.0154015677875283	1.043543961637876	0.296709	0.296709	chr12	46933581	0.5276692801372987	chr12:46933581:C:T
chr12:46934018	['G', 'A']	19959	8145.632473064394	1018.086680167649	-0.0083564043479876	0.0125993177511039	-0.6632426067082406	0.507183	0.507183	chr12	46934018	0.2948353117704966	chr12:46934018:G:A
chr12:46935996	['A', 'C']	19959	26561.661622488347	3655.384999716388	0.0105301549763841	0.010814089025882	0.9737440621379816	0.330195	0.330195	chr12	46935996	0.4812295073568419	chr12:46935996:A:C
chr12:46936232	['G', 'A']	19959	8142.63187171135	1025.3314868659822	-0.0072793544823616	0.0126058007184411	-0.5774606980509084	0.563635	0.563635	chr12	46936232	0.2490020463736984	chr12:46936232:G:A
chr12:46936235	['C', 'A']	19959	15644.054285714285	2265.578354170252	0.0163511171632481	0.0103523453928388	1.5794601650905975	0.114246	0.114246	chr12	46936235	0.9421589965827376	chr12:46936235:C:A
chr12:46936368	['T', 'C']	19959	18303.75120264582	2621.523826832268	0.0155155892750676	0.0101788710069166	1.5242937320381282	0.127451	0.127451	chr12	46936368	0.8946567526405502	chr12:46936368:T:C
chr12:46937241	['C', 'A']	19959	3837.384526732475	442.8248807210149	-0.0101717545583708	0.0174624855663488	-0.5824917947518538	0.560242	0.560242	chr12	46937241	0.2516243362755628	chr12:46937241:C:A
chr12:46938078	['T', 'C']	19959	9775.95920821849	1263.653148149563	-0.0134638190305348	0.0118146342288748	-1.1395883080010574	0.254472	0.254472	chr12	46938078	0.594359996881153	chr12:46938078:T:C
chr12:46939060	['G', 'T']	19959	16199.304661654134	2348.051089549297	0.0172279237172049	0.0103040738536478	1.671952662791319	0.0945493	0.0945493	chr12	46939060	1.0243416821257918	chr12:46939060:G:T
chr12:46939687	['C', 'T']	19959	3799.1366581286698	436.9744416999674	-0.0103965842454896	0.017557407499657	-0.592148029012408	0.553758	0.553758	chr12	46939687	0.2566799865824026	chr12:46939687:C:T
chr12:46941746	['T', 'C']	19959	8259.482934897009	1034.327492247458	-0.009202984924625	0.0125129459006941	-0.7354770809098229	0.462058	0.462058	chr12	46941746	0.3353035060478788	chr12:46941746:T:C
chr12:46942232	['T', 'C']	19959	3774.1890971039184	442.7963239745725	-0.0068448225348192	0.0175957164017152	-0.3890050497831422	0.697277	0.697277	chr12	46942232	0.1565946599604682	chr12:46942232:T:C
chr12:46943127	['C', 'T']	19959	15767.800190581278	2275.678542346657	0.0160828522433459	0.0103420430373414	1.555094306345129	0.119939	0.119939	chr12	46943127	0.9210395764444824	chr12:46943127:C:T
chr12:46943356	['A', 'G']	19959	2099.6311832807096	319.74106538285207	0.0284233325513869	0.022594399406365	1.2579813271504718	0.208413	0.208413	chr12	46943356	0.6810751949110037	chr12:46943356:A:G
chr12:46943436	['A', 'T']	19959	18298.41760224539	2622.6735334983614	0.0156929133831983	0.0101788907663922	1.5417115423825745	0.12316	0.12316	chr12	46943436	0.9095303197688396	chr12:46943436:A:T
chr12:46946253	['A', 'G']	19959	4699.177207577428	584.8650951875334	-0.0043060798758836	0.0159091286672521	-0.2706672355191535	0.78665	0.78665	chr12	46946253	0.1042184530013047	chr12:46946253:A:G
chr12:46946405	['A', 'G']	19959	16275.70819967923	2342.040445981702	0.0156260586823315	0.0103004792497323	1.5170224902630238	0.129277	0.129277	chr12	46946405	0.8884787346833731	chr12:46946405:A:G
chr12:46947138	['G', 'A']	19959	4697.706103427541	587.350433715305	-0.0037356854266174	0.0159100440242468	-0.2348004456131127	0.814366	0.814366	chr12	46947138	0.0891803665404978	chr12:46947138:G:A
chr12:46949093	['G', 'A']	19959	520.0521120408879	37.11103668981706	-0.0476377140508477	0.0448577539221228	-1.0619727892205924	0.288261	0.288261	chr12	46949093	0.540214111099524	chr12:46949093:G:A
chr12:46950595	['G', 'A']	19959	1022.153638003608	179.2064006385261	0.0348051064184994	0.0316399506994381	1.1000366830254749	0.271329	0.271329	chr12	46950595	0.5665037857928059	chr12:46950595:G:A
chr12:46951008	['G', 'A']	19959	3769.566596512327	433.5650628547923	-0.0089859501775797	0.0176000724100518	-0.5105632504356986	0.609663	0.609663	chr12	46951008	0.2149101611916691	chr12:46951008:G:A
chr12:46951304	['C', 'G']	19959	5503.65448804691	772.9614750126165	0.0133811381578701	0.0147331525727922	0.9082331898592536	0.363766	0.363766	chr12	46951304	0.4391778954386383	chr12:46951304:C:G
chr12:46951395	['A', 'C']	19959	8421.252523730594	1219.0287341171434	0.0176593399364472	0.0124678347283934	1.4163918852911206	0.156676	0.156676	chr12	46951395	0.8049975246918437	chr12:46951395:A:C
chr12:46952750	['G', 'A']	19959	8101.217678893566	1184.4952194841376	0.0196763847842515	0.0126083480264305	1.5605838879926597	0.118638	0.118638	chr12	46952750	0.9257761832565212	chr12:46952750:G:A
chr12:46954665	['G', 'A']	19959	8437.0	1148.6177402580818	0.0014356973032893	0.0124133902700055	0.1156571470050742	0.907925	0.907925	chr12	46954665	0.0419500253020752	chr12:46954665:G:A
chr12:46956398	['G', 'A']	19959	15285.82930740704	2143.477431697784	0.0112868062103023	0.0104032100235926	1.0849349561054529	0.277964	0.277964	chr12	46956398	0.5560114472968455	chr12:46956398:G:A
chr12:46956790	['G', 'A']	19959	4144.207636035675	577.6416106505164	0.0078186702216528	0.0166102585266745	0.4707133371281841	0.637851	0.637851	chr12	46956790	0.1952807592650881	chr12:46956790:G:A
chr12:46957064	['A', 'T']	19959	12939.648311454052	1648.97273471503	-0.0118515094565299	0.0107618625457288	-1.1012507738480273	0.270801	0.270801	chr12	46957064	0.567349736243614	chr12:46957064:A:T
chr12:46957283	['A', 'G']	19959	8524.989875701685	1145.8145643777164	0.00311563009419	0.0123918807308146	0.2514251195496503	0.801488	0.801488	chr12	46957283	0.0961029755840679	chr12:46957283:A:G
chr12:46957993	['C', 'T']	19959	3544.355163601744	495.418885741441	0.0039557357028928	0.0177795977838038	0.222487356069228	0.823937	0.823937	chr12	46957993	0.0841059941261325	chr12:46957993:C:T
chr12:46958789	['A', 'G']	19959	32766.566775244297	4483.508672903051	0.0076473107301735	0.0132698453199904	0.5762923791322029	0.564424	0.564424	chr12	46958789	0.2483945277916058	chr12:46958789:A:G
chr12:46959033	['G', 'A']	19959	8214.823169815103	1189.3225770031002	0.0176096175507463	0.0125505946181867	1.4030902986244764	0.160605	0.160605	chr12	46959033	0.7942409382689959	chr12:46959033:G:A
chr12:46959162	['T', 'C']	19959	4183.047910193445	582.7842560863569	0.0080028947183755	0.0165383779882969	0.4838984043077645	0.628463	0.628463	chr12	46959162	0.2017202857884284	chr12:46959162:T:C
chr12:46959281	['A', 'G']	19959	4186.048661922421	580.9821366728735	0.0074241355357901	0.0165344004268448	0.449011475719222	0.653428	0.653428	chr12	46959281	0.1848022595377307	chr12:46959281:A:G
chr12:46959640	['A', 'G']	19959	32766.641697564886	4482.471024711897	0.0075114013500049	0.0132693600354882	0.5660711089243244	0.571352	0.571352	chr12	46959640	0.2430962480463137	chr12:46959640:A:G
chr12:46959733	['T', 'C']	19959	2016.202034373904	302.4415851734656	0.0258351667475519	0.023061437646317	1.1202756369214415	0.26261	0.26261	chr12	46959733	0.5806887403100205	chr12:46959733:T:C
chr12:46959804	['G', 'A']	19959	11742.76503307276	1631.156849588014	0.008096937149753	0.0111056672114468	0.7290815576940161	0.46596	0.46596	chr12	46959804	0.3316513634063275	chr12:46959804:G:A
chr12:46959954	['C', 'G']	19959	3676.552615754661	442.4136781004777	-0.0043640699562905	0.0178154846153866	-0.2449593738539935	0.80649	0.80649	chr12	46959954	0.0934010132368843	chr12:46959954:C:G
chr12:46960011	['A', 'G']	19959	3953.396151726211	581.8613484134289	0.0145934307363244	0.0169664962573463	0.8601322580085189	0.389726	0.389726	chr12	46960011	0.4092406199197347	chr12:46960011:A:G
chr12:46960668	['G', 'C']	19959	3269.1637939673315	445.5853461802036	0.0019290225462654	0.0184346474078851	0.1046411414107284	0.916662	0.916662	chr12	46960668	0.0377907718487537	chr12:46960668:G:C
chr12:46962344	['A', 'G']	19959	33728.75960912052	4634.912015185342	0.0122788493737318	0.0141127577099281	0.8700531551741908	0.384282	0.384282	chr12	46962344	0.4153499576739675	chr12:46962344:A:G
chr12:46962755	['C', 'T']	19959	3353.336022448264	470.3718084955064	0.0051384008215385	0.0182536537168767	0.2814998520974325	0.77833	0.77833	chr12	46962755	0.1088362297550555	chr12:46962755:C:T
chr12:46962982	['C', 'T']	19959	21516.546261026466	2956.476873385266	0.007682381704976	0.0102212257230808	0.751610610421041	0.452294	0.452294	chr12	46962982	0.3445791734395225	chr12:46962982:C:T
chr12:46963729	['A', 'G']	19959	10969.396772091626	1411.686944860235	-0.0117732157612082	0.0114008441465045	-1.0326617581925162	0.301775	0.301775	chr12	46963729	0.5203167414052412	chr12:46963729:A:G
chr12:46964003	['G', 'A']	19959	3100.0	411.94103243655496	-0.0009931355796546	0.0189417189524127	-0.0524311221251735	0.958186	0.958186	chr12	46964003	0.0185501788829711	chr12:46964003:G:A
chr12:46964503	['G', 'A']	19959	7703.15784726398	979.446676000508	-0.0139525842860691	0.0128739057231473	-1.08378798059569	0.278472	0.278472	chr12	46964503	0.5552184660443682	chr12:46964503:G:A
chr12:46964586	['C', 'T']	19959	6500.977149729404	847.1426163652625	-0.0068806314099845	0.0137138672590936	-0.501728015882751	0.615864	0.615864	chr12	46964586	0.2105151816189448	chr12:46964586:C:T
chr12:46965613	['G', 'C']	19959	10229.05001252819	1404.4151409777446	0.0056043338793538	0.0116376644258659	0.4815686098404433	0.630118	0.630118	chr12	46965613	0.2005781141175849	chr12:46965613:G:C
chr12:46967764	['C', 'T']	19959	3608.180779637238	440.8756619648736	-0.0006188762605699	0.0179412204517988	-0.0344946578318152	0.972483	0.972483	chr12	46967764	0.0121179818487567	chr12:46967764:C:T
chr12:46968561	['T', 'A']	19959	4606.923277374091	722.3479919060137	0.0276601332969929	0.015807064325116	1.7498589698938216	0.080158	0.080158	chr12	46968561	1.096053127302674	chr12:46968561:T:A
chr12:46968770	['A', 'G']	19959	6597.32217489351	784.4122976618103	-0.0164537137204717	0.0136146591642097	-1.20852924204855	0.226858	0.226858	chr12	46968770	0.6442459010151387	chr12:46968770:A:G
chr12:46969004	['C', 'A']	19959	28970.257442116865	3905.523972182215	-0.0003066247850967	0.0112883035999129	-0.0271630526573652	0.97833	0.97833	chr12	46969004	0.0095146288471765	chr12:46969004:C:A
chr12:46969040	['G', 'A']	19959	13105.939858667867	1752.6770461868896	0.0034778797797745	0.0108847889771556	0.3195174281351403	0.749338	0.749338	chr12	46969040	0.1253222431501238	chr12:46969040:G:A
chr12:46969264	['G', 'A']	19959	754.037779336607	131.97941735434367	0.028374626683433	0.0368831004670353	0.76931240389601	0.441717	0.441717	chr12	46969264	0.3548558860843331	chr12:46969264:G:A
chr12:46970382	['C', 'A']	19959	18631.667485216	2445.111312962185	-0.0063020879148513	0.0101021663987064	-0.623835290978613	0.532743	0.532743	chr12	46970382	0.273482248007652	chr12:46970382:C:A
chr12:46971393	['G', 'T']	19959	4215.422408177582	627.4374734445809	0.0124421602710801	0.0164080271688574	0.758297151938865	0.448282	0.448282	chr12	46971393	0.3484486991391542	chr12:46971393:G:T
chr12:46972445	['G', 'A']	19959	504.0	116.13036018157923	0.098711693938522	0.045222986636591	2.1827769742799767	0.0290639	0.0290639	chr12	46972445	1.536646109417393	chr12:46972445:G:A
chr12:46973122	['G', 'A']	19959	34479.45502831087	4659.833257375546	-0.0028493441495778	0.0147457595667203	-0.1932314260710282	0.84678	0.84678	chr12	46973122	0.0722294080832028	chr12:46973122:G:A
chr12:46973288	['C', 'T']	19959	29821.482411304874	4040.248921584218	-0.0066732174266066	0.0117148228343423	-0.5696387833577718	0.568929	0.568929	chr12	46973288	0.2449419283890588	chr12:46973288:C:T
chr12:46973299	['C', 'T']	19959	24720.71572459411	3447.703467584284	0.0047500376775056	0.0104563027386306	0.4542750718145079	0.649636	0.649636	chr12	46973299	0.1873299163898187	chr12:46973299:C:T
chr12:46973328	['T', 'A']	19959	24721.23860106223	3448.989780586443	0.0048580752027018	0.010456005880226	0.4646205499835526	0.642208	0.642208	chr12	46973328	0.1923242887193527	chr12:46973328:T:A
chr12:46975025	['A', 'G']	19959	503.0504083780127	114.03462717395324	0.0941914757995057	0.0452700935851705	2.080655645703388	0.0374782	0.0374782	chr12	46975025	1.4262212755441197	chr12:46975025:A:G
chr12:46975968	['C', 'T']	19959	24732.065439775342	3449.086492578744	0.0046561353496383	0.0104541016649993	0.4453883747110717	0.656044	0.656044	chr12	46975968	0.1830670320932677	chr12:46975968:C:T
chr12:46976158	['C', 'T']	19959	1014.0	141.1661776747634	0.0106816988907184	0.0322321940270131	0.3313984422458589	0.740347	0.740347	chr12	46976158	0.1305646791025668	chr12:46976158:C:T
chr12:46976515	['T', 'G']	19959	511.5095153514369	115.920008613821	0.0961727393528475	0.045191469009585	2.1281171305241138	0.0333396	0.0333396	chr12	46976515	1.477039615030955	chr12:46976515:T:G
chr12:46977795	['A', 'G']	19959	503.1512554503081	114.0323526165446	0.0941671142241382	0.0452702031712338	2.080112471948772	0.037528	0.037528	chr12	46977795	1.425644580060898	chr12:46977795:A:G
chr12:46978325	['G', 'A']	19959	615.0	120.4726325168492	0.0590395292465131	0.0409675107979512	1.4411304982060509	0.149564	0.149564	chr12	46978325	0.8251729284155346	chr12:46978325:G:A
chr12:46978817	['C', 'T']	19959	9905.48145735191	1350.9433263271185	-0.0008476363676835	0.0116783670517544	-0.0725817542749901	0.94214	0.94214	chr12	46978817	0.0258845571755131	chr12:46978817:C:T
chr12:46980187	['G', 'A']	19959	516.0	118.52970172391244	0.0964981829465609	0.0447168473318586	2.157982700131245	0.0309411	0.0309411	chr12	46980187	1.5094642505772424	chr12:46980187:G:A
chr12:46980238	['T', 'C']	19959	25926.0	3615.0812328439	0.0059559832993931	0.010557557224237	0.5641440697778061	0.572662	0.572662	chr12	46980238	0.2421016343091422	chr12:46980238:T:C
chr12:46980497	['C', 'T']	19959	8064.040302772071	1045.8267101945771	-0.0125940283554114	0.0125937698363615	-1.0000205275349026	0.317313	0.317313	chr12	46980497	0.4985121349194076	chr12:46980497:C:T
chr12:46980715	['G', 'A']	19959	626.0627348799919	124.23372677084728	0.060221859019727	0.0406222417253643	1.4824848768039491	0.138227	0.138227	chr12	46980715	0.8594071175572132	chr12:46980715:G:A
chr12:46980848	['G', 'T']	19959	4965.248772422086	694.7591610319294	0.0049692709156733	0.0153268298274003	0.324220401194096	0.745775	0.745775	chr12	46980848	0.1273921792262894	chr12:46980848:G:T
chr12:46980940	['G', 'A']	19959	23807.34968925421	3319.630688766932	0.0050799673470439	0.0102837635199225	0.4939794013351815	0.621326	0.621326	chr12	46980940	0.2066804725251902	chr12:46980940:G:A
chr12:46981125	['T', 'C']	19959	4966.244111456349	694.5601001337363	0.0049583423471695	0.0153272812511419	0.323497838000467	0.746322	0.746322	chr12	46981125	0.1270737561046783	chr12:46981125:T:C
chr12:46981308	['C', 'A']	19959	434.0	98.92233241112814	0.0933436324658803	0.0487157361671221	1.9160878970536257	0.0553682	0.0553682	chr12	46981308	1.2567395950138778	chr12:46981308:C:A
chr12:46983205	['A', 'C']	19959	3726.186692053312	428.6161090285116	-0.0217254881118548	0.0172864088714583	-1.2567959183081616	0.208842	0.208842	chr12	46983205	0.6801821563691715	chr12:46983205:A:C
chr12:46983490	['C', 'T']	19959	12237.452518165874	1631.938320035698	-0.0071212584791269	0.01090826066545	-0.6528317114461918	0.513872	0.513872	chr12	46983490	0.2891450456282785	chr12:46983490:C:T
chr12:46983779	['G', 'A']	19959	10552.64358023454	1524.436422329386	0.0114455451035725	0.0114778130180999	0.9971886704830868	0.318685	0.318685	chr12	46983779	0.4966383776010643	chr12:46983779:G:A
chr12:46983806	['T', 'A']	19959	30082.521647624773	4093.651238277662	-0.0040171753736116	0.0117634303898747	-0.341496930782143	0.732733	0.732733	chr12	46983806	0.1350542487569271	chr12:46983806:T:A
chr12:46984827	['T', 'C']	19959	3728.560432952496	431.20237668697774	-0.0210153567745022	0.0172783533851012	-1.2162823798142346	0.223892	0.223892	chr12	46984827	0.6499614241428388	chr12:46984827:T:C
chr12:46985528	['C', 'A']	19959	7496.643667201921	934.242511461212	-0.0185291456550152	0.0129467934885632	-1.4311764276910188	0.152395	0.152395	chr12	46985528	0.8170292817367829	chr12:46985528:C:A
chr12:46987124	['T', 'C']	19959	11065.295242396867	1643.6335848036017	0.017659331077787	0.0113286400234492	1.5588218039617976	0.119054	0.119054	chr12	46987124	0.9242560085014848	chr12:46987124:T:C
chr12:46987127	['AT', 'A']	19959	1383.138597985669	218.5245475854853	0.0224208402736938	0.0275644104246046	0.8133981437774742	0.416	0.416	chr12	46987127	0.3809066693732573	chr12:46987127:AT:A
chr12:46987133	['A', 'G']	19959	1383.346547058234	218.20038577509297	0.0221729431186776	0.0275645704610512	0.8044000957681533	0.421176	0.421176	chr12	46987133	0.3755363843159206	chr12:46987133:A:G
chr12:46988439	['A', 'G']	19959	1014.0508066940577	141.85901697887977	0.0107015295194792	0.0322319965839241	0.3320157189646984	0.739881	0.739881	chr12	46988439	0.1308381251328444	chr12:46988439:A:G
chr12:46989108	['A', 'G']	19959	1379.105550819837	216.6709770517197	0.0219295275538075	0.0276300232410683	0.7936847306451852	0.427388	0.427388	chr12	46989108	0.3691776759177277	chr12:46989108:A:G
chr12:46989121	['A', 'T']	19959	6034.649507658612	796.1414860190403	-0.0060463571012687	0.014848130065127	-0.4072133712964653	0.683856	0.683856	chr12	46989121	0.1650353383227319	chr12:46989121:A:T
chr12:46989446	['T', 'C']	19959	4848.242910111234	685.6451795949328	0.0062940313081146	0.015496644237529	0.4061544687766694	0.684633	0.684633	chr12	46989446	0.164542171262273	chr12:46989446:T:C
chr12:46989540	['G', 'A']	19959	7489.87631552571	931.3510519375518	-0.0187614696204361	0.0129400496831271	-1.4498761658465458	0.147109	0.147109	chr12	46989540	0.832360756702988	chr12:46989540:G:A
chr12:46989580	['A', 'C']	19959	10533.58328322309	1522.9187361053712	0.0116923892790785	0.0114855101139828	1.0180121877951105	0.308685	0.308685	chr12	46989580	0.5104844737751261	chr12:46989580:A:C
chr12:46990148	['T', 'C']	19959	1017.2548361230832	142.1029168530507	0.0109472185088959	0.0321881461014842	0.3401009326346743	0.733784	0.733784	chr12	46990148	0.13443176217324	chr12:46990148:T:C
chr12:46990390	['T', 'C']	19959	3728.6813533834575	432.3384633496643	-0.0209547688047401	0.017285444547227	-1.2122782695861716	0.22542	0.22542	chr12	46990390	0.6470075545529718	chr12:46990390:T:C
chr12:46990512	['A', 'G']	19959	7489.750513604249	933.9715725938056	-0.0184292064747029	0.0129393362923353	-1.4242775717653766	0.154382	0.154382	chr12	46990512	0.8114033371374676	chr12:46990512:A:G
chr12:46990637	['C', 'T']	19959	8868.888710728064	1151.677821642362	-0.0119607362619522	0.0121577619817172	-0.9837942443632908	0.325229	0.325229	chr12	46990637	0.4878107362069857	chr12:46990637:C:T
chr12:46991113	['T', 'C']	19959	4047.811225256828	630.8586264825875	0.020661437820106	0.0166929652577282	1.237733230801554	0.21583	0.21583	chr12	46991113	0.6658881892688527	chr12:46991113:T:C
chr12:46991603	['A', 'G']	19959	4046.419155974339	626.1630862236485	0.0194267290346574	0.0166944569963603	1.1636634266626806	0.244574	0.244574	chr12	46991603	0.6115897135168263	chr12:46991603:A:G
chr12:46991999	['C', 'T']	19959	2910.145806193005	346.9614974069348	-0.0192581333427397	0.0192847589890439	-0.9986193425430244	0.317991	0.317991	chr12	46991999	0.4975851715427662	chr12:46991999:C:T
chr12:46992287	['GC', 'G']	19959	2454.245928746805	325.8181267226897	0.0066017272499742	0.0210569191340807	0.3135181936131045	0.75389	0.75389	chr12	46992287	0.1226920173637431	chr12:46992287:GC:G
chr12:46992758	['C', 'T']	19959	435.043593726512	100.28294259467631	0.0959789438179048	0.0486614178793979	1.972382803472316	0.0485797	0.0485797	chr12	46992758	1.3135451714729809	chr12:46992758:C:T
chr12:46993067	['T', 'C']	19959	435.0	100.27112950061542	0.0959592236797989	0.0486613763593575	1.9719792340264564	0.0486258	0.0486258	chr12	46993067	1.3131332405201697	chr12:46993067:T:C
chr12:46993139	['C', 'G']	19959	517.0259043992385	119.90647982630348	0.098735792136935	0.0446751007890265	2.210085492659646	0.0271105	0.0271105	chr12	46993139	1.5668624726357256	chr12:46993139:C:G
chr12:46994188	['CA', 'C']	19959	10530.220740814995	1519.8879353204568	0.0115402934139066	0.011487779162	1.0045713145392203	0.315116	0.315116	chr12	46994188	0.5015295449843716	chr12:46994188:CA:C
chr12:46994307	['G', 'C']	19959	517.1554653435574	119.83031725390909	0.0985976662223913	0.0446752646691466	2.20698560943242	0.0273264	0.0273264	chr12	46994307	1.5634175788128652	chr12:46994307:G:C
chr12:46994341	['A', 'T']	19959	4845.670593543213	687.6609137766353	0.0067631962036738	0.0155022755002699	0.436271191513537	0.662645	0.662645	chr12	46994341	0.1787190746597895	chr12:46994341:A:T
chr12:46994560	['C', 'T']	19959	7485.750563938041	934.7158223594664	-0.0180548242296058	0.0129424086118491	-1.3950126882160283	0.163028	0.163028	chr12	46994560	0.7877377992698176	chr12:46994560:C:T
chr12:46995019	['C', 'T']	19959	10548.34200631674	1522.4623417701894	0.0115064199412185	0.0114785824403435	1.0024251688760106	0.31615	0.31615	chr12	46995019	0.5001068138507629	chr12:46995019:C:T
chr12:46995078	['A', 'G']	19959	34917.24614073777	4723.315341526585	-0.0007827112236901	0.0152887534525278	-0.0511952283173718	0.95917	0.95917	chr12	46995078	0.0181044131433681	chr12:46995078:A:G
chr12:46995094	['G', 'A']	19959	4465.566158781075	648.1462446460976	0.0084256039304532	0.0160264933756974	0.5257297234608889	0.599082	0.599082	chr12	46995094	0.2225137290127267	chr12:46995094:G:A
chr12:46995658	['T', 'A']	19959	4413.326717786799	662.3469850774039	0.0148729161627185	0.0160683248823943	0.9256046458840524	0.354663	0.354663	chr12	46995658	0.4501841166704032	chr12:46995658:T:A
chr12:46997211	['T', 'C']	19959	26101.309151113805	3650.8279004472192	0.0074871185867937	0.0105911915751876	0.7069193804721718	0.479625	0.479625	chr12	46997211	0.3190981877936272	chr12:46997211:T:C
chr12:46997322	['G', 'T']	19959	9231.475307094508	1185.3969743013183	-0.0136466569030365	0.0119920461727834	-1.1379756804146006	0.255144	0.255144	chr12	46997322	0.5932146401380596	chr12:46997322:G:T
chr12:46997362	['T', 'A']	19959	511.5895365168535	115.40954685365732	0.0907741465917528	0.0449273421819361	2.0204655379825742	0.0433485	0.0433485	chr12	46997362	1.3630259259384914	chr12:46997362:T:A
chr12:46997363	['A', 'C']	19959	510.48595787362063	112.57209164690413	0.0862720648670425	0.0449703961346893	1.918419055252525	0.0550722	0.0550722	chr12	46997363	1.2590675741674189	chr12:46997363:A:C
chr12:46997446	['A', 'G']	19959	434.17402636459326	104.04470123303685	0.1053725944081763	0.048715132970689	2.1630361652010053	0.0305502	0.0305502	chr12	46997446	1.5149859422590026	chr12:46997446:A:G
chr12:46997878	['C', 'T']	19959	4843.346563504828	690.2772302313272	0.0075611138824453	0.0155191492316048	0.487211880600204	0.626114	0.626114	chr12	46997878	0.2033465852186051	chr12:46997878:C:T
chr12:46997950	['A', 'AT']	19959	424.5086802030461	37.35388551167306	-0.0405473342954923	0.0491017893117809	-0.8257811958344232	0.408938	0.408938	chr12	46997950	0.3883425313543935	chr12:46997950:A:AT
chr12:46998576	['A', 'C']	19959	406.1017339881727	91.30030280727468	0.1017189013521429	0.0502905317305061	2.0226252905264146	0.0431251	0.0431251	chr12	46998576	1.365269884860169	chr12:46998576:A:C
chr12:46999164	['C', 'G']	19959	860.215495639972	194.7946094692314	0.1030985979185317	0.0347349496863813	2.968151641197105	0.00299952	0.00299952	chr12	46999164	2.5229482379570043	chr12:46999164:C:G
chr12:46999443	['T', 'C']	19959	28386.11110554275	3888.2100645794735	0.0001876314175625	0.0111599185603991	0.0168129737279967	0.986586	0.986586	chr12	46999443	0.0058650516205692	chr12:46999443:T:C
chr12:46999770	['A', 'C']	19959	861.0862855138548	194.7451234890715	0.1029448010124889	0.034674947705992	2.9688523796879296	0.0029927	0.0029927	chr12	46999770	2.523936816362168	chr12:46999770:A:C
chr12:46999936	['G', 'A']	19959	11374.849553974142	1637.2466838110372	0.0114039620010959	0.0112317790549376	1.0153299798113995	0.309961	0.309961	chr12	46999936	0.5086929466505855	chr12:46999936:G:A
chr12:47000231	['C', 'T']	19959	15753.314269961407	2343.6781824928607	0.0219547982485274	0.010374556203818	2.116215654646291	0.0343388	0.0343388	chr12	47000231	1.4642148857180337	chr12:47000231:C:T
chr12:47000793	['A', 'G']	19959	861.0	194.7329067485501	0.1029215758265084	0.0346748249717627	2.968193088510814	0.00299912	0.00299912	chr12	47000793	2.5230061570163307	chr12:47000793:A:G
chr12:47001230	['T', 'C']	19959	432.0432930801223	98.52644223315708	0.0943985083964364	0.0487132415645818	1.9378408285822464	0.0526567	0.0526567	chr12	47001230	1.2785463616503427	chr12:47001230:T:C
chr12:47001540	['A', 'T']	19959	3728.0	432.5069993100521	-0.020717541733365	0.0172783700308551	-1.199044915484984	0.230525	0.230525	chr12	47001540	0.6372819693055863	chr12:47001540:A:T
chr12:47002396	['G', 'A']	19959	11813.735201243046	1674.1845643425486	0.0100470645488692	0.0111155746630941	0.9038727059454192	0.366074	0.366074	chr12	47002396	0.4364311153072389	chr12:47002396:G:A
chr12:47003605	['G', 'T']	19959	3735.668525776301	432.8250590718408	-0.0210402339897412	0.0172881629500564	-1.2170312167073043	0.223607	0.223607	chr12	47003605	0.6505146050173299	chr12:47003605:G:T
chr12:47004900	['C', 'T']	19959	436.0218458763403	100.41533768299696	0.0959519668721941	0.0484952505768105	1.9785848249246167	0.0478765	0.0478765	chr12	47004900	1.3198776060986688	chr12:47004900:C:T
chr12:47004942	['C', 'G']	19959	11216.18157208743	1623.5049289170731	0.0122087752198864	0.0112703869612435	1.0832614054752396	0.278706	0.278706	chr12	47004942	0.5548536816675975	chr12:47004942:C:G
chr12:47005192	['A', 'G']	19959	11221.3733273192	1624.005267988255	0.0122393920647465	0.011268663459622	1.0861440763230583	0.277428	0.277428	chr12	47005192	0.5568497089735358	chr12:47005192:A:G
chr12:47005429	['G', 'T']	19959	867.8264826330944	195.76415742524136	0.1031816247729471	0.0346998125478464	2.973549918480778	0.00294729	0.00294729	chr12	47005429	2.5305771294356805	chr12:47005429:G:T
chr12:47005498	['C', 'T']	19959	14672.491711874614	2111.7675276834484	0.0119486580039872	0.0105474267198093	1.1328505351495994	0.257291	0.257291	chr12	47005498	0.5895754050788036	chr12:47005498:C:T
chr12:47005705	['G', 'A']	19959	432.0216454554565	98.51597029100937	0.0943855570336642	0.0487132247699078	1.937575627142018	0.0526891	0.0526891	chr12	47005705	1.2782792196920048	chr12:47005705:G:A
chr12:47006756	['G', 'T']	19959	11216.057593984964	1621.7771667022475	0.0119600248120795	0.0112728568580391	1.060957746797816	0.288722	0.288722	chr12	47006756	0.5395201225460992	chr12:47006756:G:T
chr12:47007517	['G', 'A']	19959	1406.0704479406754	171.39390777954398	-0.0200937354136911	0.0273619297748083	-0.7343683570225048	0.462733	0.462733	chr12	47007517	0.3346695275006337	chr12:47007517:G:A
chr12:47009997	['G', 'T']	19959	1010.0506062731736	97.00628088439728	-0.0377968095397276	0.0324068235310231	-1.1663225648618314	0.243498	0.243498	chr12	47009997	0.6135046015644636	chr12:47009997:G:T
chr12:47010245	['G', 'C']	19959	861.0	194.7329067485501	0.1029215758265084	0.0346748249717627	2.968193088510814	0.00299912	0.00299912	chr12	47010245	2.5230061570163307	chr12:47010245:G:C
chr12:47010347	['A', 'G']	19959	3751.3759082026354	431.6972940311375	-0.02198680243795	0.0172325922430177	-1.2758847959661177	0.202011	0.202011	chr12	47010347	0.6946249814977707	chr12:47010347:A:G
chr12:47010716	['A', 'C']	19959	7734.162507516537	966.3224579797552	-0.0175107668684352	0.0127985100448271	-1.3681879224302858	0.171269	0.171269	chr12	47010716	0.7663212380110854	chr12:47010716:A:C
chr12:47010989	['C', 'T']	19959	860.0861852983916	194.5974530009446	0.1028515142364813	0.0346936180266161	2.964565821805498	0.00303469	0.00303469	chr12	47010989	2.517885666422526	chr12:47010989:C:T
chr12:47011318	['A', 'T']	19959	439.04399458836497	102.1958717733328	0.0990395810109177	0.0483347017375521	2.0490367675936656	0.0404716	0.0404716	chr12	47011318	1.3928496259164298	chr12:47011318:A:T
chr12:47011854	['T', 'A']	19959	534.0535150573734	88.16498318448289	0.0570427017582242	0.0439448310141864	1.2980525909818486	0.194284	0.194284	chr12	47011854	0.7115629636710797	chr12:47011854:T:A
chr12:47012069	['G', 'A']	19959	3118.312471814401	441.52275579407416	0.0134506868408317	0.018889593376102	0.712068628107616	0.476431	0.476431	chr12	47012069	0.3219999879723711	chr12:47012069:G:A
chr12:47012943	['A', 'G']	19959	11257.0	1627.007322818552	0.0117723312475506	0.0112546103625847	1.0460007826381048	0.295573	0.295573	chr12	47012943	0.5293352403941474	chr12:47012943:A:G
chr12:47013093	['A', 'C']	19959	4664.467404920579	618.2206942340176	0.008550713252223	0.0158952194363091	0.5379424478211847	0.590623	0.590623	chr12	47013093	0.2286896447759688	chr12:47013093:A:C
chr12:47013614	['C', 'T']	19959	1794.179786541063	243.52481872240472	0.006271749350927	0.024440530041949	0.25661265693348	0.79748	0.79748	chr12	47013614	0.098280199805018	chr12:47013614:C:T
chr12:47014508	['T', 'C']	19959	14668.204750450992	2115.678326554936	0.0123182357224182	0.0105215903420638	1.1707579673741606	0.24171	0.24171	chr12	47014508	0.616705381636289	chr12:47014508:T:C
chr12:47014795	['G', 'C']	19959	861.0	194.7329067485501	0.1029215758265084	0.0346748249717627	2.968193088510814	0.00299912	0.00299912	chr12	47014795	2.5230061570163307	chr12:47014795:G:C
chr12:47015123	['C', 'T']	19959	24644.40850999849	3447.1245384622725	0.0069630155672124	0.0103514551370974	0.6726605559307721	0.501171	0.501171	chr12	47015123	0.3000140671758054	chr12:47015123:C:T
chr12:47015840	['A', 'G']	19959	401.0	31.85235101853604	-0.0494910933437228	0.0508029355343557	-0.974177826992974	0.32998	0.32998	chr12	47015840	0.4815123817974382	chr12:47015840:A:G
chr12:47015989	['A', 'G']	19959	11217.372124492558	1618.0639942891307	0.011369309975925	0.0112720686277928	1.0086267526700825	0.313166	0.313166	chr12	47015989	0.5042253948066819	chr12:47015989:A:G
chr12:47016041	['G', 'A']	19959	34915.49872225284	4724.043904881968	-0.0009620899821388	0.0152780011098179	-0.0629722419329158	0.949789	0.949789	chr12	47016041	0.0223728645149655	chr12:47016041:G:A
chr12:47016481	['A', 'G']	19959	436.0218458763403	100.43946079989956	0.0959889493196938	0.0484952519153059	1.979347369662764	0.0477906	0.0477906	chr12	47016481	1.3206575169775656	chr12:47016481:A:G
chr12:47016747	['G', 'A']	19959	861.04314059525	194.8008889465688	0.1029775900918433	0.0346748618270418	2.969805347905796	0.00298343	0.00298343	chr12	47016747	2.525284147520025	chr12:47016747:G:A
chr12:47017088	['A', 'G']	19959	12880.290674951146	1575.4064512581176	-0.0234700973040574	0.0108187445366313	-2.169391949739607	0.0300647	0.0300647	chr12	47017088	1.521943125395552	chr12:47017088:A:G
chr12:47017511	['C', 'A']	19959	11210.370019545931	1622.0993737729295	0.0121112114711028	0.0112760038008151	1.0740694739946215	0.282805	0.282805	chr12	47017511	0.5485129164691497	chr12:47017511:C:A
chr12:47017639	['A', 'T']	19959	861.0	194.7329067485501	0.1029215758265084	0.0346748249717627	2.968193088510814	0.00299912	0.00299912	chr12	47017639	2.5230061570163307	chr12:47017639:A:T
chr12:47017946	['G', 'A']	19959	11213.247256326737	1621.6791625406738	0.0120094379715323	0.0112718169240709	1.0654394098511513	0.28669	0.28669	chr12	47017946	0.5425874553638086	chr12:47017946:G:A
chr12:47018080	['C', 'T']	19959	30248.0	4100.028743503216	-0.0060190959022245	0.0118301721698786	-0.5087919107001743	0.610904	0.610904	chr12	47018080	0.2140270312401621	chr12:47018080:C:T
chr12:47018598	['C', 'T']	19959	21220.315976746515	2956.645986075024	0.0048360814798358	0.0101155735911868	0.4780827736797096	0.632597	0.632597	chr12	47018598	0.1988728719943318	chr12:47018598:C:T
chr12:47018844	['A', 'T']	19959	21221.18971737823	2961.271944572646	0.0053148341582486	0.0101161400648151	0.5253816301668439	0.599324	0.599324	chr12	47018844	0.222338330581729	chr12:47018844:A:T
chr12:47019023	['T', 'C']	19959	10015.50902074772	1343.4619715216193	-0.0054133422718876	0.0116585303114606	-0.4643245869992861	0.64242	0.64242	chr12	47019023	0.1921809469410335	chr12:47019023:T:C
chr12:47019129	['G', 'A']	19959	1795.179886756527	243.8752628246074	0.0064621142000859	0.0244347716798245	0.2644638666880443	0.791425	0.791425	chr12	47019129	0.1015902351028929	chr12:47019129:G:A
chr12:47019283	['G', 'A']	19959	21222.56977443609	2956.0735344496547	0.0046595733300393	0.0101168337029837	0.4605762501231157	0.645108	0.645108	chr12	47019283	0.1903675723761217	chr12:47019283:G:A
chr12:47020031	['G', 'T']	19959	21228.508846674347	2961.032350186728	0.0051076812397544	0.0101162752378751	0.5048974172461613	0.613636	0.613636	chr12	47020031	0.2120891696869693	chr12:47020031:G:T
chr12:47020033	['C', 'A']	19959	10008.008570139827	1337.4421764596234	-0.0060402307390523	0.011663204411166	-0.5178877541809702	0.604542	0.604542	chr12	47020033	0.2185735215449646	chr12:47020033:C:A
chr12:47020997	['G', 'T']	19959	19614.948286229705	2769.7818742174163	0.0085438563722345	0.0100743095552166	0.848083565966113	0.396402	0.396402	chr12	47020997	0.4018641629991422	chr12:47020997:G:T
chr12:47021210	['G', 'A']	19959	23037.616988223504	3262.5549549615025	0.0106928155069874	0.0101534525439453	1.0531211389138524	0.292298	0.292298	chr12	47021210	0.5341741562194893	chr12:47021210:G:A
chr12:47021543	['G', 'A']	19959	861.0	194.7329067485501	0.1029215758265084	0.0346748249717627	2.968193088510814	0.00299912	0.00299912	chr12	47021543	2.5230061570163307	chr12:47021543:G:A
chr12:47021943	['C', 'T']	19959	18751.57653368084	2572.4165201590745	-0.0004522199815156	0.0101061996198856	-0.0447467889537697	0.96431	0.96431	chr12	47021943	0.015783329534013	chr12:47021943:C:T
chr12:47022299	['T', 'G']	19959	861.0431405952501	194.62823503417744	0.1028070074945242	0.0346748631572839	2.9648857452788024	0.00303154	0.00303154	chr12	47022299	2.5183366970431766	chr12:47022299:T:G
chr12:47022733	['T', 'C']	19959	23406.51819001804	3218.04437829555	0.0019594170066909	0.0102690032699683	0.1908088794188249	0.848677	0.848677	chr12	47022733	0.0712575674809824	chr12:47022733:T:C
chr12:47023089	['TTAAAA', 'T']	19959	24389.66596512327	3353.457136934549	0.0016233550141326	0.0103731005465057	0.1564966045450632	0.875643	0.875643	chr12	47023089	0.0576729197809125	chr12:47023089:TTAAAA:T
chr12:47023263	['C', 'T']	19959	10701.599723275714	1472.6368916179122	0.0017815575102706	0.011639385262184	0.1530628525596541	0.87835	0.87835	chr12	47023263	0.0563323943672732	chr12:47023263:C:T
chr12:47023339	['T', 'C']	19959	24368.662808178	3350.651266274043	0.0015390789941031	0.0103732538089729	0.1483699350701202	0.882052	0.882052	chr12	47023339	0.0545058109596044	chr12:47023339:T:C
chr12:47024502	['C', 'T']	19959	407.3469561729012	67.14405743815513	0.0308847770985033	0.0505489193455308	0.6109878806189352	0.541215	0.541215	chr12	47024502	0.2666301752544722	chr12:47024502:C:T
chr12:47024650	['C', 'T']	19959	1825.0	255.8291555855726	0.0094490469288995	0.0242310185280654	0.3899566548535811	0.696573	0.696573	chr12	47024650	0.1570333633234678	chr12:47024650:C:T
chr12:47025344	['C', 'A']	19959	14540.02688468676	1911.8867634304847	-0.002059652711686	0.0105298032989078	-0.195602201980328	0.844924	0.844924	chr12	47025344	0.0731823536124665	chr12:47025344:C:A
chr12:47025483	['T', 'C']	19959	12114.2139099063	1694.7955123276688	0.0041939809740805	0.0110285887667883	0.3802826510958852	0.70374	0.70374	chr12	47025483	0.1525877633316098	chr12:47025483:T:C
chr12:47025518	['T', 'C']	19959	35796.79351638441	4869.067086476427	-0.0006498422526145	0.0167765388926567	-0.0387351799302918	0.969102	0.969102	chr12	47025518	0.013630510146508	chr12:47025518:T:C
chr12:47025600	['T', 'C']	19959	14536.554887218048	1906.9342362291725	-0.0027578025803755	0.01052845399775	-0.261938037718065	0.793372	0.793372	chr12	47025600	0.1005231308848994	chr12:47025600:T:C
chr12:47025701	['TATTAATA', 'T']	19959	594.0297625012527	93.23646255871154	0.0196419625451863	0.041657999695405	0.4715051776082486	0.637285	0.637285	chr12	47025701	0.195666303540994	chr12:47025701:TATTAATA:T
chr12:47025828	['T', 'A']	19959	594.0595279851682	93.10460089371436	0.0193970213035411	0.0416580333071994	0.4656249890747701	0.641489	0.641489	chr12	47025828	0.1928107863354436	chr12:47025828:T:A
chr12:47025965	['G', 'C']	19959	3802.5715574263377	508.6491634857665	0.0087618779078914	0.0175090283847964	0.5004205667688361	0.616784	0.616784	chr12	47025965	0.2098669008485358	chr12:47025965:G:C
chr12:47026169	['C', 'CT']	19959	14356.596522000598	1905.9370329248727	0.0006302026491295	0.0105521414573768	0.0597227256358467	0.952377	0.952377	chr12	47026169	0.0211911013957777	chr12:47026169:C:CT
chr12:47026348	['C', 'T']	19959	14309.150781719783	1977.103219379044	0.0030147927518119	0.0106064617035182	0.2842411386647371	0.776229	0.776229	chr12	47026348	0.1100101360037524	chr12:47026348:C:T
chr12:47026719	['A', 'G']	19959	11016.655892964522	1413.39121914252	-0.0036586440072913	0.0113174629858354	-0.3232742189544044	0.746491	0.746491	chr12	47026719	0.1269754239388207	chr12:47026719:A:G
chr12:47027575	['G', 'A']	19959	601.0	92.04957526566136	0.0147028350413123	0.0414238124581103	0.3549367904313615	0.722641	0.722641	chr12	47027575	0.141077401792875	chr12:47027575:G:A
chr12:47028128	['C', 'T']	19959	24654.70580276608	3260.540468937673	-0.0055916642193748	0.010386516731832	-0.5383579850439951	0.590336	0.590336	chr12	47028128	0.2289007317294702	chr12:47028128:C:T
chr12:47028168	['C', 'G']	19959	29415.842880769807	4009.293893741441	0.0065215653518052	0.0115244337832291	0.5658903052830005	0.571475	0.571475	chr12	47028168	0.2430027636930732	chr12:47028168:C:G
chr12:47029148	['A', 'C']	19959	1828.549691775673	254.93602191968893	0.0093157814231555	0.0242151336419359	0.3847090650378418	0.700457	0.700457	chr12	47029148	0.1546185202438951	chr12:47029148:A:C
chr12:47029414	['C', 'T']	19959	1488.564568859833	266.17319159132694	0.0507828498901004	0.02691964562737	1.886460564639373	0.0592474	0.0592474	chr12	47029414	1.2273307033841645	chr12:47029414:C:T
chr12:47029518	['G', 'A']	19959	26107.464437872783	3514.1423399203604	0.00111748003802	0.0106169892978694	0.105253947863007	0.916175	0.916175	chr12	47029518	0.0380215631495233	chr12:47029518:G:A
chr12:47029915	['C', 'T']	19959	1458.1461141454126	263.16642959075824	0.0520362977227081	0.0269162398130799	1.9332677255097548	0.0532174	0.0532174	chr12	47029915	1.2739463472449055	chr12:47029915:C:T
chr12:47030526	['G', 'A']	19959	477.02390019039984	35.476592127416026	-0.0629578169436493	0.0465299996688762	-1.3530586157678737	0.176052	0.176052	chr12	47030526	0.7543590368588917	chr12:47030526:G:A
chr12:47030567	['T', 'A']	19959	24641.703848466623	3256.05020208248	-0.0059763247236745	0.0103902747256964	-0.575184476007578	0.565173	0.565173	chr12	47030567	0.2478185938707166	chr12:47030567:T:A
chr12:47031035	['G', 'T']	19959	1834.27570655442	256.38129234659027	0.0098532381492445	0.0241810824090484	0.407477133676924	0.683662	0.683662	chr12	47031035	0.1651585588288671	chr12:47031035:G:T
chr12:47032750	['G', 'A']	19959	9732.950588824857	1221.4872280383374	-0.0061163265939638	0.0117866141179019	-0.5189214249980514	0.603821	0.603821	chr12	47032750	0.2190917869314621	chr12:47032750:G:A
chr12:47034355	['C', 'T']	19959	25831.882742032474	3482.969304614436	0.0027322797630929	0.0105639544452444	0.2586417593198662	0.795914	0.795914	chr12	47034355	0.099133856060325	chr12:47034355:C:T
chr12:47034391	['A', 'G']	19959	9155.834928589327	1206.851037579296	0.0017003314290093	0.0120565595057017	0.1410295721764795	0.887848	0.887848	chr12	47034391	0.0516613792795464	chr12:47034391:A:G
chr12:47034507	['G', 'A']	19959	25832.294267962723	3483.5474078581287	0.0027512819581923	0.0105636676069123	0.2604476078357514	0.794521	0.794521	chr12	47034507	0.0998946194590043	chr12:47034507:G:A
chr12:47035195	['A', 'G']	19959	36418.0	4945.474685928528	-0.0033758874266107	0.0181222604596465	-0.1862840142998676	0.852224	0.852224	chr12	47035195	0.069446239531483	chr12:47035195:A:G
chr12:47035416	['A', 'G']	19959	15166.0	1941.513230173252	-0.0063384815343521	0.0103857805418571	-0.6103038196124517	0.541668	0.541668	chr12	47035416	0.2662668203735141	chr12:47035416:A:G
chr12:47036020	['C', 'T']	19959	593.0297123960316	93.54997716887364	0.0199091240016644	0.0416911265694311	0.4775386428694453	0.632984	0.632984	chr12	47036020	0.1986072675490451	chr12:47036020:C:T
chr12:47036398	['G', 'A']	19959	406.5907676869041	67.54507726779413	0.0314588167015986	0.0506091071934686	0.621603866302913	0.534209	0.534209	chr12	47036398	0.2722887995467467	chr12:47036398:G:A
chr12:47036817	['A', 'G']	19959	29288.93491005662	3998.262351757319	0.0072150349163332	0.0114766622940184	0.6286701421975049	0.529572	0.529572	chr12	47036817	0.2760749853639782	chr12:47036817:A:G
chr12:47037696	['T', 'C']	19959	6167.927089597113	922.3774789697944	0.0134436098381325	0.0139734278772736	0.9620838892364526	0.336019	0.336019	chr12	47037696	0.4736361649855698	chr12:47037696:T:C
chr12:47037713	['T', 'C']	19959	14589.847927422185	1845.848740387996	-0.0081480091958164	0.0104594048616296	-0.7790126975299989	0.435981	0.435981	chr12	47037713	0.360532436820761	chr12:47037713:T:C
chr12:47038196	['G', 'A']	19959	592.0296622908107	91.9232138812766	0.0180044226804161	0.0417249913116182	0.4315021313234611	0.666108	0.666108	chr12	47038196	0.176455350407108	chr12:47038196:G:A
chr12:47038894	['A', 'G']	19959	35806.5880142306	4851.980654603969	-0.0055150860067243	0.0167868473833095	-0.3285361378937551	0.74251	0.74251	chr12	47038894	0.1292976929662061	chr12:47038894:A:G
chr12:47038898	['A', 'G']	19959	422.0211444032468	89.66499969036992	0.0812969173556451	0.049263216179846	1.6502559852944456	0.0989063	0.0989063	chr12	47038898	1.0047760444180345	chr12:47038898:A:G
chr12:47040358	['A', 'G']	19959	599.1500952190037	67.6543886117873	-0.0252370636887664	0.0418516702272413	-0.6030121032622402	0.546507	0.546507	chr12	47040358	0.2624042709660557	chr12:47040358:A:G
chr12:47041120	['G', 'A']	19959	981.4425563909776	174.91566803593358	0.0449803263082464	0.0324640438054849	1.3855429279776543	0.165902	0.165902	chr12	47041120	0.7801483783895741	chr12:47041120:G:A
chr12:47041535	['A', 'G']	19959	12192.71977140566	1523.4071209271267	-0.0141304360471887	0.0110059860142182	-1.2838864258898797	0.199197	0.199197	chr12	47041535	0.7007172065411187	chr12:47041535:A:G
chr12:47041594	['T', 'C']	19959	12192.27606255012	1522.8663254430855	-0.0143129787957541	0.0110065894141829	-1.3004009014191735	0.193479	0.193479	chr12	47041594	0.7133661659373152	chr12:47041594:T:C
chr12:47042487	['C', 'G']	19959	26052.24277543648	3484.2235577433253	-0.0004367398292673	0.0106286551017641	-0.0410907894823709	0.967224	0.967224	chr12	47042487	0.0144729357429737	chr12:47042487:C:G
chr12:47043088	['C', 'T']	19959	4697.706103427541	755.9110045394834	0.026492994090126	0.0156870123247416	1.6888489370497333	0.091264	0.091264	chr12	47043088	1.039700500500266	chr12:47043088:C:T
chr12:47043394	['G', 'A']	19959	4984.243102237386	624.9652802228975	-0.001723137500959	0.0154634752645066	-0.111432745323048	0.911274	0.911274	chr12	47043394	0.040351020616016	chr12:47043394:G:A
chr12:47043441	['C', 'T']	19959	5151.407191498175	826.117950377726	0.0252051575574502	0.015309155329309	1.6464107271284638	0.099695	0.099695	chr12	47043441	1.0013266222987909	chr12:47043441:C:T
chr12:47043816	['T', 'C']	19959	35805.58791401513	4863.841410447421	-0.0023233146283134	0.0167896575211676	-0.1383777260128329	0.889943	0.889943	chr12	47043816	0.0506378086115048	chr12:47043816:T:C
chr12:47044290	['A', 'G']	19959	11572.319218241042	1694.2714071641317	0.0190912606616136	0.0111554807570628	1.7113794624697347	0.0870266	0.0870266	chr12	47044290	1.060347983386583	chr12:47044290:A:G
chr12:47046076	['C', 'T']	19959	22759.122349756908	3111.0217413431515	0.0058301871473929	0.0102064620188149	0.5712250862880155	0.567854	0.567854	chr12	47046076	0.2457633106708349	chr12:47046076:C:T
chr12:47046713	['A', 'G']	19959	16187.488296326	2192.554187628398	-0.0004643726400835	0.0103606321007974	-0.044820879224907	0.964251	0.964251	chr12	47046713	0.01580990206601	chr12:47046713:A:G
chr12:47046937	['G', 'A']	19959	25815.46712438609	3456.245985237187	-0.0003008526391299	0.0105829089768912	-0.0284281608947915	0.977321	0.977321	chr12	47046937	0.0099627693089694	chr12:47046937:G:A
chr12:47047498	['A', 'G']	19959	35806.17594587823	4857.088333503037	-0.0039956890238717	0.0167905334724777	-0.2379727261448407	0.811905	0.811905	chr12	47047498	0.0904947840463358	chr12:47047498:A:G
chr12:47047627	['T', 'C']	19959	35804.58781379967	4858.419966367376	-0.0037680545831574	0.0167825242126832	-0.2245225173165437	0.822353	0.822353	chr12	47047627	0.0849417189031988	chr12:47047627:T:C
chr12:47048289	['A', 'C']	19959	978.1470234515936	174.7868569025794	0.0465972609571932	0.0325088776764768	1.4333703372020956	0.151768	0.151768	chr12	47048289	0.8188197889704519	chr12:47048289:A:C
chr12:47049282	['C', 'T']	19959	1705.1708673648343	229.05489604250764	0.0080566792522936	0.0250488946031958	0.3216381153707984	0.74773	0.74773	chr12	47049282	0.1262551944862804	chr12:47049282:C:T
chr12:47049964	['A', 'G']	19959	25832.294267962723	3447.9275823113467	-0.0014211549688179	0.0105854419483173	-0.1342556102765176	0.893202	0.893202	chr12	47049964	0.0490503131554682	chr12:47049964:A:G
chr12:47050635	['C', 'A']	19959	10292.031317332265	1289.868041823989	-0.0129975965426744	0.011562967394706	-1.1240710190556489	0.260996	0.260996	chr12	47050635	0.5833661485668511	chr12:47050635:C:A
chr12:47050780	['G', 'C']	19959	10916.09385178133	1377.8455248975336	-0.0124017511337536	0.011351747687639	-1.0924970740195328	0.274628	0.274628	chr12	47050780	0.5612551858699606	chr12:47050780:G:C
chr12:47050933	['A', 'G']	19959	992.0	180.0902594563008	0.0484932281347188	0.0322974702378356	1.5014559275887287	0.133254	0.133254	chr12	47050933	0.875319745514492	chr12:47050933:A:G
chr12:47051066	['G', 'A']	19959	5514.276280188396	879.3264868384947	0.0244892803234619	0.0146377863279191	1.6730180216357415	0.0943394	0.0943394	chr12	47051066	1.025306890200957	chr12:47051066:G:A
chr12:47051713	['T', 'G']	19959	25834.47188533628	3450.2025535179378	-0.0012642897834811	0.0105841991275233	-0.1194506800418586	0.90492	0.90492	chr12	47051713	0.0433898131641554	chr12:47051713:T:G
chr12:47052003	['T', 'C']	19959	405.50792615631576	68.64249185939649	0.0338251133167396	0.050667991983376	0.66758345836633	0.504407	0.504407	chr12	47052003	0.2972188950563732	chr12:47052003:T:C
chr12:47052184	['A', 'G']	19959	16201.058584744917	2188.0347332360075	-0.0011943920056488	0.0103598728935316	-0.1152902181256084	0.908216	0.908216	chr12	47052184	0.0418108514215061	chr12:47052184:A:G
chr12:47052373	['G', 'A']	19959	5512.552387633412	878.9055239628278	0.0244020195868305	0.0146392007940683	1.6668956133669577	0.0955509	0.0955509	chr12	47052373	1.0197652179423755	chr12:47052373:G:A
chr12:47052688	['T', 'C']	19959	11574.0	1697.824838231286	0.0195923478109004	0.0111533642115154	1.7566312225931002	0.078996	0.078996	chr12	47052688	1.1023948988602963	chr12:47052688:T:C
chr12:47052738	['C', 'T']	19959	405.0202926144905	66.506358055575	0.0297539783030176	0.0506634269247278	0.5872871242449506	0.557018	0.557018	chr12	47052738	0.2541307704019172	chr12:47052738:C:T
chr12:47053718	['T', 'C']	19959	25833.883042693928	3450.82420174782	-0.0011440390106331	0.0105840675282133	-0.10809067568622	0.913925	0.913925	chr12	47053718	0.0390894425841094	chr12:47053718:T:C
chr12:47054017	['T', 'A']	19959	25723.86650631389	3445.616515636658	0.0001758267502352	0.0105702413636949	0.0166341282271149	0.986729	0.986729	chr12	47054017	0.0058021076800215	chr12:47054017:T:A
chr12:47054474	['G', 'A']	19959	3816.191201523199	500.2604641366951	0.0049769057436748	0.017472188507495	0.284847301271957	0.775764	0.775764	chr12	47054474	0.1102703780797513	chr12:47054474:G:A
chr12:47054553	['T', 'A']	19959	4398.542652365677	586.1834365762151	0.0090382295152097	0.0163432164964014	0.5530263591135729	0.580252	0.580252	chr12	47054553	0.2363833539526704	chr12:47054553:T:A
chr12:47054562	['T', 'C']	19959	4399.661304870715	589.3122175332637	0.0098442121852113	0.0163415526234073	0.6024037257702605	0.546912	0.546912	chr12	47054562	0.2620825475037516	chr12:47054562:T:C
chr12:47054744	['A', 'C']	19959	35803.79386712096	4855.340268888872	-0.0044991401813854	0.0167809468212255	-0.2681100315325869	0.788617	0.788617	chr12	47054744	0.1031338651950615	chr12:47054744:A:C
chr12:47054816	['G', 'T']	19959	5691.140566274116	724.9074896530295	-0.000623147899094	0.0145971068117508	-0.0426898225196544	0.965949	0.965949	chr12	47054816	0.0150458027804453	chr12:47054816:G:T
chr12:47055253	['T', 'C']	19959	25825.5878639074	3455.984730967226	-0.0005870516648297	0.0105847783568919	-0.0554618760106122	0.955771	0.955771	chr12	47055253	0.019646150976812	chr12:47055253:T:C
chr12:47056437	['T', 'G']	19959	22867.165655856847	3089.087692294063	0.0025579888351171	0.0102188653635511	0.250320240468289	0.802342	0.802342	chr12	47056437	0.0956404732956733	chr12:47056437:T:G
chr12:47056647	['G', 'A']	19959	35722.36936259772	4853.826016342799	-0.0024804997712329	0.0166214236646242	-0.1492350969016137	0.88137	0.88137	chr12	47056647	0.0548417360545906	chr12:47056647:G:A
chr12:47056926	['G', 'A']	19959	12015.203988575438	1697.1529505576843	0.0134719625003431	0.0110046910650678	1.2242017900081867	0.220891	0.220891	chr12	47056926	0.6558219786960763	chr12:47056926:G:A
chr12:47057011	['A', 'C']	19959	35722.0	4854.224065883512	-0.0023153416109714	0.0166202838679851	-0.1393081868734735	0.889208	0.889208	chr12	47057011	0.0509966387078353	chr12:47057011:A:C
chr12:47057084	['C', 'T']	19959	22493.38093806374	3078.178279004125	0.0060218073733275	0.0101884282497	0.591043802414261	0.554498	0.554498	chr12	47057084	0.25610001595401	chr12:47057084:C:T
chr12:47057898	['C', 'T']	19959	25254.24489795917	3430.35085874744	0.0045516817725723	0.0104888531207218	0.4339541911956016	0.664326	0.664326	chr12	47057898	0.1776187500639999	chr12:47057898:C:T
chr12:47058398	['T', 'G']	19959	1659.8316206326135	219.7072242284037	0.007173400549739	0.025383845286882	0.2825970797043185	0.777489	0.777489	chr12	47058398	0.1093057467038197	chr12:47058398:T:G
chr12:47058533	['G', 'A']	19959	406.0	67.58727543615785	0.0317455472491876	0.0506084477685572	0.6272776314809441	0.530484	0.530484	chr12	47058533	0.2753277103799825	chr12:47058533:G:A
chr12:47059027	['G', 'A']	19959	5608.247907373065	727.3922341862623	0.0016700764357309	0.0147068988173647	0.1135573485933753	0.90959	0.90959	chr12	47059027	0.0411543229121114	chr12:47059027:G:A
chr12:47059514	['C', 'A']	19959	433.51609949641255	91.29060855522695	0.0797372516881554	0.0489905281254935	1.62760547271304	0.103624	0.103624	chr12	47059514	0.9845396474822242	chr12:47059514:C:A
chr12:47059563	['C', 'T']	19959	430.40167889816	89.66215446542817	0.076787310838175	0.0488747239892047	1.5711047463947956	0.116174	0.116174	chr12	47059563	0.9348910571434864	chr12:47059563:C:T
chr12:47060120	['G', 'A']	19959	424.0212446136888	50.26992757242629	-0.0010267079185969	0.049322264253244	-0.0208163176233221	0.983392	0.983392	chr12	47060120	0.0072733290639448	chr12:47060120:G:A
chr12:47060564	['G', 'C']	19959	406.1627988572001	67.5794740237875	0.0316416894631978	0.0506085855557099	0.6252237464405456	0.531831	0.531831	chr12	47060564	0.2742263515916012	chr12:47060564:G:C
chr12:47060777	['T', 'C']	19959	22972.35879699248	3094.7995013990208	0.0019647685742282	0.0102299850048452	0.1920597706934745	0.847697	0.847697	chr12	47060777	0.0717593538083051	chr12:47060777:T:C
chr12:47060829	['C', 'T']	19959	601.1807247030522	103.53134062452098	0.0343920425232976	0.0413584435976417	0.8315603666782726	0.405667	0.405667	chr12	47060829	0.3918303196331443	chr12:47060829:C:T
chr12:47061590	['G', 'C']	19959	427.0	91.02905410602824	0.0809543227593048	0.0489824623426717	1.6527205633919373	0.0984035	0.0984035	chr12	47061590	1.0069894543770503	chr12:47061590:G:C
chr12:47062166	['G', 'C']	19959	6587.630639663124	900.2405222407451	0.0093904979257038	0.0136712102039072	0.68688124793956	0.492166	0.492166	chr12	47062166	0.307888391694591	chr12:47062166:G:C
chr12:47062377	['A', 'G']	19959	35823.94876936187	4861.891277401934	-0.0038434091789826	0.0168194482983644	-0.2285098245081167	0.819252	0.819252	chr12	47062377	0.0865824897223292	chr12:47062377:A:G
chr12:47062821	['A', 'G']	19959	35819.56260024058	4860.297465278796	-0.0040193704612955	0.0168171553410766	-0.2390041823231579	0.811105	0.811105	chr12	47062821	0.0909229214129083	chr12:47062821:A:G
chr12:47063510	['G', 'A']	19959	1706.0	229.2673793916421	0.0073782183987604	0.0250428854221221	0.2946233341084061	0.768285	0.768285	chr12	47063510	0.1144776458966689	chr12:47063510:G:A
chr12:47063606	['T', 'C']	19959	1708.599238171612	229.0880467655748	0.0071809645873472	0.0250304022652515	0.2868896996240546	0.7742	0.7742	chr12	47063606	0.1111468330170637	chr12:47063606:T:C
chr12:47063657	['A', 'G']	19959	35731.79025954504	4857.132107359025	-0.0017846283543796	0.016634876338336	-0.1072823336995206	0.914566	0.914566	chr12	47063657	0.038784948031712	chr12:47063657:A:G
chr12:47063752	['C', 'T']	19959	5868.058039294305	776.0486165878506	0.0046644957389096	0.0144334076320887	0.3231735607978968	0.746567	0.746567	chr12	47063752	0.1269312108129366	chr12:47063752:C:T
chr12:47063845	['C', 'T']	19959	6097.72127200682	827.0368224193983	0.0079658202395431	0.014187472925075	0.5614685773577252	0.574484	0.574484	chr12	47063845	0.2407220623777397	chr12:47063845:C:T
chr12:47064005	['T', 'C']	19959	6299.509115632555	918.2005466109738	0.0207336089780714	0.0139740284044132	1.4837245479995922	0.137898	0.137898	chr12	47064005	0.8604420325570187	chr12:47064005:T:C
chr12:47065204	['T', 'C']	19959	35817.38364401684	4858.957489465026	-0.004139327250385	0.0168076632665537	-0.2462761887086397	0.805471	0.805471	chr12	47065204	0.0939500912059027	chr12:47065204:T:C
chr12:47066360	['A', 'G']	19959	5635.564714135391	874.4562890980054	0.0197125565227618	0.0145003590331701	1.359452995451254	0.174018	0.174018	chr12	47066360	0.7594058270256818	chr12:47066360:A:G
chr12:47066417	['G', 'A']	19959	826.0413869125163	106.7252871470097	0.0072483320363747	0.0356199302529029	0.2034909104232194	0.838753	0.838753	chr12	47066417	0.0763659134624559	chr12:47066417:G:A
chr12:47066598	['A', 'G']	19959	406.0406874780778	67.60408647978164	0.0317710105043769	0.0506084782374088	0.6277803959118543	0.530155	0.530155	chr12	47066598	0.2755971383175348	chr12:47066598:A:G
chr12:47066869	['T', 'A']	19959	4513.226124862211	706.930925931231	0.0221067881212981	0.0159787880074545	1.3835084432551936	0.166525	0.166525	chr12	47066869	0.7785205576711034	chr12:47066869:T:A
chr12:47067400	['C', 'T']	19959	15477.32636800962	2106.7390787068657	-0.0011056258010943	0.0104452773030501	-0.1058493488508418	0.915703	0.915703	chr12	47067400	0.0382453629877161	chr12:47067400:C:T
chr12:47067694	['T', 'A']	19959	3191.159885760096	417.517820319881	-0.0032268546509977	0.018492214109736	-0.1744980147779499	0.861476	0.861476	chr12	47067694	0.0647568171280284	chr12:47067694:T:A
chr12:47067764	['CTT', 'C']	19959	32570.791309577507	4460.146561224337	0.00296895575058	0.0130911721858954	0.2267906730138982	0.820589	0.820589	chr12	47067764	0.0858743090499741	chr12:47067764:CTT:C
chr12:47067832	['T', 'C']	19959	413.0827862691056	67.82833265602957	0.029118546025666	0.0501832090651217	0.5802447983722904	0.561756	0.561756	chr12	47067832	0.250452280274253	chr12:47067832:T:C
chr12:47068341	['A', 'G']	19959	4326.769223052617	589.7086388904393	0.0126671640285349	0.0164881429070152	0.7682589907166176	0.442342	0.442342	chr12	47068341	0.3542418227776747	chr12:47068341:A:G
chr12:47069014	['G', 'T']	19959	403.0201924040485	68.30868505818023	0.0317999826615045	0.0507913850785871	0.6260900861888663	0.531263	0.531263	chr12	47069014	0.2746904296302202	chr12:47069014:G:T
chr12:47069220	['A', 'G']	19959	401.02009219360656	31.847498699015603	-0.0495120978386383	0.0508029331854442	-0.9745913224715982	0.329775	0.329775	chr12	47069220	0.4817822709885937	chr12:47069220:A:G
chr12:47069233	['T', 'C']	19959	10337.517937669105	1269.0371378359728	-0.0166542207571943	0.0115376421991717	-1.4434682987820455	0.148904	0.148904	chr12	47069233	0.8270936356622325	chr12:47069233:T:C
chr12:47069423	['A', 'G']	19959	494.0	47.12485208509715	-0.0230386853366847	0.0458582619668825	-0.5023889774392796	0.615399	0.615399	chr12	47069423	0.210843213800024	chr12:47069423:A:G
chr12:47069642	['A', 'G']	19959	12854.2880693491	1707.1224616921563	-0.0028991330728383	0.0108061184463992	-0.2682862571994473	0.788482	0.788482	chr12	47069642	0.1032082165898695	chr12:47069642:A:G
chr12:47069708	['G', 'A']	19959	4319.216404449344	590.0414513869005	0.0130708263237367	0.0164871351850722	0.792789418962931	0.42791	0.42791	chr12	47069708	0.3686475641959629	chr12:47069708:G:A
chr12:47069729	['A', 'C']	19959	11806.549240715682	1440.986096444229	-0.0208643534958261	0.0110850458077417	-1.88220724187306	0.0598224	0.0598224	chr12	47069729	1.2231361676027903	chr12:47069729:A:C
chr12:47071299	['G', 'A']	19959	2911.437612748045	460.5973446617502	0.027395983186948	0.0194496588778394	1.4085585438293986	0.158981	0.158981	chr12	47071299	0.7986547756054307	chr12:47071299:G:A
chr12:47072513	['A', 'T']	19959	2713.0	392.6430912136531	0.0015968997335873	0.0200995505911347	0.0794495243237782	0.936676	0.936676	chr12	47072513	0.0284106073466434	chr12:47072513:A:T
chr12:47072752	['T', 'G']	19959	4504.902831370584	581.3135154701627	-0.004561868463255	0.0159434462914643	-0.2861281293804917	0.774783	0.774783	chr12	47072752	0.1108199169761448	chr12:47072752:T:G
chr12:47073235	['C', 'T']	19959	6227.0	837.7311447407075	0.00594074879041	0.0139145566012067	0.4269448866157063	0.669424	0.669424	chr12	47073235	0.1742987214961368	chr12:47073235:C:T
chr12:47073243	['C', 'T']	19959	2020.101212546348	239.80340975945305	-0.009773780734164	0.0232803101503749	-0.4198303489529183	0.674614	0.674614	chr12	47073243	0.1709446503100888	chr12:47073243:C:T
chr12:47073382	['CA', 'C']	19959	6748.0	999.4602132138313	0.0133035797868557	0.0135421222321902	0.982385150477561	0.325922	0.325922	chr12	47073382	0.4868863233147666	chr12:47073382:CA:C
chr12:47073544	['A', 'G']	19959	6746.352042094713	998.9805685588094	0.0132608962579189	0.0135438320606135	0.9791096196830866	0.327538	0.327538	chr12	47073544	0.4847383071746427	chr12:47073544:A:G
chr12:47073581	['C', 'T']	19959	38183.0	5184.799364397055	-0.0085518654409142	0.0247042207023906	-0.3461702169818565	0.729218	0.729218	chr12	47073581	0.1371426197699515	chr12:47073581:C:T
chr12:47073696	['A', 'G']	19959	7638.592570311324	1107.0881700661903	0.0117283222615508	0.0128840909527812	0.9102948981448408	0.362678	0.362678	chr12	47073696	0.4404787878669953	chr12:47073696:A:G
chr12:47073738	['G', 'A']	19959	3385.0	462.0807038942091	-0.0064093743370902	0.0181912798485922	-0.3523322377774476	0.724593	0.724593	chr12	47073738	0.1399058658246087	chr12:47073738:G:A
chr12:47074882	['G', 'A']	19959	3365.0115772064346	411.454246644422	-0.013169201979668	0.0182826770867452	-0.720310374524725	0.471342	0.471342	chr12	47074882	0.3266638597193774	chr12:47074882:G:A
chr12:47075440	['C', 'G']	19959	4712.472215262815	556.4497484751614	-0.0154701331398056	0.0157566278603861	-0.9818175105029404	0.326202	0.326202	chr12	47075440	0.4865133805541701	chr12:47075440:C:G
chr12:47075679	['C', 'T']	19959	38230.91547249224	5175.170820479764	-0.0166567982164849	0.0250528665870962	-0.6648659608902455	0.506144	0.506144	chr12	47075679	0.2957259070567689	chr12:47075679:C:T
chr12:47076016	['C', 'T']	19959	2711.0	394.6693969341866	0.0024371180131841	0.0201132071261641	0.1211700350867371	0.903558	0.903558	chr12	47076016	0.0440439645513271	chr12:47076016:C:T
chr12:47076456	['G', 'C']	19959	5729.287052810903	825.5242125401716	0.0109255041331106	0.0144334490142473	0.7569572679631849	0.449084	0.449084	chr12	47076456	0.3476724177395422	chr12:47076456:G:C
chr12:47076818	['GAA', 'G']	19959	2709.6788112659115	394.40029063555096	0.0024742978606801	0.0201194040262159	0.1229806736549488	0.902124	0.902124	chr12	47076818	0.0447337631071923	chr12:47076818:GAA:G
chr12:47077254	['A', 'C']	19959	38110.0	5166.706765932848	-0.0122154426388096	0.0242432842033128	-0.5038691349062528	0.614359	0.614359	chr12	47077254	0.2115777751834127	chr12:47077254:A:C
chr12:47079559	['T', 'C']	19959	10849.80523255814	1511.3485073567258	0.007626686412333	0.0113808071752564	0.6701358080220002	0.502779	0.502779	chr12	47079559	0.2986228701558941	chr12:47079559:T:C
chr12:47081043	['A', 'G']	19959	36203.0	4939.19009443112	0.0058295502584448	0.0172902987494482	0.3371572893516875	0.736002	0.736002	chr12	47081043	0.1331210055160559	chr12:47081043:A:G
chr12:47081062	['C', 'G']	19959	2043.0	253.11161586893013	-0.0060269591092209	0.0231376166085958	-0.2604831435828113	0.794494	0.794494	chr12	47081062	0.0999093782259291	chr12:47081062:C:G
chr12:47082444	['C', 'G']	19959	6671.668537355314	945.571883021876	0.0081464623759971	0.0135243623778888	0.6023546359062297	0.546945	0.546945	chr12	47082444	0.2620563434973647	chr12:47082444:C:G
chr12:47082605	['T', 'A']	19959	6790.0	921.4427760613914	-0.0028081492106853	0.0134236684466813	-0.2091938743748956	0.834299	0.834299	chr12	47082605	0.0786782769660308	chr12:47082605:T:A
chr12:47084754	['A', 'G']	19959	24433.89681784014	3263.1539936906192	-0.0045933763362886	0.0104161224468221	-0.4409871677046223	0.659227	0.659227	chr12	47084754	0.1809650135213807	chr12:47084754:A:G
chr12:47085014	['C', 'A']	19959	1343.201894167168	164.34023768297345	-0.0095934860690083	0.0281124785187019	-0.3412536558320995	0.732916	0.732916	chr12	47085014	0.1349457972919429	chr12:47085014:C:A
chr12:47085131	['A', 'G']	19959	19006.76145133808	2509.205022626835	-0.0050987339699338	0.0101745508875503	-0.5011261947859204	0.616288	0.616288	chr12	47085131	0.2102162885155042	chr12:47085131:A:G
chr12:47085745	['C', 'A']	19959	8571.288334335539	1144.3538764585558	-0.002037787443723	0.0123053036880449	-0.1656023691396486	0.868472	0.868472	chr12	47085745	0.061244178876661	chr12:47085745:C:A
chr12:47086775	['G', 'A']	19959	16688.34452518166	2229.407728452737	-0.0043398054752248	0.010239161010215	-0.4238438550673479	0.671684	0.671684	chr12	47086775	0.1728349967876129	chr12:47086775:G:A
chr12:47088461	['G', 'A']	19959	11522.154582352056	1526.2025249618898	-0.0047105272749468	0.0111574998406653	-0.4221848390961666	0.672895	0.672895	chr12	47088461	0.1720526987451884	chr12:47088461:G:A
chr12:47088883	['T', 'C']	19959	18064.24053932133	2437.006754800109	0.0006450581567638	0.0101212613479121	0.0637329809586378	0.949183	0.949183	chr12	47088883	0.0226500486598264	chr12:47088883:T:C
chr12:47090256	['A', 'G']	19959	2647.2652703312124	289.38966944334817	-0.0271785461317952	0.0204512467803011	-1.3289432387063018	0.183882	0.183882	chr12	47090256	0.7354607812745659	chr12:47090256:A:G
chr12:47092364	['T', 'C']	19959	13297.331161671846	1793.6950764594242	0.0009893805951233	0.0106872229515014	0.0925760227528838	0.926241	0.926241	chr12	47092364	0.0332759988985281	chr12:47092364:T:C
chr12:47092599	['G', 'A']	19959	32330.239665280355	4363.761938814386	-0.0020685190642186	0.0128794437477448	-0.1606062423760218	0.872405	0.872405	chr12	47092599	0.0592818540215963	chr12:47092599:G:A
chr12:47092829	['AG', 'A']	19959	3647.182733740856	513.0036541267807	0.0028363189896709	0.0175079412423456	0.1620018567809015	0.871306	0.871306	chr12	47092829	0.0598292953106748	chr12:47092829:AG:A
chr12:47093031	['C', 'A']	19959	7381.698430999048	986.6752205164078	0.0010027702110137	0.0130191991899374	0.0770224186898364	0.938606	0.938606	chr12	47093031	0.0275166739051533	chr12:47093031:C:A
chr12:47093353	['G', 'A']	19959	35971.486220571256	4881.874307698366	0.000273076786401	0.0168229063351283	0.0162324381388729	0.987049	0.987049	chr12	47093353	0.0056612871465809	chr12:47093353:G:A
chr12:47093837	['A', 'G']	19959	1431.3585747218604	195.7955764472679	0.0030325906244323	0.0272776245427014	0.1111750262448646	0.911479	0.911479	chr12	47093837	0.040253332811727	chr12:47093837:A:G
chr12:47094456	['A', 'G']	19959	8376.098326150144	1062.9189406088635	-0.0098907495317442	0.0124100218562604	-0.7969969470081707	0.425462	0.425462	chr12	47094456	0.3711392227175341	chr12:47094456:A:G
chr12:47094939	['T', 'C']	19959	36947.55351773903	4908.599363019763	-0.0358139543717086	0.0192649284848015	-1.8590234788550053	0.0630385	0.0630385	chr12	47094939	1.200394129425121	chr12:47094939:T:C
chr12:47094961	['C', 'G']	19959	3208.975435936306	362.2628280193026	-0.0282504416792175	0.0186676657031083	-1.513335525100687	0.13021	0.13021	chr12	47094961	0.8853556610977208	chr12:47094961:C:G
chr12:47095725	['A', 'G']	19959	9723.97439494914	1252.6087577573787	-0.007236997096359	0.0118081117420364	-0.612883520622154	0.53996	0.53996	chr12	47095725	0.2676384113301928	chr12:47095725:A:G
chr12:47095874	['CT', 'C']	19959	13428.36398717049	1741.8933308928777	-0.0091106690154245	0.0107127431491144	-0.8504515499540966	0.395084	0.395084	chr12	47095874	0.403310557897425	chr12:47095874:CT:C
chr12:47096884	['A', 'G']	19959	8237.23812387252	1186.678336640017	0.0123062806862267	0.0124912950628557	0.9851885352400984	0.324543	0.324543	chr12	47096884	0.4887277536385678	chr12:47096884:A:G
chr12:47098586	['C', 'G']	19959	3824.383223931453	530.6326249430196	0.0005686981468993	0.0171840677570758	0.0330945009609351	0.9736	0.9736	chr12	47098586	0.0116194347779914	chr12:47098586:C:G
chr12:47099646	['A', 'T']	19959	11185.362501879416	1413.2803974140622	-0.0104957786362506	0.011251131114316	-0.9328643075624392	0.350901	0.350901	chr12	47099646	0.4548153941275317	chr12:47099646:A:T
chr12:47099652	['C', 'T']	19959	11092.11148970286	1393.8939015131025	-0.0109893710276148	0.0112620951104958	-0.9757838945413544	0.329183	0.329183	chr12	47099652	0.4825626011536602	chr12:47099652:C:T
chr12:47099700	['A', 'G']	19959	29242.93030014531	3823.617021307476	-0.0173189119476844	0.0113812057032019	-1.5217115303356668	0.128097	0.128097	chr12	47099700	0.89246104120537	chr12:47099700:A:G
chr12:47100346	['G', 'T']	19959	13267.329458335422	1737.1335632688888	-0.0066537908774357	0.0107353382403417	-0.6198026301986262	0.535395	0.535395	chr12	47100346	0.2713256889625883	chr12:47100346:G:T
chr12:47101137	['C', 'T']	19959	15324.839079883732	1977.324530825173	-0.0092666705433579	0.0103735277132133	-0.8932998300620999	0.371707	0.371707	chr12	47101137	0.429799260177484	chr12:47101137:C:T
chr12:47102144	['A', 'G']	19959	13371.0	1752.6276600638232	-0.006287542801173	0.0107287894810994	-0.5860440091819881	0.557853	0.557853	chr12	47102144	0.2534802270472222	chr12:47102144:A:G
chr12:47102163	['T', 'A']	19959	9297.397474443776	1119.9114131887056	-0.0136257479578438	0.0119722224538859	-1.1381134964979864	0.255087	0.255087	chr12	47102163	0.5933116737780049	chr12:47102163:T:A
chr12:47102555	['G', 'A']	19959	15633.133049361064	2042.484338405929	-0.0068272208495956	0.0103468317439365	-0.659836848472633	0.509366	0.509366	chr12	47102555	0.2929700474077135	chr12:47102555:G:A
chr12:47103453	['C', 'A']	19959	9238.38860493085	1108.63567976349	-0.0141274399950581	0.0119864123515205	-1.1786212238281664	0.238563	0.238563	chr12	47103453	0.6223969124756984	chr12:47103453:C:A
chr12:47103609	['ATGAACCGGT', 'A']	19959	15388.855116768564	1979.865452938434	-0.0101294098393398	0.0103575481620181	-0.9779737135555976	0.328099	0.328099	chr12	47103609	0.4839950932809554	chr12:47103609:ATGAACCGGT:A
chr12:47104176	['ACT', 'A']	19959	14511.90834377349	1849.1181747262308	-0.0104401186966189	0.0104837700403304	-0.9958362932853764	0.319342	0.319342	chr12	47104176	0.4957439591032211	chr12:47104176:ACT:A
chr12:47104398	['T', 'C']	19959	14559.188364401683	1856.072388614998	-0.0104703513096106	0.0104786302852961	-0.9992099181419594	0.317705	0.317705	chr12	47104398	0.497975950248955	chr12:47104398:T:C
chr12:47104525	['C', 'T']	19959	14502.63310614413	1844.165902089236	-0.0107515906224068	0.0104850421100615	-1.0254217874899618	0.305177	0.305177	chr12	47104525	0.5154482005647383	chr12:47104525:C:T
chr12:47104750	['G', 'A']	19959	29676.97379365636	3886.9418180013	-0.0164349487230717	0.0115561381761259	-1.4221834727647251	0.154989	0.154989	chr12	47104750	0.8096991238221208	chr12:47104750:G:A
chr12:47104888	['C', 'T']	19959	14177.841393134551	1824.80001644846	-0.0081612989555229	0.0105426947457474	-0.7741188711562557	0.43887	0.43887	chr12	47104888	0.3576641053700082	chr12:47104888:C:T
chr12:47104935	['A', 'G']	19959	14459.44891516761	1846.5094906176955	-0.0096354483193219	0.0105042171301906	-0.9172933308497768	0.359	0.359	chr12	47104935	0.4449055514216808	chr12:47104935:A:G
chr12:47104974	['C', 'G']	19959	14286.57898165781	1828.9092364101105	-0.0089319589155954	0.0105264127760177	-0.8485282788781615	0.396154	0.396154	chr12	47104974	0.4021359546076273	chr12:47104974:C:G
chr12:47105784	['A', 'G']	19959	11211.808710033078	1437.0843649559115	-0.0062991753219082	0.0112604733392917	-0.5594059088020942	0.575891	0.575891	chr12	47105784	0.2396597085527105	chr12:47105784:A:G
chr12:47106084	['A', 'C']	19959	3801.9524406134105	512.3312563655675	-0.002541630101142	0.0172434108968549	-0.1473971777593941	0.88282	0.88282	chr12	47106084	0.0541278365986819	chr12:47106084:A:C
chr12:47106948	['G', 'A']	19959	3809.954445224015	517.7653721935243	-0.0019195643103009	0.0172160504013253	-0.1114985298923837	0.911222	0.911222	chr12	47106948	0.0403758034556657	chr12:47106948:G:A
chr12:47107230	['A', 'T']	19959	3811.0	518.6531180146106	-0.0015282514153946	0.0172123042453499	-0.0887883105951701	0.929251	0.929251	chr12	47107230	0.0318669628722706	chr12:47107230:A:T
chr12:47107314	['ACCATTGTATTG', 'A']	19959	3811.381921130431	521.505300695564	-0.0008157107943372	0.0172124970244628	-0.0473906135279481	0.962202	0.962202	chr12	47107314	0.0167337447229359	chr12:47107314:ACCATTGTATTG:A
chr12:47108096	['G', 'A']	19959	3811.572910402888	520.6318893389104	-0.0010937297951302	0.0172125765741467	-0.063542479559567	0.949335	0.949335	chr12	47108096	0.0225805073003129	chr12:47108096:G:A
chr12:47108263	['T', 'C']	19959	29760.96441994488	3910.433952454416	-0.0148170873690112	0.0115838596737702	-1.2791148879817733	0.200871	0.200871	chr12	47108263	0.6970827583691042	chr12:47108263:T:C
chr12:47108636	['C', 'T']	19959	22015.618252894303	2802.827436061882	-0.0134054674559301	0.0102077014444734	-1.3132699392563107	0.189107	0.189107	chr12	47108636	0.7232923949777681	chr12:47108636:C:T
chr12:47109180	['A', 'G']	19959	3865.3873327654455	534.2993626350872	0.0012286420044136	0.0171021926369045	0.0718411978217558	0.942729	0.942729	chr12	47109180	0.0256131330519616	chr12:47109180:A:G
chr12:47109871	['T', 'C']	19959	26864.72997895159	3443.496720932122	-0.0186601982147942	0.0107607036018624	-1.7341057708869974	0.0829148	0.0829148	chr12	47109871	1.0813679424937583	chr12:47109871:T:C
chr12:47110312	['A', 'G']	19959	29919.49523904982	3963.163591287879	-0.0104697808252445	0.0116361963868877	-0.8997597219175856	0.368259	0.368259	chr12	47110312	0.4338466304932762	chr12:47110312:A:G
chr12:47111641	['G', 'A']	19959	9272.858381358055	1143.0262006207	-0.0128630230589587	0.0119775393247378	-1.0739286852009788	0.282868	0.282868	chr12	47111641	0.5484161801834403	chr12:47111641:G:A
chr12:47111826	['A', 'G']	19959	17708.6617558629	2428.586255911909	0.0081194548282466	0.0101804982259361	0.7975498495310724	0.425141	0.425141	chr12	47111826	0.371467010264272	chr12:47111826:A:G
chr12:47112144	['G', 'A']	19959	5431.544270180889	729.9528443771441	0.0007735794359928	0.0147517429613942	0.0524398668019983	0.958179	0.958179	chr12	47112144	0.0185533516202871	chr12:47112144:G:A
chr12:47112389	['C', 'A']	19959	413.0413889863206	71.8046469125832	0.0701544943937508	0.0502133278119673	1.3971289585995317	0.16239	0.16239	chr12	47112389	0.7894407181892762	chr12:47112389:C:A
chr12:47113089	['T', 'C']	19959	5185.259795570699	739.5139713603243	0.0088200638513514	0.0151299218065357	0.5829550188118865	0.55993	0.55993	chr12	47113089	0.2518662631972458	chr12:47113089:T:C
chr12:47113548	['C', 'T']	19959	21088.16972339146	2823.270575850549	-0.0054786474690609	0.0100819936575136	-0.5434091366421337	0.586854	0.586854	chr12	47113548	0.2314699309176885	chr12:47113548:C:T
chr12:47114680	['G', 'A']	19959	5573.279236396433	776.971459547016	0.0066349666162165	0.014571911446927	0.4553257573916763	0.64888	0.64888	chr12	47114680	0.1878356116071521	chr12:47114680:G:A
chr12:47115070	['G', 'A']	19959	28192.65011275369	3824.96555296558	-0.0036753904456784	0.0111230744201295	-0.3304293675341306	0.741079	0.741079	chr12	47115070	0.1301354931876098	chr12:47115070:G:A
chr12:47116437	['G', 'A']	19959	5350.484959390355	820.7944655591077	0.0212396129004819	0.0148891445932219	1.426516665715703	0.153735	0.153735	chr12	47116437	0.8132272478128751	chr12:47116437:G:A
chr12:47117460	['T', 'C']	19959	9559.436861094408	1361.79843899852	0.0100108829731677	0.0118235221948746	0.8466921115526291	0.397177	0.397177	chr12	47117460	0.4010159088732742	chr12:47117460:T:C
chr12:47117660	['G', 'A']	19959	8840.315084975184	1102.0681410694604	-0.0183912894042893	0.0121909418385534	-1.508602833796438	0.131416	0.131416	chr12	47117660	0.8813517558668943	chr12:47117660:G:A
chr12:47117683	['C', 'T']	19959	4747.903062503133	568.0303862539076	-0.0154052755934883	0.0156608249828033	-0.9836822523975884	0.325284	0.325284	chr12	47117683	0.4877372981771182	chr12:47117683:C:T
chr12:47117688	['T', 'C']	19959	11213.74206647616	1421.4875127900011	-0.0160471985084326	0.0112590326663723	-1.425273288029543	0.154094	0.154094	chr12	47117688	0.8122142711947635	chr12:47117688:T:C
chr12:47117719	['G', 'A']	19959	8838.542679564933	1100.4607062250086	-0.0185030605006428	0.0121920453545389	-1.5176338311237034	0.129123	0.129123	chr12	47117719	0.8889963922540509	chr12:47117719:G:A
chr12:47117768	['G', 'A']	19959	7187.240902255639	1041.8247968355402	0.0125239156355454	0.0130778022228555	0.957646814206896	0.338252	0.338252	chr12	47117768	0.4707596268474247	chr12:47117768:G:A
chr12:47117816	['A', 'G']	19959	2563.2568522322995	355.46939858672494	0.0045881421450323	0.0207866723747939	0.2207251869036995	0.825309	0.825309	chr12	47117816	0.0833834188806878	chr12:47117816:A:G
chr12:47118192	['T', 'G']	19959	8854.218101633756	1107.1115977620302	-0.0178984562055984	0.0121831141937827	-1.4691199574187996	0.141816	0.141816	chr12	47118192	0.8482747683087275	chr12:47118192:T:G
chr12:47118533	['C', 'T']	19959	2558.512753695816	353.4854001817412	0.0039762888578129	0.0208017875971958	0.1911513055901486	0.848409	0.848409	chr12	47118533	0.071394733095592	chr12:47118533:C:T
chr12:47118546	['C', 'G']	19959	7887.185508117858	981.9630916630714	-0.0173223320863673	0.0127191544798774	-1.3619090886719292	0.173242	0.173242	chr12	47118546	0.7613468111812275	chr12:47118546:C:G
chr12:47118628	['G', 'A']	19959	5351.07241292909	817.285272645219	0.0203933400287964	0.014879561367274	1.3705605646178065	0.170527	0.170527	chr12	47118628	0.7682068482101247	chr12:47118628:G:A
chr12:47118751	['G', 'A']	19959	7886.975794326954	982.0838974291584	-0.0173831724877677	0.0127197261565798	-1.3666310322864537	0.171756	0.171756	chr12	47118751	0.7650880826737867	chr12:47118751:G:A
chr12:47118772	['T', 'G']	19959	9560.832188862712	1361.564191280377	0.0099827125872411	0.0118260798766715	0.8441269373576049	0.398609	0.398609	chr12	47118772	0.3994528997995777	chr12:47118772:T:G
chr12:47118819	['G', 'A']	19959	27149.40388086642	3731.859455634436	0.0026392517392657	0.0108686242157789	0.24283218251617	0.808138	0.808138	chr12	47118819	0.0925144715013106	chr12:47118819:G:A
chr12:47120721	['G', 'C']	19959	593.0891461214673	109.75607048035675	0.059808547954362	0.0418871515801539	1.4278494884025303	0.153351	0.153351	chr12	47120721	0.8143133876432441	chr12:47120721:G:C
chr12:47121358	['G', 'A']	19959	2559.6412248170795	356.32468684412294	0.0050797230916788	0.0207978866095152	0.2442422726429717	0.807046	0.807046	chr12	47121358	0.0931017106598171	chr12:47121358:G:A
chr12:47121752	['C', 'T']	19959	11198.927676423416	1415.3468028464954	-0.0163204816233786	0.011257246222073	-1.4497756646183777	0.147137	0.147137	chr12	47121752	0.8322781031034149	chr12:47121752:C:T
chr12:47121760	['G', 'T']	19959	7852.754109863674	1100.3011067653058	0.0061496940961677	0.012733464002643	0.482955313251079	0.629133	0.629133	chr12	47121760	0.2012575341091846	chr12:47121760:G:T
chr12:47121771	['G', 'A']	19959	2558.512753695816	351.3722021182916	0.0029319323104002	0.0208009576901721	0.1409517943390413	0.887909	0.887909	chr12	47121771	0.0516315419049433	chr12:47121771:G:A
chr12:47121874	['A', 'C']	19959	7193.802144933346	1047.401121919752	0.0132000228649969	0.0130768281792959	1.0094208384488912	0.312785	0.312785	chr12	47121874	0.5047540822535886	chr12:47121874:A:C
chr12:47121892	['T', 'C']	19959	27199.451064896013	3650.257446591419	-0.0068009822106072	0.010879966455086	-0.6250922039771523	0.531918	0.531918	chr12	47121892	0.2741553129913114	chr12:47121892:T:C
chr12:47121910	['T', 'C']	19959	2559.0257129968422	354.3510892448107	0.0043277444457975	0.0208011964064587	0.2080526697230637	0.83519	0.83519	chr12	47121910	0.078214714258981	chr12:47121910:T:C
chr12:47122343	['A', 'G']	19959	11215.685808779315	1423.64358510766	-0.0157311676533509	0.0112565163344376	-1.3975165305116355	0.162274	0.162274	chr12	47122343	0.7897510584921401	chr12:47122343:A:G
chr12:47122776	['G', 'A']	19959	588.0294618699268	112.3717012880684	0.0675812947470262	0.0419173056284615	1.6122528329000945	0.106923	0.106923	chr12	47122776	0.9709288644949272	chr12:47122776:G:A
chr12:47122950	['G', 'C']	19959	7194.720950042592	1046.0313102148334	0.0130492632350371	0.0130757494466056	0.997974402027458	0.318304	0.318304	chr12	47122950	0.4971579037383675	chr12:47122950:G:C
chr12:47123912	['C', 'T']	19959	1808.090590239503	261.3991713293924	0.0178514344242609	0.0244430247194609	0.7303283709420816	0.465198	0.465198	chr12	47123912	0.3323621610777916	chr12:47123912:C:T
chr12:47124188	['C', 'T']	19959	410.0821849160611	71.87799262944264	0.0707812141855376	0.0502719074504366	1.4079675463940025	0.159156	0.159156	chr12	47124188	0.7981769843268387	chr12:47124188:C:T
chr12:47124528	['A', 'G']	19959	11199.488998045214	1409.767673350178	-0.0169634228654504	0.0112599101984272	-1.5065326957776146	0.131946	0.131946	chr12	47124528	0.8796037710692365	chr12:47124528:A:G
chr12:47124531	['A', 'G']	19959	7870.363142540988	1165.2864116904298	0.0156305109793164	0.0126348253391083	1.2370975110305324	0.216065	0.216065	chr12	47124531	0.665415578040109	chr12:47124531:A:G
chr12:47124677	['A', 'T']	19959	7840.392824932358	1159.6768577258945	0.0154988754902858	0.0126224714559383	1.227879622813027	0.219507	0.219507	chr12	47124677	0.6585516257047774	chr12:47124677:A:T
chr12:47125619	['C', 'T']	19959	2557.897103047313	353.23031682294226	0.0041614251027127	0.0208036559500107	0.2000333553252494	0.841457	0.841457	chr12	47125619	0.0749680723677396	chr12:47125619:C:T
chr12:47125814	['A', 'G']	19959	7840.5713355048865	1159.187859342365	0.0154683924108738	0.0126250437370237	1.2252149563261905	0.220509	0.220509	chr12	47125814	0.6565736802525103	chr12:47125814:A:G
chr12:47126571	['T', 'A']	19959	1222.183704149128	166.07676691154842	0.0016018847361479	0.0291408894099534	0.0549703447143528	0.956163	0.956163	chr12	47126571	0.0194680659181315	chr12:47126571:T:A
chr12:47126668	['A', 'T']	19959	22494.14315789473	2948.9888064759875	-0.0132874905302975	0.0102084157992876	-1.3016212105334484	0.193061	0.193061	chr12	47126668	0.7143054486205981	chr12:47126668:A:T
chr12:47127519	['C', 'CCACCA']	19959	11285.95819967923	1542.908378401501	0.0014515715447118	0.0112168147539125	0.1294103162580519	0.897034	0.897034	chr12	47127519	0.047191095715612	chr12:47127519:C:CCACCA
chr12:47127955	['T', 'C']	19959	11289.696933253155	1543.7374187037744	0.0014585906143712	0.0112151886839117	0.1300549331339895	0.896524	0.896524	chr12	47127955	0.0474380798574577	chr12:47127955:T:C
chr12:47127996	['G', 'A']	19959	2559.2564513704465	353.84533999723504	0.0041889499613614	0.0207974768508459	0.2014162579145323	0.840375	0.840375	chr12	47127996	0.0755268757372199	chr12:47127996:G:A
chr12:47128323	['A', 'G']	19959	22492.1422556391	2945.983991673096	-0.0135987512587469	0.0102094473036237	-1.3319772221088046	0.182883	0.182883	chr12	47128323	0.7378266627539146	chr12:47128323:A:G
chr12:47128574	['G', 'T']	19959	7837.570734151843	1159.066477484145	0.015532707177938	0.0126239241405685	1.2304182918860973	0.218555	0.218555	chr12	47128574	0.6604392534727942	chr12:47128574:G:T
chr12:47128662	['G', 'T']	19959	7838.785488800922	1159.4636108171042	0.0155269290755591	0.0126233910622779	1.230012521909246	0.218707	0.218707	chr12	47128662	0.6601373165841176	chr12:47128662:G:T
chr12:47128837	['A', 'G']	19959	11287.56553762902	1540.2479733991604	0.0010457660799094	0.0112148588052309	0.0932482609073654	0.925707	0.925707	chr12	47128837	0.0335264522155366	chr12:47128837:A:G
chr12:47129570	['T', 'C']	19959	27848.18580877931	3768.815989234608	-0.0039628360075404	0.0110316000878898	-0.3592258580775304	0.71943	0.71943	chr12	47129570	0.143011456199459	chr12:47129570:T:C
chr12:47129603	['T', 'A']	19959	2788.139693356048	348.19703588864706	-0.0228647981850673	0.0197116329766391	-1.159964687459688	0.246077	0.246077	chr12	47129603	0.6089289764633006	chr12:47129603:T:A
chr12:47129962	['G', 'A']	19959	11199.561128369576	1410.2974317661087	-0.0169204355916748	0.011256176350611	-1.5032134416369831	0.1328	0.1328	chr12	47129962	0.8768019249680012	chr12:47129962:G:A
chr12:47130199	['T', 'G']	19959	22487.1266659986	2949.1560684789365	-0.0131183147696857	0.0102077480388368	-1.2851330890785304	0.198761	0.198761	chr12	47130199	0.7016688269124708	chr12:47130199:T:G
chr12:47130374	['T', 'C']	19959	7838.570934602856	1159.6711159806282	0.0155842355209242	0.012625878431834	1.2343090110570978	0.217102	0.217102	chr12	47130374	0.6633361756936087	chr12:47130374:T:C
chr12:47131101	['A', 'G']	19959	3929.3937465550935	566.6176608039236	0.0206183144849051	0.0169355807312343	1.2174554160329885	0.223445	0.223445	chr12	47131101	0.6508293590466058	chr12:47131101:A:G
chr12:47132035	['A', 'T']	19959	32146.831930246542	4390.047615524958	0.0060307652371973	0.0127399486052777	0.4733743772481908	0.635951	0.635951	chr12	47132035	0.1965763454355803	chr12:47132035:A:T
chr12:47132692	['A', 'G']	19959	11638.166207345794	1616.2465547479426	0.0040349487281419	0.0111122151076553	0.363109307104955	0.716527	0.716527	chr12	47132692	0.1447674399769209	chr12:47132692:A:G
chr12:47132947	['T', 'C']	19959	7535.020199488747	912.4822321674008	-0.0207462299173726	0.0129250940524743	-1.6051124914948725	0.108485	0.108485	chr12	47132947	0.9646303066778976	chr12:47132947:T:C
chr12:47133129	['C', 'T']	19959	4751.952342771236	563.8217649412715	-0.0162161252673454	0.0156416105465921	-1.0367298954952278	0.299874	0.299874	chr12	47133129	0.523061187278239	chr12:47133129:C:T
chr12:47133368	['C', 'A']	19959	22596.39642212868	2975.10898379333	-0.0126238104955497	0.0102104993869719	-1.2363558350198791	0.216341	0.216341	chr12	47133368	0.6648611671703083	chr12:47133368:C:A
chr12:47133441	['G', 'A']	19959	7546.756225885654	1114.0259463359778	0.0151250167733411	0.0128532390094414	1.1767474923815653	0.23931	0.23931	chr12	47133441	0.6210391532291081	chr12:47133441:G:A
chr12:47133999	['G', 'A']	19959	6660.668587751828	960.8542127790652	0.017686694170175	0.0136813858362298	1.2927560396212647	0.19611	0.19611	chr12	47133999	0.7075002603144195	chr12:47133999:G:A
chr12:47134025	['A', 'G']	19959	28703.066710104256	3971.236429303814	0.0110194697949195	0.0112523494929221	0.9793039046512824	0.327442	0.327442	chr12	47134025	0.4848656157048613	chr12:47134025:A:G
chr12:47134453	['T', 'C']	19959	5283.264705882353	632.4118145686415	-0.0156037859563888	0.0149024634936382	-1.0470608408502382	0.295084	0.295084	chr12	47134453	0.5300543381113351	chr12:47134453:T:C
chr12:47134670	['C', 'A']	19959	6970.746266412751	1026.849509766429	0.0203079671586678	0.0134278471136085	1.512377001826792	0.130454	0.130454	chr12	47134670	0.8845425999574397	chr12:47134670:C:A
chr12:47135581	['C', 'T']	19959	12365.478175895763	1692.0845272616104	0.0018392831509425	0.0109225849102207	0.1683926621821403	0.866276	0.866276	chr12	47135581	0.0623437174744207	chr12:47135581:C:T
chr12:47135615	['A', 'G']	19959	16325.63591722203	2231.047216475544	0.0006532681049392	0.01023682058539	0.0638155274374571	0.949118	0.949118	chr12	47135615	0.022679790140587	chr12:47135615:A:G
chr12:47136694	['G', 'A']	19959	6665.669840633458	964.2302276837	0.0182978327882238	0.013676296489925	1.337923084784194	0.180937	0.180937	chr12	47136694	0.7424726147170486	chr12:47136694:G:A
chr12:47138318	['T', 'C']	19959	12364.336407377708	1693.1439268502245	0.0020691653868353	0.0109241595508922	0.189411860674109	0.849772	0.849772	chr12	47138318	0.0706975830203702	chr12:47138318:T:C
chr12:47139023	['C', 'T']	19959	16324.36105263158	2226.599148963905	0.0002278898847405	0.0102390025905832	0.0222570394649684	0.982243	0.982243	chr12	47139023	0.0077810575247649	chr12:47139023:C:T
chr12:47139142	['A', 'T']	19959	16807.684221075313	2279.643496387873	-0.0007714433513676	0.0101895031625986	-0.0757096140074112	0.939651	0.939651	chr12	47139142	0.02703341971745	chr12:47139142:A:T
chr12:47139399	['C', 'CT']	19959	6673.334352139493	967.2766505727	0.0183088868803201	0.0136687937355392	1.3394661763544318	0.180434	0.180434	chr12	47139399	0.7436816229964947	chr12:47139399:C:CT
chr12:47139408	['A', 'G']	19959	12371.479378601854	1693.6854045954674	0.0018405532945226	0.0109222034714436	0.1685148330494707	0.86618	0.86618	chr12	47139408	0.0623918483017611	chr12:47139408:A:G
chr12:47139576	['G', 'A']	19959	5631.84651232712	814.6446898939613	0.013092157167161	0.01450354919338	0.9026864385123552	0.366703	0.366703	chr12	47139576	0.4356855370584421	chr12:47139576:G:A
chr12:47139819	['C', 'T']	19959	4757.715123271197	561.6728701015463	-0.0178385260831521	0.0156324884249368	-1.1411187776538685	0.253834	0.253834	chr12	47139819	0.5954502064201248	chr12:47139819:C:T
chr12:47139896	['T', 'C']	19959	16332.001052737114	2228.3562577874727	0.0003001939887016	0.0102388227032496	0.0293191900477316	0.97661	0.97661	chr12	47139896	0.0102788330699332	chr12:47139896:T:C
chr12:47141860	['C', 'T']	19959	13029.91700496166	1780.3571731485677	0.0016418257242434	0.0107654639818786	0.1525085892263586	0.878787	0.878787	chr12	47141860	0.0561163762736304	chr12:47141860:C:T
chr12:47141934	['C', 'T']	19959	2782.6971033376767	346.52300539239207	-0.0235097665005812	0.0197205859963897	-1.1921434030857447	0.233219	0.233219	chr12	47141934	0.6322360711556284	chr12:47141934:C:T
chr12:47142069	['G', 'A']	19959	3942.395049356116	568.6737513895278	0.0206237101612396	0.0169133366014976	1.219375611516737	0.222716	0.222716	chr12	47142069	0.6522485819686314	chr12:47142069:G:A
chr12:47142810	['G', 'T']	19959	16581.4769924812	2248.7745872801934	-0.000241939341501	0.010212914941961	-0.0236895482705886	0.9811	0.9811	chr12	47142810	0.0082867242869105	chr12:47142810:G:T
chr12:47142830	['G', 'A']	19959	12573.299563887917	1703.555784849569	0.0011607065943522	0.0108774699596254	0.1067074051834169	0.915022	0.915022	chr12	47142830	0.0385684640059657	chr12:47142830:G:A
chr12:47143262	['A', 'G']	19959	16585.154806053924	2254.388364261126	0.000308654094212	0.0102112178685063	0.0302269619732586	0.975886	0.975886	chr12	47143262	0.0106009123154826	chr12:47143262:A:G
chr12:47143543	['C', 'T']	19959	2785.27910006514	348.5443068178755	-0.0229120639180128	0.0197120748806627	-1.1623364895234445	0.245113	0.245113	chr12	47143543	0.6106336545637365	chr12:47143543:C:T
chr12:47143665	['C', 'T']	19959	2577.774921064501	348.9222401671082	0.0017572661056026	0.0207221690135357	0.0848012630557532	0.93242	0.93242	chr12	47143665	0.0303884196254172	chr12:47143665:C:T
chr12:47143829	['T', 'G']	19959	12595.26211354412	1706.9537462908472	0.001028817857078	0.0108766651561563	0.0945894575503895	0.924642	0.924642	chr12	47143829	0.0340263834980152	chr12:47143829:T:G
chr12:47143916	['G', 'A']	19959	12595.524279629164	1707.5986590401703	0.0011301902107333	0.0108756853449952	0.1039189876207176	0.917235	0.917235	chr12	47143916	0.0375193817475337	chr12:47143916:G:A
chr12:47144100	['C', 'T']	19959	16580.1535531723	2253.108358632765	0.0002818724864274	0.0102136192452216	0.0275977084772717	0.977983	0.977983	chr12	47144100	0.0096686943640962	chr12:47144100:C:T
chr12:47144348	['A', 'G']	19959	16268.26033575545	2206.85220822331	-0.0008062645275406	0.0102145193515756	-0.0789331832257244	0.937087	0.937087	chr12	47144348	0.0282200869500673	chr12:47144348:A:G
chr12:47144483	['C', 'T']	19959	16586.32407917815	2254.265146184781	0.0001858834847124	0.0102138461136707	0.0181991663711886	0.98548	0.98548	chr12	47144483	0.0063521851620885	chr12:47144483:C:T
chr12:47145301	['A', 'G']	19959	16585.64788732394	2252.6561523166843	6.749417197682482e-05	0.010210572255605	0.0066102242153738	0.994726	0.994726	chr12	47145301	0.002296530385449	chr12:47145301:A:G
chr12:47145412	['A', 'G']	19959	12600.89401683704	1705.703289221326	0.0008560660807553	0.0108700957693918	0.0787542353735178	0.937229	0.937229	chr12	47145412	0.0281542818066995	chr12:47145412:A:G
chr12:47145587	['T', 'C']	19959	16587.155307206573	2250.60163518376	-0.0001339801521012	0.0102088526030931	-0.0131239187507393	0.989529	0.989529	chr12	47145587	0.0045714734581709	chr12:47145587:T:C
chr12:47146125	['G', 'A']	19959	16812.896601844426	2272.134010897955	-0.0013433624348884	0.0101903736081549	-0.1318266126978335	0.895123	0.895123	chr12	47146125	0.0481172836215485	chr12:47146125:G:A
chr12:47146652	['A', 'G']	19959	9809.949030221018	1247.8152829620792	-0.0165206114919301	0.0117435267751568	-1.406784504198442	0.159507	0.159507	chr12	47146652	0.7972202530791169	chr12:47146652:A:G
chr12:47147363	['A', 'C']	19959	9812.474894768491	1245.4872726702745	-0.0169166031013684	0.0117413882323981	-1.4407668638952156	0.149666	0.149666	chr12	47147363	0.8248768482172264	chr12:47147363:A:C
chr12:47147485	['C', 'T']	19959	32205.227138347444	4403.913600815888	0.0062776753036703	0.0127581614385051	0.4920517218667485	0.622688	0.622688	chr12	47147485	0.2057295036121458	chr12:47147485:C:T
chr12:47147607	['A', 'G']	19959	16816.212689185126	2268.878256986496	-0.0016568000598442	0.0101891714222639	-0.1626040029343315	0.870832	0.870832	chr12	47147607	0.06006562054955	chr12:47147607:A:G
chr12:47148596	['C', 'G']	19959	16803.0	2262.933840729589	-0.0021349658508682	0.010192130336553	-0.2094719926423446	0.834082	0.834082	chr12	47148596	0.0787912510446189	chr12:47148596:C:G
chr12:47148820	['C', 'G']	19959	2396.1200521094297	300.5550183309942	0.0027042327594739	0.0214445475328909	0.1261035121084392	0.899651	0.899651	chr12	47148820	0.0459259329709916	chr12:47148820:C:G
chr12:47149024	['T', 'C']	19959	6699.671343388285	959.6776236975816	0.0168325612548416	0.0136571255904287	1.232511273575626	0.217773	0.217773	chr12	47149024	0.6619959660765092	chr12:47149024:T:C
chr12:47149362	['C', 'T']	19959	16750.678508793906	2266.2934312906787	-0.0007773472140344	0.0101891905123651	-0.0762913612314057	0.939188	0.939188	chr12	47149362	0.0272474650392594	chr12:47149362:C:T
chr12:47150147	['G', 'A']	19959	31942.20078168061	4366.934591999106	0.0056832870833932	0.0125929085656427	0.4513085323988578	0.651772	0.651772	chr12	47150147	0.1859043006777025	chr12:47150147:G:A
chr12:47150513	['G', 'A']	19959	6583.659718394549	861.4069848899552	0.0025319250556368	0.0135864918532829	0.1863560573971903	0.852167	0.852167	chr12	47150513	0.069475287778602	chr12:47150513:G:A
chr12:47151541	['C', 'T']	19959	2704.542019543974	383.6027109208094	0.0070893259715989	0.0202318477767015	0.3504042759635049	0.726039	0.726039	chr12	47151541	0.13904005005765	chr12:47151541:C:T
chr12:47151673	['T', 'C']	19959	3007.301347897981	445.7465499300711	0.0121376521969991	0.0192405638101169	0.6308366177199566	0.528155	0.528155	chr12	47151673	0.2772386044244878	chr12:47151673:T:C
chr12:47152274	['C', 'T']	19959	12813.641998196212	1706.0196492805983	-0.0017574946461834	0.010787937016165	-0.1629129502285718	0.870589	0.870589	chr12	47152274	0.0601868245086013	chr12:47152274:C:T
chr12:47152409	['A', 'G']	19959	2157.108076961619	283.18997217986464	-0.0147648620518168	0.0222363982075868	-0.6639952169402674	0.506701	0.506701	chr12	47152409	0.2952482386064014	chr12:47152409:A:G
chr12:47152541	['T', 'A']	19959	6995.701007165406	938.083481146032	0.0060497326305439	0.0133008127909124	0.4548393188931504	0.64923	0.64923	chr12	47152541	0.1876014202484082	chr12:47152541:T:A
chr12:47152563	['T', 'G']	19959	15822.963866893857	2151.388248674089	0.0017570393344684	0.0103135584090018	0.170362086952926	0.864727	0.864727	chr12	47152563	0.0631209805202192	chr12:47152563:T:G
chr12:47153068	['G', 'A']	19959	2582.1293716805294	350.43201091943826	0.0018858273068353	0.0206887220413935	0.0911524309264838	0.927372	0.927372	chr12	47153068	0.032746020828685	chr12:47153068:G:A
chr12:47153218	['C', 'T']	19959	476.1670008019247	114.72002175513676	0.0987711627587821	0.0464752019076165	2.125244403566436	0.0335785	0.0335785	chr12	47153218	1.4739387083252202	chr12:47153218:C:T
chr12:47154052	['G', 'A']	19959	2717.136135885359	386.3860043615559	0.0075010186554848	0.0201972397035342	0.3713883067977963	0.710352	0.710352	chr12	47154052	0.1485263924426091	chr12:47154052:G:A
chr12:47154293	['A', 'C']	19959	14209.847807567028	1979.4464012250403	0.006681889422362	0.0105707109525552	0.6321135307126037	0.52732	0.52732	chr12	47154293	0.2779257565939704	chr12:47154293:A:C
chr12:47155081	['A', 'G']	19959	3474.870502154956	501.316735414254	0.0071860559269064	0.0179738862061635	0.3998053534155664	0.689304	0.689304	chr12	47155081	0.1615892013072244	chr12:47155081:A:G
chr12:47156411	['G', 'A']	19959	14530.36806495264	2037.16981586248	0.0080563770642523	0.0105247239841328	0.7654715768696875	0.444	0.444	chr12	47156411	0.3526170298853802	chr12:47156411:G:A
chr12:47157184	['G', 'A']	19959	1970.2961515333727	266.11926220526635	-0.0130829047312623	0.0232168881147316	-0.5635081095541356	0.573095	0.573095	chr12	47157184	0.2417733805526885	chr12:47157184:G:A
chr12:47157909	['G', 'A']	19959	32201.61338811504	4492.306350666456	0.0216336056959699	0.0127264265858391	1.69989631811037	0.089166	0.089166	chr12	47157909	1.0498007154361009	chr12:47157909:G:A
chr12:47159146	['C', 'T']	19959	31163.8069559988	4294.860575644308	0.0117579932222911	0.0121252652450854	0.9697101865096764	0.332203	0.332203	chr12	47159146	0.4785964499172469	chr12:47159146:C:T
chr12:47159417	['T', 'A']	19959	405.1420910184442	73.2706302621316	0.0604690810905165	0.0506730633248763	1.193318049529309	0.232759	0.232759	chr12	47159417	0.6330935173293522	chr12:47159417:T:A
chr12:47161079	['G', 'A']	19959	16285.89580514208	2252.3066350808926	0.0056068337814343	0.0103096682551461	0.5438423082755943	0.586556	0.586556	chr12	47161079	0.2316905183651954	chr12:47161079:G:A
chr12:47162006	['T', 'C']	19959	31278.402796571943	4296.5440470424855	0.0093859437057525	0.0121794726251791	0.7706362988450395	0.440932	0.440932	chr12	47162006	0.3556283817381682	chr12:47162006:T:C
chr12:47162131	['A', 'G']	19959	1943.7012946498376	284.36144038509195	0.0018763589077092	0.023744151325001	0.0790240460493341	0.937014	0.937014	chr12	47162131	0.0282539202356746	chr12:47162131:A:G
chr12:47162841	['T', 'A']	19959	2019.0	283.0606970415424	-0.0076059085757676	0.0229549436197962	-0.3313407648367436	0.740391	0.740391	chr12	47162841	0.1305388690575631	chr12:47162841:T:A
chr12:47164424	['T', 'C']	19959	14272.005463111464	2008.6398963217832	0.0102584449319305	0.010572616240814	0.9702844308610458	0.331917	0.331917	chr12	47164424	0.4789705034904044	chr12:47164424:T:C
chr12:47164666	['G', 'T']	19959	3360.0	469.5478057586752	0.0187901245860335	0.0181568986085678	1.034875227929447	0.30074	0.30074	chr12	47164666	0.5218088046099715	chr12:47164666:G:T
chr12:47165369	['G', 'C']	19959	1900.095199919832	278.102469206451	-0.0011057349612388	0.0236355645594653	-0.046782676100539	0.962687	0.962687	chr12	47165369	0.0165148928014169	chr12:47165369:G:C
chr12:47166046	['C', 'T']	19959	5356.268363563484	623.2096825907208	-0.0206717899822556	0.0149133385325759	-1.3861275888763054	0.165723	0.165723	chr12	47166046	0.7806172134883171	chr12:47166046:C:T
chr12:47166512	['A', 'C']	19959	1920.288634996993	276.2183196095792	-0.0033559872619178	0.0235316037323311	-0.1426161727050885	0.886595	0.886595	chr12	47166512	0.0522747222567751	chr12:47166512:A:C
chr12:47166540	['T', 'G']	19959	31157.56107826436	4299.376504787921	0.012469650902861	0.0121232491069674	1.0285733463725164	0.303693	0.303693	chr12	47166540	0.5175652182773527	chr12:47166540:T:G
chr12:47168351	['C', 'G']	19959	1965.492382479704	260.5669703649176	0.0139656401906674	0.0235169204330208	0.5938549747805361	0.552616	0.552616	chr12	47168351	0.2575765450237134	chr12:47168351:C:G
chr12:47168352	['G', 'A']	19959	32902.242457652595	4633.283271491212	0.0316451405318282	0.0133404761886871	2.372114764438737	0.017696	0.017696	chr12	47168352	1.752124890375396	chr12:47168352:G:A
chr12:47168488	['T', 'C']	19959	7329.813844996241	955.0151844969328	-0.0056463189535325	0.0129385189804536	-0.4363960791851451	0.662554	0.662554	chr12	47168488	0.1787787197363635	chr12:47168488:T:C
chr12:47169144	['G', 'T']	19959	3332.3339179235354	488.9065431430092	0.0253055107067253	0.0182491363717268	1.3866689464785216	0.165558	0.165558	chr12	47169144	0.7810498286726439	chr12:47169144:G:T
chr12:47169753	['G', 'T']	19959	2717.136135885359	358.6286576067492	-0.0030084382974769	0.0202526528618231	-0.1485453939295017	0.881914	0.881914	chr12	47169753	0.0545737631067829	chr12:47169753:G:T
chr12:47169754	['C', 'T']	19959	2717.408448586892	358.67450655369873	-0.0030234113561146	0.0202528021060254	-0.1492836072898337	0.881331	0.881331	chr12	47169754	0.0548609537038652	chr12:47169754:C:T
chr12:47170456	['G', 'A']	19959	18434.74896544354	2626.083675152413	0.0147493276965803	0.0108121841561613	1.3641395192270651	0.172539	0.172539	chr12	47170456	0.7631127233709356	chr12:47170456:G:A
chr12:47171176	['C', 'T']	19959	14396.852854058932	2082.548419453623	0.015656191352428	0.0105547660358404	1.4833290761031397	0.138003	0.138003	chr12	47171176	0.8601114725169945	chr12:47171176:C:T
chr12:47171825	['T', 'C']	19959	14403.205910390849	2084.696688863753	0.0156844162869965	0.0105494566195122	1.486751105074616	0.137096	0.137096	chr12	47171825	0.8629752162773718	chr12:47171825:T:C
chr12:47172417	['C', 'T']	19959	31704.707934439382	4508.02903610171	0.0349821021063432	0.0125501823551486	2.787377993116732	0.00531867	0.00531867	chr12	47172417	2.2741969548993923	chr12:47172417:C:T
chr12:47172458	['A', 'G']	19959	9255.15721313121	1359.8038594011605	0.0197409902211492	0.0119794863857523	1.6478995497359468	0.099389	0.099389	chr12	47172458	1.002661679019735	chr12:47172458:A:G
chr12:47172557	['G', 'A']	19959	14374.041248997595	2081.774477748987	0.015837759364055	0.0105441536889076	1.5020417789164264	0.133102	0.133102	chr12	47172557	0.8758154187369099	chr12:47172557:G:A
chr12:47172790	['G', 'A']	19959	7319.466900526184	955.9520415243146	-0.0054392323503594	0.0129427354458371	-0.4202536915879595	0.674305	0.674305	chr12	47172790	0.1711436199995296	chr12:47172790:G:A
chr12:47173454	['G', 'A']	19959	471.0944124279629	112.54264444380078	0.0865759287227864	0.0467644699561718	1.8513185074892604	0.0641385	0.0641385	chr12	47173454	1.1928812010857883	chr12:47173454:G:A
chr12:47174022	['G', 'A']	19959	14352.696834395225	2075.859730566957	0.0156448706369648	0.0105522146213609	1.482614901074404	0.138193	0.138193	chr12	47174022	0.8595139550686752	chr12:47174022:G:A
chr12:47174938	['C', 'T']	19959	2730.136787253232	365.8519565447082	-0.0010997200995507	0.0201949744422047	-0.0544551369796478	0.956573	0.956573	chr12	47174938	0.0192818815829097	chr12:47174938:C:T
chr12:47175147	['C', 'T']	19959	3128.0	425.8232320148916	0.0007516976671928	0.0188889155810881	0.0397957026154249	0.968256	0.968256	chr12	47175147	0.0140098031373169	chr12:47175147:C:T
chr12:47175369	['A', 'G']	19959	7364.689909268634	961.1306025760824	-0.0057162492855393	0.0129068474118405	-0.4428850131361533	0.657854	0.657854	chr12	47175369	0.1818704802916876	chr12:47175369:A:G
chr12:47177112	['T', 'C']	19959	8729.3120865905	1272.465858963429	0.0190548512028801	0.0122192764145284	1.559409130005794	0.118915	0.118915	chr12	47177112	0.9247633597938796	chr12:47177112:T:C
chr12:47177342	['C', 'T']	19959	5991.200701578552	847.5609078278544	0.0152440827745361	0.0141559436634419	1.076868002371632	0.281552	0.281552	chr12	47177342	0.5504413833083079	chr12:47177342:C:T
chr12:47177525	['T', 'C']	19959	4235.63665063139	575.4994250050387	-0.0070397161329441	0.0163337004723939	-0.430993340721669	0.666478	0.666478	chr12	47177525	0.176214181788447	chr12:47177525:T:C
chr12:47177819	['T', 'C']	19959	2546.3827420324715	316.39123211308987	-0.0237001202158719	0.0204744424159773	-1.1575465516646914	0.247063	0.247063	chr12	47177819	0.607192289397614	chr12:47177819:T:C
chr12:47178201	['C', 'T']	19959	1513.1516259958912	212.2392942322232	-0.0099333586103199	0.0263020948630006	-0.3776641618114324	0.705684	0.705684	chr12	47178201	0.1513897292294399	chr12:47178201:C:T
chr12:47178561	['A', 'G']	19959	2040.868284228774	266.52892292821383	-0.0188407018841502	0.0228761009056255	-0.8235976035372841	0.410178	0.410178	chr12	47178561	0.3870276368365597	chr12:47178561:A:G
chr12:47179539	['A', 'G']	19959	7597.522625908292	1048.1303338114344	0.0034820950235373	0.0127541490798038	0.2730166475042405	0.784843	0.784843	chr12	47179539	0.105217210838176	chr12:47179539:A:G
chr12:47179600	['A', 'G']	19959	9002.255186929939	1290.954036920211	0.0157865766553822	0.0120763747797454	1.3072281163267263	0.19115	0.19115	chr12	47179600	0.7186256976449531	chr12:47179600:A:G
chr12:47179710	['A', 'G']	19959	1962.098306443532	253.59481995159115	0.0105939223279184	0.0235704491547877	0.4494578044884879	0.653106	0.653106	chr12	47179710	0.1850163264139148	chr12:47179710:A:G
chr12:47180705	['A', 'G']	19959	7576.379597154024	1056.0284544145295	0.0050030955571027	0.012764328924794	0.3919591532449879	0.695093	0.695093	chr12	47180705	0.1579570850721213	chr12:47180705:A:G
chr12:47181077	['C', 'T']	19959	8631.162223113159	1215.8017195938726	0.0121471233154973	0.012256968304166	0.9910381600129085	0.321679	0.321679	chr12	47181077	0.4925772899895675	chr12:47181077:C:T
chr12:47181305	['C', 'T']	19959	463.2785381260341	37.62950330769497	-0.0272489331476684	0.0473290959890135	-0.5757332266391418	0.564802	0.564802	chr12	47181305	0.248103774088997	chr12:47181305:C:T
chr12:47181508	['T', 'C']	19959	16619.15530037107	2338.15871559706	0.0088284519859133	0.0102564418733087	0.8607714151716163	0.389374	0.389374	chr12	47181508	0.4096330513612228	chr12:47181508:T:C
chr12:47181562	['T', 'C']	19959	4243.062944772977	571.157595045615	-0.0011113784805471	0.0164734916237891	-0.0674646581264045	0.946212	0.946212	chr12	47181562	0.0240115484659189	chr12:47181562:T:C
chr12:47182077	['G', 'C']	19959	2888.144703878144	401.1467153571368	0.0046658459597296	0.019726935584999	0.2365215793211049	0.81303	0.81303	chr12	47182077	0.0898934290749618	chr12:47182077:G:C
chr12:47182895	['T', 'G']	19959	16615.659916796154	2333.843645251496	0.0085138584244117	0.0102551736722602	0.8302012912215574	0.406435	0.406435	chr12	47182895	0.391008900004739	chr12:47182895:T:G
chr12:47184157	['G', 'A']	19959	3238.3244976699907	460.2596821065701	0.0214913341040178	0.0184869820539883	1.1625117632102313	0.245042	0.245042	chr12	47184157	0.6107594715335962	chr12:47184157:G:A
chr12:47184196	['T', 'C']	19959	18025.90314660788	2485.829959189297	0.0054690224148206	0.010114140598173	0.5407303133405673	0.5887	0.5887	chr12	47184196	0.230105964187831	chr12:47184196:T:C
chr12:47184456	['A', 'G']	19959	16036.60695495315	2089.466564464853	-0.0082405588982879	0.0103902687668448	-0.7931035359338743	0.427727	0.427727	chr12	47184456	0.3688333343096913	chr12:47184456:A:G
chr12:47184861	['A', 'C']	19959	26022.037746252947	3544.5038911760485	0.0074871564346041	0.0105642814369327	0.708723681710054	0.478504	0.478504	chr12	47184861	0.3201144274364235	chr12:47184861:A:C
chr12:47184950	['A', 'G']	19959	18009.21848528896	2608.435085488311	0.0209870357937079	0.0101844919389431	2.060685591340924	0.039346	0.039346	chr12	47184950	1.405099412383119	chr12:47184950:A:G
chr12:47185006	['T', 'A']	19959	6382.959410703548	953.5633580889152	0.0203809213923072	0.013750384119032	1.4822074216892491	0.138301	0.138301	chr12	47185006	0.8591746796671769	chr12:47185006:T:A
chr12:47185314	['A', 'G']	19959	22455.75056382499	3235.8485292151586	0.021094460911921	0.0101666159722498	2.074875353755777	0.0380109	0.0380109	chr12	47185314	1.4200918473028068	chr12:47185314:A:G
chr12:47185411	['T', 'C']	19959	10801.164670508646	1501.7465982711108	0.0074122876143027	0.0113697486117469	0.651930651012335	0.514453	0.514453	chr12	47185411	0.288654295873415	chr12:47185411:T:C
chr12:47185465	['C', 'T']	19959	8724.43711794769	1220.1100221924537	0.0088326303117707	0.0122619028422283	0.7203311284894822	0.47133	0.47133	chr12	47185465	0.3266749166591892	chr12:47185465:C:T
chr12:47185469	['G', 'C']	19959	1608.0	248.8488345446211	0.0217801030920492	0.025534941824159	0.8529529161269787	0.393696	0.393696	chr12	47185469	0.4048389976729468	chr12:47185469:G:C
chr12:47185881	['T', 'A']	19959	15165.598375858435	2208.688007364395	0.0209663215228824	0.0104151429874249	2.013061323132752	0.0441216	0.0441216	chr12	47185881	1.355348746944184	chr12:47185881:T:A
chr12:47186150	['A', 'G']	19959	17605.91779511702	2565.8935350283405	0.0214412167326787	0.0102565449784899	2.090491171992656	0.0365863	0.0365863	chr12	47186150	1.43668150881985	chr12:47186150:A:G
chr12:47186223	['AAAG', 'A']	19959	16063.76594875966	2368.343948764317	0.0230241215945	0.0104424715740261	2.204853652823777	0.0274757	0.0274757	chr12	47186223	1.5610512342178582	chr12:47186223:AAAG:A
chr12:47186310	['CTT', 'C']	19959	18309.09068578304	2662.2338252764566	0.0200762475356302	0.0101083429108976	1.986106695488762	0.0470351	0.0470351	chr12	47186310	1.3275779282968114	chr12:47186310:CTT:C
chr12:47186444	['G', 'A']	19959	22070.057697127675	3036.22387899969	0.0072625935286141	0.010163978200295	0.714542414937815	0.4749	0.4749	chr12	47186444	0.3233978304179816	chr12:47186444:G:A
chr12:47186633	['A', 'T']	19959	4743.425950984814	622.6465952597886	-0.0005707699921442	0.0157719582052354	-0.0361889110227794	0.971132	0.971132	chr12	47186633	0.0127217351018919	chr12:47186633:A:T
chr12:47186929	['T', 'A']	19959	7308.0	918.551064810679	-0.0077692238799474	0.0131948642548132	-0.5888066546128677	0.555998	0.555998	chr12	47186929	0.2549267706311188	chr12:47186929:T:A
chr12:47186932	['T', 'C']	19959	7308.196962862728	919.8033830369708	-0.0075401214396995	0.013196191825899	-0.5713861649768673	0.567744	0.567744	chr12	47186932	0.2458474467703327	chr12:47186932:T:C
chr12:47187043	['A', 'G']	19959	7306.464294662992	919.5557263558684	-0.007643156486291	0.0131951562047369	-0.5792395609191238	0.562434	0.562434	chr12	47187043	0.2499284334255339	chr12:47187043:A:G
chr12:47187337	['C', 'T']	19959	17070.987119085807	2166.298698019748	-0.0141471581559628	0.0102591272465494	-1.378982618694103	0.167916	0.167916	chr12	47187337	0.7749079198200014	chr12:47187337:C:T
chr12:47188248	['T', 'C']	19959	12530.511250313204	1595.4889909355795	-0.0110306694034979	0.0109446552417632	-1.0078590106161054	0.313534	0.313534	chr12	47188248	0.5037153568692017	chr12:47188248:T:C
chr12:47188333	['C', 'T']	19959	4697.941518416437	573.5073395652815	-0.0061955776128455	0.0159866121587559	-0.3875478776441198	0.698355	0.698355	chr12	47188333	0.1559237530959113	chr12:47188333:C:T
chr12:47188402	['G', 'C']	19959	4699.0	575.4602472374905	-0.0058663287241759	0.0159853241129113	-0.3669821570547762	0.713636	0.713636	chr12	47188402	0.1465232497095801	chr12:47188402:G:C
chr12:47188912	['T', 'C']	19959	2094.9446616541354	275.0584915504444	0.0105332197194794	0.0229591901674505	0.4587801069051842	0.646397	0.646397	chr12	47188912	0.1895006678375375	chr12:47188912:T:C
chr12:47188941	['C', 'T']	19959	4698.706253758268	576.219284620619	-0.0057671105468418	0.015986698121856	-0.3607443202394217	0.718294	0.718294	chr12	47188941	0.1436977612679046	chr12:47188941:C:T
chr12:47189193	['G', 'T']	19959	11653.335454773238	1454.7149818869595	-0.0145208853478	0.0111826757779104	-1.2985161723532823	0.194125	0.194125	chr12	47189193	0.7119185312633851	chr12:47189193:G:T
chr12:47189214	['T', 'C']	19959	17332.47361563518	2252.4049458438467	-0.0099634410554547	0.0103102592922979	-0.9663618317434258	0.333875	0.333875	chr12	47189214	0.4764160989705708	chr12:47189214:T:C
chr12:47189925	['G', 'C']	19959	4698.647904971933	571.7704042058248	-0.0066619678424908	0.0159828560704157	-0.4168196105339468	0.676815	0.676815	chr12	47189925	0.1695300247547306	chr12:47189925:G:C
chr12:47190531	['G', 'A']	19959	1163.0582723719813	184.2514200284162	0.0248113229339383	0.0301418215216176	0.8231527386672258	0.410431	0.410431	chr12	47190531	0.3867598442400785	chr12:47190531:G:A
chr12:47190569	['A', 'G']	19959	4699.0	568.6785939863553	-0.0073939118213676	0.0159787650487367	-0.4627336217045276	0.64356	0.64356	chr12	47190569	0.191410956989307	chr12:47190569:A:G
chr12:47190648	['G', 'C']	19959	4696.235294117647	570.2836852461512	-0.0066835170593466	0.0159854683974268	-0.4180995447354239	0.675879	0.675879	chr12	47190648	0.17013104715882	chr12:47190648:G:C
chr12:47190969	['A', 'G']	19959	4697.235344222868	565.3336830245503	-0.0081236188651639	0.0159801419100282	-0.5083571166577668	0.611209	0.611209	chr12	47190969	0.2138102594363591	chr12:47190969:A:G
chr12:47190992	['C', 'A']	19959	5612.687265072922	711.7636962564785	-0.0139268508933854	0.0146056959578267	-0.9535218954028984	0.340337	0.340337	chr12	47190992	0.468090833677251	chr12:47190992:C:A
chr12:47191138	['A', 'G']	19959	2110.0	278.25201573014414	0.0126024124822541	0.0228762998577063	0.5508938316354846	0.581713	0.581713	chr12	47191138	0.2352912305712756	chr12:47191138:A:G
chr12:47191147	['C', 'T']	19959	4695.176205272127	566.0236752283597	-0.0080844248887877	0.0159838610778701	-0.5057867338437194	0.613012	0.613012	chr12	47191147	0.2125310238783657	chr12:47191147:C:T
chr12:47191200	['C', 'T']	19959	2599.390709561034	290.986489110998	-0.0229806335580953	0.0205869331070001	-1.1162728046306851	0.264319	0.264319	chr12	47191200	0.5778716174260837	chr12:47191200:C:T
chr12:47191332	['G', 'A']	19959	10306.549158147924	1276.4679508738316	-0.0130358777952482	0.0116028016203215	-1.1235112192573224	0.261234	0.261234	chr12	47191332	0.5829702996349667	chr12:47191332:G:A
chr12:47194625	['T', 'C']	19959	16233.06660318733	2251.304602312644	0.0046519079184292	0.0103652714883665	0.4487974988064965	0.653583	0.653583	chr12	47194625	0.1846992525316526	chr12:47194625:T:C
chr12:47194986	['GA', 'G']	19959	12450.99062703624	1611.277471242173	-0.0087949863599987	0.0109862425751623	-0.8005454366975717	0.423404	0.423404	chr12	47194986	0.3732450434122095	chr12:47194986:GA:G
chr12:47196215	['T', 'G']	19959	22580.525382109747	3079.166676101568	0.0057282127494386	0.0102226988328259	0.5603425125902067	0.575252	0.575252	chr12	47196215	0.2401418627289341	chr12:47196215:T:G
chr12:47196625	['C', 'T']	19959	4049.055309511832	671.4912773967277	0.0308463532201015	0.0167629347706927	1.84015231473855	0.0657607	0.0657607	chr12	47196625	1.1820335725282356	chr12:47196625:C:T
chr12:47196779	['C', 'T']	19959	14614.661170692594	1903.676423327072	-0.0043762713906554	0.0105027763868609	-0.41667757452498	0.676919	0.676919	chr12	47196779	0.1694632958017653	chr12:47196779:C:T
chr12:47197113	['C', 'T']	19959	399.4818754726498	77.6906629137834	0.0746434654109615	0.0511955624116502	1.458006551637676	0.144854	0.144854	chr12	47197113	0.8390695076818819	chr12:47197113:C:T
chr12:47198083	['C', 'T']	19959	14613.660920116268	1901.588886555376	-0.0047196858575047	0.0105037453726623	-0.4493336129213985	0.653196	0.653196	chr12	47198083	0.1849564834320727	chr12:47198083:C:T
chr12:47198314	['G', 'A']	19959	17645.536356802808	2283.47484688138	-0.0057686818226089	0.0101880843780519	-0.5662184968782099	0.571252	0.571252	chr12	47198314	0.2431722664189103	chr12:47198314:G:A
chr12:47198364	['A', 'G']	19959	4032.808218491607	674.1507461641074	0.032127536073723	0.0167530356124918	1.9177143066398776	0.0551615	0.0551615	chr12	47198364	1.2583639326182785	chr12:47198364:A:G
chr12:47199162	['C', 'T']	19959	17640.535354547734	2280.7659258032663	-0.0059412963709137	0.0101911425634404	-0.5829862877424055	0.559909	0.559909	chr12	47199162	0.2518825515817744	chr12:47199162:C:T
chr12:47199626	['C', 'A']	19959	4030.807817589577	675.5996969447216	0.0326971235474575	0.0167557582773559	1.9513962308494928	0.0510239	0.0510239	chr12	47199626	1.2922263492592132	chr12:47199626:C:A
chr12:47199733	['T', 'A']	19959	14619.394827845435	1898.3816544968	-0.0051564182503975	0.0105059732419555	-0.4908082413350738	0.623567	0.623567	chr12	47199733	0.2051168763201474	chr12:47199733:T:A
chr12:47199765	['A', 'G']	19959	4032.606133493686	673.17150215935	0.0319194725153919	0.0167529973878067	1.9052991996897	0.0567556	0.0567556	chr12	47199765	1.2459912807584312	chr12:47199765:A:G
chr12:47199995	['G', 'A']	19959	36066.61407025104	4905.729525660564	0.0077962518778156	0.0171373615686304	0.4549271978999666	0.649167	0.649167	chr12	47199995	0.1876435653740999	chr12:47199995:G:A
chr12:47200680	['A', 'G']	19959	2574.0	298.06518748240234	-0.0178928787391084	0.0206803262127175	-0.86521259650658	0.386933	0.386933	chr12	47200680	0.4123642294239155	chr12:47200680:A:G
chr12:47201892	['A', 'C']	19959	3074.616186419444	401.7481526155593	-0.0001630178656637	0.0190846520990026	-0.008541830619602	0.993185	0.993185	chr12	47201892	0.0029698481855579	chr12:47201892:A:C
chr12:47204200	['C', 'T']	19959	489.0490053615273	86.21958683753923	0.0342842262780167	0.0460066277615976	0.7452018969022155	0.456158	0.456158	chr12	47204200	0.3408847041710321	chr12:47204200:C:T
chr12:47205577	['G', 'C']	19959	2623.9202586206898	308.4249200487886	-0.0160044514731857	0.0204855847883014	-0.7812543131463476	0.434662	0.434662	chr12	47205577	0.3618483260196088	chr12:47205577:G:C
chr12:47205827	['C', 'T']	19959	3013.603958907542	383.8570997121606	-0.0038889151994024	0.0192506840282904	-0.2020143904334701	0.839908	0.839908	chr12	47205827	0.0757682821292038	chr12:47205827:C:T
chr12:47206378	['A', 'G']	19959	2988.598947632172	377.1403241928704	-0.005799369825353	0.0193377378643238	-0.2998990815803899	0.764257	0.764257	chr12	47206378	0.1167605747838153	chr12:47206378:A:G
chr12:47206446	['C', 'A']	19959	3071.1538731335804	399.0382681953743	-0.0009943960141687	0.0190911620694056	-0.0520867200515964	0.95846	0.95846	chr12	47206446	0.0184260070861425	chr12:47206446:C:A
chr12:47206649	['C', 'T']	19959	2990.0	374.290889106572	-0.0063774497686318	0.0193322981824259	-0.3298857543191277	0.74149	0.74149	chr12	47206649	0.1298947016472029	chr12:47206649:C:T
chr12:47208236	['GT', 'G']	19959	2991.1989373966217	374.5330989417529	-0.0062865193659768	0.0193329560745445	-0.3251711399817575	0.745055	0.745055	chr12	47208236	0.1278116664264147	chr12:47208236:GT:G
chr12:47208432	['C', 'T']	19959	2563.5137559508894	295.97496306577176	-0.0180756479627468	0.0207254061591466	-0.8721492753361344	0.383137	0.383137	chr12	47208432	0.4166459056522416	chr12:47208432:C:T
chr12:47208443	['T', 'C']	19959	3072.615785517414	397.1229350925924	-0.00141483115887	0.0190891476393533	-0.0741170420806676	0.940918	0.940918	chr12	47208443	0.0264482232244448	chr12:47208443:T:C
chr12:47209212	['T', 'A']	19959	3282.493385447986	440.94694471336726	0.0035497652425019	0.0185376182969113	0.191489822783406	0.848144	0.848144	chr12	47209212	0.0715304058846417	chr12:47209212:T:A
chr12:47209379	['G', 'A']	19959	11467.574556568794	1458.2624755113377	-0.0114266672556038	0.0112548398187889	-1.0152669819900997	0.309991	0.309991	chr12	47209379	0.5086509148982328	chr12:47209379:G:A
chr12:47210629	['G', 'A']	19959	3285.823143229428	444.7265601798615	0.0049790592479037	0.0185163889625962	0.2689001218305368	0.788009	0.788009	chr12	47210629	0.1034688223226067	chr12:47210629:G:A
chr12:47211048	['G', 'A']	19959	15268.059884740664	2081.047677873202	-0.0006931398614242	0.0103805054315421	-0.0667732285287474	0.946763	0.946763	chr12	47211048	0.0237587228699265	chr12:47211048:G:A
chr12:47211997	['C', 'A']	19959	2721.818524285497	316.4264004647936	-0.0170183147666361	0.0201454886930454	-0.8447705104573217	0.398249	0.398249	chr12	47211997	0.3998453060353736	chr12:47211997:C:A
chr12:47213234	['T', 'C']	19959	37394.87358452751	5036.844712221382	-0.0066940636997706	0.0207623423324165	-0.3224137042244547	0.747143	0.747143	chr12	47213234	0.1265962681078926	chr12:47213234:T:C
chr12:47213516	['G', 'A']	19959	667.0	97.68578530235597	0.0372451743001954	0.0394949630763703	0.9430360582481234	0.345674	0.345674	chr12	47213516	0.4613332848520738	chr12:47213516:G:A
chr12:47214352	['G', 'C']	19959	3095.0	391.0907971960066	-0.0044287365539798	0.01900813332254	-0.2329916609290722	0.81577	0.81577	chr12	47214352	0.0884322699358429	chr12:47214352:G:C
chr12:47214384	['T', 'C']	19959	3672.103894151255	602.0279865251824	0.0285715113682503	0.0174861445698186	1.6339514553462628	0.102285	0.102285	chr12	47214384	0.9901880504996856	chr12:47214384:T:C
chr12:47214535	['C', 'T']	19959	3671.551864101022	602.9682710751989	0.0288924986933555	0.0174858045724771	1.65234024969218	0.0984809	0.0984809	chr12	47214535	1.0066479911160608	chr12:47214535:C:T
chr12:47214637	['A', 'G']	19959	7993.402946925275	1053.3810101882498	-0.0008846131778254	0.0125949417089421	-0.0702355912610034	0.944007	0.944007	chr12	47214637	0.0250247853098738	chr12:47214637:A:G
chr12:47214769	['AG', 'A']	19959	5342.0	665.3800071983087	-0.0173410392284649	0.0148811242279394	-1.1653043790809132	0.24391	0.24391	chr12	47214769	0.6127703937994707	chr12:47214769:AG:A
chr12:47215275	['T', 'C']	19959	3264.209755360914	435.506934224696	-0.0007485205540453	0.0186181492776114	-0.0402038109633965	0.967931	0.967931	chr12	47215275	0.0141556007363548	chr12:47215275:T:C
chr12:47215796	['TATAATCCCAGC', 'T']	19959	3734.032621559017	459.2001017361544	-0.0157633008109144	0.0175305288136646	-0.8991914036630382	0.368562	0.368562	chr12	47215796	0.4334894440519713	chr12:47215796:TATAATCCCAGC:T
chr12:47215810	['TTTGGGAGGCCAAGGCGGGTGGATCAC', 'T']	19959	3740.035692557298	435.1704126840521	-0.0210688358588996	0.0173848760236629	-1.2119060170588691	0.225563	0.225563	chr12	47215810	0.6467321379053662	chr12:47215810:TTTGGGAGGCCAAGGCGGGTGGATCAC:T
chr12:47215838	['TGAGGTAAGGAGTTCGAGACCAG', 'T']	19959	3768.197178779541	453.3476266414386	-0.0175883542509095	0.0174072408046527	-1.0104044890450623	0.312314	0.312314	chr12	47215838	0.5054085473533149	chr12:47215838:TGAGGTAAGGAGTTCGAGACCAG:T
chr12:47215868	['AACATGGTG', 'A']	19959	3677.502411817907	430.73665362636285	-0.0207458795768486	0.0174415941450049	-1.1894485907866408	0.234277	0.234277	chr12	47215868	0.6302703459032017	chr12:47215868:AACATGGTG:A
chr12:47217758	['C', 'G']	19959	26247.20539294307	3420.332137176187	-0.0132241927130344	0.0107155811054331	-1.2341087788817462	0.217177	0.217177	chr12	47217758	0.6631861703446668	chr12:47217758:C:G
chr12:47218718	['G', 'C']	19959	15679.352920513846	1931.3048744127225	-0.021310283611449	0.0103281319158505	-2.06332411176353	0.0390948	0.0390948	chr12	47218718	1.4078810042790586	chr12:47218718:G:C
chr12:47218939	['G', 'A']	19959	15242.146512794792	1850.0509192819843	-0.0257841038230164	0.0104220166173275	-2.4740033306172373	0.0133691	0.0133691	chr12	47218939	1.8738978282047187	chr12:47218939:G:A
chr12:47219095	['T', 'G']	19959	16360.278777248808	2174.863018657318	-0.0052889035594773	0.0102820217394233	-0.5143836196337348	0.60699	0.60699	chr12	47219095	0.2168184637527379	chr12:47219095:T:G
chr12:47219287	['G', 'A']	19959	10287.061638687046	1397.432373936392	0.003901349018209	0.0115328164677328	0.3382824160190543	0.735154	0.735154	chr12	47219287	0.1336216754129833	chr12:47219287:G:A
chr12:47219392	['A', 'G']	19959	25421.463157894734	3484.8448032919946	0.0039810353836823	0.0105038647635202	0.3790067249826351	0.704687	0.704687	chr12	47219392	0.1520037402528967	chr12:47219392:A:G
chr12:47219501	['C', 'T']	19959	16022.605551936664	2113.9647597212165	-0.0070209412720788	0.0103219662527208	-0.6801941703915331	0.496389	0.496389	chr12	47219501	0.3041778510496825	chr12:47219501:C:T
chr12:47219803	['T', 'C']	19959	24259.43092649196	3285.906535335336	-0.0002388989555844	0.010323953868676	-0.0231402579499391	0.981539	0.981539	chr12	47219803	0.0080924396724346	chr12:47219803:T:C
chr12:47220155	['A', 'G']	19959	16081.870028123749	2136.8000704225647	-0.0056020164166115	0.0103348572180701	-0.5420506832756778	0.58779	0.58779	chr12	47220155	0.2307778067999183	chr12:47220155:A:G
chr12:47220344	['G', 'T']	19959	4478.897619644199	714.4005908688597	0.0291314830587731	0.015994076301004	1.821392027306027	0.0685623	0.0685623	chr12	47220344	1.1639146219402556	chr12:47220344:G:T
chr12:47220362	['G', 'A']	19959	4480.673481659652	714.066478872189	0.0289915982619355	0.0159918621033372	1.8128969643807409	0.0698627	0.0698627	chr12	47220362	1.155754634094277	chr12:47220362:G:A
chr12:47221155	['C', 'A']	19959	36348.82117446638	4935.353433749521	0.0081706052662734	0.0177899341129274	0.4592824916836586	0.646036	0.646036	chr12	47221155	0.1897432805099845	chr12:47221155:C:A
chr12:47221203	['A', 'G']	19959	20252.088107051568	2815.218949176268	0.0099261854925195	0.0100702115370927	0.9856978133932288	0.324293	0.324293	chr12	47221203	0.4890624256538344	chr12:47221203:A:G
chr12:47221215	['A', 'G']	19959	5917.889506915213	866.4022161883801	0.0152049174529612	0.0141697902313675	1.0730516969335373	0.283261	0.283261	chr12	47221215	0.5478132159869256	chr12:47221215:A:G
chr12:47221385	['T', 'C']	19959	24594.71065061717	3332.7891531069845	0.0002032640398399	0.0105405624529969	0.0192839842035367	0.984615	0.984615	chr12	47221385	0.0067335523052835	chr12:47221385:T:C
chr12:47221391	['T', 'C']	19959	36361.9711663825	4928.709944663957	0.0053463775430739	0.0178244947182091	0.2999455315618095	0.764222	0.764222	chr12	47221391	0.1167804642384552	chr12:47221391:T:C
chr12:47222157	['C', 'T']	19959	6032.64673441253	872.7268073215434	0.0131709685204151	0.0142153999952814	0.92652816837986	0.354183	0.354183	chr12	47222157	0.4507722878194999	chr12:47222157:C:T
chr12:47222283	['G', 'A']	19959	2266.454221999499	300.1786077616774	-0.0047904267463604	0.0219239049921395	-0.2185024405131262	0.82704	0.82704	chr12	47222283	0.0824734851763842	chr12:47222283:G:A
chr12:47222292	['C', 'T']	19959	16085.671228756208	2124.469593550056	-0.0071394739399144	0.0103165230289052	-0.6920426504075832	0.488919	0.488919	chr12	47222292	0.3107630851848851	chr12:47222292:C:T
chr12:47222346	['T', 'C']	19959	28193.63507993348	3848.031257218506	0.005233606832183	0.0111683960691186	0.468608634560723	0.639355	0.639355	chr12	47222346	0.1942579341253725	chr12:47222346:T:C
chr12:47222377	['A', 'G']	19959	36370.734537246055	4935.055869545659	0.0062486566314265	0.0179200622781919	0.3486961448248397	0.727321	0.727321	chr12	47222377	0.1382738728266755	chr12:47222377:A:G
chr12:47222776	['C', 'CT']	19959	36349.8212245716	4935.613481241017	0.0083592508084418	0.0177868054348115	0.4699692049299345	0.638382	0.638382	chr12	47222776	0.1949193669751256	chr12:47222776:C:CT
chr12:47222787	['G', 'T']	19959	4535.0	725.9457723738878	0.0293843697442876	0.0158999812544691	1.8480757476382768	0.0646062	0.0646062	chr12	47222787	1.1897258024912414	chr12:47222787:G:T
chr12:47223058	['A', 'G']	19959	31436.575057621005	4208.425727809509	-0.0072363182986326	0.0124867051141733	-0.5795218380242606	0.562244	0.562244	chr12	47223058	0.2500751704513255	chr12:47223058:A:G
chr12:47223993	['C', 'T']	19959	3014.151017135985	373.2779610786739	0.0001867298499318	0.0191810688901766	0.0097351117917881	0.992233	0.992233	chr12	47223993	0.003386333155935	chr12:47223993:C:T
chr12:47224583	['C', 'T']	19959	34244.431477677004	4600.122746292942	-0.0065456166525605	0.0144288684482293	-0.4536472611172623	0.650088	0.650088	chr12	47224583	0.1870278505454796	chr12:47224583:C:T
chr12:47225152	['G', 'A']	19959	6451.292909045352	955.1992944728324	0.0193775609828391	0.0137394651265008	1.4103577398703375	0.15845	0.15845	chr12	47225152	0.8001077564736807	chr12:47225152:G:A
chr12:47227277	['T', 'G']	19959	6446.671726564468	955.714550802143	0.019674737176145	0.0137686236824744	1.4289545295067028	0.153033	0.153033	chr12	47227277	0.8152149079239202	chr12:47227277:T:G
chr12:47230210	['G', 'A']	19959	6539.718361711935	954.1994355181572	0.0173805066176679	0.0138360093585382	1.2561791602823964	0.209066	0.209066	chr12	47230210	0.6797165899130966	chr12:47230210:G:A
chr12:47230366	['A', 'G']	19959	29574.44527961516	4067.465289582662	0.0082519347062982	0.0114513839553857	0.7206058882007219	0.47116	0.47116	chr12	47230366	0.3268315868895879	chr12:47230366:A:G
chr12:47230688	['T', 'C']	19959	6512.525904007222	973.7865845357044	0.0216149301284147	0.013694447766343	1.5783717968926	0.114496	0.114496	chr12	47230688	0.9412096854487398	chr12:47230688:T:C
chr12:47231203	['G', 'A']	19959	39478.97800380799	5360.818134989571	0.0329995102286752	0.0482557207746128	0.6838465926725139	0.49408	0.49408	chr12	47231203	0.3062027256803766	chr12:47231203:G:A
chr12:47231932	['A', 'G']	19959	14593.655908589755	1774.9424287318848	-0.0235569879063597	0.0104914920956536	-2.245342005844789	0.0247571	0.0247571	chr12	47231932	1.606300229109095	chr12:47231932:A:G
chr12:47232495	['T', 'C']	19959	4048.8114257078432	572.7156044039265	0.0131318738643147	0.016773896785043	0.7828755615107987	0.433709	0.433709	chr12	47232495	0.362801565608254	chr12:47232495:T:C
chr12:47232641	['AT', 'A']	19959	4044.215757029018	569.2101061436115	0.0126449623538108	0.016780708596282	0.7535416207997575	0.451133	0.451133	chr12	47232641	0.345695403463776	chr12:47232641:AT:A
chr12:47232647	['G', 'A']	19959	4043.60778713169	569.0333084388735	0.0126239425455032	0.0167803606395557	0.7523046027834046	0.451877	0.451877	chr12	47232647	0.3449797631770695	chr12:47232647:G:A
chr12:47232798	['T', 'C']	19959	5688.565112781955	813.0570714921987	0.0167042126708386	0.0146548683088358	1.1398405170769892	0.254366	0.254366	chr12	47232798	0.5945409394041079	chr12:47232798:T:C
chr12:47233138	['T', 'C']	19959	10501.630800841936	1314.1398639149277	-0.0166619125870779	0.011491433528999	-1.449942041176236	0.14709	0.14709	chr12	47233138	0.8324168520341593	chr12:47233138:T:C
chr12:47233162	['C', 'T']	19959	1446.072452149514	209.36162849611625	0.0139929831705248	0.0270224913642199	0.5178272788367951	0.604585	0.604585	chr12	47233162	0.2185426320474516	chr12:47233162:C:T
chr12:47233621	['C', 'T']	19959	4011.804009020296	464.5753200355003	-0.0229288413618776	0.0167023928546679	-1.3727878131826785	0.169834	0.169834	chr12	47233621	0.7699753615935881	chr12:47233621:C:T
chr12:47237016	['G', 'A']	19959	4138.24402345512	717.5684913950638	0.0407776487612712	0.0165480129595562	2.4642021287349083	0.0137402	0.0137402	chr12	47237016	1.8620069457142976	chr12:47237016:G:A
chr12:47237446	['T', 'C']	19959	6312.632560004009	795.168447060247	-0.0079246865731119	0.0138124835839082	-0.5737336464489493	0.566155	0.566155	chr12	47237446	0.2470646528592034	chr12:47237446:T:C
chr12:47239048	['T', 'C']	19959	6348.954299458809	789.0222322715099	-0.009269978833539	0.0137804369077149	-0.6726912140462865	0.501152	0.501152	chr12	47239048	0.3000305321180588	chr12:47239048:T:C
chr12:47239298	['T', 'G']	19959	6343.907081641859	793.6115419581555	-0.0081480192651763	0.0137888459010077	-0.5909137953728825	0.554585	0.554585	chr12	47239298	0.2560318810714033	chr12:47239298:T:G
chr12:47240010	['A', 'G']	19959	10138.64253531111	1505.376344155494	0.0152272762876989	0.011726825012064	1.2984994891655544	0.194131	0.194131	chr12	47240010	0.7119051083316512	chr12:47240010:A:G
chr12:47240500	['C', 'T']	19959	4289.64476849068	758.561512981784	0.0449636572098599	0.0163117705658987	2.7565160402550424	0.00584738	0.00584738	chr12	47240500	2.23303868202374	chr12:47240500:C:T
chr12:47241084	['C', 'T']	19959	8544.856240917974	1295.2272923648216	0.018472708751108	0.0123866588894621	1.491339102493866	0.135888	0.135888	chr12	47241084	0.8668188932593097	chr12:47241084:C:T
chr12:47241321	['C', 'T']	19959	4121.619512928442	740.0749509271863	0.0482797434586199	0.0165730946276129	2.913139914025439	0.00358211	0.00358211	chr12	47241321	2.4458610818986286	chr12:47241321:C:T
chr12:47241442	['T', 'C']	19959	13694.430640473089	2115.720381579811	0.0273896004774533	0.0106810949768412	2.564306425215709	0.0103455	0.0103455	chr12	47241442	1.985248514955377	chr12:47241442:T:C
chr12:47242092	['A', 'G']	19959	13118.258082301638	2103.5119264865443	0.0341716582452607	0.0107774096715068	3.1706745207620006	0.00152316	0.00152316	chr12	47242092	2.8172544739014183	chr12:47242092:A:G
chr12:47242402	['A', 'C']	19959	9529.432351172578	1407.0645335145296	0.018272060734185	0.0118489581625552	1.542081631440642	0.12307	0.12307	chr12	47242402	0.9098477994026124	chr12:47242402:A:C
chr12:47243029	['T', 'C']	19959	13576.720922074668	2090.7420732507976	0.0269152488392291	0.0106993730731597	2.5155912084931686	0.0118911	0.0118911	chr12	47243029	1.92477796860812	chr12:47243029:T:C
chr12:47243853	['T', 'C']	19959	16212.49832088617	2437.5827925647254	0.0234418435244033	0.0102877692459076	2.2786128813812856	0.0227006	0.0227006	chr12	47243853	1.64396266380928	chr12:47243853:T:C
chr12:47244795	['G', 'A']	19959	13426.69085442245	2090.901679909434	0.0293051471047329	0.0107301260047381	2.731109317056723	0.0063177	0.0063177	chr12	47244795	2.199441000690752	chr12:47244795:G:A
chr12:47245743	['T', 'C']	19959	4666.0	631.9221345349476	0.0033622086369172	0.0157158650247014	0.2139372304122392	0.830598	0.830598	chr12	47245743	0.0806091189641728	chr12:47245743:T:C
chr12:47246038	['T', 'C']	19959	4040.809822099724	724.1596370840438	0.0478109997482258	0.0167188179594808	2.8597117250812185	0.00424466	0.00424466	chr12	47246038	2.372157091294593	chr12:47246038:T:C
chr12:47246181	['C', 'T']	19959	4038.01157662624	726.6463034821495	0.048769360687286	0.0167229350487517	2.916315858735956	0.00354586	0.00354586	chr12	47246181	2.4502784154998354	chr12:47246181:C:T
chr12:47246436	['G', 'A']	19959	5686.0	928.0434619120994	0.0327745276039365	0.0144423095247649	2.2693411706580866	0.0232582	0.0232582	chr12	47246436	1.6334238992514438	chr12:47246436:G:A
chr12:47246584	['T', 'C']	19959	4029.403768101418	723.9621208292124	0.0484508977832942	0.0167382952479489	2.89461364288166	0.00380037	0.00380037	chr12	47246584	2.4201741188737698	chr12:47246584:T:C
chr12:47246609	['G', 'A']	19959	4027.201773724822	721.1157623624895	0.0479252855208587	0.0167410584681303	2.8627392713604904	0.00420433	0.00420433	chr12	47246609	2.376303203311169	chr12:47246609:G:A
chr12:47246655	['A', 'T']	19959	4028.807416687546	721.9854795257689	0.0479955845925324	0.0167399110903042	2.8671349766207315	0.0041464	0.0041464	chr12	47246655	2.3823288041685253	chr12:47246655:A:T
chr12:47246998	['A', 'G']	19959	4041.73259318798	725.0073874166247	0.0485011360715447	0.0167450136052871	2.896452473244388	0.00377818	0.00377818	chr12	47246998	2.4227173552695174	chr12:47246998:A:G
chr12:47247280	['C', 'T']	19959	4034.0	724.7874913954373	0.0485168705701171	0.0167313656699289	2.8997555565542377	0.00373861	0.00373861	chr12	47247280	2.427289836713114	chr12:47247280:C:T
chr12:47247404	['C', 'A']	19959	3524.3531592924787	629.3948672879607	0.0475061799770392	0.0177859803933329	2.6709902364924942	0.00756892	0.00756892	chr12	47247404	2.120966085031248	chr12:47247404:C:A
chr12:47248314	['C', 'T']	19959	10063.529470729753	1471.1397585297627	0.0161332846041145	0.0116272543334159	1.3875403548840024	0.165293	0.165293	chr12	47248314	0.7817455379938535	chr12:47248314:C:T
chr12:47248546	['A', 'G']	19959	3743.1252443241615	652.1352385347635	0.042865362198091	0.0172516071925617	2.4847170306876114	0.0129736	0.0129736	chr12	47248546	1.886939496298713	chr12:47248546:A:G
chr12:47249058	['C', 'T']	19959	7233.087191822008	957.6576774645532	0.0005710294276315	0.0130900135944749	0.0436232875932656	0.965205	0.965205	chr12	47249058	0.0153804370048751	chr12:47249058:C:T
chr12:47249150	['T', 'A']	19959	7281.094407696934	964.97943997635	-4.801340085673789e-05	0.0130605280014868	-0.0036762220372156	0.997067	0.997067	chr12	47249150	0.0012756573828034	chr12:47249150:T:A
chr12:47249542	['T', 'C']	19959	7344.839981958506	971.8942925171316	-0.000310453899997	0.0129976651932299	-0.0238853590534645	0.980944	0.980944	chr12	47249542	0.0083557848577434	chr12:47249542:T:C
chr12:47249619	['A', 'G']	19959	7345.208089009172	970.4749692791448	-0.0005980960218617	0.0129954424198855	-0.046023521365191	0.963292	0.963292	chr12	47249619	0.0162420464513853	chr12:47249619:A:G
chr12:47250221	['G', 'A']	19959	6912.038935658448	888.5188717517153	-0.0023349790100282	0.0133155612790135	-0.1753571600251212	0.860801	0.860801	chr12	47250221	0.0650972371537203	chr12:47250221:G:A
chr12:47250551	['A', 'G']	19959	37730.78082878189	5084.202079567815	-0.0152653242820498	0.0222219027627065	-0.6869494680567386	0.492123	0.492123	chr12	47250551	0.3079263371816049	chr12:47250551:A:G
chr12:47250573	['T', 'C']	19959	6911.0775823184495	887.8530040155596	-0.0025496132490477	0.0133180886558554	-0.1914398766167357	0.848183	0.848183	chr12	47250573	0.0715104362858589	chr12:47250573:T:C
chr12:47250673	['C', 'T']	19959	6913.07818373177	888.6255029668193	-0.0022655059593269	0.0133150050101323	-0.1701468349131618	0.864896	0.864896	chr12	47250673	0.0630361114271565	chr12:47250673:C:T
chr12:47251430	['C', 'T']	19959	1915.0959514981464	145.3415108370303	-0.0515846002086219	0.0236630536452691	-2.1799637942728127	0.0292718	0.0292718	chr12	47251430	1.5335505708346873	chr12:47251430:C:T
chr12:47251661	['T', 'G']	19959	6910.077281611788	889.1474383554544	-0.0021843768821288	0.0133185869594248	-0.1640096572394324	0.869725	0.869725	chr12	47251661	0.0606180460734369	chr12:47251661:T:G
chr12:47251797	['T', 'C']	19959	6910.038634996994	887.4718643685577	-0.0024125535604606	0.0133155936177877	-0.1811825765873331	0.856226	0.856226	chr12	47251797	0.0674115885957439	chr12:47251797:T:C
chr12:47251861	['A', 'C']	19959	6912.038935658448	887.545149988409	-0.0024194485342968	0.0133148435873601	-0.1817106238178902	0.855812	0.855812	chr12	47251861	0.0676216282315611	chr12:47251861:A:C
chr12:47252206	['G', 'A']	19959	6913.039085989177	890.6302599157693	-0.0019089193036232	0.0133149758692748	-0.1433663359487	0.886002	0.886002	chr12	47252206	0.0525652977653381	chr12:47252206:G:A
chr12:47252325	['G', 'T']	19959	7552.405563909776	1121.586784407031	0.0136207323802871	0.0129108346920099	1.0549846470202686	0.291445	0.291445	chr12	47252325	0.5354433909914266	chr12:47252325:G:T
chr12:47253230	['G', 'T']	19959	9670.876296927472	1297.501511629719	0.004351178211792	0.0116910303924274	0.3721808998640839	0.709762	0.709762	chr12	47253230	0.1488872560902676	chr12:47253230:G:T
chr12:47253337	['C', 'T']	19959	6911.0	887.5994952376253	-0.0023971253569512	0.0133143554837527	-0.1800406606145091	0.857122	0.857122	chr12	47253337	0.0669573575915835	chr12:47253337:C:T
chr12:47253369	['T', 'C']	19959	6912.6926892819565	888.1313964286386	-0.0024154834715338	0.0133142344049101	-0.1814211315554918	0.856039	0.856039	chr12	47253369	0.0675064489922816	chr12:47253369:T:C
chr12:47253662	['A', 'G']	19959	6912.385316963168	886.661029220941	-0.0025710000375745	0.0133148675610626	-0.1930924228711891	0.846889	0.846889	chr12	47253662	0.0721735080241088	chr12:47253662:A:G
chr12:47253765	['G', 'A']	19959	6909.384715610123	884.5205902382637	-0.0030088134244025	0.0133181453784467	-0.2259183496578921	0.821267	0.821267	chr12	47253765	0.0855156275633302	chr12:47253765:G:A
chr12:47254012	['G', 'A']	19959	6909.076980905127	885.3467782991564	-0.002768932356859	0.0133192037172227	-0.2078902324527568	0.835317	0.835317	chr12	47254012	0.0781486799360982	chr12:47254012:G:A
chr12:47254058	['A', 'G']	19959	6911.692589066493	886.3087368197511	-0.0026648019032168	0.0133146298611559	-0.200140892462292	0.841372	0.841372	chr12	47254058	0.0750119449549046	chr12:47254058:A:G
chr12:47254807	['C', 'T']	19959	6915.385918316211	884.0626104353483	-0.0029556884070341	0.0133089987351886	-0.2220819511552988	0.824252	0.824252	chr12	47254807	0.0839399903929865	chr12:47254807:C:T
chr12:47254885	['A', 'G']	19959	6916.69309014381	886.5563135886912	-0.0025944371991932	0.0133080165620453	-0.1949529583989683	0.845432	0.845432	chr12	47254885	0.0729213179448926	chr12:47254885:A:G
chr12:47255088	['C', 'T']	19959	20165.06194557209	2857.663594736528	0.0128072141639997	0.0100566407393334	1.273508171959273	0.202853	0.202853	chr12	47255088	0.6928185651161181	chr12:47255088:C:T
chr12:47255219	['A', 'G']	19959	6916.73273529117	885.7470077233088	-0.002688794315633	0.0133088203920842	-0.2020310017281682	0.839895	0.839895	chr12	47255219	0.0757750041415646	chr12:47255219:A:G
chr12:47255298	['A', 'G']	19959	910.091196071554	159.82291500134548	0.0520222846843781	0.0338850459020077	1.5352579080111488	0.124736	0.124736	chr12	47255298	0.9040081868984914	chr12:47255298:A:G
