## Supplementary material for "Characterization of shared and ancestry-specific signals driving complex traits using multi-ancestry fine-mapping": s1_gwas_temp.txt

locus	alleles	n	sum_x	y_transpose_x	beta	standard_error	t_stat	p_value	p_value_str	chrom	pos	-log10pvalue	rsid
chr12:47314704	['G', 'A']	98663	11234.455467823514	-298.01716271384726	0.0152703765583315	0.0091718454377577	1.6649186537169458	0.0959322	0.0959322	chr12	47314704	1.0180355957999678	chr12:47314704:G:A
chr12:47315045	['C', 'T']	98663	50030.64881085135	-1793.838408258266	0.0013384016526151	0.0048659953301917	0.2750519804881076	0.783277	0.783277	chr12	47315045	0.1060846258124762	chr12:47315045:C:T
chr12:47315150	['C', 'T']	98663	50261.66027005658	-1777.1441058116604	0.0012903059101458	0.0048571862275753	0.2656488447612893	0.79051	0.79051	chr12	47315150	0.1020926318451817	chr12:47315150:C:T
chr12:47315501	['CTTGT', 'C']	98663	30683.176927911125	-1478.9728169992102	-0.002494148636994	0.0058850340632473	-0.4238120986538113	0.671704	0.671704	chr12	47315501	0.1728220654682343	chr12:47315501:CTTGT:C
chr12:47316929	['C', 'T']	98663	13131.798584996506	-627.8824827612775	0.0087210201998685	0.0085529709527746	1.019648055397566	0.307898	0.307898	chr12	47316929	0.5115931321159146	chr12:47316929:C:T
chr12:47317320	['G', 'A']	98663	89994.06699039957	-2262.318035352238	-0.0018111734885613	0.0042829824297058	-0.4228767029253895	0.672386	0.672386	chr12	47317320	0.1723813377460175	chr12:47317320:G:A
chr12:47317586	['C', 'T']	98663	49952.20131601626	-1595.3449235879334	0.0007889298466133	0.0048648370876047	0.1621698388674629	0.871172	0.871172	chr12	47317586	0.0598960915177888	chr12:47317586:C:T
chr12:47318201	['A', 'C']	98663	90280.29466088871	-2270.946117470572	-0.0018098255690937	0.0042847301256412	-0.4223896292238285	0.672742	0.672742	chr12	47318201	0.1721514580034691	chr12:47318201:A:C
chr12:47318520	['T', 'A']	98663	50040.62218437644	-1593.8863182819146	0.0009421993964004	0.0048617907082613	0.1937967824899288	0.846335	0.846335	chr12	47318520	0.0724576985996734	chr12:47318520:T:A
chr12:47318931	['G', 'A']	98663	43268.83735381582	-1850.9530966226937	0.0029925586335174	0.005160298775468	0.579919644913587	0.56197	0.56197	chr12	47318931	0.2502868680291847	chr12:47318931:G:A
chr12:47319381	['T', 'C']	98663	49220.96639055896	-1714.7886878104546	0.0001128333127941	0.0048911727164072	0.0230687647597621	0.981595	0.981595	chr12	47319381	0.0080676624631426	chr12:47319381:T:C
chr12:47319399	['T', 'C']	98663	31854.43784651009	-1559.2002670375762	-0.0025432163256309	0.0058057482568532	-0.4380514299132549	0.66135	0.66135	chr12	47319399	0.1795686421179961	chr12:47319399:T:C
chr12:47319895	['G', 'T']	98663	183218.1411251901	-5691.49453410863	0.0045674069587195	0.0082479786002275	0.5537607673465103	0.579744	0.579744	chr12	47319895	0.2367637373521146	chr12:47319895:G:T
chr12:47320918	['C', 'T']	98663	42676.53754976845	-1630.681159727897	-0.0027753502184112	0.0051512408227477	-0.5387731449392527	0.590045	0.590045	chr12	47320918	0.2291148654656014	chr12:47320918:C:T
chr12:47321003	['T', 'G']	98663	46648.40602113886	-1127.41010603759	-0.0011288546807281	0.004992620135281	-0.2261046605070006	0.82112	0.82112	chr12	47321003	0.0855933696411843	chr12:47321003:T:G
chr12:47321315	['AG', 'A']	98663	80038.90335171745	-2656.2382717114297	0.0073702949054465	0.0043294739255749	1.7023534572893528	0.0886923	0.0886923	chr12	47321315	1.0521140826786166	chr12:47321315:AG:A
chr12:47321670	['C', 'T']	98663	80800.46535697268	-2807.2118359651968	0.0066039441148143	0.0043350051114283	1.5233993836372717	0.127662	0.127662	chr12	47321670	0.8939383560353069	chr12:47321670:C:T
chr12:47322052	['G', 'A']	98663	89195.04037383558	-2611.5061260029456	-0.0096170190944837	0.0043022169317825	-2.2353635920676407	0.0253957	0.0253957	chr12	47322052	1.595239811898289	chr12:47322052:G:A
chr12:47322073	['G', 'A']	98663	180517.31854164344	-5650.513320200655	0.0048427370603204	0.0075917403993327	0.6378955029529304	0.523543	0.523543	chr12	47322073	0.2810476427419667	chr12:47322073:G:A
chr12:47322229	['C', 'G']	98663	33499.73490654016	-1473.135440248332	0.0048140888202425	0.0056829448839548	0.847111650481521	0.396935	0.396935	chr12	47322229	0.4012806052079828	chr12:47322229:C:G
chr12:47322292	['C', 'A']	98663	181023.50429758767	-5656.492686868587	0.0052921452447704	0.0076979016980223	0.68747893287986	0.491783	0.491783	chr12	47322292	0.3082264880694429	chr12:47322292:C:A
chr12:47322423	['G', 'A']	98663	181042.5048753294	-5652.419581788735	0.0055722586261425	0.0077016992932657	0.7235102818172702	0.469368	0.469368	chr12	47322423	0.3284865225285445	chr12:47322423:G:A
chr12:47322510	['A', 'G']	98663	10004.216774285103	-455.3597513435152	-0.0009216167666062	0.0096817304613198	-0.0951913266216514	0.924163	0.924163	chr12	47322510	0.0342514229818833	chr12:47322510:A:G
chr12:47322561	['T', 'C']	98663	65619.93857478906	-2633.597380107598	0.0091427824684388	0.0045303811605585	2.01810446945079	0.0435831	0.0435831	chr12	47322561	1.3606818822813151	chr12:47322561:T:C
chr12:47322748	['T', 'C']	98663	91251.68543419354	-2392.487949879064	-0.0091950805688658	0.0043179881996258	-2.12948256080522	0.0332168	0.0332168	chr12	47322748	1.4786422084072497	chr12:47322748:T:C
chr12:47323885	['A', 'G']	98663	89826.31306966231	-3273.2368222453583	0.0106733249010203	0.0043014463284685	2.4813339714087044	0.0130908	0.0130908	chr12	47323885	1.8830338121987376	chr12:47323885:A:G
chr12:47324279	['T', 'C']	98663	93572.65857639632	-2546.631237520536	-0.0083413339605456	0.0043024659006581	-1.938733310883329	0.0525367	0.0525367	chr12	47324279	1.2795372101338924	chr12:47324279:T:C
chr12:47324400	['T', 'C']	98663	159997.7032205091	-5094.36814197533	0.0001378314447423	0.0054497085721388	0.0252915257610341	0.979822	0.979822	chr12	47324400	0.0088528135311094	chr12:47324400:T:C
chr12:47324466	['T', 'C']	98663	89626.6112282765	-3321.929201385647	0.0091730599536279	0.004302558605546	2.1320011636340626	0.0330092	0.0330092	chr12	47324466	1.481365000958863	chr12:47324466:T:C
chr12:47325392	['C', 'T']	98663	14208.040201565473	-830.7687164528663	-0.0002556099671392	0.0082208861337826	-0.0310927511924607	0.975196	0.975196	chr12	47325392	0.0109080887488729	chr12:47325392:C:T
chr12:47325442	['G', 'A']	98663	10800.707239910764	-657.6644589092168	-0.0146612507679602	0.0092936934715539	-1.5775483463959037	0.114673	0.114673	chr12	47325442	0.9405388256153236	chr12:47325442:G:A
chr12:47325543	['G', 'A']	98663	12401.76536125952	-576.1600874998201	-0.0099509538500914	0.008713032461694	-1.1420769856923907	0.253425	0.253425	chr12	47325543	0.5961505448334037	chr12:47325543:G:A
chr12:47325755	['G', 'A']	98663	11246.041172294892	-626.1244893503372	-0.0124427996297676	0.0091232281242557	-1.3638593116712945	0.172615	0.172615	chr12	47325755	0.762921467403118	chr12:47325755:G:A
chr12:47326178	['T', 'G']	98663	11272.084705381403	-622.9912060539565	-0.0120174222697271	0.0091126040516694	-1.318769278417784	0.187249	0.187249	chr12	47326178	0.7275804929643654	chr12:47326178:T:G
chr12:47327925	['C', 'T']	98663	6894.349388797664	-58.52688698747443	-0.0031832419739869	0.0115692960333843	-0.2751456929446166	0.783205	0.783205	chr12	47327925	0.1061245486494051	chr12:47327925:C:T
chr12:47328157	['T', 'C']	98663	12500.773824367196	-572.8237577298479	-0.0099689940354986	0.0086840167453799	-1.147970383728521	0.250984	0.250984	chr12	47328157	0.6003539635117616	chr12:47328157:T:C
chr12:47328563	['T', 'C']	98663	12592.148650840309	-556.7961850293078	-0.0100150710722411	0.0086546893917473	-1.1571843446849688	0.2472	0.2472	chr12	47328563	0.6069515335832217	chr12:47328563:T:C
chr12:47328814	['A', 'T']	98663	11544.702068783765	-606.8223108539779	-0.013067582862404	0.0090114729946272	-1.450105090499083	0.147032	0.147032	chr12	47328814	0.8325881352450507	chr12:47328814:A:T
chr12:47329129	['C', 'T']	98663	93335.9741494668	-3670.0808606800656	0.0035266700668017	0.0042805403351551	0.8238843208269687	0.410007	0.410007	chr12	47329129	0.3872087285597233	chr12:47329129:C:T
chr12:47329371	['G', 'A']	98663	64721.83983456331	-2695.187519615497	0.0069555765931692	0.0045413570989301	1.531607500059371	0.125623	0.125623	chr12	47329371	0.9009308394314798	chr12:47329371:G:A
chr12:47329764	['A', 'G']	98663	93413.66988381762	-3666.927778865588	0.0035764701797098	0.004280139011836	0.8355967340826252	0.403384	0.403384	chr12	47329764	0.3942813318285508	chr12:47329764:A:G
chr12:47329941	['T', 'C']	98663	12628.735951980214	-557.948084139163	-0.0102483990109258	0.0086444986826478	-1.1855400049395026	0.235807	0.235807	chr12	47329941	0.6274433068904194	chr12:47329941:T:C
chr12:47329965	['G', 'A']	98663	11440.638268963628	-615.9665000788661	-0.0122303545003519	0.0090510130745371	-1.3512691230950848	0.176612	0.176612	chr12	47329965	0.7529797913772014	chr12:47329965:G:A
chr12:47329972	['G', 'A']	98663	37700.64230609369	-1578.9199094647952	0.0062129309482709	0.0054232607674024	1.145608004987503	0.25196	0.25196	chr12	47329972	0.598668400322165	chr12:47329972:G:A
chr12:47330375	['G', 'A']	98663	11432.927028533784	-615.0371873869698	-0.0123146931577323	0.0090519896056415	-1.3604404881394652	0.173694	0.173694	chr12	47330375	0.7602151833485091	chr12:47330375:G:A
chr12:47331607	['G', 'A']	98663	11448.696230373924	-618.132046450024	-0.0126339006912853	0.00904698315658	-1.3964766455983122	0.162574	0.162574	chr12	47331607	0.7889489086767766	chr12:47331607:G:A
chr12:47331864	['T', 'G']	98663	11440.927677259137	-622.6051117518523	-0.0131737577615596	0.0090503477651187	-1.455607906287653	0.145504	0.145504	chr12	47331864	0.8371250674749858	chr12:47331864:T:G
chr12:47331985	['A', 'G']	98663	11449.293644677868	-618.1121146630368	-0.0127382060097663	0.0090488878657479	-1.4077095659438212	0.15922	0.15922	chr12	47331985	0.7980023804168945	chr12:47331985:A:G
chr12:47332070	['A', 'G']	98663	12412.787257775022	-499.0589094967292	-0.0071390003025303	0.0087186760793584	-0.8188170127609175	0.412893	0.412893	chr12	47332070	0.3841624798938691	chr12:47332070:A:G
chr12:47332133	['C', 'T']	98663	11456.528593445815	-613.8197912737593	-0.0123169911262719	0.0090474217062137	-1.3613813444567	0.173396	0.173396	chr12	47332133	0.7609609253025108	chr12:47332133:C:T
chr12:47332157	['C', 'T']	98663	11452.66980940795	-612.4247006359777	-0.0122322891466645	0.009046408209079	-1.3521708134271562	0.176324	0.176324	chr12	47332157	0.7536885705244122	chr12:47332157:C:T
chr12:47332187	['C', 'T']	98663	11474.83801074724	-609.7937235096995	-0.0121576005192873	0.0090388239098936	-1.345042302016743	0.178615	0.178615	chr12	47332187	0.7480820720785916	chr12:47332187:C:T
chr12:47332239	['T', 'A']	98663	26933.55732784407	-1098.043095270548	0.0058078846084115	0.0062074494929584	0.935631391765631	0.349465	0.349465	chr12	47332239	0.4565963136751526	chr12:47332239:T:A
chr12:47332300	['C', 'A']	98663	11359.1874923969	-615.6635755054697	-0.0123570076749799	0.009080853617583	-1.3607760013941177	0.173588	0.173588	chr12	47332300	0.7604803005530365	chr12:47332300:C:A
chr12:47332757	['T', 'C']	98663	17727.054437078037	-1019.89091120411	-0.0115541170829606	0.0074226676609442	-1.5565990033145034	0.119569	0.119569	chr12	47332757	0.9223814029065048	chr12:47332757:T:C
chr12:47332794	['G', 'A']	98663	99872.34320474474	-4269.261087151418	0.0023162654662563	0.0042878625353695	0.540191166845955	0.589066	0.589066	chr12	47332794	0.2298360433623134	chr12:47332794:G:A
chr12:47333359	['T', 'C']	98663	17755.179957835844	-1020.5553943220904	-0.0115238632057146	0.0074166702874615	-1.5537785500855643	0.12024	0.12024	chr12	47333359	0.9199510324211484	chr12:47333359:T:C
chr12:47333495	['T', 'C']	98663	100695.267774962	-4187.0374860333495	0.0018922522185012	0.0042850389963937	0.4415950986895982	0.658783	0.658783	chr12	47333495	0.1812576163958038	chr12:47333495:T:C
chr12:47333528	['G', 'A']	98663	17755.179957835844	-1020.452163351145	-0.0115246373874844	0.0074166736097451	-1.5538822380348098	0.120216	0.120216	chr12	47333528	0.9200377265988796	chr12:47333528:G:A
chr12:47333585	['C', 'T']	98663	17755.179957835844	-1019.9458032282683	-0.0114737818676761	0.0074166761937026	-1.5470247814537736	0.12186	0.12186	chr12	47333585	0.9141388262115496	chr12:47333585:C:T
chr12:47333706	['C', 'T']	98663	15951.45508545016	-628.3443153600938	-0.0006661915131875	0.0077838330137668	-0.0855865628167166	0.931795	0.931795	chr12	47333706	0.0306796243001562	chr12:47333706:C:T
chr12:47333750	['A', 'G']	98663	18979.58022675646	-950.5261879907216	-0.0098134324389186	0.0071936597818658	-1.3641780034770148	0.172515	0.172515	chr12	47333750	0.7631731374950002	chr12:47333750:A:G
chr12:47333807	['T', 'C']	98663	17915.45265825351	-982.6766133652918	-0.0109053148731255	0.0073865676580365	-1.4763710803163914	0.139847	0.139847	chr12	47333807	0.8543468456844479	chr12:47333807:T:C
chr12:47333812	['A', 'C']	98663	17755.079740920562	-1020.17339612464	-0.0114802172201247	0.0074168143106983	-1.5478636432309263	0.121658	0.121658	chr12	47333812	0.914859327410358	chr12:47333812:A:C
chr12:47333860	['G', 'A']	98663	17745.89931885909	-1020.563147949152	-0.0113916215973324	0.0074186998534727	-1.535528033527322	0.124657	0.124657	chr12	47333860	0.904283329065416	chr12:47333860:G:A
chr12:47334018	['A', 'G']	98663	17768.6634964411	-1012.8368491979855	-0.0111167350074824	0.0074153793261197	-1.499145831734476	0.133839	0.133839	chr12	47334018	0.8734173169358617	chr12:47334018:A:G
chr12:47334055	['G', 'A']	98663	17765.102628323435	-1019.6613715196396	-0.0113933859942671	0.0074167115397896	-1.5361775812829113	0.124498	0.124498	chr12	47334055	0.9048376252424656	chr12:47334055:G:A
chr12:47334163	['G', 'A']	98663	17760.060124080046	-1019.3773637166018	-0.011453778854691	0.0074164788728816	-1.5443688374238935	0.122502	0.122502	chr12	47334163	0.9118568208351764	chr12:47334163:G:A
chr12:47334482	['A', 'C']	98663	17761.08010582118	-1017.0942157283074	-0.0113514124176998	0.0074164452958639	-1.5305732011574908	0.125878	0.125878	chr12	47334482	0.9000501659483948	chr12:47334482:A:C
chr12:47334640	['A', 'C']	98663	64971.46297572948	-2719.0160812006347	0.0063712302659731	0.0045363700401975	1.4044776350951549	0.16018	0.16018	chr12	47334640	0.7953917106729644	chr12:47334640:A:C
chr12:47334642	['C', 'T']	98663	17753.799438435733	-1022.939576142514	-0.0116622093530232	0.0074171922272447	-1.5723213037658297	0.115879	0.115879	chr12	47334642	0.9359952612794236	chr12:47334642:C:T
chr12:47334902	['TCA', 'T']	98663	26936.552377862707	-1120.1084902294244	0.0051608197963695	0.0062071005167854	0.8314380897189477	0.405728	0.405728	chr12	47334902	0.3917650198384795	chr12:47334902:TCA:T
chr12:47335036	['A', 'G']	98663	18870.432850683326	-918.0537627771912	-0.0085491344681222	0.0072194924259579	-1.1841738952981626	0.236347	0.236347	chr12	47335036	0.6264499059132761	chr12:47335036:A:G
chr12:47335496	['C', 'T']	98663	17773.242536367776	-1025.3125068149016	-0.0116852631772775	0.0074137516151974	-1.5761605977362263	0.114992	0.114992	chr12	47335496	0.9393323724873274	chr12:47335496:C:T
chr12:47335598	['A', 'T']	98663	64979.758093133096	-2715.290547371645	0.0065023129216088	0.0045365901231441	1.4333040334493257	0.151774	0.151774	chr12	47335598	0.8188026199006575	chr12:47335598:A:T
chr12:47335740	['TTC', 'T']	98663	17515.719734222002	-1034.1835491167394	-0.0135383808088163	0.00749117989349	-1.80724278435517	0.0707275	0.0707275	chr12	47335740	1.1504116926229573	chr12:47335740:TTC:T
chr12:47335812	['T', 'C']	98663	100202.01222928142	-4278.522475218404	0.0022030567813826	0.0042899617517536	0.5135376278080136	0.607576	0.607576	chr12	47335812	0.2163993896371396	chr12:47335812:T:C
chr12:47335965	['A', 'G']	98663	100787.94764700522	-4181.913689764705	0.002019984045403	0.0042855346911028	0.4713493626820129	0.637392	0.637392	chr12	47335965	0.1955933917214934	chr12:47335965:A:G
chr12:47336250	['T', 'C']	98663	17585.356473175823	-1056.0405622434928	-0.0120612563214852	0.0074501440645562	-1.6189292739808994	0.105466	0.105466	chr12	47336250	0.9768875251269852	chr12:47336250:T:C
chr12:47336589	['T', 'C']	98663	18940.790704985204	-954.2297944004044	-0.0103109836053347	0.0072008877952802	-1.4319044954558091	0.152174	0.152174	chr12	47336589	0.8176595434991127	chr12:47336589:T:C
chr12:47337009	['T', 'C']	98663	38142.25686825723	-1584.235969092348	0.005815101823109	0.0054008536918446	1.076700491237156	0.281617	0.281617	chr12	47337009	0.5503411322595142	chr12:47337009:T:C
chr12:47337015	['A', 'G']	98663	100833.0910669499	-4169.916188308082	0.0023292065217878	0.0042857178071037	0.5434810751951802	0.5868	0.5868	chr12	47337015	0.2315098948287549	chr12:47337015:A:G
chr12:47337031	['G', 'A']	98663	17690.158572996643	-1021.4824871576332	-0.0125243184864654	0.0074671918779168	-1.677246104188688	0.0934975	0.0934975	chr12	47337031	1.0292000014346503	chr12:47337031:G:A
chr12:47337185	['G', 'A']	98663	18953.555126019724	-961.9115942851242	-0.0108517858977365	0.0071994895939165	-1.5072993378455914	0.131737	0.131737	chr12	47337185	0.8802922308161739	chr12:47337185:G:A
chr12:47337210	['T', 'C']	98663	18946.471789557047	-966.0521240315466	-0.010932257716131	0.0072063980229491	-1.5170210806170688	0.129265	0.129265	chr12	47337210	0.8885190494777708	chr12:47337210:T:C
chr12:47337358	['G', 'A']	98663	17710.026512231725	-1040.238281651073	-0.013035428411858	0.0074266493549671	-1.755223356969124	0.0792242	0.0792242	chr12	47337358	1.101142137588463	chr12:47337358:G:A
chr12:47337418	['A', 'G']	98663	17729.28933974125	-1032.337240550677	-0.0123559800182365	0.0074224157895045	-1.6646844327568018	0.0959789	0.0959789	chr12	47337418	1.0178242317600013	chr12:47337418:A:G
chr12:47337617	['CTTTTCATCTT', 'C']	98663	26912.819379954977	-1112.2631669006475	0.0055669068271079	0.0062101902284037	0.8964148636939345	0.370033	0.370033	chr12	47337617	0.4317595432875356	chr12:47337617:CTTTTCATCTT:C
chr12:47337840	['G', 'A']	98663	17724.976168754813	-1034.2449405609025	-0.0124412339327905	0.0074227085813288	-1.6761043218219949	0.0937209	0.0937209	chr12	47337840	1.028163549533494	chr12:47337840:G:A
chr12:47338520	['T', 'A']	98663	17304.981712385696	-598.8580138835591	0.002998378739783	0.0074959283701542	0.4000009860981843	0.689157	0.689157	chr12	47338520	0.1616818282137264	chr12:47338520:T:A
chr12:47338630	['C', 'T']	98663	14614.073695627932	-768.1928655628512	-0.0077554358381234	0.0081278175259774	-0.9541842952719134	0.339993	0.339993	chr12	47338630	0.4685300244067699	chr12:47338630:C:T
chr12:47338663	['C', 'A']	98663	17676.329062341607	-1023.350385222222	-0.0150905248097801	0.007447258148872	-2.026319553870412	0.0427347	0.0427347	chr12	47338663	1.3692193404658548	chr12:47338663:C:A
chr12:47338811	['T', 'G']	98663	151769.91583355295	-4545.25484434496	0.001365619335407	0.0050511286438525	0.2703592467535018	0.786884	0.786884	chr12	47338811	0.1040892852686538	chr12:47338811:T:G
chr12:47338855	['A', 'G']	98663	151715.67888894526	-4554.693642938321	0.001174458003237	0.0050479478602353	0.2326604861529347	0.816026	0.816026	chr12	47338855	0.0882960036522151	chr12:47338855:A:G
chr12:47339138	['G', 'C']	98663	151087.68972334015	-4585.717101968548	0.0005854865868679	0.0050177801470747	0.1166823913577122	0.907112	0.907112	chr12	47339138	0.0423390878252095	chr12:47339138:G:C
chr12:47339229	['T', 'C']	98663	169692.19917285838	-5614.427684736362	-0.0069743581348329	0.006132663005966	-1.1372479016127384	0.255437	0.255437	chr12	47339229	0.5927161950444673	chr12:47339229:T:C
chr12:47339250	['C', 'T']	98663	151308.2686939334	-4577.69082568039	0.0006336086367106	0.0050271889829497	0.1260363672142739	0.899703	0.899703	chr12	47339250	0.0459008313922414	chr12:47339250:C:T
chr12:47340301	['TATC', 'T']	98663	18289.858952000483	-1007.0706851967744	-0.0105350340212518	0.0073347392767182	-1.4363201776908212	0.150914	0.150914	chr12	47340301	0.8212704696961312	chr12:47340301:TATC:T
chr12:47340340	['G', 'C']	98663	18329.5022610212	-1005.4182335789728	-0.0106838970206048	0.0073261876788709	-1.4583160422463193	0.144757	0.144757	chr12	47340340	0.8393604259572228	chr12:47340340:G:C
chr12:47340378	['G', 'A']	98663	147475.40003446743	-4575.955587269101	-0.0035591214460415	0.004889865937644	-0.727856651169538	0.466703	0.466703	chr12	47340378	0.3309594074301255	chr12:47340378:G:A
chr12:47340511	['C', 'T']	98663	165854.8533096807	-5577.248888615539	-0.0114763803825401	0.0058069685645117	-1.9763117804143029	0.0481223	0.0481223	chr12	47340511	1.3176536237794625	chr12:47340511:C:T
chr12:47340589	['A', 'G']	98663	18331.114771379627	-1003.766746989388	-0.0105072723335156	0.0073249903795704	-1.4344417929640785	0.151449	0.151449	chr12	47340589	0.8197335899172311	chr12:47340589:A:G
chr12:47340625	['G', 'A']	98663	18099.10066188917	-1038.5791564877434	-0.010612134268799	0.0073692382379577	-1.4400585143438105	0.149854	0.149854	chr12	47340625	0.8243316600940958	chr12:47340625:G:A
chr12:47340684	['A', 'T']	98663	147505.92076799087	-4575.837531170572	-0.0034013569479438	0.0048898786470194	-0.6955912801674787	0.486686	0.486686	chr12	47340684	0.3127511464834221	chr12:47340684:A:T
chr12:47340752	['A', 'C']	98663	18251.479904718464	-1015.032992867164	-0.0106328602781198	0.0073392924254322	-1.44875822651168	0.147408	0.147408	chr12	47340752	0.8314789461813439	chr12:47340752:A:C
chr12:47341368	['A', 'T']	98663	59162.77941280864	-1178.4247782980224	-0.0100887981763549	0.0046903182264747	-2.150983726308412	0.0314799	0.0314799	chr12	47341368	1.5019666559037346	chr12:47341368:A:T
chr12:47341520	['G', 'A']	98663	21951.00472401033	-1331.7094919276503	-0.0043694410230848	0.006784754963906	-0.6440086703690454	0.519571	0.519571	chr12	47341520	0.2843550971899499	chr12:47341520:G:A
chr12:47341617	['C', 'T']	98663	165838.25540067925	-5581.835388392537	-0.0114396547422025	0.0058058240357574	-1.9703757247458509	0.0487981	0.0487981	chr12	47341617	1.3115970873329368	chr12:47341617:C:T
chr12:47341697	['T', 'C']	98663	18260.292631984496	-1017.0510944302864	-0.0107749087973989	0.0073376188220863	-1.4684476065949768	0.141986	0.141986	chr12	47341697	0.8477544754936387	chr12:47341697:T:C
chr12:47341717	['A', 'G']	98663	25836.54666558528	-1196.4824971094254	-9.50553783108506e-05	0.0062915361893772	-0.0151084529198677	0.987946	0.987946	chr12	47341717	0.0052667928040097	chr12:47341717:A:G
chr12:47341894	['T', 'C']	98663	18327.486067609345	-1001.0141266516928	-0.0103580813256795	0.0073243044288722	-1.4142068269101822	0.157304	0.157304	chr12	47341894	0.8032602337922214	chr12:47341894:T:C
chr12:47341918	['C', 'T']	98663	18331.601202242287	-1000.1605547972072	-0.0102447519769288	0.0073238678360716	-1.3988171559392826	0.161871	0.161871	chr12	47341918	0.7908309503083636	chr12:47341918:C:T
chr12:47341940	['T', 'G']	98663	3749.646077894693	-72.01391814850116	0.033284055394228	0.015579811863247	2.1363579795687726	0.0326527	0.0326527	chr12	47341940	1.4860809017818697	chr12:47341940:T:G
chr12:47341974	['C', 'T']	98663	18257.145773776945	-1012.7236571558718	-0.0104100366078212	0.0073369975122826	-1.4188415070870692	0.155948	0.155948	chr12	47341974	0.8070201906056736	chr12:47341974:C:T
chr12:47342192	['G', 'T']	98663	18327.300295977948	-1000.1412822297616	-0.0103591573700675	0.0073246703895332	-1.4142830761190897	0.157282	0.157282	chr12	47342192	0.8033209769824299	chr12:47342192:G:T
chr12:47342283	['A', 'G']	98663	25862.407673593512	-1200.108894632947	0.0003611853332688	0.0062876774741607	0.0574433619970365	0.954192	0.954192	chr12	47342283	0.0203642289114667	chr12:47342283:A:G
chr12:47342334	['A', 'C']	98663	18327.34362613412	-1001.9981504570408	-0.0103388437879625	0.0073246524644219	-1.4115132203447902	0.158096	0.158096	chr12	47342334	0.8010791180494714	chr12:47342334:A:C
chr12:47342419	['A', 'G']	98663	18332.415509376588	-1000.5216390645942	-0.0103165713781519	0.0073232598927608	-1.4087403054410297	0.158915	0.158915	chr12	47342419	0.7988351077657438	chr12:47342419:A:G
chr12:47342559	['C', 'T']	98663	169701.20008514696	-5631.839664286838	-0.007269546777214	0.0061325754346483	-1.1853986721699263	0.235863	0.235863	chr12	47342559	0.6273401818619001	chr12:47342559:C:T
chr12:47342697	['A', 'G']	98663	18331.20229127592	-1004.7993895635012	-0.010465552618712	0.0073239626227277	-1.428946754347883	0.153023	0.153023	chr12	47342697	0.8152432879904478	chr12:47342697:A:G
chr12:47342920	['C', 'T']	98663	147527.0309342152	-4589.442274129543	-0.003642170332399	0.0048908447465157	-0.744691463574615	0.45646	0.45646	chr12	47342920	0.3405972740779981	chr12:47342920:C:T
chr12:47343049	['G', 'A']	98663	18324.52884108512	-1003.3380150490304	-0.0104141216689481	0.0073250057074771	-1.4217219869627775	0.15511	0.15511	chr12	47343049	0.8093602021553159	chr12:47343049:G:A
chr12:47343229	['G', 'A']	98663	59007.3727246838	-1187.8194111636997	-0.0100932074272356	0.0046924690135637	-2.150937469818304	0.0314836	0.0314836	chr12	47343229	1.5019156139640426	chr12:47343229:G:A
chr12:47343335	['A', 'G']	98663	18333.043962616062	-1000.769249897093	-0.010246958979918	0.0073240699670187	-1.399079886738039	0.161792	0.161792	chr12	47343335	0.7910429564057655	chr12:47343335:A:G
chr12:47343812	['G', 'C']	98663	18328.6719342348	-998.9222647068588	-0.0101849188551154	0.0073241010085459	-1.3906032758466058	0.164349	0.164349	chr12	47343812	0.7842329340880043	chr12:47343812:G:C
chr12:47344006	['T', 'G']	98663	165858.12951324834	-5579.032382162111	-0.0115380616274796	0.0058072497756326	-1.9868375002386904	0.0469432	0.0469432	chr12	47344006	1.3284273089646654	chr12:47344006:T:G
chr12:47344483	['T', 'C']	98663	18339.531730262363	-998.7889491192911	-0.0101391569940455	0.0073229559005716	-1.3845716308702547	0.166187	0.166187	chr12	47344483	0.7794029519663592	chr12:47344483:T:C
chr12:47344511	['TGA', 'T']	98663	62139.56283460421	-2220.9796562930205	0.0067213282741754	0.0045745102553524	1.4693000778195038	0.141755	0.141755	chr12	47344511	0.8484616136758824	chr12:47344511:TGA:T
chr12:47344645	['G', 'A']	98663	25744.95782814972	-1205.0801025290025	1.942291101130467e-05	0.006299763237308	0.0030831176156398	0.99754	0.99754	chr12	47344645	0.001069680672814	chr12:47344645:G:A
chr12:47345065	['T', 'A']	98663	18265.072768929764	-1009.6832217148644	-0.0103708639432559	0.0073365051581573	-1.4135973082121709	0.157483	0.157483	chr12	47345065	0.8027663206341837	chr12:47345065:T:A
chr12:47345814	['T', 'C']	98663	18335.159215781685	-996.9157555582716	-0.0101079560937744	0.0073230834806573	-1.3802868860464108	0.167501	0.167501	chr12	47345814	0.7759825958319986	chr12:47345814:T:C
chr12:47345939	['G', 'A']	98663	18330.529996756017	-994.7405942444692	-0.0098550131405545	0.0073246644216292	-1.3454559244316042	0.178481	0.178481	chr12	47345939	0.7484080094360896	chr12:47345939:G:A
chr12:47346092	['C', 'T']	98663	147154.84681433413	-4567.473944471898	-0.0037158295832146	0.0048780815218668	-0.7617399517736169	0.446217	0.446217	chr12	47346092	0.3504538879617475	chr12:47346092:C:T
chr12:47346246	['A', 'G']	98663	18342.41682716675	-995.0664556569186	-0.0098291116988498	0.0073232379564087	-1.3421811167897555	0.17954	0.17954	chr12	47346246	0.7458387791525738	chr12:47346246:A:G
chr12:47346286	['C', 'A']	98663	165657.7161029404	-5545.875106781723	-0.0114282547877969	0.0057917515676085	-1.9731949228816208	0.0484761	0.0484761	chr12	47346286	1.3144723273032046	chr12:47346286:C:A
chr12:47346446	['C', 'G']	98663	18344.487446150728	-994.1468380460128	-0.0097363857045156	0.0073232321564368	-1.329520285104947	0.183679	0.183679	chr12	47346446	0.7359404936966681	chr12:47346446:C:G
chr12:47346564	['C', 'G']	98663	18331.22955672016	-988.3454483431774	-0.0092948635685618	0.0073253545553602	-1.2688619367591434	0.204493	0.204493	chr12	47346564	0.6893215537368589	chr12:47346564:C:G
chr12:47346657	['T', 'C']	98663	58895.14785191492	-1167.1558582570608	-0.0102267748316161	0.0046961970935739	-2.1776715559084865	0.0294329	0.0294329	chr12	47346657	1.5311669451056562	chr12:47346657:T:C
chr12:47346753	['T', 'C']	98663	18322.85711534368	-990.2746649274404	-0.009396925493092	0.0073262392063818	-1.2826397321160825	0.199621	0.199621	chr12	47346753	0.6997937731469221	chr12:47346753:T:C
chr12:47346786	['T', 'C']	98663	41516.153386858045	-1972.0678068149657	0.0029207975099599	0.0052353788951044	0.5578961080908978	0.576917	0.576917	chr12	47346786	0.2388866635077723	chr12:47346786:T:C
chr12:47346808	['G', 'A']	98663	18254.22019036806	-1001.7415991457648	-0.009767472273131	0.0073384549429977	-1.330998466162289	0.183193	0.183193	chr12	47346808	0.737091125206676	chr12:47346808:G:A
chr12:47347225	['G', 'A']	98663	88233.56872465531	-3403.8044558622387	0.005332933499044	0.0042791966955787	1.246246405208262	0.212677	0.212677	chr12	47347225	0.6722794744281752	chr12:47347225:G:A
chr12:47347547	['T', 'C']	98663	18315.71278245795	-985.3134132998604	-0.0092323654576225	0.0073279267742044	-1.259887788470005	0.207713	0.207713	chr12	47347547	0.6825363217047413	chr12:47347547:T:C
chr12:47347579	['T', 'C']	98663	18436.671627567463	-972.4604521057014	-0.0087381931455944	0.0073049756904935	-1.1961974297828268	0.231622	0.231622	chr12	47347579	0.6352201926784783	chr12:47347579:T:C
chr12:47347975	['G', 'A']	98663	18348.401259714483	-981.5564972396076	-0.0090243478774882	0.0073302490099903	-1.2311106846696522	0.218284	0.218284	chr12	47347975	0.660978096477627	chr12:47347975:G:A
chr12:47348220	['C', 'T']	98663	169232.29153531935	-5658.440779883656	-0.0084981524634258	0.0060887106233247	-1.3957228367646353	0.162801	0.162801	chr12	47348220	0.7883429317984878	chr12:47348220:C:T
chr12:47348349	['CACAT', 'CT']	98663	3776.246351799776	-81.82449340339001	0.0316760712863289	0.015592322432723	2.0315172048938384	0.0422052	0.0422052	chr12	47348349	1.3746340373753303	chr12:47348349:CACAT:CT
chr12:47348576	['T', 'C']	98663	169227.86084391695	-5653.2829018317125	-0.0082461584679348	0.0060885931562099	-1.354361879069606	0.175624	0.175624	chr12	47348576	0.7554161356090275	chr12:47348576:T:C
chr12:47348699	['A', 'AT']	98663	30073.48658320238	-1395.1897300369371	0.0007369032161549	0.0059079483491916	0.1247308156063659	0.900737	0.900737	chr12	47348699	0.0454019971698752	chr12:47348699:A:AT
chr12:47348746	['T', 'C']	98663	165426.44349835787	-5586.661651325101	-0.0120326473225708	0.0057743219062592	-2.083819973654005	0.0371791	0.0371791	chr12	47348746	1.429701127467954	chr12:47348746:T:C
chr12:47348845	['A', 'G']	98663	22081.671427123456	-1067.530185864612	-0.0019401327214001	0.0067456682540905	-0.2876116417708007	0.773645	0.773645	chr12	47348845	0.1114582769249304	chr12:47348845:A:G
chr12:47349152	['C', 'T']	98663	26184.653948688832	-1166.5953304557274	0.0006700423073282	0.006259620500103	0.1070420015585961	0.914756	0.914756	chr12	47349152	0.0386947332397198	chr12:47349152:C:T
chr12:47349491	['G', 'A']	98663	3808.154390374928	-65.16598157720547	0.0336940833709189	0.0154715256618638	2.1778125898709693	0.0294224	0.0294224	chr12	47349491	1.531321904543748	chr12:47349491:G:A
chr12:47349904	['C', 'T']	98663	3751.558982782745	-77.45502755563741	0.0321556392643015	0.0155859368773632	2.063118792108278	0.039104	0.039104	chr12	47349904	1.407778815773559	chr12:47349904:C:T
chr12:47350518	['TA', 'T']	98663	49176.98433904696	-2155.940575561845	-0.0010268323401627	0.004928344008243	-0.2083524077144985	0.834954	0.834954	chr12	47350518	0.0783374503804308	chr12:47350518:TA:T
chr12:47351126	['G', 'T']	98663	3747.341831045877	-75.897139769845	0.0327578254734428	0.0155915342992955	2.10100076391602	0.0356434	0.0356434	chr12	47351126	1.4480208756000834	chr12:47351126:G:T
chr12:47351366	['T', 'C']	98663	27944.24843889384	-1289.8266554566767	-0.0004467173425397	0.0060941980822905	-0.0733020713320605	0.941566	0.941566	chr12	47351366	0.0261492322790888	chr12:47351366:T:C
chr12:47351972	['A', 'G']	98663	27949.932032240074	-1293.208974916654	-0.0006578347460692	0.0060941888951383	-0.1079445940039796	0.91404	0.91404	chr12	47351972	0.0390347983589905	chr12:47351972:A:G
chr12:47351973	['T', 'C']	98663	59617.48081991809	-1202.4223697304228	-0.0098169070835381	0.0046788966196539	-2.098124383065384	0.0358967	0.0358967	chr12	47351973	1.4449454744763977	chr12:47351973:T:C
chr12:47352019	['A', 'G']	98663	65212.57540523283	-2236.44490813274	0.0080906835191885	0.0045154408349492	1.791781536935904	0.073171	0.073171	chr12	47352019	1.1356610095898922	chr12:47352019:A:G
chr12:47352362	['A', 'T']	98663	10047.444063707057	-189.19811743177684	0.0121178478944571	0.009658570501761	1.2546212601800284	0.209619	0.209619	chr12	47352362	0.6785693551750479	chr12:47352362:A:T
chr12:47352374	['G', 'A']	98663	27926.34057588972	-1293.2680351135773	-0.0006540161215931	0.0060968169976045	-0.1072717324220372	0.914574	0.914574	chr12	47352374	0.0387811491362144	chr12:47352374:G:A
chr12:47352471	['G', 'T']	98663	10193.752669418056	-130.55215514796012	0.0031649379159682	0.0096164313513335	0.3291177153289112	0.742067	0.742067	chr12	47352471	0.1295568812214378	chr12:47352471:G:T
chr12:47353273	['C', 'T']	98663	27946.982798816083	-1295.0395704462096	-0.000707697621125	0.0060942865024918	-0.116124770444533	0.907554	0.907554	chr12	47353273	0.0421275247444031	chr12:47353273:C:T
chr12:47353528	['T', 'A']	98663	91527.0471835841	-2550.5989845552263	-0.0062174194656532	0.0042787281204213	-1.4530999144299528	0.146199	0.146199	chr12	47353528	0.8350555979388095	chr12:47353528:T:A
chr12:47353778	['G', 'A']	98663	27932.39730970796	-1279.9790641843258	-0.000124954604096	0.0060954427090941	-0.020499676571427	0.983645	0.983645	chr12	47353778	0.0071616112828076	chr12:47353778:G:A
chr12:47353798	['C', 'T']	98663	87046.11611098159	-2568.9861968589	-0.0085331190983707	0.0042954691791015	-1.9865394774303915	0.0469762	0.0469762	chr12	47353798	1.32812211709818	chr12:47353798:C:T
chr12:47353826	['C', 'T']	98663	27952.4165602384	-1296.02970713804	-0.0007173619659934	0.0060937098710923	-0.1177217132368804	0.906288	0.906288	chr12	47353826	0.0427337703858336	chr12:47353826:C:T
chr12:47353914	['G', 'T']	98663	27739.21726745601	-1325.7241687256248	-0.0010164657698985	0.0061152551671302	-0.1662180468547008	0.867986	0.867986	chr12	47353914	0.0614872796297067	chr12:47353914:G:T
chr12:47354213	['C', 'T']	98663	59087.76877376187	-1278.005010450168	-0.0098471822010446	0.0046888410295197	-2.100131384077504	0.0357198	0.0357198	chr12	47354213	1.447090981450332	chr12:47354213:C:T
chr12:47354369	['TAGTC', 'T']	98663	27765.387647458552	-1315.6106751573018	-0.0007762316989986	0.0061152061551932	-0.1269346738767732	0.898992	0.898992	chr12	47354369	0.0462441729734609	chr12:47354369:TAGTC:T
chr12:47355002	['G', 'A']	98663	3839.9983032851846	-78.54236080477942	0.0337424789517834	0.0156153927720929	2.16084727705897	0.0307095	0.0307095	chr12	47355002	1.5127272545113009	chr12:47355002:G:A
chr12:47355166	['A', 'C']	98663	50035.735546993776	-2377.27449451098	-0.0016881434641509	0.0048977313448881	-0.3446786573773381	0.730337	0.730337	chr12	47355166	0.1364766967722346	chr12:47355166:A:C
chr12:47355445	['A', 'G']	98663	18101.60488507204	-1033.9127995626811	-0.010699496446676	0.0073658377288952	-1.4525837848291616	0.146343	0.146343	chr12	47355445	0.8346280462679722	chr12:47355445:A:G
chr12:47356231	['G', 'A']	98663	3741.910228205881	-72.84083029118823	0.0340129256325285	0.0156028982726944	2.17991074722651	0.0292664	0.0292664	chr12	47356231	1.5336306959567076	chr12:47356231:G:A
chr12:47356361	['G', 'A']	98663	3873.235543347153	-57.53946595826421	0.0313003972423703	0.0153395307351676	2.04050552671801	0.0413027	0.0413027	chr12	47356361	1.3840215571384311	chr12:47356361:G:A
chr12:47356480	['T', 'C']	98663	61217.65038878358	-2206.877967902484	0.005250154216443	0.0045911373679993	1.1435410870162626	0.252817	0.252817	chr12	47356480	0.5971937264420197	chr12:47356480:T:C
chr12:47356698	['T', 'C']	98663	61060.5209537133	-2235.275850863494	0.0050242541102268	0.0045946631132457	1.093497822667931	0.274178	0.274178	chr12	47356698	0.5619673958700531	chr12:47356698:T:C
chr12:47356939	['G', 'A']	98663	58977.16198325322	-1268.263070521387	-0.0093671178640829	0.004690676956873	-1.9969650330231736	0.0458317	0.0458317	chr12	47356939	1.3388340335052362	chr12:47356939:G:A
chr12:47357092	['A', 'C']	98663	171356.63108439595	-5763.200323104981	-0.0092277831589427	0.0062889648692312	-1.4672976158747044	0.142298	0.142298	chr12	47357092	0.846801203886677	chr12:47357092:A:C
chr12:47357406	['C', 'T']	98663	11689.813449112948	-522.224007392998	0.0050576001374591	0.009076260929979	0.5572338847987336	0.577369	0.577369	chr12	47357406	0.2385465378961756	chr12:47357406:C:T
chr12:47358455	['G', 'T']	98663	58868.14319891328	-1298.2118775725737	-0.009922632845699	0.0046939825941197	-2.113904908409632	0.0345259	0.0345259	chr12	47358455	1.4618549916794037	chr12:47358455:G:T
chr12:47359238	['G', 'A']	98663	3853.820269256501	-64.49574967906693	0.0332247887597453	0.0153901844038494	2.158829802678324	0.0308658	0.0308658	chr12	47359238	1.5105224622224522	chr12:47359238:G:A
chr12:47360216	['T', 'C']	98663	78641.75319066978	-3431.3026628468106	0.0024023181405908	0.0043539320611344	0.5517582972952829	0.581115	0.581115	chr12	47360216	0.2357379142133497	chr12:47360216:T:C
chr12:47360853	['C', 'T']	98663	88452.86166524753	-3647.545649775398	0.0044846875618273	0.0042830628216864	1.0470748967584491	0.295068	0.295068	chr12	47360853	0.5300778869994593	chr12:47360853:C:T
chr12:47361339	['C', 'A']	98663	3831.2329890428455	-72.99282727273877	0.0314363278124065	0.0154334915139899	2.036890212685231	0.0416637	0.0416637	chr12	47361339	1.3802421645795848	chr12:47361339:C:A
chr12:47361591	['G', 'A']	98663	68521.11194461059	-1464.3880368271844	-0.0071354804770691	0.0045131068232819	-1.5810572974384474	0.113868	0.113868	chr12	47361591	0.94359830731699	chr12:47361591:G:A
chr12:47362704	['A', 'G']	98663	12443.00893010998	-892.2279684349047	-0.0174372074352582	0.0087525151510012	-1.992251042634704	0.0463463	0.0463463	chr12	47362704	1.3339849315027283	chr12:47362704:A:G
chr12:47363485	['T', 'G']	98663	78588.65798706179	-3444.460195127788	0.0024860164551044	0.004356857471954	0.5705985268298036	0.568273	0.568273	chr12	47363485	0.2454429778274689	chr12:47363485:T:G
chr12:47363702	['C', 'T']	98663	168661.2568089441	-5722.81941529618	-0.0097678676351079	0.0060327797706115	-1.619132142481278	0.105422	0.105422	chr12	47363702	0.977068748880646	chr12:47363702:C:T
chr12:47363875	['G', 'A']	98663	66781.1794988841	-1429.1347647653126	-0.0076345875725696	0.0045443532259415	-1.680016317610907	0.0929573	0.0929573	chr12	47363875	1.031716499111773	chr12:47363875:G:A
chr12:47364134	['C', 'T']	98663	21624.465551690235	-1313.0040433188612	-0.0063369527563892	0.0068339057529011	-0.927281262797508	0.353783	0.353783	chr12	47364134	0.4512630396670357	chr12:47364134:C:T
chr12:47364249	['A', 'G']	98663	168893.77839624448	-5698.850707805225	-0.0100033675574977	0.0060565487968138	-1.6516613492423666	0.0986068	0.0986068	chr12	47364249	1.006093134747967	chr12:47364249:A:G
chr12:47364937	['G', 'A']	98663	28292.72056721773	-1417.346793936881	0.0012928207801646	0.0060702035879909	0.2129781582157003	0.831344	0.831344	chr12	47364937	0.0802192332698955	chr12:47364937:G:A
chr12:47365274	['A', 'G']	98663	8198.412616831902	-148.7482792704513	0.0111552089907668	0.0106452747913362	1.0479023988977334	0.294686	0.294686	chr12	47365274	0.5306404962069876	chr12:47365274:A:G
chr12:47366081	['T', 'A']	98663	17684.433926308855	-1003.2938243291628	-0.0095696087551238	0.0074468600052288	-1.2850528609916865	0.198777	0.198777	chr12	47366081	0.7016338681829194	chr12:47366081:T:A
chr12:47366094	['G', 'C']	98663	3872.1569851711447	-56.75011242389169	0.034417539279363	0.0153517902519579	2.2419234965103425	0.0249685	0.0249685	chr12	47366094	1.6026075474079782	chr12:47366094:G:C
chr12:47366263	['A', 'T']	98663	17687.254885663315	-1002.4482616024626	-0.0095317422123923	0.0074464611150539	-1.2800365254204833	0.200535	0.200535	chr12	47366263	0.6978098176557146	chr12:47366263:A:T
chr12:47366425	['G', 'C']	98663	3870.3530520810114	-52.1752689821522	0.0357380480208467	0.0153555550098837	2.327369346001732	0.0199476	0.0199476	chr12	47366425	1.700109349072809	chr12:47366425:G:C
chr12:47367429	['G', 'A']	98663	77870.20657914746	-3351.5656326929134	0.0030880657633293	0.0043610387229615	0.7081032661027001	0.478883	0.478883	chr12	47367429	0.3197705798236201	chr12:47367429:G:A
chr12:47368325	['T', 'C']	98663	8774.067155933542	-59.92812444957984	0.0104972518283861	0.0103435591563922	1.0148587802003286	0.310176	0.310176	chr12	47368325	0.5083918089427876	chr12:47368325:T:C
chr12:47369548	['G', 'T']	98663	59149.39558456828	-1209.3287857223277	-0.0102057040134438	0.0046931767988662	-2.1745833261404885	0.0296637	0.0296637	chr12	47369548	1.527774679694557	chr12:47369548:G:T
chr12:47369570	['C', 'G']	98663	3927.079605923313	-42.16649650952802	0.0364543562435277	0.015244535961735	2.391306389058405	0.0167904	0.0167904	chr12	47369570	1.7749389574817551	chr12:47369570:C:G
chr12:47370288	['A', 'T']	98663	59210.0030921146	-1205.1009712218015	-0.0101859080359556	0.0046921123436303	-2.1708576628143463	0.0299443	0.0299443	chr12	47370288	1.52368583484862	chr12:47370288:A:T
chr12:47370650	['G', 'A']	98663	40705.36340598072	-1896.16051546455	0.0033936723194993	0.0052698036872502	0.6439845810025208	0.519587	0.519587	chr12	47370650	0.284341723455232	chr12:47370650:G:A
chr12:47371254	['T', 'C']	98663	168172.5225729287	-5584.551323803115	-0.0080241191568894	0.0059902324160379	-1.3395338610579022	0.1804	0.1804	chr12	47371254	0.7437634667940771	chr12:47371254:T:C
chr12:47371274	['A', 'G']	98663	168176.75013177638	-5579.909597660458	-0.0078403808531997	0.0059910698784986	-1.3086779176684509	0.190647	0.190647	chr12	47371274	0.7197700243462333	chr12:47371274:A:G
chr12:47371280	['G', 'A']	98663	164193.96284770084	-5545.0904321304615	-0.0120617054832858	0.005684646944506	-2.1218037990807823	0.0338567	0.0338567	chr12	47371280	1.470355374686427	chr12:47371280:G:A
chr12:47371282	['A', 'G']	98663	59118.35651918187	-1222.7105177636497	-0.0102531516899582	0.0046945998357727	-2.1840310247168446	0.0289623	0.0289623	chr12	47371282	1.538166952224714	chr12:47371282:A:G
chr12:47371611	['C', 'T']	98663	3923.318118696468	-47.14800630178704	0.0352639062251775	0.0152594026841362	2.3109624246195515	0.020837	0.020837	chr12	47371611	1.681164808272336	chr12:47371611:C:T
chr12:47372012	['A', 'G']	98663	168172.11353131966	-5586.146363587491	-0.0080984009469548	0.0059904121618519	-1.351893780953335	0.176412	0.176412	chr12	47372012	0.7534718763667397	chr12:47372012:A:G
chr12:47372086	['A', 'T']	98663	168174.7499087702	-5589.860384904764	-0.0082026216774248	0.005990481859423	-1.3692757727864782	0.170916	0.170916	chr12	47372086	0.7672172796639641	chr12:47372086:A:T
chr12:47372281	['A', 'G']	98663	164193.62698308102	-5554.238804746659	-0.0124048401901179	0.0056844245910747	-2.18225081384578	0.0290934	0.0290934	chr12	47372281	1.5362055219652608	chr12:47372281:A:G
chr12:47373039	['A', 'C']	98663	8923.633119120985	-46.55141202116681	0.009089235442987	0.0102743134667559	0.8846562324963781	0.376344	0.376344	chr12	47373039	0.424415003470981	chr12:47373039:A:C
chr12:47373254	['T', 'C']	98663	78152.3978420477	-3428.807490297569	0.0015332233940772	0.0043586993154089	0.3517616800628987	0.725018	0.725018	chr12	47373254	0.1396512110791669	chr12:47373254:T:C
chr12:47373256	['G', 'C']	98663	164166.02145103982	-5546.581268661166	-0.0121492929426989	0.005698039139556	-2.132188397646845	0.0329938	0.0329938	chr12	47373256	1.4815676625088738	chr12:47373256:G:C
chr12:47373342	['C', 'G']	98663	58677.13667372861	-1175.5840266020127	-0.0097387912124457	0.0047036359212532	-2.0704815116410846	0.0384099	0.0384099	chr12	47373342	1.4155568235170608	chr12:47373342:C:G
chr12:47374507	['A', 'G']	98663	17262.57468526365	-951.2023555180184	-0.0080533868469574	0.0075331207888527	-1.0690638146775109	0.285044	0.285044	chr12	47374507	0.5450880961940225	chr12:47374507:A:G
chr12:47374885	['A', 'C']	98663	33193.47591186105	-1027.998845703096	0.0117383173032751	0.0056779650509999	2.067345818059919	0.0387042	0.0387042	chr12	47374885	1.4122419048040238	chr12:47374885:A:C
chr12:47375305	['C', 'T']	98663	3923.7556161550624	-51.72134961503684	0.0338024338307332	0.0152518126251591	2.2162896084215724	0.0266739	0.0266739	chr12	47375305	1.5739134813235616	chr12:47375305:C:T
chr12:47375468	['A', 'G']	98663	33179.03543805942	-1032.6774358573148	0.0115878161519967	0.0056778453328897	2.040882671613589	0.0412651	0.0412651	chr12	47375468	1.3844170981035129	chr12:47375468:A:G
chr12:47375523	['A', 'G']	98663	33337.7305294529	-1034.9970899092937	0.0118201122229595	0.0056664707529227	2.085974275409926	0.0369835	0.0369835	chr12	47375523	1.4319919909929903	chr12:47375523:A:G
chr12:47376056	['A', 'G']	98663	75690.57609180488	-2028.8359880137969	-0.0105019932079011	0.004392380692858	-2.390956964403682	0.0168064	0.0168064	chr12	47376056	1.7745253042626523	chr12:47376056:A:G
chr12:47376314	['G', 'A']	98663	4054.2876459617255	-32.461891795357445	0.0323505833632316	0.0149903764818765	2.158090118840161	0.0309232	0.0309232	chr12	47376314	1.5097155706905552	chr12:47376314:G:A
chr12:47376560	['G', 'A']	98663	4055.123302250152	-30.96587644882289	0.0324406351456986	0.0149890981444923	2.1642819890147083	0.0304451	0.0304451	chr12	47376560	1.516482595123111	chr12:47376560:G:A
chr12:47376622	['G', 'C']	98663	4046.2870783327926	-35.31202387134468	0.0317808215641665	0.0150040686595602	2.11814690303463	0.0341651	0.0341651	chr12	47376622	1.4664173037753456	chr12:47376622:G:C
chr12:47376685	['A', 'G']	98663	75711.32330933791	-2019.6597418380427	-0.0103809653438533	0.0043929271398925	-2.3631089278906967	0.0181243	0.0181243	chr12	47376685	1.7417387578332693	chr12:47376685:A:G
chr12:47376791	['C', 'T']	98663	3832.271894258839	-68.99083726301939	0.0319373371150964	0.0154325665146603	2.069476718908501	0.038504	0.038504	chr12	47376791	1.414494151330698	chr12:47376791:C:T
chr12:47377051	['C', 'T']	98663	75326.90430180568	-2029.3383987311704	-0.0102559309292826	0.0043964558960487	-2.33277239025644	0.0196621	0.0196621	chr12	47377051	1.7063700994384483	chr12:47377051:C:T
chr12:47377646	['T', 'G']	98663	46925.463498950754	-1853.9994831839392	0.0022181750593464	0.0049882984797237	0.4446756881856135	0.656555	0.656555	chr12	47377646	0.1827288869454137	chr12:47377646:T:G
chr12:47377853	['A', 'G']	98663	17480.594572951934	-897.6735230235344	-0.0066503675548788	0.0074882383700086	-0.8881084210025172	0.374485	0.374485	chr12	47377853	0.4265655732854608	chr12:47377853:A:G
chr12:47378360	['G', 'A']	98663	17137.215861174183	-956.1978291162076	-0.0081516892710493	0.0075613770184793	-1.078069411315873	0.281005	0.281005	chr12	47378360	0.5512859525038504	chr12:47378360:G:A
chr12:47378473	['C', 'T']	98663	29577.3960768412	-947.230166954882	0.0078429530679069	0.0059516630650081	1.3177750457713693	0.187582	0.187582	chr12	47378473	0.7268088380024164	chr12:47378473:C:T
chr12:47378689	['GA', 'G']	98663	29097.07793063597	-987.810870810436	0.0078493552927749	0.0059917815250244	1.3100202769397356	0.190192	0.190192	chr12	47378689	0.7208077546379565	chr12:47378689:GA:G
chr12:47379434	['T', 'A']	98663	57702.093881771005	-1204.7673389242468	-0.0088610667509582	0.004726744531336	-1.8746658915483103	0.0608417	0.0608417	chr12	47379434	1.2157986596699173	chr12:47379434:T:A
chr12:47380130	['A', 'G']	98663	3847.11697749848	-87.18592996518446	0.026593451852288	0.0154016268913988	1.7266651140042435	0.084231	0.084231	chr12	47380130	1.074528043284434	chr12:47380130:A:G
chr12:47380188	['T', 'C']	98663	33050.01974637865	-1819.336582554541	-0.0002288429863359	0.0057102103134759	-0.0400761046919498	0.968033	0.968033	chr12	47380188	0.0141098374502657	chr12:47380188:T:C
chr12:47380423	['T', 'G']	98663	29218.96149128764	-846.3401646159543	0.0095326245492315	0.0059800679253674	1.5940662661696696	0.110924	0.110924	chr12	47380423	0.9549744778373668	chr12:47380423:T:G
chr12:47380949	['C', 'A']	98663	29399.6616317262	-922.8144782038854	0.0098649192804992	0.0059613216060409	1.654820848870582	0.097964	0.097964	chr12	47380949	1.0089334903658056	chr12:47380949:C:A
chr12:47381028	['C', 'A']	98663	29402.08603632825	-922.3248591420172	0.0098789368635007	0.0059609258324777	1.657282298275882	0.0974656	0.0974656	chr12	47381028	1.011148639340634	chr12:47381028:C:A
chr12:47381217	['T', 'C']	98663	29852.77462132736	-887.227649671715	0.0103890865051563	0.0059275288332864	1.752684263097239	0.0796593	0.0796593	chr12	47381217	1.098763514239433	chr12:47381217:T:C
chr12:47381866	['AT', 'A']	98663	33055.02035458333	-987.79308985584	0.0117867950656385	0.0056816350840243	2.074542784132791	0.0380315	0.0380315	chr12	47381866	1.419856545246426	chr12:47381866:AT:A
chr12:47381903	['A', 'G']	98663	33365.39627977699	-936.7806841186256	0.0122091295240104	0.005661909562628	2.156362511439216	0.0310578	0.0310578	chr12	47381903	1.5078293110575338	chr12:47381903:A:G
chr12:47382203	['T', 'G']	98663	17676.329062341607	-926.4391050788583	-0.0062504083101264	0.0074569514819926	-0.8381988705733499	0.401921	0.401921	chr12	47382203	0.3958593017306941	chr12:47382203:T:G
chr12:47382233	['C', 'T']	98663	17646.609716787963	-931.6912019689609	-0.0064871277411848	0.0074618540024198	-0.8693721076666826	0.384646	0.384646	chr12	47382233	0.4149387795058651	chr12:47382233:C:T
chr12:47382720	['T', 'G']	98663	29040.88688502985	-896.1084441202249	0.0108087547713877	0.0059934020432081	1.8034423009610103	0.0713218	0.0713218	chr12	47382720	1.146777704753514	chr12:47382720:T:G
chr12:47383739	['TCC', 'T']	98663	28992.28933042728	-914.334728327459	0.010257537646586	0.005997677985355	1.7102514792612258	0.0872225	0.0872225	chr12	47383739	1.0593714695928291	chr12:47383739:TCC:T
chr12:47384189	['A', 'G']	98663	29030.473251487725	-906.573059129412	0.0106596928729906	0.0059932482528968	1.77861694079469	0.0753057	0.0753057	chr12	47384189	1.1231721501624048	chr12:47384189:A:G
chr12:47384596	['T', 'G']	98663	23185.584975469326	-1362.7095150473378	0.0016011472155452	0.0066096099746492	0.2422453399953068	0.808591	0.808591	chr12	47384596	0.0922710968782901	chr12:47384596:T:G
chr12:47384653	['A', 'T']	98663	3541.2871420607166	-28.2116862752788	0.0298215180934568	0.0160191758450752	1.8616137547815792	0.0626605	0.0626605	chr12	47384653	1.2030061439839246	chr12:47384653:A:T
chr12:47384876	['T', 'C']	98663	7941.72444097553	113.93836018082818	0.010990128517062	0.0109168475237949	1.0067126515330886	0.314075	0.314075	chr12	47384876	0.5029666315548628	chr12:47384876:T:C
chr12:47384921	['G', 'A']	98663	3618.110014190148	-13.82658303423344	0.0299496700202796	0.0158359541174711	1.891245061592936	0.0585946	0.0585946	chr12	47384921	1.2321424061365809	chr12:47384921:G:A
chr12:47385190	['A', 'G']	98663	115855.31080450918	-2578.6296822847867	0.002278609581838	0.004339553361783	0.5250792862475168	0.599529	0.599529	chr12	47385190	0.2221898046662782	chr12:47385190:A:G
chr12:47385312	['T', 'C']	98663	8099.574653340902	140.54130592594802	0.0109392542502071	0.01083311946875	1.0097972501607946	0.312595	0.312595	chr12	47385312	0.5050179728612206	chr12:47385312:T:C
chr12:47385681	['C', 'G']	98663	56954.081622723	-946.165194086518	-0.0070642247173826	0.0047492801518328	-1.4874306192816324	0.136904	0.136904	chr12	47385681	0.8635838626581991	chr12:47385681:C:G
chr12:47386509	['T', 'C']	98663	7926.088709105101	107.219933243342	0.0105821779047306	0.0109260616091396	0.9685262890956612	0.332784	0.332784	chr12	47386509	0.477837562425641	chr12:47386509:T:C
chr12:47387101	['A', 'G']	98663	26155.711421301785	-718.9208916707834	0.0008310975797259	0.0063048189527041	0.1318194203450565	0.895127	0.895127	chr12	47387101	0.0481153429116727	chr12:47387101:A:G
chr12:47387379	['T', 'C']	98663	8160.564056290044	134.90642298928594	0.0097701093619928	0.0108011761865499	0.904541245624616	0.365711	0.365711	chr12	47387379	0.4368619765844211	chr12:47387379:T:C
chr12:47387923	['G', 'A']	98663	3546.3594416794213	-25.531850383560474	0.030061872276103	0.0160086242506713	1.877854824085984	0.060404	0.060404	chr12	47387923	1.2189343011072171	chr12:47387923:G:A
chr12:47388024	['GCAGA', 'G']	98663	17625.42914195935	-927.0991078230846	-0.0066922002536326	0.0074658740916257	-0.8963719681716933	0.370056	0.370056	chr12	47388024	0.4317325498500248	chr12:47388024:GCAGA:G
chr12:47388536	['C', 'A']	98663	17633.14465134667	-922.6892232748052	-0.006329550178235	0.0074648470688862	-0.8479142465780602	0.396488	0.396488	chr12	47388536	0.4017699523883635	chr12:47388536:C:A
chr12:47388754	['T', 'C']	98663	26150.65050226552	-728.1133314442658	0.0004862911249368	0.0063052562897344	0.0771247198513672	0.938524	0.938524	chr12	47388754	0.0275546170924006	chr12:47388754:T:C
chr12:47388807	['G', 'A']	98663	3788.268772299708	5.788232162883464	0.0298199954993803	0.0154877598651733	1.9253911320277688	0.0541833	0.0541833	chr12	47388807	1.266134548063534	chr12:47388807:G:A
chr12:47389510	['A', 'C']	98663	7615.08055834322	64.35645709936634	0.0126374372317154	0.0111013699012572	1.1383673676421011	0.25497	0.25497	chr12	47389510	0.593510916040238	chr12:47389510:A:C
chr12:47389987	['C', 'A']	98663	56639.05538208877	-947.2675492195884	-0.0072053704324351	0.0047576754766504	-1.5144728697443472	0.129909	0.129909	chr12	47389987	0.886360760282324	chr12:47389987:C:A
chr12:47390000	['T', 'A']	98663	3543.502813003678	-35.60715208101928	0.0275126857189713	0.0160147655922919	1.717957441238697	0.0858075	0.0858075	chr12	47390000	1.0664747510060493	chr12:47390000:T:A
chr12:47390430	['C', 'T']	98663	3768.343746832364	1.806092990210428	0.0289304087938185	0.0155268237637986	1.8632535046395569	0.0624296	0.0624296	chr12	47390430	1.2046094476788225	chr12:47390430:C:T
chr12:47390438	['T', 'C']	98663	7630.850768357458	59.39192584257033	0.01158949593374	0.0110888232359343	1.0451511118134906	0.295956	0.295956	chr12	47390438	0.5287728510275642	chr12:47390438:T:C
chr12:47390588	['T', 'C']	98663	17806.88771072612	-906.9511792893736	-0.0048053038736394	0.0074266708839986	-0.6470333678031749	0.517612	0.517612	chr12	47390588	0.2859956638050209	chr12:47390588:T:C
chr12:47391728	['C', 'T']	98663	10363.105035373294	-729.2036532852541	-0.0176621257942188	0.0095391643671867	-1.8515380503321488	0.0640952	0.0640952	chr12	47391728	1.1931744929705443	chr12:47391728:C:T
chr12:47392019	['C', 'T']	98663	4161.168702297813	139.8948660602193	0.0349789221745362	0.0148384868681078	2.3573105860083263	0.0184098	0.0184098	chr12	47392019	1.734950929549662	chr12:47392019:C:T
chr12:47392273	['C', 'T']	98663	59364.42364342261	-1743.032814206338	0.0044110908502117	0.0046386262539354	0.9509476747494704	0.341633	0.341633	chr12	47392273	0.4664401853316999	chr12:47392273:C:T
chr12:47392492	['C', 'T']	98663	92825.75756777031	-4485.556433380283	-0.0033097688087447	0.0042907237092508	-0.7713777518717605	0.440485	0.440485	chr12	47392492	0.3560688761921063	chr12:47392492:C:T
chr12:47392792	['T', 'A']	98663	69642.99974656853	-3420.849292198156	-0.0013795216566712	0.0044762576774618	-0.3081863815877249	0.757941	0.757941	chr12	47392792	0.1203645996076559	chr12:47392792:T:A
chr12:47393306	['A', 'G']	98663	86404.39080716128	-4247.489150599982	-0.0028769169799358	0.0043179779555643	-0.6662648604373957	0.505243	0.505243	chr12	47393306	0.2964996947991657	chr12:47393306:A:G
chr12:47393621	['T', 'TA']	98663	7791.868720350321	-324.8962430473949	-0.0106335975671676	0.0109211811337167	-0.9736673567604104	0.330224	0.330224	chr12	47393621	0.4811913662979588	chr12:47393621:T:TA
chr12:47394143	['T', 'C']	98663	94885.08101258124	-4447.837804774305	-0.004233586264569	0.004283675644673	-0.9883069157753844	0.323005	0.323005	chr12	47394143	0.4907907548961335	chr12:47394143:T:C
chr12:47394687	['T', 'A']	98663	188580.3795106228	-6617.262500790281	-0.0179052548398888	0.0103761929606941	-1.7256092776720156	0.0844209	0.0844209	chr12	47394687	1.0735500222011531	chr12:47394687:T:A
chr12:47394909	['C', 'T']	98663	85775.60387075851	-4163.806811231267	-0.0030845335238292	0.0043184462175392	-0.7142692923444364	0.475062	0.475062	chr12	47394909	0.3232497072156844	chr12:47394909:C:T
chr12:47395247	['A', 'C']	98663	95245.78776817948	-4445.332239107235	-0.00487014162513	0.004278374614346	-1.1383158475182769	0.254991	0.254991	chr12	47395247	0.5934751478770837	chr12:47395247:A:C
chr12:47395493	['T', 'C']	98663	7802.186187251642	-446.0631160429158	-0.0105280414065722	0.0108987890995783	-0.9659826711372462	0.334055	0.334055	chr12	47395493	0.476182023517649	chr12:47395493:T:C
chr12:47395826	['AAT', 'A']	98663	49681.02834118898	-2462.6214501401905	-0.0073343742621488	0.0049120408399225	-1.4931419548752107	0.135403	0.135403	chr12	47395826	0.868371713280031	chr12:47395826:AAT:A
chr12:47396529	['C', 'T']	98663	89329.39178476574	-3551.45240445426	0.0066952924872838	0.0042778569386953	1.5651043462256875	0.117562	0.117562	chr12	47396529	0.92973303418861	chr12:47396529:C:T
chr12:47400677	['C', 'T']	98663	39123.7757764353	-1650.9413806171117	0.0040543292643274	0.0053435430624865	0.7587342736676224	0.448013	0.448013	chr12	47400677	0.3487093838894645	chr12:47400677:C:T
chr12:47401060	['A', 'G']	98663	16444.00001013613	-812.2471470838732	-0.0053739915592676	0.0077050655823517	-0.6974621438105107	0.485515	0.485515	chr12	47401060	0.3137973480080959	chr12:47401060:A:G
chr12:47401310	['A', 'C']	98663	49698.34951150959	-2461.6357909809403	-0.0072804535943045	0.0049138147726261	-1.4816296362782104	0.138442	0.138442	chr12	47401310	0.8587321353047392	chr12:47401310:A:C
chr12:47401795	['T', 'C']	98663	49677.09107130187	-2458.0515647020115	-0.0071475181511071	0.0049126958434007	-1.4549075251032426	0.145698	0.145698	chr12	47401795	0.8365464097600397	chr12:47401795:T:C
chr12:47402178	['T', 'C']	98663	51004.40693843208	-2249.2006003837405	-0.0067526636798827	0.0048770536623617	-1.3845785073057253	0.166185	0.166185	chr12	47402178	0.7794081785736776	chr12:47402178:T:C
chr12:47402323	['T', 'G']	98663	49667.08163099788	-2467.490775123226	-0.007433617323425	0.0049128072617207	-1.5131099038518931	0.130255	0.130255	chr12	47402323	0.8852055967752198	chr12:47402323:T:G
chr12:47402387	['C', 'A']	98663	16436.666376103545	-809.5882191151737	-0.0052101745939594	0.0077064122861694	-0.6760830332566077	0.49899	0.49899	chr12	47402387	0.3019081577600491	chr12:47402387:C:A
chr12:47402935	['G', 'A']	98663	49664.537130519406	-2459.360180582049	-0.0071947311430446	0.0049125000493887	-1.4645762993813916	0.14304	0.14304	chr12	47402935	0.8445424985481575	chr12:47402935:G:A
chr12:47403144	['G', 'C']	98663	49673.04846475888	-2465.5407090600625	-0.0073504339964547	0.0049123484964208	-1.496317698512276	0.134574	0.134574	chr12	47403144	0.8710388386799913	chr12:47403144:G:C
chr12:47403566	['C', 'T']	98663	49657.03959412476	-2469.402402814681	-0.0074789934458133	0.0049127578913658	-1.5223614945401016	0.127922	0.127922	chr12	47403566	0.8930547592198128	chr12:47403566:C:T
chr12:47403597	['C', 'G']	98663	49662.04020232944	-2467.56190197846	-0.0074330995613818	0.0049127850231836	-1.5130113624562602	0.13028	0.13028	chr12	47403597	0.8851222501071645	chr12:47403597:C:G
chr12:47404284	['T', 'C']	98663	49659.58313226139	-2472.2157040144743	-0.0075425414891803	0.004913270063505	-1.535136760587449	0.124753	0.124753	chr12	47404284	0.9039490018746724	chr12:47404284:T:C
chr12:47404724	['A', 'G']	98663	49658.119176290485	-2471.7467978857794	-0.0074802944113345	0.0049134772142475	-1.52240339888907	0.127911	0.127911	chr12	47404724	0.8930921057646595	chr12:47404724:A:G
chr12:47405848	['T', 'C']	98663	50122.716523378906	-2421.315929768178	-0.0078739559975099	0.0048992868607839	-1.6071636997899763	0.108022	0.108022	chr12	47405848	0.966487786127933	chr12:47405848:T:C
chr12:47405864	['T', 'C']	98663	49776.11716698605	-2462.076921479525	-0.0077125772617034	0.0049089905311237	-1.571112678422272	0.11616	0.11616	chr12	47405864	0.9349433966439816	chr12:47405864:T:C
chr12:47406822	['C', 'T']	98663	25812.80227500836	-1124.869588501831	-0.0099208987299741	0.0063285452394035	-1.5676428554549144	0.116968	0.116968	chr12	47406822	0.9319329358971704	chr12:47406822:C:T
chr12:47406845	['T', 'G']	98663	49585.08224594701	-2467.988348003209	-0.0076244001633432	0.0049164878356653	-1.550781862620321	0.120957	0.120957	chr12	47406845	0.9173689931689498	chr12:47406845:T:G
chr12:47406931	['A', 'G']	98663	49579.10038226377	-2465.836600176337	-0.0076412457286896	0.0049171230637845	-1.5540074205115504	0.120186	0.120186	chr12	47406931	0.9201461186632112	chr12:47406931:A:G
chr12:47406968	['C', 'T']	98663	51452.310491693366	-2277.976679470668	-0.0070965712643457	0.004902983488055	-1.4473985649013406	0.147789	0.147789	chr12	47406968	0.8303578894667853	chr12:47406968:C:T
chr12:47407879	['T', 'G']	98663	50405.06528680175	-2359.8793194433206	-0.0070955967965109	0.0048928078826345	-1.4502095661050902	0.147003	0.147003	chr12	47407879	0.8326738021895711	chr12:47407879:T:G
chr12:47408053	['G', 'A']	98663	49873.04391059753	-2450.609152235673	-0.0067530680547699	0.0049068464357415	-1.3762542079125228	0.168746	0.168746	chr12	47408053	0.7727665130066661	chr12:47408053:G:A
chr12:47408086	['T', 'C']	98663	49933.0487760377	-2448.2704477663774	-0.0066200054615037	0.0049043361208523	-1.349827030279725	0.177075	0.177075	chr12	47408086	0.751842749529573	chr12:47408086:T:C
chr12:47408177	['CA', 'C']	98663	49920.14318879957	-2463.4456894995888	-0.0070332584867159	0.0049055126696933	-1.4337458610937854	0.151648	0.151648	chr12	47408177	0.8191633129806929	chr12:47408177:CA:C
chr12:47408266	['T', 'C']	98663	50856.67004216843	-2321.142541971796	-0.0071664361572295	0.0048793537567006	-1.4687264983376416	0.14191	0.14191	chr12	47408266	0.8479869999491654	chr12:47408266:T:C
chr12:47408523	['G', 'C']	98663	12548.271831571266	-538.1239428916634	0.0103890991660913	0.0086970409072454	1.1945556283903684	0.232264	0.232264	chr12	47408523	0.6340180989080579	chr12:47408523:G:C
chr12:47408794	['A', 'G']	98663	8435.855017080066	-376.5151457815248	-0.0119037729959593	0.0105178044868585	-1.1317735570035068	0.257732	0.257732	chr12	47408794	0.5888316561070956	chr12:47408794:A:G
chr12:47409338	['G', 'T']	98663	24246.19471870249	-1303.1448878825918	-0.0030192331553061	0.0064736676194936	-0.4663868046321268	0.64094	0.64094	chr12	47409338	0.1931826239734415	chr12:47409338:G:T
chr12:47410069	['A', 'AT']	98663	50851.30808065449	-2321.576567322525	-0.0072235879153059	0.0048799253128013	-1.480266080375571	0.138805	0.138805	chr12	47410069	0.8575948895490391	chr12:47410069:A:AT
chr12:47410373	['C', 'A']	98663	24231.947238243905	-1308.660602683911	-0.0033366469095258	0.0064749442800146	-0.5153166985273631	0.606333	0.606333	chr12	47410373	0.2172887944107699	chr12:47410373:C:A
chr12:47411716	['C', 'T']	98663	17341.284916371005	-747.8746397598428	-0.0048132606424294	0.007521357273088	-0.6399457528299567	0.522209	0.522209	chr12	47411716	0.2821556476094834	chr12:47411716:C:T
chr12:47411970	['C', 'A']	98663	16767.189608336037	-833.2587223862982	-0.0051092308916001	0.0076302615612176	-0.669601015719938	0.503114	0.503114	chr12	47411970	0.2983335975258698	chr12:47411970:C:A
chr12:47412676	['A', 'T']	98663	17344.988605721475	-749.7135411915459	-0.0049523036529301	0.0075208628471923	-0.6584754639926608	0.510234	0.510234	chr12	47412676	0.2922306050747214	chr12:47412676:A:T
chr12:47412732	['A', 'G']	98663	17349.110105320775	-751.0401272537343	-0.0050694716300125	0.0075196454951032	-0.6741636468519431	0.500209	0.500209	chr12	47412732	0.3008484985008106	chr12:47412732:A:G
chr12:47413215	['T', 'C']	98663	99521.28707289876	-3972.446231577966	0.0056248640042401	0.0042657264602402	1.3186180728342685	0.1873	0.1873	chr12	47413215	0.7274622226247627	chr12:47413215:T:C
chr12:47413497	['G', 'A']	98663	17346.109740397966	-750.5571642920013	-0.0049747297000689	0.0075196044004248	-0.6615680074589957	0.50825	0.50825	chr12	47413497	0.2939226126899238	chr12:47413497:G:A
chr12:47413750	['T', 'G']	98663	91086.46586231374	-3599.4626952709946	0.0074697368285713	0.0042711219998275	1.74889334204757	0.0803126	0.0803126	chr12	47413750	1.095216314233173	chr12:47413750:T:G
chr12:47414201	['G', 'A']	98663	18757.28137575899	-1140.271598915733	-0.0044091554197279	0.0072534647995658	-0.6078688656477397	0.543276	0.543276	chr12	47414201	0.2649794801269441	chr12:47414201:G:A
chr12:47414463	['A', 'G']	98663	24271.230006689777	-1314.861991858582	-0.003628207333768	0.0064711342474234	-0.5606756397014488	0.57502	0.57502	chr12	47414463	0.2403170496780519	chr12:47414463:A:G
chr12:47414831	['T', 'C']	98663	23852.90113632908	-1340.87214178223	-0.0028724640479242	0.0065244075671173	-0.4402643486592346	0.659747	0.659747	chr12	47414831	0.180622575926265	chr12:47414831:T:C
chr12:47414899	['G', 'A']	98663	98496.97980760464	-2618.921258026876	-0.0046485152229818	0.0042630254653409	-1.09042633237239	0.275528	0.275528	chr12	47414899	0.559834260232916	chr12:47414899:G:A
chr12:47415090	['C', 'T']	98663	17387.233599578336	-708.748275467577	-0.0028943583949096	0.0075141424863276	-0.38518811696426	0.700099	0.700099	chr12	47415090	0.1548405426805667	chr12:47415090:C:T
chr12:47415896	['C', 'T']	98663	55231.27736441965	-669.9626960701721	-0.002353892576999	0.0047758967014469	-0.4928692398824023	0.622106	0.622106	chr12	47415896	0.2061356100151096	chr12:47415896:C:T
chr12:47416111	['T', 'C']	98663	24242.96571891947	-1310.276977363795	-0.0036219224001727	0.0064736697656633	-0.5594851963848408	0.575832	0.575832	chr12	47416111	0.2397042042768642	chr12:47416111:T:C
chr12:47416204	['C', 'T']	98663	10950.665943622857	-304.2394977047923	0.0098493246757547	0.0092636584387219	1.063221916147591	0.287684	0.287684	chr12	47416204	0.5410842914115115	chr12:47416204:C:T
chr12:47416507	['C', 'T']	98663	17800.360831534243	-667.1217969556959	-0.0035786826402957	0.0074342614533101	-0.4813770221522602	0.63025	0.63025	chr12	47416507	0.2004871456515164	chr12:47416507:C:T
chr12:47416715	['G', 'T']	98663	16785.850665936872	-826.7705055512021	-0.0043873838097656	0.0076264070081281	-0.5752884425247183	0.565098	0.565098	chr12	47416715	0.2478762297583765	chr12:47416715:G:T
chr12:47416861	['G', 'C']	98663	17842.350937658386	-644.7291907106571	-0.0032170720526391	0.0074290877422153	-0.4330372939813756	0.664989	0.664989	chr12	47416861	0.1771855385748087	chr12:47416861:G:C
chr12:47416988	['G', 'A']	98663	16661.013207375046	-823.9789116862944	-0.0040490530530834	0.0076554117876855	-0.528913814877569	0.596866	0.596866	chr12	47416988	0.224123159645675	chr12:47416988:G:A
chr12:47417043	['G', 'A']	98663	17777.6848342914	-661.8670110178903	-0.0034384299544641	0.0074388349888253	-0.4622269427443127	0.64392	0.64392	chr12	47417043	0.1911680856164549	chr12:47417043:G:A
chr12:47417422	['C', 'T']	98663	78309.87421307137	-2133.924376590857	-0.0041310331090857	0.0043578029220303	-0.94796235235921	0.343151	0.343151	chr12	47417422	0.4645147311639579	chr12:47417422:C:T
chr12:47418484	['A', 'G']	98663	24322.7256629095	-1313.8328604017715	-0.0038470764624199	0.0064652281580182	-0.5950410980699475	0.551817	0.551817	chr12	47418484	0.2582049242039412	chr12:47418484:A:G
chr12:47418502	['G', 'A']	98663	15596.790407265504	-1021.8033706523609	-0.0122563885482902	0.0078669761334217	-1.557954205075153	0.119247	0.119247	chr12	47418502	0.9235525380726236	chr12:47418502:G:A
chr12:47418937	['G', 'A']	98663	42093.81277372263	-1974.265271735114	-0.0041201882046825	0.0052053769170033	-0.7915254304110013	0.428639	0.428639	chr12	47418937	0.3679083169287286	chr12:47418937:G:A
chr12:47418993	['A', 'G']	98663	97811.97298532892	-2816.910633209441	-0.0035335815687477	0.0042690027268155	-0.827729986338906	0.407825	0.407825	chr12	47418993	0.3895261551413553	chr12:47418993:A:G
chr12:47418999	['C', 'T']	98663	55036.31900648141	-859.8757812634032	-0.0021927323788542	0.0047918823239908	-0.4575931190705989	0.647246	0.647246	chr12	47418999	0.188930624837927	chr12:47418999:C:T
chr12:47419094	['A', 'G']	98663	73294.05811300088	-1510.4973112949576	-0.0022525828571759	0.0044195996522303	-0.5096802955985378	0.610277	0.610277	chr12	47419094	0.2144729973403246	chr12:47419094:A:G
chr12:47419841	['CA', 'C']	98663	74774.88398921398	-1353.9974428248554	-0.0028241735744069	0.0044065569154573	-0.6409025523987456	0.521587	0.521587	chr12	47419841	0.2826732414682801	chr12:47419841:CA:C
chr12:47420172	['A', 'T']	98663	99170.11307671251	-2647.1450517458447	-0.0041048884100789	0.0042635072987496	-0.9627961493774844	0.335652	0.335652	chr12	47420172	0.4741107607049626	chr12:47420172:A:T
chr12:47420376	['A', 'G']	98663	74719.99173679404	-1348.518246573366	-0.0025760117305598	0.0044070217583334	-0.5845243957983088	0.558869	0.558869	chr12	47420376	0.2526899796707766	chr12:47420376:A:G
chr12:47420703	['G', 'A']	98663	74149.2854420114	-1336.7169172306096	-0.0033400481766955	0.0044165509431076	-0.7562571381425798	0.449497	0.449497	chr12	47420703	0.3472732024575455	chr12:47420703:G:A
chr12:47421068	['G', 'A']	98663	158620.50780038323	-5023.138071576612	-0.0074543402312967	0.0053696928371046	-1.3882247006359807	0.165072	0.165072	chr12	47421068	0.7823265868023993	chr12:47421068:G:A
chr12:47421142	['T', 'A']	98663	54847.79232828378	-850.4193391356475	-0.0021879955474915	0.0047855063378497	-0.4572129661988098	0.647519	0.647519	chr12	47421142	0.1887474836573783	chr12:47421142:T:A
chr12:47421189	['G', 'A']	98663	16683.183648232243	-822.5270523595046	-0.0040887869049234	0.0076514203008827	-0.5343827347259595	0.593078	0.593078	chr12	47421189	0.2268881856544237	chr12:47421189:G:A
chr12:47422067	['A', 'G']	98663	24325.191320479284	-1300.9737202332262	-0.003165339304001	0.0064657724429041	-0.4895531557833914	0.624451	0.624451	chr12	47422067	0.204501634574902	chr12:47422067:A:G
chr12:47422159	['T', 'G']	98663	16780.870909864978	-823.885200814178	-0.0042846768247483	0.0076279508376934	-0.5617074514397289	0.574317	0.574317	chr12	47422159	0.2408483282479622	chr12:47422159:T:G
chr12:47422347	['C', 'T']	98663	18790.333147502435	-1145.790981241397	-0.0050544941006194	0.0072469577571394	-0.6974642698365249	0.485514	0.485514	chr12	47422347	0.3137982425117243	chr12:47422347:C:T
chr12:47424118	['G', 'A']	98663	81502.99971613953	-3501.3495896094337	-0.0042129595414583	0.0043405470099912	-0.970605670612669	0.331747	0.331747	chr12	47424118	0.4791929957863202	chr12:47424118:G:A
chr12:47424198	['C', 'T']	98663	45469.22597713266	-1623.987109335753	0.001797017926087	0.0050477925696079	0.3560007471199688	0.721841	0.721841	chr12	47424198	0.1415584539915809	chr12:47424198:C:T
chr12:47424826	['C', 'A']	98663	5965.36277202834	-87.51325796480603	0.0031024566159082	0.0123942586672625	0.2503140122533378	0.802345	0.802345	chr12	47424826	0.0956388494482243	chr12:47424826:C:A
chr12:47425163	['A', 'T']	98663	5934.721817315586	-97.51793954549304	0.0018969604786807	0.0124277881764301	0.1526386233616684	0.878684	0.878684	chr12	47425163	0.056167281616236	chr12:47425163:A:T
chr12:47425413	['A', 'G']	98663	19440.33483034437	-1075.0171795147849	-0.007213636489133	0.0071349779817755	-1.0110243518001614	0.312007	0.312007	chr12	47425413	0.5058356623044079	chr12:47425413:A:G
chr12:47425560	['G', 'A']	98663	19446.65798973777	-1069.113419303836	-0.0069520454225102	0.0071342583491157	-0.9744594437587096	0.329831	0.329831	chr12	47425560	0.4817085285088557	chr12:47425560:G:A
chr12:47425878	['G', 'T']	98663	45442.75112525849	-1629.2794600496911	0.001663883792555	0.005049169751009	0.3295361167491936	0.741751	0.741751	chr12	47425878	0.1297418595117081	chr12:47425878:G:T
chr12:47426029	['G', 'T']	98663	39553.51726342711	-1541.598594698343	0.0013331592266543	0.005320868978269	0.2505529138377724	0.80216	0.80216	chr12	47426029	0.0957389980666556	chr12:47426029:G:T
chr12:47427287	['C', 'T']	98663	81520.30875136869	-3495.6360062176686	-0.0041708664905963	0.004340680527501	-0.9608784761216856	0.336616	0.336616	chr12	47427287	0.4728652450251828	chr12:47427287:C:T
chr12:47427460	['G', 'A']	98663	36020.20641485715	-1860.5084288324947	-0.0085881165590163	0.0055306981068092	-1.5528087762452545	0.120472	0.120472	chr12	47427460	0.9191138797158414	chr12:47427460:G:A
chr12:47427467	['CACAG', 'C']	98663	36022.93710717325	-1861.917226501689	-0.0086101299820691	0.0055304939318876	-1.5568464748555195	0.11951	0.11951	chr12	47427467	0.922595753601902	chr12:47427467:CACAG:C
chr12:47428764	['T', 'C']	98663	15188.549445748897	-803.3431874722024	-0.0055620319178693	0.008010088539484	-0.694378331831476	0.487447	0.487447	chr12	47428764	0.3120725981374343	chr12:47428764:T:C
chr12:47428765	['G', 'A']	98663	15238.182270419056	-841.8782345400348	-0.0073554391410784	0.0079976371168216	-0.9197015360458948	0.357731	0.357731	chr12	47428765	0.4464434234362051	chr12:47428765:G:A
chr12:47429112	['T', 'A']	98663	14344.393389067032	-693.8545496451096	0.0014189738889211	0.0082216077137849	0.1725908044167572	0.862973	0.862973	chr12	47429112	0.0640027919260946	chr12:47429112:T:A
chr12:47429312	['A', 'G']	98663	36017.95181125992	-1866.7089016084144	-0.0087736170819372	0.0055309256015176	-1.5862836917440657	0.112678	0.112678	chr12	47429312	0.948160870211933	chr12:47429312:A:G
chr12:47429752	['A', 'G']	98663	34750.40930128211	-1670.8506952663777	-0.0064407521754061	0.0056102148495956	-1.1480401995425078	0.250955	0.250955	chr12	47429752	0.6004041470599188	chr12:47429752:A:G
chr12:47429933	['T', 'C']	98663	35912.97533484282	-1865.6382011870685	-0.0088489460806775	0.005538519492256	-1.5977096574364584	0.110111	0.110111	chr12	47429933	0.9581692931929002	chr12:47429933:T:C
chr12:47430244	['A', 'G']	98663	20542.86811147396	-885.7968475306263	-0.0062936501562412	0.0069571011675265	-0.9046368601937091	0.36566	0.36566	chr12	47430244	0.4369225450745936	chr12:47430244:A:G
chr12:47430319	['A', 'G']	98663	35015.74797015978	-1845.486838514688	-0.0099963403134667	0.0055898628001452	-1.788297972752922	0.073731	0.073731	chr12	47430319	1.1323498758007295	chr12:47430319:A:G
chr12:47430502	['GC', 'G']	98663	19357.17001522074	-1076.9989250717126	-0.0075388210098263	0.0071480892284714	-1.0546624096127095	0.291582	0.291582	chr12	47430502	0.5352392894828658	chr12:47430502:GC:G
chr12:47430591	['G', 'C']	98663	15112.04742858306	-954.8834667399354	-0.0117902015860154	0.0080244227390755	-1.4692896884161144	0.141757	0.141757	chr12	47430591	0.8484554863235034	chr12:47430591:G:C
chr12:47431044	['G', 'C']	98663	12250.773658159807	-533.5892488871033	0.0092682057962902	0.0087943536147148	1.053881410997911	0.29194	0.29194	chr12	47431044	0.5347063963133583	chr12:47431044:G:C
chr12:47431330	['G', 'A']	98663	19474.64574459455	-1057.370246520376	-0.0063521174403004	0.007130384715994	-0.8908519937293252	0.373011	0.373011	chr12	47431330	0.428278360768094	chr12:47431330:G:A
chr12:47431607	['C', 'T']	98663	15898.455921347882	-829.2727550605657	-0.0114815939439807	0.0078481051580553	-1.462976567305032	0.143477	0.143477	chr12	47431607	0.8432177126837404	chr12:47431607:C:T
chr12:47431619	['A', 'G']	98663	11408.1752371291	-777.7981702203116	-0.0202254178148897	0.0091330820927604	-2.21452272184456	0.0267951	0.0267951	chr12	47431619	1.571944617819207	chr12:47431619:A:G
chr12:47432801	['T', 'G']	98663	82503.54841930643	-3550.811529132447	-0.0058363038769581	0.0044633646515085	-1.3076018503183529	0.191011	0.191011	chr12	47432801	0.718941621748389	chr12:47432801:T:G
chr12:47433202	['C', 'T']	98663	81534.15288723889	-3481.575521758547	-0.0039174631310513	0.0043417001224995	-0.9022878182558678	0.366906	0.366906	chr12	47433202	0.4354451861846754	chr12:47433202:C:T
chr12:47433366	['A', 'G']	98663	19441.522679544272	-1066.662322232335	-0.006784723594643	0.00713706064043	-0.9506327515572616	0.341793	0.341793	chr12	47433366	0.46623683597603	chr12:47433366:A:G
chr12:47433411	['C', 'T']	98663	36033.69589521953	-1850.9454414174563	-0.0083337005676661	0.0055326411665951	-1.5062788850256887	0.131999	0.131999	chr12	47433411	0.8794293589163241	chr12:47433411:C:T
chr12:47433578	['G', 'A']	98663	139158.8430853224	-4307.386102619868	-0.0053992391157701	0.0046762930186233	-1.1545981174121511	0.248258	0.248258	chr12	47433578	0.6050967476669221	chr12:47433578:G:A
chr12:47433817	['G', 'A']	98663	20536.52518919801	-883.644138544756	-0.006195354558851	0.0069599418267508	-0.8901445892893768	0.37339	0.37339	chr12	47433817	0.4278373173536628	chr12:47433817:G:A
chr12:47434088	['G', 'C']	98663	5530.616611928799	-172.58293317156125	0.0006220321421034	0.0128319732737888	0.048475174381325	0.961338	0.961338	chr12	47434088	0.0171238904517477	chr12:47434088:G:C
chr12:47435262	['C', 'T']	98663	15373.402355707824	-967.7605325521764	-0.0124403548645482	0.0079605623467348	-1.5627482485142343	0.118115	0.118115	chr12	47435262	0.927694945709413	chr12:47435262:C:T
chr12:47435521	['T', 'C']	98663	3695.29963002382	-33.04833842365011	0.0510748379527823	0.015700125734605	3.2531483388191567	0.00114172	0.00114172	chr12	47435521	2.942440391155715	chr12:47435521:T:C
chr12:47435805	['C', 'T']	98663	39543.01182994079	-1535.3803551769436	0.0014180034494424	0.0053184375031613	0.2666203088030227	0.789762	0.789762	chr12	47435805	0.1025037665064608	chr12:47435805:C:T
chr12:47436170	['G', 'A']	98663	15252.545923590766	-970.6207772973424	-0.0125918047460517	0.0079919468850116	-1.575561615614183	0.11513	0.11513	chr12	47436170	0.9388114953379288	chr12:47436170:G:A
chr12:47436511	['G', 'A']	98663	45578.5435423868	-1614.7359034970984	0.0016918372447304	0.0050443238686591	0.3353942547666219	0.737328	0.737328	chr12	47436511	0.1323392734689374	chr12:47436511:G:A
chr12:47436657	['G', 'A']	98663	38919.706009366826	-1603.9003163918142	0.0018979793966539	0.0053520008341741	0.3546298768368711	0.722868	0.722868	chr12	47436657	0.1409410002233207	chr12:47436657:G:A
chr12:47436660	['T', 'C']	98663	81324.66107416569	-3515.269855603164	-0.0040846423237007	0.0043396724689527	-0.941232858683101	0.346588	0.346588	chr12	47436660	0.4601864780444962	chr12:47436660:T:C
chr12:47436727	['A', 'G']	98663	45550.92709484465	-1621.8378145444842	0.0016906915806655	0.005045844259009	0.3350661443121117	0.737576	0.737576	chr12	47436727	0.1321932232412248	chr12:47436727:A:G
chr12:47437198	['C', 'T']	98663	45580.397439016975	-1628.9126795319355	0.0015457097280759	0.0050452853722612	0.3063671554782915	0.759326	0.759326	chr12	47437198	0.1195717292367823	chr12:47437198:C:T
chr12:47437298	['G', 'A']	98663	45556.543472089885	-1619.8698820073123	0.00174010743938	0.0050463363250882	0.3448258949228169	0.730226	0.730226	chr12	47437298	0.1365427078756024	chr12:47437298:G:A
chr12:47437360	['A', 'G']	98663	45587.47541465591	-1627.1910691694843	0.0016043705528521	0.0050454221255433	0.3179853960543182	0.750497	0.750497	chr12	47437360	0.1246510394447611	chr12:47437360:A:G
chr12:47437605	['C', 'T']	98663	45611.396717588985	-1619.93871834546	0.001634874361382	0.0050444149371401	0.324095932185329	0.745866	0.745866	chr12	47437605	0.1273391895352012	chr12:47437605:C:T
chr12:47437778	['G', 'A']	98663	7090.862434237869	-499.77942285286775	-0.017684455576395	0.0114165384842195	-1.5490208000296557	0.12138	0.12138	chr12	47437778	0.9158528668455516	chr12:47437778:G:A
chr12:47438090	['T', 'C']	98663	45604.5735103233	-1626.834249505151	0.0014272637627615	0.0050450362726836	0.2829045591781894	0.777251	0.777251	chr12	47438090	0.1094387105273533	chr12:47438090:T:C
chr12:47440392	['C', 'T']	98663	45603.24424439644	-1620.8376577197314	0.001561536116277	0.0050452702701361	0.3095049487279281	0.756938	0.756938	chr12	47440392	0.1209396916499915	chr12:47440392:C:T
chr12:47441432	['C', 'A']	98663	81484.34359603419	-3509.128842006816	-0.0042409119411879	0.0043408220281504	-0.9769836021116272	0.32858	0.32858	chr12	47441432	0.4833588747231694	chr12:47441432:C:A
chr12:47441967	['C', 'A']	98663	5794.058725750542	-122.25555711047552	0.0024911784827641	0.0125543654386149	0.1984312544464975	0.842708	0.842708	chr12	47441967	0.0743228832125392	chr12:47441967:C:A
chr12:47442359	['G', 'A']	98663	45634.17556594116	-1609.8945156240054	0.001707316581383	0.005043656171363	0.3385077260176661	0.734981	0.734981	chr12	47442359	0.1337238877209905	chr12:47442359:G:A
chr12:47442633	['C', 'T']	98663	5796.470001520451	-124.41868377894346	0.0021479081475521	0.0125526463419194	0.1711119782271876	0.864136	0.864136	chr12	47442633	0.0634179017323715	chr12:47442633:C:T
chr12:47442653	['T', 'C']	98663	45669.49786082163	-1622.3936040545395	0.0014692150793577	0.0050431768607533	0.2913272962507859	0.770802	0.770802	chr12	47442653	0.113057167151202	chr12:47442653:T:C
chr12:47443001	['G', 'A']	98663	5795.8811633282	-125.04458820996784	0.0021129843473879	0.0125536118668332	0.1683168453670681	0.866334	0.866334	chr12	47443001	0.062314641017561	chr12:47443001:G:A
chr12:47443230	['T', 'C']	98663	81525.7419665484	-3512.328312132623	-0.004242753875336	0.0043405505512072	-0.9774690618811048	0.328339	0.328339	chr12	47443230	0.4836775288489726	chr12:47443230:T:C
chr12:47443401	['A', 'C']	98663	45645.71549644169	-1634.1567786436242	0.0013355167995058	0.005043686084779	0.2647898336766421	0.791172	0.791172	chr12	47443401	0.1017290910527748	chr12:47443401:A:C
chr12:47443639	['A', 'G']	98663	81530.95814792665	-3510.164922216599	-0.0040801508466794	0.004340979399811	-0.939914814352059	0.347264	0.347264	chr12	47443639	0.4593402365905354	chr12:47443639:A:G
chr12:47444014	['T', 'G']	98663	19461.578024428567	-1071.0908755787918	-0.0068355379331205	0.0071297847774026	-0.9587299121265646	0.337697	0.337697	chr12	47444014	0.4714727974908334	chr12:47444014:T:G
chr12:47444029	['T', 'G']	98663	81620.92723844666	-3490.9200650904068	-0.0041159451296773	0.0043403111406188	-0.9483064684368548	0.342976	0.342976	chr12	47444029	0.464736268972501	chr12:47444029:T:G
chr12:47444694	['A', 'G']	98663	19456.18319024499	-1069.7961384575112	-0.00680518141517	0.0071304259754823	-0.9543863772752726	0.33989	0.33989	chr12	47444694	0.4686616127299909	chr12:47444694:A:G
chr12:47444818	['G', 'A']	98663	21245.29199144511	-864.1274706378659	0.0136151052049666	0.0068636841623766	1.9836438977769573	0.0472983	0.0472983	chr12	47444818	1.3251544684352774	chr12:47444818:G:A
chr12:47444995	['T', 'C']	98663	19454.760575373293	-1070.83553250723	-0.0067509615821587	0.0071308641444133	-0.9467241901457067	0.343782	0.343782	chr12	47444995	0.4637168661752107	chr12:47444995:T:C
chr12:47445161	['G', 'C']	98663	45533.076511373314	-1677.1468826072391	0.001338565059387	0.0050475626480905	0.2651903805282044	0.790863	0.790863	chr12	47445161	0.1018987421624084	chr12:47445161:G:C
chr12:47445259	['T', 'C']	98663	45716.95047035925	-1627.970712974677	0.0013734791053006	0.0050403482948887	0.272496864292772	0.785241	0.785241	chr12	47445259	0.1049970325451678	chr12:47445259:T:C
chr12:47446174	['C', 'T']	98663	81619.92711680569	-3492.1358493597977	-0.0040951019138564	0.0043402295112735	-0.9435219734854	0.345416	0.345416	chr12	47446174	0.4616575493662077	chr12:47446174:C:T
chr12:47446691	['C', 'T']	98663	45640.47625419416	-1627.0714330157614	0.001565721257874	0.0050433987900102	0.3104496239669465	0.75622	0.75622	chr12	47446691	0.1213518408920526	chr12:47446691:C:T
chr12:47446860	['C', 'T']	98663	45626.02352058557	-1620.8610514979018	0.0016758512606101	0.0050442322703689	0.3322311842090434	0.739715	0.739715	chr12	47446860	0.1309355745505212	chr12:47446860:C:T
chr12:47447408	['C', 'T']	98663	15386.871445803896	-971.9696550038263	-0.0128251087871103	0.0079573139440534	-1.611738443057744	0.107022	0.107022	chr12	47447408	0.9705269373007682	chr12:47447408:C:T
chr12:47447656	['G', 'A']	98663	15375.62335924751	-964.1439126868688	-0.0122624498144612	0.0079599210150559	-1.5405240568677967	0.123436	0.123436	chr12	47447656	0.9085581602280768	chr12:47447656:G:A
chr12:47447953	['A', 'T']	98663	46315.532718146336	-1508.6918927805789	0.0021209387287277	0.0050249927599703	0.422077967081543	0.672969	0.672969	chr12	47447953	0.1720049408860091	chr12:47447953:A:T
chr12:47448033	['C', 'T']	98663	15252.101399168614	-972.3630723946906	-0.0125803265902045	0.0079929137511679	-1.5739349856447935	0.115506	0.115506	chr12	47448033	0.9373954556055036	chr12:47448033:C:T
chr12:47448106	['G', 'T']	98663	19411.55769893563	-1073.8342080794298	-0.0072490559447145	0.0071387996552986	-1.0154446538269355	0.309896	0.309896	chr12	47448106	0.5087840294049213	chr12:47448106:G:T
chr12:47448241	['A', 'T']	98663	64881.90258362544	-2709.2226202814927	-0.001985436507573	0.004534624210762	-0.4378392597254239	0.661504	0.661504	chr12	47448241	0.1794675253651039	chr12:47448241:A:T
chr12:47448393	['A', 'T']	98663	64892.07315834913	-2703.857620873692	-0.0019363327106852	0.0045351540782314	-0.4269607332592132	0.669409	0.669409	chr12	47448393	0.1743084529820335	chr12:47448393:A:T
chr12:47448510	['T', 'C']	98663	64793.91047499342	-2703.901404394803	-0.001951577695408	0.0045311846240925	-0.4306992226782021	0.666688	0.666688	chr12	47448510	0.1760773618546144	chr12:47448510:T:C
chr12:47448587	['C', 'T']	98663	64764.564220044	-2712.36182483111	-0.0019877172572374	0.0045317033044482	-0.438624756233798	0.660934	0.660934	chr12	47448587	0.1798419064249565	chr12:47448587:C:T
chr12:47448630	['A', 'C']	98663	64793.16410194025	-2702.479965273209	-0.0018941231746871	0.0045312610218049	-0.4180123735031856	0.675939	0.675939	chr12	47448630	0.1700924951215912	chr12:47448630:A:C
chr12:47448770	['G', 'A']	98663	64763.84622090668	-2707.1870049302456	-0.0018667162343596	0.0045318940087101	-0.4119064194290251	0.680409	0.680409	chr12	47448770	0.1672299504614578	chr12:47448770:G:A
chr12:47449371	['T', 'C']	98663	64789.073430862685	-2704.8192504565377	-0.0019822050010545	0.0045315782489255	-0.4374204509266872	0.661807	0.661807	chr12	47449371	0.1792686435749331	chr12:47449371:T:C
chr12:47449568	['A', 'G']	98663	64784.16255093975	-2700.6827321295978	-0.0019148840634129	0.0045312669955187	-0.4225935186133875	0.672593	0.672593	chr12	47449568	0.1722476569101625	chr12:47449568:A:G
chr12:47449768	['G', 'A']	98663	18725.32853551736	-1135.0151004522074	-0.0046311223372599	0.0072586019780278	-0.6380184987795924	0.523463	0.523463	chr12	47449768	0.2811140101909018	chr12:47449768:G:A
chr12:47450473	['T', 'A']	98663	64751.5953317651	-2707.6621134950747	-0.0019230496636205	0.0045319556338562	-0.4243310877216569	0.671325	0.671325	chr12	47450473	0.1730671794799356	chr12:47450473:T:A
chr12:47450499	['T', 'C']	98663	13108.587280506108	-798.6925050414385	-0.0070843879165936	0.0085745776914858	-0.8262083768426373	0.408688	0.408688	chr12	47450499	0.3886081139651701	chr12:47450499:T:C
chr12:47450605	['A', 'T']	98663	64760.78405750089	-2706.990874278536	-0.0019523313626841	0.0045317702088387	-0.4308098762104871	0.666608	0.666608	chr12	47450605	0.1761294786517756	chr12:47450605:A:T
chr12:47450698	['A', 'G']	98663	45066.15982642548	-1692.9262023361916	0.0008994976688953	0.0050650243283608	0.1775899996883963	0.859045	0.859045	chr12	47450698	0.0659840855985571	chr12:47450698:A:G
chr12:47450870	['A', 'G']	98663	64775.84804557618	-2698.0363812995306	-0.0018608754084705	0.0045312804441507	-0.4106731930204492	0.681313	0.681313	chr12	47450870	0.166653324293538	chr12:47450870:A:G
chr12:47450889	['G', 'A']	98663	64787.566551448	-2699.6199722809106	-0.0018894057093761	0.0045311058629074	-0.4169855586123491	0.67669	0.67669	chr12	47450889	0.169610241392855	chr12:47450889:G:A
chr12:47451008	['T', 'G']	98663	64779.13139300303	-2702.0669977947778	-0.0019458063238219	0.0045314655365052	-0.4293989015577001	0.667634	0.667634	chr12	47451008	0.1754615545026912	chr12:47451008:T:G
chr12:47451194	['T', 'C']	98663	15269.559590429852	-979.4674007147664	-0.0129961064688564	0.0079891061329601	-1.626728479077184	0.103798	0.103798	chr12	47451194	0.9838110144772704	chr12:47451194:T:C
chr12:47451614	['G', 'C']	98663	64760.8149120584	-2700.059589015894	-0.0018602093288719	0.0045319970439585	-0.4104612846894353	0.681468	0.681468	chr12	47451614	0.1665545327122271	chr12:47451614:G:C
chr12:47451747	['G', 'C']	98663	64766.84667707406	-2697.4936806503206	-0.0018403613516779	0.0045315332585801	-0.4061233244163699	0.684653	0.684653	chr12	47451747	0.1645294845194909	chr12:47451747:G:C
chr12:47451810	['G', 'A']	98663	33580.76501535749	-49.50603613745902	-0.0103149081424756	0.0058086101954718	-1.7757962396093654	0.0757696	0.0757696	chr12	47451810	1.120505005455485	chr12:47451810:G:A
chr12:47451861	['G', 'A']	98663	64761.40975080597	-2699.4338549933195	-0.0018832426934008	0.0045321599399188	-0.4155287364890609	0.677756	0.677756	chr12	47451861	0.168926629032822	chr12:47451861:G:A
chr12:47451978	['T', 'C']	98663	19419.165054940604	-1068.955157878899	-0.0070034047070548	0.0071369914815934	-0.9812824808768268	0.326456	0.326456	chr12	47451978	0.4861753450011772	chr12:47451978:T:C
chr12:47451980	['T', 'G']	98663	64763.18971302295	-2699.472920358148	-0.00189325735378	0.0045316325708739	-0.4177870390350119	0.676104	0.676104	chr12	47451980	0.1699864946617392	chr12:47451980:T:G
chr12:47452168	['A', 'T']	98663	64700.43326088267	-2685.5730751119995	-0.0018176813638637	0.0045325904414482	-0.4010248416097606	0.688403	0.688403	chr12	47452168	0.1621572457230264	chr12:47452168:A:T
chr12:47453590	['A', 'G']	98663	64772.78661219357	-2700.743074540928	-0.0018934913750464	0.0045317565828754	-0.4178272465475086	0.676074	0.676074	chr12	47453590	0.1700057655483522	chr12:47453590:A:G
chr12:47454524	['T', 'C']	98663	19590.169684312965	-1027.1345825169176	-0.0064881853762936	0.0071088947857175	-0.9126855259314116	0.36141	0.36141	chr12	47454524	0.4419998349385204	chr12:47454524:T:C
chr12:47454594	['C', 'T']	98663	64768.94572370086	-2700.2904467701337	-0.0018872767774748	0.004532176860386	-0.4164172837054886	0.677106	0.677106	chr12	47454594	0.1693433377971018	chr12:47454594:C:T
chr12:47454710	['T', 'C']	98663	39241.12505322925	-1579.843966426729	0.0017087733541752	0.0053353072927823	0.3202764640167853	0.748759	0.748759	chr12	47454710	0.1256579443998325	chr12:47454710:T:C
chr12:47454714	['T', 'C']	98663	39237.91937380863	-1578.332835003029	0.0017249898323395	0.0053352254823828	0.3233208864434198	0.746453	0.746453	chr12	47454714	0.1269975321897877	chr12:47454714:T:C
chr12:47454715	['G', 'A']	98663	39235.12304572645	-1575.674617069291	0.0017902013816119	0.0053353940327795	0.3355331153825465	0.737224	0.737224	chr12	47454715	0.1324005349587903	chr12:47454715:G:A
chr12:47454723	['A', 'T']	98663	39239.13584427437	-1574.343632054534	0.0018731937382991	0.0053352427360401	0.351098128234269	0.725515	0.725515	chr12	47454723	0.1393536041085535	chr12:47454723:A:T
chr12:47454729	['A', 'G']	98663	39240.70443414688	-1572.3172859057854	0.0019728754720068	0.0053354989128334	0.3697640097464096	0.711559	0.711559	chr12	47454729	0.1477890838971917	chr12:47454729:A:G
chr12:47454736	['T', 'C']	98663	39241.31831040184	-1579.5324633826804	0.0017408578993412	0.0053353934208589	0.3262848232588185	0.74421	0.74421	chr12	47454736	0.1283044986310116	chr12:47454736:T:C
chr12:47454793	['A', 'G']	98663	5800.7643182970105	-115.09493991071164	-0.0040968306879212	0.0125649376648412	-0.3260526074383052	0.744385	0.744385	chr12	47454793	0.1282023868616141	chr12:47454793:A:G
chr12:47454875	['T', 'C']	98663	105027.32220385905	-4270.308381490296	0.0002870590291084	0.0043108619790608	0.0665897053774389	0.946908	0.946908	chr12	47454875	0.0236922142736614	chr12:47454875:T:C
chr12:47455156	['A', 'G']	98663	81390.49868718511	-3498.2726483825563	-0.0044424314570353	0.0043420703668333	-1.0231136489561754	0.306257	0.306257	chr12	47455156	0.5139139760098428	chr12:47455156:A:G
chr12:47455291	['G', 'A']	98663	15395.092259974052	-973.1524911114998	-0.0127724775652336	0.0079563201383529	-1.6053247409772762	0.108426	0.108426	chr12	47455291	0.9648665637147856	chr12:47455291:G:A
chr12:47455373	['A', 'G']	98663	64739.93455006332	-2717.4490358544435	-0.0021056425697641	0.0045324160915586	-0.4645739771522256	0.642238	0.642238	chr12	47455373	0.1923040016314417	chr12:47455373:A:G
chr12:47455559	['C', 'A']	98663	15396.496822001682	-966.1696010756064	-0.0123151949082385	0.0079563697942649	-1.547840940866714	0.121664	0.121664	chr12	47455559	0.9148379091506698	chr12:47455559:C:A
chr12:47455600	['T', 'C']	98663	64732.33895693085	-2707.488688627949	-0.0019072157405758	0.0045323004841779	-0.4208052284339691	0.673898	0.673898	chr12	47455600	0.171405832529103	chr12:47455600:T:C
chr12:47456068	['T', 'C']	98663	19416.11659924774	-1065.2234166672613	-0.0068203363777896	0.0071374611869291	-0.9555689620112732	0.339292	0.339292	chr12	47456068	0.4694263802511834	chr12:47456068:T:C
chr12:47456170	['G', 'A']	98663	33372.397202230095	-46.8370094662027	-0.0104932600109586	0.0058222729088519	-1.80226179281379	0.0715073	0.0715073	chr12	47456170	1.1456496199068091	chr12:47456170:G:A
chr12:47456402	['A', 'G']	98663	19393.948513908043	-1066.69950355782	-0.0067046968174187	0.0071405748492755	-0.9389575711959672	0.347755	0.347755	chr12	47456402	0.4587266170316779	chr12:47456402:A:G
chr12:47456465	['C', 'A']	98663	64729.46525891085	-2715.961339786944	-0.0020804107472581	0.0045324530969479	-0.4590032599916046	0.646233	0.646233	chr12	47456465	0.1896108684292217	chr12:47456465:C:A
chr12:47456562	['A', 'G']	98663	15403.025289500894	-971.0497091108514	-0.0126358920953724	0.0079567664604085	-1.588068741020168	0.112274	0.112274	chr12	47456562	0.949720804414132	chr12:47456562:A:G
chr12:47456731	['T', 'C']	98663	15270.54774816782	-974.0169568592748	-0.0126363519798698	0.007989035169775	-1.581711897786729	0.113719	0.113719	chr12	47456731	0.9441669679790576	chr12:47456731:T:C
chr12:47456812	['G', 'A']	98663	64783.16237860632	-2707.9005232388777	-0.002021595969136	0.0045313472372531	-0.4461357435854975	0.6555	0.6555	chr12	47456812	0.1834273039738969	chr12:47456812:G:A
chr12:47458391	['C', 'T']	98663	81385.7742053195	-3485.055081246623	-0.0039874936611512	0.0043426779210102	-0.9182107753972264	0.358511	0.358511	chr12	47458391	0.4454975145679761	chr12:47458391:C:T
chr12:47458400	['T', 'C']	98663	19426.16583546203	-1064.3371716857143	-0.0068724339462602	0.0071355450578709	-0.963126697473453	0.335486	0.335486	chr12	47458400	0.4743255984446409	chr12:47458400:T:C
chr12:47459005	['G', 'A']	98663	139636.644621732	-4303.4936446515085	-0.0039518184788445	0.0046875014845339	-0.8430543418243687	0.3992	0.3992	chr12	47459005	0.3988094673846665	chr12:47459005:G:A
chr12:47459015	['A', 'G']	98663	80447.04595172685	-3607.674554356985	-0.0046980849980574	0.004345486446844	-1.0811413303266653	0.279637	0.279637	chr12	47459015	0.5534053657135148	chr12:47459015:A:G
chr12:47459167	['A', 'G']	98663	33941.19220436921	-79.06730031522373	-0.0086093388652432	0.0057787232890732	-1.4898340748591017	0.136271	0.136271	chr12	47459167	0.865596557078092	chr12:47459167:A:G
chr12:47460436	['G', 'A']	98663	13045.45444593115	-803.152725076773	-0.0079195374276348	0.0085921637444209	-0.9217163060675034	0.356679	0.356679	chr12	47460436	0.4477224596344433	chr12:47460436:G:A
chr12:47460866	['G', 'A']	98663	80406.29917987087	-3628.326424923336	-0.0050852065897325	0.0043461563323186	-1.170046864609579	0.241985	0.241985	chr12	47460866	0.616211553933329	chr12:47460866:G:A
chr12:47461974	['C', 'T']	98663	45050.46064533137	-1676.53436179028	0.0016146220870313	0.0050656582758224	0.3187388487568757	0.749925	0.749925	chr12	47461974	0.1249821682281075	chr12:47461974:C:T
chr12:47462243	['T', 'C']	98663	45316.26746413911	-1683.882678978901	0.0013788110608979	0.0050563214596239	0.2726905462613703	0.785092	0.785092	chr12	47462243	0.1050794480302882	chr12:47462243:T:C
chr12:47463644	['T', 'G']	98663	45227.25122408637	-1705.0294904003842	0.0013950732042721	0.0050575073017299	0.2758420544039399	0.78267	0.78267	chr12	47463644	0.106421312512241	chr12:47463644:T:G
chr12:47466309	['A', 'G']	98663	80597.859121512	-3607.219789583545	-0.0044026395120796	0.004345212527056	-1.013216151031992	0.310959	0.310959	chr12	47466309	0.5072968690039453	chr12:47466309:A:G
chr12:47466881	['G', 'A']	98663	81358.01828761428	-3483.7051607683784	-0.0039839388189723	0.0043428535836023	-0.9173550851483528	0.358959	0.358959	chr12	47466881	0.4449551533454046	chr12:47466881:G:A
chr12:47469169	['C', 'A']	98663	15152.767905288976	-964.5426183228652	-0.0126384397978682	0.0080159452919488	-1.5766624318858855	0.114876	0.114876	chr12	47469169	0.9397706950392024	chr12:47469169:C:A
chr12:47470640	['G', 'A']	98663	11567.289644406595	-775.4273357243109	-0.0185778818734808	0.009076925245235	-2.0467153106976848	0.0406887	0.0406887	chr12	47470640	1.3905261855914324	chr12:47470640:G:A
chr12:47471221	['C', 'T']	98663	15143.148769881096	-960.245519816756	-0.0122813525579883	0.0080194566816379	-1.5314444663201228	0.125663	0.125663	chr12	47471221	0.9007925764210228	chr12:47471221:C:T
chr12:47471390	['G', 'A']	98663	7080.478482978318	-210.28023281122915	0.0002798723801947	0.0114659471532567	0.0244090066397373	0.980526	0.980526	chr12	47471390	0.0085408859260072	chr12:47471390:G:A
chr12:47473041	['C', 'T']	98663	33630.38602821926	31.34520695990996	-0.0088533120167784	0.005808394334672	-1.5242270938683251	0.127455	0.127455	chr12	47473041	0.8946431226912532	chr12:47473041:C:T
chr12:47473727	['T', 'C']	98663	24072.439864981305	-831.4607808667544	0.0105931081157719	0.0064880419866578	1.6327126331111768	0.102533	0.102533	chr12	47473727	0.9891363354731944	chr12:47473727:T:C
chr12:47473882	['T', 'C']	98663	69275.1491991079	-3088.941010770054	-0.0012138706476463	0.0044613547735096	-0.272085657669286	0.785557	0.785557	chr12	47473882	0.1048222970818775	chr12:47473882:T:C
chr12:47474686	['A', 'G']	98663	69280.93736187983	-3087.4387437428736	-0.0011467313179695	0.0044604327623231	-0.2570896993798245	0.79711	0.79711	chr12	47474686	0.098481742472648	chr12:47474686:A:G
chr12:47474898	['G', 'A']	98663	15175.30761901866	-970.5490586780104	-0.0128155892440557	0.0080092181818061	-1.6001048982743238	0.109579	0.109579	chr12	47474898	0.9602726671835096	chr12:47474898:G:A
chr12:47475180	['T', 'A']	98663	33642.0917578129	33.27767570943914	-0.0088280740292252	0.0058083496057609	-1.519893709646739	0.128541	0.128541	chr12	47475180	0.8909583257668934	chr12:47475180:T:A
chr12:47475190	['G', 'T']	98663	15264.773581463236	-972.823169663764	-0.0124655551001518	0.0079881985696532	-1.560496398713454	0.118646	0.118646	chr12	47475190	0.9257468988896314	chr12:47475190:G:T
chr12:47475988	['T', 'C']	98663	58084.00808953228	-794.9525836686445	0.0001645780463175	0.004715863146471	0.0348988172909002	0.97216	0.97216	chr12	47475988	0.0122622521533264	chr12:47475988:T:C
chr12:47476406	['G', 'A']	98663	23755.37081977517	-1418.0657413274178	-0.0089877520957076	0.0065403028185186	-1.374210391338321	0.169379	0.169379	chr12	47476406	0.7711404355015773	chr12:47476406:G:A
chr12:47476462	['G', 'A']	98663	143059.54965329872	-4707.890452243105	-0.0066668287539539	0.0047675989929909	-1.3983618932202868	0.162008	0.162008	chr12	47476462	0.7904635393458166	chr12:47476462:G:A
chr12:47476880	['A', 'G']	98663	69830.86320228703	-2969.164678837615	-0.0006960368624191	0.0044531346798995	-0.1563026749585918	0.875795	0.875795	chr12	47476880	0.0575975385668301	chr12:47476880:A:G
chr12:47476958	['A', 'G']	98663	23978.40246733367	-832.1438042539936	0.011297044015123	0.0064970352087859	1.7387998759566743	0.0820731	0.0820731	chr12	47476958	1.0857991624404353	chr12:47476958:A:G
chr12:47478279	['A', 'T']	98663	14478.081598102222	-688.882515575294	0.003706244162412	0.0081802870015056	0.4530701871132295	0.650499	0.650499	chr12	47478279	0.1867533667347019	chr12:47478279:A:T
chr12:47480863	['G', 'A']	98663	39586.617228760566	-1530.9260890128437	0.0038618980371855	0.0053212460662767	0.7257506961875378	0.467993	0.467993	chr12	47480863	0.3297606428320919	chr12:47480863:G:A
chr12:47480991	['C', 'T']	98663	23724.809261681003	-1435.5477937069609	-0.0069313976582917	0.0065450010626841	-1.059036903417874	0.289586	0.289586	chr12	47480991	0.5382224378813675	chr12:47480991:C:T
chr12:47481589	['A', 'G']	98663	34542.4025182737	-5.314874193917565	-0.0071591534962518	0.0057444480212942	-1.2462735270148368	0.212667	0.212667	chr12	47481589	0.6722998952866795	chr12:47481589:A:G
chr12:47483159	['C', 'T']	98663	21258.530083082267	-862.2470875777504	0.0131219410868516	0.0068640559634856	1.9116891174337445	0.055919	0.055919	chr12	47483159	1.2524406036852134	chr12:47483159:C:T
chr12:47483341	['T', 'C']	98663	15271.23825452334	-960.8060277815914	-0.0118689604704002	0.007988509102306	-1.485754139902531	0.137347	0.137347	chr12	47483341	0.8621808222112002	chr12:47483341:T:C
chr12:47485298	['C', 'T']	98663	142924.42085521377	-4713.509177173995	-0.0070850917730919	0.0047645579723395	-1.4870407316322225	0.137007	0.137007	chr12	47485298	0.8632572431814753	chr12:47485298:C:T
chr12:47486366	['C', 'T']	98663	23536.9084689068	-893.0257723469973	0.010909431167581	0.00655058669659	1.665412835961696	0.0958336	0.0958336	chr12	47486366	1.0184821972240927	chr12:47486366:C:T
chr12:47486743	['G', 'A']	98663	3700.150011656311	-178.6081717018184	-0.0058243689024032	0.0156818461336362	-0.3714083694464029	0.710334	0.710334	chr12	47486743	0.1485373974087658	chr12:47486743:G:A
chr12:47487606	['C', 'T']	98663	14945.060330846582	-1002.0995279550424	-0.0146224428990728	0.0080652018097212	-1.8130287677920136	0.0698304	0.0698304	chr12	47487606	1.1559554702417385	chr12:47487606:C:T
chr12:47490762	['G', 'A']	98663	14924.453800932495	-951.9228832612588	-0.014690466923819	0.0080614155640924	-1.82231852545277	0.0684097	0.0684097	chr12	47490762	1.1648823141015467	chr12:47490762:G:A
chr12:47493612	['A', 'G']	98663	5888.23872125199	-175.41510331263754	-0.0047040411111893	0.0124787397318495	-0.3769644380981194	0.706201	0.706201	chr12	47493612	0.1510716717995792	chr12:47493612:A:G
chr12:47494713	['C', 'T']	98663	57679.84614760831	-2148.0456057767387	0.0024254091822918	0.0046873109201894	0.5174414976068649	0.604849	0.604849	chr12	47494713	0.2183530330366029	chr12:47494713:C:T
chr12:47495557	['G', 'A']	98663	143928.09326750538	-5983.885426889148	0.0024257602076228	0.0048568352377561	0.4994528512652569	0.617462	0.617462	chr12	47495557	0.2093897647049341	chr12:47495557:G:A
chr12:47495661	['T', 'A']	98663	20109.68790551501	-1374.79162860165	-0.0178300683963502	0.0070385420851843	-2.533204771749747	0.011304	0.011304	chr12	47495661	1.946767851159498	chr12:47495661:T:A
chr12:47495843	['A', 'G']	98663	59359.46390330947	-2178.549599837573	0.002188476168433	0.0046438996235563	0.4712582841653066	0.637457	0.637457	chr12	47495843	0.1955491054705755	chr12:47495843:A:G
chr12:47496051	['AG', 'A']	98663	66303.19350175717	-2748.8063538085585	0.0072148416902964	0.004664567088081	1.5467333954166635	0.121931	0.121931	chr12	47496051	0.9138858643787756	chr12:47496051:AG:A
chr12:47496329	['T', 'C']	98663	143901.46287434862	-6019.304028761508	0.0017691802631378	0.0048564702652341	0.3642934408149988	0.71564	0.71564	chr12	47496329	0.1453053929596425	chr12:47496329:T:C
chr12:47496571	['C', 'G']	98663	142873.75436693398	-5959.175171980325	0.0018814126968606	0.0048195627358115	0.3903699982740899	0.696264	0.696264	chr12	47496571	0.1572260592342021	chr12:47496571:C:G
chr12:47497145	['T', 'C']	98663	143879.49950836794	-6002.052458734781	0.0022934173648538	0.0048536332156345	0.4725155904789661	0.63656	0.63656	chr12	47497145	0.1961606549469768	chr12:47497145:T:C
chr12:47497593	['A', 'G']	98663	144092.9068303463	-6001.780403914297	0.0017203620317547	0.0048580683442564	0.3541247075679066	0.723246	0.723246	chr12	47497593	0.14071395959181	chr12:47497593:A:G
chr12:47497972	['T', 'C']	98663	143989.97235681702	-6005.114462114249	0.002154336642449	0.0048567632791437	0.4435745616222163	0.657351	0.657351	chr12	47497972	0.1822026720565426	chr12:47497972:T:C
chr12:47498019	['C', 'G']	98663	58780.31960382793	-2177.597291080516	0.0017747133552141	0.0046553200368452	0.3812226315630179	0.703039	0.703039	chr12	47498019	0.1530205824979638	chr12:47498019:C:G
chr12:47498327	['G', 'A']	98663	143910.12742514242	-6002.454582520233	0.0022969735133593	0.0048545892141847	0.4731550728633709	0.636104	0.636104	chr12	47498327	0.196471873449618	chr12:47498327:G:A
chr12:47498550	['A', 'G']	98663	143937.63651385822	-6023.680023083109	0.0019539907536404	0.0048549234994229	0.4024761160238094	0.687335	0.687335	chr12	47498550	0.1628315406830391	chr12:47498550:A:G
chr12:47498553	['T', 'C']	98663	143952.5083881562	-6003.904110056931	0.0022869785768695	0.0048556809232079	0.4709902922036773	0.637649	0.637649	chr12	47498553	0.1954183170637205	chr12:47498553:T:C
chr12:47499010	['G', 'A']	98663	144095.7871347877	-6002.529778354979	0.0016497010282814	0.0048590701276012	0.3395096150003182	0.734227	0.734227	chr12	47499010	0.1341696490673802	chr12:47499010:G:A
chr12:47499108	['T', 'C']	98663	143956.0995123732	-6015.044048280104	0.001967057105651	0.0048554835128013	0.4051207465672477	0.68539	0.68539	chr12	47499108	0.164062236317738	chr12:47499108:T:C
chr12:47499504	['T', 'C']	98663	144088.28735364182	-5996.5267737494105	0.0018928619409745	0.0048585016737831	0.38959787771373	0.696835	0.696835	chr12	47499504	0.1568700441009578	chr12:47499504:T:C
chr12:47500084	['G', 'A']	98663	143909.6305529085	-5979.900694572196	0.00281285660501	0.0048553639334741	0.5793297152490385	0.562368	0.562368	chr12	47500084	0.2499793996148517	chr12:47500084:G:A
chr12:47500410	['G', 'A']	98663	143901.3362190437	-6000.966139302771	0.0022859837546507	0.0048544479699737	0.4709049862703749	0.63771	0.63771	chr12	47500410	0.1953767727402535	chr12:47500410:G:A
chr12:47500485	['A', 'G']	98663	143918.25633331644	-6002.838627718246	0.0023019983433738	0.0048551051145325	0.4741397537374521	0.635401	0.635401	chr12	47500485	0.196952106011641	chr12:47500485:A:G
chr12:47500532	['C', 'A']	98663	64103.04519189832	-2507.0391095872365	0.0075917287843708	0.0045625525087079	1.6639214058099203	0.0961313	0.0961313	chr12	47500532	1.017135184609708	chr12:47500532:C:A
chr12:47500753	['A', 'G']	98663	59068.7502965779	-2120.2165359582145	0.0019806617507336	0.0046493758108187	0.4260059481801521	0.670104	0.670104	chr12	47500753	0.1738577896558733	chr12:47500753:A:G
chr12:47500901	['C', 'T']	98663	143889.5839457492	-6002.125017691855	0.0023175412264385	0.004853915537277	0.4774580869074377	0.633037	0.633037	chr12	47500901	0.1985709054230546	chr12:47500901:C:T
chr12:47500945	['A', 'G']	98663	59136.5869710671	-2114.133142092515	0.0021534422183759	0.0046458595734665	0.4635185769872822	0.642994	0.642994	chr12	47500945	0.1917930796092912	chr12:47500945:A:G
chr12:47501107	['G', 'A']	98663	57274.63980369883	-2227.87362473566	0.0020545190390476	0.0046944164984611	0.4376516314053301	0.66164	0.66164	chr12	47501107	0.1793782470254117	chr12:47501107:G:A
chr12:47501409	['T', 'A']	98663	19976.61978612336	-1365.830220349652	-0.0175718402703227	0.0070576183542414	-2.48976912441895	0.0127842	0.0127842	chr12	47501409	1.8933264437390205	chr12:47501409:T:A
chr12:47501910	['G', 'A']	98663	144006.57034671525	-5981.766230987434	0.0022254218396646	0.004856409532639	0.45824426970338	0.646778	0.646778	chr12	47501910	0.1892447609380185	chr12:47501910:G:A
chr12:47502146	['C', 'T']	98663	19962.82100066901	-1363.7788790443187	-0.017514766434306	0.0070597890365077	-2.480919237633499	0.0131061	0.0131061	chr12	47502146	1.882526522685198	chr12:47502146:C:T
chr12:47502549	['A', 'C']	98663	19989.6338672073	-1365.327183172444	-0.0175293744206548	0.0070557877698187	-2.4843964972468657	0.0129788	0.0129788	chr12	47502549	1.886765459883112	chr12:47502549:A:C
chr12:47502830	['A', 'G']	98663	143988.64737130224	-5978.715926198279	0.0029996139067806	0.0048567184399825	0.6176215368151875	0.536826	0.536826	chr12	47502830	0.2701664582208049	chr12:47502830:A:G
chr12:47502951	['C', 'T']	98663	143859.9552255448	-5986.753831607318	0.0027291908584176	0.004853091754822	0.5623612732452165	0.573871	0.573871	chr12	47502951	0.2411857213380671	chr12:47502951:C:T
chr12:47503023	['C', 'T']	98663	19969.226381624303	-1370.034787596079	-0.0178195002359961	0.0070584207490687	-2.524573253634274	0.0115854	0.0115854	chr12	47503023	1.9360889670709136	chr12:47503023:C:T
chr12:47503221	['T', 'G']	98663	144061.52164701826	-5986.381349559272	0.0028371005200176	0.0048579400007728	0.5840130836458083	0.559213	0.559213	chr12	47503221	0.2524227411203147	chr12:47503221:T:G
chr12:47503459	['A', 'C']	98663	144018.5970218848	-5990.135296239339	0.0026168446382579	0.0048567297389941	0.5388079590362191	0.590021	0.590021	chr12	47503459	0.2291325306937618	chr12:47503459:A:C
chr12:47503542	['G', 'C']	98663	15986.9722168726	-459.918576867659	0.0013389814826892	0.0077811941510779	0.1720791766266088	0.863376	0.863376	chr12	47503542	0.0638000279665635	chr12:47503542:G:C
chr12:47503603	['C', 'T']	98663	59199.600474467006	-2191.091424120153	0.0019679435658035	0.0046457789637225	0.4235981912119887	0.67186	0.67186	chr12	47503603	0.1727212143893405	chr12:47503603:C:T
chr12:47504019	['C', 'T']	98663	143954.80394542098	-5984.004768862718	0.0028786265086813	0.0048552772519025	0.5928861235583122	0.553259	0.553259	chr12	47504019	0.257071512568268	chr12:47504019:C:T
chr12:47504662	['A', 'G']	98663	59745.73870300109	-2107.7689173932667	0.0027932696348028	0.0046340663061329	0.6027685946371008	0.546664	0.546664	chr12	47504662	0.2622795251867995	chr12:47504662:A:G
chr12:47504891	['A', 'G']	98663	143900.41906152113	-6002.8258423828765	0.0022299584231999	0.004852530344341	0.4595454876032914	0.645844	0.645844	chr12	47504891	0.1898723707368467	chr12:47504891:A:G
chr12:47505377	['T', 'A']	98663	19930.42406057719	-1371.4976164753325	-0.0181623833228176	0.0070647721527507	-2.5708378034167496	0.0101467	0.0101467	chr12	47505377	1.9936751799004684	chr12:47505377:T:A
chr12:47507034	['T', 'G']	98663	143706.58733602328	-5979.720382177397	0.0022354020874875	0.004846829387426	0.4612091552648323	0.64465	0.64465	chr12	47507034	0.190676012999979	chr12:47507034:T:G
chr12:47507217	['A', 'G']	98663	37517.84472603782	-1695.188466613492	0.0036161616976829	0.0054405492888219	0.6646684931451118	0.506264	0.506264	chr12	47507217	0.295622953824332	chr12:47507217:A:G
chr12:47507771	['C', 'T']	98663	63916.19558385208	-2526.590199814321	0.0068595128735762	0.0045646679911613	1.5027408098153907	0.132909	0.132909	chr12	47507771	0.8764456095915342	chr12:47507771:C:T
chr12:47508335	['C', 'A']	98663	63697.17853666453	-2549.273140547872	0.0071053312209936	0.0045708000230528	1.5545049411827083	0.120067	0.120067	chr12	47508335	0.9205763405340962	chr12:47508335:C:A
chr12:47508555	['G', 'A']	98663	20027.080068703675	-1349.5231156307725	-0.0174844957738467	0.0070999412371897	-2.462625420371404	0.0137941	0.0137941	chr12	47508555	1.860306629928144	chr12:47508555:G:A
chr12:47508695	['A', 'G']	98663	63084.93652660604	-2641.0219669295434	0.0072701032733514	0.0045899057003172	1.5839330365434314	0.113212	0.113212	chr12	47508695	0.946107537303466	chr12:47508695:A:G
chr12:47508967	['G', 'T']	98663	143494.36144309622	-5959.552021317631	0.0026523744958068	0.0048415829037198	0.5478320930473023	0.583808	0.583808	chr12	47508967	0.2337299581111933	chr12:47508967:G:T
chr12:47510214	['C', 'T']	98663	63337.77764713038	-2440.417907151373	0.0080206505916292	0.0045771309403964	1.752331470537865	0.0797199	0.0797199	chr12	47510214	1.098433254746706	chr12:47510214:C:T
chr12:47510320	['T', 'C']	98663	143543.91358337554	-5996.477310766515	0.0021103763564254	0.0048422748003756	0.4358233358135058	0.662966	0.662966	chr12	47510320	0.1785087436782032	chr12:47510320:T:C
chr12:47510578	['A', 'T']	98663	4193.212501773804	-296.3633449965914	-0.0194447090451681	0.0147606200437292	-1.3173368725407208	0.187729	0.187729	chr12	47510578	0.7264686332543306	chr12:47510578:A:T
chr12:47510852	['C', 'T']	98663	143436.0841831046	-5967.750236429056	0.0026376152239799	0.0048394002330155	0.5450293625200576	0.585735	0.585735	chr12	47510852	0.2322988243710187	chr12:47510852:C:T
chr12:47511399	['GACAA', 'G']	98663	143408.5717139961	-5968.837534117132	0.0025516955792591	0.0048395966693425	0.5272537679479361	0.598019	0.598019	chr12	47511399	0.2232850175766866	chr12:47511399:GACAA:G
chr12:47511797	['C', 'T']	98663	143438.34552606498	-5974.555703723348	0.0024363989459832	0.0048398528957604	0.5034035121434147	0.614682	0.614682	chr12	47511797	0.2113495043268924	chr12:47511797:C:T
chr12:47511904	['C', 'T']	98663	143481.81392425596	-5968.550332220676	0.0024447850106071	0.004840799679236	0.5050374261702522	0.613534	0.613534	chr12	47511904	0.2121613651240418	chr12:47511904:C:T
chr12:47512369	['G', 'A']	98663	143461.89743407787	-5993.528058039272	0.001943649951923	0.0048393094014776	0.4016378765386492	0.687951	0.687951	chr12	47512369	0.1624424937229992	chr12:47512369:G:A
chr12:47512427	['C', 'A']	98663	59060.17628692499	-2179.9298842797666	0.0021070301967915	0.0046481716722681	0.4533030071506291	0.650332	0.650332	chr12	47512427	0.1868648757299154	chr12:47512427:C:A
chr12:47512557	['G', 'A']	98663	62224.3975790018	-2554.9016487121303	0.0075191803576298	0.0046049920323721	1.6328324359242192	0.102507	0.102507	chr12	47512557	0.9892464764855824	chr12:47512557:G:A
chr12:47512829	['G', 'A']	98663	103753.84294139755	-2652.611093539342	-0.0029884809313396	0.0043082958528816	-0.6936573144903174	0.487899	0.487899	chr12	47512829	0.3116700720187584	chr12:47512829:G:A
chr12:47512853	['CTAT', 'C']	98663	151402.74538023083	-4305.961054434742	-0.0025473628472305	0.0050595447457822	-0.5034766911299902	0.61463	0.61463	chr12	47512853	0.2113862457124356	chr12:47512853:CTAT:C
chr12:47512878	['G', 'T']	98663	152883.6308152506	-4384.312626875762	-0.0028460669329553	0.0051215813003891	-0.5557008209044993	0.578417	0.578417	chr12	47512878	0.2377589513675782	chr12:47512878:G:T
chr12:47513317	['T', 'A']	98663	74458.58416544173	-3255.736064007345	0.0032950291066682	0.0044161158601289	0.7461373775125588	0.455586	0.455586	chr12	47513317	0.3414296301069094	chr12:47513317:T:A
chr12:47514049	['G', 'A']	98663	13739.417768092437	-882.4046276687309	-0.0126409185332431	0.0083584669949013	-1.5123489200775817	0.130448	0.130448	chr12	47514049	0.8845625750200447	chr12:47514049:G:A
chr12:47514100	['A', 'G']	98663	13737.113861436315	-884.6846631225418	-0.0127305225010803	0.0083595231777616	-1.5228766318809577	0.127793	0.127793	chr12	47514100	0.8934929344767825	chr12:47514100:A:G
chr12:47514379	['T', 'C']	98663	72794.9209720589	-861.2997725771746	-0.0047373755088866	0.0044854092358655	-1.056174645338116	0.290891	0.290891	chr12	47514379	0.5362697153662175	chr12:47514379:T:C
chr12:47516085	['A', 'G']	98663	72283.18728774902	-834.30028847197	-0.0046566012580582	0.0044909899099137	-1.036876357209993	0.299796	0.299796	chr12	47516085	0.5231741659824579	chr12:47516085:A:G
chr12:47516864	['G', 'A']	98663	62089.293067620856	-2607.4645252342257	0.0104043871207808	0.0046190183347608	2.2525104614722222	0.0242922	0.0242922	chr12	47516864	1.614533151946855	chr12:47516864:G:A
chr12:47517045	['C', 'T']	98663	35321.71600733826	-1221.7980410477696	0.0014285337544159	0.0055622376283398	0.2568271709819688	0.797313	0.797313	chr12	47517045	0.0983711547800435	chr12:47517045:C:T
chr12:47517189	['C', 'T']	98663	2198.02227808072	-113.36161157250312	0.0015220544508018	0.0202375016607618	0.0752096022678983	0.940048	0.940048	chr12	47517189	0.0268499702269952	chr12:47517189:C:T
chr12:47517406	['T', 'G']	98663	49668.02046484284	-2031.686384076741	-0.0037960272028653	0.0049166259442427	-0.7720797241674277	0.440069	0.440069	chr12	47517406	0.356479223582301	chr12:47517406:T:G
chr12:47517839	['C', 'T']	98663	13735.949092236107	-876.542552338054	-0.0121834060717542	0.0083597568820293	-1.4573876063243447	0.145013	0.145013	chr12	47517839	0.8385930627637077	chr12:47517839:C:T
chr12:47519868	['G', 'A']	98663	10170.927788026842	-768.5173899765634	-0.0151363243350241	0.0096492196722084	-1.568657865528709	0.116731	0.116731	chr12	47519868	0.9328137939881032	chr12:47519868:G:A
chr12:47520570	['T', 'C']	98663	62384.39501754102	-2555.5770511117594	0.0113601037070422	0.0046142585068918	2.461956496385051	0.0138198	0.0138198	chr12	47520570	1.8594982420215085	chr12:47520570:T:C
chr12:47520857	['G', 'A']	98663	98526.96001378832	-2269.4108923435106	0.0045817036667595	0.0043195321440146	1.0606944256933382	0.288831	0.288831	chr12	47520857	0.5393561961217208	chr12:47520857:G:A
chr12:47521418	['TAA', 'T']	98663	98646.99545800166	-2285.433418229941	0.0045091752945559	0.004319080619246	1.0440127638421084	0.296482	0.296482	chr12	47521418	0.5280016683637025	chr12:47521418:TAA:T
chr12:47521992	['C', 'T']	98663	35812.355718644496	-1149.9096449005851	0.0016509400349729	0.0055327523485859	0.2983939874689831	0.765403	0.765403	chr12	47521992	0.1161098398892927	chr12:47521992:C:T
chr12:47522027	['G', 'T']	98663	11016.781625040545	-504.9953118817469	0.0090600529781437	0.0092388685717499	0.980645293066194	0.32677	0.32677	chr12	47522027	0.4857578218841522	chr12:47522027:G:T
chr12:47522176	['C', 'T']	98663	13714.973057898149	-892.6196449559991	-0.0134774901505269	0.0083621268246374	-1.611729938227909	0.107024	0.107024	chr12	47522176	0.970518821391442	chr12:47522176:C:T
chr12:47522356	['T', 'G']	98663	23265.35806311009	-1145.693947621715	0.0002259540461492	0.0066398613917588	0.034029934183521	0.972853	0.972853	chr12	47522356	0.011952777523908	chr12:47522356:T:G
chr12:47522715	['C', 'G']	98663	151373.61648334935	-3958.830436256696	0.0031901989022536	0.0050537957752018	0.631248084441294	0.52788	0.52788	chr12	47522715	0.2774647919755122	chr12:47522715:C:G
chr12:47524965	['T', 'G']	98663	13709.806426761275	-887.348505956364	-0.0130712446244957	0.0083641441712396	-1.562771319681649	0.11811	0.11811	chr12	47524965	0.927713330490108	chr12:47524965:T:G
chr12:47525199	['C', 'T']	98663	13706.944976634337	-889.8724900152725	-0.0132629568187376	0.0083649178848101	-1.5855453695274002	0.112846	0.112846	chr12	47525199	0.947513830549141	chr12:47525199:C:T
chr12:47525404	['C', 'T']	98663	13709.7791125574	-889.8592091630824	-0.0131320512859067	0.0083645570593892	-1.569963740179876	0.116427	0.116427	chr12	47525404	0.9339462929571516	chr12:47525404:C:T
chr12:47525510	['T', 'G']	98663	35789.51960784312	-1156.0708913992237	0.0013648528213487	0.0055340275463427	0.2466292062913005	0.805196	0.805196	chr12	47525510	0.0940983912377329	chr12:47525510:T:G
chr12:47526103	['G', 'A']	98663	9628.585543853958	-109.8089249403977	0.0041694244242312	0.0098902303490001	0.4215700016180903	0.67334	0.67334	chr12	47526103	0.1717655853489599	chr12:47526103:G:A
chr12:47526117	['T', 'C']	98663	13727.97398029517	-888.7087824483964	-0.0132451523114608	0.0083608226662353	-1.5841924700724226	0.113153	0.113153	chr12	47526117	0.9463339272048422	chr12:47526117:T:C
chr12:47526486	['G', 'C']	98663	36696.34742635879	-1230.1731840889136	0.0006556499844863	0.0054819952756501	0.1196006110035585	0.9048	0.9048	chr12	47526486	0.0434474080826011	chr12:47526486:G:C
chr12:47527469	['G', 'A']	98663	43774.88048899161	-2299.5353379199955	-0.0020940329105087	0.0051239501351171	-0.4086755052819874	0.682779	0.682779	chr12	47527469	0.1657198447986216	chr12:47527469:G:A
chr12:47527530	['T', 'G']	98663	73304.31739610896	-3056.691560193616	0.0111033813211799	0.0044398905962386	2.50082318032484	0.0123921	0.0123921	chr12	47527530	1.9068550906270816	chr12:47527530:T:G
chr12:47527918	['C', 'A']	98663	13252.552106565015	-841.140117722809	-0.0097907367581445	0.0085114732479846	-1.1502987171419203	0.250024	0.250024	chr12	47527918	0.6020183010588005	chr12:47527918:C:A
chr12:47528277	['C', 'T']	98663	73209.29235479582	-3048.161714525983	0.0112955960925564	0.0044418208356082	2.543010290285545	0.0109917	0.0109917	chr12	47528277	1.9589351334616127	chr12:47528277:C:T
chr12:47528350	['G', 'A']	98663	131451.31117892155	-6017.4949750772375	0.0076107463200244	0.0046179839444376	1.648066864587432	0.0993421	0.0993421	chr12	47528350	1.002866663660583	chr12:47528350:G:A
chr12:47528650	['T', 'C']	98663	13269.74844399392	-840.7466761431874	-0.0099996709635519	0.008506713880867	-1.1755033851606065	0.239796	0.239796	chr12	47528650	0.6201580655758537	chr12:47528650:T:C
chr12:47528708	['TTTTTA', 'T']	98663	73277.33947344415	-3036.143824066019	0.0115527041095262	0.0044403245511787	2.6017702031396164	0.00927578	0.00927578	chr12	47528708	2.032649560370301	chr12:47528708:TTTTTA:T
chr12:47528716	['T', 'G']	98663	73277.62600612293	-3039.144337186191	0.0114710248209962	0.0044401520929383	2.583475651484975	0.00978246	0.00978246	chr12	47528716	2.0095519192325257	chr12:47528716:T:G
chr12:47528942	['T', 'C']	98663	73281.88399039	-3043.810106687371	0.0114014699010454	0.0044401220974153	2.567828012586051	0.0102353	0.0102353	chr12	47528942	1.989899423501216	chr12:47528942:T:C
chr12:47529233	['T', 'C']	98663	73304.3454952809	-3049.707793202644	0.0112713604580859	0.0044396583683179	2.53879004261229	0.0111252	0.0111252	chr12	47529233	1.9536921728759624	chr12:47529233:T:C
chr12:47529353	['G', 'A']	98663	44613.40013179237	-2176.913450077549	-0.0021956174486512	0.0050895101343575	-0.4314005455710595	0.666178	0.666178	chr12	47529353	0.1764097136387847	chr12:47529353:G:A
chr12:47529613	['G', 'C']	98663	13273.839269591665	-846.203816951724	-0.0104878495531594	0.0085093724098641	-1.2325056476552572	0.217763	0.217763	chr12	47529613	0.662015909065469	chr12:47529613:G:C
chr12:47530155	['T', 'G']	98663	73305.2895988158	-3035.730426699571	0.0115236582332936	0.0044395676262265	2.595671291325373	0.00944203	0.00944203	chr12	47530155	2.024934624026162	chr12:47530155:T:G
chr12:47530733	['C', 'T']	98663	131453.98530127318	-6024.6579260380095	0.0075411803471402	0.0046174084674062	1.633206245532013	0.102429	0.102429	chr12	47530733	0.9895770672185348	chr12:47530733:C:T
chr12:47531247	['C', 'T']	98663	13256.612350609726	-840.9008076620827	-0.0098717430328458	0.0085102109818047	-1.1599880489393335	0.246056	0.246056	chr12	47531247	0.6089660403632036	chr12:47531247:C:T
chr12:47531407	['T', 'C']	98663	132649.64521721494	-5877.286331318594	0.0075109467275691	0.0046241486259157	1.624287481910624	0.104318	0.104318	chr12	47531407	0.9816407478898592	chr12:47531407:T:C
chr12:47531424	['C', 'T']	98663	73228.29736305852	-3045.18530517355	0.0113528800413073	0.0044412720459651	2.5562226145595632	0.010583	0.010583	chr12	47531424	1.975391203873442	chr12:47531424:C:T
chr12:47531748	['C', 'G']	98663	44622.23630723692	-2182.39847283797	-0.002350436323345	0.0050888103925787	-0.4618832579757386	0.644166	0.644166	chr12	47531748	0.1910022015934206	chr12:47531748:C:G
chr12:47531888	['T', 'C']	98663	132884.75250425824	-5874.489146354758	0.0069198849008925	0.0046277492529368	1.4953024726871529	0.134839	0.134839	chr12	47531888	0.8701844769764315	chr12:47531888:T:C
chr12:47532616	['CT', 'C']	98663	44603.16453130068	-2181.204168056057	-0.0023480630773589	0.0050892173403932	-0.461379996236811	0.644527	0.644527	chr12	47532616	0.1907588848188777	chr12:47532616:CT:C
chr12:47532925	['T', 'C']	98663	73299.37267981144	-3050.752195017309	0.0112274621517799	0.00443945584597	2.529017641198488	0.0114398	0.0114398	chr12	47532925	1.9415815681702364	chr12:47532925:T:C
chr12:47533201	['T', 'C']	98663	73304.14462533452	-3045.153883897342	0.0113047207459997	0.0044393399187248	2.546486854569791	0.0108828	0.0108828	chr12	47533201	1.9632593520548955	chr12:47533201:T:C
chr12:47534078	['A', 'T']	98663	132871.78860172967	-5875.297990093634	0.0069482828680916	0.0046271566983019	1.5016312005689152	0.133196	0.133196	chr12	47534078	0.875508817237879	chr12:47534078:A:T
chr12:47534362	['G', 'A']	98663	44616.42652380615	-2188.037586998332	-0.0025225306925711	0.0050884592864529	-0.4957356540685865	0.620082	0.620082	chr12	47534362	0.2075508753521867	chr12:47534362:G:A
chr12:47534538	['T', 'C']	98663	73292.37140250392	-3043.5761472694257	0.0113017846358485	0.0044394543872042	2.545759827699438	0.0109055	0.0109055	chr12	47534538	1.9623544179107788	chr12:47534538:T:C
chr12:47534587	['C', 'A']	98663	73275.11093426867	-3048.0186673512526	0.0112490061245943	0.0044401334615481	2.533483784217616	0.011295	0.011295	chr12	47534587	1.947113764743618	chr12:47534587:C:A
chr12:47534831	['C', 'T']	98663	73263.10862292693	-3042.657694007172	0.0113541458390247	0.0044398610335517	2.557320094755744	0.0105497	0.0105497	chr12	47534831	1.976759890147999	chr12:47534831:C:T
chr12:47534859	['A', 'G']	98663	44646.240199904685	-2191.1714475581184	-0.0025144920669364	0.0050875937066834	-0.4942399515183866	0.621138	0.621138	chr12	47534859	0.2068119006602846	chr12:47534859:A:G
chr12:47535232	['C', 'A']	98663	43799.77113025849	-2292.533404628384	-0.0019565302593724	0.0051219968745371	-0.3819858362465903	0.702473	0.702473	chr12	47535232	0.1533703634888693	chr12:47535232:C:A
chr12:47535525	['A', 'G']	98663	133114.72964780312	-5847.223848600896	0.0066314178379316	0.0046290386483892	1.432569123232329	0.151984	0.151984	chr12	47535525	0.8182021296700813	chr12:47535525:A:G
chr12:47536232	['G', 'A']	98663	12723.902742864097	-621.6694891598145	0.0115654387655919	0.0086727957533632	1.333530627780202	0.182361	0.182361	chr12	47536232	0.7390680349538923	chr12:47536232:G:A
chr12:47536344	['C', 'T']	98663	133085.93119842667	-5855.39657749848	0.0064277689454761	0.0046286273268769	1.3886987418823156	0.164928	0.164928	chr12	47536344	0.7827056074652081	chr12:47536344:C:T
chr12:47536584	['A', 'G']	98663	44677.03756387383	-2183.466903889276	-0.00237135543461	0.005086468093729	-0.4662086522342791	0.641067	0.641067	chr12	47536584	0.1930965785783974	chr12:47536584:A:G
chr12:47536627	['T', 'C']	98663	42921.14122025171	-2390.089285270812	-0.002444289984616	0.0051700304258821	-0.4727805802417508	0.636371	0.636371	chr12	47536627	0.1962896197654672	chr12:47536627:T:C
chr12:47536728	['G', 'T']	98663	13525.830205712917	-796.1958986360034	-0.0091888271829472	0.008433350633802	-1.0895820157313385	0.2759	0.2759	chr12	47536728	0.5592482995208146	chr12:47536728:G:T
chr12:47536863	['AAG', 'A']	98663	70797.0566744744	-2861.042554384158	0.0115002414614015	0.0045020348860613	2.554454097414305	0.0106369	0.0106369	chr12	47536863	1.9731849236442047	chr12:47536863:AAG:A
chr12:47536884	['AGG', 'A']	98663	19553.648960910414	-930.2261790894868	-0.000113106113364	0.007180619506675	-0.0157515814977941	0.987433	0.987433	chr12	47536884	0.0054923627571427	chr12:47536884:AGG:A
chr12:47537835	['T', 'TA']	98663	14333.050728898446	-740.9314854650298	-0.011569070341094	0.0082172337898623	-1.4079032721895974	0.159163	0.159163	chr12	47537835	0.7981578836047718	chr12:47537835:T:TA
chr12:47539197	['G', 'A']	98663	13273.94176735323	-840.7387743365122	-0.0099010105620697	0.008504667316893	-1.1641855222723514	0.244352	0.244352	chr12	47539197	0.6119841019584649	chr12:47539197:G:A
chr12:47540248	['T', 'C']	98663	73484.66167913548	-3021.27330907163	0.0106992373039633	0.0044332989368654	2.413380522344891	0.0158071	0.0158071	chr12	47540248	1.8011477992342262	chr12:47540248:T:C
chr12:47541207	['A', 'C']	98663	44208.61153756456	-2255.2987555033665	-0.0015901332326041	0.0051055597142969	-0.3114513043792832	0.755458	0.755458	chr12	47541207	0.1217896754351754	chr12:47541207:A:C
chr12:47541864	['A', 'T']	98663	61189.74894963358	-434.1987154625248	-0.0078806958683574	0.0047289844375118	-1.6664668646073968	0.0956236	0.0956236	chr12	47541864	1.019434910183168	chr12:47541864:A:T
chr12:47542867	['T', 'C']	98663	13137.065207034617	-795.3213385761959	-0.0086560048065505	0.0085491477085264	-1.012499152157302	0.311302	0.311302	chr12	47542867	0.5068180891273992	chr12:47542867:T:C
chr12:47543349	['C', 'T']	98663	72842.59786112519	-2978.4683401098605	0.0116675955257596	0.0044439393070611	2.6255073977316568	0.00865333	0.00865333	chr12	47543349	2.062816733885077	chr12:47543349:C:T
chr12:47543965	['G', 'T']	98663	13103.26561660636	-798.2981310957018	-0.0090432882299604	0.0085610744713014	-1.0563263128098557	0.290822	0.290822	chr12	47543965	0.5363727432146302	chr12:47543965:G:T
chr12:47544883	['G', 'A']	98663	73276.36848294389	-2948.2361588239964	0.010666651910821	0.0044291865146453	2.4082643337667675	0.0160304	0.0160304	chr12	47544883	1.7950556407384697	chr12:47544883:G:A
chr12:47545266	['T', 'C']	98663	14165.148568242868	-673.976821455372	-0.009608240853046	0.0082701655451586	-1.1617954683713323	0.245321	0.245321	chr12	47545266	0.6102652736698668	chr12:47545266:T:C
chr12:47545307	['T', 'C']	98663	14171.154478549994	-670.1302935722873	-0.0093831128198035	0.0082689177930358	-1.1347449635677993	0.256485	0.256485	chr12	47545307	0.5909380286329291	chr12:47545307:T:C
chr12:47546073	['G', 'A']	98663	12985.6580814531	-812.1046881424494	-0.0105371913635966	0.0085917420707397	-1.2264324600109242	0.220039	0.220039	chr12	47546073	0.6575003374337275	chr12:47546073:G:A
chr12:47546203	['T', 'C']	98663	13964.556917244456	-781.7097295199059	-0.0141126090738088	0.0083097692380722	-1.698315400763506	0.0894514	0.0894514	chr12	47546203	1.048412857919228	chr12:47546203:T:C
chr12:47546213	['T', 'A']	98663	57444.89796849339	-2413.2188942521257	0.0065810686075527	0.0047067427400414	1.39822143912094	0.16205	0.16205	chr12	47546213	0.7903509646317712	chr12:47546213:T:A
chr12:47546295	['C', 'A']	98663	10903.552565428045	-504.0177027258451	-0.0014949095890547	0.0093024688246311	-0.1607003062559629	0.87233	0.87233	chr12	47546295	0.0593191915956838	chr12:47546295:C:A
chr12:47546628	['A', 'G']	98663	14038.853745806178	-763.2489916063103	-0.0152258508542002	0.0082992020712441	-1.8346162346084136	0.0665656	0.0665656	chr12	47546628	1.1767501490551533	chr12:47546628:A:G
chr12:47546938	['G', 'A']	98663	177881.02915268668	-5710.9017111113735	0.0089697293645866	0.0071547939295472	1.2536670451882974	0.209966	0.209966	chr12	47546938	0.677851025303498	chr12:47546938:G:A
chr12:47546964	['G', 'A']	98663	13381.94943034382	-782.9593378162244	-0.0109034939134328	0.0084818186485042	-1.2855136811202124	0.198616	0.198616	chr12	47546964	0.7019857687720694	chr12:47546964:G:A
chr12:47546981	['G', 'A']	98663	13382.40691262923	-783.3038392703769	-0.0108791081943573	0.0084817471488245	-1.2826494357197349	0.199618	0.199618	chr12	47546981	0.6998002999814535	chr12:47546981:G:A
chr12:47547046	['G', 'T']	98663	13380.813728372032	-783.5377016468063	-0.0109815416904834	0.0084822053802216	-1.2946564246239132	0.195442	0.195442	chr12	47547046	0.708982101783087	chr12:47547046:G:T
chr12:47547075	['G', 'C']	98663	13392.135736149685	-783.6305827897481	-0.01111085643749	0.0084790296430454	-1.3103924511696063	0.190066	0.190066	chr12	47547075	0.7210955650546869	chr12:47547075:G:C
chr12:47547163	['C', 'T']	98663	13379.949288436585	-784.3378999587812	-0.0110600237719136	0.0084824751570308	-1.3038675112117872	0.192282	0.192282	chr12	47547163	0.7160613692537791	chr12:47547163:C:T
chr12:47547384	['T', 'C']	98663	13381.98393163086	-782.6270262523794	-0.0109930126187785	0.0084824935317323	-1.2959647511258945	0.194991	0.194991	chr12	47547384	0.7099854334607616	chr12:47547384:T:C
chr12:47547449	['C', 'T']	98663	51501.263900011145	-274.9843865869786	0.0016557765786772	0.0049567479841578	0.3340449391353475	0.738346	0.738346	chr12	47547449	0.1317400735742303	chr12:47547449:C:T
chr12:47547496	['A', 'T']	98663	13381.084993157972	-786.5153067646381	-0.0112386596730616	0.008482215327084	-1.3249675043235691	0.185185	0.185185	chr12	47547496	0.7323941941176676	chr12:47547496:A:T
chr12:47547626	['A', 'G']	98663	13382.984154661852	-787.1642497066208	-0.0112343038790847	0.0084823790057403	-1.324428426445227	0.185364	0.185364	chr12	47547626	0.731974607405478	chr12:47547626:A:G
chr12:47547726	['A', 'T']	98663	13405.413140729788	-779.8967145187794	-0.0105918881928804	0.00847794055191	-1.2493468346500889	0.211541	0.211541	chr12	47547726	0.6746054469740602	chr12:47547726:A:T
chr12:47548246	['G', 'A']	98663	54459.93562775608	-309.4407508629783	0.0013708367290839	0.0048709888011501	0.2814288402306114	0.778382	0.778382	chr12	47548246	0.1088072156367505	chr12:47548246:G:A
chr12:47548308	['A', 'G']	98663	13380.848056608742	-787.4009677814612	-0.0113914690588004	0.0084827640597595	-1.3428958979112835	0.179309	0.179309	chr12	47548308	0.7463979114849858	chr12:47548308:A:G
chr12:47548336	['A', 'G']	98663	13376.626947522074	-784.4447527166385	-0.0110778773084431	0.0084841295857979	-1.30571759853681	0.191652	0.191652	chr12	47548336	0.7174866442706691	chr12:47548336:A:G
chr12:47548858	['G', 'A']	98663	13378.677998743133	-784.9397796652556	-0.0110886733848571	0.0084827718734894	-1.307199291721108	0.191148	0.191148	chr12	47548858	0.718630241686323	chr12:47548858:G:A
chr12:47549129	['C', 'T']	98663	13381.62755572675	-785.5939633320666	-0.0111274506177516	0.0084823399767786	-1.3118373760323476	0.189578	0.189578	chr12	47549129	0.7222120627414429	chr12:47549129:C:T
chr12:47549305	['A', 'G']	98663	112897.48240304188	-4685.346831525349	0.0049821508376513	0.0043690026362843	1.140340542776246	0.254147	0.254147	chr12	47549305	0.5949150124264966	chr12:47549305:A:G
chr12:47549379	['GCTGT', 'G']	98663	13095.19453848805	-842.084536676546	-0.0133084225498534	0.0085619249641196	-1.554372714737036	0.120099	0.120099	chr12	47549379	0.9204606087194084	chr12:47549379:GCTGT:G
chr12:47549625	['A', 'G']	98663	13376.94907557574	-787.9140660178155	-0.011338946078069	0.0084832189010705	-1.336632498854665	0.181346	0.181346	chr12	47549625	0.741492019334091	chr12:47549625:A:G
chr12:47549848	['T', 'C']	98663	13380.204071700868	-783.374308939026	-0.0109864412768089	0.0084834012670942	-1.295051469441107	0.195306	0.195306	chr12	47549848	0.7092844145366971	chr12:47549848:T:C
chr12:47549934	['C', 'T']	98663	13383.255507456488	-781.4676229032511	-0.0107552004916655	0.0084822871384164	-1.267959963646484	0.204815	0.204815	chr12	47549934	0.6886382401831448	chr12:47549934:C:T
chr12:47550050	['A', 'C']	98663	13442.812489225558	-779.7346085150513	-0.0110647385893706	0.0084671124014064	-1.3067900914522663	0.191287	0.191287	chr12	47550050	0.7183145439304022	chr12:47550050:A:C
chr12:47550051	['C', 'T']	98663	13092.786743983295	-839.9719792163938	-0.0131668189128036	0.0085629605352614	-1.5376479733363189	0.124138	0.124138	chr12	47550051	0.9060952558570236	chr12:47550051:C:T
chr12:47550092	['C', 'T']	98663	13439.17940738188	-785.7308719273791	-0.0114968591638159	0.0084666070474564	-1.357906313517855	0.174497	0.174497	chr12	47550092	0.7582120351497607	chr12:47550092:C:T
chr12:47550130	['C', 'A']	98663	13442.452430432357	-782.4973565172554	-0.011294809659914	0.0084659873196028	-1.3341396854872498	0.182161	0.182161	chr12	47550130	0.7395445982619857	chr12:47550130:C:A
chr12:47550147	['A', 'ACT']	98663	13444.31650548426	-783.259110922528	-0.0113294720671176	0.0084654335669818	-1.3383215375177764	0.180795	0.180795	chr12	47550147	0.7428135843829783	chr12:47550147:A:ACT
chr12:47550454	['A', 'G']	98663	26961.738691429626	-1157.1793247431049	-0.0134704892791761	0.006208570032218	-2.1696605191330645	0.030035	0.030035	chr12	47550454	1.522372363716626	chr12:47550454:A:G
chr12:47550607	['G', 'C']	98663	13442.089939688813	-785.6869804082656	-0.0115838599315347	0.0084656063706028	-1.3683437930400566	0.171208	0.171208	chr12	47550607	0.7664759459983445	chr12:47550607:G:C
chr12:47550616	['T', 'C']	98663	13439.770846426756	-785.5307616297761	-0.011575074586712	0.0084663574560544	-1.3671847245753206	0.171571	0.171571	chr12	47550616	0.7655561174448836	chr12:47550616:T:C
chr12:47550809	['T', 'C']	98663	13436.178920798402	-785.2277289617859	-0.0115127674680718	0.0084680865998526	-1.3595476773079034	0.173976	0.173976	chr12	47550809	0.7595106585361591	chr12:47550809:T:C
chr12:47550907	['T', 'C']	98663	112772.2891119222	-4709.246210401864	0.0047563388430519	0.0043686980405791	1.0887314249857072	0.276275	0.276275	chr12	47550907	0.5586584124170814	chr12:47550907:T:C
chr12:47552014	['A', 'G']	98663	178076.04891893815	-5692.162250645855	0.0098604794652307	0.0071888928440062	1.3716269916934427	0.170183	0.170183	chr12	47552014	0.7690838248327084	chr12:47552014:A:G
chr12:47552173	['A', 'G']	98663	55762.21607235199	-525.4266916157432	0.0013650916472999	0.0048206269631802	0.2831772003364892	0.777042	0.777042	chr12	47552173	0.1095555064561323	chr12:47552173:A:G
chr12:47553012	['A', 'G']	98663	177960.03716055263	-5674.3963306160185	0.0107430892851375	0.007168114259232	1.4987329856386151	0.133946	0.133946	chr12	47553012	0.873070251102923	chr12:47553012:A:G
chr12:47553175	['A', 'G']	98663	178079.41477802553	-5685.6498502386985	0.0102522877203735	0.0071886637295603	1.426174335880442	0.153821	0.153821	chr12	47553175	0.8129843695961139	chr12:47553175:A:G
chr12:47553440	['G', 'A']	98663	13433.497709118925	-781.5111778413067	-0.0112689089922732	0.0084678304856358	-1.3307905739715702	0.183261	0.183261	chr12	47553440	0.7369299479505489	chr12:47553440:G:A
chr12:47555362	['G', 'A']	98663	13584.478341527698	-808.898447887087	-0.0110737910697563	0.0084231593981486	-1.3146837838769052	0.188619	0.188619	chr12	47555362	0.7244145619722764	chr12:47555362:G:A
chr12:47555734	['T', 'C']	98663	13592.301541425806	-809.2900630981055	-0.0110519277954434	0.0084214051070755	-1.312361494895646	0.189401	0.189401	chr12	47555734	0.7226177323373103	chr12:47555734:T:C
chr12:47555767	['G', 'C']	98663	13587.514880590354	-807.4813581331749	-0.0108586380447759	0.0084208516995566	-1.289494036018669	0.197229	0.197229	chr12	47555767	0.7050292272548642	chr12:47555767:G:C
chr12:47556213	['G', 'A']	98663	13590.964259649696	-806.20829505652	-0.0108085671749469	0.0084198753164486	-1.2836968207631043	0.199251	0.199251	chr12	47556213	0.7005994902912374	chr12:47556213:G:A
chr12:47556908	['C', 'G']	98663	13582.51432307505	-814.7184733723266	-0.0115366739082103	0.0084220786632712	-1.3698131268378908	0.170748	0.170748	chr12	47556908	0.7676443745808412	chr12:47556908:C:G
chr12:47557746	['C', 'A']	98663	13789.41928846544	-787.5142548425049	-0.0108097059588174	0.0083634292967794	-1.2924968425308478	0.196188	0.196188	chr12	47557746	0.707327560122041	chr12:47557746:C:A
chr12:47558232	['T', 'C']	98663	13654.21427919754	-772.1042772119348	-0.0098926601676535	0.0084018379789989	-1.177440006862905	0.239023	0.239023	chr12	47558232	0.6215603070331038	chr12:47558232:T:C
chr12:47558745	['C', 'T']	98663	70589.04096199867	-1313.316232655592	-0.0022349707036753	0.0045231865145597	-0.4941142038872668	0.621227	0.621227	chr12	47558745	0.206749677064231	chr12:47558745:C:T
chr12:47559463	['C', 'G']	98663	13651.106887638744	-776.8858306920779	-0.0103948975335574	0.0084023339246449	-1.237144063397448	0.216037	0.216037	chr12	47559463	0.6654718621837155	chr12:47559463:C:G
chr12:47559990	['G', 'A']	98663	56941.19948696106	-543.6704531317787	0.0007426240897213	0.0047936373453563	0.1549187049872879	0.876886	0.876886	chr12	47559990	0.0570568636340229	chr12:47559990:G:A
chr12:47560384	['A', 'C']	98663	13653.490932130371	-770.5593689873436	-0.0099427300969562	0.0084021764412723	-1.1833517382611234	0.236673	0.236673	chr12	47560384	0.6258512841910808	chr12:47560384:A:C
chr12:47560703	['T', 'C']	98663	13543.680898265147	-860.0818031066077	-0.0107579719474693	0.0085704628394692	-1.2552381532915642	0.209395	0.209395	chr12	47560703	0.6790336927542866	chr12:47560703:T:C
chr12:47560814	['C', 'T']	98663	107526.4019206198	-4374.872575616835	0.0054167035086661	0.0043404378739407	1.2479624558589075	0.212048	0.212048	chr12	47560814	0.6735658193752689	chr12:47560814:C:T
chr12:47561158	['T', 'C']	98663	56974.83117014798	-543.1858552370727	0.0007389606870204	0.0047927283666593	0.154183719686907	0.877465	0.877465	chr12	47561158	0.0567701974946336	chr12:47561158:T:C
chr12:47561642	['A', 'G']	98663	56982.28352595293	-552.4092493720127	0.0005402730189246	0.0047920782834577	0.1127429451204204	0.910235	0.910235	chr12	47561642	0.0408464691871025	chr12:47561642:A:G
chr12:47561748	['C', 'G']	98663	56981.550743590495	-551.4131755249152	0.0005568110783362	0.0047917093981203	0.1162030148478196	0.907492	0.907492	chr12	47561748	0.0421571948000254	chr12:47561748:C:G
chr12:47562905	['G', 'A']	98663	26290.9970906658	-1092.7737921421756	-0.0136911006197131	0.0062803651298799	-2.179984815624069	0.0292609	0.0292609	chr12	47562905	1.5337123200759648	chr12:47562905:G:A
chr12:47563089	['T', 'C']	98663	13149.865928696692	-842.3049002568064	-0.0102474651112415	0.0085416740084198	-1.1997022013647825	0.230258	0.230258	chr12	47563089	0.637785271899849	chr12:47563089:T:C
chr12:47563730	['C', 'G']	98663	9932.322082530663	-482.95055596525145	0.0120454108869755	0.0097158548298572	1.2397685121806756	0.215064	0.215064	chr12	47563730	0.6674322809646033	chr12:47563730:C:G
chr12:47564813	['A', 'G']	98663	12062.81204379562	-763.9819954208712	-0.0102372195009659	0.0088852190427721	-1.152162873158838	0.249257	0.249257	chr12	47564813	0.6033526363515717	chr12:47564813:A:G
chr12:47566158	['AT', 'A']	98663	178544.04817652903	-5708.1043778196445	0.0090895286897127	0.0072623688165558	1.2515928231283917	0.210721	0.210721	chr12	47566158	0.6762921813845152	chr12:47566158:AT:A
chr12:47566688	['A', 'G']	98663	177949.2144254452	-5783.407627074715	0.0094134738378285	0.0071737632239933	1.312208605707012	0.189453	0.189453	chr12	47566688	0.7224985132544932	chr12:47566688:A:G
chr12:47567143	['G', 'A']	98663	177966.62647988976	-5786.256755667337	0.0104389026469042	0.0071821583338809	1.4534492504377186	0.146102	0.146102	chr12	47567143	0.8353438389389496	chr12:47567143:G:A
chr12:47567624	['T', 'A']	98663	16091.957202663936	-932.4016531972004	-0.0060752383104648	0.0077779481284408	-0.7810849609873444	0.434754	0.434754	chr12	47567624	0.3617564135347128	chr12:47567624:T:A
chr12:47568068	['T', 'C']	98663	57938.44260151064	-665.9607595139344	0.0008108609537513	0.0047658825682815	0.1701386767579902	0.864901	0.864901	chr12	47568068	0.0630336007598244	chr12:47568068:T:C
chr12:47568088	['C', 'T']	98663	26421.89158666275	-1081.7060529421667	-0.0124364925174649	0.0062725099940114	-1.9826979198659629	0.047404	0.047404	chr12	47568088	1.3241850105488455	chr12:47568088:C:T
chr12:47568216	['A', 'G']	98663	57939.03000993573	-661.1482844849235	0.0009706197624581	0.0047659007103133	0.2036592496267754	0.83862	0.83862	chr12	47568216	0.0764347844484729	chr12:47568216:A:G
chr12:47568278	['C', 'T']	98663	57920.19857652688	-658.4251459242586	0.0009714923265976	0.0047662323586715	0.2038281505160327	0.838488	0.838488	chr12	47568278	0.0765031484080147	chr12:47568278:C:T
chr12:47568462	['T', 'G']	98663	12089.102763192574	-752.8041043289354	-0.0094990991984954	0.0088749761596385	-1.070323911594864	0.284476	0.284476	chr12	47568462	0.5459543672556506	chr12:47568462:T:G
chr12:47568826	['T', 'G']	98663	69976.73124961983	-1421.9089743961524	-0.0017741848589752	0.0045226922865081	-0.3922851139503576	0.694848	0.694848	chr12	47568826	0.158110188188251	chr12:47568826:T:G
chr12:47568976	['G', 'C']	98663	57914.80494282701	-666.4356901127952	0.0007207635687708	0.0047667947615711	0.1512050769589377	0.879814	0.879814	chr12	47568976	0.0556091316131095	chr12:47568976:G:C
chr12:47569085	['G', 'A']	98663	177655.40188526252	-5804.824570365508	0.0105695633682763	0.0071360163673847	1.4811573886776248	0.138568	0.138568	chr12	47569085	0.8583370513114275	chr12:47569085:G:A
chr12:47569917	['C', 'T']	98663	36028.93826284418	-1913.2018997188684	-0.0025027371100156	0.0055157691452436	-0.4537421788534788	0.650015	0.650015	chr12	47569917	0.1870766212924315	chr12:47569917:C:T
chr12:47570774	['C', 'T']	98663	80730.18373533679	-3383.0667743670074	0.0111876810549034	0.0043564163022962	2.568092734619148	0.0102274	0.0102274	chr12	47570774	1.9902347581909192	chr12:47570774:C:T
chr12:47570786	['C', 'T']	98663	84363.78252405528	-1751.8136211393703	-0.005418862294554	0.0043474686134697	-1.2464408087421033	0.212606	0.212606	chr12	47570786	0.6724244833210846	chr12:47570786:C:T
chr12:47571196	['A', 'G']	98663	96501.49611719383	-2520.263037799636	-0.0076374314418763	0.0042868335685042	-1.781602042586668	0.0748172	0.0748172	chr12	47571196	1.125998549108993	chr12:47571196:A:G
chr12:47571501	['G', 'A']	98663	96451.39477472736	-2533.041598131743	-0.0079340193536772	0.0042865858005284	-1.8508947966699267	0.0641877	0.0641877	chr12	47571501	1.192548185854969	chr12:47571501:G:A
chr12:47572330	['G', 'A']	98663	12028.341047317845	-773.6323881627685	-0.0111394536396589	0.008896940368501	-1.2520544342521815	0.210553	0.210553	chr12	47572330	0.6766385662875831	chr12:47572330:G:A
chr12:47573395	['G', 'A']	98663	26647.781244614736	-1052.615895103074	-0.0121706201961312	0.0062495178706003	-1.9474494590031568	0.0514837	0.0514837	chr12	47573395	1.288330249027943	chr12:47573395:G:A
chr12:47573440	['C', 'G']	98663	27256.143824507344	-982.8284382274526	-0.0121305597056793	0.0061850545854153	-1.9612696279647848	0.0498504	0.0498504	chr12	47573440	1.3023313525560205	chr12:47573440:C:G
chr12:47574059	['T', 'C']	98663	166089.83405471704	-5030.293766920336	0.0100133951943941	0.0058364076181837	1.7156778363452094	0.0862242	0.0862242	chr12	47574059	1.0643708263858809	chr12:47574059:T:C
chr12:47574240	['A', 'G']	98663	78426.82135904612	-3547.884438001505	0.0101243344375058	0.0043773115558663	2.3129115458865663	0.0207295	0.0207295	chr12	47574240	1.6834111730561512	chr12:47574240:A:G
chr12:47574967	['T', 'C']	98663	39786.7923106568	-1651.3730542976266	-0.001796498906873	0.0052964746297486	-0.339187673397455	0.734469	0.734469	chr12	47574967	0.1340265299119229	chr12:47574967:T:C
chr12:47575879	['G', 'A']	98663	78379.24358493442	-3528.223176652798	0.0100367223003465	0.0043768104887444	2.293158985557462	0.0218409	0.0218409	chr12	47575879	1.660729469585414	chr12:47575879:G:A
chr12:47576820	['A', 'G']	98663	77972.54758356401	-3543.579235152198	0.0111531525509999	0.0043850126247734	2.5434710240032854	0.0109772	0.0109772	chr12	47576820	1.9595084230575448	chr12:47576820:A:G
chr12:47576970	['C', 'T']	98663	2656.2153768182043	60.073371175080254	0.0048057071577894	0.0185368321570275	0.2592518029553152	0.795442	0.795442	chr12	47576970	0.0993914816343254	chr12:47576970:C:T
chr12:47577671	['G', 'A']	98663	12526.142629797072	-699.1903978105544	-0.0028811287842193	0.0087100808963847	-0.3307809443440701	0.740811	0.740811	chr12	47577671	0.1302925776168441	chr12:47577671:G:A
chr12:47577693	['C', 'T']	98663	12530.397021854602	-700.2920050486525	-0.0029872257288858	0.0087086669351105	-0.3430175652765289	0.731586	0.731586	chr12	47577693	0.135734613995132	chr12:47577693:C:T
chr12:47578081	['A', 'C']	98663	78006.11285759197	-3576.912481017019	0.0110617200426015	0.0043853571652869	2.522421692390872	0.0116565	0.0116565	chr12	47578081	1.933431831984148	chr12:47578081:A:C
chr12:47578764	['A', 'C']	98663	11793.13647897047	-670.7484707016749	-0.0037619295153499	0.0089626687827039	-0.4197331851211156	0.674681	0.674681	chr12	47578764	0.1709015200378927	chr12:47578764:A:C
chr12:47578807	['G', 'A']	98663	154353.54685266476	-6667.606717757995	0.0078015259790593	0.0053631908891691	1.4546426074101453	0.145771	0.145771	chr12	47578807	0.8363288669143728	chr12:47578807:G:A
chr12:47579507	['C', 'T']	98663	41037.88541877915	-1950.20333626558	-0.0107759774756408	0.0052530715752438	-2.0513669614601846	0.0402339	0.0402339	chr12	47579507	1.3954078678417003	chr12:47579507:C:T
chr12:47579878	['C', 'T']	98663	28765.247909169244	-1252.8405920709893	-0.0132689919225767	0.0060604832915977	-2.189428018219739	0.0285681	0.0285681	chr12	47579878	1.544118642604823	chr12:47579878:C:T
chr12:47580766	['A', 'G']	98663	12229.735364778157	-531.6547198897907	0.0151310930634226	0.0088356655000811	1.7125017989062206	0.0868074	0.0868074	chr12	47580766	1.0614432512960774	chr12:47580766:A:G
chr12:47582710	['G', 'A']	98663	29353.86771414089	-1086.883578682205	-0.0113019754145399	0.0060027194812285	-1.8828091917143488	0.0597292	0.0597292	chr12	47582710	1.2238133020604327	chr12:47582710:G:A
chr12:47582915	['C', 'A']	98663	12306.247301146444	-704.1170054650944	-0.0041936679296902	0.008779101915841	-0.4776875778287929	0.632874	0.632874	chr12	47582915	0.1986827458303841	chr12:47582915:C:A
chr12:47583112	['A', 'G']	98663	12305.746150493163	-702.2954564845107	-0.0040039721969717	0.0087802604240595	-0.4560197538104994	0.648377	0.648377	chr12	47583112	0.1881723993606116	chr12:47583112:A:G
chr12:47583333	['C', 'T']	98663	12351.195002340226	-713.5720509740095	-0.0049081690084409	0.0087814573570085	-0.5589241977612867	0.576215	0.576215	chr12	47583333	0.2394154403762647	chr12:47583333:C:T
chr12:47584039	['AAAACTCGATTGTGACTTAG', 'A']	98663	29306.45553888574	-1093.9691863352823	-0.0113377424176389	0.0060084404468878	-1.8869692589716025	0.0591674	0.0591674	chr12	47584039	1.227917514557061	chr12:47584039:AAAACTCGATTGTGACTTAG:A
chr12:47584539	['G', 'T']	98663	12261.372825866612	-701.0850395252695	-0.0043337870803323	0.0087977095973775	-0.492604016120759	0.622294	0.622294	chr12	47584539	0.2060043863519483	chr12:47584539:G:T
chr12:47584779	['A', 'G']	98663	176869.7559929858	-5549.122118207861	0.0142816151900964	0.0069950525851645	2.041673742436992	0.0411866	0.0411866	chr12	47584779	1.3852440580601966	chr12:47584779:A:G
chr12:47585362	['G', 'A']	98663	34948.20966777175	-1310.9766292325126	0.0030764753343329	0.0055616124108292	0.5531624836607845	0.580153	0.580153	chr12	47585362	0.236457457655796	chr12:47585362:G:A
chr12:47586069	['T', 'TTGG']	98663	176673.95340469098	-5605.200042779639	0.0150675231932214	0.0069706078942578	2.1615795095336745	0.030653	0.030653	chr12	47586069	1.5135270147936175	chr12:47586069:T:TTGG
chr12:47586838	['T', 'C']	98663	29600.400273708747	-1102.3021107237494	-0.0119974624128922	0.0059950243557751	-2.001236642405761	0.0453696	0.0453696	chr12	47586838	1.3432350496640812	chr12:47586838:T:C
chr12:47587509	['A', 'G']	98663	44055.84238381051	-1902.502529322916	-0.0113658733576016	0.005109888606373	-2.224289849181073	0.0261312	0.0261312	chr12	47587509	1.5828406460931157	chr12:47587509:A:G
chr12:47587530	['G', 'A']	98663	32244.248555499245	310.74639909076376	-0.0005562318666284	0.0059720131608087	-0.0931397590143902	0.925793	0.925793	chr12	47587530	0.0334861072784904	chr12:47587530:G:A
chr12:47588062	['C', 'T']	98663	34378.240760456254	-1265.0479697442886	0.0018211496078868	0.0055969761531632	0.3253809839546208	0.744893	0.744893	chr12	47588062	0.1279061069120499	chr12:47588062:C:T
chr12:47588159	['C', 'T']	98663	14099.86037666962	-846.400931103891	-0.0067035921803906	0.0082388557960601	-0.8136557243296201	0.415844	0.415844	chr12	47588159	0.381069560347938	chr12:47588159:C:T
chr12:47589038	['G', 'C']	98663	12967.234302455248	-602.775211744684	0.000551764974455	0.0085713792912826	0.0643729504557345	0.948673	0.948673	chr12	47589038	0.0228834596152436	chr12:47589038:G:C
chr12:47589313	['G', 'A']	98663	29596.19961682328	-1091.2730214352196	-0.0112605518211478	0.00599648985932	-1.8778572273654783	0.0604036	0.0604036	chr12	47589313	1.2189371770486774	chr12:47589313:G:A
chr12:47590012	['T', 'C']	98663	29650.30573125736	-1096.263742404239	-0.0117171747036179	0.0059906420226771	-1.955913015543808	0.0504782	0.0504782	chr12	47590012	1.2968961399763843	chr12:47590012:T:C
chr12:47590431	['C', 'T']	98663	44000.35457803307	-1915.789873736892	-0.0112637046875613	0.0051176218772001	-2.2009646194735355	0.0277408	0.0277408	chr12	47590431	1.5568810187286413	chr12:47590431:C:T
chr12:47590563	['T', 'C']	98663	67284.00307174501	-2861.115094379514	0.0131622808320122	0.0045182285696271	2.913150724709457	0.00357882	0.00357882	chr12	47590563	2.44626014429583	chr12:47590563:T:C
chr12:47591741	['C', 'T']	98663	28647.613223994977	-1230.2419882811037	-0.0128652482457127	0.00608572086672	-2.1140056416433226	0.0345173	0.0345173	chr12	47591741	1.4619631828572075	chr12:47591741:C:T
chr12:47592116	['C', 'T']	98663	28693.94407274496	-1221.9096921119103	-0.0125293806432043	0.0060828735888697	-2.059779882016662	0.0394222	0.0394222	chr12	47592116	1.4042591430905742	chr12:47592116:C:T
chr12:47592495	['G', 'A']	98663	12240.99254979474	-741.1226938211297	-0.0025476093428942	0.0088018632051755	-0.2894397792272269	0.772245	0.772245	chr12	47592495	0.1122448949131278	chr12:47592495:G:A
chr12:47592804	['T', 'G']	98663	44013.47588297313	-1889.159003405837	-0.01029955486324	0.0051147019045097	-2.0137155704340626	0.0440421	0.0440421	chr12	47592804	1.356131981329069	chr12:47592804:T:G
chr12:47593155	['G', 'A']	98663	28695.90847718771	-1222.3145840728769	-0.0127654883195555	0.0060825463107326	-2.0987079534488458	0.0358452	0.0358452	chr12	47593155	1.4455689921044463	chr12:47593155:G:A
chr12:47593740	['A', 'G']	98663	67426.2857968487	-2885.3374321434208	0.0133262288958116	0.0045164916543634	2.950570911148948	0.00317262	0.00317262	chr12	47593740	2.4985819423294844	chr12:47593740:A:G
chr12:47595807	['A', 'C']	98663	110619.60507984796	-4861.975686826323	0.0042407175176083	0.0043572238289902	0.9732613434713124	0.330426	0.330426	chr12	47595807	0.4809257869803827	chr12:47595807:A:C
chr12:47597313	['G', 'A']	98663	14137.719516274545	-813.8512749659094	-0.0052141333440351	0.0082262669755849	-0.633839548304279	0.526187	0.526187	chr12	47597313	0.2788598858170342	chr12:47597313:G:A
chr12:47598422	['A', 'G']	98663	67185.30010543177	-2902.9996651837687	0.0137814503791315	0.0045232914843994	3.046774771571339	0.00231372	0.00231372	chr12	47598422	2.6356891993223126	chr12:47598422:A:G
chr12:47598640	['G', 'A']	98663	28702.61824153101	-1225.5644756178583	-0.0129226372046665	0.0060821295618442	-2.1246895636251586	0.033615	0.033615	chr12	47598640	1.4734668844092575	chr12:47598640:G:A
chr12:47599286	['CA', 'C']	98663	145489.98310071405	-6134.265183663586	0.0064545594025744	0.005001116903431	1.290623580133932	0.196837	0.196837	chr12	47599286	0.705893262685784	chr12:47599286:CA:C
chr12:47599476	['C', 'T']	98663	28707.347582738497	-1225.6777060548443	-0.0128895527860583	0.0060827825394322	-2.119022454362053	0.0340911	0.0340911	chr12	47599476	1.4673589853882172	chr12:47599476:C:T
chr12:47599598	['C', 'T']	98663	145036.77199407533	-6121.926831942941	0.0074685274621514	0.0049676201977939	1.503441721544694	0.132728	0.132728	chr12	47599598	0.8770374496845164	chr12:47599598:C:T
chr12:47599713	['T', 'C']	98663	14008.07436222548	-838.8123763967914	-0.0058718035342517	0.0082647475566987	-0.7104637490702983	0.477418	0.477418	chr12	47599713	0.3211012108983775	chr12:47599713:T:C
chr12:47600628	['C', 'A']	98663	14009.129845511316	-836.9621875770542	-0.0057870446894887	0.0082614245537146	-0.7004899278401954	0.483623	0.483623	chr12	47600628	0.3154930532712358	chr12:47600628:C:A
chr12:47601058	['A', 'AT']	98663	34137.53205706693	-1265.8365475553296	0.0029508908329469	0.0056150430903121	0.5255330699132662	0.599214	0.599214	chr12	47601058	0.2224180483597944	chr12:47601058:A:AT
chr12:47601295	['C', 'T']	98663	34140.920714090214	-1266.578923455079	0.0030007193662335	0.0056140812380928	0.5344987432445683	0.592998	0.592998	chr12	47601295	0.2269467713750772	chr12:47601295:C:T
chr12:47602076	['A', 'G']	98663	34105.51842913781	-1257.3831088684935	0.0032686236444258	0.0056170423782532	0.5819118718207542	0.560627	0.560627	chr12	47602076	0.2513259902920298	chr12:47602076:A:G
chr12:47602088	['G', 'A']	98663	67455.72506082727	-2852.449188890109	0.0138550433123773	0.0045140967094135	3.069283669418183	0.00214631	0.00214631	chr12	47602088	2.668307550978521	chr12:47602088:G:A
chr12:47603085	['G', 'C']	98663	34049.79623322385	-1271.915674083688	0.0030299223081978	0.0056196382321256	0.5391667902885212	0.589773	0.589773	chr12	47603085	0.229315113471939	chr12:47603085:G:C
chr12:47603720	['C', 'G']	98663	67461.14509048515	-2853.36735312681	0.0138362238683839	0.0045146400031193	3.06474577348891	0.00217914	0.00217914	chr12	47603720	2.6617148673791133	chr12:47603720:C:G
chr12:47603869	['CCAA', 'C']	98663	67573.95834642719	-2840.29802211223	0.0141281018418299	0.004513173004057	3.1304144177787405	0.00174611	0.00174611	chr12	47603869	2.757928400442468	chr12:47603869:CCAA:C
chr12:47604521	['A', 'G']	98663	77261.84191422487	-3304.290603619299	-0.006908402158302	0.0043612203425867	-1.5840525393414444	0.113185	0.113185	chr12	47604521	0.9462111248162596	chr12:47604521:A:G
chr12:47605018	['C', 'A']	98663	28704.200249361387	-1226.9074954900464	-0.0129186344521865	0.0060818985744293	-2.1241121163219265	0.0336633	0.0336633	chr12	47605018	1.4728433125568274	chr12:47605018:C:A
chr12:47605277	['G', 'A']	98663	110617.27139178391	-4885.609816909868	0.0041093695676364	0.0043645343122483	0.9415367765821372	0.346432	0.346432	chr12	47605277	0.4603819989250515	chr12:47605277:G:A
chr12:47605718	['C', 'T']	98663	10324.313926616664	-719.7698240307543	-0.0177050393052608	0.0095682324212412	-1.850398122223296	0.0642592	0.0642592	chr12	47605718	1.1920646855343953	chr12:47605718:C:T
chr12:47606217	['T', 'C']	98663	178460.85275246567	-5652.074754560132	0.0157305467711636	0.0072462418604391	2.170855882832811	0.0299444	0.0299444	chr12	47606217	1.5236843845099688	chr12:47606217:T:C
chr12:47607987	['A', 'T']	98663	178465.51491130263	-5654.017620617921	0.0156029114847554	0.0072470683786598	2.152996310991185	0.0313214	0.0313214	chr12	47607987	1.504158834140083	chr12:47607987:A:T
chr12:47608472	['C', 'T']	98663	28689.90786899536	-1224.6072786374682	-0.0127651908712367	0.006083421142008	-2.098357252153534	0.0358761	0.0358761	chr12	47608472	1.4451947741156166	chr12:47608472:C:T
chr12:47610250	['G', 'A']	98663	178458.85263083206	-5654.561786039301	0.0156327495730944	0.007246324916233	2.157334890969945	0.030982	0.030982	chr12	47610250	1.508890550394504	chr12:47610250:G:A
chr12:47610259	['G', 'A']	98663	28702.90918674545	-1222.2799767129568	-0.0127502419384632	0.0060822126027085	-2.0963163853866744	0.0360567	0.0360567	chr12	47610259	1.4430140235196631	chr12:47610259:G:A
chr12:47610881	['C', 'A']	98663	14063.997820710349	-835.6680644490638	-0.0060967693360506	0.0082485770680764	-0.739129826360754	0.45983	0.45983	chr12	47610881	0.3374026981179849	chr12:47610881:C:A
chr12:47611168	['A', 'C']	98663	28712.365217743907	-1222.4933182490329	-0.0127437449144877	0.0060820256518723	-2.095312588917585	0.0361458	0.0361458	chr12	47611168	1.4419421587509953	chr12:47611168:A:C
chr12:47611381	['G', 'A']	98663	28498.332677803897	-1244.9792031858508	-0.0128661850039577	0.0060877995109795	-2.113437701217521	0.0345658	0.0345658	chr12	47611381	1.4613533872390938	chr12:47611381:G:A
chr12:47611665	['C', 'T']	98663	67352.47955552401	-2825.544447367889	0.014221477873099	0.0045146238728561	3.1500914081912	0.00163268	0.00163268	chr12	47611665	2.787098927236736	chr12:47611665:C:T
chr12:47612065	['G', 'A']	98663	14042.565614483236	-844.2225476846052	-0.0066635340567834	0.0082535670079907	-0.807352027351574	0.419466	0.419466	chr12	47612065	0.3773032353377871	chr12:47612065:G:A
chr12:47612201	['T', 'A']	98663	28844.53077758727	-1237.3633641334968	-0.0129004656248246	0.0060765556018698	-2.122989810354901	0.0337572	0.0337572	chr12	47612201	1.4716335832246903	chr12:47612201:T:A
chr12:47613643	['TA', 'T']	98663	10171.824773199534	-568.0128188680062	-0.0226420822840913	0.0095753887692092	-2.364612323303215	0.0180509	0.0180509	chr12	47613643	1.743501139725665	chr12:47613643:TA:T
chr12:47613827	['G', 'C']	98663	179602.92220521608	-5536.553714969373	0.0172875008014704	0.007448845579877	2.3208295320515866	0.0202981	0.0202981	chr12	47613827	1.6925446122411647	chr12:47613827:G:C
chr12:47614295	['C', 'T']	98663	67349.50883915178	-2825.90267405984	0.0142546933262196	0.0045147407448131	3.157366974525947	0.00159249	0.00159249	chr12	47614295	2.79792328612508	chr12:47614295:C:T
chr12:47615342	['T', 'A']	98663	179602.56291115502	-5538.433376110867	0.0172300284978395	0.0074483240159624	2.313275907561762	0.0207095	0.0207095	chr12	47615342	1.6838303863727124	chr12:47615342:T:A
chr12:47616477	['A', 'C']	98663	28802.2111766614	-1243.8587213424466	-0.0131110860964073	0.0060748611658544	-2.158252795981934	0.0309106	0.0309106	chr12	47616477	1.5098925648441643	chr12:47616477:A:C
chr12:47617014	['A', 'G']	98663	66010.38097989719	-2837.171190415587	0.0128489699725873	0.0045351561081593	2.8331924339870915	0.0046095	0.0046095	chr12	47617014	2.3363461806879404	chr12:47617014:A:G
chr12:47617086	['T', 'C']	98663	28789.08508955995	-1249.1872729429638	-0.0132585059324297	0.0060757514105791	-2.182200198208222	0.0290971	0.0290971	chr12	47617086	1.5361502933769102	chr12:47617086:T:C
chr12:47618313	['G', 'A']	98663	179628.103113787	-5524.891701472472	0.0179883562687666	0.0074525661810515	2.4137130528948165	0.0157927	0.0157927	chr12	47618313	1.801543614459152	chr12:47618313:G:A
chr12:47618607	['C', 'T']	98663	42988.842850626	-2071.2828836020426	-0.0120770136501293	0.0051690775159795	-2.336396313035503	0.0194726	0.0194726	chr12	47618607	1.71057605719769	chr12:47618607:C:T
chr12:47619533	['T', 'C']	98663	34074.05145441089	-1276.9040037817244	0.0027700600941371	0.0056187131422616	0.4930061428660363	0.622009	0.622009	chr12	47619533	0.2062033313508864	chr12:47619533:T:C
chr12:47619544	['T', 'C']	98663	42981.6633350228	-2062.3907594576467	-0.0117951629001822	0.0051692333056408	-2.2818012271396144	0.0225032	0.0225032	chr12	47619544	1.647755719954178	chr12:47619544:T:C
chr12:47619923	['A', 'T']	98663	110542.9735171855	-4883.354342475134	0.004198929386313	0.0043638163333635	0.9622149663380944	0.335944	0.335944	chr12	47619923	0.4737331110563446	chr12:47619923:A:T
chr12:47619966	['CA', 'C']	98663	14040.276886271256	-846.442450300129	-0.0068268813114971	0.0082545895054352	-0.827040679249045	0.408216	0.408216	chr12	47619966	0.3891099771419191	chr12:47619966:CA:C
chr12:47620183	['C', 'A']	98663	85492.19186305931	-1841.1034875740968	-0.0045674374296926	0.0043591378667721	-1.0477845778882895	0.29474	0.29474	chr12	47620183	0.5305609208163927	chr12:47620183:C:A
chr12:47621106	['G', 'A']	98663	129983.07912050042	-3772.15475547528	-0.0143895662508529	0.0045147130444003	-3.18726043257624	0.00143672	0.00143672	chr12	47621106	2.842627862557225	chr12:47621106:G:A
chr12:47621365	['A', 'G']	98663	129986.25440757516	-3778.522401298212	-0.0145167340826431	0.0045149589040896	-3.215252761103549	0.00130372	0.00130372	chr12	47621365	2.8848156720337617	chr12:47621365:A:G
chr12:47621745	['GCTGAAAC', 'G']	98663	17707.256304735645	-1052.1019832379404	-0.0170790880955063	0.00745173944277	-2.291959914416651	0.0219101	0.0219101	chr12	47621745	1.6593556402690948	chr12:47621745:GCTGAAAC:G
chr12:47622200	['A', 'G']	98663	129984.66668356274	-3771.7939201750833	-0.0143703759162446	0.0045149319516808	-3.182855482660092	0.00145876	0.00145876	chr12	47622200	2.836016153788093	chr12:47622200:A:G
chr12:47622295	['A', 'C']	98663	130336.3466650446	-3729.273168577211	-0.0144882115641586	0.0045255731099026	-3.20140923863457	0.001368	0.001368	chr12	47622295	2.8639139026159026	chr12:47622295:A:C
chr12:47622826	['G', 'A']	98663	14039.695883605387	-849.5635966436053	-0.0070700339359433	0.0082552430546731	-0.8564295307987511	0.391762	0.391762	chr12	47622826	0.4069776918498887	chr12:47622826:G:A
chr12:47623483	['T', 'C']	98663	85525.07048793095	-1852.05834460212	-0.0048398079456097	0.0043574868930628	-1.11068789519821	0.266705	0.266705	chr12	47623483	0.5739688423826594	chr12:47623483:T:C
chr12:47623675	['T', 'C']	98663	85527.87293170572	-1850.4119385059528	-0.0048326106668284	0.0043580193941058	-1.108900679369294	0.267476	0.267476	chr12	47623675	0.5727151801293715	chr12:47623675:T:C
chr12:47624744	['A', 'G']	98663	129989.98533064348	-3770.4649024221217	-0.0142989781041545	0.0045148303811357	-3.1671130246442303	0.00154007	0.00154007	chr12	47624744	2.8124595389539064	chr12:47624744:A:G
chr12:47626369	['C', 'T']	98663	130079.32367193844	-3742.504292653263	-0.0139269910841051	0.004518120674772	-3.0824743486533444	0.00205344	0.00205344	chr12	47626369	2.687517982388904	chr12:47626369:C:T
chr12:47626424	['C', 'T']	98663	28800.670552576365	-1246.022032240356	-0.0132554926948435	0.0060745882564982	-2.1821220031931503	0.0291029	0.0291029	chr12	47626424	1.536063732964423	chr12:47626424:C:T
chr12:47626529	['A', 'T']	98663	28787.67111120125	-1244.6730232860516	-0.0128475928411453	0.0060767917612936	-2.114206532956854	0.0345001	0.0345001	chr12	47626529	1.4621796461039651	chr12:47626529:A:T
chr12:47627181	['G', 'A']	98663	28793.12849496157	-1246.18255831292	-0.0131083105923921	0.006075735995361	-2.157485217000988	0.0309703	0.0309703	chr12	47627181	1.50905458774255	chr12:47627181:G:A
chr12:47627454	['A', 'C']	98663	16893.225879371512	-1168.52998422311	-0.0190110787090926	0.0076311786878715	-2.4912375252472403	0.0127315	0.0127315	chr12	47627454	1.895120425620063	chr12:47627454:A:C
chr12:47628233	['G', 'A']	98663	28809.131901218545	-1245.2560256031734	-0.013175841460776	0.0060740390323237	-2.169205925523236	0.0300694	0.0300694	chr12	47628233	1.5218752376556806	chr12:47628233:G:A
chr12:47629231	['C', 'T']	98663	130065.32040754256	-3738.274336598455	-0.0138196525745909	0.0045183153290444	-3.058585239891522	0.00222444	0.00222444	chr12	47629231	2.6527793040181344	chr12:47629231:C:T
chr12:47629286	['T', 'A']	98663	85489.9263979721	-1851.4809074961447	-0.0047443228851925	0.0043575040653686	-1.0887707306800272	0.276258	0.276258	chr12	47629286	0.5586851366351631	chr12:47629286:T:A
chr12:47629674	['C', 'T']	98663	14166.292243598838	-817.3122846789945	-0.0057073083855316	0.0082205655419702	-0.6942719885137896	0.487513	0.487513	chr12	47629674	0.3120137989336733	chr12:47629674:C:T
chr12:47629721	['G', 'A']	98663	34315.65174724505	-1259.1678234216486	0.002184660179246	0.0056010770567471	0.3900428715963336	0.696506	0.696506	chr12	47629721	0.15707513802585	chr12:47629721:G:A
chr12:47630724	['A', 'T']	98663	43201.69826834559	-2061.6236078084585	-0.0128521855424689	0.0051581282301955	-2.491637463999562	0.0127172	0.0127172	chr12	47630724	1.8956084986253527	chr12:47630724:A:T
chr12:47630908	['C', 'A']	98663	85513.53480945287	-1855.3070187919104	-0.0049137298176674	0.0043577453395461	-1.1275853531586293	0.259498	0.259498	chr12	47630908	0.5858659849920589	chr12:47630908:C:A
chr12:47632361	['C', 'G']	98663	14040.561548988802	-844.6355652743716	-0.0067148217336945	0.0082546827049127	-0.8134560677539131	0.415959	0.415959	chr12	47632361	0.3809494745445997	chr12:47632361:C:G
chr12:47634718	['G', 'A']	98663	12242.715275031678	-738.799834944111	-0.0024709923624371	0.0088023995050063	-0.2807180429645058	0.778927	0.778927	chr12	47634718	0.1085032419201662	chr12:47634718:G:A
chr12:47634850	['TATTTA', 'T']	98663	14112.169040247642	-808.0611344026096	-0.0056009281957452	0.0082404414548446	-0.679687881582162	0.496704	0.496704	chr12	47634850	0.303902342579907	chr12:47634850:TATTTA:T
chr12:47635402	['G', 'T']	98663	12307.62167257983	-733.3592576133788	-0.0023467924679322	0.0087823882645633	-0.2672157501167998	0.789304	0.789304	chr12	47635402	0.1027556962906363	chr12:47635402:G:T
chr12:47635425	['C', 'T']	98663	2587.052442201072	-128.46965923094007	-0.0181007183106533	0.0186825752933407	-0.9688556329332813	0.33262	0.33262	chr12	47635425	0.4780516407794661	chr12:47635425:C:T
chr12:47636064	['T', 'C']	98663	14181.868626457172	-830.0218981145523	-0.0066517115183682	0.0082165755716575	-0.8095479023296234	0.418202	0.418202	chr12	47636064	0.3786138945530508	chr12:47636064:T:C
chr12:47637280	['A', 'G']	98663	14067.998104524811	-841.969228096867	-0.0064675410081327	0.0082458419759731	-0.7843396741021771	0.432843	0.432843	chr12	47637280	0.3636696015634765	chr12:47637280:A:G
chr12:47637453	['G', 'A']	98663	12309.873368066816	-742.2604318092519	-0.0029633711989943	0.0087809811734328	-0.3374760907084155	0.735759	0.735759	chr12	47637453	0.1332644167901167	chr12:47637453:G:A
chr12:47637869	['T', 'C']	98663	14289.896708332071	-833.0660239639022	-0.0085318379162722	0.0081880676927679	-1.0419842918260034	0.297422	0.297422	chr12	47637869	0.5266269103089345	chr12:47637869:T:C
chr12:47639289	['A', 'T']	98663	14291.158785667229	-834.9651830468152	-0.0086881048329914	0.0081873352643488	-1.0611639260484589	0.288618	0.288618	chr12	47639289	0.5396765871132744	chr12:47639289:A:T
chr12:47639324	['T', 'C']	98663	14293.158947848562	-835.6827767719855	-0.0087309706389499	0.0081868988174506	-1.0664563998689789	0.28622	0.28622	chr12	47639324	0.5433000226162075	chr12:47639324:T:C
chr12:47639637	['A', 'G']	98663	83045.88452609062	-3494.167276362972	0.0114699274997263	0.0043504355947416	2.636500931904375	0.00837791	0.00837791	chr12	47639637	2.076864309373858	chr12:47639637:A:G
chr12:47639794	['T', 'C']	98663	14295.071075151072	-833.5639252750196	-0.0084835701756703	0.0081875263219628	-1.0361579116898032	0.300131	0.300131	chr12	47639794	0.522689144749677	chr12:47639794:T:C
chr12:47640081	['A', 'G']	98663	14059.852549417134	-846.1369001493872	-0.0067395437595904	0.0082482655069693	-0.8170861805910481	0.413881	0.413881	chr12	47640081	0.3831245102616123	chr12:47640081:A:G
chr12:47640149	['G', 'A']	98663	81700.77932691827	-3634.806439247502	0.0110004601700033	0.0043709270220013	2.516733890689964	0.0118464	0.0118464	chr12	47640149	1.9264136072632088	chr12:47640149:G:A
chr12:47640451	['C', 'T']	98663	13855.123430135322	-876.9509480526882	-0.0084516323327494	0.0083097353651863	-1.0170759911509928	0.30912	0.30912	chr12	47640451	0.5098728952646007	chr12:47640451:C:T
chr12:47640681	['C', 'T']	98663	67279.09342525472	-2820.7489182831687	0.0142721814610744	0.0045166654357932	3.1598934355357606	0.00157875	0.00157875	chr12	47640681	2.801686636436613	chr12:47640681:C:T
chr12:47640836	['A', 'G']	98663	14063.565745856353	-844.3723653246452	-0.0067577781603906	0.008247927205559	-0.819330480491633	0.4126	0.4126	chr12	47640836	0.3844707763628672	chr12:47640836:A:G
chr12:47641136	['C', 'T']	98663	14291.593378745489	-835.7543626703674	-0.0087612345435954	0.0081879456674924	-1.070016204232905	0.284615	0.284615	chr12	47641136	0.5457422151246734	chr12:47641136:C:T
chr12:47641284	['G', 'A']	98663	28785.877509225847	-1234.071032894249	-0.0128260483326994	0.0060775911170168	-2.1103835525867067	0.0348278	0.0348278	chr12	47641284	1.4580739581583697	chr12:47641284:G:A
chr12:47641313	['A', 'G']	98663	146185.5966484524	-5993.050356225263	0.0081038050019151	0.0049911134430543	1.623646726201428	0.104454	0.104454	chr12	47641313	0.9810749243321636	chr12:47641313:A:G
chr12:47641317	['C', 'T']	98663	83045.91990303571	-3503.403722987822	0.0113994692355693	0.0043511225333618	2.619891567788536	0.00879712	0.00879712	chr12	47641317	2.055659483852524	chr12:47641317:C:T
chr12:47643764	['C', 'T']	98663	67233.9838367861	-2809.791759315288	0.0144044944925712	0.0045182806679106	3.188047744548878	0.00143282	0.00143282	chr12	47643764	2.8438083650226367	chr12:47643764:C:T
chr12:47644559	['T', 'C']	98663	14064.99789166396	-847.13736718156	-0.0069268587474556	0.0082465074530796	-0.8399748362403737	0.400925	0.400925	chr12	47644559	0.396936862124308	chr12:47644559:T:C
chr12:47645757	['T', 'C']	98663	28923.517855875754	-1230.356833892378	-0.0130390274074922	0.0060609446300542	-2.151319341020856	0.0314534	0.0314534	chr12	47645757	1.5023324020016076	chr12:47645757:T:C
chr12:47645881	['G', 'A']	98663	67270.27274570844	-2816.5756076978023	0.0143392370969764	0.0045167530342887	3.174678134518491	0.00150049	0.00150049	chr12	47645881	2.823766894580542	chr12:47645881:G:A
chr12:47646091	['G', 'A']	98663	110485.95444590908	-4873.526921371036	0.0042284433544355	0.0043639487405873	0.9689489051758206	0.332573	0.332573	chr12	47646091	0.4781130119625165	chr12:47646091:G:A
chr12:47646284	['A', 'G']	98663	28811.22057630692	-1243.9916643594993	-0.0131628709291978	0.006075151452531	-2.166673708803391	0.0302621	0.0302621	chr12	47646284	1.5191009379530471	chr12:47646284:A:G
chr12:47646731	['G', 'A']	98663	67301.82843122346	-2806.070428895183	0.0145924838236219	0.0045158575949112	3.2313870658954427	0.00123231	0.00123231	chr12	47646731	2.909280027273833	chr12:47646731:G:A
chr12:47647283	['CA', 'C']	98663	67215.7129069213	-2844.670104868624	0.0140010403199179	0.0045191718853931	3.0981429064851893	0.00194792	0.00194792	chr12	47647283	2.7104288833259824	chr12:47647283:CA:C
chr12:47647497	['G', 'A']	98663	14058.282390982626	-847.4244684663471	-0.0068746621037009	0.0082490680118281	-0.8333865224342357	0.404629	0.404629	chr12	47647497	0.3929429943070941	chr12:47647497:G:A
chr12:47647720	['C', 'T']	98663	81716.04938158965	-3624.2734098815326	0.0112342806144476	0.0043704273040801	2.5705222470945794	0.010156	0.010156	chr12	47647720	1.9932773077983152	chr12:47647720:C:T
chr12:47648013	['T', 'A']	98663	14056.854840508022	-847.0439153641673	-0.0068362840206442	0.0082492781381221	-0.8287129984200511	0.407269	0.407269	chr12	47648013	0.3901186457483036	chr12:47648013:T:A
chr12:47648023	['T', 'C']	98663	14058.854962141562	-846.4933526473094	-0.0067910226511525	0.0082488057443539	-0.8232734363760167	0.410355	0.410355	chr12	47648023	0.3868402705161577	chr12:47648023:T:C
chr12:47648630	['A', 'G']	98663	180405.4855057774	-5412.401763198507	0.0192113861959027	0.0076235462796332	2.520006502384221	0.0117368	0.0117368	chr12	47648630	1.9304502959145728	chr12:47648630:A:G
chr12:47648677	['A', 'G']	98663	83054.67783499933	-3483.317114643971	0.0117867683168251	0.0043503935006656	2.709356823703807	0.00674254	0.00674254	chr12	47648677	2.171176468423051	chr12:47648677:A:G
chr12:47649662	['A', 'G']	98663	111896.09671989866	-4733.387087760144	0.0050384669475484	0.0043584530714477	1.1560218419134858	0.247675	0.247675	chr12	47649662	0.6061178283354117	chr12:47649662:A:G
chr12:47649855	['C', 'T']	98663	67274.77507808374	-2801.6850242389564	0.0146955092825507	0.0045173710605898	3.253110954456748	0.00114187	0.00114187	chr12	47649855	2.942383336980159	chr12:47649855:C:T
chr12:47650085	['A', 'C']	98663	14427.485909210707	-820.8802539545172	-0.0085229551700128	0.0081542115914466	-1.0452212423519869	0.295923	0.295923	chr12	47650085	0.5288212788917651	chr12:47650085:A:C
chr12:47650723	['A', 'G']	98663	179626.10301242676	-5537.900787796429	0.0171718441861058	0.0074522450148901	2.304251155429707	0.0212106	0.0212106	chr12	47650723	1.6734470460990185	chr12:47650723:A:G
chr12:47651800	['T', 'C']	98663	179643.67014698428	-5542.8119904939	0.0169410356965963	0.00745729833082	2.27173903269784	0.0231044	0.0231044	chr12	47651800	1.6363053052267555	chr12:47651800:T:C
chr12:47651939	['G', 'A']	98663	67325.342202393	-2810.926749172856	0.0145518624886837	0.0045154939903479	3.2226512801896825	0.00127051	0.00127051	chr12	47651939	2.8960219123312605	chr12:47651939:G:A
chr12:47653621	['T', 'C']	98663	146151.219761171	-5976.41606544369	0.0086395980323364	0.0049909774170162	1.731043302836954	0.0834472	0.0834472	chr12	47653621	1.0785882311231458	chr12:47653621:T:C
chr12:47653876	['C', 'T']	98663	67146.56960241673	-2856.620905101772	0.0149333982844934	0.0045239313845953	3.3009780686205685	0.000963826	0.000963826	chr12	47653876	3.016001362425527	chr12:47653876:C:T
chr12:47654684	['A', 'T']	98663	28830.79879371516	-1240.9825333685435	-0.0128997820861481	0.0060726425322099	-2.124245255294761	0.0336521	0.0336521	chr12	47654684	1.472987829212517	chr12:47654684:A:T
chr12:47656518	['T', 'C']	98663	28821.21329521956	-1237.2119661599424	-0.0127976613936122	0.0060734900534325	-2.107134659153564	0.0351084	0.0351084	chr12	47656518	1.4545889622465409	chr12:47656518:T:C
chr12:47656558	['G', 'A']	98663	179655.10448215043	-5523.615549603875	0.0181710402765741	0.0074568406641573	2.436828288945021	0.0148185	0.0148185	chr12	47656558	1.8291957555127485	chr12:47656558:G:A
chr12:47656851	['G', 'GC']	98663	179645.92482033715	-5524.652785162516	0.0179764435284927	0.0074577389673658	2.4104415034041047	0.015935	0.015935	chr12	47656851	1.7976479321902483	chr12:47656851:G:GC
chr12:47657627	['A', 'G']	98663	67283.819559466	-2861.5139070975447	0.0150036523837974	0.0045211029755514	3.3185823160701893	0.000905084	0.000905084	chr12	47657627	3.043311112459376	chr12:47657627:A:G
chr12:47657673	['A', 'G']	98663	111896.28014313806	-4738.263552443045	0.0061718288839446	0.0043605369571943	1.4153827715556615	0.156959	0.156959	chr12	47657673	0.8042137768847777	chr12:47657673:A:G
chr12:47659594	['G', 'C']	98663	67453.30612803486	-2847.566869686585	0.0143363969572	0.0045162989268267	3.174368479473799	0.00150209	0.00150209	chr12	47659594	2.8233040451398503	chr12:47659594:G:C
chr12:47659709	['T', 'C']	98663	67550.63922510794	-2805.4498979085847	0.0150704486749201	0.0045129105522648	3.339407794678487	0.000839883	0.000839883	chr12	47659709	3.075781209168399	chr12:47659709:T:C
chr12:47660019	['A', 'G']	98663	12207.113528088066	-506.53980522002047	0.0141699097365673	0.0087867835278985	1.61263899259349	0.106826	0.106826	chr12	47660019	0.9713230330537176	chr12:47660019:A:G
chr12:47662382	['T', 'C']	98663	179671.46318670182	-5516.538983638815	0.018457109279947	0.0074630457208842	2.47313362000415	0.0133951	0.0133951	chr12	47662382	1.8730540398544973	chr12:47662382:T:C
chr12:47663948	['CTG', 'C']	98663	27569.79433975651	-1470.947453128207	-0.0005680393343918	0.0061387017950479	-0.0925341144360677	0.926274	0.926274	chr12	47663948	0.0332605261839705	chr12:47663948:CTG:C
chr12:47665734	['G', 'A']	98663	28801.919221919256	-1232.4523881250288	-0.0131211979824576	0.0060751319507272	-2.1598210687237493	0.0307889	0.0307889	chr12	47665734	1.5116058269286905	chr12:47665734:G:A
chr12:47666143	['A', 'AT']	98663	11839.720009730683	-593.7298737839134	0.0120494543424788	0.0089587301551548	1.3449957900055254	0.17863	0.17863	chr12	47666143	0.7480456017725978	chr12:47666143:A:AT
chr12:47666309	['C', 'T']	98663	14062.995499194109	-852.1116097711533	-0.0071205683631866	0.0082482777085806	-0.863279415989981	0.387986	0.387986	chr12	47666309	0.4111839451079634	chr12:47666309:C:T
chr12:47669269	['G', 'A']	98663	14054.139567178554	-843.0203762186447	-0.0064868507576838	0.0082502526632848	-0.786260860416007	0.431717	0.431717	chr12	47669269	0.3648008495118404	chr12:47669269:G:A
chr12:47669604	['A', 'G']	98663	14083.9939152393	-841.9457777863771	-0.0064772687086954	0.0082445601464397	-0.7856415131488322	0.432079	0.432079	chr12	47669604	0.3644368408531924	chr12:47669604:A:G
chr12:47671986	['C', 'T']	98663	14051.560493927293	-844.0767382395692	-0.0066356194559374	0.0082507163455172	-0.804247677178082	0.421256	0.421256	chr12	47671986	0.3754539003678828	chr12:47671986:C:T
chr12:47673994	['A', 'G']	98663	14048.831565390252	-846.1443212764399	-0.0068445742392598	0.0082536997962575	-0.8292734662294499	0.406952	0.406952	chr12	47673994	0.3904568128005395	chr12:47673994:A:G
chr12:47675977	['T', 'C']	98663	33930.380463767535	-1254.1695871662498	0.0031529949970868	0.0056281869263812	0.5602150458627568	0.575334	0.575334	chr12	47675977	0.2400799601026613	chr12:47675977:T:C
chr12:47676926	['A', 'G']	98663	42971.421493972	-2097.988036089342	-0.012641206037566	0.00517098012808	-2.444644095404698	0.0145013	0.0145013	chr12	47676926	1.838593062763708	chr12:47676926:A:G
chr12:47678321	['T', 'C']	98663	3307.6034365654614	-129.8262197427943	0.0169539158447628	0.0165606515881582	1.023746907210209	0.305957	0.305957	chr12	47678321	0.514339606116307	chr12:47678321:T:C
chr12:47678691	['A', 'C']	98663	67105.41920980778	-2860.9168801459937	0.0147590699937097	0.0045308016234292	3.257496403592044	0.00112438	0.00112438	chr12	47678691	2.949086888044042	chr12:47678691:A:C
chr12:47680223	['T', 'G']	98663	28851.97130142124	-1234.455549869783	-0.0131098216815942	0.0060708495703945	-2.1594706852112213	0.0308161	0.0308161	chr12	47680223	1.5112223252429386	chr12:47680223:T:G
chr12:47681107	['TC', 'T']	98663	82885.08306126168	-3499.302101449406	0.0124225108948826	0.0043533439342473	2.853556043931192	0.00432419	0.00432419	chr12	47681107	2.36409523189294	chr12:47681107:TC:T
chr12:47682519	['A', 'G']	98663	146248.71688951508	-5973.684257464681	0.0083305739000222	0.0049959130791391	1.6674777499247	0.0954226	0.0954226	chr12	47682519	1.020348754301202	chr12:47682519:A:G
chr12:47684843	['C', 'T']	98663	14079.14159444529	-844.9903230134536	-0.00663364359922	0.0082431507892547	-0.8047461181793869	0.420968	0.420968	chr12	47684843	0.3757509159258894	chr12:47684843:C:T
chr12:47685023	['A', 'G']	98663	14072.283668173615	-841.074017336315	-0.0062086756060147	0.0082455256772929	-0.7529751102604159	0.451467	0.451467	chr12	47685023	0.345373988964382	chr12:47685023:A:G
chr12:47685724	['C', 'T']	98663	82996.23627994685	-3495.9432957350627	0.0127305044188405	0.0043515831451675	2.925488033700559	0.00343995	0.00343995	chr12	47685724	2.4634478698941407	chr12:47685724:C:T
chr12:47687756	['C', 'T']	98663	116344.30101683912	-3069.6434399314785	0.0119059752629971	0.0043366079075772	2.7454580899956618	0.00604374	0.00604374	chr12	47687756	2.218694227157976	chr12:47687756:C:T
chr12:47687854	['C', 'T']	98663	67135.37218662555	-2861.690734124166	0.0147680847297839	0.0045247974709567	3.263811214662217	0.00109962	0.00109962	chr12	47687854	2.9587573697646845	chr12:47687854:C:T
chr12:47688699	['T', 'C']	98663	28880.147016483854	-1249.870461423276	-0.0136851511249656	0.0060684343783635	-2.255137037282449	0.0241269	0.0241269	chr12	47688699	1.6174984758277349	chr12:47688699:T:C
chr12:47689661	['TC', 'T']	98663	47432.134230161	-388.4201983688699	-0.0028586210338966	0.0051234777205075	-0.5579454405460842	0.576883	0.576883	chr12	47689661	0.2389122589530643	chr12:47689661:TC:T
chr12:47689926	['G', 'A']	98663	67479.51303060418	-2804.711607984602	0.0149638847839118	0.0045151703370328	3.31413516366816	0.000919602	0.000919602	chr12	47689926	3.0364000928746817	chr12:47689926:G:A
chr12:47690054	['AAG', 'A']	98663	13976.182395487813	-805.5648694296051	-0.0044091246640435	0.008290194278724	-0.5318481709601275	0.594832	0.594832	chr12	47690054	0.2256056759106811	chr12:47690054:AAG:A
chr12:47690060	['A', 'G']	98663	14060.98564200324	-839.1766861037895	-0.0062992857592105	0.0082498003009874	-0.7635682718836907	0.445126	0.445126	chr12	47690060	0.3515170376501941	chr12:47690060:A:G
chr12:47690773	['C', 'T']	98663	179543.01736406764	-5524.466919417082	0.0176296654002643	0.0074391106889643	2.369861954926598	0.0177966	0.0177966	chr12	47690773	1.7496629607405525	chr12:47690773:C:T
chr12:47691872	['A', 'C']	98663	12301.241663878664	-746.6505086409217	-0.0034603124597566	0.0087843454697838	-0.3939180752463985	0.693642	0.693642	chr12	47691872	0.1588646182192712	chr12:47691872:A:C
chr12:47692302	['C', 'T']	98663	14071.42621106302	-836.6336674206458	-0.0060543819028746	0.0082462442692127	-0.7341987097664069	0.462829	0.462829	chr12	47692302	0.3345794367872894	chr12:47692302:C:T
chr12:47692382	['A', 'G']	98663	67477.31050737493	-2852.17063604934	0.0143394666118488	0.0045156863518346	3.1754788739973137	0.00149635	0.00149635	chr12	47692382	2.824966812026149	chr12:47692382:A:G
chr12:47692596	['T', 'C']	98663	28861.80287886468	-1248.2340388617856	-0.0134537653032149	0.0060696936397514	-2.2165476713855967	0.0266563	0.0266563	chr12	47692596	1.5742001325327823	chr12:47692596:T:C
chr12:47693435	['G', 'A']	98663	28765.332410926963	-1234.0280917697178	-0.013181335979481	0.0060775618832394	-2.168852614373575	0.0300963	0.0300963	chr12	47693435	1.5214868927235472	chr12:47693435:G:A
chr12:47693449	['C', 'A']	98663	14067.28321203398	-837.600766206426	-0.0061057795116228	0.0082478193422436	-0.7402901613460783	0.459126	0.459126	chr12	47693449	0.338068112729941	chr12:47693449:C:A
chr12:47694390	['G', 'T']	98663	14074.283850629476	-842.6010610189497	-0.0065758773334453	0.0082455179274927	-0.7975093124859582	0.425157	0.425157	chr12	47694390	0.3714506660844402	chr12:47694390:G:T
chr12:47695274	['CAAGA', 'C']	98663	28773.33305965233	-1246.1081879971448	-0.0136181798850533	0.0060771781481095	-2.2408722524103704	0.0250366	0.0250366	chr12	47695274	1.6014246491635262	chr12:47695274:CAAGA:C
chr12:47696732	['A', 'G']	98663	14068.712968030975	-846.4628270722731	-0.0066652377920513	0.0082463858303155	-0.8082616953900484	0.418942	0.418942	chr12	47696732	0.3778460983308604	chr12:47696732:A:G
chr12:47697297	['T', 'C']	98663	67232.31011131166	-2862.524137140839	0.0149318102901794	0.0045229421388763	3.3013489520095485	0.000962553	0.000962553	chr12	47697297	3.0165753480804147	chr12:47697297:T:C
chr12:47697739	['AACAGGG', 'A']	98663	14079.849911271096	-838.288672142274	-0.0061884966500353	0.0082451421779697	-0.7505627576162929	0.452918	0.452918	chr12	47697739	0.3439804191153791	chr12:47697739:AACAGGG:A
chr12:47699091	['A', 'C']	98663	14081.283536245406	-838.5179905802486	-0.0062312308918398	0.0082431804731411	-0.7559255692803487	0.449696	0.449696	chr12	47699091	0.3470809754199469	chr12:47699091:A:C
chr12:47699229	['C', 'G']	98663	67538.16694885181	-2820.008482428949	0.0147662253848957	0.0045129680471999	3.2719543392418493	0.00106843	0.00106843	chr12	47699229	2.971253926105981	chr12:47699229:C:G
chr12:47699426	['AAAG', 'A']	98663	12300.748046261286	-741.1280359364063	-0.0031743693926411	0.0087846213619185	-0.3613552891877666	0.717835	0.717835	chr12	47699426	0.1439753702765398	chr12:47699426:AAAG:A
chr12:47700790	['T', 'C']	98663	14076.854789660414	-839.6980533801219	-0.0062712054347201	0.0082445473850868	-0.760648843630135	0.446869	0.446869	chr12	47700790	0.3498197719807402	chr12:47700790:T:C
chr12:47702426	['C', 'T']	98663	33872.522991768376	-1263.7264206203126	0.0026740305394915	0.0056312242624276	0.4748577600315309	0.634889	0.634889	chr12	47702426	0.1973021973872727	chr12:47702426:C:T
chr12:47702452	['G', 'A']	98663	14061.137752412616	-853.139337894275	-0.0069647864930643	0.0082487806879881	-0.8443413343752001	0.398481	0.398481	chr12	47702452	0.3995923813993004	chr12:47702452:G:A
chr12:47704779	['G', 'A']	98663	33858.66794756109	-1277.3139680844545	0.0022059050261112	0.0056330902583609	0.3915976710717714	0.695356	0.695356	chr12	47704779	0.1577927936092878	chr12:47704779:G:A
chr12:47705034	['T', 'C']	98663	14090.855813198952	-847.973450378729	-0.0068118119495307	0.0082426995635638	-0.8264054630405026	0.408576	0.408576	chr12	47705034	0.3887271476734398	chr12:47705034:T:C
chr12:47705693	['CA', 'C']	98663	14079.713525512374	-842.1003875777307	-0.0064369584390234	0.0082445204289543	-0.7807559571830475	0.434948	0.434948	chr12	47705693	0.3615626618108196	chr12:47705693:CA:C
chr12:47706187	['C', 'T']	98663	14081.999097875449	-838.0920711327235	-0.0060991856014795	0.0082434265092972	-0.7398847547922759	0.459372	0.459372	chr12	47706187	0.3378354797898524	chr12:47706187:C:T
chr12:47706275	['A', 'G']	98663	14085.4276301785	-837.0711364950813	-0.0060643363355978	0.0082428039368235	-0.7357127965286588	0.461907	0.461907	chr12	47706275	0.3354454561593034	chr12:47706275:A:G
chr12:47709541	['C', 'T']	98663	29142.43060173546	-1260.199120009261	-0.0122038509796958	0.0060425251813442	-2.019660756627742	0.0434213	0.0434213	chr12	47709541	1.3622971782474484	chr12:47709541:C:T
chr12:47710429	['G', 'T']	98663	8852.717814606456	-465.4468922901459	0.0021604636160249	0.0102299177179309	0.2111907129260732	0.832739	0.832739	chr12	47710429	0.0794910953775278	chr12:47710429:G:T
chr12:47712705	['G', 'T']	98663	30212.9236190689	-1303.956298816562	-0.010864128420372	0.005943836178313	-1.827797418107076	0.067583	0.067583	chr12	47712705	1.1701625338613906	chr12:47712705:G:T
chr12:47713550	['C', 'T']	98663	13479.54648840957	-780.0334317688181	-0.0058358462383337	0.0084035530103784	-0.6944498631860125	0.487402	0.487402	chr12	47713550	0.3121126930684432	chr12:47713550:C:T
chr12:47713564	['A', 'G']	98663	14291.172725245318	-657.8068022101595	-0.0040427090677521	0.0081750148411161	-0.4945200891158492	0.62094	0.62094	chr12	47713564	0.2069503626701506	chr12:47713564:A:G
chr12:47714734	['G', 'A']	98663	14243.721837053254	-663.2893845647412	-0.0041189579718628	0.008186165418957	-0.5031608526165807	0.614852	0.614852	chr12	47714734	0.2112294099457789	chr12:47714734:G:A
chr12:47715623	['G', 'A']	98663	13513.273927894508	-763.2504260444166	-0.0048299693294716	0.0083920553981658	-0.5755406870320826	0.564927	0.564927	chr12	47715623	0.2480076681902206	chr12:47715623:G:A
chr12:47715885	['G', 'A']	98663	13464.228201593449	-794.0123320731989	-0.006653750488458	0.0084067973016842	-0.7914726916426289	0.42867	0.42867	chr12	47715885	0.3678769090490846	chr12:47715885:G:A
chr12:47716639	['GTC', 'G']	98663	16525.674961734567	-973.7394120246388	-0.007644537936278	0.0076673749164008	-0.9970215386136944	0.318757	0.318757	chr12	47716639	0.496540269215266	chr12:47716639:GTC:G
chr12:47716825	['A', 'G']	98663	108756.9438384494	-4499.434018829396	0.0079932584575912	0.0043440392576727	1.8400520767562087	0.0657636	0.0657636	chr12	47716825	1.1820144208734047	chr12:47716825:A:G
chr12:47716830	['G', 'A']	98663	47301.23248859604	-2188.951020637386	-0.0119297443995199	0.0049954907678473	-2.38810258169301	0.0169375	0.0169375	chr12	47716830	1.7711506917815192	chr12:47716830:G:A
chr12:47717273	['T', 'G']	98663	16569.893384440667	-980.8700898292916	-0.0076422412763313	0.0076605696846354	-0.9976074353398346	0.318472	0.318472	chr12	47717273	0.496928744741632	chr12:47717273:T:G
chr12:47718594	['C', 'T']	98663	150615.89853823697	-4074.991472490454	0.0031654423240214	0.0050344271798036	0.6287591837101277	0.529508	0.529508	chr12	47718594	0.2761274740274893	chr12:47718594:C:T
chr12:47719744	['G', 'A']	98663	16568.015103749585	-988.2449395609096	-0.0077566730835411	0.0076616284834157	-1.0124052739350564	0.311347	0.311347	chr12	47719744	0.5067553145891934	chr12:47719744:G:A
chr12:47719989	['C', 'T']	98663	167359.873945832	-4830.816654771044	0.0112335624706531	0.0059441014811178	1.8898672080781145	0.0587787	0.0587787	chr12	47719989	1.2307800233853836	chr12:47719989:C:T
chr12:47722135	['G', 'A']	98663	16568.343429121684	-980.6604248635424	-0.0073995448344014	0.0076610964167632	-0.9658597714826428	0.334117	0.334117	chr12	47722135	0.4761014267313266	chr12:47722135:G:A
chr12:47722472	['A', 'G']	98663	37940.99916877852	-1401.6007541533509	0.0003497345806555	0.0054005655216413	0.0647588811308867	0.948366	0.948366	chr12	47722472	0.0230240243660032	chr12:47722472:A:G
chr12:47722790	['G', 'A']	98663	37925.4595454822	-1402.8418513378397	0.0003012409752031	0.005401978645336	0.0557649326257986	0.955529	0.955529	chr12	47722790	0.0197561277101163	chr12:47722790:G:A
chr12:47723582	['A', 'T']	98663	54523.262908180346	-2381.8191265123405	-0.0025650947603684	0.0047596599560166	-0.5389239534067892	0.589941	0.589941	chr12	47723582	0.2291914199776633	chr12:47723582:A:T
chr12:47724172	['C', 'T']	98663	61156.77724950324	-2281.946368400525	0.0192555585590229	0.0046231877694316	4.164995998289366	3.11622e-05	3.11622e-05	chr12	47724172	4.506371889441936	chr12:47724172:C:T
chr12:47724374	['C', 'T']	98663	54556.71808596915	-2385.794438486734	-0.0028111633951575	0.0047580508346083	-0.5908224802287004	0.554641	0.554641	chr12	47724374	0.2559880297895053	chr12:47724374:C:T
chr12:47724404	['C', 'A']	98663	16583.17655287058	-976.3189278569844	-0.0071672414486293	0.0076584207166888	-0.9358641570854048	0.349345	0.349345	chr12	47724404	0.4567454682045401	chr12:47724404:C:A
chr12:47724644	['C', 'G']	98663	16790.124156766917	-979.90799196248	-0.0075153128771929	0.0076680434480163	-0.9800821980393348	0.327048	0.327048	chr12	47724644	0.4853885023694096	chr12:47724644:C:G
chr12:47725233	['C', 'G']	98663	37931.38235562449	-1400.3579350934615	0.0003743262368262	0.0054017845282375	0.0692967731070132	0.944754	0.944754	chr12	47725233	0.0246812606448721	chr12:47725233:C:G
chr12:47725266	['G', 'A']	98663	37925.8439783889	-1401.1079630148602	0.0003834003722487	0.0054019672274482	0.0709742129312804	0.943418	0.943418	chr12	47725266	0.0252958418637975	chr12:47725266:G:A
chr12:47725779	['G', 'A']	98663	37909.921182266015	-1399.6831621607284	0.0003048545727443	0.0054022029900222	0.0564315286388565	0.954998	0.954998	chr12	47725779	0.0199975379344456	chr12:47725779:G:A
chr12:47725817	['C', 'G']	98663	16597.009315101823	-967.5406375158924	-0.0067950513454851	0.0076560708822875	-0.8875376743448868	0.374792	0.374792	chr12	47725817	0.4262096877760825	chr12:47725817:C:G
chr12:47726172	['G', 'A']	98663	115674.51745394446	-4669.444847720917	0.0148609912046989	0.0043868248389393	3.387641802514279	0.000705238	0.000705238	chr12	47726172	3.1516642948615305	chr12:47726172:G:A
chr12:47726214	['C', 'G']	98663	37900.682856360814	-1402.098225205728	0.0002575343392441	0.0054029392715729	0.0476655994634479	0.961983	0.961983	chr12	47726214	0.0168326026726107	chr12:47726214:C:G
chr12:47726349	['C', 'T']	98663	37898.761850214905	-1396.682873241155	0.0004075239267602	0.0054026501310494	0.0754303752556805	0.939872	0.939872	chr12	47726349	0.0269312883990858	chr12:47726349:C:T
chr12:47726907	['G', 'A']	98663	37894.22485099136	-1400.1584253814408	0.0003881817498896	0.0054032075611218	0.0718428351120163	0.942727	0.942727	chr12	47726907	0.0256140544088788	chr12:47726907:G:A
chr12:47727118	['G', 'A']	98663	54544.18683223519	-2375.848759461249	-0.0026681849063314	0.0047574454735612	-0.560844033034012	0.574905	0.574905	chr12	47727118	0.2404039142398022	chr12:47727118:G:A
chr12:47727190	['C', 'T']	98663	16582.504216501115	-976.2233907875478	-0.0070893212480348	0.0076586565839104	-0.9256612005463558	0.354624	0.354624	chr12	47727190	0.450231875856209	chr12:47727190:C:T
chr12:47728106	['C', 'T']	98663	55432.11299102844	-2078.802629053192	0.0155349419791412	0.0047492507328405	3.271030074642894	0.00107193	0.00107193	chr12	47728106	2.9698335743506497	chr12:47728106:C:T
chr12:47729395	['A', 'G']	98663	53041.51527839734	-2268.816060494817	-0.0022316878182915	0.0048043225079603	-0.4645166544489583	0.642279	0.642279	chr12	47729395	0.1922762774771267	chr12:47729395:A:G
chr12:47729646	['T', 'G']	98663	16597.196200478487	-980.0560834407588	-0.0073866370872594	0.0076591912610575	-0.9644147580980394	0.33484	0.33484	chr12	47729646	0.4751626667432397	chr12:47729646:T:G
chr12:47729780	['A', 'G']	98663	54431.82711080927	-2145.7166393115167	0.0142655292528157	0.0047821616265258	2.983071331944807	0.00285441	0.00285441	chr12	47729780	2.5444836458153177	chr12:47729780:A:G
chr12:47730365	['G', 'A']	98663	35634.778827536575	-1400.8427140960878	0.0006334339137302	0.0055288605390088	0.1145686184813468	0.908787	0.908787	chr12	47730365	0.0415378940765485	chr12:47730365:G:A
chr12:47730702	['G', 'A']	98663	29891.42371902083	-1292.6916266257228	-0.0137908215919104	0.0059710901470477	-2.309598624755156	0.0209124	0.0209124	chr12	47730702	1.679596122756484	chr12:47730702:G:A
chr12:47730752	['C', 'T']	98663	30457.630555105025	-1248.4867226128474	-0.0142154214844073	0.005922063260245	-2.400417026922986	0.0163782	0.0163782	chr12	47730752	1.785733829866368	chr12:47730752:C:T
chr12:47731110	['G', 'A']	98663	35665.89193654654	-1408.2448425393547	0.000170859286558	0.0055260225406462	0.0309190354004648	0.975334	0.975334	chr12	47731110	0.0108466360784678	chr12:47731110:G:A
chr12:47731419	['G', 'T']	98663	16779.083984676054	-973.0806056000002	-0.0065281079628693	0.0076754838752715	-0.8505141915418827	0.395041	0.395041	chr12	47731419	0.4033578280451618	chr12:47731419:G:T
chr12:47731546	['T', 'C']	98663	35667.39002941472	-1403.6682954199512	0.0006088938072958	0.0055286037577089	0.1101351867452657	0.912302	0.912302	chr12	47731546	0.0398613730502559	chr12:47731546:T:C
chr12:47731981	['T', 'C']	98663	53016.06017354634	-2282.7235168067937	-0.0024432294721438	0.0048041749979633	-0.5085637956942921	0.611059	0.611059	chr12	47731981	0.2139168549990548	chr12:47731981:T:C
chr12:47733232	['G', 'A']	98663	167520.58325477675	-4754.77547978633	0.0127913633332994	0.0059592267337523	2.1464803916338355	0.0318371	0.0318371	chr12	47733232	1.4970664984518556	chr12:47733232:G:A
chr12:47734162	['A', 'C']	98663	16589.35398230088	-969.571207569238	-0.0067868326614911	0.0076596824841694	-0.8860462134713506	0.375595	0.375595	chr12	47734162	0.425280197787351	chr12:47734162:A:C
chr12:47734336	['G', 'C']	98663	35557.964379840254	-1398.6866251705676	0.0004978573961405	0.0055337403003699	0.0899676112569438	0.928313	0.928313	chr12	47734336	0.0323055676887397	chr12:47734336:G:C
chr12:47734500	['C', 'G']	98663	35606.16532025098	-1402.2728653988434	0.0004405862875284	0.0055295085828187	0.0796791036544217	0.936493	0.936493	chr12	47734500	0.0284954644956152	chr12:47734500:C:G
chr12:47734627	['G', 'A']	98663	35367.43386817219	-1261.5543830870304	0.0004750430727405	0.0055507990017306	0.0855810258293362	0.9318	0.9318	chr12	47734627	0.0306772938877978	chr12:47734627:G:A
chr12:47734939	['A', 'G']	98663	54675.64998834274	-2134.8315146641016	0.01382509098965	0.0047721756087098	2.8970205883491613	0.00376808	0.00376808	chr12	47734939	2.423879885287406	chr12:47734939:A:G
chr12:47735471	['G', 'A']	98663	17327.35124314572	-884.4252345581987	-0.0071208503859294	0.0075020526735666	-0.9491869353329924	0.342528	0.342528	chr12	47735471	0.4653039212563461	chr12:47735471:G:A
chr12:47735561	['A', 'G']	98663	55224.39591274026	-2050.861356712265	0.0141798134719864	0.0047533216387937	2.983137803311992	0.00285379	0.00285379	chr12	47735561	2.5445779881928936	chr12:47735561:A:G
chr12:47735779	['A', 'G']	98663	55452.93430708725	-2032.848736697301	0.0137105309789351	0.004745493089192	2.889168885349581	0.00386346	0.00386346	chr12	47735779	2.413023579826149	chr12:47735779:A:G
chr12:47735896	['A', 'G']	98663	55448.86803718235	-2038.708517015508	0.0135257016308944	0.0047457739716902	2.8500517958880343	0.00437212	0.00437212	chr12	47735896	2.359307926634817	chr12:47735896:A:G
chr12:47737294	['G', 'A']	98663	16545.670795365855	-986.6282563723026	-0.0077269787377463	0.0076683039187373	-1.0076516032268428	0.313624	0.313624	chr12	47737294	0.5035907104367567	chr12:47737294:G:A
chr12:47737945	['G', 'A']	98663	54625.75123924219	-2126.469568313036	0.0138763272147121	0.0047743547748999	2.906429846324737	0.0036566	0.0036566	chr12	47737945	2.436922545074593	chr12:47737945:G:A
chr12:47738376	['A', 'T']	98663	55421.357924189775	-2024.6719342773	0.0139067973683008	0.0047462794924946	2.930041812811856	0.00338994	0.00338994	chr12	47738376	2.4698079884929403	chr12:47738376:A:T
chr12:47738393	['T', 'C']	98663	55424.61756864969	-2021.351781920752	0.013972715537053	0.0047462219657666	2.943965882302752	0.00324111	0.00324111	chr12	47738393	2.4893062292015675	chr12:47738393:T:C
chr12:47738668	['T', 'C']	98663	167813.7096561651	-4748.13568412414	0.0131353434409586	0.0059858354947253	2.1944043488220406	0.0282087	0.0282087	chr12	47738668	1.5496169278763847	chr12:47738668:T:C
chr12:47738931	['G', 'A']	98663	54601.85468387279	-2153.5899730582355	0.0134419608502471	0.0047747464992415	2.8152197927957783	0.00487535	0.00487535	chr12	47738931	2.3119942009680274	chr12:47738931:G:A
chr12:47739919	['G', 'A']	98663	167562.18997131474	-4754.646170031125	0.0128934046290387	0.0059641298280918	2.1618249435666548	0.0306341	0.0306341	chr12	47739919	1.5137948742931917	chr12:47739919:G:A
chr12:47740517	['G', 'A']	98663	51850.57659639165	-2224.528824131706	-0.0018082818368679	0.0048357884606294	-0.373937332368879	0.708452	0.708452	chr12	47740517	0.1496895693280426	chr12:47740517:G:A
chr12:47740912	['T', 'C']	98663	106714.95865732626	-4322.883174637207	0.0103015526235603	0.0043256930539945	2.3814802610757217	0.0172451	0.0172451	chr12	47740912	1.763334282924757	chr12:47740912:T:C
chr12:47741807	['G', 'A']	98663	49466.02181515912	-1953.7279773157616	-0.0008974074850917	0.0049050401160333	-0.182956196863384	0.854833	0.854833	chr12	47741807	0.068118720666522	chr12:47741807:G:A
chr12:47741824	['T', 'C']	98663	16573.17584333441	-975.2439333633614	-0.0071123500479029	0.007662786445355	-0.9281675926404264	0.353323	0.353323	chr12	47741824	0.4518280907056557	chr12:47741824:T:C
chr12:47742205	['TATG', 'T']	98663	48378.86482376913	-2082.8469775231847	-0.0004300688094996	0.0049366922811482	-0.0871167950131267	0.930579	0.930579	chr12	47742205	0.0312467522401304	chr12:47742205:TATG:T
chr12:47744500	['G', 'T']	98663	16563.007247331665	-969.1762217864472	-0.0066220140711417	0.0076646758963026	-0.8639653079572585	0.387609	0.387609	chr12	47744500	0.4116061475011516	chr12:47744500:G:T
chr12:47744583	['C', 'T']	98663	31373.861911326458	-1382.117283370055	-0.0123370263802457	0.0058574711558583	-2.106203522301061	0.0351892	0.0351892	chr12	47744583	1.4535906064110384	chr12:47744583:C:T
chr12:47745568	['C', 'T']	98663	43268.33238717001	-2001.1060204215385	-0.0039130764938677	0.0051384643138996	-0.7615264512556519	0.446345	0.446345	chr12	47745568	0.3503293258717981	chr12:47745568:C:T
chr12:47745819	['G', 'A']	98663	28476.61800156113	-1580.871611976875	-0.0163126969201718	0.0060958547517737	-2.676031103829253	0.0074512	0.0074512	chr12	47745819	2.127773779411344	chr12:47745819:G:A
chr12:47746027	['A', 'C']	98663	18359.86086586318	-701.1504117223571	0.0054450481071811	0.0073188633799192	0.7439745524039498	0.456894	0.456894	chr12	47746027	0.3401845451266128	chr12:47746027:A:C
chr12:47747015	['C', 'T']	98663	18443.747747291178	-696.4925839835904	0.0050800273865802	0.0073032722020277	0.6955823699368375	0.486692	0.486692	chr12	47747015	0.3127457924135922	chr12:47747015:C:T
chr12:47747044	['A', 'C']	98663	23240.062149011657	-756.3993749420711	0.003424593675738	0.0065865425325618	0.5199379885285643	0.603108	0.603108	chr12	47747044	0.2196049107384451	chr12:47747044:A:C
chr12:47747180	['A', 'T']	98663	18466.053398353542	-698.2678369174092	0.0048654046616271	0.0073006739826097	0.6664322599826524	0.505136	0.505136	chr12	47747180	0.2965916791134425	chr12:47747180:A:T
chr12:47747692	['T', 'C']	98663	18463.68425000507	-700.2760153244853	0.0047024079193136	0.0073008363103903	0.6440916792808058	0.519517	0.519517	chr12	47747692	0.2844002365853503	chr12:47747692:T:C
chr12:47748015	['T', 'C']	98663	30118.05261877489	-1328.2229663257735	-0.0116841990645188	0.0059493490813068	-1.963945787150252	0.0495392	0.0495392	chr12	47748015	1.3050510110402676	chr12:47748015:T:C
chr12:47748560	['T', 'C']	98663	28018.55584162832	-1587.864613162377	-0.0065965815806749	0.0060994056985078	-1.0815121844229378	0.279472	0.279472	chr12	47748560	0.5536616970964628	chr12:47748560:T:C
chr12:47748853	['C', 'T']	98663	27987.28366544364	-1589.6653947644302	-0.0066429619542743	0.0061023077766683	-1.0885983135221633	0.276334	0.276334	chr12	47748853	0.5585656764155698	chr12:47748853:C:T
chr12:47750195	['C', 'T']	98663	27975.70128830189	-1607.4180405023026	-0.0077212858997583	0.0061046425740357	-1.264821945939732	0.205938	0.205938	chr12	47750195	0.6862635092944431	chr12:47750195:C:T
chr12:47750460	['A', 'C']	98663	163018.91368073225	-5190.379381082561	-0.0068592097513985	0.0056317026567643	-1.2179637614851306	0.223241	0.223241	chr12	47750460	0.6512260407445672	chr12:47750460:A:C
chr12:47750737	['G', 'C']	98663	68753.45277147026	-3201.139551929307	0.0032641776477573	0.0044933523089944	0.7264459635678611	0.467567	0.467567	chr12	47750737	0.3301561481167924	chr12:47750737:G:C
chr12:47751321	['G', 'A']	98663	67433.78433141421	-832.5163682714843	-0.0003423400572513	0.0045846200576745	-0.0746714128858492	0.940476	0.940476	chr12	47751321	0.0266522827298252	chr12:47751321:G:A
chr12:47751388	['C', 'T']	98663	67439.51887442727	-837.7838022935197	-0.0004556204634837	0.0045844685275403	-0.0993834859475502	0.920834	0.920834	chr12	47751388	0.0358186536052647	chr12:47751388:C:T
chr12:47751673	['G', 'A']	98663	9402.381191781797	-337.8361902674345	0.0128129276711477	0.0099835761119743	1.2834006099056858	0.199355	0.199355	chr12	47751673	0.700372867374659	chr12:47751673:G:A
chr12:47752186	['T', 'C']	98663	67443.62078543477	-838.1794857972374	-0.0004567208289636	0.0045840536647312	-0.0996325222973603	0.920636	0.920636	chr12	47752186	0.035912046718102	chr12:47752186:T:C
chr12:47752258	['T', 'C']	98663	67472.04500157136	-835.4156698351661	-0.000428330661677	0.0045837514529802	-0.0934454378844109	0.92555	0.92555	chr12	47752258	0.0336001148499761	chr12:47752258:T:C
chr12:47752399	['G', 'A']	98663	26787.44354004906	-1160.712305169778	-0.0141482588389639	0.0062528515901312	-2.262689052350746	0.023657	0.023657	chr12	47752399	1.626040330124533	chr12:47752399:G:A
chr12:47752480	['G', 'A']	98663	17531.24381689912	-802.0078871734179	0.00648677816658	0.0074781131114195	0.8674351497404281	0.385706	0.385706	chr12	47752480	0.4137436052443449	chr12:47752480:G:A
chr12:47752807	['T', 'C']	98663	85861.05368583248	-1534.0908143177394	0.0014357870750029	0.00434656167209	0.3303270914622802	0.741154	0.741154	chr12	47752807	0.1300915431660268	chr12:47752807:T:C
chr12:47754397	['C', 'G']	98663	67422.6672647831	-836.7648224932015	-0.000280752433497	0.0045838138798481	-0.0612486546915329	0.951161	0.951161	chr12	47754397	0.0217459651934326	chr12:47754397:C:G
chr12:47754524	['G', 'A']	98663	17548.06715184934	-806.5811065003247	0.0061496909301388	0.0074751525721855	0.8226843359721263	0.41069	0.41069	chr12	47754524	0.3864858717694115	chr12:47754524:G:A
chr12:47755137	['T', 'C']	98663	17546.53647011106	-803.1591414831655	0.006278232363773	0.0074768875418611	0.8396852739355634	0.401087	0.401087	chr12	47755137	0.3967614141085048	chr12:47755137:T:C
chr12:47756520	['T', 'G']	98663	27998.540472594206	-1625.7120321460843	-0.0075728318463893	0.0061024739520056	-1.2409445588703312	0.214629	0.214629	chr12	47756520	0.6683115978916455	chr12:47756520:T:G
chr12:47756753	['G', 'A']	98663	27904.525226311995	-1624.3501046931017	-0.0073942661671497	0.0061110056152603	-1.2099917153872262	0.226285	0.226285	chr12	47756753	0.6453442336419922	chr12:47756753:G:A
chr12:47757168	['A', 'G']	98663	66492.17437321956	-361.3523618096047	0.009465683431525	0.0046045819519618	2.055709623648236	0.0398131	0.0398131	chr12	47757168	1.399974005272521	chr12:47757168:A:G
chr12:47758649	['G', 'A']	98663	18050.73181362065	-824.156437187563	0.0065674416673001	0.0073853693628247	0.8892502655802418	0.373871	0.373871	chr12	47758649	0.4272782203991958	chr12:47758649:G:A
chr12:47758822	['G', 'C']	98663	55246.83936988719	-2128.0595666107115	0.00995343694242	0.0047575214612182	2.0921475653987347	0.0364279	0.0364279	chr12	47758822	1.4385658642974628	chr12:47758822:G:C
chr12:47759212	['G', 'A']	98663	90977.37681820488	-3231.5759947601982	0.0044671031081492	0.0042733177049267	1.0453477641035311	0.295865	0.295865	chr12	47759212	0.5289064076204012	chr12:47759212:G:A
chr12:47759262	['G', 'A']	98663	18225.55417595784	-1143.1850690451452	-0.0071636926578844	0.0073474665277802	-0.9749881310515764	0.329569	0.329569	chr12	47759262	0.4820536457677167	chr12:47759262:G:A
chr12:47759349	['C', 'T']	98663	20389.826645313657	-841.6538879047395	0.0117924857192507	0.006997247925257	1.6853034000245963	0.0919332	0.0919332	chr12	47759349	1.0365276227490074	chr12:47759349:C:T
chr12:47759627	['G', 'A']	98663	109484.87748213472	-2605.1413482658068	0.0123762145719806	0.0043136520980312	2.869080373363715	0.00411755	0.00411755	chr12	47759627	2.385361118426028	chr12:47759627:G:A
chr12:47760161	['T', 'C']	98663	30278.148191696404	-1702.321460193058	-0.0075114901807053	0.0059026826742738	-1.2725553100530624	0.203179	0.203179	chr12	47760161	0.6921211815033831	chr12:47760161:T:C
chr12:47760727	['CTG', 'C']	98663	24599.24393334279	-1393.3971438533745	-0.0052791795332024	0.0064438150902473	-0.8192630389398379	0.412638	0.412638	chr12	47760727	0.3844307801670449	chr12:47760727:CTG:C
chr12:47760799	['C', 'G']	98663	25956.104627236327	-1254.946351091038	-0.0146570272763809	0.0063620812260104	-2.303810145720536	0.0212354	0.0212354	chr12	47760799	1.672939554020764	chr12:47760799:C:G
chr12:47761980	['C', 'T']	98663	30608.963800216927	-994.30439494119	0.0085235687651948	0.0058698735990312	1.4520872760533667	0.146481	0.146481	chr12	47761980	0.8342187038442663	chr12:47761980:C:T
chr12:47762431	['T', 'C']	98663	134363.51317350092	-5909.093474074762	-0.0003661226913255	0.0046625566302843	-0.0785240202655196	0.937411	0.937411	chr12	47762431	0.028069954580187	chr12:47762431:T:C
chr12:47762843	['C', 'A']	98663	30594.031120121654	-987.9574356915642	0.0085475949175021	0.0058710653406479	1.455884821843718	0.145428	0.145428	chr12	47762843	0.8373519684784879	chr12:47762843:C:A
chr12:47762906	['G', 'A']	98663	30011.43344990117	-1268.1750314835267	0.0131452689672932	0.005948512589151	2.209841329287525	0.0271185	0.0271185	chr12	47762906	1.566734336181783	chr12:47762906:G:A
chr12:47763236	['C', 'T']	98663	30220.819766027325	-1694.7929657915586	-0.0075547424538754	0.0059063104551103	-1.2790967409000416	0.200866	0.200866	chr12	47763236	0.697093568786913	chr12:47763236:C:T
chr12:47763588	['C', 'A']	98663	15300.62031847069	-664.0133611904334	-0.0013674671979331	0.0079470586224345	-0.1720721166033442	0.863381	0.863381	chr12	47763588	0.0637975128791372	chr12:47763588:C:A
chr12:47763920	['C', 'T']	98663	15320.242227966144	-664.8594338409775	-0.0016321022958877	0.0079431403972028	-0.2054731773924667	0.837203	0.837203	chr12	47763920	0.0771692240969543	chr12:47763920:C:T
chr12:47764148	['A', 'G']	98663	165751.4797368528	-4909.6749700103655	0.0044742333089526	0.0058220059241464	0.7685037368986635	0.44219	0.44219	chr12	47764148	0.3543910830913752	chr12:47764148:A:G
chr12:47764171	['T', 'C']	98663	30012.825172060773	-1273.2250893906669	0.0130117064054022	0.005949395496863	2.1870636121372025	0.0287402	0.0287402	chr12	47764171	1.5415102139820938	chr12:47764171:T:C
chr12:47764363	['A', 'G']	98663	30009.25822866932	-1267.62843134371	0.0131423821070529	0.0059493796368188	2.20903403536714	0.0271746	0.0271746	chr12	47764363	1.5658368398477869	chr12:47764363:A:G
chr12:47764908	['C', 'T']	98663	29867.054357633093	-1262.0484374872456	0.0130802722462979	0.0059587981032302	2.1951192203016925	0.0281574	0.0281574	chr12	47764908	1.5504074495932718	chr12:47764908:C:T
chr12:47765345	['C', 'T']	98663	29879.331265458382	-1245.9183577176752	0.0137096280877982	0.0059573228152785	2.3013068978967675	0.0213764	0.0213764	chr12	47765345	1.670065432512584	chr12:47765345:C:T
chr12:47765788	['T', 'C']	98663	30193.836179896003	-1732.11765595848	-0.0082194667113245	0.0059079867903529	-1.391246629858078	0.164154	0.164154	chr12	47765788	0.7847485301946946	chr12:47765788:T:C
chr12:47766933	['G', 'T']	98663	30094.74523080665	-1272.4259353958862	0.0132043760883784	0.0059434088083229	2.2216839719804367	0.0263069	0.0263069	chr12	47766933	1.5799303260767985	chr12:47766933:G:T
chr12:47767094	['G', 'T']	98663	32373.48426410348	-1390.3871635016233	0.0130742149916285	0.0057779873212692	2.26276283845435	0.0236525	0.0236525	chr12	47767094	1.6261229488448516	chr12:47767094:G:T
chr12:47767999	['A', 'G']	98663	32262.53994708191	-1386.4430631993248	0.0134653678854549	0.0057860920506635	2.327195586857423	0.0199569	0.0199569	chr12	47767999	1.6999069188328697	chr12:47767999:A:G
chr12:47768684	['C', 'G']	98663	28235.57563808867	-1209.6546656080093	-0.0149809557765168	0.0061740207770172	-2.4264504959690645	0.0152491	0.0152491	chr12	47768684	1.8167557875675489	chr12:47768684:C:G
chr12:47769024	['A', 'T']	98663	32267.92462316652	-1395.0154525577002	0.0131205576524188	0.0057847279902744	2.268137356584049	0.023323	0.023323	chr12	47769024	1.6322155877188462	chr12:47769024:A:T
chr12:47769779	['G', 'GAGA']	98663	32518.64796569969	-1349.3182016719363	0.0134461068401541	0.0057642018015232	2.3326918978792515	0.0196663	0.0196663	chr12	47769779	1.706277340168764	chr12:47769779:G:GAGA
chr12:47769781	['G', 'GT']	98663	32517.31831865314	-1349.8478049487874	0.0134354115510833	0.0057642415221054	2.3308203689174984	0.0197648	0.0197648	chr12	47769781	1.7041075759243924	chr12:47769781:G:GT
chr12:47770975	['G', 'C']	98663	50896.31720446456	-2714.150547937894	-0.0053267989674139	0.0048825339324896	-1.090990670227186	0.27528	0.27528	chr12	47770975	0.5602253403871262	chr12:47770975:G:C
chr12:47775743	['A', 'G']	98663	58512.64027777774	-2583.492238583085	0.0007671835038226	0.0046949221751026	0.1634070758171663	0.870198	0.870198	chr12	47775743	0.0603819191931087	chr12:47775743:A:G
chr12:47776389	['T', 'C']	98663	154642.40427947333	-4348.9428013239385	0.0054492752541844	0.0051739751633232	1.0532086224172024	0.292248	0.292248	chr12	47776389	0.5342484522514461	chr12:47776389:T:C
chr12:47776481	['A', 'AG']	98663	32200.242757222502	-1349.4469795505393	0.0146561522880703	0.0057945873047327	2.529283194352752	0.0114311	0.0114311	chr12	47776481	1.9419119759963213	chr12:47776481:A:AG
chr12:47777179	['A', 'G']	98663	32191.241571211347	-1366.3251373906176	0.0140751687734929	0.0057958010156602	2.4285113887557044	0.0151627	0.0151627	chr12	47777179	1.8192234576291773	chr12:47777179:A:G
chr12:47777439	['G', 'A']	98663	32187.957448533813	-1363.0594005122518	0.0140670789449992	0.0057954191502432	2.427275505070027	0.0152145	0.0152145	chr12	47777439	1.817742315458888	chr12:47777439:G:A
chr12:47779569	['T', 'C']	98663	152813.39073539103	-4364.964392633675	0.0061028398578898	0.0050996155314814	1.1967254825810234	0.231416	0.231416	chr12	47779569	0.6356066174175904	chr12:47779569:T:C
chr12:47779704	['T', 'C']	98663	152788.03443417267	-4371.507846107072	0.0058549300787368	0.0050981293098623	1.1484467581884292	0.250787	0.250787	chr12	47779704	0.6006949797017402	chr12:47779704:T:C
chr12:47779745	['A', 'G']	98663	152766.7418455675	-4347.73777879281	0.0063438278684058	0.0050983379381912	1.2442933256512307	0.213395	0.213395	chr12	47779745	0.6708157606278043	chr12:47779745:A:G
chr12:47779787	['T', 'C']	98663	152565.27796304366	-4349.011617602832	0.0054530192578841	0.0050924092059985	1.0708132511151631	0.284256	0.284256	chr12	47779787	0.5462903595711324	chr12:47779787:T:C
chr12:47779822	['G', 'A']	98663	31667.56773604988	-1698.3608812921468	-0.0030950829987356	0.005816346764375	-0.5321352257903416	0.594634	0.594634	chr12	47779822	0.2257502623187182	chr12:47779822:G:A
chr12:47780492	['C', 'T']	98663	32269.597757774805	-1342.3689387178651	0.014445227067452	0.0057880080074285	2.495716496748541	0.0125719	0.0125719	chr12	47780492	1.9005990821263723	chr12:47780492:C:T
chr12:47780858	['T', 'C']	98663	32257.96170570765	-1388.7920835677892	0.0136184354777357	0.0057906175211685	2.351810567344746	0.0186842	0.0186842	chr12	47780858	1.7285254925707512	chr12:47780858:T:C
chr12:47781310	['A', 'G']	98663	153136.7296678121	-4246.149462610471	0.0065782341037362	0.0051139306635425	1.2863361935336246	0.198329	0.198329	chr12	47781310	0.7026137778817729	chr12:47781310:A:G
chr12:47781821	['A', 'G']	98663	152628.9227502179	-4329.799036943159	0.006179780928936	0.0050934538409937	1.2132790679674303	0.225026	0.225026	chr12	47781821	0.6477672996478689	chr12:47781821:A:G
chr12:47782008	['T', 'C']	98663	26592.42575060312	-1175.4432118159934	-0.0154183092933818	0.0062893511110201	-2.45149444214778	0.0142282	0.0142282	chr12	47782008	1.8468500387430813	chr12:47782008:T:C
chr12:47782054	['A', 'G']	98663	152726.02752098287	-4342.80939278057	0.0063940971295091	0.0050964858672395	1.2546090180708094	0.209624	0.209624	chr12	47782054	0.6785589961593476	chr12:47782054:A:G
chr12:47782319	['G', 'A']	98663	31593.56173534033	-1781.841940433189	-0.0047314208855311	0.0058247402375288	-0.8122973201528424	0.416623	0.416623	chr12	47782319	0.3802567581584129	chr12:47782319:G:A
chr12:47783009	['C', 'T']	98663	152785.58272090496	-4230.620019924166	0.0069307196855541	0.005100168951126	1.3589196263829706	0.174175	0.174175	chr12	47783009	0.7590141807933931	chr12:47783009:C:T
chr12:47783290	['A', 'G']	98663	152775.9361607234	-4375.638904483844	0.0053441792056744	0.0051014221150066	1.047586160328449	0.294832	0.294832	chr12	47783290	0.5304253815008914	chr12:47783290:A:G
chr12:47783455	['A', 'G']	98663	152555.73115206067	-4347.6786696769805	0.005643355351914	0.0050910678864701	1.1084816540968834	0.267657	0.267657	chr12	47783455	0.5724213940828294	chr12:47783455:A:G
chr12:47783516	['G', 'A']	98663	11767.7156309233	-402.6122193791053	0.0209765931524408	0.0089684225917783	2.3389389759210144	0.0193406	0.0193406	chr12	47783516	1.713530057003421	chr12:47783516:G:A
chr12:47784123	['C', 'T']	98663	31982.94498109612	-1387.583572585212	0.0129965910195357	0.0058120405281618	2.2361494137147866	0.0253442	0.0253442	chr12	47784123	1.596121412906507	chr12:47784123:C:T
chr12:47784344	['A', 'G']	98663	153093.62018631332	-4219.294415055711	0.0067477184268185	0.0051129070891502	1.3197420389542054	0.186924	0.186924	chr12	47784344	0.7283349340497118	chr12:47784344:A:G
chr12:47784411	['A', 'G']	98663	119869.71952764688	-2719.1302000559417	0.0069206571334176	0.004393934617238	1.5750478184784409	0.115249	0.115249	chr12	47784411	0.9383628342365012	chr12:47784411:A:G
chr12:47784429	['G', 'A']	98663	31984.917651590407	-1392.8862057161114	0.0128438505152877	0.0058125346966196	2.2096815220315347	0.0271296	0.0271296	chr12	47784429	1.5665566094478918	chr12:47784429:G:A
chr12:47784682	['T', 'C']	98663	152692.66665652968	-4334.438736910378	0.0056380656750864	0.0050966972050751	1.1062194688497842	0.268634	0.268634	chr12	47784682	0.570839021161325	chr12:47784682:T:C
chr12:47784730	['A', 'G']	98663	60480.098925385246	-2175.5812543917164	0.0142596842536657	0.0046498622381293	3.0666896186160058	0.00216502	0.00216502	chr12	47784730	2.664538087370884	chr12:47784730:A:G
chr12:47784821	['T', 'C']	98663	28375.163564854232	-787.0233298919887	0.0104282236734388	0.0060605791058148	1.720664558842794	0.0853148	0.0853148	chr12	47784821	1.068975622985009	chr12:47784821:T:C
chr12:47785261	['C', 'G']	98663	152175.8814239666	-4316.81057784646	0.0057316949209856	0.0050747684561291	1.1294495444542	0.258711	0.258711	chr12	47785261	0.5871851053470862	chr12:47785261:C:G
chr12:47785265	['C', 'T']	98663	66850.84107980982	-899.4847147506142	0.0003068127099044	0.0045817487485551	0.0669641062271676	0.94661	0.94661	chr12	47785265	0.0238289119513974	chr12:47785265:C:T
chr12:47785564	['C', 'T']	98663	31984.56597940234	-1383.9410182893562	0.0131104115953582	0.0058121256844133	2.255699946495813	0.0240916	0.0240916	chr12	47785564	1.6181343561620456	chr12:47785564:C:T
chr12:47785619	['C', 'T']	98663	66985.46825203748	-911.39565956818	-5.886807092349445e-06	0.004581137465676	-0.0012850099208888	0.998975	0.998975	chr12	47785619	0.0004453801402867	chr12:47785619:C:T
chr12:47785680	['C', 'T']	98663	64853.461106436494	-817.1006430452506	0.0004085900568449	0.004620720782146	0.0884256106587711	0.929539	0.929539	chr12	47785680	0.0317323841282608	chr12:47785680:C:T
chr12:47785695	['T', 'G']	98663	31621.84604312172	-1325.0520161654842	0.0142901406090196	0.0058362779244485	2.448502417809348	0.0143469	0.0143469	chr12	47785695	1.843241928779146	chr12:47785695:T:G
chr12:47786113	['G', 'A']	98663	13363.270887179331	-661.7209040682854	0.0063667815423635	0.0084695876078989	0.7517227328076499	0.45222	0.45222	chr12	47786113	0.3446502343445666	chr12:47786113:G:A
chr12:47786725	['C', 'T']	98663	25083.77965861174	-1379.166487648542	-0.004024183879911	0.006388334301884	-0.6299269402235674	0.528744	0.528744	chr12	47786725	0.2767545478091963	chr12:47786725:C:T
chr12:47787477	['C', 'T']	98663	32116.302060633087	-1338.5614334823083	0.0134249150612275	0.0057998354758702	2.314706187284243	0.0206311	0.0206311	chr12	47787477	1.6854776158855818	chr12:47787477:C:T
chr12:47787591	['A', 'G']	98663	28409.87948668566	-796.125645504391	0.0116141331269646	0.0060520604554824	1.919037857006804	0.0549824	0.0549824	chr12	47787591	1.2597763069805874	chr12:47787591:A:G
chr12:47787995	['T', 'C']	98663	145839.69423917122	-3729.173991814647	0.0078504871925867	0.0048680064957889	1.6126698268331736	0.106819	0.106819	chr12	47787995	0.9713514920522844	chr12:47787995:T:C
chr12:47788304	['C', 'T']	98663	160711.06222186174	-5024.434859713853	-0.014139981203402	0.0055126602743378	-2.5650013785949275	0.010319	0.010319	chr12	47788304	1.9863623875464684	chr12:47788304:C:T
chr12:47788723	['ACATAG', 'A']	98663	13253.014891330786	-742.9325488503172	-0.0138895362849294	0.0084929425562776	-1.6354209619212297	0.101964	0.101964	chr12	47788723	0.9915531356993096	chr12:47788723:ACATAG:A
chr12:47788795	['G', 'A']	98663	25015.28188416081	-1259.377134043293	-0.0158548553144334	0.0064473410740933	-2.4591308466898667	0.0139291	0.0139291	chr12	47788795	1.8560769437096265	chr12:47788795:G:A
chr12:47791010	['A', 'G']	98663	134421.87878354726	-3810.74161252514	-0.0142539051657004	0.0046824022308672	-3.044143681577809	0.00233405	0.00233405	chr12	47791010	2.6318898447381605	chr12:47791010:A:G
chr12:47791382	['G', 'A']	98663	40682.47402617149	-1456.3158845733658	0.0256817193717151	0.0052704584420865	4.87276764515157	1.10216e-06	1.10216e-06	chr12	47791382	5.957755354601153	chr12:47791382:G:A
chr12:47791384	['G', 'C']	98663	136924.10236683392	-2935.2440812410405	0.0180916517812608	0.0046527674020555	3.8883636807780673	0.000100988	0.000100988	chr12	47791384	3.995730228627292	chr12:47791384:G:C
chr12:47791409	['G', 'T']	98663	16938.51504155686	-709.6779083683211	-0.0010870044700947	0.007576398933677	-0.1434724437836811	0.885917	0.885917	chr12	47791409	0.0526069644904989	chr12:47791409:G:T
chr12:47792780	['T', 'A']	98663	42084.51679914028	-1550.4253034670528	0.0231955295642845	0.0052261950740066	4.438320658876952	9.07616e-06	9.07616e-06	chr12	47792780	5.042097856715636	chr12:47792780:T:A
chr12:47792865	['A', 'G']	98663	5535.504946580979	-167.51876337843575	-0.0007900034755296	0.0128505450046948	-0.061476262309574	0.95098	0.95098	chr12	47792865	0.0218286165862176	chr12:47792865:A:G
chr12:47792955	['T', 'G']	98663	60767.556860120894	-1889.9038458956225	0.022514378855098	0.0046538263320161	4.837821020567466	1.31468e-06	1.31468e-06	chr12	47792955	5.881179943863475	chr12:47792955:T:G
chr12:47796261	['C', 'T']	98663	52805.633818237104	-1925.5977434706035	0.021981551198627	0.0048419556486326	4.539808456286599	5.63718e-06	5.63718e-06	chr12	47796261	5.248938097562522	chr12:47796261:C:T
chr12:47796383	['G', 'A']	98663	54627.05652209177	-1939.110362468984	0.0223183723316503	0.0047941478212422	4.655336707132938	3.23872e-06	3.23872e-06	chr12	47796383	5.489626596821958	chr12:47796383:G:A
chr12:47796486	['C', 'T']	98663	37597.298532754285	-1498.2079068825333	0.0204136163435112	0.0054514214449569	3.744641016958204	0.000180754	0.000180754	chr12	47796486	3.742912083196884	chr12:47796486:C:T
chr12:47796487	['G', 'A']	98663	6248.663341519344	5.392781667381401	0.0098473784303865	0.0121717642043959	0.8090346037783106	0.418497	0.418497	chr12	47796487	0.3783076509039722	chr12:47796487:G:A
chr12:47797202	['C', 'T']	98663	15956.13206495297	-475.7412139546536	0.0094676809984787	0.0078181795078036	1.210982811155546	0.225905	0.225905	chr12	47797202	0.6460741566476824	chr12:47797202:C:T
chr12:47798279	['A', 'C']	98663	53281.70205257176	-1598.522890833244	0.0239430224504571	0.0048296695045042	4.957486724117966	7.15291e-07	7.15291e-07	chr12	47798279	6.14551723934104	chr12:47798279:A:C
chr12:47799523	['G', 'A']	98663	10573.535840986033	-325.72235578941496	0.0113058496163991	0.0094480044746759	1.1966388930808494	0.23145	0.23145	chr12	47799523	0.6355428148811705	chr12:47799523:G:A
chr12:47800665	['T', 'A']	98663	5636.457027013329	-126.32959407735554	0.0030329254771855	0.0127471541706475	0.2379296144522506	0.811936	0.811936	chr12	47800665	0.0904782022148133	chr12:47800665:T:A
chr12:47801174	['C', 'T']	98663	47096.54695214054	-1603.4678326465107	0.0221924825376433	0.0050161611593934	4.42419647863284	9.69054e-06	9.69054e-06	chr12	47801174	5.013652021454304	chr12:47801174:C:T
chr12:47801269	['T', 'C']	98663	10636.185835056562	-318.6185584035925	0.0117988061257281	0.0094238666769426	1.2520132690964587	0.210568	0.210568	chr12	47801269	0.6766076278293666	chr12:47801269:T:C
chr12:47801565	['T', 'C']	98663	58582.56258552358	-1748.485410604142	0.0232486041422326	0.0046975636278806	4.949077007546851	7.46888e-07	7.46888e-07	chr12	47801565	6.126744518169586	chr12:47801565:T:C
chr12:47801641	['C', 'T']	98663	58514.89617630364	-1759.1966023559955	0.0231049705525087	0.0046992599597389	4.916725346216535	8.81449e-07	8.81449e-07	chr12	47801641	6.05480281060156	chr12:47801641:C:T
chr12:47801668	['G', 'A']	98663	46843.697418171134	-1632.6560248438798	0.0223211027223706	0.0050263309693681	4.440834250351145	8.9708e-06	8.9708e-06	chr12	47801668	5.047168825618871	chr12:47801668:G:A
chr12:47802090	['C', 'T']	98663	40598.70339773349	-1513.7315313892996	0.0238822376248667	0.0052984405951403	4.507408773587267	6.56994e-06	6.56994e-06	chr12	47802090	5.182438596617982	chr12:47802090:C:T
chr12:47803199	['G', 'A']	98663	39549.41365677619	-1481.805017861827	0.0239116520026769	0.0053494479104495	4.469928935277234	7.83326e-06	7.83326e-06	chr12	47803199	5.106057458202533	chr12:47803199:G:A
chr12:47803424	['G', 'A']	98663	10718.108633516453	-357.42832029551465	0.0085351525161369	0.0093890486370723	0.909054031569954	0.363324	0.363324	chr12	47803424	0.4397059131108577	chr12:47803424:G:A
chr12:47804603	['G', 'A']	98663	10515.918515890313	-321.25661288444763	0.0115525344887648	0.0094732568462567	1.2194892080150614	0.222661	0.222661	chr12	47804603	0.6523558447892356	chr12:47804603:G:A
chr12:47805956	['A', 'C']	98663	10749.871643606506	-320.17326015186154	0.0094170497188011	0.0093775854584692	1.0042083605109928	0.315281	0.315281	chr12	47805956	0.5013022006564309	chr12:47805956:A:C
chr12:47806558	['G', 'A']	98663	5445.772739713529	-149.57108955351407	0.0049209343296968	0.0129444398312694	0.3801581523682091	0.703829	0.703829	chr12	47806558	0.1525328428141206	chr12:47806558:G:A
chr12:47806668	['G', 'A']	98663	5445.496736067467	-147.1741591227423	0.005116237092743	0.0129447082881238	0.395237727947641	0.692668	0.692668	chr12	47806668	0.1594748755137802	chr12:47806668:G:A
chr12:47806733	['A', 'G']	98663	5353.736411473071	-173.54315674423157	0.0022961244644287	0.0130528755319684	0.1759094736485602	0.860365	0.860365	chr12	47806733	0.0653172652023339	chr12:47806733:A:G
chr12:47806866	['GCTCCCAACT', 'G']	98663	5352.542507577062	-173.3243397478874	0.0021728246748525	0.013052949608972	0.1664623506520718	0.867793	0.867793	chr12	47806866	0.0615838574029748	chr12:47806866:GCTCCCAACT:G
chr12:47806912	['A', 'C']	98663	26557.45900886156	-925.7734315276364	0.0211111410610046	0.0062553512561083	3.3748929830902044	0.000738728	0.000738728	chr12	47806912	3.131515439607637	chr12:47806912:A:C
chr12:47807050	['C', 'A']	98663	10584.145514633585	-320.9061188068473	0.0109696481055785	0.0094428480270885	1.1616885153832823	0.245365	0.245365	chr12	47807050	0.6101873869673526	chr12:47807050:C:A
chr12:47807276	['A', 'G']	98663	26377.34695822309	-911.1767313261124	0.0215231824230472	0.0062482438053444	3.4446771114528545	0.00057198	0.00057198	chr12	47807276	3.242619156594201	chr12:47807276:A:G
chr12:47807534	['C', 'T']	98663	10637.07812230748	-313.1049715823449	0.0105922327321569	0.009421357186502	1.1242788615776496	0.260897	0.260897	chr12	47807534	0.5835309147324219	chr12:47807534:C:T
chr12:47808263	['T', 'C']	98663	131573.00407521916	-2606.994200211858	0.0275173852535458	0.0045476442997263	6.050909754573691	1.44547e-09	1.44547e-09	chr12	47808263	8.839990917462476	chr12:47808263:T:C
chr12:47808264	['G', 'A']	98663	26057.169232952536	-926.7854730832876	0.0216206004192568	0.0062813271146915	3.4420433810377418	0.000577577	0.000577577	chr12	47808264	3.23839010936495	chr12:47808264:G:A
chr12:47809158	['C', 'T']	98663	39467.20036494501	-1416.6125513295542	0.0250781112846227	0.0053502603755548	4.687269314817614	2.77244e-06	2.77244e-06	chr12	47809158	5.557137843898686	chr12:47809158:C:T
chr12:47810471	['G', 'A']	98663	10733.652746383934	-316.8853676426609	0.0091064077957886	0.0093832027120601	0.9705010192398748	0.331799	0.331799	chr12	47810471	0.4791249272180365	chr12:47810471:G:A
chr12:47810673	['T', 'C']	98663	33699.07401625885	-1011.5061133429332	0.0203655452586343	0.005648406110346	3.6055384228360334	0.00031166	0.00031166	chr12	47810673	3.50631893366804	chr12:47810673:T:C
chr12:47810716	['C', 'G']	98663	39516.21447761949	-1407.6355762216751	0.0255057870268956	0.0053483354833607	4.76892055598361	1.8548e-06	1.8548e-06	chr12	47810716	5.731702912776234	chr12:47810716:C:G
chr12:47811021	['A', 'G']	98663	26865.901393887176	-845.4285644902193	0.0220061131088818	0.0061990001839246	3.5499455486303213	0.00038549	0.00038549	chr12	47811021	3.4139868835044607	chr12:47811021:A:G
chr12:47811282	['G', 'A']	98663	10234.6223988161	-291.94067344504475	0.0103258973830747	0.0096034143278239	1.0752318946770378	0.282274	0.282274	chr12	47811282	0.5493291224784635	chr12:47811282:G:A
chr12:47811484	['G', 'A']	98663	26254.862745296785	-944.5537946610236	0.0215322852177238	0.0062602329219099	3.439534197260289	0.000582957	0.000582957	chr12	47811484	3.234363478433857	chr12:47811484:G:A
chr12:47813817	['G', 'A']	98663	9991.506345151938	-329.7901654367008	0.0103000345375346	0.0097115964344125	1.0605912845633676	0.288878	0.288878	chr12	47813817	0.5392855313382589	chr12:47813817:G:A
chr12:47814167	['G', 'A']	98663	10423.528238966936	-249.2246411871045	0.0117193532633349	0.0095283092840781	1.2299509717760848	0.218718	0.218718	chr12	47814167	0.6601154740314426	chr12:47814167:G:A
chr12:47814361	['A', 'T']	98663	10426.170237141729	-246.5744431655856	0.0119097046363044	0.0095283976536615	1.2499168348340035	0.211333	0.211333	chr12	47814361	0.6750326818455392	chr12:47814361:A:T
chr12:47814494	['T', 'G']	98663	32897.334019218295	-1138.6132355408718	0.0194010524132881	0.0057050664995461	3.4006706871570285	0.000672474	0.000672474	chr12	47814494	3.1723245022174686	chr12:47814494:T:G
chr12:47814585	['T', 'C']	98663	85666.10193530076	-2538.602204145076	0.0329639340543366	0.0043548849933282	7.569415519546005	3.78147e-14	3.78147e-14	chr12	47814585	13.422339340695917	chr12:47814585:T:C
chr12:47815880	['G', 'A']	98663	39552.72468132306	-1365.4624458516626	0.0266958377896035	0.0053592420211464	4.9812711731001365	6.32744e-07	6.32744e-07	chr12	47815880	6.198771964351053	chr12:47815880:G:A
chr12:47817004	['C', 'T']	98663	19051.386191098813	-648.2754817951899	0.0268823218460338	0.0072015929127496	3.732829968553423	0.000189447	0.000189447	chr12	47817004	3.722512267632385	chr12:47817004:C:T
chr12:47817723	['G', 'A']	98663	13832.981430424908	-145.93215098942366	0.0141716772304283	0.0083880866261376	1.6895005812492077	0.0911267	0.0911267	chr12	47817723	1.040354356685134	chr12:47817723:G:A
chr12:47817999	['A', 'T']	98663	63580.02182485376	-2085.1433730945328	0.0279710357450968	0.0045902947140374	6.093516318148271	1.10864e-09	1.10864e-09	chr12	47817999	8.955209456010666	chr12:47817999:A:T
chr12:47818230	['A', 'G']	98663	64878.41212551325	-1616.162038244731	0.0218733641399179	0.0045363020081821	4.821849184746692	1.42445e-06	1.42445e-06	chr12	47818230	5.846352790443597	chr12:47818230:A:G
chr12:47818599	['G', 'A']	98663	7520.1524411875	-276.2500330696663	0.0194217725127076	0.0110842996025974	1.7521876175339348	0.0797447	0.0797447	chr12	47818599	1.0982981714336943	chr12:47818599:G:A
chr12:47818749	['G', 'A']	98663	30864.1282373572	-870.7347597009326	0.0296678027472665	0.0058810763001031	5.044621296062144	4.55225e-07	4.55225e-07	chr12	47818749	6.341773895418103	chr12:47818749:G:A
chr12:47818936	['C', 'T']	98663	32541.62808660748	-930.6703797847264	0.0313550027496854	0.0057620480921694	5.44164197315473	5.29169e-08	5.29169e-08	chr12	47818936	7.276405605760581	chr12:47818936:C:T
chr12:47819603	['C', 'G']	98663	48380.865107603735	-1539.5439965455985	0.0323230290572134	0.0049920902253468	6.474848730316727	9.53506e-11	9.53506e-11	chr12	47819603	10.02067656978243	chr12:47819603:C:G
chr12:47820159	['G', 'T']	98663	12220.238583722748	222.88990255820315	0.0313206678519423	0.0088668439443604	3.5323355241707066	0.000412094	0.000412094	chr12	47820159	3.385003708663621	chr12:47820159:G:T
chr12:47820208	['C', 'T']	98663	47695.70156622233	-1508.862213651782	0.0321894224961649	0.0050157981861733	6.417607188602412	1.39058e-10	1.39058e-10	chr12	47820208	9.85680402114061	chr12:47820208:C:T
chr12:47821042	['G', 'A']	98663	47791.81273377869	-1517.6402200842515	0.0320843061128576	0.0050123965980538	6.400991119759913	1.55061e-10	1.55061e-10	chr12	47821042	9.809497419559849	chr12:47821042:G:A
chr12:47821397	['A', 'G']	98663	84360.05632617476	-1739.905261808624	0.0137817019792024	0.0043108894341096	3.196950928538227	0.00138932	0.00138932	chr12	47821397	2.8571977123414944	chr12:47821397:A:G
chr12:47821450	['T', 'C']	98663	88754.48930432495	-1925.99125515857	0.013387753108951	0.0042807286908907	3.1274472351961315	0.00176383	0.00176383	chr12	47821450	2.7535432749976927	chr12:47821450:T:C
chr12:47821974	['C', 'T']	98663	35500.598167313714	-206.72205832231003	-0.0174649487178437	0.0057239771603552	-3.051191196010984	0.00227996	0.00227996	chr12	47821974	2.642072772267819	chr12:47821974:C:T
chr12:47822134	['AT', 'A']	98663	35035.68167303619	-236.4568193145361	-0.0163460097009321	0.005751986011413	-2.8418027562129606	0.00448684	0.00448684	chr12	47822134	2.3480594170628786	chr12:47822134:AT:A
chr12:47822647	['A', 'T']	98663	83782.49178433501	-1619.695203205932	0.0147945416846098	0.0043140491660709	3.429386433739706	0.000605195	0.000605195	chr12	47822647	3.218104668688143	chr12:47822647:A:T
chr12:47822746	['G', 'A']	98663	96373.62873680906	-2238.938507366164	0.0157515855095359	0.0042557329336033	3.701262686189978	0.000214646	0.000214646	chr12	47822746	3.668277200332057	chr12:47822746:G:A
chr12:47823230	['A', 'G']	98663	48544.33245473532	-1573.29743874501	0.0317363819795816	0.0049877534263438	6.362861045207123	1.98894e-10	1.98894e-10	chr12	47823230	9.701378317962517	chr12:47823230:A:G
chr12:47824117	['A', 'G']	98663	48544.904329403646	-1570.099535642194	0.0314420860080932	0.0049856870827372	6.306469998279746	2.86675e-10	2.86675e-10	chr12	47824117	9.542610178820002	chr12:47824117:A:G
chr12:47825928	['A', 'T']	98663	11870.082784276356	-626.6378007274723	0.0045363107462958	0.0089151657616539	0.5088307797716481	0.610872	0.610872	chr12	47825928	0.2140497807841441	chr12:47825928:A:T
chr12:47826043	['C', 'T']	98663	48317.87671691112	-1571.2894441304766	0.0314337973633211	0.0049937360354799	6.294645359704101	3.09393e-10	3.09393e-10	chr12	47826043	9.509489516414815	chr12:47826043:C:T
chr12:47827404	['G', 'C']	98663	14287.316948310645	-393.2474953072953	0.0134127182441949	0.0082088307508091	1.6339377252811305	0.102275	0.102275	chr12	47827404	0.9902305118295888	chr12:47827404:G:C
chr12:47829691	['C', 'T']	98663	107724.5716226492	-2520.731346614444	0.0170877844749938	0.0042627942909925	4.008587632553877	6.11278e-05	6.11278e-05	chr12	47829691	4.213761234261804	chr12:47829691:C:T
chr12:47829771	['C', 'G']	98663	54651.862793597385	-2049.1615876462506	0.0269187146261961	0.0048136599180963	5.592151311936023	2.24865e-08	2.24865e-08	chr12	47829771	7.648078136782069	chr12:47829771:C:G
chr12:47830938	['C', 'T']	98663	41339.1899384712	-636.9962121447555	-0.0142375948230634	0.0053521648052532	-2.6601562808920005	0.0078117	0.0078117	chr12	47830938	2.1072544436799245	chr12:47830938:C:T
chr12:47831261	['G', 'A']	98663	29511.486710323567	-1531.1786284412888	-0.024994592407051	0.0060303395487843	-4.14480680645744	3.40384e-05	3.40384e-05	chr12	47831261	4.468030862438868	chr12:47831261:G:A
chr12:47831959	['T', 'C']	98663	52955.73466946463	-1962.5128121581697	0.0275957909559805	0.0048584778328069	5.679925257585709	1.35131e-08	1.35131e-08	chr12	47831959	7.8692450093454545	chr12:47831959:T:C
chr12:47834985	['A', 'T']	98663	73566.6932691333	-2771.5984613285195	-0.0311107664893629	0.0044364279157116	-7.012571167714352	2.35474e-12	2.35474e-12	chr12	47834985	11.62805703876818	chr12:47834985:A:T
chr12:47835038	['A', 'C']	98663	13513.273927894508	-424.1847091179192	0.0251498953874044	0.0084139867169472	2.9890581282649387	0.00279908	0.00279908	chr12	47835038	2.552984688864296	chr12:47835038:A:C
chr12:47835485	['C', 'T']	98663	29901.21225635776	-1614.9177168315514	-0.0056849833277225	0.0059242689691675	-0.9596092542910584	0.337254	0.337254	chr12	47835485	0.4720428906771829	chr12:47835485:C:T
chr12:47837647	['G', 'A']	98663	27428.83401581188	-1497.6602936035365	-0.0234891244707627	0.0062278188719376	-3.771645411301844	0.000162269	0.000162269	chr12	47837647	3.789764440216039	chr12:47837647:G:A
chr12:47838115	['C', 'T']	98663	97079.77534490972	-3549.5013901784628	0.0146470609080934	0.0042760120101966	3.425402190911939	0.00061414	0.00061414	chr12	47838115	3.211732615346155	chr12:47838115:C:T
chr12:47838310	['C', 'T']	98663	97407.6564641713	-3538.6208133894515	0.0145136637662517	0.0042769756666893	3.393440808955124	0.000690476	0.000690476	chr12	47838310	3.160851412304335	chr12:47838310:C:T
chr12:47838964	['T', 'C']	98663	111587.1917855441	-3556.408588835085	0.0159002945876091	0.0043092862280994	3.6897745348008257	0.000224573	0.000224573	chr12	47838964	3.648642459365202	chr12:47838964:T:C
chr12:47840065	['G', 'T']	98663	102705.06517838132	-3569.362282371352	0.0158096839872338	0.0042651884849835	3.70667885906916	0.00021011	0.00021011	chr12	47840065	3.6775532772396073	chr12:47840065:G:T
chr12:47841134	['C', 'T']	98663	21919.666501114945	-354.9829175557205	0.0032547833341968	0.006775154467398	0.4803998713031358	0.630944	0.630944	chr12	47841134	0.2000091852412035	chr12:47841134:C:T
chr12:47841772	['T', 'A']	98663	6958.423163080167	-188.1019770318066	-0.0010173736797611	0.0115192448025207	-0.0883194772923388	0.929623	0.929623	chr12	47841772	0.0316931398488439	chr12:47841772:T:A
chr12:47841955	['C', 'T']	98663	7886.479601041992	-81.7733467450158	-0.0048101667796567	0.0108944862830175	-0.4415230470439799	0.658835	0.658835	chr12	47841955	0.1812233373967758	chr12:47841955:C:T
chr12:47842603	['T', 'A']	98663	101860.71775681974	-3316.4512478452093	0.0149928479451134	0.0042611369409134	3.518508828279894	0.000434175	0.000434175	chr12	47842603	3.3623351870414964	chr12:47842603:T:A
chr12:47844184	['T', 'G']	98663	6979.778179864572	-173.82679057918267	0.0007154497981704	0.01150885096553	0.0621651805478444	0.950431	0.950431	chr12	47844184	0.0220794068437585	chr12:47844184:T:G
chr12:47844285	['C', 'A']	98663	26108.381596286017	-715.511817903312	0.0018683490306148	0.0062639404492925	0.2982705607978601	0.765497	0.765497	chr12	47844285	0.1160565069722501	chr12:47844285:C:A
chr12:47844974	['A', 'G']	98663	71816.20418343862	-2961.5915585580974	0.0145187074280847	0.0044575651062338	3.2570937455922744	0.00112597	0.00112597	chr12	47844974	2.948473180539756	chr12:47844974:A:G
chr12:47845054	['C', 'A']	98663	101811.07326606067	-3405.1083054552114	0.0149074895055218	0.0042631915299933	3.496790937174952	0.000471098	0.000471098	chr12	47845054	3.326888739512154	chr12:47845054:C:A
chr12:47845892	['C', 'T']	98663	26211.59400752101	-729.4931035335732	0.0020063397115615	0.0062532844263573	0.320845746773477	0.748328	0.748328	chr12	47845892	0.1259080045858759	chr12:47845892:C:T
chr12:47847236	['C', 'G']	98663	6893.628834107078	-200.30242117929544	-0.0026683971342468	0.0115739469968486	-0.2305520437386978	0.817663	0.817663	chr12	47847236	0.0874256540265308	chr12:47847236:C:G
chr12:47847358	['CA', 'C']	98663	8176.160173950067	-20.509324543224764	-0.0026104859503585	0.0107168032208701	-0.2435881201284729	0.80755	0.80755	chr12	47847358	0.092830578530184	chr12:47847358:CA:C
chr12:47847651	['C', 'T']	98663	9245.874233346512	112.14903897086138	-0.0042653952407074	0.0101924426562927	-0.4184860670345819	0.675593	0.675593	chr12	47847651	0.1703148589191501	chr12:47847651:C:T
chr12:47847842	['A', 'G']	98663	109641.78040893284	-3484.838737532905	0.0150553305867735	0.0042965877666811	3.5040202608040536	0.000458493	0.000458493	chr12	47847842	3.3386672904946804	chr12:47847842:A:G
chr12:47848473	['A', 'G']	98663	112143.26187810925	-3443.780043025424	0.0163602720907952	0.0044101819982127	3.709659169944756	0.000207652	0.000207652	chr12	47848473	3.682663881627154	chr12:47848473:A:G
chr12:47848707	['G', 'C']	98663	101542.6636512991	-3464.852698802606	0.0153127794423086	0.0042620447179641	3.5928246782035336	0.000327272	0.000327272	chr12	47848707	3.485091149490859	chr12:47848707:G:C
chr12:47849054	['C', 'T']	98663	99611.07687395468	-3638.568829146765	0.0156286745810739	0.004262728220702	3.666354919174241	0.000246161	0.000246161	chr12	47849054	3.608780752486956	chr12:47849054:C:T
chr12:47849140	['C', 'T']	98663	8180.331647391521	-30.89460347112924	-0.0037435357474134	0.0107125592808976	-0.3494529784389428	0.72675	0.72675	chr12	47849140	0.1386149595575346	chr12:47849140:C:T
chr12:47849594	['G', 'A']	98663	101416.39069833448	-3469.2950993752024	0.0152059564686629	0.0042607579456369	3.5688383763349023	0.000358738	0.000358738	chr12	47849594	3.4452226174243523	chr12:47849594:G:A
chr12:47849919	['C', 'T']	98663	101045.53125982096	-3533.0150434820143	0.0150763351622936	0.0042610707984316	3.538156457724848	0.000403116	0.000403116	chr12	47849919	3.3945699640056968	chr12:47849919:C:T
chr12:47850776	['G', 'A']	98663	101358.54641484952	-3445.0821817417063	0.0158176928341	0.0042599637601873	3.7131050226127713	0.000204845	0.000204845	chr12	47850776	3.688574632144867	chr12:47850776:G:A
chr12:47850800	['G', 'A']	98663	101635.72312168614	-3418.0688120359177	0.0152546518103805	0.0042600340671323	3.5808755446524385	0.000342609	0.000342609	chr12	47850800	3.4652012327336186	chr12:47850800:G:A
chr12:47851452	['C', 'A']	98663	101189.46092554108	-3440.020739119173	0.0163288508997106	0.0042607447346646	3.832393611112612	0.000126981	0.000126981	chr12	47851452	3.896261257094933	chr12:47851452:C:A
chr12:47852045	['G', 'A']	98663	73144.89633151211	-2915.463924741084	0.0161416885900603	0.0044432220519211	3.632879113723588	0.000280418	0.000280418	chr12	47852045	3.552194112496488	chr12:47852045:G:A
chr12:47853813	['T', 'C']	98663	2102.6819762549285	240.49294854599268	0.0051634041809067	0.0214897558718876	0.240272817043092	0.810119	0.810119	chr12	47853813	0.0914511820504925	chr12:47853813:T:C
chr12:47853997	['G', 'A']	98663	108790.39374137536	-3429.885165201577	0.0164654143122878	0.0042954696627172	3.833204656338318	0.000126563	0.000126563	chr12	47853997	3.89769323937734	chr12:47853997:G:A
chr12:47854516	['C', 'T']	98663	6468.0	-173.14772428675778	0.0013597677894612	0.0119262564482991	0.1140146361396751	0.909226	0.909226	chr12	47854516	0.0413281537927759	chr12:47854516:C:T
chr12:47855100	['T', 'C']	98663	2204.5586082442856	230.9777325030486	-0.0149199003481551	0.0209978964042071	-0.7105426210773093	0.477369	0.477369	chr12	47855100	0.3211457871853022	chr12:47855100:T:C
chr12:47855476	['C', 'T']	98663	72928.91432800711	-2919.987326562112	0.0161381916485685	0.0044432539808337	3.632065985465101	0.000281304	0.000281304	chr12	47855476	3.550824092343947	chr12:47855476:C:T
chr12:47856077	['G', 'A']	98663	108590.80498707618	-3547.8605357821293	0.0154417255523933	0.0042902082823063	3.599295077602212	0.000319237	0.000319237	chr12	47856077	3.4958867790863737	chr12:47856077:G:A
chr12:47857011	['T', 'A']	98663	10861.210923245344	-745.1888012966876	-0.0041349661433925	0.0093119270461393	-0.4440505303471969	0.657007	0.657007	chr12	47857011	0.1824300032786084	chr12:47857011:T:A
chr12:47857750	['C', 'T']	98663	105560.90887987836	-3491.8367218221265	0.0146821669646644	0.0042672445156656	3.440666901267128	0.000580523	0.000580523	chr12	47857750	3.2361805690775065	chr12:47857750:C:T
chr12:47859573	['A', 'G']	98663	96987.67737520786	-3319.011783657566	0.0145662855760625	0.0042475444343349	3.429342718187107	0.000605292	0.000605292	chr12	47859573	3.2180350660161032	chr12:47859573:A:G
chr12:47860350	['C', 'T']	98663	96702.48335817188	-3286.006570652881	0.0148635784341841	0.004247013750815	3.4997716763530144	0.000465862	0.000465862	chr12	47860350	3.3317427131692297	chr12:47860350:C:T
chr12:47860893	['G', 'A']	98663	104686.610523755	-3207.050081110649	0.0149381998993026	0.0042646086054628	3.5028302199097645	0.000460546	0.000460546	chr12	47860893	3.336726985340224	chr12:47860893:G:A
chr12:47860995	['G', 'A']	98663	94886.15783497732	-3298.777966994323	0.0142113263769113	0.0042489740046681	3.344648934377591	0.000824175	0.000824175	chr12	47860995	3.0839805632240926	chr12:47860995:G:A
chr12:47861628	['T', 'C']	98663	95895.43898705435	-3317.6223211087354	0.0123759352311327	0.0042618431078707	2.9038927332348456	0.00368636	0.00368636	chr12	47861628	2.433402255015189	chr12:47861628:T:C
chr12:47862076	['A', 'G']	98663	32620.645015457907	-669.7596069936327	0.0021408774492055	0.0057710237099317	0.3709701357700417	0.710661	0.710661	chr12	47862076	0.1483375173274296	chr12:47862076:A:G
chr12:47862166	['A', 'C']	98663	21829.655056715084	-811.2441886355562	-0.0050124186650048	0.0067568490946854	-0.7418278245916956	0.458193	0.458193	chr12	47862166	0.3389515499886015	chr12:47862166:A:C
chr12:47862263	['C', 'G']	98663	21860.32939375817	-770.0357341877917	-0.0048024261008349	0.0067508527525888	-0.711380662093873	0.47685	0.47685	chr12	47862263	0.3216182130295458	chr12:47862263:C:G
chr12:47863543	['C', 'T']	98663	72532.61639669958	-2290.222870185274	-0.0014806414070277	0.0044304843141061	-0.3341940298295595	0.738234	0.738234	chr12	47863543	0.1318059568749203	chr12:47863543:C:T
chr12:47863983	['T', 'C']	98663	80089.79976887049	-2602.2566629109574	0.0143605027995006	0.0043234091561897	3.321569224819031	0.000895453	0.000895453	chr12	47863983	3.047957204205036	chr12:47863983:T:C
chr12:47865343	['C', 'T']	98663	73304.85964538791	-2237.3040750404034	-0.0020601252896679	0.0044184408617737	-0.4662561645876359	0.641033	0.641033	chr12	47865343	0.193119612682427	chr12:47865343:C:T
chr12:47865599	['A', 'G']	98663	152586.01191055428	-4884.247324791836	0.0155906795607609	0.0050817152736237	3.0679954939000824	0.00215558	0.00215558	chr12	47865599	2.666435854548054	chr12:47865599:A:G
chr12:47867074	['G', 'T']	98663	12474.459209094832	-321.3930068840682	0.0161776455052855	0.008752391813818	1.8483685202191944	0.064552	0.064552	chr12	47867074	1.190090297541511	chr12:47867074:G:T
chr12:47867241	['C', 'A']	98663	73528.33840959554	-2200.89138165882	-0.0019356955494884	0.0044163122929608	-0.4383058581644486	0.661166	0.661166	chr12	47867241	0.1796894878169302	chr12:47867241:C:A
chr12:47867971	['C', 'CA']	98663	12477.632335948429	-317.2969601418536	0.0162807004534753	0.0087331513831819	1.864241181577164	0.0622908	0.0622908	chr12	47867971	1.2055760914512008	chr12:47867971:C:CA
chr12:47868290	['C', 'A']	98663	21136.92810225637	-773.3347865964281	-0.0015889383298545	0.0068495541124101	-0.2319769000694113	0.816556	0.816556	chr12	47868290	0.0880140256768426	chr12:47868290:C:A
chr12:47869379	['G', 'A']	98663	155898.02201857182	-4799.05877096772	0.0167613690192398	0.0052249012167871	3.207978165287994	0.00133714	0.00133714	chr12	47869379	2.873823119256805	chr12:47869379:G:A
chr12:47869617	['G', 'A']	98663	37242.61487734105	-958.8747249510702	-0.003888598710354	0.0054521941010318	-0.7132172182971478	0.475713	0.475713	chr12	47869617	0.3226549802783931	chr12:47869617:G:A
chr12:47870045	['G', 'T']	98663	72126.77250103901	-2726.804278982631	-0.0108585671051947	0.0044210100202328	-2.456128137122592	0.014046	0.014046	chr12	47870045	1.852447335919732	chr12:47870045:G:T
chr12:47870710	['G', 'A']	98663	62155.0795766724	-2062.1781347787414	0.0162202382274163	0.0045730919100194	3.5468865587149763	0.000389993	0.000389993	chr12	47870710	3.4089431880726195	chr12:47870710:G:A
chr12:47870993	['T', 'A']	98663	64943.11402414913	-2166.714698557183	-0.0053635013629983	0.0045609195715264	-1.1759692927896268	0.23961	0.23961	chr12	47870993	0.6204950608478661	chr12:47870993:T:A
chr12:47870994	['A', 'T']	98663	64933.1370032441	-2167.3247165151392	-0.0053598899733579	0.0045608339727798	-1.1751995370467467	0.239918	0.239918	chr12	47870994	0.6199371675910774	chr12:47870994:A:T
chr12:47871223	['A', 'G']	98663	77325.89101212443	-2629.711298192791	-0.005198542872719	0.0043702649730277	-1.1895257850046068	0.234236	0.234236	chr12	47871223	0.6303463569159313	chr12:47871223:A:G
chr12:47871399	['TTCTC', 'T']	98663	77756.30142670263	-2652.0357956709427	-0.0050609316372414	0.0043944666028405	-1.1516600522052372	0.249464	0.249464	chr12	47871399	0.6029921182947164	chr12:47871399:TTCTC:T
chr12:47871754	['C', 'T']	98663	11303.572837478969	-503.65061530605664	0.0008702197310817	0.0091324794387849	0.0952884413170382	0.924086	0.924086	chr12	47871754	0.0342876093129738	chr12:47871754:C:T
chr12:47872384	['G', 'C']	98663	60151.14493958316	-1981.727805966969	0.0163638059283534	0.0046127798646195	3.5474933572844365	0.000389096	0.000389096	chr12	47872384	3.40994323382452	chr12:47872384:G:C
chr12:47873551	['C', 'T']	98663	30106.937683864504	-297.90146804944857	-0.0126742384095548	0.005985573696139	-2.1174642654103795	0.034223	0.034223	chr12	47873551	1.4656819227219076	chr12:47873551:C:T
chr12:47873577	['G', 'T']	98663	17288.329295243497	-92.36007126911818	-0.0156866690960952	0.0076392722141472	-2.053424548354872	0.0400341	0.0400341	chr12	47873577	1.3975699303496965	chr12:47873577:G:T
chr12:47873852	['A', 'G']	98663	39603.63367430732	-1554.6102120589535	-0.0039876180698649	0.0052918026643041	-0.7535462531064073	0.451124	0.451124	chr12	47873852	0.3457040676256218	chr12:47873852:A:G
chr12:47875867	['T', 'A']	98663	60091.61742312882	-2878.784502165786	0.0131341624697892	0.0046825529641107	2.804914876661399	0.00503397	0.00503397	chr12	47875867	2.298089376962721	chr12:47875867:T:A
chr12:47876015	['T', 'C']	98663	160665.1695083629	-5056.693040278352	0.0179937353083945	0.0054770591758348	3.285291381875899	0.00101912	0.00101912	chr12	47876015	2.991774675395485	chr12:47876015:T:C
chr12:47876201	['A', 'G']	98663	41720.876386542666	-1199.046975636385	-0.0045086383597834	0.0052248132101326	-0.8629281427783326	0.388179	0.388179	chr12	47876201	0.4109679631022433	chr12:47876201:A:G
chr12:47876382	['T', 'C']	98663	61175.54077205358	-2845.563312053558	0.0136432459169903	0.0046584959990021	2.928680398118337	0.00340482	0.00340482	chr12	47876382	2.467905842656648	chr12:47876382:T:C
chr12:47876813	['T', 'C']	98663	163962.3092095927	-5252.950835069893	0.0178649049101437	0.0056907742555849	3.1392749224960306	0.00169416	0.00169416	chr12	47876813	2.7710455763927104	chr12:47876813:T:C
chr12:47878322	['C', 'T']	98663	7484.075854939085	-379.3757532334447	-0.0091450060640719	0.0111068205893176	-0.8233684870058605	0.4103	0.4103	chr12	47878322	0.3868984830330874	chr12:47878322:C:T
chr12:47879057	['G', 'A']	98663	4216.085464367886	-147.53176311706636	-0.0007634697981232	0.0146432202175179	-0.0521381080651846	0.958419	0.958419	chr12	47879057	0.0184445852788826	chr12:47879057:G:A
chr12:47879112	['A', 'G']	98663	120451.19585580468	-4083.987936173	0.0013159280191477	0.0043626682848789	0.3016337555868705	0.762932	0.762932	chr12	47879112	0.1175141689138252	chr12:47879112:A:G
chr12:47879782	['T', 'C']	98663	78580.13254734193	-3360.3302190784684	-0.0066312799735648	0.0043502595835587	-1.5243412137121364	0.127427	0.127427	chr12	47879782	0.894738541320597	chr12:47879782:T:C
chr12:47880190	['T', 'A']	98663	150087.03022161845	-6220.7795661662285	-0.0079452932258388	0.0050538178032439	-1.57213685478311	0.115922	0.115922	chr12	47880190	0.935834134598037	chr12:47880190:T:A
chr12:47880811	['T', 'C']	98663	13699.52603025879	-608.8948252260526	0.0026807528437016	0.0083376683994822	0.3215230823845276	0.747815	0.747815	chr12	47880811	0.1262058278259639	chr12:47880811:T:C
chr12:47881224	['T', 'A']	98663	22432.913714952072	-1204.575361223621	-0.004689598710782	0.0067188893099009	-0.697972312755836	0.485196	0.485196	chr12	47881224	0.3140827881539566	chr12:47881224:T:A
chr12:47882051	['A', 'C']	98663	30124.411852963232	-997.8016671617684	-0.0026151908519635	0.0058892540222966	-0.4440614791045616	0.656999	0.656999	chr12	47882051	0.1824352914673309	chr12:47882051:A:C
chr12:47882396	['C', 'G']	98663	14926.36157682405	-555.7635466442508	0.0045107476990822	0.0080207122265815	0.5623874254125623	0.573853	0.573853	chr12	47882396	0.2411993436038295	chr12:47882396:C:G
chr12:47883930	['C', 'T']	98663	47308.31544590183	-2739.1962519113586	-0.0079257789188522	0.0049928852186549	-1.5874146053346434	0.112422	0.112422	chr12	47883930	0.9491486928267708	chr12:47883930:C:T
chr12:47884227	['A', 'G']	98663	124134.35614799794	-3603.705164802465	-0.0004928382598184	0.0044152716817027	-0.1116212761857456	0.911124	0.911124	chr12	47884227	0.0404225134210263	chr12:47884227:A:G
chr12:47884704	['G', 'A']	98663	125688.65662064344	-3338.546245155865	-0.0014615213413502	0.0044414382846011	-0.3290648766678805	0.742107	0.742107	chr12	47884704	0.1295334718647447	chr12:47884704:G:A
chr12:47885850	['G', 'A']	98663	12725.80575576032	-699.2406107771943	0.0042254539184379	0.0086322549781169	0.4894959577942954	0.624492	0.624492	chr12	47885850	0.2044731207455847	chr12:47885850:G:A
chr12:47886571	['C', 'T']	98663	13477.54640732219	-590.3796108633939	0.0054623911558445	0.0083960004090817	0.6505944366005467	0.51531	0.51531	chr12	47886571	0.2879314296276509	chr12:47886571:C:T
chr12:47886672	['G', 'T']	98663	124147.06635244032	-3329.605983602327	-0.0033820374746153	0.0044222885944786	-0.7647708652117161	0.44441	0.44441	chr12	47886672	0.3522161772380179	chr12:47886672:G:T
chr12:47887474	['T', 'C']	98663	80226.13132900164	-869.29565249932	0.0034315762989978	0.0044203770693668	0.7763085015481276	0.437569	0.437569	chr12	47887474	0.3589534535983733	chr12:47887474:T:C
chr12:47887877	['T', 'A']	98663	31748.89612179942	-1793.9322882153174	-0.0085593694731748	0.0057936165821309	-1.4773793453253934	0.139577	0.139577	chr12	47887877	0.8551861404236853	chr12:47887877:T:A
chr12:47888236	['C', 'G']	98663	44596.5200855524	-2475.0029976203164	-0.0053533041631616	0.005091444115834	-1.051431389870941	0.293063	0.293063	chr12	47888236	0.5330390089588986	chr12:47888236:C:G
chr12:47888619	['C', 'T']	98663	75468.53333198166	-1288.290685433905	0.0029115148470685	0.0044513312197124	0.6540773317822607	0.513064	0.513064	chr12	47888619	0.2898284572796177	chr12:47888619:C:T
chr12:47889022	['A', 'G']	98663	125577.81913653456	-3313.9052607452054	-0.0003015777183913	0.0044408287081086	-0.0679102343760031	0.945857	0.945857	chr12	47889022	0.024174517726432	chr12:47889022:A:G
chr12:47889117	['G', 'A']	98663	25355.34086163203	-1258.0403134761236	-0.0020258046914973	0.006344846912151	-0.31928346255569	0.749512	0.749512	chr12	47889117	0.1252214095240897	chr12:47889117:G:A
chr12:47889266	['A', 'G']	98663	78412.68818143972	-1098.9011384798348	0.0030344133504932	0.0044298427234527	0.6849934726640081	0.49335	0.49335	chr12	47889266	0.306844867461664	chr12:47889266:A:G
chr12:47890482	['G', 'A']	98663	23607.110511910792	-1039.5912308721884	0.0085802998053485	0.0065750669118615	1.3049752831974288	0.191904	0.191904	chr12	47890482	0.7169159728423147	chr12:47890482:G:A
chr12:47890499	['A', 'T']	98663	7589.076817794724	39.43864818562412	-0.0122108970068069	0.0112844693424048	-1.0820975835275468	0.279212	0.279212	chr12	47890499	0.5540659204980515	chr12:47890499:A:T
chr12:47891025	['T', 'G']	98663	11906.689525489362	-490.42763137597234	0.0055358572162715	0.0088979864718495	0.6221471828244823	0.533847	0.533847	chr12	47891025	0.2725831934895157	chr12:47891025:T:G
chr12:47891631	['G', 'A']	98663	95286.48665963828	-3636.0610914906974	0.00131515515599	0.0042606740742373	0.3086730252244163	0.757571	0.757571	chr12	47891631	0.1205766585837601	chr12:47891631:G:A
chr12:47893420	['G', 'A']	98663	116766.22016423356	-4885.060028224512	-0.0029998259059485	0.0043528372307976	-0.6891656514798843	0.490721	0.490721	chr12	47893420	0.3091653563476522	chr12:47893420:G:A
chr12:47893425	['G', 'A']	98663	50792.95919174306	-1847.3259636245853	-0.0009974959398396	0.0048827024204164	-0.2042917740939455	0.838126	0.838126	chr12	47893425	0.0766906866307565	chr12:47893425:G:A
chr12:47894463	['G', 'A']	98663	20872.63466450436	-1222.6985016621518	-0.0056679503760295	0.006942251909547	-0.8164426255167855	0.414249	0.414249	chr12	47894463	0.3827385312972945	chr12:47894463:G:A
chr12:47895572	['G', 'A']	98663	60659.32577110383	-2795.0509235512604	-0.0011906742972499	0.0046257380376124	-0.2574020161903837	0.796869	0.796869	chr12	47895572	0.0986130678802427	chr12:47895572:G:A
chr12:47895590	['C', 'T']	98663	60803.54647556106	-2786.21076238288	-0.0010894150133618	0.0046179201208929	-0.2359103199799885	0.813503	0.813503	chr12	47895590	0.0896408411523918	chr12:47895590:C:T
chr12:47897367	['T', 'C']	98663	5998.519951742737	-212.0053385427883	-0.0019996996145409	0.0123895391558229	-0.1614022595506421	0.871777	0.871777	chr12	47897367	0.0595945931123804	chr12:47897367:T:C
chr12:47899093	['A', 'G']	98663	4788.145590918306	-2.7655804888105338	-0.0048318115456126	0.0138539294821798	-0.3487683080694009	0.727264	0.727264	chr12	47899093	0.1383079097313337	chr12:47899093:A:G
chr12:47899254	['C', 'A']	98663	50705.334188302826	-1851.3778778702283	-0.0002641768940418	0.0048860308235578	-0.054067791133881	0.956881	0.956881	chr12	47899254	0.0191420687610896	chr12:47899254:C:A
chr12:47899515	['A', 'C']	98663	5317.215570804488	-337.2742429353677	-0.0061898328319147	0.0131120073554749	-0.4720736241297265	0.636875	0.636875	chr12	47899515	0.1959457986494984	chr12:47899515:A:C
chr12:47900348	['G', 'A']	98663	122732.3670177715	-4757.18835250069	-0.0014727392551905	0.0044073538248319	-0.3341549858994228	0.738263	0.738263	chr12	47900348	0.1317888968470613	chr12:47900348:G:A
chr12:47900630	['G', 'A']	98663	19106.161904375767	-1094.4511705828138	-0.0033036937831501	0.0072181230554196	-0.457694300552228	0.647173	0.647173	chr12	47900630	0.1889796097449973	chr12:47900630:G:A
chr12:47901350	['C', 'T']	98663	4079.082687181359	-88.04712813013455	-0.0078891591937075	0.0149683949222371	-0.5270544527113815	0.598157	0.598157	chr12	47901350	0.2231848105189149	chr12:47901350:C:T
chr12:47901568	['T', 'C']	98663	5308.43042927373	-340.43470924920314	-0.0062860941127443	0.0131219544879698	-0.4790516625025227	0.631903	0.631903	chr12	47901568	0.1993495827902247	chr12:47901568:T:C
chr12:47901705	['T', 'A']	98663	123172.48416165751	-4810.543070755577	-0.0020726406445117	0.0044132036149165	-0.4696453699770896	0.638609	0.638609	chr12	47901705	0.1947649651846189	chr12:47901705:T:A
chr12:47902485	['C', 'T']	98663	60602.44202501877	-1972.4471808290064	-0.0010775482748331	0.0046398409038525	-0.2322381946196621	0.816353	0.816353	chr12	47902485	0.088122006930275	chr12:47902485:C:T
chr12:47902703	['A', 'G']	98663	62670.71679810245	-2855.602781554979	-0.0008492999302014	0.0045788187021866	-0.1854845071275357	0.852849	0.852849	chr12	47902703	0.0691278554349121	chr12:47902703:A:G
chr12:47904009	['A', 'G']	98663	3469.897805101095	336.9243310752003	-0.019822817327325	0.0170392330697515	-1.1633632362547477	0.244685	0.244685	chr12	47904009	0.6113926535207165	chr12:47904009:A:G
chr12:47905787	['C', 'T']	98663	5900.119601463597	-243.9560728283573	-4.389074042890771e-05	0.0124826391861991	-0.0035161426821848	0.997195	0.997195	chr12	47905787	0.0012199077433277	chr12:47905787:C:T
chr12:47906043	['T', 'C']	98663	75630.43208449904	-3627.762860791383	-0.0009087289515867	0.0044122856356039	-0.2059542438173086	0.836827	0.836827	chr12	47906043	0.0773643158550968	chr12:47906043:T:C
chr12:47907600	['G', 'T']	98663	75421.81765188914	-3593.212469297577	-0.0009603562512874	0.0044144985776451	-0.2175459419447236	0.827783	0.827783	chr12	47907600	0.0820834968552919	chr12:47907600:G:T
chr12:47908115	['G', 'A']	98663	75352.21973298733	-3586.7328383914314	-0.0006431635615494	0.0044154648300555	-0.1456615750105292	0.884189	0.884189	chr12	47908115	0.0534548923582347	chr12:47908115:G:A
chr12:47908762	['C', 'T']	98663	43951.01838917329	-1084.4600755272468	0.0006136482921096	0.0051771493499402	0.1185301505966286	0.905648	0.905648	chr12	47908762	0.0430405676236798	chr12:47908762:C:T
chr12:47909113	['G', 'A']	98663	75447.17617657199	-3616.596471286016	-0.0009829602805617	0.0044148722418188	-0.2226475029675564	0.82381	0.82381	chr12	47909113	0.0841729405679236	chr12:47909113:G:A
chr12:47909778	['T', 'A']	98663	123224.97475643498	-4765.77714146909	-0.0011617064605113	0.0044153402241745	-0.2631068958516148	0.792469	0.792469	chr12	47909778	0.1010177176177977	chr12:47909778:T:A
chr12:47910076	['A', 'G']	98663	75305.50193625565	-3594.321234421821	-0.0005255688507915	0.0044149150922784	-0.1190439317192663	0.905241	0.905241	chr12	47910076	0.0432357842903124	chr12:47910076:A:G
chr12:47910398	['T', 'C']	98663	3369.341500005068	331.28032504716936	-0.0215052005093666	0.0172470840843322	-1.2468890627664186	0.212441	0.212441	chr12	47910398	0.672761662941755	chr12:47910398:T:C
chr12:47910769	['C', 'T']	98663	43912.23102109499	-1068.8763640051666	0.0010544798096186	0.0051775280819763	0.203664720484949	0.838616	0.838616	chr12	47910769	0.0764368559255073	chr12:47910769:C:T
chr12:47911014	['A', 'T']	98663	40451.279955400125	-1372.3009542943764	0.0036430737495993	0.0052841650960997	0.6894322344864471	0.490553	0.490553	chr12	47911014	0.3093140639943902	chr12:47911014:A:T
chr12:47911750	['C', 'T']	98663	3357.3743157766694	325.33691939288826	-0.0230498883959515	0.0172763531997751	-1.3341871475660445	0.182146	0.182146	chr12	47911750	0.7395803616002263	chr12:47911750:C:T
chr12:47911861	['A', 'G']	98663	3596.5103346207256	331.5127021277763	-0.0225001660874038	0.0167195280119092	-1.3457417022404647	0.178389	0.178389	chr12	47911861	0.7486319290326948	chr12:47911861:A:G
chr12:47912553	['A', 'G']	98663	125525.9058850957	-4909.682305629443	-0.001546718524729	0.004445549261819	-0.3479251794627954	0.727897	0.727897	chr12	47912553	0.1379300705446253	chr12:47912553:A:G
chr12:47913321	['A', 'G']	98663	4048.4924025098576	-104.55724724689247	-0.0107845965100042	0.0150382611043064	-0.7171438529495883	0.473287	0.473287	chr12	47913321	0.324875424342068	chr12:47913321:A:G
chr12:47913858	['G', 'A']	98663	3552.252027246189	319.2597760385224	-0.0241410705737171	0.0167892991184833	-1.4378843573726232	0.15047	0.15047	chr12	47913858	0.8225500790281752	chr12:47913858:G:A
chr12:47914100	['A', 'G']	98663	48072.25974342077	-1147.752501552803	6.716905292624366e-05	0.0050224854809028	0.0133736679143508	0.98933	0.98933	chr12	47914100	0.0046588213714786	chr12:47914100:A:G
chr12:47914173	['G', 'A']	98663	40318.48539997971	-1397.8728804053555	0.003365964293759	0.0052914801865716	0.6361101572866069	0.524706	0.524706	chr12	47914173	0.2800839696267174	chr12:47914173:G:A
chr12:47914289	['C', 'T']	98663	4062.52350293026	-112.4415754710362	-0.0123824680944472	0.0150157234236043	-0.8246334688731883	0.409582	0.409582	chr12	47914289	0.3876591376583149	chr12:47914289:C:T
chr12:47914391	['A', 'G']	98663	48089.00886194032	-1153.6919429677648	-4.217268434983514e-05	0.0050221711966774	-0.0083973012265562	0.9933	0.9933	chr12	47914391	0.0029195645282691	chr12:47914391:A:G
chr12:47914824	['A', 'G']	98663	124848.27005567218	-4897.612650564126	-0.0023199174004847	0.0044396040895083	-0.5225505143504149	0.601288	0.601288	chr12	47914824	0.2209174633518834	chr12:47914824:A:G
chr12:47915726	['G', 'A']	98663	3549.359745775598	321.4746519516717	-0.0238500299080823	0.0167960698511861	-1.4199768231136538	0.155618	0.155618	chr12	47915726	0.8079401705304453	chr12:47915726:G:A
chr12:47915787	['C', 'T']	98663	125246.46648891416	-4895.186211300676	-0.0015204334733987	0.0044413797244863	-0.342333591747695	0.732101	0.732101	chr12	47915787	0.1354289999295429	chr12:47915787:C:T
chr12:47916002	['AC', 'A']	98663	44118.13077852089	-1528.351277236278	0.0017382524172593	0.0051234256234791	0.3392754272246045	0.734403	0.734403	chr12	47916002	0.1340655577316715	chr12:47916002:AC:A
chr12:47916005	['AC', 'A']	98663	43857.00866679515	-1510.758598685706	0.0022673039528563	0.0051305663737019	0.441920791528582	0.658547	0.658547	chr12	47916005	0.1814132243282515	chr12:47916005:AC:A
chr12:47916072	['A', 'T']	98663	47986.78192950622	-1172.8744177251829	-0.0003735509141327	0.0050224671520473	-0.0743759795383624	0.940711	0.940711	chr12	47916072	0.0265437776170659	chr12:47916072:A:T
chr12:47916569	['A', 'G']	98663	5123.1557774173925	-327.2195638900024	-0.0057402078193768	0.0133556412347294	-0.4297964971124143	0.667345	0.667345	chr12	47916569	0.1756495890818579	chr12:47916569:A:G
chr12:47917148	['G', 'A']	98663	40410.63833000537	-1399.63402214527	0.0031326259930603	0.0052852426100689	0.5927118628561013	0.553375	0.553375	chr12	47917148	0.2569804650130957	chr12:47917148:G:A
chr12:47917505	['C', 'A']	98663	40027.954002595376	-1482.6376690041154	0.0023074074620206	0.0053033445696137	0.4350853375134816	0.663501	0.663501	chr12	47917505	0.1781584182491996	chr12:47917505:C:A
chr12:47917564	['A', 'T']	98663	5737.872344092127	-234.4442598064537	0.0001465275019707	0.0126550525921469	0.0115785770864103	0.990762	0.990762	chr12	47917564	0.0040306588350829	chr12:47917564:A:T
chr12:47918086	['A', 'G']	98663	40421.25543522352	-1397.8638782082603	0.0031573566573627	0.005286289462326	0.5972727524408883	0.550327	0.550327	chr12	47918086	0.2593791794233357	chr12:47918086:A:G
chr12:47918470	['G', 'A']	98663	7426.204294099165	232.39308253565883	-0.0148436048146478	0.0114655311404207	-1.2946286249503105	0.195451	0.195451	chr12	47918470	0.7089621032139756	chr12:47918470:G:A
chr12:47918656	['C', 'A']	98663	41569.21182353831	-1490.5347823075683	0.0036167338014942	0.0053466411167456	0.6764497041266865	0.498757	0.498757	chr12	47918656	0.3021109959868199	chr12:47918656:C:A
chr12:47918807	['T', 'C']	98663	40173.3885840071	-1481.7516678561576	0.0019394269336692	0.0052991182251472	0.3659905009225087	0.714373	0.714373	chr12	47918807	0.1460749681349102	chr12:47918807:T:C
chr12:47918952	['C', 'T']	98663	3356.115930263229	330.6567237036285	-0.0208194593473372	0.017290220975693	-1.2041175978378549	0.228547	0.228547	chr12	47918952	0.6410244750615757	chr12:47918952:C:T
chr12:47919077	['T', 'C']	98663	125433.17907420188	-4905.635806438144	-0.0017177329268923	0.0044455296662903	-0.3863955604475297	0.699205	0.699205	chr12	47919077	0.155395474731998	chr12:47919077:T:C
chr12:47919235	['T', 'A']	98663	40496.776399971626	-1381.4285516681325	0.003302364474893	0.0052823130545981	0.625173941937879	0.531858	0.531858	chr12	47919235	0.2742043038859016	chr12:47919235:T:A
chr12:47919398	['C', 'G']	98663	77204.91031581082	-3756.297539335586	-0.0014209456113987	0.0043991484739623	-0.3230046950697441	0.746692	0.746692	chr12	47919398	0.1268585016441122	chr12:47919398:C:G
chr12:47919867	['C', 'A']	98663	3316.470597775955	348.36234974198595	-0.0132898616135155	0.0173735261012525	-0.7649490112751173	0.444304	0.444304	chr12	47919867	0.3523197768556679	chr12:47919867:C:A
chr12:47919874	['C', 'T']	98663	39866.29350162205	-1518.9490653503103	0.0019969497644145	0.0053112724605544	0.3759833032941542	0.70693	0.70693	chr12	47919874	0.1506235877855807	chr12:47919874:C:T
chr12:47920819	['T', 'G']	98663	125439.89978308463	-4919.808928931016	-0.0020517066727322	0.0044440828042982	-0.4616715671336749	0.644318	0.644318	chr12	47920819	0.1908997358095141	chr12:47920819:T:G
chr12:47921107	['A', 'G']	98663	3386.274573006944	336.80278802146273	-0.0189390715647562	0.0172062816922842	-1.10070681762981	0.271027	0.271027	chr12	47921107	0.5669874420890035	chr12:47921107:A:G
chr12:47921117	['G', 'A']	98663	7391.59934113831	232.3167435989607	-0.0142846909554543	0.0114872634305736	-1.2435242772822015	0.213678	0.213678	chr12	47921117	0.6702401899110038	chr12:47921117:G:A
chr12:47921152	['G', 'T']	98663	33648.82096043309	-1340.2614305216296	0.0034841600724918	0.0056786803133272	0.6135510154207664	0.539513	0.539513	chr12	47921152	0.2679980861798771	chr12:47921152:G:T
chr12:47921232	['A', 'G']	98663	5929.240383543315	-205.9750303111817	-0.0001789684739222	0.0124667580685615	-0.0143556546888966	0.988546	0.988546	chr12	47921232	0.0050031168598153	chr12:47921232:A:G
chr12:47922478	['T', 'C']	98663	39338.17682599218	-1372.0878684172756	0.0028944885169602	0.0053321345308146	0.5428386137358042	0.587242	0.587242	chr12	47922478	0.2311828909054364	chr12:47922478:T:C
chr12:47922939	['C', 'T']	98663	38808.90022098775	-1455.6609010271193	0.0019306612425217	0.0053584722922622	0.360300685945447	0.718623	0.718623	chr12	47922939	0.143498887029458	chr12:47922939:C:T
chr12:47922962	['C', 'T']	98663	39189.3692474557	-1362.003250171593	0.0032446903930322	0.005338639675301	0.6077747498194398	0.543338	0.543338	chr12	47922962	0.2649299201950691	chr12:47922962:C:T
chr12:47922993	['A', 'G']	98663	34347.57008322606	-1318.8121528092745	0.005228493418406	0.0056301022783079	0.9286675729765528	0.353064	0.353064	chr12	47922993	0.452146562806228	chr12:47922993:A:G
chr12:47924216	['G', 'A']	98663	2512.400545594679	279.9752450961024	-0.0132162533282771	0.0196446761938759	-0.6727651399210746	0.501098	0.501098	chr12	47924216	0.300077330625508	chr12:47924216:G:A
chr12:47925542	['T', 'C']	98663	43514.72907033345	-1127.4234056784585	-0.0001774447191068	0.0051748421677386	-0.0342898804166648	0.972646	0.972646	chr12	47925542	0.0120451949017563	chr12:47925542:T:C
chr12:47925543	['G', 'A']	98663	36943.20169004945	-1028.9221846602074	0.0039036122447786	0.0054810488016209	0.7122016946143981	0.476342	0.476342	chr12	47925543	0.3220811242115421	chr12:47925543:G:A
chr12:47925800	['G', 'A']	98663	43513.14364355232	-1130.7523099627867	-0.0003344207248208	0.005173951583952	-0.0646354569412818	0.948464	0.948464	chr12	47925800	0.0229791485898247	chr12:47925800:G:A
chr12:47925811	['A', 'G']	98663	43515.144109894594	-1127.098873000426	-0.0002322472283263	0.0051739732496633	-0.0448875974264959	0.964197	0.964197	chr12	47925811	0.015834224113614	chr12:47925811:A:G
chr12:47925830	['A', 'G']	98663	126641.3879303353	-4990.916218704657	-0.001851763935443	0.0044690222640058	-0.4143554956880298	0.678615	0.678615	chr12	47925830	0.1683765450073891	chr12:47925830:A:G
chr12:47925919	['A', 'T']	98663	43517.05708232384	-1130.780132179083	-0.0002759682804146	0.0051737498086886	-0.0533400899964623	0.957461	0.957461	chr12	47925919	0.0188789069987595	chr12:47925919:A:T
chr12:47926077	['A', 'G']	98663	43402.91839424197	-1147.3969131844576	-0.0002808023212205	0.005175937235272	-0.0542514927165216	0.956735	0.956735	chr12	47926077	0.0192083380590897	chr12:47926077:A:G
chr12:47926100	['A', 'G']	98663	4031.2042915931806	-181.78044789978733	-0.0230682165866853	0.0150098382297122	-1.5368730984069694	0.124328	0.124328	chr12	47926100	0.9054310525644568	chr12:47926100:A:G
chr12:47926137	['G', 'T']	98663	45215.16557687825	-1051.1748300345505	-0.0022608423820141	0.0051234069508334	-0.4412771430632495	0.659013	0.659013	chr12	47926137	0.181106018224536	chr12:47926137:G:T
chr12:47926229	['C', 'T']	98663	36879.85935124176	-1033.7806112940748	0.0039824892749525	0.0054809319726891	0.7266080467330789	0.467468	0.467468	chr12	47926229	0.3302481129178299	chr12:47926229:C:T
chr12:47926326	['C', 'T']	98663	43138.31577982819	-1122.647279530598	-0.0003502640052252	0.0052032268512123	-0.0673166892855495	0.94633	0.94633	chr12	47926326	0.023957391941064	chr12:47926326:C:T
chr12:47926559	['G', 'GT']	98663	43539.41294233322	-1129.0308057497468	-0.0003256515556948	0.0051731197282132	-0.0629507092052873	0.949806	0.949806	chr12	47926559	0.0223650912725717	chr12:47926559:G:GT
chr12:47927152	['G', 'C']	98663	41404.517935878845	-1183.6357739935888	0.0004688536305165	0.0052506596708285	0.0892942334696412	0.928848	0.928848	chr12	47927152	0.0320553496901435	chr12:47927152:G:C
chr12:47927240	['G', 'A']	98663	126575.09226012474	-5005.306367136419	-0.0019466140935015	0.0044675414740504	-0.4357237878614796	0.663038	0.663038	chr12	47927240	0.1784615806187739	chr12:47927240:G:A
chr12:47927634	['A', 'G']	98663	4522.558507132792	-142.14798120407343	-0.0221160974845983	0.014230838046002	-1.5540966324756602	0.120165	0.120165	chr12	47927634	0.9202220092078164	chr12:47927634:A:G
chr12:47927916	['A', 'G']	98663	80826.56515348119	-4047.662576176226	-0.0003319163646768	0.0043761479498402	-0.0758466963368945	0.939541	0.939541	chr12	47927916	0.0270842632641062	chr12:47927916:A:G
chr12:47929073	['T', 'TG']	98663	6625.402911096018	-92.14530082817843	-0.0199693292873796	0.0119120242652693	-1.676400991358138	0.0936628	0.0936628	chr12	47929073	1.0284328633554236	chr12:47929073:T:TG
chr12:47930691	['T', 'C']	98663	126516.6700456158	-4993.845081498713	-0.0017689459588567	0.0044666222624674	-0.3960366144504828	0.692079	0.692079	chr12	47930691	0.1598443285117178	chr12:47930691:T:C
chr12:47931902	['C', 'T']	98663	34131.64302518961	-1353.0209080681043	0.0043394889720757	0.0056477052863951	0.7683632116090117	0.442273	0.442273	chr12	47931902	0.3543095727464455	chr12:47931902:C:T
chr12:47932060	['A', 'G']	98663	2464.5462576537643	281.6406407614047	-0.0093738516947807	0.0198315728666799	-0.4726731337850786	0.636447	0.636447	chr12	47932060	0.1962377562929772	chr12:47932060:A:G
chr12:47933097	['A', 'G']	98663	126607.0632762518	-4971.30837492824	-0.0015638514334593	0.0044689262270376	-0.3499389683360169	0.726385	0.726385	chr12	47933097	0.1388331326649588	chr12:47933097:A:G
chr12:47933288	['C', 'T']	98663	34162.15501109972	-1347.4488512534622	0.0044955250089208	0.0056442209721321	0.7964828150983304	0.425753	0.425753	chr12	47933288	0.370842283168402	chr12:47933288:C:T
chr12:47933313	['A', 'G']	98663	39943.04843238423	-1574.1460266197812	-0.0007170756805339	0.0053034277912828	-0.1352098508275236	0.892446	0.892446	chr12	47933313	0.0494180526516467	chr12:47933313:A:G
chr12:47933323	['A', 'G']	98663	38668.43470631782	-1489.0239539501836	0.0011482404495187	0.0053690376359855	0.2138633638592457	0.830654	0.830654	chr12	47933323	0.0805798392510458	chr12:47933323:A:G
chr12:47934261	['G', 'A']	98663	13040.92523516056	-731.3741984865358	-0.0036762680190191	0.0085581622414354	-0.4295627864145869	0.667515	0.667515	chr12	47934261	0.1755389706464824	chr12:47934261:G:A
chr12:47934671	['A', 'T']	98663	34235.12291442821	-1330.799192750496	0.004658383403017	0.0056391252633257	0.8260826254938904	0.408759	0.408759	chr12	47934671	0.3885326719896226	chr12:47934671:A:T
chr12:47936637	['T', 'C']	98663	3758.1904559184254	-107.34938477314677	-0.0226388518331196	0.0155833515302743	-1.4527588490279688	0.146294	0.146294	chr12	47936637	0.8347734853601727	chr12:47936637:T:C
chr12:47936665	['A', 'T']	98663	33578.743715282006	-1281.74749519363	0.0048949194505525	0.0056863891345848	0.8608133095889392	0.389343	0.389343	chr12	47936665	0.4096676290805897	chr12:47936665:A:T
chr12:47936846	['G', 'A']	98663	39046.37452993705	-1391.6740538713086	0.0002990032621878	0.0053522054107748	0.0558654310213657	0.955449	0.955449	chr12	47936846	0.0197924897808178	chr12:47936846:G:A
chr12:47937158	['G', 'A']	98663	39038.748132304805	-1395.6890046465094	0.0001562233303877	0.0053525940015912	0.0291864711467499	0.976716	0.976716	chr12	47937158	0.0102316978604219	chr12:47937158:G:A
chr12:47937523	['C', 'T']	98663	37676.34616671229	-1310.7469467581384	0.0027060975803768	0.0054253691391508	0.4987858910555791	0.617931	0.617931	chr12	47937523	0.2090600168080335	chr12:47937523:C:T
chr12:47937637	['C', 'G']	98663	37759.67899570224	-1309.7465498643355	0.002729681554894	0.0054205592125485	0.5035793260176701	0.614558	0.614558	chr12	47937637	0.2114371235321552	chr12:47937637:C:G
chr12:47937747	['T', 'C']	98663	3278.2325859552384	-145.57562193186186	-0.0243839951316569	0.0166307616106554	-1.466198343919136	0.142597	0.142597	chr12	47937747	0.8458896112103163	chr12:47937747:T:C
chr12:47938191	['TG', 'T']	98663	3675.2235016268487	-106.59213747876407	-0.0191209299334521	0.0157477872327314	-1.2141978838594971	0.224675	0.224675	chr12	47938191	0.6484452496373219	chr12:47938191:TG:T
chr12:47938746	['G', 'A']	98663	39394.99644225506	-1352.7456322458695	0.0005633512699192	0.0053376357084099	0.1055432218859893	0.915945	0.915945	chr12	47938746	0.038130603748788	chr12:47938746:G:A
chr12:47938858	['C', 'A']	98663	34103.03695519968	-1237.2671103050038	0.0042418058788049	0.0056512624901399	0.750594382442128	0.452899	0.452899	chr12	47938858	0.3439986382372489	chr12:47938858:C:A
chr12:47938941	['T', 'C']	98663	126527.67149518504	-4988.199660393374	-0.0015336725356547	0.0044657902210286	-0.3434269098519213	0.731278	0.731278	chr12	47938941	0.1359174918325834	chr12:47938941:T:C
chr12:47939815	['A', 'G']	98663	39036.9131818781	-1494.845916105588	-0.0003501295255207	0.0053532587425122	-0.0654049322780249	0.947852	0.947852	chr12	47939815	0.0232594692032167	chr12:47939815:A:G
chr12:47939853	['T', 'A']	98663	38701.33676707661	-1477.5220451857692	-0.000274763304227	0.0053696179153385	-0.0511699917124843	0.95919	0.95919	chr12	47939853	0.0180953576067239	chr12:47939853:T:A
chr12:47939922	['T', 'C']	98663	38721.02652068124	-1471.8115890132246	-6.175592133404507e-05	0.0053690807742556	-0.0115021404837416	0.990823	0.990823	chr12	47939922	0.0040039206801165	chr12:47939922:T:C
chr12:47939943	['T', 'C']	98663	38707.17695114535	-1478.0266419998334	-0.0002940774261689	0.0053687791552029	-0.0547754745851209	0.956317	0.956317	chr12	47939943	0.019398123905292	chr12:47939943:T:C
chr12:47939967	['A', 'G']	98663	38705.96152364735	-1478.9065591430344	-0.0003150552309033	0.0053688216699122	-0.058682379537581	0.953205	0.953205	chr12	47939967	0.020813688244681	chr12:47939967:A:G
chr12:47940072	['G', 'A']	98663	38695.41274749338	-1476.005050980813	-0.0003036059790533	0.0053697410632414	-0.0565401525842013	0.954912	0.954912	chr12	47940072	0.020036649018705	chr12:47940072:G:A
chr12:47940107	['T', 'A']	98663	2522.588057583131	279.7407158647663	-0.0143386362207593	0.0196867462007332	-0.7283395678776656	0.466407	0.466407	chr12	47940107	0.3312349401560748	chr12:47940107:T:A
chr12:47940856	['T', 'C']	98663	44202.72025788663	-1084.602766063119	-0.0031671533197608	0.0051593900279468	-0.6138619686833842	0.539308	0.539308	chr12	47940856	0.2681631374161096	chr12:47940856:T:C
chr12:47942042	['G', 'A']	98663	3035.030761590075	-2.6468792033079405	0.0208989251308971	0.0172764469556122	1.209677266662066	0.226406	0.226406	chr12	47942042	0.6451120680652003	chr12:47942042:G:A
chr12:47942358	['G', 'C']	98663	2663.026991141473	36.03152155943592	-0.0364089257961663	0.0186947060593758	-1.947552728592183	0.0514713	0.0514713	chr12	47942358	1.2884348627252211	chr12:47942358:G:C
chr12:47942528	['G', 'T']	98663	32762.65073126305	-670.5589394046882	0.0078313895480429	0.0059376713378471	1.3189328109363443	0.187195	0.187195	chr12	47942528	0.7277057554986048	chr12:47942528:G:T
chr12:47943286	['G', 'A']	98663	28948.52089689916	-797.1773021544285	0.0085197812261742	0.0060146809792481	1.4164976090284978	0.156633	0.156633	chr12	47943286	0.8051167339251507	chr12:47943286:G:A
chr12:47943534	['C', 'G']	98663	82303.01529727809	-3822.927645264117	0.0024152754450573	0.0043473694668165	0.555571699965479	0.578505	0.578505	chr12	47943534	0.237692883102853	chr12:47943534:C:G
chr12:47943846	['C', 'T']	98663	30831.937492398138	450.034639033802	0.0034288872415289	0.0060570737069285	0.5660963375114187	0.57133	0.57133	chr12	47943846	0.2431129709466535	chr12:47943846:C:T
chr12:47944267	['C', 'A']	98663	151265.1325981411	-4141.564315042527	0.0072284824558942	0.0050275341052093	1.437778900078328	0.1505	0.1505	chr12	47944267	0.8224635000701379	chr12:47944267:C:A
chr12:47944413	['C', 'T']	98663	83443.83514132767	-3886.133519325111	0.0026049632723049	0.0043408598253225	0.6001030618654816	0.548439	0.548439	chr12	47944413	0.2608716697057198	chr12:47944413:C:T
chr12:47944631	['G', 'A']	98663	32472.63301403882	-597.6488844514308	0.0054919854920447	0.0057626296011184	0.9530346165193117	0.340575	0.340575	chr12	47944631	0.4677872347073333	chr12:47944631:G:A
chr12:47944639	['G', 'A']	98663	67078.2773260883	-354.72303979014805	0.0033692181273512	0.0046084849665563	0.7310901851262568	0.464726	0.464726	chr12	47944639	0.3328030293918939	chr12:47944639:G:A
chr12:47944768	['T', 'C']	98663	2699.3283088868848	47.74201030535065	-0.0270922101434376	0.0186435575644346	-1.453167403796365	0.14618	0.14618	chr12	47944768	0.8351120424520458	chr12:47944768:T:C
chr12:47945512	['A', 'C']	98663	2705.082252179201	49.60956461287255	-0.0263782042329184	0.0186291709510277	-1.4159623260885468	0.15679	0.15679	chr12	47945512	0.8046816398869865	chr12:47945512:A:C
chr12:47946043	['T', 'C']	98663	15989.723842073765	-688.0003775251735	-0.0150884263720472	0.0078049171313937	-1.9331949485225224	0.053215	0.053215	chr12	47946043	1.273965933512936	chr12:47946043:T:C
chr12:47946226	['T', 'A']	98663	30420.70823617676	263.8663872872413	0.0024697632110438	0.0060835198577635	0.405976025194035	0.684761	0.684761	chr12	47946226	0.1644609825118543	chr12:47946226:T:A
chr12:47947801	['A', 'G']	98663	30322.38066131453	264.4902756943834	0.0029754945854038	0.0060923623707137	0.4883975056551391	0.625269	0.625269	chr12	47947801	0.2039331025246336	chr12:47947801:A:G
chr12:47947836	['C', 'G']	98663	108986.73245418428	-2786.440891106084	-0.000415725325927	0.0042854062362876	-0.0970095489213549	0.922719	0.922719	chr12	47947836	0.0349305366011131	chr12:47947836:C:G
chr12:47947838	['A', 'T']	98663	2656.188452805709	27.879166385680104	-0.0316610279071125	0.0188166648273829	-1.6826057219788466	0.0924546	0.0924546	chr12	47947838	1.0340714760146228	chr12:47947838:A:T
chr12:47948315	['T', 'A']	98663	46008.79277589668	-2439.3451174575885	-0.0073551344979142	0.0050309392042489	-1.4619803975572558	0.14375	0.14375	chr12	47948315	0.842392146638332	chr12:47948315:T:A
chr12:47948579	['C', 'T']	98663	45903.51357844479	-2433.301697509689	-0.0071043780659581	0.0050355791046787	-1.410836354324615	0.158296	0.158296	chr12	47948579	0.8005300592366706	chr12:47948579:C:T
chr12:47951647	['G', 'A']	98663	2582.0261701566965	21.89629618945548	-0.0309575575486575	0.0190596734059101	-1.6242438623873774	0.104327	0.104327	chr12	47951647	0.9816032808972206	chr12:47951647:G:A
chr12:47951723	['C', 'A']	98663	102542.6291524324	-2343.620733457524	-0.0016106736490366	0.0042938718043376	-0.3751098594535416	0.70758	0.70758	chr12	47951723	0.1502244510766047	chr12:47951723:C:A
chr12:47952192	['C', 'T']	98663	61402.84584194947	-291.6987764588957	0.0055408445175546	0.0046828810091805	1.1832127501621486	0.236728	0.236728	chr12	47952192	0.6257503710260806	chr12:47952192:C:T
chr12:47952580	['C', 'T']	98663	28932.5189506442	-617.335722931913	0.0076478219051341	0.0060163863437798	1.2711653587607468	0.203673	0.203673	chr12	47952580	0.6910665396213624	chr12:47952580:C:T
chr12:47953017	['G', 'A']	98663	47484.14424597543	-2483.8809964077154	-0.0063287188771385	0.0049748178345774	-1.2721508781991515	0.203323	0.203323	chr12	47953017	0.691813490972906	chr12:47953017:G:A
chr12:47953350	['C', 'T']	98663	56813.910056664405	-2672.314320135644	0.0047233656861253	0.0047110105191256	1.0026226150312068	0.316045	0.316045	chr12	47953350	0.5002510760515685	chr12:47953350:C:T
chr12:47954569	['C', 'G']	98663	11920.241635499337	-780.3752535777438	-0.0167078684734906	0.0089512883840101	-1.8665322528694488	0.0619699	0.0619699	chr12	47954569	1.207819204664961	chr12:47954569:C:G
chr12:47955716	['G', 'A']	98663	49854.06355738917	-2430.564567486345	-0.0065470161726953	0.0048983347642614	-1.336579978253586	0.181363	0.181363	chr12	47955716	0.7414513089784188	chr12:47955716:G:A
chr12:47955863	['A', 'G']	98663	13147.397434857554	-624.436670388294	-0.0160124536217657	0.0085573104521986	-1.871201671507855	0.0613201	0.0613201	chr12	47955863	1.212397145575445	chr12:47955863:A:G
chr12:47956666	['T', 'C']	98663	34376.22630970725	-791.081506640063	0.0078874552211708	0.0056165878609355	1.4043144016369082	0.160228	0.160228	chr12	47956666	0.795261588233529	chr12:47956666:T:C
chr12:47957479	['G', 'A']	98663	2434.0493406715923	26.84359964904268	-0.0304337711638779	0.0196879101147133	-1.5458101437152478	0.122154	0.122154	chr12	47957479	0.9130923072457235	chr12:47957479:G:A
chr12:47958368	['G', 'A']	98663	33062.02650839348	-654.9001894339774	0.0093511956468364	0.005704090636884	1.6393841266071911	0.101136	0.101136	chr12	47958368	0.9950942270163126	chr12:47958368:G:A
chr12:47958498	['A', 'G']	98663	13141.73157627978	-623.5656270307671	-0.0159433764890328	0.0085570462436395	-1.863186902943715	0.0624389	0.0624389	chr12	47958498	1.204544756604786	chr12:47958498:A:G
chr12:47958629	['T', 'C']	98663	36225.20296583111	-812.4500824000328	0.0102838554286588	0.0054997422726345	1.8698795177783192	0.0615035	0.0615035	chr12	47958629	1.2111001689817311	chr12:47958629:T:C
chr12:47958943	['C', 'T']	98663	33060.696480343846	-666.3344498417589	0.0088769347601704	0.0057039680155063	1.5562735863943007	0.119646	0.119646	chr12	47958943	0.9221018161225532	chr12:47958943:C:T
chr12:47959373	['C', 'T']	98663	50051.653281563646	-2416.452769163803	-0.0062877130195514	0.0048907543490486	-1.2856325570255878	0.198574	0.198574	chr12	47959373	0.702077615839256	chr12:47959373:C:T
chr12:47959694	['A', 'G']	98663	63246.538648689726	-3019.7845076134017	-0.0098961241396682	0.004567945238661	-2.166427928231664	0.0302809	0.0302809	chr12	47959694	1.5188312210073325	chr12:47959694:A:G
chr12:47959843	['T', 'C']	98663	49952.16355931343	-2427.707636515667	-0.0062840134001799	0.0048942207643166	-1.2839660699403217	0.199157	0.199157	chr12	47959843	0.7008044243390297	chr12:47959843:T:C
chr12:47960620	['A', 'G']	98663	13244.208131449306	-619.8275862921994	-0.0151309069502302	0.0085292537210087	-1.774001271994137	0.076066	0.076066	chr12	47960620	1.1188094209160384	chr12:47960620:A:G
chr12:47961695	['AG', 'A']	98663	31229.431367778696	-894.9273369941949	0.009481009096182	0.005824049372376	1.627906717472418	0.103548	0.103548	chr12	47961695	0.9848582849632088	chr12:47961695:AG:A
chr12:47962144	['CTG', 'C']	98663	2366.3597640094067	20.78676308237355	-0.0314019930868791	0.019934205372085	-1.5752819086961467	0.115195	0.115195	chr12	47962144	0.9385663709087688	chr12:47962144:CTG:C
chr12:47962326	['A', 'G']	98663	33325.146324647685	-672.4677865549706	0.0080468378348911	0.0056871320613506	1.414920165047136	0.157095	0.157095	chr12	47962326	0.8038376374104774	chr12:47962326:A:G
chr12:47963231	['A', 'C']	98663	125671.3687181982	-3509.904120608574	-0.0059520019082602	0.0044427846589752	-1.339700742919449	0.180346	0.180346	chr12	47963231	0.7438934857115311	chr12:47963231:A:C
chr12:47965011	['C', 'T']	98663	36583.820344652806	-1234.9898556699125	0.0155091057647828	0.0054811411579525	2.829539564453785	0.00466244	0.00466244	chr12	47965011	2.331386743995391	chr12:47965011:C:T
chr12:47965744	['G', 'A']	98663	131809.0392810802	-3582.251524467404	0.000130941809876	0.0045347774668589	0.0288750243717646	0.976964	0.976964	chr12	47965744	0.0101214392386511	chr12:47965744:G:A
chr12:47966837	['A', 'G']	98663	113483.8541218929	-2608.779521641515	0.0063338340101179	0.0043182626197526	1.4667551670307777	0.142446	0.142446	chr12	47966837	0.8463497415969724	chr12:47966837:A:G
chr12:47967741	['G', 'A']	98663	114350.86208120022	-2657.1025610849288	0.0060227390508192	0.0043214795379916	1.3936752442933624	0.163419	0.163419	chr12	47967741	0.7866974513810241	chr12:47967741:G:A
chr12:47969250	['G', 'A']	98663	113569.81305815448	-2616.9666592729027	0.0063142815461454	0.0043178725349252	1.4623594131304622	0.143646	0.143646	chr12	47969250	0.8427064629690356	chr12:47969250:G:A
chr12:47969865	['G', 'A']	98663	2920.177584966096	121.10694213411274	-0.0087509920477162	0.0179356373175471	-0.4879108499342164	0.625614	0.625614	chr12	47969865	0.2036935411906706	chr12:47969865:G:A
chr12:47970292	['T', 'G']	98663	2896.317189244036	114.875394230434	-0.0099874406823798	0.0180223962396845	-0.5541682997951126	0.579465	0.579465	chr12	47970292	0.236972790530257	chr12:47970292:T:G
chr12:47970680	['A', 'T']	98663	39411.59239323258	-1205.108903910872	0.0146501747391742	0.0053247834174332	2.751318427564557	0.00593667	0.00593667	chr12	47970680	2.226457091407817	chr12:47970680:A:T
chr12:47971401	['T', 'C']	98663	45076.64310078786	-2195.257646321548	-0.0017775895962352	0.0050691910131041	-0.350665341203384	0.72584	0.72584	chr12	47971401	0.1391591021307772	chr12:47971401:T:C
chr12:47972105	['G', 'A']	98663	11843.680584699285	-763.1009753791151	-0.0114293156276236	0.0089931937004839	-1.2708850724530156	0.203773	0.203773	chr12	47972105	0.6908533607016413	chr12:47972105:G:A
chr12:47972764	['G', 'A']	98663	60907.64262182081	-2543.5512851455096	-0.0047501714837263	0.0046141532392261	-1.029478484447346	0.303257	0.303257	chr12	47972764	0.5181891656426373	chr12:47972764:G:A
chr12:47972767	['G', 'A']	98663	44084.91505494061	-2149.5270393571795	-0.0021729302915792	0.0051048690597308	-0.4256583795106884	0.670358	0.670358	chr12	47972767	0.173693203416616	chr12:47972767:G:A
chr12:47973271	['G', 'A']	98663	12207.618652314051	-766.0927558963995	-0.0123277022549631	0.0088619406739913	-1.3910838165666557	0.164203	0.164203	chr12	47973271	0.784618912554314	chr12:47973271:G:A
chr12:47974513	['C', 'T']	98663	12106.6135336212	-773.8703511862166	-0.0122492047015098	0.0088978953150165	-1.3766406849985573	0.168626	0.168626	chr12	47974513	0.773075461822965	chr12:47974513:C:T
chr12:47974623	['AAG', 'A']	98663	12108.5954485555	-773.5061863515956	-0.0121706359839238	0.008898254903958	-1.367755376226658	0.171392	0.171392	chr12	47974623	0.7660094533401227	chr12:47974623:AAG:A
chr12:47974758	['C', 'T']	98663	12106.104314067348	-765.6611630908131	-0.0114587322382489	0.0088987399590553	-1.287680311029719	0.19786	0.19786	chr12	47974758	0.7036419952586092	chr12:47974758:C:T
chr12:47975242	['T', 'G']	98663	12107.859035436262	-769.1280146835156	-0.0117166277332206	0.0088974286410055	-1.3168554878004042	0.18789	0.18789	chr12	47975242	0.7260963335790298	chr12:47975242:T:G
chr12:47977812	['G', 'A']	98663	81376.9487821442	-3407.4229647394395	0.0076417067338844	0.0043463435385116	1.758192067924113	0.0787179	0.0787179	chr12	47977812	1.103926500330997	chr12:47977812:G:A
chr12:47978800	['TTCC', 'T']	98663	3560.702147099124	104.65952834134596	-0.021866599572329	0.0162932184316489	-1.3420675395754826	0.179577	0.179577	chr12	47978800	0.7457492880068621	chr12:47978800:TTCC:T
chr12:47979006	['C', 'T']	98663	10858.871023660358	-605.4325658866117	-0.0117315173288401	0.0093388160104056	-1.2562103499810262	0.209043	0.209043	chr12	47979006	0.6797643706262304	chr12:47979006:C:T
chr12:47979398	['A', 'G']	98663	61975.906019842994	-2943.7383490869656	-0.0076725013739393	0.0045886395494741	-1.6720645174273308	0.0945148	0.0945148	chr12	47979398	1.0245001803260525	chr12:47979398:A:G
chr12:47980245	['T', 'C']	98663	11188.133974638378	-663.2915007783853	-0.0132195684241072	0.0092114788539147	-1.4351190111552117	0.151256	0.151256	chr12	47980245	0.8202873888063487	chr12:47980245:T:C
chr12:47980833	['T', 'C']	98663	13989.985139231008	-514.2054032684318	-0.0100556516970929	0.0083257892185429	-1.20777159175461	0.227138	0.227138	chr12	47980833	0.6437102025933416	chr12:47980833:T:C
chr12:47981654	['C', 'CT']	98663	35729.72427808354	22.838768239582045	0.0017092980849585	0.0056445197994446	0.3028243580838848	0.762024	0.762024	chr12	47981654	0.1180313503094462	chr12:47981654:C:CT
chr12:47981668	['G', 'A']	98663	10374.105146865057	-647.7660579199613	-0.0096542159921428	0.0095480516832663	-1.0111189499594475	0.311962	0.311962	chr12	47981668	0.5058983040437235	chr12:47981668:G:A
chr12:47981692	['C', 'G']	98663	73133.18869607526	-2845.659048463697	0.0111433146716016	0.0044286250664629	2.516201869511958	0.0118643	0.0118643	chr12	47981692	1.9257578802958133	chr12:47981692:C:G
chr12:47981785	['A', 'G']	98663	88477.65796249369	-3489.520638488588	0.004287471232932	0.0043079582520854	0.9952443784376288	0.31962	0.31962	chr12	47981785	0.4953660528315267	chr12:47981785:A:G
chr12:47982039	['C', 'T']	98663	10759.43620957034	-738.7360985039794	-0.0157734188784954	0.0093919119856892	-1.6794683449472183	0.093064	0.093064	chr12	47982039	1.0312182849147855	chr12:47982039:C:T
chr12:47982182	['C', 'T']	98663	72504.49279240923	-2344.637552091205	0.0103561119140891	0.0044315844660154	2.336886951722853	0.0194471	0.0194471	chr12	47982182	1.7111451525850248	chr12:47982182:C:T
chr12:47982192	['A', 'G']	98663	74375.81522818968	-2436.3950421651634	0.0085988356516958	0.0044102418138374	1.94974244376268	0.0512097	0.0512097	chr12	47982192	1.2906477683703723	chr12:47982192:A:G
chr12:47982354	['G', 'A']	98663	76699.77391463007	-2789.21949979181	0.0077790495076297	0.0043854190472349	1.773844055457939	0.076092	0.076092	chr12	47982354	1.1186610007654136	chr12:47982354:G:A
chr12:47982430	['G', 'A']	98663	66201.02588767142	-3291.705003234732	-0.0082127704769802	0.0045327581026564	-1.8118704530398508	0.0700093	0.0700093	chr12	47982430	1.1548442646942498	chr12:47982430:G:A
chr12:47982508	['G', 'A']	98663	77100.34435434827	-2794.2823380983905	0.0076452583356575	0.0043814700749016	1.7449071213454013	0.0810042	0.0810042	chr12	47982508	1.0914924627320195	chr12:47982508:G:A
chr12:47982660	['A', 'AC']	98663	87458.27442492322	-3496.62185239101	0.0047583100872575	0.0043165930672169	1.102330011924283	0.270321	0.270321	chr12	47982660	0.568120214642162	chr12:47982660:A:AC
chr12:47982664	['A', 'G']	98663	87459.93418224588	-3491.60686643712	0.0048611959900289	0.0043167683240472	1.1261192691182746	0.260118	0.260118	chr12	47982664	0.5848295938625974	chr12:47982664:A:G
chr12:47982720	['C', 'T']	98663	87227.60915753513	-3500.1028106272965	0.0045009225543739	0.0043161846397137	1.042801207566607	0.297043	0.297043	chr12	47982720	0.5271806775818355	chr12:47982720:C:T
chr12:47982791	['G', 'A']	98663	10758.654266803163	-729.7084651381615	-0.0149963824994204	0.0093920410890659	-1.5967117644831226	0.110333	0.110333	chr12	47982791	0.9572945730138468	chr12:47982791:G:A
chr12:47983086	['T', 'C']	98663	10858.31114535391	-739.5668127559671	-0.0157988762600519	0.0093475453601582	-1.6901631017904506	0.0909999	0.0909999	chr12	47983086	1.040959084925852	chr12:47983086:T:C
chr12:47983186	['C', 'A']	98663	63532.79543657632	-3247.7348132066336	-0.007293678947988	0.0045860473214381	-1.5904063863215374	0.111746	0.111746	chr12	47983186	0.9517680136906012	chr12:47983186:C:A
chr12:47983852	['A', 'G']	98663	11491.23293905393	-750.2831194976222	-0.0140870967528221	0.0091063017519813	-1.54696133913607	0.121876	0.121876	chr12	47983852	0.9140818078661233	chr12:47983852:A:G
chr12:47983935	['T', 'C']	98663	11404.618283003374	-775.2912549814148	-0.0151039219740874	0.0091447444388347	-1.6516505272630575	0.098609	0.098609	chr12	47983935	1.0060834453837249	chr12:47983935:T:C
chr12:47983973	['T', 'C']	98663	11269.685344172232	-774.9588654054744	-0.0157845423954086	0.0091949824855238	-1.7166473585196038	0.0860468	0.0860468	chr12	47983973	1.0652652760416317	chr12:47983973:T:C
chr12:47984164	['G', 'T']	98663	11397.11551559871	-781.6278654065159	-0.0155037661140866	0.0091473107136974	-1.694898817733478	0.0900978	0.0900978	chr12	47984164	1.045285813455178	chr12:47984164:G:T
chr12:47984187	['A', 'G']	98663	155072.28694797232	-6800.817890090015	-0.0039194659675508	0.0053223384603019	-0.7364180231650593	0.461478	0.461478	chr12	47984187	0.3358489982271117	chr12:47984187:A:G
chr12:47984597	['A', 'G']	98663	11165.226330566282	-778.7361785783347	-0.0166789789353409	0.0092396638873967	-1.8051499641769075	0.0710543	0.0710543	chr12	47984597	1.1484096346997172	chr12:47984597:A:G
chr12:47985117	['A', 'G']	98663	11027.588512670753	-718.3216961633603	-0.0126995467323132	0.009294767832996	-1.3663113442414674	0.171844	0.171844	chr12	47985117	0.7648656268225462	chr12:47985117:A:G
chr12:47985625	['C', 'T']	98663	10943.44192600101	-744.7551114391106	-0.0146809534607493	0.0093327821393006	-1.5730521983286598	0.11571	0.11571	chr12	47985625	0.9366291064142958	chr12:47985625:C:T
chr12:47986178	['A', 'C']	98663	88027.73632935263	-3331.238115194006	0.0056192270639206	0.0043172308042792	1.3015813419914504	0.193063	0.193063	chr12	47986178	0.7143009496049253	chr12:47986178:A:C
chr12:47986181	['A', 'G']	98663	88024.05903999193	-3322.698760614373	0.0058152129429579	0.0043169211349544	1.3470741672512054	0.177959	0.177959	chr12	47986181	0.7496800433358953	chr12:47986181:A:G
chr12:47986248	['A', 'G']	98663	87637.5472681196	-3277.8954787481844	0.006359207102243	0.004316288771188	1.4733043684870863	0.140672	0.140672	chr12	47986248	0.8517923379286411	chr12:47986248:A:G
chr12:47986899	['G', 'A']	98663	42408.7370165746	-1202.5486305441327	0.0175812098020447	0.0051775679722025	3.39565021578378	0.000684928	0.000684928	chr12	47986899	3.1643550793778767	chr12:47986899:G:A
chr12:47988499	['A', 'C']	98663	89561.8930674803	-3489.779300835852	0.0035102703815999	0.0043115615377379	0.8141529120889218	0.415559	0.415559	chr12	47988499	0.3813673074866675	chr12:47988499:A:C
chr12:47988674	['A', 'G']	98663	10746.217836835223	-762.3071014555419	-0.016389714333781	0.0094145879417662	-1.7408849367767656	0.0817069	0.0817069	chr12	47988674	1.087741266535008	chr12:47988674:A:G
chr12:47988790	['G', 'C']	98663	67893.94581855042	-3443.176809954712	-0.0046583605794014	0.0045205236717506	-1.0304913584486135	0.302782	0.302782	chr12	47988790	0.5188699466522617	chr12:47988790:G:C
chr12:47989452	['A', 'G']	98663	89364.58633728001	-3483.582071634364	0.0033351798789713	0.0043128919466139	0.7733047616900921	0.439344	0.439344	chr12	47989452	0.3571953002623433	chr12:47989452:A:G
chr12:47990014	['G', 'T']	98663	67254.17112837924	-3441.4660195407	-0.0049180093404894	0.0045436671271865	-1.0823876844021163	0.279083	0.279083	chr12	47990014	0.5542666172234836	chr12:47990014:G:T
chr12:47990031	['G', 'A']	98663	66411.46228318277	-3556.7647153140097	-0.0051588429314737	0.0045552118953323	-1.132514370354512	0.257421	0.257421	chr12	47990031	0.5893560269261747	chr12:47990031:G:A
chr12:47990170	['T', 'A']	98663	90919.62522814836	-3372.1431921876515	0.0035130476966558	0.0042974530607136	0.8174720344874379	0.413661	0.413661	chr12	47990170	0.3833554225011593	chr12:47990170:T:A
chr12:47990339	['T', 'C']	98663	90915.58656799638	-3365.836969888992	0.0036386407723326	0.0042964444326494	0.8468958063746889	0.397055	0.397055	chr12	47990339	0.4011493306623961	chr12:47990339:T:C
chr12:47990653	['C', 'T']	98663	42209.417210688494	-1149.5101249649103	0.0191445377584212	0.0051853291008763	3.692058379705471	0.000222566	0.000222566	chr12	47990653	3.6525411793552296	chr12:47990653:C:T
chr12:47991161	['A', 'T']	98663	158116.62852248305	-6839.091375565116	-0.0023018969271256	0.0054978370899066	-0.4186913670744573	0.675443	0.675443	chr12	47991161	0.1704112947988057	chr12:47991161:A:T
chr12:47991793	['A', 'G']	98663	158802.62910207923	-6781.45542933644	-0.0007830765855283	0.0055372075610542	-0.1414208474025918	0.887538	0.887538	chr12	47991793	0.0518130435269362	chr12:47991793:A:G
chr12:47991912	['G', 'A']	98663	11079.031874771894	-809.6244407836655	-0.0198907081982295	0.0092774956766448	-2.1439738579779046	0.0320374	0.0320374	chr12	47991912	1.494342736391499	chr12:47991912:G:A
chr12:47992162	['A', 'G']	98663	158549.7466393626	-6828.763685082208	-0.0012064498943963	0.0055269056729601	-0.2182866807911639	0.827206	0.827206	chr12	47992162	0.0823863241565143	chr12:47992162:A:G
chr12:47992277	['T', 'C']	98663	91111.46922741602	-3348.908689643536	0.0036607491199199	0.0042947297292058	0.8523817214912016	0.394004	0.394004	chr12	47992277	0.4044993691157723	chr12:47992277:T:C
chr12:47992770	['A', 'G']	98663	157765.78748099346	-6917.055712448719	-0.0001989742712531	0.0054959809588075	-0.0362035954535705	0.97112	0.97112	chr12	47992770	0.0127271015875827	chr12:47992770:A:G
chr12:47992794	['G', 'T']	98663	157762.1930039734	-6911.920991274834	-1.6754664508438698e-05	0.005495634700823	-0.0030487223806796	0.997567	0.997567	chr12	47992794	0.0010579259639066	chr12:47992794:G:T
chr12:47993136	['A', 'G']	98663	42269.71062876376	-1160.0868385502113	0.0185360656720734	0.0051829784806286	3.576334677319579	0.000348612	0.000348612	chr12	47993136	3.457657667587226	chr12:47993136:A:G
chr12:47993242	['T', 'A']	98663	157711.37879755496	-6906.985495710889	0.0004382970314607	0.005492314559993	0.0798018807322769	0.936395	0.936395	chr12	47993242	0.0285409139397521	chr12:47993242:T:A
chr12:47993269	['A', 'C']	98663	157713.59104777157	-6915.491456822358	0.0001255637147393	0.0054924089976234	0.0228613191030934	0.981761	0.981761	chr12	47993269	0.0079942240401895	chr12:47993269:A:C
chr12:47994319	['G', 'A']	98663	10651.431830851723	-605.2352657554195	-0.0180837474199899	0.009432405678833	-1.917193559705673	0.0552162	0.0552162	chr12	47994319	1.2579334849806694	chr12:47994319:G:A
chr12:47994829	['T', 'C']	98663	123153.21975548932	-5393.818339934184	0.0044242945945282	0.0044592236583333	0.9921670078737084	0.321118	0.321118	chr12	47994829	0.4933353497384677	chr12:47994829:T:C
chr12:47995047	['C', 'T']	98663	122816.91699696895	-5438.940814216437	0.0042165104968555	0.0044581611287036	0.94579589546636	0.344255	0.344255	chr12	47995047	0.4631197432812345	chr12:47995047:C:T
chr12:47995073	['A', 'C']	98663	122839.08622123091	-5433.508630825912	0.0043208050961763	0.0044589492852532	0.9690186677983053	0.332538	0.332538	chr12	47995073	0.4781587195417947	chr12:47995073:A:C
chr12:47995212	['TC', 'T']	98663	43286.52954713653	-1023.6891954668514	0.0193384178331306	0.0051344145555369	3.766430938513973	0.000165694	0.000165694	chr12	47995212	3.78069321767644	chr12:47995212:TC:T
chr12:47995240	['C', 'T']	98663	66638.80669457765	-3577.867069943661	-0.0050396098809918	0.004553426985029	-1.1067729640908357	0.268395	0.268395	chr12	47995240	0.571225579012121	chr12:47995240:C:T
chr12:47995449	['G', 'C']	98663	11036.22371555123	-816.9277066193207	-0.0203404085282001	0.0092969301433267	-2.187862898249309	0.0286819	0.0286819	chr12	47995449	1.5423920827049302	chr12:47995449:G:C
chr12:47995462	['C', 'T']	98663	32620.98378219488	-1524.4323132971774	-0.0058470475814986	0.0057226113331884	-1.0217446618449368	0.306904	0.306904	chr12	47995462	0.5129974512012602	chr12:47995462:C:T
chr12:47995550	['C', 'G']	98663	31728.53743461865	-1610.0352187494982	-0.003920364392194	0.0057896238486637	-0.6771362863407628	0.498321	0.498321	chr12	47995550	0.3024908106175281	chr12:47995550:C:G
chr12:47996297	['T', 'C']	98663	181738.36804549	-5641.904548186863	0.0097777245881871	0.0078748538909875	1.2416388575002533	0.214373	0.214373	chr12	47996297	0.6688299143589994	chr12:47996297:T:C
chr12:47996802	['T', 'A']	98663	43284.14189702885	-1023.8276111062854	0.0193478193877368	0.0051348308178093	3.7679565450592816	0.000164685	0.000164685	chr12	47996802	3.783345955863007	chr12:47996802:T:A
chr12:47996939	['A', 'G']	98663	122949.67700012166	-5402.468980048579	0.0046370229890867	0.0044591571188757	1.0398877782211549	0.298395	0.298395	chr12	47996939	0.5252084583126474	chr12:47996939:A:G
chr12:47997272	['G', 'A']	98663	66683.86925315035	-3557.489357282592	-0.0048381081662374	0.0045515018542543	-1.0629696133629496	0.287798	0.287798	chr12	47997272	0.5409122284396564	chr12:47997272:G:A
chr12:47997311	['C', 'T']	98663	43333.95290611633	-1012.1214055216616	0.0195716794063044	0.00513187908293	3.813745236399831	0.00013696	0.00013696	chr12	47997311	3.863406252666922	chr12:47997311:C:T
chr12:47997344	['C', 'T']	98663	43274.947523668576	-1027.1091695445828	0.0192977909907133	0.0051347691656556	3.758258719746981	0.000171198	0.000171198	chr12	47997344	3.766501313222168	chr12:47997344:C:T
chr12:47998650	['A', 'G']	98663	113568.96403446526	-5724.730132979378	-0.0133301034117835	0.0043684301482411	-3.051463102174293	0.0022779	0.0022779	chr12	47998650	2.642465345402421	chr12:47998650:A:G
chr12:47999041	['C', 'G']	98663	77994.39128759847	-4373.610661610212	-0.0095911898048515	0.0044180139618065	-2.170927907373476	0.029939	0.029939	chr12	47999041	1.523762709728932	chr12:47999041:C:G
chr12:47999131	['C', 'G']	98663	156676.99602619465	-6725.185036741477	0.0015833172907054	0.0054181855865817	0.2922227866514202	0.770117	0.770117	chr12	47999131	0.1134432896400545	chr12:47999131:C:G
chr12:47999315	['G', 'A']	98663	42487.73698455176	-994.251887393944	0.0207817855102102	0.0051711262287785	4.018812264638768	5.85356e-05	5.85356e-05	chr12	47999315	4.23257992569344	chr12:47999315:G:A
chr12:47999537	['G', 'A']	98663	124167.72108843538	-5353.514880610116	0.0027816040753086	0.0044498772205404	0.6250968144624169	0.531909	0.531909	chr12	47999537	0.2741626612731979	chr12:47999537:G:A
chr12:48002117	['C', 'T']	98663	154423.08641312062	-6621.72308069938	0.0024127372189435	0.0052941094929914	0.4557399544036	0.648578	0.648578	chr12	48002117	0.1880377868388797	chr12:48002117:C:T
chr12:48002427	['C', 'T']	98663	32285.235638184644	-1448.0264757977288	-0.0049399233817987	0.0057520784551063	-0.8588066766393612	0.390449	0.390449	chr12	48002427	0.408435685128688	chr12:48002427:C:T
chr12:48002667	['G', 'T']	98663	157034.59162595528	-6810.123596337824	0.0008228820730693	0.005441156503895	0.1512329359540152	0.879792	0.879792	chr12	48002667	0.0556199914062704	chr12:48002667:G:T
chr12:48002722	['G', 'T']	98663	157031.32433555662	-6806.432030736746	0.0009045922369898	0.0054404757483276	0.1662707966794874	0.867944	0.867944	chr12	48002722	0.061508294726218	chr12:48002722:G:T
chr12:48003002	['C', 'T']	98663	157035.3247004683	-6810.958232590978	0.0008084313710542	0.0054410510517316	0.1485800010637522	0.881885	0.881885	chr12	48003002	0.0545880442578396	chr12:48003002:C:T
chr12:48004297	['T', 'A']	98663	155845.4774420467	-6768.203760358413	-0.000297225434966	0.00537142139922	-0.0553345963526898	0.955872	0.955872	chr12	48004297	0.0196002598321651	chr12:48004297:T:A
chr12:48004440	['G', 'A']	98663	161125.89928035677	-6935.843515693309	0.0007975904356376	0.0056903235696552	0.1401660952798784	0.888529	0.888529	chr12	48004440	0.051328393030946	chr12:48004440:G:A
chr12:48005620	['T', 'C']	98663	156313.09019218298	-6717.982777484834	-0.0003269908387782	0.0053919222006255	-0.0606445765742454	0.951642	0.951642	chr12	48005620	0.0215263989532648	chr12:48005620:T:C
chr12:48005829	['G', 'A']	98663	31505.957987026155	-1371.6197936163317	-0.0076425858895425	0.0058076573827587	-1.3159498547953474	0.188194	0.188194	chr12	48005829	0.7253942268621599	chr12:48005829:G:A
chr12:48006148	['A', 'G']	98663	155882.53934110494	-6739.81107515455	0.0005530888822806	0.0053726535681665	0.1029451974267901	0.918007	0.918007	chr12	48006148	0.037154007197687	chr12:48006148:A:G
chr12:48006307	['C', 'T']	98663	41909.52206791688	-1074.057106441391	0.0209467388338666	0.0051996934417331	4.028456498174782	5.61863e-05	5.61863e-05	chr12	48006307	4.25036956627653	chr12:48006307:C:T
chr12:48006834	['C', 'T']	98663	156214.24980233947	-6715.266281208523	-0.0004898301044073	0.0053840967835419	-0.0909772101245701	0.927511	0.927511	chr12	48006834	0.0326809310811402	chr12:48006834:C:T
chr12:48007061	['C', 'T']	98663	20959.699498251484	-1097.3155208745484	0.0059101715106375	0.0069163673782297	0.8545196036347935	0.392819	0.392819	chr12	48007061	0.4058075142771577	chr12:48007061:C:T
chr12:48009446	['A', 'C']	98663	156312.09012122935	-6703.58739412562	-0.0005284645417493	0.0053887829623445	-0.0980675127282243	0.921879	0.921879	chr12	48009446	0.0353260779494351	chr12:48009446:A:C
chr12:48009612	['C', 'A']	98663	10870.991647576377	-824.7149357962094	-0.0210119740275159	0.0093622762444335	-2.244323226417168	0.0248138	0.0248138	chr12	48009612	1.605306722521045	chr12:48009612:C:A
chr12:48009657	['C', 'T']	98663	12789.777785661432	-539.6835259679787	0.0037360841219272	0.0086463671588822	0.4320987130518985	0.665671	0.665671	chr12	48009657	0.1767403627032972	chr12:48009657:C:T
chr12:48009747	['C', 'T']	98663	154253.63439530478	-6721.3205186978985	0.0004489238482193	0.0053008049068098	0.0846897511060363	0.932508	0.932508	chr12	48009747	0.0303474336844738	chr12:48009747:C:T
chr12:48009798	['G', 'A']	98663	10875.220451850277	-823.5321365095446	-0.0209141508454567	0.0093611423257745	-2.2341451628048303	0.0254758	0.0254758	chr12	48009798	1.5938721692398747	chr12:48009798:G:A
chr12:48009909	['G', 'A']	98663	154302.76725020527	-6704.196624391101	0.0007955150660706	0.0053018835998182	0.1500438572619544	0.88073	0.88073	chr12	48009909	0.0551572101827787	chr12:48009909:G:A
chr12:48009982	['G', 'A']	98663	69672.59251074526	-3442.893473629592	-0.0056328712229043	0.004477138743075	-1.2581408676728836	0.208344	0.208344	chr12	48009982	0.6812190020673328	chr12:48009982:G:A
chr12:48010134	['T', 'C']	98663	31649.151994483986	-1372.531748690082	-0.0074310377283076	0.0057995253927931	-1.2813182502040623	0.200085	0.200085	chr12	48010134	0.6987854683923209	chr12:48010134:T:C
chr12:48010909	['G', 'A']	98663	156613.9368120173	-6614.955246085345	-0.0001203668882347	0.005400720996332	-0.0222871887506262	0.982219	0.982219	chr12	48010909	0.0077916691503053	chr12:48010909:G:A
chr12:48011589	['G', 'A']	98663	14082.57093625518	-1068.9790691643966	-0.0235670315240889	0.0083074340230401	-2.8368605105652605	0.00455688	0.00455688	chr12	48011589	2.341332407894185	chr12:48011589:G:A
chr12:48012077	['C', 'T']	98663	155275.0330870054	-6548.105755466127	0.0003770786716903	0.0053333599047867	0.070701898694657	0.943635	0.943635	chr12	48012077	0.0251959592394213	chr12:48012077:C:T
chr12:48014204	['C', 'T']	98663	156867.4892551595	-6601.4730466255405	-0.0006961261995637	0.005413927303479	-0.1285806329753296	0.89769	0.89769	chr12	48014204	0.0468736127011584	chr12:48014204:C:T
chr12:48014230	['A', 'G']	98663	46886.7318517317	-1251.9570669685718	0.0214120916194821	0.0049959885602809	4.285856815148148	1.82209e-05	1.82209e-05	chr12	48014230	4.739430175366292	chr12:48014230:A:G
chr12:48014378	['C', 'T']	98663	14096.428623555646	-1065.186775118801	-0.0233762622242819	0.0083023972241285	-2.815603926579836	0.00486953	0.00486953	chr12	48014378	2.312512954238504	chr12:48014378:C:T
chr12:48014429	['C', 'T']	98663	21222.290592659418	-1179.7397378037406	-0.0046377209868359	0.0068623165934514	-0.6758243989007481	0.499154	0.499154	chr12	48014429	0.3017654442925073	chr12:48014429:C:T
chr12:48015514	['C', 'T']	98663	23866.660909054044	-883.3179714063566	-0.0081117115323683	0.0065362386395199	-1.2410366236206067	0.214595	0.214595	chr12	48015514	0.6683804011851033	chr12:48015514:C:T
chr12:48016734	['T', 'C']	98663	154998.84886054904	-6681.679674526651	-0.0010063203148081	0.0053540836770206	-0.187953789203413	0.850913	0.850913	chr12	48016734	0.0701148412684289	chr12:48016734:T:C
chr12:48016783	['T', 'A']	98663	128570.45629276696	-5936.703143073782	0.0026536543963144	0.0045992031537245	0.5769813395099651	0.563953	0.563953	chr12	48016783	0.2487570887315336	chr12:48016783:T:A
chr12:48016900	['A', 'G']	98663	14092.284975616683	-1069.7187459780198	-0.0235655368888822	0.0083069405773966	-2.8368490985723933	0.00455704	0.00455704	chr12	48016900	2.3413171593255973	chr12:48016900:A:G
chr12:48017047	['C', 'T']	98663	14313.58030184778	-1016.0167897935488	-0.021503208574798	0.0082393104635589	-2.609831085975356	0.00906006	0.00906006	chr12	48017047	2.0428689262103137	chr12:48017047:C:T
chr12:48017049	['G', 'T']	98663	14622.148202955545	-983.088647897588	-0.0219076530606654	0.0081508863202932	-2.687763293437431	0.00719444	0.00719444	chr12	48017049	2.143003004976146	chr12:48017049:G:T
chr12:48017150	['C', 'G']	98663	2143.0	-15.98278022905727	-0.034597560502674	0.0206408982695998	-1.676165448362767	0.093709	0.093709	chr12	48017150	1.0282186965974531	chr12:48017150:C:G
chr12:48017375	['T', 'C']	98663	69332.64899386687	-3534.8470370361742	-0.0045396839286194	0.0045068972414406	-1.0072747802806126	0.313805	0.313805	chr12	48017375	0.5033401408793884	chr12:48017375:T:C
chr12:48018004	['A', 'G']	98663	23805.825684539188	-916.7012917902526	-0.0100640958520015	0.0065408569250099	-1.538650969954704	0.123893	0.123893	chr12	48018004	0.9069532307284884	chr12:48018004:A:G
chr12:48018627	['C', 'T']	98663	61545.71391927647	-815.9168039239202	-0.0074996684321367	0.0046967808957622	-1.5967677859751566	0.110321	0.110321	chr12	48018627	0.9573418101705536	chr12:48018627:C:T
chr12:48019586	['C', 'T']	98663	13977.983436223374	-1057.1972807870932	-0.022611808662177	0.0083346238953052	-2.712996884588135	0.00666893	0.00666893	chr12	48019586	2.175943841101857	chr12:48019586:C:T
chr12:48019782	['C', 'T']	98663	84282.64769870232	-1749.438324377366	-0.0092079599041127	0.0043749881548358	-2.1046822478673195	0.0353215	0.0353215	chr12	48019782	1.4519608614962172	chr12:48019782:C:T
chr12:48019810	['A', 'G']	98663	129476.55853490396	-3068.791853409013	0.0052601359713955	0.0045308390951642	1.1609628726408907	0.24566	0.24566	chr12	48019810	0.6096655524881481	chr12:48019810:A:G
chr12:48019851	['T', 'G']	98663	84291.08666605843	-1750.1222850272657	-0.0091961865709858	0.0043748758862587	-2.10204513455355	0.0355519	0.0355519	chr12	48019851	1.4491371843163323	chr12:48019851:T:G
chr12:48020006	['A', 'ATATTGT']	98663	84266.18466997874	-1746.2518077253762	-0.0090942849963847	0.0043757255496746	-2.078349040209104	0.0376798	0.0376798	chr12	48020006	1.4238914110576872	chr12:48020006:A:ATATTGT
chr12:48020092	['G', 'A']	98663	38818.26230206201	-2076.5071496753967	-0.0149881544464357	0.0053740860157373	-2.7889680966298016	0.00528864	0.00528864	chr12	48020092	2.2766559945871103	chr12:48020092:G:A
chr12:48020161	['C', 'T']	98663	84441.49603586059	-1746.738740703735	-0.0088345473142067	0.004380923865032	-2.0165945783086663	0.0437405	0.0437405	chr12	48020161	1.3591162568265065	chr12:48020161:C:T
chr12:48020167	['A', 'C']	98663	84290.96859058217	-1748.1867799683664	-0.0091472599396835	0.0043753033269955	-2.0906573227152347	0.0365613	0.0365613	chr12	48020167	1.4369783705752686	chr12:48020167:A:C
chr12:48021974	['G', 'T']	98663	45167.20454914044	-1308.689842956097	0.0190909504348247	0.0050663663155685	3.768174120406563	0.000164542	0.000164542	chr12	48021974	3.783723228169456	chr12:48021974:G:T
chr12:48022240	['G', 'A']	98663	24414.48471978673	-1199.244952943199	-0.0112829681825834	0.0064607456286535	-1.7463879296753717	0.0807467	0.0807467	chr12	48022240	1.092875217616992	chr12:48022240:G:A
chr12:48022269	['G', 'T']	98663	84952.498666937	-1682.6593558379482	-0.0098939172881732	0.0043763253347292	-2.2607819417944244	0.0237749	0.0237749	chr12	48022269	1.623881301079908	chr12:48022269:G:T
chr12:48023525	['A', 'G']	98663	42243.99145394457	-1918.0474453281167	-0.0157598553702628	0.0052007671414823	-3.0302943664904807	0.00244379	0.00244379	chr12	48023525	2.6119361166617545	chr12:48023525:A:G
chr12:48023754	['A', 'G']	98663	85097.66264217503	-1635.162130120738	-0.0089013376796729	0.0043761214279222	-2.0340700838137584	0.0419472	0.0419472	chr12	48023754	1.3772970232770831	chr12:48023754:A:G
chr12:48024363	['C', 'T']	98663	39694.816290950366	-1978.2711431085584	-0.0155208194242763	0.0053258936573098	-2.914218800252198	0.0035666	0.0035666	chr12	48024363	2.447745594764187	chr12:48024363:C:T
chr12:48024442	['C', 'T']	98663	44384.14899245864	-1402.5298707400136	0.0200628470186708	0.0051017104228641	3.932572677734868	8.4099e-05	8.4099e-05	chr12	48024442	4.075209168257545	chr12:48024442:C:T
chr12:48024773	['G', 'T']	98663	129515.81438157604	-2990.0781802673864	0.0069298721355526	0.0045294913154087	1.529944899547133	0.126034	0.126034	chr12	48024773	0.8995122801165382	chr12:48024773:G:T
chr12:48024927	['T', 'C']	98663	2764.420282215554	95.93166920918344	-0.0189564654754714	0.0182707862060991	-1.0375287227182053	0.299492	0.299492	chr12	48024927	0.5236147739499891	chr12:48024927:T:C
chr12:48025277	['A', 'G']	98663	22472.23865571776	-938.872042976438	-0.0064971256748255	0.0066922420015828	-0.9708444006192296	0.331628	0.331628	chr12	48025277	0.4793488082420228	chr12:48025277:A:G
chr12:48026431	['C', 'T']	98663	41839.512843385695	222.81537985149552	0.0021997567895316	0.005381402303222	0.4087701802585103	0.682709	0.682709	chr12	48026431	0.1657643719035978	chr12:48026431:C:T
chr12:48026930	['A', 'G']	98663	21364.381928394752	-1123.3563222997298	-0.007352276997196	0.0068322017682999	-1.07612117535948	0.281876	0.281876	chr12	48026930	0.5499419000463933	chr12:48026930:A:G
chr12:48027251	['A', 'G']	98663	15676.429997769988	-834.5027710620019	-0.0087245316552931	0.0078491381525367	-1.1115273404218864	0.266344	0.266344	chr12	48027251	0.5745570822327899	chr12:48027251:A:G
chr12:48027991	['G', 'GCA']	98663	103171.86829406756	-2010.474341687202	0.0108597359933297	0.0042925858822932	2.52988205503954	0.0114116	0.0114116	chr12	48027991	1.9426534596610625	chr12:48027991:G:GCA
chr12:48028073	['C', 'T']	98663	128232.39760782525	-2963.925044334514	0.0067531395200127	0.004504969014004	1.4990423905292307	0.133866	0.133866	chr12	48028073	0.87332971340921	chr12:48028073:C:T
chr12:48028448	['A', 'G']	98663	39030.09857055961	-1998.2720328185048	-0.0158860913952452	0.0053631273546788	-2.962094752679351	0.00305627	0.00305627	chr12	48028448	2.514808281532724	chr12:48028448:A:G
chr12:48028922	['C', 'T']	98663	13990.134377375702	-1031.461171849701	-0.0209149360868734	0.0083322404236608	-2.510121530756827	0.0120705	0.0120705	chr12	48028922	1.918274739617364	chr12:48028922:C:T
chr12:48029450	['C', 'T']	98663	41482.20443372223	252.0987472422888	0.0029407316909813	0.0054012492782463	0.5444539845300592	0.58613	0.58613	chr12	48029450	0.2320060494748513	chr12:48029450:C:T
chr12:48029462	['A', 'G']	98663	13993.28365818307	-1033.5113957769506	-0.0209697328308861	0.0083315843686752	-2.5168961752013472	0.0118409	0.0118409	chr12	48029462	1.926615286618255	chr12:48029462:A:G
chr12:48030714	['C', 'G']	98663	56561.43967483301	-2163.62645922626	0.0092783944875041	0.00471981389912	1.9658390533647767	0.04932	0.04932	chr12	48030714	1.306976932076306	chr12:48030714:C:G
chr12:48032209	['A', 'G']	98663	100967.39705614012	-1800.8708754086756	0.0090572500091711	0.0042995102397406	2.1065771458001072	0.0351568	0.0351568	chr12	48032209	1.453990661629776	chr12:48032209:A:G
chr12:48032360	['T', 'C']	98663	101152.83277907336	-1817.712136806796	0.0086711376557051	0.0042998420763168	2.016617704046624	0.0437381	0.0437381	chr12	48032360	1.3591400868090808	chr12:48032360:T:C
chr12:48032512	['T', 'C']	98663	26404.14095585628	-1139.7585956188825	-0.0057412419382555	0.0062408490431903	-0.9199456513885792	0.357603	0.357603	chr12	48032512	0.4465988464813195	chr12:48032512:T:C
chr12:48032609	['T', 'G']	98663	43524.61716405807	-1031.5625735135206	0.0177413461266113	0.0051229742695008	3.4630949119211416	0.000534226	0.000534226	chr12	48032609	3.272274979321477	chr12:48032609:T:G
chr12:48032943	['A', 'G']	98663	42650.32282849989	-1167.3728444036876	0.0178986123151603	0.0051643978634358	3.465769444659405	0.000528941	0.000528941	chr12	48032943	3.276592768046934	chr12:48032943:A:G
chr12:48033546	['T', 'C']	98663	85213.00090226172	-744.697208000091	0.0152804158588884	0.0043813407212464	3.487611859262409	0.000487567	0.000487567	chr12	48033546	3.3119656964148096	chr12:48033546:T:C
chr12:48033713	['C', 'T']	98663	26479.073515847514	-1145.257556119931	-0.0058874137474888	0.0062344434292239	-0.944336702117082	0.345	0.345	chr12	48033713	0.4621809049267259	chr12:48033713:C:T
chr12:48033740	['G', 'A']	98663	41562.79134145599	264.5766923955859	0.0032002343546423	0.0053985006040454	0.5928005921207461	0.553316	0.553316	chr12	48033740	0.25702677129815	chr12:48033740:G:A
chr12:48034092	['A', 'T']	98663	40245.07904473256	-1259.909119667652	0.0203121782905238	0.0052812949547341	3.8460601925510898	0.000120108	0.000120108	chr12	48034092	3.920428064702465	chr12:48034092:A:T
chr12:48034367	['C', 'T']	98663	41574.47792194628	270.055322751366	0.0033846378212758	0.0053987968646014	0.626924462275666	0.53071	0.53071	chr12	48034367	0.2751427290205062	chr12:48034367:C:T
chr12:48034751	['C', 'G']	98663	14162.287084055504	-1041.716694503554	-0.0212104591262335	0.0082814088360509	-2.5612138642279363	0.0104322	0.0104322	chr12	48034751	1.9816240954940787	chr12:48034751:C:G
chr12:48035918	['C', 'T']	98663	41559.160797194	253.7532234800328	0.002915389868853	0.0053991103036939	0.5399759784234022	0.589215	0.589215	chr12	48035918	0.2297262055933117	chr12:48035918:C:T
chr12:48035993	['C', 'T']	98663	85173.94922350174	-753.0524585796788	0.0149719495373964	0.00438096487533	3.4175004738581563	0.000632245	0.000632245	chr12	48035993	3.1991145965126138	chr12:48035993:C:T
chr12:48037385	['G', 'A']	98663	40040.840840901714	-1246.270679610166	0.0202780468582537	0.0052905954799071	3.832847726738256	0.000126747	0.000126747	chr12	48037385	3.89706231127561	chr12:48037385:G:A
chr12:48038134	['A', 'AC']	98663	101078.39169969688	-1847.7584548659645	0.0083326517739522	0.0042977965708838	1.938819494250456	0.0525262	0.0525262	chr12	48038134	1.2796240170290984	chr12:48038134:A:AC
chr12:48038153	['C', 'T']	98663	85111.80242683506	-783.0418205926266	0.0147026564988644	0.0043799832930872	3.356783694145361	0.000788845	0.000788845	chr12	48038153	3.103008322845942	chr12:48038153:C:T
chr12:48039017	['A', 'T']	98663	15963.809006872223	-1065.4857080203938	-0.0193141505763292	0.0078218407983797	-2.4692589729427983	0.013541	0.013541	chr12	48039017	1.8683492619104587	chr12:48039017:A:T
chr12:48039134	['G', 'A']	98663	15944.131213509569	-1069.472270744375	-0.019706075886504	0.0078262565140057	-2.517944032531812	0.0118058	0.0118058	chr12	48039134	1.927904578359624	chr12:48039134:G:A
chr12:48039153	['C', 'T']	98663	14126.859097681869	-1051.7067331678718	-0.0220464867105335	0.0082893809543832	-2.6596059261669973	0.00782448	0.00782448	chr12	48039153	2.1065445152044715	chr12:48039153:C:T
chr12:48039830	['A', 'G']	98663	14123.71987145696	-1045.7975891572892	-0.0214976537415093	0.0082912313552892	-2.59281798086546	0.00952072	0.00952072	chr12	48039830	2.021330207056379	chr12:48039830:A:G
chr12:48040724	['G', 'A']	98663	26505.955165632724	-1132.8732303370618	-0.0058095413729394	0.0062311511831577	-0.9323383757149204	0.351164	0.351164	chr12	48040724	0.454490012705346	chr12:48040724:G:A
chr12:48040949	['T', 'A']	98663	57900.40826218331	-795.964234773698	-0.0044843795612103	0.0047464605572198	-0.9447839094310287	0.344772	0.344772	chr12	48040949	0.4624680118127119	chr12:48040949:T:A
chr12:48040956	['A', 'T']	98663	57922.94101123591	-781.2833412563651	-0.0042993297718919	0.0047464518107594	-0.9057986772658404	0.365045	0.365045	chr12	48040956	0.4376535956885563	chr12:48040956:A:T
chr12:48041392	['A', 'T']	98663	2338.189589985302	87.53193819714174	-0.0251153614420239	0.0198609852288698	-1.264557681937975	0.206033	0.206033	chr12	48041392	0.6860632137565916	chr12:48041392:A:T
chr12:48042864	['G', 'A']	98663	40681.53561002312	284.76412488685054	0.0037525844110996	0.0054528641616388	0.688185933091691	0.491337	0.491337	chr12	48042864	0.3086205302051267	chr12:48042864:G:A
chr12:48043903	['G', 'A']	98663	41292.2777755251	-1288.1048260254306	0.0195227645735157	0.0052318447238482	3.731525992070333	0.00019043	0.00019043	chr12	48043903	3.7202646325894975	chr12:48043903:G:A
chr12:48047696	['C', 'G']	98663	40232.85446399611	-1250.3580016452297	0.0204621685989616	0.0052813467987741	3.8744224491584527	0.000106947	0.000106947	chr12	48047696	3.97083139343672	chr12:48047696:C:G
chr12:48047965	['G', 'A']	98663	15944.100821084645	-1069.189167854233	-0.0196213797261128	0.0078236457976196	-2.507958595477669	0.0121447	0.0121447	chr12	48047965	1.9156132087265951	chr12:48047965:G:A
chr12:48048137	['G', 'GT']	98663	16714.35526835943	-968.3233696781256	-0.0197859162363522	0.0076628323388961	-2.5820630494445265	0.00982259	0.00982259	chr12	48048137	2.007773983251784	chr12:48048137:G:GT
chr12:48049265	['T', 'C']	98663	128021.7610571026	-2917.335285127744	0.006338835443993	0.0045101436573299	1.4054619820570695	0.159887	0.159887	chr12	48049265	0.7961868461836115	chr12:48049265:T:C
chr12:48050705	['C', 'T']	98663	101029.23983051708	-1856.1942505085915	0.0081288793263579	0.0042974185477006	1.8915726350897948	0.0585509	0.0585509	chr12	48050705	1.2324664248951251	chr12:48050705:C:T
chr12:48052522	['A', 'C']	98663	26535.68952794137	-1138.1274617541142	-0.0058592264072841	0.0062276101989234	-0.9408466843825524	0.346786	0.346786	chr12	48052522	0.4599384436222242	chr12:48052522:A:C
chr12:48053322	['C', 'A']	98663	127578.18816037648	-2981.0372301326256	0.0060982261162445	0.0045012140386594	1.3547958537116829	0.175486	0.175486	chr12	48053322	0.7557575251541204	chr12:48053322:C:A
chr12:48053875	['A', 'G']	98663	40246.38210665044	-1250.876289526303	0.0204292132344173	0.0052811695268481	3.868312336985285	0.000109662	0.000109662	chr12	48053875	3.959943837779155	chr12:48053875:A:G
chr12:48054006	['G', 'C']	98663	2365.095885828967	88.0117868179197	-0.0251444620820126	0.0197203725413387	-1.275050054419798	0.202295	0.202295	chr12	48054006	0.6940148512837913	chr12:48054006:G:C
chr12:48054683	['G', 'A']	98663	39999.1894289654	-1231.0065068346298	0.0205231976416155	0.00529281219657	3.87756014749879	0.000105578	0.000105578	chr12	48054683	3.976426569245372	chr12:48054683:G:A
chr12:48055133	['G', 'A']	98663	16714.863550662936	-969.4016039740756	-0.0198760159039683	0.0076629404777003	-2.593784456738095	0.009494	0.009494	chr12	48055133	2.0225507726176586	chr12:48055133:G:A
chr12:48055441	['G', 'C']	98663	14118.575781843992	-1046.16047256847	-0.021708842787773	0.0082926624042664	-2.6178375206259825	0.00885024	0.00885024	chr12	48055441	2.0530449519843907	chr12:48055441:G:C
chr12:48056273	['A', 'G']	98663	26783.215351474995	-1163.153446740326	-0.0072713305403594	0.0063210354037055	-1.150338524618409	0.250007	0.250007	chr12	48056273	0.6020478312527093	chr12:48056273:A:G
chr12:48057204	['ATTAT', 'A']	98663	13764.948095889116	-1040.895591005375	-0.0241126471365983	0.0084277191878322	-2.861111838112947	0.00422247	0.00422247	chr12	48057204	2.374433427341499	chr12:48057204:ATTAT:A
chr12:48057464	['A', 'G']	98663	2461.270107129815	95.07999130397256	-0.0253721447862139	0.0193687582375344	-1.309952061719973	0.190215	0.190215	chr12	48057464	0.7207552383956375	chr12:48057464:A:G
chr12:48057477	['G', 'A']	98663	14121.446453746068	-1060.6069807444908	-0.0228175495128302	0.0082929418201969	-2.751442130856316	0.00593443	0.00593443	chr12	48057477	2.226620988544731	chr12:48057477:G:A
chr12:48057592	['TTATTTTATA', 'T']	98663	101477.69361294644	-1814.1913277771343	0.0093328314227758	0.0043172811859171	2.1617381451129973	0.0306408	0.0306408	chr12	48057592	1.5136998999059517	chr12:48057592:TTATTTTATA:T
chr12:48058298	['A', 'T']	98663	26502.401539116672	-1145.633275324836	-0.0059289404187483	0.0062320345113271	-0.9513651453585684	0.341421	0.341421	chr12	48058298	0.4667097699710399	chr12:48058298:A:T
chr12:48058544	['TAC', 'T']	98663	14130.575426752624	-1048.1191886167048	-0.0219132279114286	0.0082886640972703	-2.6437587112071865	0.0082004	0.0082004	chr12	48058544	2.086164963036298	chr12:48058544:TAC:T
chr12:48058926	['T', 'C']	98663	15948.293152906595	-1063.0494207353458	-0.0194304143791347	0.0078232925469225	-2.483661995584997	0.0130056	0.0130056	chr12	48058926	1.885869607276003	chr12:48058926:T:C
chr12:48059256	['T', 'C']	98663	15943.777581802698	-1068.7164626714225	-0.0198506129802402	0.007824758760122	-2.5368977611688805	0.0111855	0.0111855	chr12	48059256	1.9513445978536672	chr12:48059256:T:C
chr12:48059721	['TCTCTG', 'T']	98663	14121.43127933261	-1049.5620470934907	-0.0219611390309189	0.0082909050535752	-2.64882288351002	0.00807855	0.00807855	chr12	48059721	2.092666582729064	chr12:48059721:TCTCTG:T
chr12:48060037	['A', 'G']	98663	40223.19206593809	-1246.4040412467198	0.0206018713258403	0.0052823584491395	3.9001274760512255	9.62057e-05	9.62057e-05	chr12	48060037	4.016799196099279	chr12:48060037:A:G
chr12:48060847	['G', 'A']	98663	14122.429414149608	-1051.828068900909	-0.0220537238440664	0.0082904957960852	-2.660121226342105	0.00781252	0.00781252	chr12	48060847	2.107208857855418	chr12:48060847:G:A
chr12:48061421	['T', 'C']	98663	16110.6126288686	-1039.908706934733	-0.0189341621141675	0.0077895534316251	-2.4307121429189857	0.015071	0.015071	chr12	48061421	1.821857930162256	chr12:48061421:T:C
chr12:48061784	['G', 'A']	98663	26514.299775968848	-1140.465307256698	-0.0059098954581079	0.00623086373347	-0.948487354387492	0.342884	0.342884	chr12	48061784	0.464852779900605	chr12:48061784:G:A
chr12:48063162	['C', 'T']	98663	26524.226039269743	-1147.1370204015848	-0.0061691561809964	0.0062298964713339	-0.9902501926609804	0.322054	0.322054	chr12	48063162	0.4920713024166573	chr12:48063162:C:T
chr12:48063376	['G', 'A']	98663	101046.6281415696	-1848.1362980619824	0.0082801472496789	0.0042978568340862	1.926575865442782	0.0540354	0.0540354	chr12	48063376	1.2673216292956055	chr12:48063376:G:A
chr12:48063556	['A', 'C']	98663	26526.03282377748	-1137.3573764965472	-0.0058518268362325	0.0062294529732818	-0.9393805300932716	0.347538	0.347538	chr12	48063556	0.4589977024751755	chr12:48063556:A:C
chr12:48064746	['G', 'A']	98663	40231.077625617065	-1240.1279145798665	0.0207225359017546	0.0052817740407585	3.92340447392152	8.73655e-05	8.73655e-05	chr12	48064746	4.058660033242103	chr12:48064746:G:A
chr12:48066300	['G', 'A']	98663	2367.191941614717	90.2475844371032	-0.0242121027898551	0.0197115030284934	-1.2283235202742284	0.219328	0.219328	chr12	48066300	0.658905921586246	chr12:48066300:G:A
chr12:48067852	['G', 'T']	98663	127584.6048164672	-2991.200158607437	0.0059003559099451	0.0045020958557609	1.3105798052689088	0.190003	0.190003	chr12	48067852	0.7212395418200137	chr12:48067852:G:T
chr12:48069085	['G', 'A']	98663	40155.55393802515	-1222.0751522784092	0.0208417110990073	0.0052960179025192	3.935355106917847	8.31307e-05	8.31307e-05	chr12	48069085	4.080238562516783	chr12:48069085:G:A
chr12:48070023	['T', 'C']	98663	40025.92503117365	-1240.3818061234715	0.0204082920206643	0.0052920085835001	3.8564359257267617	0.000115125	0.000115125	chr12	48070023	3.938830356795095	chr12:48070023:T:C
chr12:48070692	['A', 'G']	98663	40021.084512610505	-1232.5678802226648	0.0206651824136466	0.0052916812784995	3.905220538812627	9.42021e-05	9.42021e-05	chr12	48070692	4.025939415590919	chr12:48070692:A:G
chr12:48071344	['GGTGGCTCACGCCT', 'G']	98663	14124.29680814391	-1054.168891638713	-0.0221539124953221	0.0082913648017936	-2.671925916289402	0.00754297	0.00754297	chr12	48071344	2.122457619562376	chr12:48071344:GGTGGCTCACGCCT:G
chr12:48074194	['C', 'T']	98663	40016.70620615548	-1234.5265648944355	0.0205786674118786	0.0052921281998847	3.8885428762528536	0.000100914	0.000100914	chr12	48074194	3.9960485790458113	chr12:48074194:C:T
chr12:48074869	['A', 'G']	98663	101053.6784609926	-1850.564014094615	0.008149518872198	0.0042979887586206	1.8961238220672925	0.0579466	0.0579466	chr12	48074869	1.2369720410559883	chr12:48074869:A:G
chr12:48075140	['T', 'C']	98663	16725.22085479097	-964.881854191138	-0.0196671159214574	0.0076616220659095	-2.566965030677572	0.0102608	0.0102608	chr12	48075140	1.988818777426836	chr12:48075140:T:C
chr12:48075205	['ACT', 'A']	98663	26525.83284615227	-1148.4612669071537	-0.0060713587698498	0.0062334293599102	-0.9739997711207478	0.330059	0.330059	chr12	48075205	0.481408420473231	chr12:48075205:ACT:A
chr12:48076750	['C', 'A']	98663	40198.12112354792	-1237.0355132864145	0.0203928414101482	0.0052968116121089	3.850022032788261	0.000118182	0.000118182	chr12	48076750	3.9274486647065454	chr12:48076750:C:A
chr12:48076897	['G', 'A']	98663	40020.11248644099	-1236.062042836187	0.0205633357957931	0.0052920891875558	3.885674459936733	0.000102113	0.000102113	chr12	48076897	3.990918964388462	chr12:48076897:G:A
chr12:48076934	['G', 'A']	98663	40006.73172882938	-1237.7932526074494	0.0205077907264019	0.0052936737923783	3.874018598563538	0.000107124	0.000107124	chr12	48076934	3.970113219178514	chr12:48076934:G:A
chr12:48078583	['C', 'T']	98663	40015.89304894266	-1245.8885287098442	0.0201527051216237	0.0052958679452135	3.805363980013508	0.000141681	0.000141681	chr12	48078583	3.848688386509192	chr12:48078583:C:T
chr12:48078670	['G', 'A']	98663	40027.04987624764	-1234.6593394893573	0.0206258643440068	0.0052929102829703	3.8968853128626346	9.7502e-05	9.7502e-05	chr12	48078670	4.010986475788076	chr12:48078670:G:A
chr12:48079276	['G', 'A']	98663	40012.7054357082	-1236.5658751588487	0.0205216141780088	0.0052920211430484	3.8778405496293127	0.000105456	0.000105456	chr12	48079276	3.9769287057039024	chr12:48079276:G:A
chr12:48079748	['TAGAG', 'T']	98663	16714.3009917456	-971.4060712512312	-0.0201097228723643	0.0076652177246135	-2.6235031534447453	0.0087044	0.0087044	chr12	48079748	2.060261159718367	chr12:48079748:TAGAG:T
chr12:48079956	['T', 'A']	98663	40020.112486441	-1237.5184678991072	0.0204878332610601	0.005292090851713	3.871406186163288	0.000108279	0.000108279	chr12	48079956	3.965455763766764	chr12:48079956:T:A
chr12:48081070	['A', 'G']	98663	36293.87499493042	-1234.21958140407	-0.007509576853055	0.005473781842167	-1.3719174548034436	0.170092	0.170092	chr12	48081070	0.7693161122402192	chr12:48081070:A:G
chr12:48081450	['T', 'C']	98663	40042.98739747136	-1236.5522387421129	0.020564797296924	0.0052915136199358	3.8863733090369217	0.000101819	0.000101819	chr12	48081450	3.9921711726356928	chr12:48081450:T:C
chr12:48083639	['A', 'G']	98663	40043.7407313537	-1239.617094532167	0.0204182004155727	0.0052911706652493	3.8589192651963895	0.000113962	0.000113962	chr12	48083639	3.943239937623663	chr12:48083639:A:G
chr12:48083794	['C', 'T']	98663	15204.07870783328	-900.9175209877442	-0.0083213833106221	0.0079741155049039	-1.0435493824367923	0.296696	0.296696	chr12	48083794	0.5276883087206968	chr12:48083794:C:T
chr12:48087136	['T', 'C']	98663	101057.60676412744	-1848.300622973512	0.0081833357433886	0.0042976348089889	1.904148702042424	0.0568937	0.0568937	chr12	48087136	1.244935821596422	chr12:48087136:T:C
chr12:48087804	['T', 'C']	98663	128007.46131700592	-2923.012441505834	0.0061769550567984	0.0045098837430003	1.3696484008896177	0.1708	0.1708	chr12	48087804	0.7675121336470137	chr12:48087804:T:C
chr12:48088370	['T', 'C']	98663	40022.70736182635	-1237.6775626616914	0.0205443763321321	0.005292219950003	3.8819959348288577	0.00010367	0.00010367	chr12	48088370	3.984346901464536	chr12:48088370:T:C
chr12:48089458	['T', 'C']	98663	40039.493132077005	-1237.4770015299898	0.020518458551045	0.0052910115642261	3.877984068259335	0.000105394	0.000105394	chr12	48089458	3.977184112473208	chr12:48089458:T:C
chr12:48089709	['T', 'G']	98663	40014.89471443342	-1239.5804541744212	0.0204702976275382	0.0052924695812862	3.8678158302354007	0.000109885	0.000109885	chr12	48089709	3.9590615874840434	chr12:48089709:T:G
chr12:48089724	['T', 'C']	98663	40024.16996339965	-1236.864538813362	0.0205554807568484	0.0052920713385658	3.884203262161461	0.000102733	0.000102733	chr12	48089724	3.988290029471546	chr12:48089724:T:C
chr12:48090190	['T', 'C']	98663	40026.92525420462	-1235.7601080613783	0.0206448403544646	0.0052915662286515	3.901461204941894	9.56772e-05	9.56772e-05	chr12	48090190	4.01919154282831	chr12:48090190:T:C
chr12:48090650	['G', 'A']	98663	40010.35471181628	-1233.9936250837084	0.0207041037966219	0.0052931279211732	3.911506410756255	9.17836e-05	9.17836e-05	chr12	48090650	4.037234912107987	chr12:48090650:G:A
chr12:48090833	['G', 'C']	98663	16712.540852323407	-968.2483106797224	-0.0199809316274562	0.0076635663871039	-2.607262809268491	0.0091283	0.0091283	chr12	48090833	2.0396100953422964	chr12:48090833:G:C
chr12:48091175	['T', 'C']	98663	40015.30035987632	-1238.606734668208	0.0205554697193382	0.0052924371813393	3.883932678845024	0.000102847	0.000102847	chr12	48091175	3.9878083719561097	chr12:48091175:T:C
chr12:48092157	['G', 'C']	98663	127544.56185880536	-2991.820546077277	0.0059346160137477	0.0045002959118082	1.3187168421916569	0.187267	0.187267	chr12	48092157	0.7275387468137056	chr12:48092157:G:C
chr12:48092932	['A', 'G']	98663	26507.253943793352	-1148.7863738675835	-0.0061191444487678	0.0062311834706247	-0.9820196239791166	0.326093	0.326093	chr12	48092932	0.4866585237760806	chr12:48092932:A:G
chr12:48094238	['G', 'A']	98663	14116.573865709772	-1050.256735419317	-0.0220341958402293	0.0082926588107007	-2.6570725195876523	0.00788352	0.00788352	chr12	48094238	2.1032798262618773	chr12:48094238:G:A
chr12:48094929	['T', 'C']	98663	14121.148751533332	-1051.853802621892	-0.0220360871145347	0.008292041682133	-2.65749835315182	0.00787357	0.00787357	chr12	48094929	2.1038283070624937	chr12:48094929:T:C
chr12:48095334	['C', 'T']	98663	40048.83887169597	-1236.6646446952652	0.0205766249263874	0.0052935398955654	3.887120024092944	0.000101507	0.000101507	chr12	48095334	3.993504007439946	chr12:48095334:C:T
chr12:48095649	['G', 'A']	98663	16712.622594252567	-968.0011044071312	-0.0199006481407214	0.007665237932029	-2.596220537077794	0.00942695	0.00942695	chr12	48095649	2.0256287963853934	chr12:48095649:G:A
chr12:48097265	['A', 'G']	98663	127582.74167680452	-2990.015754609008	0.0059300552029313	0.0045012769709074	1.317416200171283	0.187702	0.187702	chr12	48097265	0.7265310998648747	chr12:48097265:A:G
chr12:48098265	['T', 'A']	98663	40018.32894363341	-1237.4177572343629	0.0205478143178567	0.005292365006539	3.8825391469539134	0.000103439	0.000103439	chr12	48098265	3.98531568666383	chr12:48098265:T:A
chr12:48098410	['T', 'C']	98663	127683.29474388612	-2971.327993996076	0.0061519426764238	0.0045032060017453	1.3661250837824055	0.171903	0.171903	chr12	48098410	0.764716544068754	chr12:48098410:T:C
chr12:48099591	['G', 'A']	98663	66577.61793811088	-2396.110922507716	0.0114047307801694	0.0045180805364446	2.5242424715926264	0.0115963	0.0115963	chr12	48099591	1.9356805578341791	chr12:48099591:G:A
chr12:48099927	['T', 'C']	98663	14126.14540570676	-1045.9682860447729	-0.0217740724891471	0.0082897337592938	-2.6266310983432333	0.00862481	0.00862481	chr12	48099927	2.064250463426914	chr12:48099927:T:C
chr12:48100551	['C', 'T']	98663	40054.02081601201	-1235.8005680396618	0.0204151068852229	0.0052909319239132	3.8585087048566353	0.000114154	0.000114154	chr12	48100551	3.942508866061688	chr12:48100551:C:T
chr12:48100594	['C', 'T']	98663	14189.023556370312	-1060.3946427922413	-0.0224800261926908	0.0082933987566492	-2.710592707804796	0.00671747	0.00671747	chr12	48100594	2.1727942644353297	chr12:48100594:C:T
chr12:48102124	['T', 'C']	98663	14132.578336459022	-1050.394457701488	-0.0220453728029158	0.0082885469051539	-2.6597391623865683	0.00782138	0.00782138	chr12	48102124	2.1067166134990387	chr12:48102124:T:C
chr12:48102782	['G', 'C']	98663	13095.840451776814	-998.5790620551062	-0.0256025963936097	0.008697610509063	-2.943635653370708	0.00324457	0.00324457	chr12	48102782	2.4888428517145686	chr12:48102782:G:C
chr12:48103214	['G', 'A']	98663	127574.61888540816	-2992.278507692832	0.0058430605150641	0.0045006489461514	1.2982706682912246	0.194197	0.194197	chr12	48103214	0.7117574834574129	chr12:48103214:G:A
chr12:48103262	['G', 'A']	98663	14126.431786159574	-1050.913854220768	-0.0219566075549684	0.0082899169427933	-2.648591983066357	0.00808407	0.00808407	chr12	48103262	2.092369934582499	chr12:48103262:G:A
chr12:48104544	['G', 'A']	98663	128005.84030819144	-2915.6928680316623	0.0062583160416446	0.0045100177489003	1.387647763286646	0.165247	0.165247	chr12	48104544	0.7818664162312621	chr12:48104544:G:A
chr12:48104630	['C', 'T']	98663	127733.54470061036	-3014.221439942772	0.0059723242733976	0.0045036730855622	1.3261007537477678	0.184809	0.184809	chr12	48104630	0.7332768829256413	chr12:48104630:C:T
chr12:48106148	['A', 'T']	98663	30337.15237795978	-908.743382714852	0.0218963705390978	0.005897938843064	3.712546216861479	0.000205297	0.000205297	chr12	48106148	3.687617396917597	chr12:48106148:A:T
chr12:48107081	['C', 'G']	98663	14256.58947613835	-1028.02780114142	-0.0214292102419622	0.0082585975153368	-2.594775953443257	0.00946666	0.00946666	chr12	48107081	2.023803220513917	chr12:48107081:C:G
chr12:48108317	['A', 'G']	98663	40614.1021677796	-1309.0314893832324	0.0191274146832267	0.0052596618519998	3.6366244107411454	0.000276375	0.000276375	chr12	48108317	3.55850124441323	chr12:48108317:A:G
chr12:48108791	['G', 'A']	98663	40271.71444211294	-1361.3255563383684	0.0191284572739544	0.0052780901954775	3.624124743139891	0.000290087	0.000290087	chr12	48108791	3.537471733295817	chr12:48108791:G:A
chr12:48110843	['G', 'A']	98663	14215.576328566072	-1021.3230029825758	-0.021024999379222	0.0082691131624846	-2.542594225776012	0.0110048	0.0110048	chr12	48110843	1.9584178458580803	chr12:48110843:G:A
chr12:48111220	['T', 'C']	98663	21418.387949560067	-1110.8231634446097	0.0046985832767073	0.0068581358966016	0.6851108446298907	0.493276	0.493276	chr12	48111220	0.3069100143191787	chr12:48111220:T:C
chr12:48111447	['C', 'T']	98663	40537.87610484917	-1297.985135421266	0.0192571584246607	0.0052582848686664	3.662250887054858	0.000250139	0.000250139	chr12	48111447	3.6018185906991818	chr12:48111447:C:T
chr12:48114047	['C', 'T']	98663	26214.98553442544	-1117.209080558801	-0.0056090638609201	0.0062571828038158	-0.8964200082982231	0.370031	0.370031	chr12	48114047	0.4317618906222629	chr12:48114047:C:T
chr12:48114136	['A', 'G']	98663	54831.6689643288	-2325.172724069973	0.0088140752662052	0.0047672665706448	1.8488740110484507	0.064479	0.064479	chr12	48114136	1.1905817065914523	chr12:48114136:A:G
chr12:48114703	['T', 'G']	98663	24995.81356189934	-1271.352419773173	-0.004422619781424	0.0063824714265613	-0.6929321709171866	0.488354	0.488354	chr12	48114703	0.3112652507202349	chr12:48114703:T:G
chr12:48115981	['G', 'A']	98663	57266.28676999805	-2274.239287924618	0.0080627937993098	0.0047013325004414	1.7150018209843023	0.086348	0.086348	chr12	48115981	1.063747717147164	chr12:48115981:G:A
chr12:48115987	['A', 'G']	98663	26259.90482420115	-1118.6843961685988	-0.0055839255287692	0.0062549026512299	-0.8927278073098804	0.372005	0.372005	chr12	48115987	0.4294512228659078	chr12:48115987:A:G
chr12:48116557	['C', 'T']	98663	14208.016077203016	-1019.8803553076716	-0.0209659377248899	0.0082709520534085	-2.534888074493131	0.0112499	0.0112499	chr12	48116557	1.9488513379651708	chr12:48116557:C:T
chr12:48117212	['T', 'C']	98663	54832.66908596973	-2326.307537712522	0.0088322490034686	0.0047673996449065	1.8526344886787387	0.0639378	0.0639378	chr12	48117212	1.1942423112031757	chr12:48117212:T:C
chr12:48118502	['C', 'A']	98663	163802.88406913684	-4905.344712614078	0.0080394255517362	0.0056704680391938	1.4177710721880965	0.156261	0.156261	chr12	48118502	0.8061494007285271	chr12:48118502:C:A
chr12:48118548	['C', 'T']	98663	40297.6759381272	-1359.0585045391151	0.019107899998882	0.0052762386395426	3.62150033466616	0.000293046	0.000293046	chr12	48118548	3.533064202246135	chr12:48118548:C:T
chr12:48118738	['A', 'C']	98663	57268.83301904008	-2278.1306118850766	0.0080342064378486	0.0047015391988387	1.7088459966117209	0.0874826	0.0874826	chr12	48118738	1.058078318125561	chr12:48118738:A:C
chr12:48120196	['C', 'T']	98663	57270.60933872653	-2276.057891561739	0.0080488344385604	0.0047013245276641	1.7120354894027046	0.0868933	0.0868933	chr12	48120196	1.061013708996747	chr12:48120196:C:T
chr12:48121319	['A', 'G']	98663	2289.0232004216414	65.69059363718772	0.0060805656698571	0.0200704846657757	0.3029605797325757	0.761921	0.761921	chr12	48121319	0.1180900562754807	chr12:48121319:A:G
chr12:48121622	['T', 'A']	98663	54809.77707826439	-2328.301121303908	0.008732989399749	0.0047683495688382	1.831449073453057	0.0670366	0.0670366	chr12	48121622	1.173688020611124	chr12:48121622:T:A
chr12:48121937	['C', 'T']	98663	28705.90949084164	-1073.612939997532	-0.0063020225182343	0.0060457505295529	-1.0423887799254543	0.297234	0.297234	chr12	48121937	0.5269015139968416	chr12:48121937:C:T
chr12:48121971	['C', 'A']	98663	40583.58136588037	-1311.9978921549537	0.0189728542106279	0.005257091994544	3.609001750457948	0.00030753	0.00030753	chr12	48121971	3.5121125117619125	chr12:48121971:C:A
chr12:48121980	['T', 'C']	98663	28704.36400129755	-1071.3375154370488	-0.0062521316886813	0.0060459743360874	-1.0340982844342097	0.301093	0.301093	chr12	48121980	0.5212993411219523	chr12:48121980:T:C
chr12:48124481	['A', 'C']	98663	44600.068400673066	-1521.416078256381	0.0172701764754981	0.0050852338048028	3.396142072993188	0.000683698	0.000683698	chr12	48124481	3.16513569052593	chr12:48124481:A:C
chr12:48124786	['C', 'T']	98663	26550.574762281303	-1140.714566016428	-0.006026285541695	0.0062245918347452	-0.9681414784591588	0.332976	0.332976	chr12	48124786	0.4775870681248806	chr12:48124786:C:T
chr12:48124796	['A', 'G']	98663	26560.73016484518	-1141.6691772913866	-0.0060025072698857	0.0062235903757005	-0.9644765975154908	0.334809	0.334809	chr12	48124796	0.4752028762528443	chr12:48124796:A:G
chr12:48125722	['T', 'G']	98663	40695.95765379691	-1278.3969655921371	0.0198598572994877	0.0052551317342964	3.7791359576919255	0.000157466	0.000157466	chr12	48125722	3.802813204454736	chr12:48125722:T:G
chr12:48127186	['A', 'G']	98663	83727.18341425835	-3404.9613999165467	0.0042291395581773	0.0043458542651694	0.9731434374301176	0.330484	0.330484	chr12	48127186	0.4808495615336047	chr12:48127186:A:G
chr12:48128088	['T', 'C']	98663	14152.860678917868	-994.9803054912428	-0.019166722264962	0.0082846683858961	-2.3135171345652856	0.0206963	0.0206963	chr12	48128088	1.6841072889977229	chr12:48128088:T:C
chr12:48128370	['G', 'T']	98663	2099.319165112319	15.93650410869285	-0.005141968871356	0.0208696447187854	-0.2463850698295573	0.805385	0.805385	chr12	48128370	0.0939964632285779	chr12:48128370:G:T
chr12:48131021	['A', 'G']	98663	128065.06608478804	-2911.802487100063	0.0069421172577193	0.0045121173815868	1.5385497917338924	0.123917	0.123917	chr12	48131021	0.9068691092838472	chr12:48131021:A:G
chr12:48131581	['G', 'A']	98663	14140.433205275058	-994.7166752542232	-0.0192136007431207	0.0082877333050844	-2.3183179327613392	0.0204341	0.0204341	chr12	48131581	1.6896444856079404	chr12:48131581:G:A
chr12:48131594	['G', 'A']	98663	14143.860131566944	-996.8374040596386	-0.0193901203167882	0.0082867702463879	-2.339888731106069	0.0192915	0.0192915	chr12	48131594	1.7146340027140237	chr12:48131594:G:A
chr12:48132078	['A', 'G']	98663	40428.5073997486	-1331.441989833197	0.0191673033187326	0.0052667375318546	3.639312421172235	0.000273506	0.000273506	chr12	48132078	3.563033141950992	chr12:48132078:A:G
chr12:48132577	['A', 'G']	98663	40430.09779733003	-1335.1967386746153	0.019000905532316	0.0052665302640284	3.607860314047061	0.000308885	0.000308885	chr12	48132577	3.510203181291951	chr12:48132577:A:G
chr12:48132929	['G', 'A']	98663	40285.85822453779	-1347.4826438724565	0.0193312939692669	0.0052760303899425	3.663984575622825	0.000248452	0.000248452	chr12	48132929	3.604757502901271	chr12:48132929:G:A
chr12:48133109	['G', 'A']	98663	14162.148324970854	-994.2810777215532	-0.0193103666051949	0.0082817578511967	-2.3316748632543485	0.0197198	0.0197198	chr12	48133109	1.7050974940264934	chr12:48133109:G:A
chr12:48133186	['T', 'G']	98663	14150.717123801414	-996.303514234118	-0.0193967860043993	0.008285105134045	-2.341163532698508	0.0192257	0.0192257	chr12	48133186	1.7161178387513485	chr12:48133186:T:G
chr12:48133276	['G', 'A']	98663	57149.633926308845	-2249.998154729726	0.0087192574461752	0.0047032332795805	1.853885811709704	0.0637585	0.0637585	chr12	48133276	1.195461908823139	chr12:48133276:G:A
chr12:48133403	['C', 'T']	98663	26031.902313181687	-1122.1940515515714	-0.0067589291962111	0.0062777770347032	-1.0766437162148552	0.281642	0.281642	chr12	48133403	0.5503025803249522	chr12:48133403:C:T
chr12:48133932	['C', 'T']	98663	26018.109654857835	-1116.0244243525287	-0.006506695624002	0.0062786676375432	-1.036317894117429	0.300056	0.300056	chr12	48133932	0.5227976845424824	chr12:48133932:C:T
chr12:48134636	['T', 'C']	98663	26544.690440229893	-1155.136182310839	-0.006354071162369	0.0062249882329429	-1.0207362527599622	0.307382	0.307382	chr12	48134636	0.512321567966907	chr12:48134636:T:C
chr12:48135766	['C', 'T']	98663	54778.65940471602	-2271.750199479629	0.0099607286822484	0.0047677858268022	2.089172845444084	0.0366947	0.0366947	chr12	48135766	1.4353966585537288	chr12:48135766:C:T
chr12:48135954	['C', 'T']	98663	57185.84627245696	-2252.459296817368	0.0087190837851215	0.004704460424241	1.8533653169222328	0.063833	0.063833	chr12	48135954	1.1949547442772446	chr12:48135954:C:T
chr12:48136133	['C', 'T']	98663	2363.407223810393	89.24070574782942	-0.0247251004296783	0.0197255083448877	-1.253458212451411	0.210042	0.210042	chr12	48136133	0.6776938550544318	chr12:48136133:C:T
chr12:48138134	['T', 'A']	98663	127614.28184905468	-2977.8669332903887	0.006661841244047	0.0045023636537821	1.4796319791829262	0.138975	0.138975	chr12	48138134	0.8570633172894024	chr12:48138134:T:A
chr12:48138239	['T', 'C']	98663	2363.0479013997424	89.34443340996907	-0.0247336876930482	0.0197274963964874	-1.2537671884939328	0.20993	0.20993	chr12	48138239	0.6779254942262161	chr12:48138239:T:C
chr12:48138414	['G', 'A']	98663	57129.58075078818	-2256.7919765874776	0.0085150098255442	0.0047038521713617	1.8102205416628	0.0702646	0.0702646	chr12	48138414	1.1532634217341156	chr12:48138414:G:A
chr12:48140505	['T', 'G']	98663	26541.380209442137	-1157.9993111998642	-0.0063543320042857	0.0062259128891584	-1.0206265518669315	0.307434	0.307434	chr12	48140505	0.5122481043188796	chr12:48140505:T:G
chr12:48141031	['A', 'AG']	98663	83720.63696352913	-3408.538743937726	0.0041863835560924	0.0043458544760202	0.9633050483379492	0.335397	0.335397	chr12	48141031	0.4744408263133337	chr12:48141031:A:AG
chr12:48142508	['TTTTG', 'T']	98663	2083.3091550795643	14.246729611382776	-0.004591261017771	0.0209500260680172	-0.2191529978466294	0.826531	0.826531	chr12	48142508	0.0827408530708026	chr12:48142508:TTTTG:T
chr12:48143389	['ACT', 'A']	98663	54797.77428021088	-2267.6914145517217	0.0100027452488287	0.0047673608175183	2.0981724756540854	0.0358924	0.0358924	chr12	48143389	1.4449975009337406	chr12:48143389:ACT:A
chr12:48144832	['A', 'G']	98663	14904.604263169096	-859.4199011366387	-0.0070973011744718	0.0080422683549122	-0.8824999193339258	0.377509	0.377509	chr12	48144832	0.4230726901175885	chr12:48144832:A:G
chr12:48145196	['A', 'G']	98663	40326.53968189606	-1358.1122745223722	0.0190173895672089	0.0052744536878725	3.605565750048255	0.000311627	0.000311627	chr12	48145196	3.506364921208021	chr12:48145196:A:G
chr12:48147240	['C', 'T']	98663	14109.286009669477	-1000.1665434961496	-0.0195478540264417	0.0082989995383464	-2.355447055529859	0.0185024	0.0185024	chr12	48147240	1.732771934345455	chr12:48147240:C:T
chr12:48148285	['T', 'G']	98663	2387.9923445073127	21.489435012569764	-0.0198325631488787	0.0196672782419287	-1.0084040559612149	0.313263	0.313263	chr12	48148285	0.5040908973134902	chr12:48148285:T:G
chr12:48148483	['G', 'A']	98663	14097.857557019772	-993.772381828276	-0.019091134343445	0.0083020694426185	-2.2995633167606564	0.0214751	0.0214751	chr12	48148483	1.6680648051755524	chr12:48148483:G:A
chr12:48148564	['C', 'T']	98663	54847.71234294753	-2282.83877232804	0.0096639620674629	0.0047693350816531	2.026270308546501	0.0427398	0.0427398	chr12	48148564	1.369167514439137	chr12:48148564:C:T
chr12:48150195	['T', 'C']	98663	40328.48874581768	-1361.373604975354	0.018883989543115	0.0052746746019329	3.580124077453987	0.000343596	0.000343596	chr12	48150195	3.4639519006849144	chr12:48150195:T:C
chr12:48151462	['A', 'G']	98663	14104.85847947288	-994.52609588329	-0.0191962783062222	0.0082991918512029	-2.313029828734434	0.020723	0.020723	chr12	48151462	1.683547373003344	chr12:48151462:A:G
chr12:48151847	['C', 'T']	98663	40320.043321372825	-1355.7468501250123	0.0190340823722543	0.0052743367090035	3.608810628218351	0.000307756	0.000307756	chr12	48151847	3.5117934713243786	chr12:48151847:C:T
chr12:48152008	['T', 'C']	98663	84347.79233327255	-3347.8183009220093	0.0042865459934173	0.0043409975553454	0.987456440314965	0.323421	0.323421	chr12	48152008	0.4902317844048096	chr12:48152008:T:C
chr12:48153345	['C', 'T']	98663	69699.89021682939	-3615.813128312368	-0.0067498046599028	0.0045021197321839	-1.4992503668107655	0.133812	0.133812	chr12	48153345	0.8735049381369868	chr12:48153345:C:T
chr12:48154092	['T', 'C']	98663	2593.0788465436854	151.78971385889645	-0.0102221476946839	0.0188102184829219	-0.5434358832123524	0.586831	0.586831	chr12	48154092	0.2314869521339179	chr12:48154092:T:C
chr12:48154559	['G', 'A']	98663	40342.53353346249	-1354.5229474037628	0.0190301728248355	0.0052748449338882	3.607721755492056	0.00030905	0.00030905	chr12	48154559	3.509971252072156	chr12:48154559:G:A
chr12:48154738	['G', 'C']	98663	26563.538581639383	-1150.111759063032	-0.0061393832872965	0.0062247881260297	-0.9862798802137503	0.323998	0.323998	chr12	48154738	0.4894576706317972	chr12:48154738:G:C
chr12:48154809	['C', 'T']	98663	14125.17125726638	-996.0611434268033	-0.0192150117458668	0.0082980016204117	-2.315619184575837	0.0205811	0.0205811	chr12	48154809	1.686531417174976	chr12:48154809:C:T
chr12:48155291	['A', 'G']	98663	26573.386697484864	-1145.3231851216683	-0.0058938105032858	0.0062231211036712	-0.9470827266737472	0.343599	0.343599	chr12	48155291	0.4639481087963072	chr12:48155291:A:G
chr12:48155646	['C', 'T']	98663	2081.57411702475	13.020639900851355	-0.0086042571405783	0.0209945631254464	-0.4098326356765006	0.68193	0.68193	chr12	48155646	0.1662602033112465	chr12:48155646:C:T
chr12:48155934	['G', 'A']	98663	14116.908882183734	-1001.4519492009324	-0.0195632849301839	0.0083063240983191	-2.355227739565671	0.0185133	0.0185133	chr12	48155934	1.7325161612551407	chr12:48155934:G:A
chr12:48156444	['A', 'G']	98663	69688.74447386313	-3629.329875065576	-0.0069013775283034	0.004503815424649	-1.5323402221442533	0.125442	0.125442	chr12	48156444	0.901557030376796	chr12:48156444:A:G
chr12:48156972	['C', 'T']	98663	154559.37144228216	-6994.994461432533	-0.005305460269591	0.0054402145782868	-0.975229964414702	0.329449	0.329449	chr12	48156972	0.4822118063593982	chr12:48156972:C:T
chr12:48159115	['T', 'C']	98663	57164.27022615995	-2258.1427566704124	0.0083401889917837	0.0047027469816803	1.7734717653901038	0.0761537	0.0761537	chr12	48159115	1.1183089912045467	chr12:48159115:T:C
chr12:48159128	['T', 'C']	98663	14093.428441101642	-993.9876208464998	-0.0191342921569529	0.0083028217465948	-2.304552926816752	0.0211937	0.0211937	chr12	48159128	1.6737932174605437	chr12:48159128:T:C
chr12:48160475	['G', 'A']	98663	57167.42958082013	-2250.8572481897754	0.0085335221400868	0.004702530982602	1.814665798409072	0.0695783	0.0695783	chr12	48160475	1.1575261865346582	chr12:48160475:G:A
chr12:48160853	['C', 'T']	98663	26784.357365849704	-1138.277912616097	-0.0070450518207322	0.0062038097944085	-1.1356008733668674	0.256126	0.256126	chr12	48160853	0.5915463329591855	chr12:48160853:C:T
chr12:48161520	['G', 'A']	98663	54847.00624461451	-2306.430165282587	0.0094682233756154	0.0047673703329812	1.9860473834208288	0.0470308	0.0470308	chr12	48161520	1.3276176337856973	chr12:48161520:G:A
chr12:48162038	['C', 'A']	98663	14072.427893776608	-992.0948672241832	-0.0189379987025742	0.0083082127675577	-2.279431116223217	0.0226436	0.0226436	chr12	48162038	1.6450545255471645	chr12:48162038:C:A
chr12:48162843	['G', 'A']	98663	69775.45516604796	-3614.640533607775	-0.0069953641972526	0.004503544497397	-1.5533018939406045	0.120354	0.120354	chr12	48162843	0.9195394712463714	chr12:48162843:G:A
chr12:48163358	['C', 'T']	98663	70008.2243993918	-3604.778004100686	-0.0074869291639106	0.0044947859722172	-1.6656920285388854	0.0957779	0.0957779	chr12	48163358	1.0187346894108704	chr12:48163358:C:T
chr12:48164542	['A', 'G']	98663	69732.89490010036	-3628.044799992308	-0.0072120762772987	0.0045027320937055	-1.6017111671779516	0.109223	0.109223	chr12	48164542	0.961685898982012	chr12:48164542:A:G
chr12:48167037	['G', 'A']	98663	54607.68195107102	-2327.9367184604025	0.0092700248167395	0.0047799655576543	1.9393497097264976	0.0524616	0.0524616	chr12	48167037	1.2801584682143143	chr12:48167037:G:A
chr12:48168521	['C', 'T']	98663	40446.39779767399	-1336.4245203647615	0.0187509981375563	0.0052675419967706	3.5597244690316407	0.000371418	0.000371418	chr12	48168521	3.4301370529084445	chr12:48168521:C:T
chr12:48169067	['C', 'T']	98663	26111.85259892961	-1184.3292654324198	-0.005436861084579	0.0062639429800238	-0.8679614584483873	0.385418	0.385418	chr12	48169067	0.4140680065510186	chr12:48169067:C:T
chr12:48169861	['G', 'A']	98663	40304.08502529067	-1350.646771496901	0.0190939620413699	0.0052767610475624	3.6185004151723232	0.000296463	0.000296463	chr12	48169861	3.528029500945676	chr12:48169861:G:A
chr12:48170907	['G', 'A']	98663	28023.55629776796	-1167.6852879533155	-0.0045063378437845	0.0060882909561899	-0.7401646662768218	0.459202	0.459202	chr12	48170907	0.3379962290877129	chr12:48170907:G:A
chr12:48171419	['T', 'A']	98663	14110.43127952476	-997.594494056285	-0.019117005155962	0.0082985346687676	-2.303660335108406	0.0212438	0.0212438	chr12	48171419	1.6727677959040606	chr12:48171419:T:A
chr12:48172373	['C', 'T']	98663	69431.2270015344	-3708.057917638055	-0.007333433509944	0.004518999924029	-1.62280009586851	0.104635	0.104635	chr12	48172373	0.980323021354391	chr12:48172373:C:T
chr12:48173090	['G', 'A']	98663	40301.53562703378	-1349.6274328824047	0.0190292407251477	0.005276803921057	3.606205765806804	0.00031086	0.00031086	chr12	48173090	3.507435157329235	chr12:48173090:G:A
chr12:48173337	['T', 'A']	98663	14113.144351528055	-999.5992677115008	-0.0193015695360871	0.008297510303005	-2.3261880770544936	0.0200105	0.0200105	chr12	48173337	1.6987420595632885	chr12:48173337:T:A
chr12:48174196	['G', 'A']	98663	28342.21680216806	-1179.0320273923649	-0.0061869966855367	0.0060662938218629	-1.0198972992766564	0.30778	0.30778	chr12	48174196	0.5117596046859662	chr12:48174196:G:A
chr12:48174802	['C', 'A']	98663	14276.777333538816	-1004.8907541940576	-0.0192101348424045	0.0083042115649817	-2.313300268433942	0.0207082	0.0207082	chr12	48174802	1.6838576492495336	chr12:48174802:C:A
chr12:48176787	['A', 'C']	98663	42776.53836639937	-2373.799305129194	-0.0115407263743755	0.005181920499636	-2.227113745798726	0.0259419	0.0259419	chr12	48176787	1.5859982191040092	chr12:48176787:A:C
chr12:48176793	['A', 'G']	98663	14117.858550330944	-996.705991462237	-0.018987196958308	0.0082957767334856	-2.28877868441985	0.0220943	0.0220943	chr12	48176793	1.6557197533663677	chr12:48176793:A:G
chr12:48176916	['T', 'C']	98663	15364.090060411942	-1072.3310278639206	-0.0164198099302646	0.0079717724978144	-2.059743919531852	0.0394256	0.0394256	chr12	48176916	1.4042216886216	chr12:48176916:T:C
chr12:48177019	['G', 'A']	98663	15362.245633774262	-1071.7845772956764	-0.0163410043837426	0.0079722499807311	-2.049735573174276	0.0403929	0.0403929	chr12	48177019	1.3936949656271072	chr12:48177019:G:A
chr12:48177096	['C', 'A']	98663	14116.287682202445	-998.6320837221224	-0.019131276663468	0.0082968189799426	-2.3058568241295294	0.0211207	0.0211207	chr12	48177096	1.6752916921467735	chr12:48177096:C:A
chr12:48177935	['G', 'A']	98663	14747.04628203049	-909.3781114858368	-0.0184925893732079	0.0081273799193385	-2.275344521449785	0.0228874	0.0228874	chr12	48177935	1.6404035402126094	chr12:48177935:G:A
chr12:48178028	['G', 'A']	98663	14127.002290788194	-998.3789950883448	-0.0190377219022287	0.0082931183326251	-2.2956047579032246	0.0217006	0.0217006	chr12	48178028	1.6635282581751218	chr12:48178028:G:A
chr12:48178249	['G', 'A']	98663	27414.778628120795	-1303.1801341105854	-0.0064961807550285	0.0061327303261634	-1.059264048724683	0.289482	0.289482	chr12	48178249	0.5383784355417582	chr12:48178249:G:A
chr12:48178375	['G', 'A']	98663	14117.858550330944	-998.7978521838266	-0.0191320169428951	0.0082964566784485	-2.3060467479561133	0.0211101	0.0211101	chr12	48178375	1.67550970940455	chr12:48178375:G:A
chr12:48178381	['G', 'A']	98663	27400.610349721243	-1306.7298854032356	-0.0065770687118613	0.0061340094963283	-1.072229952659538	0.283619	0.283619	chr12	48178381	0.5472646785709262	chr12:48178381:G:A
chr12:48178785	['A', 'G']	98663	28663.905233495185	-1372.627169421139	-0.0053231250528949	0.0060198733049782	-0.8842586518378865	0.376559	0.376559	chr12	48178785	0.4241669680237926	chr12:48178785:A:G
chr12:48179365	['A', 'T']	98663	14120.144919162736	-995.6617112396674	-0.0189448627549832	0.0082953355332626	-2.283797042207403	0.0223856	0.0223856	chr12	48179365	1.6500312607535317	chr12:48179365:A:T
chr12:48179587	['T', 'C']	98663	15994.783268458828	-983.3371494520048	-0.0158627418751213	0.007825227152801	-2.0271286143359086	0.0426519	0.0426519	chr12	48179587	1.3700616176937317	chr12:48179587:T:C
chr12:48180048	['C', 'CA']	98663	14799.500005068268	-905.9207340005222	-0.0179578424428675	0.0081133177390562	-2.2133784255017184	0.0268738	0.0268738	chr12	48180048	1.5706709192628938	chr12:48180048:C:CA
chr12:48180343	['C', 'A']	98663	27405.611008616324	-1300.4763956227816	-0.0064577302806289	0.0061340655118557	-1.0527651307518044	0.292451	0.292451	chr12	48180343	0.5339468892818885	chr12:48180343:C:A
chr12:48180571	['C', 'A']	98663	14746.494632702505	-909.790081858386	-0.0183966812894529	0.0081276453919201	-2.263469972218701	0.0236089	0.0236089	chr12	48180571	1.6269242473583387	chr12:48180571:C:A
chr12:48181020	['A', 'G']	98663	43428.4871376279	-2279.1761112175573	-0.0112659320633818	0.0051559859549333	-2.1850199286525287	0.0288897	0.0288897	chr12	48181020	1.5392569679869226	chr12:48181020:A:G
chr12:48182011	['T', 'C']	98663	15998.648617966935	-982.834061379642	-0.0158306621206907	0.0078237948624798	-2.023399437095285	0.0430347	0.0430347	chr12	48182011	1.3661812202061323	chr12:48182011:T:C
chr12:48182249	['T', 'C']	98663	14086.570520617934	-994.1760005083725	-0.0191193650719041	0.0083037358004681	-2.3025016126869464	0.021309	0.021309	chr12	48182249	1.6714369306082824	chr12:48182249:T:C
chr12:48182823	['G', 'A']	98663	27114.648925063604	-1279.904282581905	-0.0056028480582444	0.0061638220005881	-0.9089892695976328	0.363358	0.363358	chr12	48182823	0.4396652735673008	chr12:48182823:G:A
chr12:48183026	['G', 'C']	98663	15269.773834863876	-996.9736196455228	-0.0135317041455845	0.0079881168050121	-1.6939792539205356	0.0902724	0.0902724	chr12	48183026	1.0444450111472032	chr12:48183026:G:C
chr12:48183204	['A', 'C']	98663	27239.76088917722	-1271.0117282299457	-0.0050223974519476	0.0061522695819143	-0.8163487287214856	0.414303	0.414303	chr12	48183204	0.3826819219304571	chr12:48183204:A:C
chr12:48183230	['C', 'T']	98663	27204.205828391867	-1278.8742857110335	-0.0054809303327793	0.0061560468642315	-0.8903327823290504	0.373289	0.373289	chr12	48183230	0.4279548075815647	chr12:48183230:C:T
chr12:48184006	['C', 'T']	98663	43389.22951418111	-1399.2849803618003	0.0195958548407492	0.0051388857140858	3.813249784293933	0.000137235	0.000137235	chr12	48184006	3.8625351133495176	chr12:48184006:C:T
chr12:48184542	['A', 'C']	98663	142945.87425107206	-6330.96770423057	0.0045907962255968	0.004914287298192	0.934173349467326	0.350217	0.350217	chr12	48184542	0.4556627765078583	chr12:48184542:A:C
chr12:48185026	['T', 'C']	98663	141291.45648978767	-6301.585472363438	0.0044717532154901	0.0048684689531852	0.9185132448188787	0.358352	0.358352	chr12	48185026	0.445690167344741	chr12:48185026:T:C
chr12:48186217	['G', 'A']	98663	13854.982991404477	-953.8857683648334	-0.0171416261240327	0.0083688092590645	-2.048275398972216	0.0405357	0.0405357	chr12	48186217	1.3921623228684288	chr12:48186217:G:A
chr12:48186447	['A', 'G']	98663	25866.966667343244	-1467.6924556383208	-0.0048214137561459	0.0062973247961075	-0.7656288840502729	0.443899	0.443899	chr12	48186447	0.352715833336812	chr12:48186447:A:G
chr12:48186976	['A', 'G']	98663	43501.74569686894	-1399.7172584515683	0.0195028357511925	0.0051354118311788	3.797716014280337	0.000146123	0.000146123	chr12	48186976	3.8352814200210905	chr12:48186976:A:G
chr12:48187076	['G', 'A']	98663	70497.2905223888	-3607.42267504505	-0.0078307333243794	0.004494602515317	-1.74225269035322	0.0814674	0.0814674	chr12	48187076	1.089016143805611	chr12:48187076:G:A
chr12:48187328	['C', 'G']	98663	13859.123754497996	-955.853549867617	-0.0173657219147754	0.0083672729370058	-2.0754339012860785	0.0379489	0.0379489	chr12	48187328	1.420800808196795	chr12:48187328:C:G
chr12:48187333	['A', 'G']	98663	13857.651814227936	-954.3930933298844	-0.01736662297256	0.0083688302822219	-2.075155354679884	0.0379747	0.0379747	chr12	48187333	1.4205056483765444	chr12:48187333:A:G
chr12:48188216	['C', 'T']	98663	27229.103923615683	-1300.9897458423811	-0.0060215264895315	0.0061515983978779	-0.9788555916798316	0.327654	0.327654	chr12	48188216	0.484584525808487	chr12:48188216:C:T
chr12:48188449	['C', 'T']	98663	28622.45051592369	-1345.577443286482	-0.0045786904142164	0.0060259576279577	-0.7598278476060583	0.447359	0.447359	chr12	48188449	0.3493438210656909	chr12:48188449:C:T
chr12:48188933	['T', 'C']	98663	43455.77294847621	-1413.9049761870028	0.0190075370508963	0.0051367448901693	3.700307774145573	0.000215455	0.000215455	chr12	48188933	3.666643422916004	chr12:48188933:T:C
chr12:48189190	['T', 'C']	98663	114085.28256726344	-5009.306971206945	0.006572669834481	0.0043934826061349	1.4960045193539973	0.134656	0.134656	chr12	48189190	0.8707742905344114	chr12:48189190:T:C
chr12:48189254	['G', 'A']	98663	27230.34785077049	-1303.8802208507525	-0.0061415613604748	0.0061519921826642	-0.9983044805845588	0.318134	0.318134	chr12	48189254	0.4973899139693073	chr12:48189254:G:A
chr12:48189849	['T', 'C']	98663	42485.73676154564	-2303.7212755841724	-0.0101956542896362	0.0051960834582022	-1.9621806253981489	0.0497443	0.0497443	chr12	48189849	1.3032566761317033	chr12:48189849:T:C
chr12:48190334	['A', 'T']	98663	28636.48294492708	-1353.1899344863743	-0.0049954937903152	0.0060245974173385	-0.8291830049819491	0.407003	0.407003	chr12	48190334	0.3904023895987506	chr12:48190334:A:T
chr12:48191001	['C', 'T']	98663	27249.14276011677	-1304.268578714407	-0.0062685470390296	0.0061497471034989	-1.0193178570648995	0.308055	0.308055	chr12	48191001	0.5113717378370154	chr12:48191001:C:T
chr12:48191493	['G', 'A']	98663	27248.2473237095	-1305.9098318130723	-0.0062323167337492	0.006149965693498	-1.01339048774504	0.310876	0.310876	chr12	48191493	0.5074128047174772	chr12:48191493:G:A
chr12:48191631	['CAT', 'C']	98663	14385.874849225094	-685.5088643117382	0.0005548779747557	0.0081882878922422	0.0677648346098685	0.945973	0.945973	chr12	48191631	0.0241212590721513	chr12:48191631:CAT:C
chr12:48192035	['A', 'G']	98663	26836.352002595097	-1334.6721123191824	-0.0049893981187649	0.0061887907094634	-0.8061991999722182	0.42013	0.42013	chr12	48192035	0.3766163059191028	chr12:48192035:A:G
chr12:48192312	['T', 'C']	98663	27247.4186645311	-1313.3499782694837	-0.006642515847054	0.0061499183443375	-1.0800982184048042	0.280101	0.280101	chr12	48192312	0.5526853406812278	chr12:48192312:T:C
chr12:48192740	['T', 'C']	98663	28534.20575802119	-1375.493311250298	-0.0053114458847452	0.0060336977696908	-0.8802969733463201	0.378701	0.378701	chr12	48192740	0.4217035480771972	chr12:48192740:T:C
chr12:48192751	['T', 'G']	98663	27249.14276011677	-1310.300383529896	-0.0064780609747596	0.0061497753727209	-1.0533817224438489	0.292169	0.292169	chr12	48192751	0.534365865893689	chr12:48192751:T:G
chr12:48192804	['A', 'T']	98663	13834.261955926777	-956.99386857422	-0.0172676271690187	0.0083753519186223	-2.06171959540287	0.0392371	0.0392371	chr12	48192804	1.4063030986554752	chr12:48192804:A:T
chr12:48193936	['A', 'G']	98663	114218.52261092584	-4980.746983383669	0.0068830259944414	0.0043923303919496	1.5670556129058086	0.117105	0.117105	chr12	48193936	0.931424561579631	chr12:48193936:A:G
chr12:48194140	['G', 'A']	98663	13843.92882850916	-952.982851997201	-0.0170475727559043	0.0083724645602042	-2.036147496751961	0.0417382	0.0417382	chr12	48194140	1.3794662842337562	chr12:48194140:G:A
chr12:48194252	['C', 'T']	98663	114223.36221598106	-4982.676494410326	0.0067755653339996	0.0043926582222586	1.5424749641723154	0.122961	0.122961	chr12	48194252	0.91023261352461	chr12:48194252:C:T
chr12:48194999	['A', 'G']	98663	142762.2575596306	-6363.583130614125	0.0049401089378435	0.0049120687392672	1.0057084295975274	0.314558	0.314558	chr12	48194999	0.5022992651390479	chr12:48194999:A:G
chr12:48195140	['A', 'G']	98663	142763.49264020112	-6362.907899078404	0.004926627961338	0.0049122312184531	1.0029307950388802	0.315897	0.315897	chr12	48195140	0.5004544984684891	chr12:48195140:A:G
chr12:48195153	['A', 'G']	98663	114225.6279095702	-4989.491752795868	0.0067048300819851	0.0043923649328388	1.5264738209381408	0.126895	0.126895	chr12	48195153	0.8965554899241277	chr12:48195153:A:G
chr12:48195199	['A', 'G']	98663	142761.46960558725	-6360.225472969169	0.0050184615441067	0.004912206681021	1.0216307802145774	0.306958	0.306958	chr12	48195199	0.5129210434676547	chr12:48195199:A:G
chr12:48195679	['T', 'C']	98663	27244.69436165685	-1307.9843922007306	-0.0063980431832505	0.0061500777085645	-1.0403190799265356	0.298194	0.298194	chr12	48195679	0.5255010992904914	chr12:48195679:T:C
chr12:48195881	['T', 'C']	98663	13844.753270061432	-950.1016262422525	-0.0167746894816136	0.0083739836694925	-2.003191090845549	0.0451595	0.0451595	chr12	48195881	1.3452508751714067	chr12:48195881:T:C
chr12:48198065	['A', 'G']	98663	43292.14303236728	-1430.1976153302112	0.0191992920702784	0.0051455729603029	3.731225311233032	0.000190657	0.000190657	chr12	48198065	3.719747244911346	chr12:48198065:A:G
chr12:48198177	['C', 'A']	98663	43603.861421968126	-1391.3870227749892	0.0190196676851145	0.0051270460488441	3.709673660801673	0.00020764	0.00020764	chr12	48198177	3.682688979793189	chr12:48198177:C:A
chr12:48198244	['C', 'T']	98663	114159.5706567464	-4975.300319796143	0.0069455332199805	0.0043916759095245	1.581522262359394	0.113762	0.113762	chr12	48198244	0.944002781405724	chr12:48198244:C:T
chr12:48198556	['T', 'C']	98663	27325.37000202757	-1312.080970768748	-0.0063598661772475	0.0061429047367226	-1.035319030625361	0.300522	0.300522	chr12	48198556	0.5221237295551818	chr12:48198556:T:C
chr12:48199106	['T', 'C']	98663	14611.306862796882	-978.1302638327531	-0.0162180576531356	0.0084097078773887	-1.928492391125881	0.0537968	0.0537968	chr12	48199106	1.2692435567439149	chr12:48199106:T:C
chr12:48199288	['C', 'T']	98663	13844.98228186831	-954.0304695689068	-0.0170431551372788	0.008371983090892	-2.0357369278277977	0.0417794	0.0417794	chr12	48199288	1.3790378012767304	chr12:48199288:C:T
chr12:48200411	['T', 'C']	98663	13840.276418806528	-944.3174987702632	-0.0164395990103173	0.0083751982324962	-1.9628907345178788	0.0496617	0.0496617	chr12	48200411	1.3039784179271958	chr12:48200411:T:C
chr12:48200562	['C', 'T']	98663	34143.15269992194	-1730.4934682301862	-0.0065850712639551	0.0056080650086134	-1.174214502478336	0.240312	0.240312	chr12	48200562	0.6192245421230184	chr12:48200562:C:T
chr12:48200731	['G', 'A']	98663	15388.55970928406	-1021.1110412189204	-0.0166757978699567	0.0079619711495254	-2.0944308333685204	0.0362242	0.0362242	chr12	48200731	1.4410011970071537	chr12:48200731:G:A
chr12:48201249	['G', 'C']	98663	15766.438208283493	-1002.497481601418	-0.019344551377858	0.0078732346718963	-2.45700175137782	0.0140119	0.0140119	chr12	48201249	1.8535029708121784	chr12:48201249:G:C
chr12:48201323	['G', 'A']	98663	13902.140905313088	-963.8789278515544	-0.0179711043062976	0.0083570600620441	-2.150409853809508	0.0315252	0.0315252	chr12	48201323	1.501342149525036	chr12:48201323:G:A
chr12:48201390	['T', 'C']	98663	15354.73507436206	-1037.3928384278047	-0.0177227743807737	0.0079724131952327	-2.2230125241591088	0.0262172	0.0262172	chr12	48201390	1.5814136928702975	chr12:48201390:T:C
chr12:48201462	['G', 'C']	98663	38808.387257735725	-1866.1748394978808	-0.0033081418114447	0.0053435255803892	-0.6190934733400827	0.535856	0.535856	chr12	48201462	0.270951902112417	chr12:48201462:G:C
chr12:48201466	['G', 'A']	98663	15351.312890403184	-1034.6375581870905	-0.017580429699459	0.0079744136359596	-2.204604689701857	0.0274841	0.0274841	chr12	48201466	1.5609184799619695	chr12:48201466:G:A
chr12:48201574	['A', 'G']	98663	15357.711793986084	-1031.345306354761	-0.0174763578790483	0.0079807203847045	-2.1898221008397605	0.0285395	0.0285395	chr12	48201574	1.5445536398108288	chr12:48201574:A:G
chr12:48201634	['A', 'G']	98663	15351.179931848592	-1038.639225879522	-0.018039630575191	0.0079754311055958	-2.2619003708192933	0.0237057	0.0237057	chr12	48201634	1.6251472159767977	chr12:48201634:A:G
chr12:48201661	['A', 'C']	98663	13869.607051594046	-955.498588939368	-0.0175726965452854	0.0083672274254253	-2.100181535867859	0.0357154	0.0357154	chr12	48201661	1.4471444815657593	chr12:48201661:A:C
chr12:48201694	['A', 'C']	98663	40106.00783729252	-1187.821180028642	0.0178546480066318	0.0052866275966558	3.377322816898617	0.000732234	0.000732234	chr12	48201694	3.13535010928464	chr12:48201694:A:C
chr12:48201933	['G', 'A']	98663	15343.93311169	-1030.806492452384	-0.0171964476136828	0.0079734387925258	-2.156716576266009	0.0310302	0.0310302	chr12	48201933	1.5082154252338664	chr12:48201933:G:A
chr12:48202335	['C', 'T']	98663	13863.405127061516	-957.6125278505584	-0.0178400879249984	0.0083664410264066	-2.1323389322521344	0.0329815	0.0329815	chr12	48202335	1.4817295965111232	chr12:48202335:C:T
chr12:48202458	['A', 'G']	98663	40610.35088697416	-1184.9281743285524	0.015719905125685	0.0052601700947582	2.988478479308083	0.00280439	0.00280439	chr12	48202458	2.5521615901810875	chr12:48202458:A:G
chr12:48202701	['A', 'T']	98663	15315.776166149728	-1032.4943280552295	-0.0167994269097197	0.007980186700208	-2.1051420901320226	0.0352815	0.0352815	chr12	48202701	1.4524529590313016	chr12:48202701:A:T
chr12:48202763	['C', 'T']	98663	15315.776166149728	-1033.2338370834457	-0.0168814027003101	0.0079801462414047	-2.115425230269792	0.0343962	0.0343962	chr12	48202763	1.463489534468856	chr12:48202763:C:T
chr12:48202858	['A', 'G']	98663	13842.701514322203	-962.4608143022876	-0.0177508574687862	0.0083731244677237	-2.119980126559828	0.0340102	0.0340102	chr12	48202858	1.4683908141525177	chr12:48202858:A:G
chr12:48203107	['G', 'A']	98663	15312.241579240786	-1029.9577801937307	-0.0166476436470977	0.0079810414724009	-2.085898651782037	0.0369904	0.0369904	chr12	48203107	1.431910972365236	chr12:48203107:G:A
chr12:48203270	['A', 'G']	98663	39369.19221529574	-1293.41161918337	0.0181771824579214	0.0053295587416167	3.41063554023374	0.000648376	0.000648376	chr12	48203270	3.1881730691789687	chr12:48203270:A:G
chr12:48203281	['A', 'G']	98663	15313.620845538671	-1031.575332582977	-0.0167695747672767	0.0079811482089904	-2.1011481466271364	0.0356305	0.0356305	chr12	48203281	1.448178083185966	chr12:48203281:A:G
chr12:48203311	['G', 'A']	98663	13841.701463642075	-965.7802095004783	-0.0181003602538478	0.0083731960674887	-2.161702665022689	0.0306435	0.0306435	chr12	48203311	1.513661632516036	chr12:48203311:G:A
chr12:48203313	['A', 'G']	98663	15313.620845538671	-1034.3076546551133	-0.0169787598655788	0.0079805332006006	-2.1275219886687453	0.0333792	0.0333792	chr12	48203313	1.4765240762771732	chr12:48203313:A:G
chr12:48203480	['A', 'G']	98663	15312.77601410935	-1032.7920552299015	-0.0168680445708352	0.0079807240631331	-2.113598269705516	0.0345521	0.0345521	chr12	48203480	1.461525552032295	chr12:48203480:A:G
chr12:48203582	['A', 'G']	98663	63084.509088144376	-3292.663181104017	-0.0078907520441313	0.0045988921588566	-1.715794102485112	0.0862029	0.0862029	chr12	48203582	1.0644781235858176	chr12:48203582:A:G
chr12:48203724	['G', 'A']	98663	38840.54301903623	-1882.1806346802352	-0.0038065373949043	0.0053407058020526	-0.7127405133309017	0.476008	0.476008	chr12	48203724	0.3223857482739201	chr12:48203724:G:A
chr12:48204042	['G', 'C']	98663	13867.702781325388	-960.3034712593302	-0.0179833722152287	0.0083655205709841	-2.14970151141628	0.0315813	0.0315813	chr12	48204042	1.5005699968354451	chr12:48204042:G:C
chr12:48204266	['G', 'A']	98663	15317.776267509982	-1033.134233643646	-0.0168771881804414	0.007979793918824	-2.1149904812239217	0.0344333	0.0344333	chr12	48204266	1.4630213536208474	chr12:48204266:G:A
chr12:48204269	['C', 'T']	98663	15315.46569024934	-1030.5623998677052	-0.0166995766044346	0.0079801898836666	-2.092628978492633	0.0363848	0.0363848	chr12	48204269	1.439080007966251	chr12:48204269:C:T
chr12:48204727	['T', 'C']	98663	15310.327670099745	-1030.1614386959695	-0.0167259918532214	0.0079821236977152	-2.095431302074296	0.0361352	0.0361352	chr12	48204727	1.442069537219505	chr12:48204727:T:C
chr12:48205102	['A', 'G']	98663	15309.172328153354	-1028.1213691564396	-0.0165860086587864	0.0079822292734895	-2.077866732526904	0.0377242	0.0377242	chr12	48205102	1.4233799613408271	chr12:48205102:A:G
chr12:48205155	['G', 'A']	98663	63098.7907707592	-3294.583496233149	-0.0079773527308108	0.0045980940935301	-1.734925942910886	0.082757	0.082757	chr12	48205155	1.0821952612042325	chr12:48205155:G:A
chr12:48205406	['A', 'G']	98663	15314.55220824506	-1037.1115222036224	-0.0171156343472338	0.007980566670249	-2.144664038838187	0.0319822	0.0319822	chr12	48205406	1.4950916651989887	chr12:48205406:A:G
chr12:48205415	['A', 'G']	98663	38844.87425362165	-1886.681648847732	-0.0038438887541023	0.0053405054687203	-0.7197612242167415	0.471674	0.471674	chr12	48205415	0.3263580626301466	chr12:48205415:A:G
chr12:48205474	['A', 'C']	98663	40605.17331319438	-1183.224386322978	0.0157694358100483	0.0052605721963573	2.9976655050885563	0.00272124	0.00272124	chr12	48205474	2.565233153891244	chr12:48205474:A:C
chr12:48205760	['G', 'A']	98663	40591.15919646298	-1190.428686919036	0.0155222969996663	0.0052614290497595	2.950205515054072	0.00317637	0.00317637	chr12	48205760	2.498068914431654	chr12:48205760:G:A
chr12:48205892	['T', 'A']	98663	119047.7189720716	-5502.153558258374	-0.0013500564714871	0.0044314937689476	-0.3046504275707781	0.760633	0.760633	chr12	48205892	0.1188248366854038	chr12:48205892:T:A
chr12:48205903	['C', 'T']	98663	15315.70755788022	-1031.2339332948875	-0.0167451372069453	0.0079803683028365	-2.0982912782350422	0.035882	0.035882	chr12	48205903	1.445123358137518	chr12:48205903:C:T
chr12:48206062	['T', 'A']	98663	15315.241822512791	-1030.5428089442694	-0.0167080897477381	0.0079803384686733	-2.093656780765045	0.0362931	0.0362931	chr12	48206062	1.440175934654386	chr12:48206062:T:A
chr12:48206087	['G', 'T']	98663	15313.328126267135	-1030.3029922023195	-0.0168023691180964	0.0079815804956383	-2.10514310132916	0.0352814	0.0352814	chr12	48206087	1.4524541899741394	chr12:48206087:G:T
chr12:48206190	['T', 'G']	98663	15311.638251931145	-1030.9091184336842	-0.0167075001822317	0.0079819464051464	-2.093161158218184	0.0363373	0.0363373	chr12	48206190	1.4396473455657997	chr12:48206190:T:G
chr12:48206372	['C', 'T']	98663	15314.86268765649	-1034.346873372309	-0.0169267184844018	0.0079805811042902	-2.120988216672876	0.0339253	0.0339253	chr12	48206372	1.4694763032034206	chr12:48206372:C:T
chr12:48206525	['T', 'C']	98663	15312.862444374616	-1032.7217609905365	-0.0167668021329269	0.0079809931793028	-2.1008415564629725	0.0356574	0.0356574	chr12	48206525	1.4478503270838037	chr12:48206525:T:C
chr12:48206737	['A', 'G']	98663	40607.173617305976	-1183.980373999701	0.0157250524592194	0.0052605616188234	2.989234533999541	0.00279746	0.00279746	chr12	48206737	2.553236114595313	chr12:48206737:A:G
chr12:48206826	['T', 'A']	98663	15633.232439309935	-1005.3124489021612	-0.017440918542877	0.0079208384643121	-2.2019030714309147	0.0276745	0.0276745	chr12	48206826	1.5579202168522226	chr12:48206826:T:A
chr12:48207189	['A', 'C']	98663	15317.086725591957	-1033.357926320052	-0.0168559218098691	0.0079800010036966	-2.112270637818312	0.0346657	0.0346657	chr12	48207189	1.46010002572432	chr12:48207189:A:C
chr12:48207300	['A', 'G']	98663	13812.099890519832	-968.3600167937208	-0.018369732318164	0.0083816908593639	-2.19164994586284	0.0284071	0.0284071	chr12	48207300	1.5465730999019276	chr12:48207300:A:G
chr12:48207801	['G', 'A']	98663	14166.45984304249	-958.2532372236044	-0.0170757462098462	0.0083841291662884	-2.036674992855049	0.0416853	0.0416853	chr12	48207801	1.380017068633164	chr12:48207801:G:A
chr12:48208227	['G', 'A']	98663	13864.686308298946	-959.5513163961148	-0.0179482023483125	0.0083662997558544	-2.1452975475511824	0.0319315	0.0319315	chr12	48208227	1.4957806797561486	chr12:48208227:G:A
chr12:48208571	['A', 'G']	98663	15317.17346349177	-1035.2841085262094	-0.0169881122420628	0.0079801772178663	-2.1287888449431054	0.0332742	0.0332742	chr12	48208571	1.4778923773187156	chr12:48208571:A:G
chr12:48208760	['A', 'G']	98663	15313.414604474809	-1031.9918101181947	-0.0168014661737487	0.0079812176381587	-2.1051256757389885	0.0352829	0.0352829	chr12	48208760	1.4524357261978968	chr12:48208760:A:G
chr12:48209064	['C', 'A']	98663	13865.405329792306	-960.1480381886764	-0.0179763035205171	0.0083661893279033	-2.1486847614793514	0.0316618	0.0316618	chr12	48209064	1.4994643987646927	chr12:48209064:C:A
chr12:48210352	['GC', 'G']	98663	10128.567809428385	-721.072294271025	-0.0203397809518014	0.0096149523820145	-2.11543231247286	0.0343956	0.0343956	chr12	48210352	1.463497110275541	chr12:48210352:GC:G
chr12:48210530	['A', 'T']	98663	15779.996917242144	-1005.4150042610552	-0.0151961466797261	0.0078707084642422	-1.930721579736368	0.0535204	0.0535204	chr12	48210530	1.271480649404217	chr12:48210530:A:T
chr12:48210549	['G', 'T']	98663	167933.97825598443	-4975.047108996082	0.008160729664972	0.0061266332438991	1.3320088440251283	0.18286	0.18286	chr12	48210549	0.7378812845681226	chr12:48210549:G:T
chr12:48210568	['T', 'A']	98663	15311.94869429464	-1032.0886683344063	-0.0167667060354846	0.007981316667645	-2.1007443675871347	0.0356659	0.0356659	chr12	48210568	1.4477468124367343	chr12:48210568:T:A
chr12:48210631	['C', 'T']	98663	15317.79456637438	-1032.6684747794457	-0.0168175657284776	0.0079802054991508	-2.107410107454882	0.0350846	0.0350846	chr12	48210631	1.4548834705042133	chr12:48210631:C:T
chr12:48210833	['T', 'C']	98663	15314.035605300249	-1035.530553437408	-0.0170726960670761	0.0079812576531378	-2.139098474081205	0.0324301	0.0324301	chr12	48210833	1.4890517121540012	chr12:48210833:T:C
chr12:48210865	['G', 'A']	98663	15314.656656494271	-1032.2796041861168	-0.016801648432199	0.0079812475758892	-2.105140615228563	0.0352816	0.0352816	chr12	48210865	1.4524517280919524	chr12:48210865:G:A
chr12:48210899	['A', 'G']	98663	63105.82790575071	-3296.084328114809	-0.008061080219582	0.0045983679058803	-1.7530307240692171	0.0795998	0.0795998	chr12	48210899	1.099088023455867	chr12:48210899:A:G
chr12:48210908	['C', 'T']	98663	15317.018195641158	-1028.4337800775972	-0.0165586729950675	0.0079800879862335	-2.0749987999672337	0.0379892	0.0379892	chr12	48210908	1.4203398519899957	chr12:48210908:C:T
chr12:48210988	['G', 'C']	98663	15317.46575106426	-1032.3779842913452	-0.0167968431932012	0.0079797727914714	-2.10492750008538	0.0353001	0.0353001	chr12	48210988	1.4522240643179374	chr12:48210988:G:C
chr12:48211039	['A', 'G']	98663	15316.24190360347	-1032.5535630853662	-0.0168025556680976	0.0079801623306573	-2.10554058575316	0.0352468	0.0352468	chr12	48211039	1.4528803057768778	chr12:48211039:A:G
chr12:48211163	['T', 'A']	98663	15315.707557880223	-1033.3033362753724	-0.0168557926099036	0.0079803151163672	-2.1121713070368915	0.0346743	0.0346743	chr12	48211163	1.4599922976434572	chr12:48211163:T:A
chr12:48211305	['A', 'G']	98663	15313.172895822565	-1029.8639773110267	-0.0166237042747349	0.00798103087795	-2.0829018868555904	0.0372627	0.0372627	chr12	48211305	1.42872567996533	chr12:48211305:A:G
chr12:48211379	['C', 'G']	98663	15314.0178003041	-1031.7647593229017	-0.0167214317896235	0.0079808833332328	-2.09518559430565	0.036157	0.036157	chr12	48211379	1.4418076107601503	chr12:48211379:C:G
chr12:48211596	['T', 'TA']	98663	13842.964277387502	-964.2324471625795	-0.0178723563946359	0.0083734575037052	-2.1344058158445787	0.032812	0.032812	chr12	48211596	1.4839672971210665	chr12:48211596:T:TA
chr12:48211809	['C', 'T']	98663	15334.618568846032	-1031.0580279362307	-0.0166732046075102	0.0079835390308897	-2.08844781030049	0.03676	0.03676	chr12	48211809	1.4346244972859263	chr12:48211809:C:T
chr12:48212032	['A', 'G']	98663	15315.01793208312	-1030.3768901428464	-0.0167108454917919	0.0079805777285515	-2.0939393187045425	0.0362679	0.0362679	chr12	48212032	1.4404775904029	chr12:48212032:A:G
chr12:48212260	['TA', 'T']	98663	13845.964703139412	-965.772414643557	-0.0180311591995479	0.0083725205643929	-2.153611813894106	0.031273	0.031273	chr12	48212260	1.5048304551513327	chr12:48212260:TA:T
chr12:48212468	['C', 'G']	98663	13867.562219361638	-960.8625527052174	-0.0180048503056566	0.0083653190247626	-2.152320820324908	0.0313745	0.0313745	chr12	48212468	1.5034231865936538	chr12:48212468:C:G
chr12:48212507	['C', 'T']	98663	15315.086583684722	-1027.8988746926857	-0.0165387584034836	0.0079802317700251	-2.0724659233088287	0.0382246	0.0382246	chr12	48212507	1.417657050551396	chr12:48212507:C:T
chr12:48212551	['T', 'C']	98663	15326.223233399303	-1028.085374897519	-0.0166137298432569	0.0079814774682328	-2.081535644168824	0.0373875	0.0373875	chr12	48212551	1.4272735739606257	chr12:48212551:T:C
chr12:48213350	['A', 'G']	98663	15315.32843037872	-1032.539389510575	-0.0168512164433136	0.0079810852691617	-2.111394111829052	0.034741	0.034741	chr12	48213350	1.4591576847884198	chr12:48213350:A:G
chr12:48213762	['C', 'CTG']	98663	15316.4657206568	-1031.6190375812885	-0.0167235555249323	0.007980488981621	-2.0955552427234143	0.0361242	0.0361242	chr12	48213762	1.4422017619359526	chr12:48213762:C:CTG
chr12:48213813	['A', 'G']	98663	15316.397155715931	-1034.9522255157324	-0.016987737413839	0.0079800927290237	-2.1287644129816106	0.0332762	0.0332762	chr12	48213813	1.477866274125825	chr12:48213813:A:G
chr12:48213954	['T', 'C']	98663	40601.17270497121	-1184.3897675577073	0.0156918872453796	0.00526079800971	2.9827959971883504	0.00285698	0.00285698	chr12	48213954	2.544092799841282	chr12:48213954:T:C
chr12:48214017	['GA', 'G']	98663	13868.562259905331	-960.7281545946712	-0.0179418238667996	0.0083651655115475	-2.1448259262811016	0.0319692	0.0319692	chr12	48214017	1.495268231414662	chr12:48214017:GA:G
chr12:48214102	['G', 'A']	98663	15311.70711186798	-1028.4989628858375	-0.0165042344470507	0.0079816710170314	-2.0677668137203007	0.0386646	0.0386646	chr12	48214102	1.412686478404369	chr12:48214102:G:A
chr12:48214311	['G', 'A']	98663	15316.018063862137	-1035.135692445628	-0.0169371572018102	0.0079799117656625	-2.122474245227939	0.0338004	0.0338004	chr12	48214311	1.4710781601730891	chr12:48214311:G:A
chr12:48215467	['C', 'G']	98663	13867.389402509982	-963.332129902892	-0.0180632999776036	0.0083660320397659	-2.159123930167129	0.030843	0.030843	chr12	48215467	1.5108433861308082	chr12:48215467:C:G
chr12:48215549	['C', 'T']	98663	13898.236243580504	-966.7201235852702	-0.0177597960437723	0.0083799460685386	-2.119321043180589	0.0340658	0.0340658	chr12	48215549	1.467681407649113	chr12:48215549:C:T
chr12:48215938	['A', 'G']	98663	15316.260000811008	-1031.758154969344	-0.0168019170574712	0.0079805207640546	-2.1053659973105203	0.035262	0.035262	chr12	48215938	1.4526930589019575	chr12:48215938:A:G
chr12:48216620	['T', 'C']	98663	15310.017273188038	-1033.9830824034066	-0.0169662039031556	0.007982544920142	-2.1254128943697634	0.0335547	0.0335547	chr12	48216620	1.4742466396945673	chr12:48216620:T:C
chr12:48216820	['G', 'C']	98663	15278.08395840091	-1022.0047184200612	-0.0163642843094279	0.0079892799515015	-2.048280246626287	0.0405352	0.0405352	chr12	48216820	1.3921676798396958	chr12:48216820:G:C
chr12:48217434	['G', 'C']	98663	14422.830706832745	-981.2580977969776	-0.0175008042501316	0.00840213726346	-2.0828991126151624	0.037263	0.037263	chr12	48217434	1.4287221834978143	chr12:48217434:G:C
chr12:48217455	['TTTTAC', 'T']	98663	15941.329239784003	-1059.880118172579	-0.0179418180461127	0.0080180822543508	-2.237669492150322	0.0252448	0.0252448	chr12	48217455	1.5978280656197306	chr12:48217455:TTTTAC:T
chr12:48217628	['C', 'G']	98663	15289.11377876915	-1033.078547331172	-0.0170306991476662	0.0079888760434694	-2.131801652071954	0.0330256	0.0330256	chr12	48217628	1.481149283499292	chr12:48217628:C:G
chr12:48217742	['T', 'C']	98663	15303.343001976991	-1033.2480926937526	-0.0170056782913082	0.0079848839949714	-2.129733919994037	0.0331961	0.0331961	chr12	48217742	1.4789129358131152	chr12:48217742:T:C
chr12:48218232	['A', 'G']	98663	15299.705773831249	-1028.1951556546271	-0.0166371844175934	0.0079856951098832	-2.083373355564622	0.0372198	0.0372198	chr12	48218232	1.4292259648734342	chr12:48218232:A:G
chr12:48218682	['C', 'T']	98663	63175.72732157341	-3303.8892010721243	-0.00805081179897	0.0045968599835494	-1.751371986047224	0.079885	0.079885	chr12	48218682	1.0975347604706904	chr12:48218682:C:T
chr12:48218728	['ACT', 'A']	98663	13819.40066698428	-964.5038197692782	-0.0179544160368591	0.0083803505082808	-2.142442135220724	0.0321604	0.0321604	chr12	48218728	1.492678558284518	chr12:48218728:ACT:A
chr12:48221248	['G', 'GC']	98663	15303.861349606188	-1029.7041537775613	-0.0168488206968135	0.0079845916619724	-2.110166857631303	0.0348465	0.0348465	chr12	48221248	1.4578408361318378	chr12:48221248:G:GC
chr12:48222595	['G', 'A']	98663	38844.204882796665	-1865.656351038404	-0.0031703618685895	0.005340854272658	-0.593605761688702	0.552777	0.552777	chr12	48222595	0.2574500354256233	chr12:48222595:G:A
chr12:48222899	['T', 'C']	98663	13853.969612138946	-960.7267855293668	-0.0181402752509687	0.0083728506825588	-2.1665590297407404	0.0302709	0.0302709	chr12	48222899	1.5189746666145156	chr12:48222899:T:C
chr12:48224915	['A', 'G']	98663	38851.05683292783	-1870.1783138457736	-0.0033220145628317	0.0053405071859064	-0.6220410247922727	0.533916	0.533916	chr12	48224915	0.272527064331092	chr12:48224915:A:G
chr12:48225235	['C', 'G']	98663	38848.14996705692	-1870.650037384352	-0.0033282670754664	0.0053401153874063	-0.6232575204864508	0.533117	0.533117	chr12	48225235	0.2731774685002157	chr12:48225235:C:G
chr12:48225261	['G', 'A']	98663	118766.8714975062	-5470.7122319449545	-0.0014750500360414	0.0044290721390495	-0.3330381600779307	0.739106	0.739106	chr12	48225261	0.1312932721412783	chr12:48225261:G:A
chr12:48225276	['A', 'G']	98663	38845.51206803921	-1869.942940827481	-0.0032423600783491	0.0053402768316444	-0.6071520598213406	0.543751	0.543751	chr12	48225276	0.2645999313355452	chr12:48225276:A:G
chr12:48225842	['G', 'A']	98663	38980.741077130486	-1259.251380787934	0.0181453793879238	0.0053515263832813	3.3906923162355675	0.000697436	0.000697436	chr12	48225842	3.156495639125469	chr12:48225842:G:A
chr12:48225859	['A', 'G']	98663	13848.263233117765	-961.6657106260968	-0.0181684504818462	0.0083717981421981	-2.17019691268808	0.0299943	0.0299943	chr12	48225859	1.5229612690719077	chr12:48225859:A:G
chr12:48226829	['T', 'C']	98663	13827.943218912833	-964.580933998918	-0.0179890341735893	0.0083790233314499	-2.1469130066829	0.0318026	0.0318026	chr12	48226829	1.497537373113221	chr12:48226829:T:C
chr12:48227367	['T', 'C']	98663	13824.980862795976	-964.2437604619306	-0.0180918790304803	0.0083789187391085	-2.159214045845397	0.030836	0.030836	chr12	48227367	1.5109419630009382	chr12:48227367:T:C
chr12:48228171	['C', 'G']	98663	38845.51206803921	-1866.8636992094	-0.0031441942563812	0.0053404937876415	-0.5887459814403815	0.556033	0.556033	chr12	48228171	0.2548994327118132	chr12:48228171:C:G
chr12:48228288	['T', 'C']	98663	40293.49234683535	-1140.104084208221	0.0157619780259051	0.0052760809005274	2.98744054973258	0.00281393	0.00281393	chr12	48228288	2.5506867103809663	chr12:48228288:T:C
chr12:48228319	['A', 'G']	98663	15302.481575719488	-1033.160057882794	-0.0170674187521336	0.0079845234705794	-2.137562600325737	0.0325547	0.0325547	chr12	48228319	1.487386302434882	chr12:48228319:A:G
chr12:48228400	['A', 'G']	98663	38802.29249749105	-1874.4278076732376	-0.0032217804004965	0.0053423435301172	-0.6030649999075982	0.546467	0.546467	chr12	48228400	0.262436059058515	chr12:48228400:A:G
chr12:48228921	['G', 'A']	98663	63147.60049874299	-3305.066510941426	-0.0080405342086331	0.004597109307342	-1.7490413368660975	0.080287	0.080287	chr12	48228921	1.0953547696070456	chr12:48228921:G:A
chr12:48228941	['G', 'A']	98663	182082.60950392275	-5895.44187599189	0.0005740474731086	0.0079554121708964	0.0721581057998125	0.942476	0.942476	chr12	48228941	0.025729700220605	chr12:48228941:G:A
chr12:48228982	['G', 'A']	98663	11338.034251018713	-766.7223476396262	-0.0032852358417586	0.0091395766633052	-0.359451642322626	0.719258	0.719258	chr12	48228982	0.1431152989384591	chr12:48228982:G:A
chr12:48229666	['T', 'G']	98663	15310.155399375268	-1038.74408231015	-0.0173392305197227	0.0079845500976975	-2.1715976864773783	0.0298884	0.0298884	chr12	48229666	1.5244973331965774	chr12:48229666:T:G
chr12:48229941	['AT', 'A']	98663	68550.31025927191	-3613.892336780461	-0.0104873014635783	0.0048661037298416	-2.155174251478526	0.0311506	0.0311506	chr12	48229941	1.506533583862609	chr12:48229941:AT:A
chr12:48230378	['C', 'T']	98663	13825.96186479336	-965.9061521729571	-0.0180820504185466	0.0083792185127755	-2.157963823353856	0.0309331	0.0309331	chr12	48230378	1.5095765544413595	chr12:48230378:C:T
chr12:48230872	['T', 'C']	98663	39049.91581764544	-1251.16167954211	0.0182172041251028	0.0053471534824077	3.406897554939781	0.00065732	0.00065732	chr12	48230872	3.1822231534225143	chr12:48230872:T:C
chr12:48231680	['A', 'G']	98663	2820.6861383428472	158.5229592224425	-0.0074133591775624	0.018069558372339	-0.4102678673603237	0.68161	0.68161	chr12	48231680	0.166464046596754	chr12:48231680:A:G
chr12:48232729	['A', 'C']	98663	13826.541529821998	-967.2372609679362	-0.0182529221232461	0.008378749358333	-2.178478116795892	0.0293728	0.0293728	chr12	48232729	1.5320546518228608	chr12:48232729:A:C
chr12:48233150	['GTGA', 'G']	98663	118771.502869135	-5466.964419123058	-0.0013640735316928	0.0044292230577171	-0.3079712883992656	0.758105	0.758105	chr12	48233150	0.1202706390084261	chr12:48233150:GTGA:G
chr12:48233235	['A', 'G']	98663	13849.701869083096	-965.0349001413862	-0.0183818123349948	0.0083713815595851	-2.19579196147712	0.0281092	0.0281092	chr12	48233235	1.5511515144256278	chr12:48233235:A:G
chr12:48233883	['A', 'T']	98663	13990.381681733756	-969.6387176099882	-0.0183309753090978	0.008377941118609	-2.188004791342012	0.0286716	0.0286716	chr12	48233883	1.5425480708560175	chr12:48233883:A:T
chr12:48233900	['TA', 'T']	98663	39041.12263165899	-1249.2766709012903	0.0182950927124375	0.0053479121464239	3.420978544808583	0.000624215	0.000624215	chr12	48233900	3.2046657993698906	chr12:48233900:TA:T
chr12:48234409	['G', 'T']	98663	13823.98079184236	-965.649525239779	-0.0180978866577281	0.0083795542808951	-2.1597672204343983	0.0307931	0.0307931	chr12	48234409	1.511546587643613	chr12:48234409:G:T
chr12:48234940	['C', 'T']	98663	13777.977527975996	-909.6281135000796	-0.0168528589918753	0.0083888534354821	-2.008958568830544	0.0445442	0.0445442	chr12	48234940	1.351208836452664	chr12:48234940:C:T
chr12:48234956	['A', 'G']	98663	62665.16229586303	-3412.4869310815066	-0.0088789817873766	0.0046104589703913	-1.925834682489967	0.0541279	0.0541279	chr12	48234956	1.2665788219040164	chr12:48234956:A:G
chr12:48235506	['C', 'T']	98663	13828.981146610444	-967.9322321910502	-0.018205685740349	0.0083780443514062	-2.173023318657079	0.0297809	0.0297809	chr12	48235506	1.5260621816970883	chr12:48235506:C:T
chr12:48235616	['A', 'G']	98663	13824.381992174034	-964.4761076283048	-0.0181624657912193	0.0083793927994159	-2.1675157408166	0.0301979	0.0301979	chr12	48235616	1.5200232573780386	chr12:48235616:A:G
chr12:48235886	['G', 'C']	98663	55603.326386213885	-2177.7148674854934	0.006661203478771	0.0047446582631569	1.403937461733844	0.160341	0.160341	chr12	48235886	0.7949554121623077	chr12:48235886:G:C
chr12:48236086	['G', 'A']	98663	39044.123179076494	-1257.776212612848	0.0180387667026276	0.005347894496062	3.373059568753744	0.000743664	0.000743664	chr12	48236086	3.1286232417473823	chr12:48236086:G:A
chr12:48236241	['C', 'T']	98663	94452.0183495539	-4042.985104452964	0.0034725443103853	0.0043145802432109	0.8048394315645137	0.420914	0.420914	chr12	48236241	0.3758066289641891	chr12:48236241:C:T
chr12:48236863	['T', 'C']	98663	13827.840913467871	-966.3556259301288	-0.0181377658531075	0.0083782353331625	-2.164867079027382	0.0304003	0.0304003	chr12	48236863	1.517122130611585	chr12:48236863:T:C
chr12:48237350	['G', 'A']	98663	40282.43192578701	-1138.211227828153	0.0158022190578939	0.0052773292325169	2.9943591467681374	0.0027509	0.0027509	chr12	48237350	2.5605251966832165	chr12:48237350:G:A
chr12:48238731	['T', 'G']	98663	38843.48027249502	-1874.173000059376	-0.0033601189365484	0.0053410594875664	-0.6291109365792521	0.529278	0.529278	chr12	48238731	0.2763161575431551	chr12:48238731:T:G
chr12:48239797	['C', 'T']	98663	54157.41849160773	-2099.4389764666685	0.0070955616224888	0.0047856986526409	1.482659510659568	0.138168	0.138168	chr12	48239797	0.85959252883326	chr12:48239797:C:T
chr12:48241435	['G', 'A']	98663	55597.45262955154	-2174.047559283812	0.0067250873828375	0.0047448558681263	1.4173428170944913	0.156386	0.156386	chr12	48241435	0.8058021284813571	chr12:48241435:G:A
chr12:48241607	['C', 'T']	98663	55598.39740067521	-2170.071055149123	0.0068408477262086	0.0047449226845961	1.4417195349497784	0.149385	0.149385	chr12	48241607	0.8256930085733605	chr12:48241607:C:T
chr12:48242460	['A', 'G']	98663	38839.08577221349	-1869.831918751008	-0.0033051696546206	0.0053407744830267	-0.6188558728934556	0.536013	0.536013	chr12	48242460	0.2708246771732754	chr12:48242460:A:G
chr12:48242883	['C', 'A']	98663	63127.39828489758	-3305.7773523848387	-0.007998137797824	0.0045978783725781	-1.739527919121402	0.0819451	0.0819451	chr12	48242883	1.0864770104471664	chr12:48242883:C:A
chr12:48243767	['A', 'G']	98663	13832.71108834982	-964.5910524671536	-0.0181141175793831	0.0083790150031376	-2.1618433160222383	0.0306327	0.0306327	chr12	48243767	1.5138147223111973	chr12:48243767:A:G
chr12:48243833	['C', 'A']	98663	13824.34362073162	-965.0809412353829	-0.0181775588808144	0.0083799683709297	-2.169167958183805	0.0300723	0.0300723	chr12	48243833	1.5218333547691478	chr12:48243833:C:A
chr12:48243904	['A', 'G']	98663	38842.322219856185	-1870.8769958388257	-0.0033814561626306	0.0053417857857388	-0.6330197986707572	0.526722	0.526722	chr12	48243904	0.2784185417544149	chr12:48243904:A:G
chr12:48244894	['A', 'G']	98663	38841.14939942223	-1869.1761648989184	-0.0032429206189745	0.0053409044181236	-0.6071856683991756	0.543729	0.543729	chr12	48244894	0.2646175031136067	chr12:48244894:A:G
chr12:48245331	['G', 'A']	98663	54259.59938571328	-2115.901244275128	0.0061820028147076	0.0047795336819044	1.2934322103666909	0.195865	0.195865	chr12	48245331	0.7080431631113964	chr12:48245331:G:A
chr12:48246579	['G', 'A']	98663	54471.14604474809	-2112.396859864696	0.0068514249730679	0.0047757360497869	1.4346322538854714	0.151395	0.151395	chr12	48246579	0.8198884676910771	chr12:48246579:G:A
chr12:48246926	['G', 'A']	98663	39213.57704705334	-1262.3467344067833	0.0185012399779129	0.0053396615468355	3.4648712873716248	0.000530711	0.000530711	chr12	48246926	3.2751419106939763	chr12:48246926:G:A
chr12:48246935	['G', 'A']	98663	39210.17932187929	-1877.2488417684349	-0.0025223565832537	0.0053209261191917	-0.4740446543987985	0.635469	0.635469	chr12	48246935	0.1969056307233777	chr12:48246935:G:A
chr12:48247377	['C', 'T']	98663	62925.92901093779	-3308.562570510598	-0.0084347140915463	0.0046006576608794	-1.8333713815024464	0.0667504	0.0667504	chr12	48247377	1.1755461274574357	chr12:48247377:C:T
chr12:48247620	['T', 'C']	98663	54540.863944059456	-2113.731689205924	0.0068958677874204	0.0047776612730463	1.4433563606369753	0.148923	0.148923	chr12	48247620	0.827038223660182	chr12:48247620:T:C
chr12:48249069	['A', 'G']	98663	38859.90552147236	-1875.9096682233017	-0.0033733013182835	0.0053403125081703	-0.6316674001985148	0.527606	0.527606	chr12	48249069	0.2776902742475927	chr12:48249069:A:G
chr12:48249568	['C', 'A']	98663	62912.63359181529	-3313.1898095443967	-0.0086297299526918	0.0046032193177007	-1.8747162272951143	0.0608347	0.0608347	chr12	48249568	1.2158486292840196	chr12:48249568:C:A
chr12:48249963	['A', 'G']	98663	32705.59100403558	-1893.6018702307647	-0.0050498901593283	0.0057165461459259	-0.8833813338369109	0.377032	0.377032	chr12	48249963	0.4236217881665063	chr12:48249963:A:G
chr12:48250549	['C', 'T']	98663	55804.80539526389	-2186.808224218832	0.0070420710840136	0.0047422447380614	1.484965764734526	0.137556	0.137556	chr12	48250549	0.861520461544304	chr12:48250549:C:T
chr12:48250852	['G', 'A']	98663	13828.9434318039	-966.4138711358752	-0.018207962892765	0.0083787866350957	-2.1731025846270424	0.029775	0.029775	chr12	48250852	1.526148229845185	chr12:48250852:G:A
chr12:48250975	['G', 'T']	98663	54512.94092711467	-2120.9304126509137	0.0066126220160574	0.0047752601975558	1.3847668488184166	0.166127	0.166127	chr12	48250975	0.7795597775541908	chr12:48250975:G:T
chr12:48251027	['G', 'A']	98663	63069.84829802987	-3297.086946486437	-0.008158482990037	0.0045983725344244	-1.7742109689810603	0.0760313	0.0760313	chr12	48251027	1.119007583786563	chr12:48251027:G:A
chr12:48251749	['G', 'C']	98663	62411.75377612875	-3410.3690997882613	-0.0090422235450889	0.0046141081060499	-1.95969044011627	0.0500348	0.0500348	chr12	48251749	1.300727831845392	chr12:48251749:G:C
chr12:48251750	['C', 'T']	98663	62412.38646662272	-3408.433763336056	-0.009015373130283	0.0046140627594791	-1.9538904432458664	0.050717	0.050717	chr12	48251750	1.2948464436511438	chr12:48251750:C:T
chr12:48252478	['A', 'C']	98663	54470.35420785301	-2121.5256726293305	0.0066265637791824	0.0047760283730071	1.3874632354853773	0.165304	0.165304	chr12	48252478	0.7817166373123428	chr12:48252478:A:C
chr12:48252576	['G', 'A']	98663	38857.544569911006	-1879.9382263575665	-0.0035473903294261	0.0053392997462819	-0.6643924293436465	0.506441	0.506441	chr12	48252576	0.2954711423410677	chr12:48252576:G:A
chr12:48253062	['T', 'TA']	98663	59780.24096773272	-2422.038371615151	0.0068663456356022	0.0049725577641034	1.3808478375394349	0.167329	0.167329	chr12	48253062	0.7764287843901199	chr12:48253062:T:TA
chr12:48253212	['T', 'C']	98663	55984.58540493943	-2145.1269115543446	0.0078470456288848	0.0047361397744974	1.6568441816558137	0.0975542	0.0975542	chr12	48253212	1.0107540281909566	chr12:48253212:T:C
chr12:48253305	['C', 'T']	98663	54647.18529820259	-2087.811796474284	0.0071969062420024	0.0047695675484215	1.5089221756350086	0.131322	0.131322	chr12	48253305	0.8816625117000111	chr12:48253305:C:T
chr12:48253452	['A', 'G']	98663	38854.60196084398	-1874.4325161716065	-0.0034499571802958	0.0053394898378432	-0.6461211248768576	0.518202	0.518202	chr12	48253452	0.2855009151879252	chr12:48253452:A:G
chr12:48254052	['G', 'T']	98663	62938.65498575785	-3312.8902814043063	-0.008574164965949	0.0046001516864807	-1.863887443352639	0.0623405	0.0623405	chr12	48254052	1.2052297188001135	chr12:48254052:G:T
chr12:48256630	['A', 'G']	98663	38833.98887762344	-1875.3221038338208	-0.0032982530242662	0.0053413688358477	-0.617492093436911	0.536912	0.536912	chr12	48256630	0.2700968894330307	chr12:48256630:A:G
chr12:48257838	['A', 'G']	98663	63654.755738966654	-3326.448222426279	-0.0086434761113323	0.004622601659159	-1.869829318779053	0.0615105	0.0615105	chr12	48257838	1.2110507427151826	chr12:48257838:A:G
chr12:48258225	['G', 'A']	98663	40164.36298661802	-1928.076870438273	-0.002134478205574	0.0052743912493735	-0.4046871202107944	0.685708	0.685708	chr12	48258225	0.1638607836896669	chr12:48258225:G:A
chr12:48258640	['G', 'A']	98663	38829.26464386366	-1862.0683791029928	-0.0028440136189669	0.0053410961016192	-0.5324775223768692	0.594397	0.594397	chr12	48258640	0.2259233911834394	chr12:48258640:G:A
chr12:48258921	['A', 'C']	98663	38837.32999837814	-1870.7841322280187	-0.0031407524250524	0.0053405845121589	-0.5880915128113487	0.556472	0.556472	chr12	48258921	0.2545566831736964	chr12:48258921:A:C
chr12:48258972	['A', 'C']	98663	54703.5444842022	-2102.3424258656246	0.0069192925923057	0.0047688692577482	1.4509293961170413	0.146803	0.146803	chr12	48258972	0.8332650692828022	chr12:48258972:A:C
chr12:48259220	['G', 'A']	98663	94872.2700012165	-4027.023527601049	0.0042839226821132	0.0043126567362501	0.9933372730791672	0.320548	0.320548	chr12	48259220	0.4941069284719464	chr12:48259220:G:A
chr12:48259625	['C', 'T']	98663	62877.83408349047	-3304.9171500882403	-0.0084426717173451	0.0046012603629059	-1.834860679784084	0.0665293	0.0665293	chr12	48259625	1.176987046037442	chr12:48259625:C:T
chr12:48259842	['A', 'G']	98663	37617.819551464025	-2026.0286974637168	-0.0025668297389704	0.0054147861079996	-0.4740408370292351	0.635472	0.635472	chr12	48259842	0.1969035804575577	chr12:48259842:A:G
chr12:48259858	['G', 'T']	98663	54691.85824935624	-2091.756550719612	0.0072258229332946	0.0047698804892638	1.514885530058595	0.129805	0.129805	chr12	48259858	0.8867085784864419	chr12:48259858:G:T
chr12:48260859	['T', 'C']	98663	54836.29826934007	-2097.7488226075384	0.0069925783176511	0.0047746051293982	1.464535417724144	0.143051	0.143051	chr12	48260859	0.8445091019065065	chr12:48260859:T:C
chr12:48261164	['A', 'ATTAAAT']	98663	54696.97887373915	-2096.2068852613165	0.0070716242979927	0.0047691420793071	1.482787507773327	0.138134	0.138134	chr12	48261164	0.8596994119717045	chr12:48261164:A:ATTAAAT
chr12:48261165	['C', 'T']	98663	54699.751429440366	-2096.901776464526	0.0070795632741927	0.0047691054546056	1.484463562732868	0.137689	0.137689	chr12	48261165	0.8611007542247258	chr12:48261165:C:T
chr12:48261305	['A', 'G']	98663	39520.22398093694	-1241.1030240741404	0.0187468860943608	0.0053256582788103	3.520106832417464	0.000431567	0.000431567	chr12	48261305	3.36495177127789	chr12:48261305:A:G
chr12:48261485	['C', 'T']	98663	56027.39331528301	-2153.938454809828	0.0076379462767278	0.0047354342926508	1.6129346971578875	0.106762	0.106762	chr12	48261485	0.9715832990581156	chr12:48261485:C:T
chr12:48261821	['T', 'C']	98663	39025.07509504739	-1896.7498790162008	-0.0028977319016105	0.0053313648618567	-0.5435253404512456	0.586769	0.586769	chr12	48261821	0.2315328387356613	chr12:48261821:T:C
chr12:48266932	['A', 'G']	98663	39002.67342552414	-1906.3050633385124	-0.0032856704609643	0.0053329606586365	-0.6161062627835643	0.537826	0.537826	chr12	48266932	0.2693582066058557	chr12:48266932:A:G
chr12:48267047	['A', 'G']	98663	32858.66078687792	-1929.624758368471	-0.0052827445404034	0.0057067681857071	-0.9256981129239248	0.354605	0.354605	chr12	48267047	0.4502551450546149	chr12:48267047:A:G
chr12:48267363	['CCTTCCTTCCTTCCTTCCTTT', 'C']	98663	8061.945392106787	-104.37075974013857	0.0399146420353725	0.0107934214609761	3.698052761090159	0.000217377	0.000217377	chr12	48267363	3.662786409198694	chr12:48267363:CCTTCCTTCCTTCCTTCCTTT:C
chr12:48267809	['C', 'T']	98663	143967.10163076036	-6370.439203891464	0.0021577346289899	0.00494421451105	0.4364160624842398	0.662536	0.662536	chr12	48267809	0.1787905186340606	chr12:48267809:C:T
chr12:48267900	['A', 'G']	98663	143944.45494467608	-6363.358032353377	0.0021982447118837	0.0049421107513073	0.4447987555321905	0.656466	0.656466	chr12	48267900	0.1827877621788617	chr12:48267900:A:G
chr12:48267905	['G', 'A']	98663	62730.14812936736	-3254.812667080409	-0.0080789684696544	0.0046048127630737	-1.7544618826720009	0.0793545	0.0793545	chr12	48267905	1.100428440430809	chr12:48267905:G:A
chr12:48268887	['T', 'C']	98663	39532.208829194125	-1257.8224881258543	0.0185010349725291	0.005324469747518	3.474718770099728	0.000511609	0.000511609	chr12	48268887	3.2910618242091045	chr12:48268887:T:C
chr12:48269317	['T', 'G']	98663	39004.90669383535	-1905.257292387484	-0.0031867983411687	0.0053327901275251	-0.5975855537085903	0.550118	0.550118	chr12	48269317	0.2595441445925339	chr12:48269317:T:G
chr12:48269421	['A', 'G']	98663	143954.42672505547	-6365.51365716886	0.0022463269945326	0.0049413685668697	0.4545961233480042	0.649401	0.649401	chr12	48269421	0.187487046947856	chr12:48269421:A:G
chr12:48269887	['G', 'T']	98663	62785.54545454544	-3280.030551122206	-0.0083712102470204	0.0046018220731983	-1.8191077607662007	0.068898	0.068898	chr12	48269887	1.1617933847915116	chr12:48269887:G:T
chr12:48270942	['G', 'C']	98663	143959.10018146614	-6361.663894719146	0.0023229910521779	0.0049417330512978	0.4700761915028693	0.638302	0.638302	chr12	48270942	0.1949737947874859	chr12:48270942:G:C
chr12:48271206	['A', 'C']	98663	40936.66349483607	-1129.7468280980083	0.0158243181388909	0.0052547009816548	3.011459299803493	0.00260061	0.00260061	chr12	48271206	2.58492477181314	chr12:48271206:A:C
chr12:48271937	['A', 'G']	98663	144062.75782391612	-6354.227264341803	0.0023899053389278	0.0049489823046026	0.4829084429550744	0.629162	0.629162	chr12	48271937	0.2012375156874673	chr12:48271937:A:G
chr12:48272479	['G', 'A']	98663	143948.4258735517	-6360.004206010622	0.0024003289849429	0.004940658161222	0.4858318277881432	0.627087	0.627087	chr12	48272479	0.2026722023928618	chr12:48272479:G:A
chr12:48272805	['AG', 'A']	98663	39518.81195446112	-1241.3437470584322	0.018752576007894	0.0053256566224571	3.5211763238392733	0.000429831	0.000429831	chr12	48272805	3.366702265802608	chr12:48272805:AG:A
chr12:48273135	['T', 'G']	98663	143945.89964917267	-6360.223218277135	0.0023804654656528	0.0049407403077656	0.4818033973393304	0.629947	0.629947	chr12	48273135	0.2006959879683169	chr12:48273135:T:G
chr12:48273236	['T', 'C']	98663	143954.55822181673	-6367.5401190628245	0.0021638751212287	0.0049409054975137	0.4379511250149723	0.661423	0.661423	chr12	48273236	0.1795207072157701	chr12:48273236:T:C
chr12:48273400	['T', 'C']	98663	143952.22991524055	-6364.398942706743	0.0022598652444523	0.0049409486350201	0.4573747697830835	0.647403	0.647403	chr12	48273400	0.1888252924520941	chr12:48273400:T:C
chr12:48274446	['T', 'C']	98663	143953.1807832284	-6367.1844190375205	0.0021682882992263	0.0049415352210651	0.4387883931259204	0.660816	0.660816	chr12	48274446	0.179919450210091	chr12:48274446:T:C
chr12:48275718	['C', 'T']	98663	143945.34335560125	-6362.172578073124	0.0023181345621205	0.0049407560670097	0.4691861995776628	0.638938	0.638938	chr12	48275718	0.1945412820047362	chr12:48275718:C:T
chr12:48276369	['T', 'C']	98663	79809.64952603026	-3038.187023880196	0.0085258988762065	0.0043578006714509	1.9564683011001165	0.0504128	0.0504128	chr12	48276369	1.2974591805467963	chr12:48276369:T:C
chr12:48276511	['C', 'T']	98663	62772.63335360905	-3278.031008302089	-0.0083139989175293	0.0046023317061355	-1.806475379956985	0.0708472	0.0708472	chr12	48276511	1.1496773091226418	chr12:48276511:C:T
chr12:48277208	['A', 'T']	98663	143974.9778695512	-6366.247030386232	0.0020652129735266	0.0049435787605604	0.4177566644639608	0.676126	0.676126	chr12	48277208	0.1699723632216695	chr12:48277208:A:T
chr12:48278523	['C', 'G']	98663	39538.41187263677	-1241.1306456052052	0.0187125535000919	0.0053233950360798	3.515154027320098	0.000439696	0.000439696	chr12	48278523	3.3568474852236627	chr12:48278523:C:G
chr12:48278871	['C', 'G']	98663	14737.344334745676	-780.9285895690035	-0.0020999849030316	0.0080892428436718	-0.2596021585227187	0.795171	0.795171	chr12	48278871	0.0995394671037445	chr12:48278871:C:G
chr12:48278955	['AAAC', 'A']	98663	79812.22344329777	-3031.5085373602765	0.0086405204098164	0.0043570242953227	1.98312422060442	0.0473563	0.0473563	chr12	48278955	1.324622236866966	chr12:48278955:AAAC:A
chr12:48279351	['A', 'G']	98663	143952.5083881562	-6359.839723787745	0.0024064726205148	0.0049394585526757	0.4871936053013865	0.626122	0.626122	chr12	48279351	0.2033410361753652	chr12:48279351:A:G
chr12:48280039	['AAG', 'A']	98663	37430.31125505581	-1860.372679370843	-0.0044700906828021	0.0054137719339018	-0.8256887688248913	0.408983	0.408983	chr12	48280039	0.3882947437277026	chr12:48280039:AAG:A
chr12:48280838	['G', 'C']	98663	143947.9668220983	-6363.985884694505	0.0022608776568856	0.0049396238674347	0.4577023914291945	0.647167	0.647167	chr12	48280838	0.1889836361474749	chr12:48280838:G:C
chr12:48282000	['G', 'A']	98663	180718.4950233124	-6015.266589225167	0.0014606891591664	0.0076437283372376	0.1910964250325982	0.84845	0.84845	chr12	48282000	0.0713737459967682	chr12:48282000:G:A
chr12:48282255	['T', 'G']	98663	143950.59012903814	-6360.594536805139	0.0023686547297078	0.0049392805271826	0.4795546065205928	0.631545	0.631545	chr12	48282255	0.1995956988609808	chr12:48282255:T:G
chr12:48285453	['A', 'G']	98663	95033.19062053307	-4025.6523381587135	0.0046710134925102	0.0043119104672984	1.0832816515869987	0.278686	0.278686	chr12	48285453	0.5548848478473842	chr12:48285453:A:G
chr12:48289728	['G', 'C']	98663	40805.10505765375	-1105.7401732931128	0.016679684691168	0.0052635634262089	3.1688959247863364	0.00153066	0.00153066	chr12	48289728	2.815121266860354	chr12:48289728:G:C
chr12:48290794	['G', 'C']	98663	40712.06318798273	-1075.6082855416323	0.017427668543043	0.0052578489821283	3.314600438749866	0.000918073	0.000918073	chr12	48290794	3.037122784771847	chr12:48290794:G:C
chr12:48291772	['A', 'G']	98663	39409.18978153987	-1198.9384997133045	0.0191690593408622	0.0053278953719057	3.597867075607688	0.000320994	0.000320994	chr12	48291772	3.4935030853248623	chr12:48291772:A:G
chr12:48292777	['G', 'A']	98663	38867.69704803034	-1932.66228009928	-0.0033556593242314	0.0053385127637278	-0.6285756862906199	0.529628	0.529628	chr12	48292777	0.2760290629866949	chr12:48292777:G:A
chr12:48293088	['A', 'G']	98663	40850.10880871035	-1085.804013352332	0.0160805748450538	0.0052488896974643	3.0636145493440354	0.00218739	0.00218739	chr12	48293088	2.6600737776629906	chr12:48293088:A:G
chr12:48293953	['T', 'C']	98663	13840.48897405481	-964.423221130636	-0.0182136987268041	0.0083755615934598	-2.1746241757718745	0.0296607	0.0296607	chr12	48293953	1.5278186037273942	chr12:48293953:T:C
chr12:48294168	['A', 'G']	98663	62818.27704004056	-3287.412741517664	-0.0084400017628707	0.0046025398433624	-1.833770494141948	0.0666911	0.0666911	chr12	48294168	1.175932119288645	chr12:48294168:A:G
chr12:48294830	['C', 'T']	98663	13842.12237595662	-965.1792778577908	-0.0181839018394641	0.0083742021640587	-2.17141901798212	0.0299019	0.0299019	chr12	48294830	1.5243012152441562	chr12:48294830:C:T
chr12:48295180	['C', 'T']	98663	13882.760462420696	-964.73313496273	-0.0180630737776875	0.0083767180927458	-2.1563425649157297	0.0310593	0.0310593	chr12	48295180	1.5078083364233998	chr12:48295180:C:T
chr12:48296360	['A', 'G']	98663	40809.57667890398	-1089.335094187653	0.0162119310000093	0.005253043781366	3.086197578919333	0.0020279	0.0020279	chr12	48296360	2.692953464781981	chr12:48296360:A:G
chr12:48296617	['G', 'A']	98663	13837.841521635562	-959.3606710892652	-0.0179208193076694	0.0083757151162716	-2.139616624836532	0.0323882	0.0323882	chr12	48296617	1.4896131875807357	chr12:48296617:G:A
chr12:48296626	['C', 'T']	98663	39509.80768606938	-1208.8571729007383	0.0187492634493177	0.0053218677899192	3.523060735336707	0.000426786	0.000426786	chr12	48296626	3.3697898353170843	chr12:48296626:C:T
chr12:48297467	['C', 'G']	98663	13823.260952419563	-961.7805560186564	-0.0179033366483161	0.0083799899805371	-2.136438908626069	0.0326461	0.0326461	chr12	48297467	1.486168693397958	chr12:48297467:C:G
chr12:48297915	['A', 'C']	98663	13847.526331795829	-961.678812692048	-0.0180068021378964	0.008373142860613	-2.150542805450008	0.0315147	0.0315147	chr12	48297915	1.5014868227273144	chr12:48297915:A:C
chr12:48298642	['A', 'G']	98663	13849.632312683778	-961.5637941872172	-0.0179436708074668	0.0083732476576588	-2.142976243041627	0.0321174	0.0321174	chr12	48298642	1.4932596194131695	chr12:48298642:A:G
chr12:48299019	['C', 'A']	98663	62778.63475263584	-3304.0247406688727	-0.0088470184710809	0.0046031962902069	-1.9219294406155207	0.0546175	0.0546175	chr12	48299019	1.2626681826483728	chr12:48299019:C:A
chr12:48299082	['T', 'G']	98663	13846.543759883229	-960.3238336545072	-0.0178992099763033	0.0083731427632451	-2.1376931556540306	0.0325441	0.0325441	chr12	48299082	1.487527734275372	chr12:48299082:T:G
chr12:48299159	['TC', 'T']	98663	21813.54764028544	-1332.4640661262374	-0.0048469906864671	0.0067773582885361	-0.7151740368612012	0.474503	0.474503	chr12	48299159	0.3237610374425325	chr12:48299159:TC:T
chr12:48299640	['T', 'C']	98663	49283.989406027904	-2697.1577183299155	-0.0107318818294388	0.0049196343430266	-2.181438920282912	0.0291533	0.0291533	chr12	48299640	1.535312278274659	chr12:48299640:T:C
chr12:48299748	['C', 'T']	98663	13844.245096150926	-951.2603025086194	-0.0174135834869157	0.0083725712576554	-2.079837000012817	0.0375431	0.0375431	chr12	48299748	1.4254698697725132	chr12:48299748:C:T
chr12:48300865	['C', 'T']	98663	13924.975914606328	-942.7038969282725	-0.0171175274804372	0.0083483493858072	-2.050408612454356	0.0403272	0.0403272	chr12	48300865	1.3944019308999909	chr12:48300865:C:T
chr12:48300966	['A', 'G']	98663	13931.835681702987	-946.238289763268	-0.017341915444383	0.0083466797100349	-2.077702277653392	0.0377394	0.0377394	chr12	48300966	1.4232050087487378	chr12:48300966:A:G
chr12:48301160	['C', 'T']	98663	13912.397157512729	-943.8517485992212	-0.0171890564743959	0.0083532322857792	-2.057773073503425	0.0396145	0.0396145	chr12	48301160	1.4021458212118696	chr12:48301160:C:T
chr12:48301612	['A', 'G']	98663	15166.920765581286	-1009.443687163431	-0.0142388512571878	0.0080191808757526	-1.7755992136605134	0.0758021	0.0758021	chr12	48301612	1.1203187626294409	chr12:48301612:A:G
chr12:48301632	['T', 'C']	98663	13921.83436391282	-954.5918055343589	-0.0177276290735879	0.0083490776352057	-2.123303896329284	0.0337309	0.0337309	chr12	48301632	1.4719720709122162	chr12:48301632:T:C
chr12:48302351	['A', 'G']	98663	13953.848576380797	-947.3108982439312	-0.0173666868275722	0.008342005906736	-2.08183583441831	0.03736	0.03736	chr12	48302351	1.4275931324419444	chr12:48302351:A:G
chr12:48302470	['A', 'G']	98663	13951.989873905288	-943.425215450595	-0.0170626846798834	0.0083424526125168	-2.045283979711559	0.0408295	0.0408295	chr12	48302470	1.3890259384353312	chr12:48302470:A:G
chr12:48302601	['A', 'G']	98663	62799.63807766776	-3318.702348179417	-0.0098257828293516	0.0045990620874126	-2.136475360105329	0.0326431	0.0326431	chr12	48302601	1.486208604545487	chr12:48302601:A:G
chr12:48302625	['T', 'C']	98663	39247.36467403977	-1995.635247104243	-0.0061825051070842	0.005320495541945	-1.162016781772198	0.245231	0.245231	chr12	48302625	0.6104246308993139	chr12:48302625:T:C
chr12:48302685	['C', 'T']	98663	13953.707139816335	-944.6581251168514	-0.0171351534330751	0.0083420031806366	-2.054081383335961	0.0399704	0.0399704	chr12	48302685	1.39826150555717	chr12:48302685:C:T
chr12:48302866	['G', 'C']	98663	39256.96834198361	-1986.27140797933	-0.0059864082979922	0.0053200209138728	-1.1252602940679608	0.260481	0.260481	chr12	48302866	0.5842239495087664	chr12:48302866:G:C
chr12:48303236	['A', 'C']	98663	13866.843285321873	-959.9071283521948	-0.0176463766252077	0.0083668826356569	-2.109074238714033	0.0349407	0.0349407	chr12	48303236	1.4566683986349398	chr12:48303236:A:C
chr12:48303458	['T', 'C']	98663	39254.97869299464	-1992.494219876316	-0.0060766257766311	0.0053197658367647	-1.1422731682352945	0.253343	0.253343	chr12	48303458	0.5962910909919097	chr12:48303458:T:C
chr12:48303640	['T', 'A']	98663	40376.68314513349	-1085.5215952843444	0.0188332086231285	0.005272229683578	3.5721525338302627	0.000354228	0.000354228	chr12	48303640	3.450717112923255	chr12:48303640:T:A
chr12:48303647	['T', 'A']	98663	40377.092424964256	-1086.6401563059185	0.0187903353679152	0.0052722193215419	3.5640276365474715	0.00036538	0.00036538	chr12	48303647	3.437255228541652	chr12:48303647:T:A
chr12:48303993	['G', 'A']	98663	13867.983913801492	-962.093965522064	-0.0179287314599701	0.0083666783839858	-2.142873269072529	0.0321257	0.0321257	chr12	48303993	1.493147400537684	chr12:48303993:G:A
chr12:48304695	['C', 'T']	98663	4191.212400413549	111.25953997036908	0.0146281736210764	0.0148150533517033	0.9873858212866048	0.323456	0.323456	chr12	48304695	0.4901847884322168	chr12:48304695:C:T
chr12:48305016	['G', 'A']	98663	13864.513098400208	-958.0330284115508	-0.0175671351969712	0.0083693322489575	-2.098988864871422	0.0358204	0.0358204	chr12	48305016	1.4458695687711072	chr12:48305016:G:A
chr12:48305070	['G', 'A']	98663	13866.108101532724	-962.4988720728072	-0.0178625218774747	0.0083684607762818	-2.1345050607276805	0.0328039	0.0328039	chr12	48305070	1.4840745206849066	chr12:48305070:G:A
chr12:48305493	['C', 'T']	98663	35184.2094897318	-798.18857028199	0.0218321298455184	0.0055627473428768	3.9247027592354327	8.68958e-05	8.68958e-05	chr12	48305493	4.061001214125609	chr12:48305493:C:T
chr12:48306779	['A', 'G']	98663	39279.971839266895	-1988.8596907950807	-0.0059726522550375	0.0053186784683483	-1.1229579472760065	0.261458	0.261458	chr12	48306779	0.5825980652410911	chr12:48306779:A:G
chr12:48307696	['T', 'C']	98663	13865.82698428789	-952.999791305292	-0.0173789375056891	0.0083673459005424	-2.076995227908834	0.0378046	0.0378046	chr12	48307696	1.4224553527270571	chr12:48307696:T:C
chr12:48308019	['A', 'G']	98663	13874.84377185603	-954.350757013442	-0.0173176432272834	0.0083652723024614	-2.07018284655095	0.0384378	0.0384378	chr12	48308019	1.415241477278267	chr12:48308019:A:G
chr12:48308130	['G', 'T']	98663	13887.844562474029	-948.8291267236036	-0.017110905427256	0.0083616348324642	-2.046358848490081	0.0407237	0.0407237	chr12	48308130	1.3901527705391046	chr12:48308130:G:T
chr12:48308282	['C', 'T']	98663	41613.80976326864	-961.3506015596716	0.0169475773290627	0.0052085992090839	3.253768748324056	0.00113923	0.00113923	chr12	48308282	2.943388587029807	chr12:48308282:C:T
chr12:48308557	['C', 'T']	98663	13872.843650222489	-952.9997981538648	-0.0172775470996886	0.0083657702128643	-2.065266754891304	0.0389004	0.0389004	chr12	48308557	1.410045932944225	chr12:48308557:C:T
chr12:48308599	['G', 'A']	98663	13870.687038144566	-949.6256611153676	-0.0170374996482293	0.0083665485537459	-2.0363832874191785	0.0417145	0.0417145	chr12	48308599	1.3797129576067644	chr12:48308599:G:A
chr12:48309042	['G', 'A']	98663	13874.40624208083	-951.5835767993298	-0.0171415235404888	0.0083655047764671	-2.049072231565688	0.0404577	0.0404577	chr12	48309042	1.3929988102874256	chr12:48309042:G:A
chr12:48309308	['A', 'C']	98663	62054.80540096708	-3385.002935810223	-0.0090547916339909	0.0046216062030592	-1.9592304571508543	0.0500886	0.0500886	chr12	48309308	1.3002611068765009	chr12:48309308:A:C
chr12:48309336	['G', 'A']	98663	15047.305024275043	-1022.4772111299876	-0.0142825085482744	0.0080481263348155	-1.774637717413738	0.0759608	0.0759608	chr12	48309336	1.119410470030913	chr12:48309336:G:A
chr12:48309420	['A', 'G']	98663	39216.37225803836	-1982.687428293341	-0.0056112711157235	0.0053229242694174	-1.054170758724259	0.291807	0.291807	chr12	48309420	0.5349042942626158	chr12:48309420:A:G
chr12:48309442	['G', 'C']	98663	12304.74600857586	-589.9239223755312	-0.0003746778583142	0.0088167236769847	-0.0424962686867819	0.966103	0.966103	chr12	48309442	0.0149765692915383	chr12:48309442:G:C
chr12:48309739	['A', 'G']	98663	62078.505120042144	-3396.599524279363	-0.0093000265952377	0.004621871446472	-2.012177686667743	0.0442039	0.0442039	chr12	48309739	1.354539412240057	chr12:48309739:A:G
chr12:48311854	['C', 'T']	98663	13894.689957527038	-951.933658741642	-0.0163869169225112	0.0083564907123774	-1.9609806899251776	0.0498841	0.0498841	chr12	48311854	1.3020378588382568	chr12:48311854:C:T
chr12:48312663	['G', 'A']	98663	13894.689957527038	-954.1234663197408	-0.016707165746131	0.0083550142773011	-1.9996573544489464	0.04554	0.04554	chr12	48312663	1.341606973720876	chr12:48312663:G:A
chr12:48312715	['C', 'T']	98663	61547.73344889457	-3340.190054675319	-0.0083215961526373	0.0046299957919378	-1.7973226168213123	0.0722875	0.0722875	chr12	48312715	1.1409367946883489	chr12:48312715:C:T
chr12:48312920	['T', 'G']	98663	39017.536477815294	-1877.393824994729	-0.0053242939299054	0.0053339432292495	-0.9981909632462564	0.318189	0.318189	chr12	48312920	0.4973148382717003	chr12:48312920:T:G
chr12:48314290	['G', 'A']	98663	13895.985900502756	-948.9278468591964	-0.0163573403229418	0.0083549596563871	-1.9578000368244992	0.0502563	0.0502563	chr12	48314290	1.2988094884599828	chr12:48314290:G:A
chr12:48314476	['G', 'T']	98663	61462.49218060204	-3330.80783992729	-0.0082401057119885	0.0046316278808646	-1.7790949368001	0.0752273	0.0752273	chr12	48314476	1.123624525262347	chr12:48314476:G:T
chr12:48314700	['G', 'A']	98663	13910.223625821232	-952.1175850547854	-0.0166489709394666	0.0083586522931742	-1.9918248008787591	0.046393	0.046393	chr12	48314700	1.3335475429518295	chr12:48314700:G:A
chr12:48317171	['C', 'G']	98663	13879.58127624187	-951.4180199494192	-0.0168751516143392	0.0083607249871546	-2.0183837693819835	0.043554	0.043554	chr12	48317171	1.3609719532130586	chr12:48317171:C:G
chr12:48317331	['TTTAGTG', 'T']	98663	13899.254016847952	-955.2629431313248	-0.016922266212449	0.0083552567360452	-2.0253436545456527	0.0428348	0.0428348	chr12	48317331	1.368203256523124	chr12:48317331:TTTAGTG:T
chr12:48318084	['T', 'G']	98663	115021.13974166587	-6145.267896092556	-0.0167127436539304	0.0044201880316546	-3.7810028745935895	0.00015629	0.00015629	chr12	48318084	3.806068808825053	chr12:48318084:T:G
chr12:48318219	['C', 'T']	98663	41373.87083498058	-1138.240497343105	0.0186657680259296	0.0052247462755362	3.572569277350029	0.000353664	0.000353664	chr12	48318219	3.4514091454356204	chr12:48318219:C:T
chr12:48319132	['G', 'A']	98663	13900.704453769586	-948.0148304574036	-0.0163575126864058	0.0083532297075839	-1.958226130373841	0.0502063	0.0502063	chr12	48319132	1.2992417831823588	chr12:48319132:G:A
chr12:48319149	['T', 'A']	98663	77386.80548542456	-4035.6611737277967	-0.0125196494946337	0.0044026583108173	-2.843656857011323	0.00446082	0.00446082	chr12	48319149	2.350585300762847	chr12:48319149:T:A
chr12:48319166	['A', 'G']	98663	13898.97222475646	-953.852310725964	-0.0167835965199952	0.0083539001038289	-2.009073164796728	0.0445321	0.0445321	chr12	48319166	1.3513268243633283	chr12:48319166:A:G
chr12:48319888	['G', 'A']	98663	13868.244940811304	-946.5697573009076	-0.0163562049008067	0.0083666665360876	-1.9549249190532576	0.0505948	0.0505948	chr12	48319888	1.2958941165071294	chr12:48319888:G:A
chr12:48320004	['G', 'A']	98663	41405.42928693817	-1125.756371227313	0.018985614960661	0.0052223027124058	3.635487256523776	0.000277597	0.000277597	chr12	48320004	3.556585231626714	chr12:48320004:G:A
chr12:48320754	['A', 'G']	98663	62388.581151191625	-3170.624749259332	-0.0077458756205823	0.0046068267187781	-1.6813907041497536	0.0926902	0.0926902	chr12	48320754	1.0329661807520467	chr12:48320754:A:G
chr12:48321379	['G', 'T']	98663	38605.43400492796	-1959.3608655390349	-0.0058858076684821	0.0053560690839933	-1.0989043599291834	0.271812	0.271812	chr12	48321379	0.565731373877471	chr12:48321379:G:T
chr12:48322514	['C', 'T']	98663	61737.3757830508	-3279.145324653644	-0.0073884464754562	0.0046242846639977	-1.5977490600824882	0.110102	0.110102	chr12	48322514	0.9582047920084952	chr12:48322514:C:T
chr12:48323113	['T', 'C']	98663	41375.193952922025	-1133.855146531762	0.018609304790867	0.0052282150297534	3.559399275845126	0.000371879	0.000371879	chr12	48323113	3.429598345549668	chr12:48323113:T:C
chr12:48323619	['G', 'A']	98663	13897.972082839158	-952.6919154917884	-0.0166551130616391	0.0083549029818732	-1.9934537956663176	0.0462145	0.0462145	chr12	48323619	1.3352217412839966	chr12:48323619:G:A
chr12:48323773	['G', 'A']	98663	11669.20402762144	-281.5809657446097	0.0322444397865844	0.0090269685048969	3.572011995953281	0.000354418	0.000354418	chr12	48323773	3.450484229498981	chr12:48323773:G:A
chr12:48324927	['G', 'T']	98663	62525.57576034062	-3179.2850855352995	-0.0077399968740197	0.004602196966792	-1.6818047836433565	0.0926099	0.0926099	chr12	48324927	1.0333425847483733	chr12:48324927:G:T
chr12:48324946	['A', 'G']	98663	62523.81359059893	-3189.233482002874	-0.0079654475072568	0.0046022315744848	-1.730779379164232	0.0834942	0.0834942	chr12	48324946	1.0783436921269622	chr12:48324946:A:G
chr12:48325298	['A', 'G']	98663	62527.94255938202	-3187.5480278602845	-0.0079332419560755	0.0046020972034793	-1.7238318977873222	0.0847413	0.0847413	chr12	48325298	1.0719048778557292	chr12:48325298:A:G
chr12:48325474	['G', 'T']	98663	13869.405735253868	-953.4781660879952	-0.0167323249118954	0.0083642042785731	-2.0004682280129265	0.0454525	0.0454525	chr12	48325474	1.3424422245136285	chr12:48325474:G:T
chr12:48325475	['C', 'T']	98663	13868.98398475511	-953.8571547676394	-0.016717603779216	0.0083641781651146	-1.998714452179161	0.045642	0.045642	chr12	48325475	1.3406353333613372	chr12:48325475:C:T
chr12:48325894	['T', 'C']	98663	62530.33776975867	-3187.7620603699497	-0.0079167953014664	0.0046019056830169	-1.7203297604909322	0.0853757	0.0853757	chr12	48325894	1.068665722491775	chr12:48325894:T:C
chr12:48326010	['C', 'A']	98663	61607.86870007706	-3318.121786202458	-0.0081049408050821	0.0046275073873623	-1.7514700953728657	0.0798681	0.0798681	chr12	48326010	1.097626646972693	chr12:48326010:C:A
chr12:48326123	['A', 'G']	98663	13898.26779451416	-948.9246038312197	-0.0165343990930008	0.0083552868483812	-1.97891459539827	0.0478284	0.0478284	chr12	48326123	1.3203141473068702	chr12:48326123:A:G
chr12:48326577	['C', 'G']	98663	13873.562462623784	-956.639638890682	-0.0169195244984227	0.0083630958952275	-2.0231173611291564	0.0430637	0.0430637	chr12	48326577	1.3658886586614003	chr12:48326577:C:G
chr12:48326609	['G', 'A']	98663	62530.140399606666	-3186.394244978353	-0.0078929919567492	0.0046019887411223	-1.715126307506826	0.0863252	0.0863252	chr12	48326609	1.0638624067949487	chr12:48326609:G:A
chr12:48327101	['G', 'A']	98663	13870.98412666234	-959.9848609318504	-0.0171937923385813	0.008364455691679	-2.055578147862712	0.0398258	0.0398258	chr12	48327101	1.3998354915570643	chr12:48327101:G:A
chr12:48327493	['C', 'T']	98663	62537.32623818608	-3184.672603809138	-0.0078450795982178	0.0046030730856269	-1.704313499325909	0.0883257	0.0883257	chr12	48327493	1.0539129120031347	chr12:48327493:C:T
chr12:48327506	['G', 'A']	98663	62596.069810171655	-3198.145148065619	-0.0081127815864725	0.00460532894893	-1.761607406645171	0.0781387	0.0781387	chr12	48327506	1.107133818444264	chr12:48327506:G:A
chr12:48327668	['T', 'C']	98663	62712.484385010495	-3178.37366344344	-0.0077242283543023	0.0046082865000411	-1.6761606194044822	0.0937099	0.0937099	chr12	48327668	1.0282145255663169	chr12:48327668:T:C
chr12:48327851	['A', 'T']	98663	116041.69898217802	-5989.155362542221	-0.0165489438774622	0.0044235451392752	-3.741104330671215	0.000183317	0.000183317	chr12	48327851	3.7367972586392657	chr12:48327851:A:T
chr12:48329116	['G', 'T']	98663	13888.800792813976	-962.9637271216244	-0.0173801245868069	0.00835913705308	-2.079176890681903	0.0376037	0.0376037	chr12	48329116	1.4247694207498431	chr12:48329116:G:T
chr12:48329812	['G', 'A']	98663	41696.95834009083	-1110.185321566191	0.0183013962664603	0.0052093019572213	3.513214710291466	0.000442918	0.000442918	chr12	48329812	3.353676669812721	chr12:48329812:G:A
chr12:48330001	['C', 'T']	98663	38632.3493517946	-1959.2180033267823	-0.0058889486954757	0.0053538164674212	-1.0999534129178272	0.271355	0.271355	chr12	48330001	0.566462171680217	chr12:48330001:C:T
chr12:48330571	['C', 'G']	98663	41370.935209211806	-1145.923507482945	0.0184757378717782	0.0052259751089182	3.535366603688756	0.000407396	0.000407396	chr12	48330571	3.389983239416502	chr12:48330571:C:G
chr12:48330768	['G', 'A']	98663	38652.0928636594	-1943.371007822601	-0.0054255148984036	0.0053525170812453	-1.0136380353486654	0.310758	0.310758	chr12	48330768	0.5075776822804164	chr12:48330768:G:A
chr12:48335922	['T', 'G']	98663	13604.103076377274	-969.4516338181814	-0.0178749326781152	0.0084415795957837	-2.1174867186045554	0.0342211	0.0342211	chr12	48335922	1.465706034647284	chr12:48335922:T:G
chr12:48336588	['T', 'G']	98663	38646.48382649597	-1952.8233485902765	-0.0057253772587732	0.0053529079825438	-1.0695826039685348	0.28481	0.28481	chr12	48336588	0.5454447661988916	chr12:48336588:T:G
chr12:48336817	['T', 'C']	98663	61608.36648487553	-3318.5299707241543	-0.0080776797152912	0.0046274572913158	-1.7455978968083208	0.080884	0.080884	chr12	48336817	1.0921373794871332	chr12:48336817:T:C
chr12:48337092	['T', 'C']	98663	61524.36506649368	-3332.8688157299694	-0.0081880068612562	0.0046299120859167	-1.7685015847628116	0.0769802	0.0769802	chr12	48337092	1.1136209649122053	chr12:48337092:T:C
chr12:48337806	['G', 'A']	98663	2010.6113572536565	258.1038267909426	-0.0089923332915379	0.0220271454997939	-0.4082387021787303	0.683099	0.683099	chr12	48337806	0.1655163504356526	chr12:48337806:G:A
chr12:48338676	['A', 'G']	98663	61521.97690755929	-3338.1005308408226	-0.0083215653715364	0.0046301721591939	-1.797247507311959	0.0722994	0.0722994	chr12	48338676	1.1408653068240082	chr12:48338676:A:G
chr12:48338751	['A', 'G']	98663	116078.58941370888	-5986.128158678783	-0.0164523924310656	0.0044233812742791	-3.7194153998734567	0.000199795	0.000199795	chr12	48338751	3.6994153844763056	chr12:48338751:A:G
chr12:48339101	['C', 'T']	98663	52412.030786854	-2927.724454142166	-0.0103632686710932	0.004845055611402	-2.1389369910852865	0.0324432	0.0324432	chr12	48339101	1.4888763161809195	chr12:48339101:C:T
chr12:48339160	['T', 'C']	98663	61624.35918234907	-3331.8374989495014	-0.0085247884919507	0.004627668847523	-1.8421345115291816	0.0654585	0.0654585	chr12	48339160	1.1840339508946014	chr12:48339160:T:C
chr12:48339301	['A', 'G']	98663	63722.625505600896	-3052.7429976067087	-0.0085214303219003	0.0045735172893443	-1.863211568425453	0.0624355	0.0624355	chr12	48339301	1.204568405987507	chr12:48339301:A:G
chr12:48339970	['T', 'C']	98663	13900.845353092023	-954.1957172164869	-0.0167861452210037	0.0083532375878891	-2.009537624709832	0.0444829	0.0444829	chr12	48339970	1.3518069072861054	chr12:48339970:T:C
chr12:48340492	['C', 'T']	98663	13890.0783052464	-957.1252117983116	-0.0168240176742926	0.0083624631112781	-2.0118495532258622	0.0442385	0.0442385	chr12	48340492	1.3541996071275666	chr12:48340492:C:T
chr12:48340726	['G', 'A']	98663	13907.422876545714	-950.1670465877472	-0.016471182439051	0.0083512513372943	-1.972301128753648	0.048578	0.048578	chr12	48340726	1.3135603694576865	chr12:48340726:G:A
chr12:48340781	['T', 'C']	98663	61568.9922659774	-3341.2479579365395	-0.0083779822447338	0.004629846580491	-1.809559366402406	0.0703672	0.0703672	chr12	48340781	1.1526297297562138	chr12:48340781:T:C
chr12:48340948	['C', 'T']	98663	41317.35017991992	-1131.5672154315205	0.0187326579322483	0.0052271200599841	3.583743575292054	0.000338868	0.000338868	chr12	48340948	3.469969440544685	chr12:48340948:C:T
chr12:48340996	['CAGGAAGAATGA', 'C']	98663	13879.12537631139	-955.9631549408496	-0.0167926283551093	0.0083614215782577	-2.0083460925801506	0.0446092	0.0446092	chr12	48340996	1.3505755651175153	chr12:48340996:CAGGAAGAATGA:C
chr12:48341526	['T', 'A']	98663	38659.918380586496	-1946.520758015661	-0.0054879563050421	0.005352939272635	-1.025222971068876	0.305261	0.305261	chr12	48341526	0.5153286774134596	chr12:48341526:T:A
chr12:48341755	['C', 'G']	98663	61562.86368243929	-3345.654879673176	-0.0084770004023787	0.004629645352035	-1.8310258686775112	0.0670997	0.0670997	chr12	48341755	1.1732794215394406	chr12:48341755:C:G
chr12:48342477	['A', 'C']	98663	61553.734300398384	-3340.0930002676496	-0.0083683905647781	0.0046303284438841	-1.8072995611858376	0.0707186	0.0707186	chr12	48342477	1.1504663455387187	chr12:48342477:A:C
chr12:48342656	['T', 'C']	98663	61559.367549870265	-3340.9168098327177	-0.0083911332029747	0.0046300772901173	-1.8123095311789168	0.0699414	0.0699414	chr12	48342656	1.1552656787727076	chr12:48342656:T:C
chr12:48343462	['A', 'C']	98663	61540.73245547345	-3341.700559507973	-0.0083763313905154	0.0046300210198117	-1.809134635603893	0.0704331	0.0704331	chr12	48343462	1.1522231964115086	chr12:48343462:A:C
chr12:48344051	['G', 'A']	98663	61540.73245547345	-3343.065909542203	-0.0083632416003873	0.0046301118098342	-1.806272060779189	0.0708789	0.0708789	chr12	48344051	1.149483031070739	chr12:48344051:G:A
chr12:48344278	['T', 'C']	98663	13901.845413908795	-949.645365061886	-0.0163868902466712	0.0083517381345978	-1.9620933969166383	0.0497544	0.0497544	chr12	48344278	1.303168506652458	chr12:48344278:T:C
chr12:48344453	['A', 'G']	98663	61534.10783578306	-3339.035598490972	-0.0082669970736137	0.0046303617135757	-1.785389044094685	0.0742013	0.0742013	chr12	48344453	1.129588485854656	chr12:48344453:A:G
chr12:48344998	['G', 'A']	98663	61719.8901922219	-3405.654539108883	-0.0090357631473954	0.0046263720063795	-1.9530991314437327	0.0508107	0.0508107	chr12	48344998	1.2940448219359308	chr12:48344998:G:A
chr12:48346507	['A', 'C']	98663	38782.07537128087	-1932.1358170107728	-0.0047867969674738	0.0053451766452075	-0.8955357858501629	0.370503	0.370503	chr12	48346507	0.4312082711443806	chr12:48346507:A:C
chr12:48346984	['C', 'A']	98663	13862.983559033408	-959.0246991955812	-0.0169618619171272	0.0083656499027406	-2.027560573813922	0.0426078	0.0426078	chr12	48346984	1.3705108894683202	chr12:48346984:C:A
chr12:48347072	['A', 'G']	98663	102714.73919610724	-4479.349668201396	0.0052768940480779	0.0043059556631925	1.225487315901809	0.220395	0.220395	chr12	48347072	0.6567982623476615	chr12:48347072:A:G
chr12:48347096	['C', 'A']	98663	41223.76041518843	-1132.4801745530835	0.0190314848096727	0.0052321223875657	3.637431122578726	0.000275511	0.000275511	chr12	48347096	3.5598610569068168	chr12:48347096:C:A
chr12:48348540	['CAGA', 'C']	98663	13862.70252792475	-962.4564106657	-0.017267312614155	0.0083655556924984	-2.0640963073904293	0.0390112	0.0390112	chr12	48348540	1.4088106904120548	chr12:48348540:CAGA:C
chr12:48350416	['C', 'A']	98663	102585.5168373036	-4472.7448357434505	0.0054247874113387	0.004306471897684	1.2596825290456737	0.207787	0.207787	chr12	48350416	0.6823816271584086	chr12:48350416:C:A
chr12:48351268	['C', 'T']	98663	41138.08824483508	-1129.6326596816782	0.0192458625049936	0.005235517036987	3.676019458828672	0.000237027	0.000237027	chr12	48351268	3.625202180221423	chr12:48351268:C:T
chr12:48352394	['G', 'A']	98663	3914.079342394664	57.97141983773177	0.0112727073855939	0.0152974460957466	0.7369012654163367	0.461184	0.461184	chr12	48352394	0.3361257682295632	chr12:48352394:G:A
chr12:48352437	['T', 'C']	98663	14138.433002544272	-915.3968076771782	-0.0154509037010269	0.008284709274881	-1.8649904526974408	0.0621857	0.0621857	chr12	48352437	1.2063094726258756	chr12:48352437:T:C
chr12:48352892	['T', 'C']	98663	103224.01702131973	-4472.050574582581	0.0033827269667229	0.0043002645274485	0.7866322978809802	0.431499	0.431499	chr12	48352892	0.3650202064261415	chr12:48352892:T:C
chr12:48353109	['T', 'C']	98663	33491.9922741902	-1827.8280059398624	-0.0059572587334121	0.0056604744841645	-1.0524309843773532	0.292604	0.292604	chr12	48353109	0.5337197412112082	chr12:48353109:T:C
chr12:48353314	['G', 'A']	98663	32910.00203742373	-1961.1898086194608	-0.0077928205229184	0.0057004434265314	-1.3670551463853706	0.171611	0.171611	chr12	48353314	0.7654548779896977	chr12:48353314:G:A
chr12:48353332	['C', 'T']	98663	6489.197314007703	36.07917193363898	0.0032368659674356	0.0119988050620213	0.2697656933923337	0.787341	0.787341	chr12	48353332	0.1038371325156418	chr12:48353332:C:T
chr12:48353466	['T', 'G']	98663	65183.892097926895	-3284.700057309231	-0.0074996254788707	0.0045356651707036	-1.6534786402028865	0.0982367	0.0982367	chr12	48353466	1.0077262349229992	chr12:48353466:T:G
chr12:48356714	['C', 'A']	98663	14337.72660098522	-1004.0675912444282	-0.0181949465018217	0.008236952447106	-2.208941549518638	0.027181	0.027181	chr12	48356714	1.5657345694396956	chr12:48356714:C:A
chr12:48356986	['G', 'A']	98663	13763.418497871478	-984.625381647215	-0.0194632412631503	0.008388057403065	-2.320351462549404	0.0203239	0.0203239	chr12	48356986	1.6919929506223517	chr12:48356986:G:A
chr12:48358273	['C', 'A']	98663	39497.405222662615	-1421.4153910891882	0.0167144652049478	0.0053338861119391	3.1336374369776823	0.00172705	0.00172705	chr12	48358273	2.762695088946867	chr12:48358273:C:A
chr12:48358317	['ATGT', 'A']	98663	14337.179719811862	-1007.8372472581118	-0.0185276456330228	0.0082381359553589	-2.249009452310684	0.0245141	0.0245141	chr12	48358317	1.6105840466237442	chr12:48358317:ATGT:A
chr12:48361001	['A', 'G']	98663	14865.109316870929	-897.0784556042848	-0.0156176013623346	0.0080856509858018	-1.931520589963464	0.0534216	0.0534216	chr12	48361001	1.2722831088124915	chr12:48361001:A:G
chr12:48361859	['A', 'G']	98663	14862.903858824007	-896.1389188748061	-0.0156115347171023	0.0080863727851486	-1.9305979494012755	0.0535357	0.0535357	chr12	48361859	1.2713565143830765	chr12:48361859:A:G
chr12:48362408	['A', 'G']	98663	15510.559016160763	-864.5186611832216	-0.0195566971398737	0.0079310796073705	-2.4658303923338747	0.0136713	0.0136713	chr12	48362408	1.8641901865307429	chr12:48362408:A:G
chr12:48362741	['A', 'C']	98663	133671.70896234055	-6536.817176814666	0.0010189499545263	0.004742920277591	0.2148359860359819	0.829896	0.829896	chr12	48362741	0.0809763286553365	chr12:48362741:A:C
chr12:48364073	['A', 'G']	98663	133967.72530335444	-6486.385908924198	0.0007414891077328	0.0047403654581949	0.1564202410704415	0.875702	0.875702	chr12	48364073	0.057643658413858	chr12:48364073:A:G
chr12:48364249	['A', 'C']	98663	32643.293703812586	-1909.608075243946	-0.0054134771426235	0.0057199439138537	-0.9464213677886	0.343936	0.343936	chr12	48364249	0.4635223639189632	chr12:48364249:A:C
chr12:48364451	['G', 'A']	98663	6884.209324954389	107.63505920854062	0.0053467529460265	0.0116940838327806	0.4572186263141528	0.647515	0.647515	chr12	48364451	0.1887501664872153	chr12:48364451:G:A
chr12:48364596	['C', 'T']	98663	60818.16423220783	-3250.406042978794	-0.0073827255471447	0.0046424416772434	-1.5902678074199024	0.111778	0.111778	chr12	48364596	0.9516436653117618	chr12:48364596:C:T
chr12:48365600	['C', 'T']	98663	14334.615195904504	-1001.850060730038	-0.0179515498559101	0.0082392014512867	-2.178797297535006	0.0293491	0.0293491	chr12	48365600	1.5324052119981948	chr12:48365600:C:T
chr12:48368131	['A', 'G']	98663	65825.6778925599	-3622.185962251171	-0.0090420145504471	0.0045478560504676	-1.988192777015768	0.0467931	0.0467931	chr12	48368131	1.3298181822432351	chr12:48368131:A:G
chr12:48368448	['T', 'C']	98663	133496.00185511826	-6536.739639406821	0.0017083510580276	0.0047412359564011	0.3603176626805993	0.71861	0.71861	chr12	48368448	0.1435067435541341	chr12:48368448:T:C
chr12:48369451	['A', 'G']	98663	6928.842728406199	105.78814974866845	0.0037648545333601	0.011656169225205	0.3229924395074043	0.746702	0.746702	chr12	48369451	0.1268526854364416	chr12:48369451:A:G
chr12:48370025	['T', 'G']	98663	14341.453579718816	-1008.4626326574704	-0.0184448791109022	0.0082369963172626	-2.239272472690866	0.0251404	0.0251404	chr12	48370025	1.5996278166894098	chr12:48370025:T:G
chr12:48370090	['T', 'C']	98663	14371.019603470646	-1011.3909456998442	-0.0184957849774435	0.0082282606213236	-2.247836551203976	0.0245888	0.0245888	chr12	48370090	1.609262665490438	chr12:48370090:T:C
chr12:48370718	['T', 'A']	98663	6921.1925470875685	107.9629592027009	0.0043546692491981	0.0116615098680441	0.3734224211507263	0.708835	0.708835	chr12	48370718	0.1494548465222624	chr12:48370718:T:A
chr12:48372168	['A', 'G']	98663	14487.762090602228	-1008.733543740824	-0.017466190098568	0.0081955971375593	-2.131167479978098	0.0330778	0.0330778	chr12	48372168	1.4804633830261669	chr12:48372168:A:G
chr12:48372192	['A', 'G']	98663	14486.202376125217	-1004.806534983422	-0.0171354360631379	0.008195395357504	-2.090861430796994	0.036543	0.036543	chr12	48372192	1.4371958020857225	chr12:48372192:A:G
chr12:48372835	['G', 'A']	98663	32635.938766613603	-1911.318111478317	-0.0054234750462073	0.0057216650248633	-0.9478840551901956	0.343191	0.343191	chr12	48372835	0.4644641098139725	chr12:48372835:G:A
chr12:48374127	['A', 'G']	98663	14402.16778673154	-1007.7486082270156	-0.0183061114412192	0.0082178909784739	-2.227592394346728	0.02591	0.02591	chr12	48374127	1.586532587014175	chr12:48374127:A:G
chr12:48374772	['G', 'A']	98663	133589.3099403941	-6516.923688398805	0.001488995350507	0.0047391012939529	0.3141936114357702	0.753375	0.753375	chr12	48374772	0.1229887955240319	chr12:48374772:G:A
chr12:48374795	['A', 'C']	98663	14372.01967442426	-1002.4261437286848	-0.0179432265580414	0.0082266179916727	-2.181118240351521	0.029177	0.029177	chr12	48374795	1.534959364616149	chr12:48374795:A:C
chr12:48376819	['A', 'G']	98663	14377.1657594648	-1015.1950011483864	-0.0187568858155839	0.0082264223044547	-2.2800781580866363	0.0226052	0.0226052	chr12	48376819	1.6457916461827886	chr12:48376819:A:G
chr12:48377833	['T', 'C']	98663	14921.361120684414	-891.8993839017719	-0.015227584439795	0.0080697343043528	-1.886999480463844	0.0591633	0.0591633	chr12	48377833	1.2279476099993518	chr12:48377833:T:C
chr12:48378094	['G', 'A']	98663	65455.62454130765	-3620.063005942233	-0.0088285539031753	0.0045550984542484	-1.9381697216535696	0.0526054	0.0526054	chr12	48378094	1.2789696727696445	chr12:48378094:G:A
chr12:48378474	['G', 'A']	98663	11528.285295787213	-290.00300162625814	0.0319356060538902	0.0090857512657551	3.5149108884653257	0.000440099	0.000440099	chr12	48378474	3.356449618246814	chr12:48378474:G:A
chr12:48378659	['A', 'G']	98663	14374.748345176427	-1011.3599281618684	-0.0184939408476178	0.0082270338843111	-2.2479475723183286	0.0245817	0.0245817	chr12	48378659	1.6093880858478855	chr12:48378659:A:G
chr12:48378715	['T', 'C']	98663	14405.75211604545	-1008.795152644754	-0.0183868770716077	0.0082172728895997	-2.237588713267536	0.0252501	0.0252501	chr12	48378715	1.5977368975705797	chr12:48378715:T:C
chr12:48379346	['T', 'C']	98663	7493.455700051695	46.223412168377465	-0.0005018008299566	0.0112185701333905	-0.0447294819206191	0.964323	0.964323	chr12	48379346	0.0157774747879158	chr12:48379346:T:C
chr12:48381579	['G', 'T']	98663	113834.38194021976	-4781.689614104986	0.0048027472184894	0.0043706630360148	1.0988600994664024	0.271832	0.271832	chr12	48381579	0.5656994195483807	chr12:48381579:G:T
chr12:48381981	['T', 'C']	98663	48619.8557424247	-1972.450025215796	0.0121220683596256	0.0049544143676594	2.4467207342917936	0.014418	0.014418	chr12	48381981	1.841094978812456	chr12:48381981:T:C
chr12:48382471	['G', 'C']	98663	33212.69302113426	-1857.060718938324	-0.0078794779771769	0.0057410856062932	-1.372471779298955	0.16992	0.16992	chr12	48382471	0.769755500598625	chr12:48382471:G:C
chr12:48383086	['G', 'T']	98663	5808.412098605254	-73.4432240114764	0.004382107960629	0.0126254360589536	0.3470856721436884	0.728528	0.728528	chr12	48383086	0.1375537520452485	chr12:48383086:G:T
chr12:48383217	['C', 'T']	98663	134398.7952091802	-3306.6000464668787	0.0073323241338694	0.0045860298860491	1.5988391519590202	0.10986	0.10986	chr12	48383217	0.9591604053146598	chr12:48383217:C:T
chr12:48383764	['T', 'C']	98663	24635.746654908155	-1057.375575278906	-0.0012007473576204	0.0064396644628685	-0.18646116805371	0.852084	0.852084	chr12	48383764	0.0695175895780746	chr12:48383764:T:C
chr12:48383936	['G', 'A']	98663	12642.768845596356	-954.8374967856552	-0.0242668405428855	0.0087241481288065	-2.7815713562632025	0.00541067	0.00541067	chr12	48383936	2.2667489531399445	chr12:48383936:G:A
chr12:48384452	['C', 'T']	98663	25070.573855745344	-1004.4283670842505	-0.0022685143659433	0.0063912885146904	-0.3549385011690716	0.722636	0.722636	chr12	48384452	0.1410804067149897	chr12:48384452:C:T
chr12:48384571	['T', 'A']	98663	68372.3335665399	-2848.676024333044	-0.0049442018980737	0.0044943999929821	-1.1000805237170552	0.2713	0.2713	chr12	48384571	0.5665502062384039	chr12:48384571:T:A
chr12:48385204	['G', 'C']	98663	33137.41939997362	-1867.02417786052	-0.0084054768870609	0.00574614898059	-1.4628017678368286	0.143525	0.143525	chr12	48385204	0.843072444460343	chr12:48385204:G:C
chr12:48385779	['G', 'A']	98663	113854.6937315006	-4789.9978199053	0.004605784684222	0.0043700122742382	1.0539523450251298	0.291907	0.291907	chr12	48385779	0.5347554904010835	chr12:48385779:G:A
chr12:48386445	['A', 'G']	98663	110503.16010948354	-2102.455815815479	0.0082001435394014	0.0043239142601863	1.8964630300157863	0.0579018	0.0579018	chr12	48386445	1.2373079350995684	chr12:48386445:A:G
chr12:48386575	['T', 'C']	98663	134839.36664571325	-3285.16035773926	0.0079843962514663	0.0045956515145731	1.737380701331943	0.0823231	0.0823231	chr12	48386575	1.0844782839265654	chr12:48386575:T:C
chr12:48388853	['C', 'G']	98663	33356.73322588167	-1874.4828948747604	-0.0081468842974988	0.0057314566768163	-1.4214334604417318	0.155194	0.155194	chr12	48388853	0.8091250731375077	chr12:48388853:C:G
chr12:48388908	['A', 'G']	98663	33377.72130316668	-1877.3988638452945	-0.0082400204559825	0.0057293719036884	-1.4382065948062712	0.150379	0.150379	chr12	48388908	0.8228128075003222	chr12:48388908:A:G
chr12:48389965	['G', 'A']	98663	49774.062798406456	-2689.0228788895847	-0.0143160974917766	0.0048959788353387	-2.924052160610726	0.00345585	0.00345585	chr12	48389965	2.4614451161891067	chr12:48389965:G:A
chr12:48390156	['G', 'A']	98663	10978.556366437591	-706.4415129913438	-0.0032593470562308	0.0092742794813698	-0.3514393827335281	0.725259	0.725259	chr12	48390156	0.1395068731753015	chr12:48390156:G:A
chr12:48392060	['G', 'A']	98663	36893.48721249658	-1997.418774694458	-0.0038670986558131	0.0055113697576649	-0.7016583582393363	0.482894	0.482894	chr12	48392060	0.3161481907128857	chr12:48392060:G:A
chr12:48392487	['G', 'A']	98663	3250.4612312339714	99.03681263990563	0.0101837528975928	0.0167980071233933	0.6062476830010793	0.544352	0.544352	chr12	48392487	0.2641201771024136	chr12:48392487:G:A
chr12:48392852	['C', 'T']	98663	21916.552606231427	-373.1560452461627	0.0310283482049296	0.0067673200516611	4.585027450757726	4.54483e-06	4.54483e-06	chr12	48392852	5.342482356983866	chr12:48392852:C:T
chr12:48394303	['A', 'G']	98663	88355.9704564349	-4908.508891752818	-0.0125324261332641	0.0043231126245125	-2.8989358413204185	0.00374514	0.00374514	chr12	48394303	2.4265319429602363	chr12:48394303:A:G
chr12:48394316	['C', 'T']	98663	7640.774431593563	-166.7028169402555	-0.0088951018590934	0.0110331229813859	-0.8062179560674236	0.420119	0.420119	chr12	48394316	0.3766276769276995	chr12:48394316:C:T
chr12:48394469	['G', 'A']	98663	87330.70282736735	-5030.374173161835	-0.0125228676253651	0.0043398253745827	-2.885569474455912	0.00390791	0.00390791	chr12	48394469	2.4080554467325515	chr12:48394469:G:A
chr12:48394745	['A', 'G']	98663	3758.304738735999	107.60213763198952	-0.0016693765308451	0.0157140083590625	-0.1062349269963573	0.915396	0.915396	chr12	48394745	0.0383909896383708	chr12:48394745:A:G
chr12:48395194	['G', 'A']	98663	21706.30006690456	-422.2752015064077	0.0304804677636252	0.0067953736032491	4.485473432844271	7.28342e-06	7.28342e-06	chr12	48395194	5.137664645637776	chr12:48395194:G:A
chr12:48397189	['T', 'C']	98663	3330.9453033912937	94.3626625119604	0.0163776916937436	0.01660443942557	0.9863441501387143	0.323967	0.323967	chr12	48397189	0.4894992257434137	chr12:48397189:T:C
chr12:48397208	['C', 'T']	98663	83426.75703047385	-4715.211218355895	-0.011342316654045	0.0043490569857229	-2.607994489674303	0.00910881	0.00910881	chr12	48397208	2.0405383567471733	chr12:48397208:C:T
chr12:48398453	['A', 'T']	98663	39005.81375541202	-2211.194411274972	-0.0025564977186674	0.005353226477163	-0.4775620328363699	0.632963	0.632963	chr12	48398453	0.1986216760260521	chr12:48398453:A:T
chr12:48400101	['G', 'A']	98663	36905.99248897674	-2050.3998977356614	-0.0059788262736495	0.0055058443655256	-1.0859054264384007	0.277523	0.277523	chr12	48400101	0.5567010184542509	chr12:48400101:G:A
chr12:48401011	['T', 'C']	98663	83431.22112626086	-4723.582331920153	-0.0101241832399259	0.0043509376573509	-2.32689687539442	0.0199728	0.0199728	chr12	48401011	1.6995610468314657	chr12:48401011:T:C
chr12:48401379	['T', 'C']	98663	105778.37989455546	-5138.113214258032	0.0014745013325198	0.0043454914417915	0.3393175092555203	0.734371	0.734371	chr12	48401379	0.1340844815734921	chr12:48401379:T:C
chr12:48402034	['C', 'T']	98663	36810.20798653702	-2033.372334775124	-0.0056680036372507	0.005509709398994	-1.0287300521304448	0.303609	0.303609	chr12	48402034	0.5176853586250297	chr12:48402034:C:T
chr12:48402154	['G', 'A']	98663	105706.21357176163	-5155.724597472801	0.0011751569217661	0.0043454455893211	0.2704341586174934	0.786827	0.786827	chr12	48402154	0.1041207456644689	chr12:48402154:G:A
chr12:48402357	['T', 'A']	98663	22052.129134608567	-442.7699926133485	0.0287045883051343	0.0067471487812656	4.2543286409862775	2.0987e-05	2.0987e-05	chr12	48402357	4.678049637480583	chr12:48402357:T:A
chr12:48402516	['G', 'A']	98663	105710.9287278479	-5158.818054792655	0.0011314487196146	0.0043455975303453	0.2603666611354829	0.794582	0.794582	chr12	48402516	0.0998612774246502	chr12:48402516:G:A
chr12:48402517	['C', 'T']	98663	105709.85701106073	-5159.887397507702	0.0011151087363991	0.0043456238393624	0.2566049841448757	0.797484	0.797484	chr12	48402517	0.0982780214763189	chr12:48402517:C:T
chr12:48402913	['T', 'C']	98663	166654.2695157677	-5501.305559603383	-0.0014989075254208	0.0058606776711508	-0.2557566905273203	0.798139	0.798139	chr12	48402913	0.0979214674511829	chr12:48402913:T:C
chr12:48403537	['A', 'G']	98663	36878.08223830962	-2038.5922263186512	-0.0054473298875756	0.005509556501494	-0.9887056945687902	0.32281	0.32281	chr12	48403537	0.4910530201781254	chr12:48403537:A:G
chr12:48403952	['G', 'T']	98663	12804.336012975817	-636.0087359003454	-0.0005995125280543	0.0086490402912675	-0.0693154971956374	0.944739	0.944739	chr12	48403952	0.0246881560577989	chr12:48403952:G:T
chr12:48404436	['C', 'T']	98663	36733.65869064877	-2034.639754241024	-0.0054452881568864	0.0055167722509508	-0.98704240617291	0.323624	0.323624	chr12	48404436	0.4899592785274165	chr12:48404436:C:T
chr12:48404779	['G', 'A']	98663	36798.64865687079	-2058.5134156371173	-0.0123360387014676	0.0054616359942133	-2.2586709759745456	0.023906	0.023906	chr12	48404779	1.6214930848316764	chr12:48404779:G:A
chr12:48404858	['T', 'A']	98663	36929.8603637396	-2042.880638012198	-0.005783530493954	0.0055043288689649	-1.0507240086186236	0.293388	0.293388	chr12	48404858	0.5325576534114855	chr12:48404858:T:A
chr12:48405646	['C', 'T']	98663	105723.00718001772	-5154.541372722752	0.0011450802771985	0.0043465048533052	0.2634485214776151	0.792205	0.792205	chr12	48405646	0.1011624208744715	chr12:48405646:C:T
chr12:48407121	['A', 'T']	98663	165861.19040898353	-5606.996762604806	-0.0007296653767581	0.0058066106760694	-0.125661150275721	0.9	0.9	chr12	48407121	0.0457574905606751	chr12:48407121:A:T
chr12:48407440	['G', 'A']	98663	105742.29607324269	-5151.647696228501	0.0011579821956485	0.0043467639276414	0.266400985865556	0.789931	0.789931	chr12	48407440	0.1024108424158664	chr12:48407440:G:A
chr12:48408142	['C', 'G']	98663	165784.56529408187	-5619.9356617714775	-0.0013281830335008	0.0058006252222645	-0.2289723922178019	0.818891	0.818891	chr12	48408142	0.0867739019622924	chr12:48408142:C:G
chr12:48408428	['A', 'G']	98663	105732.72289987325	-5154.697136275689	0.0011492053283288	0.0043462629610496	0.2644122867455968	0.791463	0.791463	chr12	48408428	0.1015693831028582	chr12:48408428:A:G
chr12:48408490	['T', 'C']	98663	22060.366234450885	-444.9396462168045	0.0287254598268173	0.0067459972810442	4.258148740666386	2.06317e-05	2.06317e-05	chr12	48408490	4.685464985783448	chr12:48408490:T:C
chr12:48408952	['C', 'T']	98663	105724.5030108879	-5151.12761393424	0.0012497737663558	0.0043462217853529	0.2875540706568779	0.773689	0.773689	chr12	48408952	0.1114335777233244	chr12:48408952:C:T
chr12:48409898	['G', 'T']	98663	36915.74159934314	-2046.489608774919	-0.0059712395392444	0.0055056709992033	-1.0845616347414146	0.278119	0.278119	chr12	48409898	0.5557693408255513	chr12:48409898:G:T
chr12:48412738	['G', 'T']	98663	107904.73680504016	-5111.180168977014	0.0017600267016895	0.0044406736415077	0.3963422768199448	0.691853	0.691853	chr12	48412738	0.1599861715412635	chr12:48412738:G:T
chr12:48414674	['G', 'T']	98663	105627.41175755	-5144.70517183425	0.0013392463874562	0.0043455065233592	0.3081910889460511	0.757938	0.757938	chr12	48414674	0.1203663185884528	chr12:48414674:G:T
chr12:48414709	['G', 'A']	98663	105632.05952477496	-5145.171614159427	0.0013767614756532	0.0043458598485478	0.3167984066750997	0.751397	0.751397	chr12	48414709	0.1241305432173329	chr12:48414709:G:A
chr12:48414713	['G', 'A']	98663	166502.2510263454	-5509.474104446701	-0.0015440070355981	0.0058501028299666	-0.2639281873284556	0.791836	0.791836	chr12	48414713	0.1013647573881363	chr12:48414713:G:A
chr12:48416125	['G', 'A']	98663	21992.012205382936	-437.9486108372637	0.0290016611107694	0.0067543639704426	4.293766406086741	1.75835e-05	1.75835e-05	chr12	48416125	4.754894674234068	chr12:48416125:G:A
chr12:48416946	['G', 'A']	98663	36778.2187249744	-2008.67991237379	-0.0050101046603737	0.0055124176801925	-0.9088760959417632	0.363418	0.363418	chr12	48416946	0.4395935660013564	chr12:48416946:G:A
chr12:48416998	['C', 'T']	98663	36770.72690136134	-2022.3597781397807	-0.0054060081771542	0.0055125303955208	-0.9806763481153528	0.326755	0.326755	chr12	48416998	0.4857777581290691	chr12:48416998:C:T
chr12:48417317	['T', 'C']	98663	21991.56633247844	-442.1788908377517	0.0287869143254156	0.0067531469493511	4.262740695755396	2.02122e-05	2.02122e-05	chr12	48417317	4.69438641306261	chr12:48417317:T:C
chr12:48419535	['C', 'T']	98663	36685.83378611251	-2020.7121116850064	-0.0051543515619172	0.0055200885122726	-0.933744368492966	0.350438	0.350438	chr12	48419535	0.4553888069117415	chr12:48419535:C:T
chr12:48420373	['G', 'T']	98663	36749.58713810721	-2015.2989654708472	-0.0052349616583428	0.0055137079093726	-0.9494448643977054	0.342397	0.342397	chr12	48420373	0.4654700491618045	chr12:48420373:G:T
chr12:48420586	['C', 'T']	98663	166412.55344037627	-5495.271868796699	-0.0020035029430428	0.0058448424590236	-0.3427813421984968	0.731764	0.731764	chr12	48420586	0.1356289599572599	chr12:48420586:C:T
chr12:48421718	['C', 'T']	98663	43882.235525542	-2410.0893396748315	-0.0037367395933808	0.0051728539431011	-0.7223748504178202	0.470066	0.470066	chr12	48421718	0.3278411603122508	chr12:48421718:C:T
chr12:48421799	['G', 'T']	98663	36730.46738502398	-2022.6562085854328	-0.0053813130919246	0.0055153230238504	-0.9757022514644644	0.329214	0.329214	chr12	48421799	0.4825217044638242	chr12:48421799:G:T
chr12:48423198	['G', 'T']	98663	83806.93450667098	-4714.625871598163	-0.0114211480041876	0.0043404615516185	-2.6313210861017167	0.00850669	0.00850669	chr12	48423198	2.070239393425552	chr12:48423198:G:T
chr12:48423684	['A', 'G']	98663	36774.31816338533	-2017.706859760106	-0.0053024039663128	0.0055126838168072	-0.961855267328556	0.336125	0.336125	chr12	48423684	0.4734991847686419	chr12:48423684:A:G
chr12:48425319	['T', 'C']	98663	82002.11606853205	-916.1811082906274	0.0092799194953845	0.0043590319648346	2.1288945734392146	0.0332655	0.0332655	chr12	48425319	1.4780059444677736	chr12:48425319:T:C
chr12:48425352	['T', 'C']	98663	14685.232635228283	-669.8906265405701	0.0030523031950231	0.0081188464360703	0.3759528178119556	0.706953	0.706953	chr12	48425352	0.1506094582245284	chr12:48425352:T:C
chr12:48425552	['C', 'A']	98663	83373.7457472476	-4753.948024936004	-0.0108350227232856	0.0043495553083457	-2.491064477900923	0.0127377	0.0127377	chr12	48425552	1.8949089838911524	chr12:48425552:C:A
chr12:48427151	['G', 'C']	98663	83388.0584323426	-4765.048114837774	-0.0110789723113024	0.0043498214744973	-2.546994716049275	0.010867	0.010867	chr12	48427151	1.9638903329394204	chr12:48427151:G:C
chr12:48427593	['C', 'T']	98663	4101.374125732358	-123.82750153119149	0.0159134398432754	0.0148606201703683	1.0708462810324957	0.284241	0.284241	chr12	48427593	0.5463132776066895	chr12:48427593:C:T
chr12:48428411	['T', 'A']	98663	36753.07771379912	-2007.41875695862	-0.005017158165416	0.0055141735850845	-0.9098658371921908	0.362895	0.362895	chr12	48428411	0.4402190155067149	chr12:48428411:T:A
chr12:48428482	['A', 'G']	98663	60554.27497136136	-2139.214447628831	0.0112343322239894	0.0046524722872565	2.4147015888221497	0.0157499	0.0157499	chr12	48428482	1.8027221993084164	chr12:48428482:A:G
chr12:48428545	['A', 'G']	98663	21980.78229182505	-441.80960050845033	0.0287769870703011	0.0067559820951788	4.259482435697536	2.0509e-05	2.0509e-05	chr12	48428545	4.68805551491538	chr12:48428545:A:G
chr12:48429091	['G', 'A']	98663	82410.71714468204	-817.4751763055382	0.0099292123880377	0.0043596202212451	2.277540676513764	0.0227561	0.0227561	chr12	48429091	1.642902166425062	chr12:48429091:G:A
chr12:48430349	['T', 'C']	98663	36711.83721236696	-2012.2580577671708	-0.0049112354274521	0.0055186925342355	-0.8899273509051291	0.373507	0.373507	chr12	48430349	0.4277012545369738	chr12:48430349:T:C
chr12:48430761	['T', 'C']	98663	21948.224564889053	-494.08182828521456	0.0273387417089392	0.0067592302804959	4.044653100194935	5.24405e-05	5.24405e-05	chr12	48430761	4.280333176131348	chr12:48430761:T:C
chr12:48433389	['A', 'G']	98663	38154.59991758564	-2067.458759928451	-0.0053296560575881	0.0055800974202368	-0.9551188189402406	0.33952	0.33952	chr12	48433389	0.4691346377787534	chr12:48433389:A:G
chr12:48433534	['G', 'A']	98663	22715.17349834313	-464.0475942478058	0.0268211610445981	0.0067371987063208	3.981055363475408	6.8659e-05	6.8659e-05	chr12	48433534	4.163302526247358	chr12:48433534:G:A
chr12:48434190	['A', 'G']	98663	170966.39699159714	-5786.1788747357705	-0.005629750658066	0.0062493879590728	-0.900848322257346	0.367671	0.367671	chr12	48434190	0.4345406236983349	chr12:48434190:A:G
chr12:48434197	['C', 'T']	98663	22366.906800190554	-450.3053277246248	0.0270313584499728	0.0067033535405163	4.032512724651941	5.52251e-05	5.52251e-05	chr12	48434197	4.257863489048037	chr12:48434197:C:T
chr12:48435107	['G', 'A']	98663	60430.024806122965	-2169.548912389875	0.0108676483614755	0.0046568424159579	2.3336946778002514	0.0196137	0.0196137	chr12	48435107	1.7074404717065783	chr12:48435107:G:A
chr12:48435518	['C', 'T']	98663	22224.955748623805	-443.9087635560881	0.0274319854834282	0.0067223282464105	4.080726866926757	4.49304e-05	4.49304e-05	chr12	48435518	4.347459715014376	chr12:48435518:C:T
chr12:48435554	['G', 'T']	98663	78745.94391329477	-1174.911989620647	0.0107338421574575	0.0043557956482568	2.4642666975786693	0.0137311	0.0137311	chr12	48435554	1.862294669988713	chr12:48435554:G:T
chr12:48435637	['C', 'T']	98663	14434.048150513438	-658.3007216162306	0.0037141179251653	0.0081827823277898	0.453894259480877	0.649906	0.649906	chr12	48435637	0.1871494535624517	chr12:48435637:C:T
chr12:48435936	['A', 'G']	98663	36688.20595241717	-1994.454510828008	-0.0046313813076449	0.0055167880371278	-0.8395068428360637	0.401187	0.401187	chr12	48435936	0.3966531482332172	chr12:48435936:A:G
chr12:48436122	['A', 'G']	98663	22240.733845623563	-444.9865071600935	0.0272479266984885	0.0067189214705257	4.055401870377315	5.00866e-05	5.00866e-05	chr12	48436122	4.300278448273652	chr12:48436122:A:G
chr12:48436380	['T', 'A']	98663	60598.30847168843	-2126.96901939474	0.011383826915953	0.0046521250934305	2.447016511234508	0.0144062	0.0144062	chr12	48436380	1.841450560245609	chr12:48436380:T:A
chr12:48436490	['T', 'A']	98663	60455.86305787391	-2164.0070872026768	0.0109681861561403	0.0046565941119364	2.3554095316199524	0.0185042	0.0185042	chr12	48436490	1.7327296862022563	chr12:48436490:T:A
chr12:48436518	['T', 'C']	98663	37106.291467680574	-1901.5158528526367	-0.0037650532339692	0.0054857481094837	-0.6863335973192443	0.492504	0.492504	chr12	48436518	0.3075902379158656	chr12:48436518:T:C
chr12:48436788	['C', 'T']	98663	4521.41244146208	-299.85011626006303	-0.0184294187735658	0.0141612938727462	-1.3013937101491626	0.193127	0.193127	chr12	48436788	0.7141570057063455	chr12:48436788:C:T
chr12:48437850	['G', 'A']	98663	22220.43210990569	-452.8874659629459	0.026911476236911	0.0067224575157347	4.003219979289023	6.25318e-05	6.25318e-05	chr12	48437850	4.203899069818993	chr12:48437850:G:A
chr12:48438659	['A', 'G']	98663	22233.60558354537	-447.3773391132153	0.0271220113419628	0.006719812358504	4.036126292669389	5.43819e-05	5.43819e-05	chr12	48438659	4.264545623061489	chr12:48438659:A:G
chr12:48439140	['T', 'G']	98663	60561.0283275205	-2182.7197661832606	0.0107820505377903	0.0046548764604738	2.31629144819299	0.0205444	0.0205444	chr12	48439140	1.6873065378041143	chr12:48439140:T:G
chr12:48439862	['C', 'T']	98663	60560.2761878694	-2128.939870819657	0.0114421677861895	0.0046525984769826	2.4593069534790817	0.0139223	0.0139223	chr12	48439862	1.856289012225796	chr12:48439862:C:T
chr12:48440543	['A', 'G']	98663	170743.0362486316	-5783.230211333105	-0.0055512946691175	0.0062294997639971	-0.891130087394931	0.372862	0.372862	chr12	48440543	0.4284518752368155	chr12:48440543:A:G
chr12:48441771	['T', 'C']	98663	170708.46043522772	-5785.74309874978	-0.0058598484866534	0.0062262630570839	-0.9411501622930052	0.34663	0.34663	chr12	48441771	0.4601338528435861	chr12:48441771:T:C
chr12:48443106	['T', 'G']	98663	165141.71657071033	-5629.48876391959	-0.0073402794729585	0.0057654243897931	-1.2731551012885498	0.202966	0.202966	chr12	48443106	0.6925767071561734	chr12:48443106:T:G
chr12:48443312	['G', 'A']	98663	33591.745164821805	-1754.8940403492409	-0.0024578572139463	0.005687534064755	-0.4321481306243827	0.665635	0.665635	chr12	48443312	0.1767638503182442	chr12:48443312:G:A
chr12:48443533	['A', 'C']	98663	105102.91380551243	-5205.909172546703	-0.002265425725595	0.0043433131206086	-0.521589317345274	0.601957	0.601957	chr12	48443533	0.2204345308845439	chr12:48443533:A:C
chr12:48443708	['T', 'C']	98663	33531.3985788572	-1781.974040115891	-0.0031004145971193	0.0056926849988152	-0.5446313291117595	0.586008	0.586008	chr12	48443708	0.232096455087473	chr12:48443708:T:C
chr12:48443751	['A', 'G']	98663	129935.803590435	-4060.8813172748623	-0.0024488966952569	0.0045010009018671	-0.544078250293405	0.586389	0.586389	chr12	48443751	0.2318141851679319	chr12:48443751:A:G
chr12:48444961	['A', 'G']	98663	34905.53785490558	-1523.8281736274485	-0.0028186025271023	0.0055969383658664	-0.5035972066964188	0.614546	0.614546	chr12	48444961	0.211445603748285	chr12:48444961:A:G
chr12:48445129	['T', 'C']	98663	81072.395391976	-833.3828718574313	0.0083555471277743	0.0043687740950209	1.912561040246276	0.0558072	0.0558072	chr12	48445129	1.2533097666798	chr12:48445129:T:C
chr12:48445186	['T', 'A']	98663	83718.0321546995	-4773.115893821273	-0.0123691917410254	0.0043557724942588	-2.839724011602698	0.00451618	0.00451618	chr12	48445186	2.345228756860253	chr12:48445186:T:A
chr12:48445210	['T', 'C']	98663	34910.09177093259	-1521.6786324021512	-0.0027886707252398	0.0055978200350741	-0.4981708428936397	0.618365	0.618365	chr12	48445210	0.2087550998417266	chr12:48445210:T:C
chr12:48445618	['C', 'T']	98663	83751.91945131596	-4768.183949397777	-0.0123908178656635	0.0043549254010306	-2.8452422773375394	0.00443868	0.00443868	chr12	48445618	2.352746163657593	chr12:48445618:C:T
chr12:48446635	['C', 'T']	98663	21188.07375985728	-471.7312016729233	0.0243935991764137	0.0068547461931788	3.558643673880704	0.00037295	0.00037295	chr12	48446635	3.428349388512052	chr12:48446635:C:T
chr12:48446708	['T', 'A']	98663	21428.868770208497	-429.68500014119263	0.0245246775495045	0.0068221659248465	3.5948521070390544	0.000324734	0.000324734	chr12	48446708	3.488472237892788	chr12:48446708:T:A
chr12:48447274	['G', 'A']	98663	84136.75916753369	-4756.6364751037	-0.0121486034366555	0.0043688340818034	-2.78074268996742	0.0054245	0.0054245	chr12	48447274	2.265640286465304	chr12:48447274:G:A
chr12:48449168	['A', 'G']	98663	33332.040535609296	-1762.548391806902	-0.0029754399865482	0.0057051075565958	-0.5215396830000666	0.601992	0.601992	chr12	48449168	0.2204092801357649	chr12:48449168:A:G
chr12:48449330	['G', 'A']	98663	59633.670684359386	-395.5941877138153	-0.0017992682976805	0.0047416248240369	-0.3794623919968252	0.704345	0.704345	chr12	48449330	0.1522145640180456	chr12:48449330:G:A
chr12:48450535	['A', 'G']	98663	32444.878827203043	-1013.2529500251896	0.0063976397228963	0.0057472390536602	1.113167498891802	0.265639	0.265639	chr12	48450535	0.5757081633349378	chr12:48450535:A:G
chr12:48450873	['T', 'C']	98663	32442.50875005068	-1008.089913373127	0.0065635228790086	0.0057477339184437	1.1419322766398634	0.253485	0.253485	chr12	48450873	0.5960477349893055	chr12:48450873:T:C
chr12:48451307	['T', 'C']	98663	33333.47340619676	-1762.58729127358	-0.0029805308892529	0.0057058592750983	-0.5223631964182163	0.601419	0.601419	chr12	48451307	0.2208228558084763	chr12:48451307:T:C
chr12:48451658	['T', 'A']	98663	32486.926889350707	-1008.4411571879456	0.0064524886776583	0.0057435972907608	1.1234228917890643	0.261261	0.261261	chr12	48451658	0.5829254151824004	chr12:48451658:T:A
chr12:48451865	['T', 'C']	98663	175950.3500405433	-6147.323872237886	-0.0244085560891465	0.0068273560397777	-3.575111060114132	0.000350246	0.000350246	chr12	48451865	3.4556268158932864	chr12:48451865:T:C
chr12:48452142	['A', 'G']	98663	59635.364092632815	-396.37690004458113	-0.0018396435333294	0.0047422458756969	-0.3879266452119677	0.698071	0.698071	chr12	48452142	0.1561004035371965	chr12:48452142:A:G
chr12:48452605	['C', 'G']	98663	83733.32196700684	-4768.83919140885	-0.0123019970231822	0.0043571027864612	-2.8234351187233684	0.00475216	0.00475216	chr12	48452605	2.3231089455632024	chr12:48452605:C:G
chr12:48453268	['A', 'G']	98663	33325.39929798223	-1765.8706716231536	-0.0030350153427491	0.0057068355948427	-0.5318210578016108	0.594851	0.594851	chr12	48453268	0.2255918039882331	chr12:48453268:A:G
chr12:48453748	['A', 'T']	98663	144227.47859544036	-5179.8055084393845	-0.0166301017566549	0.0048114242332765	-3.456378184579652	0.000547717	0.000547717	chr12	48453748	3.2614437792618034	chr12:48453748:A:T
chr12:48454459	['C', 'T']	98663	32462.606351813	-1003.6455467982048	0.0068072274238203	0.0057461920419131	1.1846501777469205	0.236159	0.236159	chr12	48454459	0.6267954988450326	chr12:48454459:C:T
chr12:48454461	['T', 'C']	98663	33328.080348725234	-1772.1471982213643	-0.003271660510226	0.0057055480500317	-0.5734173968104436	0.566363	0.566363	chr12	48454461	0.2469051264706576	chr12:48454461:T:C
chr12:48454857	['A', 'G']	98663	108425.67164118572	-3627.105956516988	-0.0115936312228673	0.0043074220221351	-2.6915475575157104	0.00711333	0.00711333	chr12	48454857	2.1479270431432	chr12:48454857:A:G
chr12:48457422	['C', 'T']	98663	5101.517064863715	-20.40887377061901	0.023541532204475	0.0134181957270372	1.7544484134360625	0.0793568	0.0793568	chr12	48457422	1.1004158530812194	chr12:48457422:C:T
chr12:48457644	['A', 'G']	98663	32468.201537026525	-997.5230911796474	0.0070594955749139	0.0057471518340519	1.2283468018169184	0.21932	0.21932	chr12	48457644	0.6589217627885567	chr12:48457644:A:G
chr12:48457854	['C', 'T']	98663	33708.0748373102	-1780.2754631856278	-0.0029345492375529	0.0056804625936149	-0.5166039189927003	0.605434	0.605434	chr12	48457854	0.217933193558234	chr12:48457854:C:T
chr12:48458039	['G', 'A']	98663	175850.56467094395	-6159.040533663843	-0.0243195359848402	0.0068155810733799	-3.568226351209692	0.000359576	0.000359576	chr12	48458039	3.444209303077305	chr12:48458039:G:A
chr12:48459409	['A', 'AGT']	98663	92112.20731781496	-1379.8273584137598	0.0026747756816761	0.0043427137665188	0.6159226293701351	0.537947	0.537947	chr12	48459409	0.2692605100982618	chr12:48459409:A:AGT
chr12:48459456	['G', 'C']	98663	92152.7462896882	-1363.7107655019536	0.0028929144601783	0.0043433366814384	0.6660580729422639	0.505376	0.505376	chr12	48459456	0.2963853863081783	chr12:48459456:G:C
chr12:48460229	['C', 'T']	98663	83695.11122491403	-4788.4588485382055	-0.0127641201228637	0.0043553398166598	-2.930682945573812	0.00338295	0.00338295	chr12	48460229	2.4707044210368987	chr12:48460229:C:T
chr12:48460460	['G', 'A']	98663	32484.45006591628	-997.2854983464556	0.0070120911141516	0.005747428629485	1.2200397023077	0.222453	0.222453	chr12	48460460	0.6527617329833212	chr12:48460460:G:A
chr12:48462400	['C', 'G']	98663	176105.22072858782	-6113.19709499735	-0.0240865483806895	0.0068560702343237	-3.513171183705865	0.00044299	0.00044299	chr12	48462400	3.353606077374757	chr12:48462400:C:G
chr12:48462422	['G', 'A']	98663	5107.317750271636	-18.084284121337383	0.0240345338934234	0.0134223414656691	1.7906364515384634	0.0733547	0.0733547	chr12	48462422	1.134572054708607	chr12:48462422:G:A
chr12:48462990	['G', 'A']	98663	32473.9895213074	-994.2094371899956	0.0070834942604592	0.0057487342417899	1.2321832880995511	0.217884	0.217884	chr12	48462990	0.661774660377143	chr12:48462990:G:A
chr12:48463581	['T', 'C']	98663	33331.43228474974	-1765.1597200793854	-0.0030693218248237	0.0057051394964315	-0.5379924236284758	0.590583	0.590583	chr12	48463581	0.2287190584079395	chr12:48463581:T:C
chr12:48464579	['T', 'C']	98663	32475.62072740542	-995.8777781499406	0.0070086503336563	0.0057465513231197	1.2196272058789217	0.222609	0.222609	chr12	48464579	0.652457281280181	chr12:48464579:T:C
chr12:48464724	['A', 'G']	98663	33328.080348725234	-1775.7949924773015	-0.003382400576954	0.0057054087974314	-0.592841056100445	0.553289	0.553289	chr12	48464724	0.2570479639568018	chr12:48464724:A:G
chr12:48464882	['T', 'C']	98663	175949.9167122788	-6141.289034260568	-0.0242182857985438	0.0068275695935634	-3.547131298577311	0.000389631	0.000389631	chr12	48464882	3.4093464968823723	chr12:48464882:T:C
chr12:48465152	['A', 'G']	98663	32471.91150828249	-997.8357107828708	0.0069749810188219	0.0057469259742231	1.2136890313372848	0.224869	0.224869	chr12	48465152	0.6480704114247353	chr12:48465152:A:G
chr12:48466117	['A', 'T']	98663	33322.37739349031	-1777.0446536863817	-0.0034272730380253	0.0057051551696525	-0.6007326595174882	0.548019	0.548019	chr12	48466117	0.2612043841212663	chr12:48466117:A:T
chr12:48468455	['A', 'G']	98663	32540.6068669789	-1011.343595933751	0.0066802776288608	0.0057422135928106	1.1633627904793824	0.244685	0.244685	chr12	48468455	0.6113926535207165	chr12:48468455:A:G
chr12:48468589	['TACA', 'T']	98663	83705.11949028831	-4786.957463151479	-0.0130337949394305	0.0043536381742208	-2.993770822896431	0.00275621	0.00275621	chr12	48468589	2.559687695920179	chr12:48468589:TACA:T
chr12:48468755	['T', 'A']	98663	83591.18098501593	-4806.738765408297	-0.0131006057250093	0.0043561576036207	-3.00737643516856	0.0026358	0.0026358	chr12	48468755	2.579087546351036	chr12:48468755:T:A
chr12:48469135	['A', 'G']	98663	33326.07998378023	-1769.8865334937132	-0.0032348590084725	0.0057056496348583	-0.5669571767445014	0.570745	0.570745	chr12	48469135	0.2435578844490649	chr12:48469135:A:G
chr12:48469444	['T', 'C']	98663	83212.08492670162	-4772.333718585086	-0.0128676300939523	0.0043576254182395	-2.9528995402157925	0.00314879	0.00314879	chr12	48469444	2.501856302489008	chr12:48469444:T:C
chr12:48470055	['T', 'C']	98663	175773.1601621895	-6165.411712473027	-0.0244227339319677	0.0068046332927258	-3.5891330041364027	0.00033194	0.00033194	chr12	48470055	3.478940410343574	chr12:48470055:T:C
chr12:48471429	['A', 'G']	98663	175931.39785709218	-6138.880935607204	-0.0239431987779563	0.0068255961284602	-3.507854600145772	0.000451937	0.000451937	chr12	48471429	3.344922101603001	chr12:48471429:A:G
chr12:48471718	['C', 'T']	98663	32497.92889654824	-993.0849872222146	0.0069985803501885	0.0057455338247512	1.218090531473204	0.223192	0.223192	chr12	48471718	0.6513213761238905	chr12:48471718:C:T
chr12:48471843	['C', 'T']	98663	175938.0489995337	-6146.704770604381	-0.0244761470303393	0.0068263763660363	-3.585525572852487	0.000336562	0.000336562	chr12	48471843	3.4729349202138344	chr12:48471843:C:T
chr12:48471977	['T', 'C']	98663	32542.127949275364	-988.9959808022672	0.0073584773876805	0.0057503964965816	1.2796469586149095	0.200672	0.200672	chr12	48471977	0.6975132209047442	chr12:48471977:T:C
chr12:48472226	['C', 'T']	98663	92203.75611289078	-1363.1938257216116	0.0030135051376814	0.0043431480546782	0.6938527307249881	0.487776	0.487776	chr12	48472226	0.3117795720501359	chr12:48472226:C:T
chr12:48473755	['T', 'C']	98663	92202.755920279	-1359.963787528334	0.0030451925160825	0.0043430818640862	0.7011593636453946	0.483205	0.483205	chr12	48473755	0.3158685804689305	chr12:48473755:T:C
chr12:48476279	['C', 'G']	98663	33355.45186439303	-1777.1485374389144	-0.0034326926767679	0.0057027912042791	-0.6019320283359033	0.547221	0.547221	chr12	48476279	0.2618372446046052	chr12:48476279:C:G
chr12:48476925	['C', 'T']	98663	33323.07943636272	-1772.0164235776904	-0.0033150204662229	0.0057052964123269	-0.5810426359374556	0.561213	0.561213	chr12	48476925	0.2508722774817498	chr12:48476925:C:T
chr12:48477902	['C', 'T']	98663	33326.715616510555	-1770.3831920694877	-0.0032341807280025	0.0057052256945426	-0.5668804182621932	0.570797	0.570797	chr12	48477902	0.2435183181202315	chr12:48477902:C:T
chr12:48478641	['C', 'A']	98663	176036.27374182758	-6110.796322080701	-0.0242304801689682	0.0068416407627217	-3.541618306093127	0.000397864	0.000397864	chr12	48478641	3.400265355421748	chr12:48478641:C:A
chr12:48479214	['G', 'A']	98663	4345.396385346767	-153.4414156648802	0.0057586091073427	0.0144501325337846	0.3985160062635439	0.690251	0.690251	chr12	48479214	0.1609929555048277	chr12:48479214:G:A
chr12:48479326	['C', 'G']	98663	33254.43742079384	-1761.7694400846835	-0.0028175465823166	0.0057126017077974	-0.4932160032215811	0.621861	0.621861	chr12	48479326	0.2063066791020582	chr12:48479326:C:G
chr12:48479608	['T', 'G']	98663	33358.352415897185	-1758.990996379708	-0.0027223785933746	0.005702595834166	-0.4773928702897014	0.633083	0.633083	chr12	48479608	0.1985393483097062	chr12:48479608:T:G
chr12:48480139	['T', 'G']	98663	33326.066651123176	-1767.1669529169849	-0.0031712729964667	0.0057051063299704	-0.5558657127575636	0.578304	0.578304	chr12	48480139	0.2378438037677873	chr12:48480139:T:G
chr12:48480939	['AT', 'A']	98663	33325.40432045575	-1767.5775086871956	-0.0031570503592326	0.005705373100276	-0.5533468721054977	0.580027	0.580027	chr12	48480939	0.2365517897507037	chr12:48480939:AT:A
chr12:48480980	['C', 'T']	98663	32469.594631307908	-1004.0618681971584	0.0067445357893398	0.0057471977307799	1.1735346694648117	0.240584	0.240584	chr12	48480980	0.6187332587200594	chr12:48480980:C:T
chr12:48482429	['C', 'T']	98663	33247.06556845253	-1767.3315535416154	-0.0029789561827489	0.0057121026293191	-0.5215165721040325	0.602008	0.602008	chr12	48482429	0.2203977374252817	chr12:48482429:C:T
chr12:48482440	['T', 'C']	98663	34089.10959515073	-736.9911909114223	0.0072862799364647	0.0056548721007207	1.2884959742123996	0.197576	0.197576	chr12	48482440	0.7042658112696293	chr12:48482440:T:C
chr12:48483119	['T', 'G']	98663	32241.88218358762	-990.8753363678368	0.0074223099216729	0.0057605164858366	1.2884799375059737	0.197582	0.197582	chr12	48483119	0.7042526227886085	chr12:48483119:T:G
chr12:48483617	['G', 'A']	98663	83692.66189515518	-4816.1667776134	-0.0133456168248851	0.0043557341669705	-3.063919034840222	0.00218517	0.00218517	chr12	48483617	2.6605147705059324	chr12:48483617:G:A
chr12:48485667	['G', 'A']	98663	33308.363181154724	-1784.839711471874	-0.0036732717188046	0.005705966588931	-0.643759766475041	0.519733	0.519733	chr12	48485667	0.2842197071469247	chr12:48485667:G:A
chr12:48485791	['A', 'G']	98663	33313.6882564009	-1782.7436440447066	-0.0035652423597855	0.0057058228659505	-0.6248428041923875	0.532076	0.532076	chr12	48485791	0.2740263300672628	chr12:48485791:A:G
chr12:48486598	['A', 'G']	98663	90518.84436740362	-1572.388774229347	0.0035649547259832	0.004335581218753	0.8222553208237463	0.410934	0.410934	chr12	48486598	0.3862279244438718	chr12:48486598:A:G
chr12:48486767	['T', 'C']	98663	65852.01865387932	-2686.2862531728338	0.0034772294204699	0.0045234675930787	0.7687088166145923	0.442068	0.442068	chr12	48486767	0.3545109212542832	chr12:48486767:T:C
chr12:48486940	['C', 'T']	98663	32235.55430529368	-991.9677060253488	0.007387635808983	0.0057613729400769	1.2822700224096946	0.199751	0.199751	chr12	48486940	0.699511037829266	chr12:48486940:C:T
chr12:48487709	['A', 'G']	98663	84905.29196862823	-4844.424997106617	-0.0136863169335175	0.004404831771704	-3.107114560296345	0.00188977	0.00188977	chr12	48487709	2.723591049694034	chr12:48487709:A:G
chr12:48487878	['C', 'T']	98663	92025.8563955964	-1358.324067690865	0.0032274451781063	0.0043438082345857	0.7429990008327731	0.457484	0.457484	chr12	48487878	0.3396240903040265	chr12:48487878:C:T
chr12:48488779	['C', 'A']	98663	175895.2623080432	-6129.776977423028	-0.0236957825753557	0.006819653882709	-3.474631261776408	0.000511776	0.000511776	chr12	48488779	3.290920084435468	chr12:48488779:C:A
chr12:48488976	['CT', 'C']	98663	10553.427857570014	-318.9217187457688	-0.0020368389434869	0.0094444398878335	-0.2156654039495609	0.829249	0.829249	chr12	48488976	0.0813150435284001	chr12:48488976:CT:C
chr12:48489229	['T', 'C']	98663	65853.34440288297	-2698.559774656557	0.0032064774496051	0.0045234287478706	0.7088599441550839	0.478413	0.478413	chr12	48489229	0.3201970276995023	chr12:48489229:T:C
chr12:48489237	['G', 'T']	98663	32382.29747810575	-954.7657448667604	0.0080357101112148	0.0057523267158584	1.3969495315802312	0.162432	0.162432	chr12	48489237	0.7893284082574269	chr12:48489237:G:T
chr12:48489528	['T', 'C']	98663	92031.63938831586	-1350.7122680559758	0.0033530372422678	0.0043442702236427	0.7718298056183759	0.440217	0.440217	chr12	48489528	0.3563331901705977	chr12:48489528:T:C
chr12:48490752	['G', 'C']	98663	92605.07899805372	-1621.503102148872	0.0043932992986157	0.0043260466847584	1.0155459750571458	0.309848	0.309848	chr12	48490752	0.5088513027796471	chr12:48490752:G:C
chr12:48490827	['C', 'T']	98663	12501.253413202789	-611.1000830811585	0.0009245412518239	0.0087465639588398	0.1057033660503355	0.915818	0.915818	chr12	48490827	0.0381908248574031	chr12:48490827:C:T
chr12:48491909	['T', 'C']	98663	34297.21429729948	-1042.115722779288	0.0085859737099084	0.005616711412453	1.528647829559505	0.126355	0.126355	chr12	48491909	0.8984075679154537	chr12:48491909:T:C
chr12:48492701	['C', 'T']	98663	67973.6452675648	-2740.136943203785	0.004226866759513	0.0044882968992009	0.9417529308868958	0.346321	0.346321	chr12	48492701	0.4605211731701397	chr12:48492701:C:T
chr12:48493336	['A', 'C']	98663	33315.75344423833	-1778.2648739312604	-0.0034211082572909	0.0057059197381904	-0.5995717455317573	0.548793	0.548793	chr12	48493336	0.2605914368070657	chr12:48493336:A:C
chr12:48494191	['T', 'C']	98663	67904.03562338391	-2743.30401723919	0.0042010403481946	0.0044894278828152	0.9357629653158018	0.349398	0.349398	chr12	48494191	0.4566795853045754	chr12:48494191:T:C
chr12:48494214	['T', 'C']	98663	34399.808449590404	-1013.4640959245476	0.0089055517293632	0.0056108371765211	1.5872055183902003	0.112469	0.112469	chr12	48494214	0.9489671663010616	chr12:48494214:T:C
chr12:48494811	['C', 'T']	98663	81749.7143798536	-4775.839982758732	-0.0144751714686572	0.0043678357117282	-3.31403752888172	0.000919923	0.000919923	chr12	48494811	3.036248522735536	chr12:48494811:C:T
chr12:48494906	['C', 'G']	98663	115542.59274953869	-6431.065358214706	-0.0155825866462578	0.0044530158319089	-3.499333313526056	0.000466629	0.000466629	chr12	48494906	3.331028274225067	chr12:48494906:C:G
chr12:48495454	['T', 'C']	98663	172959.01211242768	-6754.603852327999	-0.0180701947403958	0.0065077977283857	-2.7766988917890063	0.00549244	0.00549244	chr12	48495454	2.2602346786607503	chr12:48495454:T:C
chr12:48496125	['G', 'A']	98663	35004.83833561401	-1139.382257307543	0.0099412196254094	0.005580028458961	1.7815714917089196	0.0748222	0.0748222	chr12	48496125	1.1259695263728644	chr12:48496125:G:A
chr12:48497103	['T', 'C']	98663	35023.80965318681	-1146.1841367677953	0.0095935576862408	0.005578876853958	1.7196216975885812	0.0855044	0.0855044	chr12	48497103	1.0680115361893383	chr12:48497103:T:C
chr12:48497212	['C', 'A']	98663	35015.19587722948	-1143.0825273612909	0.0095999238069376	0.0055796147533211	1.7205352396818314	0.0853383	0.0853383	chr12	48497212	1.068856012847376	chr12:48497212:C:A
chr12:48497454	['T', 'C']	98663	153314.1489766181	-7375.918542285013	-0.0126985404909969	0.0054624755798624	-2.3246859972812364	0.0200908	0.0200908	chr12	48497454	1.6970027696395993	chr12:48497454:T:C
chr12:48497764	['G', 'A']	98663	116926.14041495485	-5922.467233158689	-0.0086522589641705	0.004392773502053	-1.9696574294410545	0.0488804	0.0488804	chr12	48497764	1.31086524881538	chr12:48497764:G:A
chr12:48498850	['G', 'A']	98663	14519.50176388298	-677.0185991172697	0.0041226670784802	0.0081586491319992	0.505312461876889	0.613341	0.613341	chr12	48498850	0.2122980030630311	chr12:48498850:G:A
chr12:48498893	['A', 'G']	98663	33334.09502037671	-1754.3224607956229	-0.0022317918811253	0.0057035786247827	-0.3912967678621922	0.695579	0.695579	chr12	48498893	0.1576535381152579	chr12:48498893:A:G
chr12:48499237	['A', 'AT']	98663	177917.81972895993	-6201.831525863686	-0.0235031198879137	0.0071268193874262	-3.2978413805995834	0.000974656	0.000974656	chr12	48499237	3.011148639340634	chr12:48499237:A:AT
chr12:48500201	['G', 'A']	98663	48599.31917039349	-1978.9124503017915	0.0073485128001102	0.0049631649460113	1.4806102315853666	0.138714	0.138714	chr12	48500201	0.8578797046375171	chr12:48500201:G:A
chr12:48500673	['T', 'C']	98663	152802.23527031363	-7403.241940254579	-0.0130532544267662	0.0054280569652392	-2.404774767538006	0.0161843	0.0161843	chr12	48500673	1.7909060798704068	chr12:48500673:T:C
chr12:48501601	['T', 'C']	98663	81834.58870877814	-4773.6672023345245	-0.014290905142403	0.0043679436878016	-3.271769547376108	0.00106913	0.00106913	chr12	48501601	2.9709694838931786	chr12:48501601:T:C
chr12:48501655	['C', 'A']	98663	116880.87759777784	-5918.059589965033	-0.0084857691004639	0.0043905441011293	-1.9327374705748244	0.0532714	0.0532714	chr12	48501655	1.2735058895811333	chr12:48501655:C:A
chr12:48502667	['A', 'G']	98663	174310.50089206063	-6569.321771243079	-0.0194345536396736	0.0066337117135221	-2.9296650923280585	0.00339405	0.00339405	chr12	48502667	2.46928176409137	chr12:48502667:A:G
chr12:48504480	['C', 'T']	98663	33269.08118245778	-1748.448870178771	-0.001811280700638	0.0057106148771895	-0.3171778765668506	0.751109	0.751109	chr12	48504480	0.1242970341495753	chr12:48504480:C:T
chr12:48505641	['G', 'A']	98663	116884.80186948106	-5927.477336247346	-0.0086717095184679	0.0043908689963519	-1.9749415265344017	0.0482776	0.0482776	chr12	48505641	1.3162543279007857	chr12:48505641:G:A
chr12:48505787	['T', 'A']	98663	116896.20731262155	-5919.527007805462	-0.0085323402226376	0.0043908417357078	-1.9432128817692529	0.0519933	0.0519933	chr12	48505787	1.2840526171440736	chr12:48505787:T:A
chr12:48506683	['A', 'G']	98663	174414.07110349793	-6557.401475155032	-0.0195605255734622	0.0066472105200122	-2.942666779481834	0.00325474	0.00325474	chr12	48506683	2.4874836986703697	chr12:48506683:A:G
chr12:48508409	['G', 'A']	98663	174997.6421439938	-6540.786815341492	-0.0199678882466687	0.0067007515709844	-2.979947552918306	0.00288368	0.00288368	chr12	48508409	2.540052934640841	chr12:48508409:G:A
chr12:48508558	['C', 'T']	98663	3003.730664341689	351.512726738056	-0.0036816345908944	0.0179434056683874	-0.2051803687067482	0.837432	0.837432	chr12	48508558	0.0770504478418591	chr12:48508558:C:T
chr12:48509143	['AC', 'A']	98663	2909.0884553010337	335.0738202117158	-0.0077955647811784	0.0182181131608934	-0.4279018750367758	0.668723	0.668723	chr12	48509143	0.1747537394570382	chr12:48509143:AC:A
chr12:48509413	['C', 'T']	98663	13951.565625031675	-829.9403288466424	-0.000165760323985	0.0083237851808494	-0.0199140559713692	0.984112	0.984112	chr12	48509413	0.006955472489393	chr12:48509413:C:T
chr12:48509521	['C', 'T']	98663	25347.08286788779	-876.9270890949738	0.0108190711291487	0.0063555290114798	1.702308511157219	0.0887007	0.0887007	chr12	48509521	1.052072952829629	chr12:48509521:C:T
chr12:48510456	['G', 'A']	98663	177919.21320913447	-6203.434534515042	-0.0235841227123309	0.0071272947063857	-3.30898660486153	0.000936678	0.000936678	chr12	48510456	3.028409680037695	chr12:48510456:G:A
chr12:48510815	['A', 'G']	98663	2910.324473908283	334.36110947348914	-0.0081686143844633	0.0182152547021432	-0.4484490894053892	0.65383	0.65383	chr12	48510815	0.1845351563534651	chr12:48510815:A:G
chr12:48511251	['C', 'T']	98663	33571.40263347287	-1690.2320633041538	-0.0008075247806643	0.0056830077906573	-0.1420946108840252	0.887006	0.887006	chr12	48511251	0.0520734424477795	chr12:48511251:C:T
chr12:48511768	['C', 'T']	98663	117478.52563985607	-5901.602427563747	-0.00847394938692	0.0043861227109165	-1.9319909508754616	0.0533635	0.0533635	chr12	48511768	1.2727556936934985	chr12:48511768:C:T
chr12:48511792	['A', 'G']	98663	57521.915070242656	-631.9182542094227	8.429542438252111e-05	0.0047455823436201	0.0177629252384263	0.985828	0.985828	chr12	48511792	0.0061988509481836	chr12:48511792:A:G
chr12:48512191	['G', 'A']	98663	39740.83352424204	-2420.806666445698	-0.0073126935517138	0.0053218838117851	-1.374079895453582	0.16942	0.16942	chr12	48512191	0.7710353225948394	chr12:48512191:G:A
chr12:48512215	['C', 'T']	98663	35591.68961986822	-1135.1960422860266	0.0095039573145746	0.0055427713878954	1.7146580021917814	0.0864111	0.0864111	chr12	48512215	1.0634304663276504	chr12:48512215:C:T
chr12:48512272	['A', 'G']	98663	2895.322801362364	338.10013058533394	-0.0058507427327574	0.018258177689107	-0.3204450538482868	0.748632	0.748632	chr12	48512272	0.1257316130666456	chr12:48512272:A:G
chr12:48512749	['G', 'A']	98663	2896.0587060743355	339.86306056815823	-0.0054736431103661	0.0182556462983413	-0.2998328857227829	0.764305	0.764305	chr12	48512749	0.1167332992985707	chr12:48512749:G:A
chr12:48512841	['A', 'C']	98663	2909.2653820422893	335.00807402948743	-0.0077948374221753	0.0182179998675889	-0.4278646107602005	0.668751	0.668751	chr12	48512841	0.1747355555588912	chr12:48512841:A:C
chr12:48513088	['G', 'A']	98663	33339.05490060922	-1751.1041925284678	-0.0021863490522803	0.0057024761456061	-0.3834034542985344	0.701421	0.701421	chr12	48513088	0.154021235820366	chr12:48513088:G:A
chr12:48513296	['A', 'T']	98663	9653.391368248209	-348.912095221851	0.0004754814307098	0.0098487712933806	0.0482782487831121	0.961495	0.961495	chr12	48513296	0.0170529698530162	chr12:48513296:A:T
chr12:48513307	['G', 'A']	98663	174998.86851547772	-6541.190552082693	-0.0199521175890289	0.0067011521903444	-2.9774159759835683	0.0029076	0.0029076	chr12	48513307	2.536465339814869	chr12:48513307:G:A
chr12:48514010	['T', 'C']	98663	177925.24708816104	-6201.789902807695	-0.023473513132967	0.0071284176287959	-3.2929486395610947	0.000991774	0.000991774	chr12	48514010	3.003587281207782	chr12:48514010:T:C
chr12:48514351	['G', 'C']	98663	57528.740245782	-640.9129321398141	-7.584386133144592e-05	0.004746477690883	-0.0159789777327144	0.987251	0.987251	chr12	48514351	0.0055724176883926	chr12:48514351:G:C
chr12:48514614	['A', 'G']	98663	35625.22159707226	-1128.3878271114247	0.0094874846054084	0.0055417244055629	1.7120094597061914	0.0868981	0.0868981	chr12	48514614	1.0609897191616495	chr12:48514614:A:G
chr12:48515262	['C', 'T']	98663	35573.57168346142	-1134.534036810186	0.0095913612040875	0.0055444683363029	1.7298973719963615	0.0836517	0.0836517	chr12	48515262	1.0775252287228996	chr12:48515262:C:T
chr12:48515309	['A', 'G']	98663	33566.42276735936	-1689.3404425364783	-0.0007416475998696	0.0056838307159821	-0.1304837594448749	0.896184	0.896184	chr12	48515309	0.047602814020096	chr12:48515309:A:G
chr12:48515717	['T', 'C']	98663	33271.06994779258	-1756.018062557975	-0.0020658574439541	0.0057098538276337	-0.3618056619866743	0.717498	0.717498	chr12	48515717	0.1441793051726103	chr12:48515717:T:C
chr12:48515975	['G', 'A']	98663	33341.08272086775	-1751.1380070675511	-0.0021448481791661	0.0057026212274258	-0.3761161917699908	0.706831	0.706831	chr12	48515975	0.1506844115793884	chr12:48515975:G:A
chr12:48516317	['G', 'A']	98663	57519.659823809074	-636.4791371477947	1.2057924297960531e-06	0.0047459017865974	0.0002540702450272	0.999797	0.999797	chr12	48516317	8.817072945819618e-05	chr12:48516317:G:A
chr12:48517499	['A', 'C']	98663	33280.937714894215	-1753.399605349257	-0.0022484716621303	0.0057066411097174	-0.3940096492666416	0.693575	0.693575	chr12	48517499	0.1589065694501314	chr12:48517499:A:C
chr12:48517725	['C', 'T']	98663	57523.494541030974	-632.3986298524997	6.599186896292311e-05	0.0047458376802429	0.0139052098721473	0.988906	0.988906	chr12	48517725	0.0048449881009757	chr12:48517725:C:T
chr12:48517846	['C', 'T']	98663	117484.6245691578	-5908.765283289418	-0.0086503712113782	0.0043864192221546	-1.9720803628817585	0.0486032	0.0486032	chr12	48517846	1.3133351361576395	chr12:48517846:C:T
chr12:48518018	['G', 'A']	98663	33332.743355027065	-1757.0717715818012	-0.0023671063822203	0.0057034359916887	-0.4150316380634032	0.67812	0.67812	chr12	48518018	0.1686934466544769	chr12:48518018:G:A
chr12:48518785	['C', 'T']	98663	117486.67102555522	-5914.364231519427	-0.0087874481390428	0.0043866211296252	-2.0032384560627574	0.0451544	0.0451544	chr12	48518785	1.345299924140836	chr12:48518785:C:T
chr12:48519079	['T', 'A']	98663	33753.921284749675	-1694.5245509840806	-0.0010398886561588	0.0056683446065091	-0.1834554404057737	0.854441	0.854441	chr12	48519079	0.0683179203734042	chr12:48519079:T:A
chr12:48519179	['T', 'A']	98663	82386.57802379997	-4727.546065506238	-0.0136714416658268	0.0043924338520751	-3.1124980196043457	0.00185564	0.00185564	chr12	48519179	2.731506274441679	chr12:48519179:T:A
chr12:48519495	['G', 'A']	98663	178186.2540799157	-6152.885177402376	-0.0234284174705133	0.0071711132045507	-3.2670544728879705	0.0010871	0.0010871	chr12	48519495	2.963730504257185	chr12:48519495:G:A
chr12:48519962	['C', 'A']	98663	2892.3517855875766	335.7895830396092	-0.0068381869645849	0.0182562237057908	-0.3745674392900829	0.707983	0.707983	chr12	48519962	0.1499771704102755	chr12:48519962:C:A
chr12:48520326	['T', 'C']	98663	174993.3209406041	-6543.9494735803	-0.0202729145865544	0.0066998890239685	-3.025858266312916	0.00247992	0.00247992	chr12	48520326	2.6055623288991643	chr12:48520326:T:C
chr12:48520562	['A', 'G']	98663	58227.29445037742	-650.8860467747878	0.0006762295545446	0.0047691661611752	0.1417919887232545	0.887245	0.887245	chr12	48520562	0.051956439406155	chr12:48520562:A:G
chr12:48520596	['C', 'T']	98663	2648.301552668961	297.2634844365561	-0.0048205585763491	0.0191090497557899	-0.2522657399480852	0.800836	0.800836	chr12	48520596	0.0964564122396119	chr12:48520596:C:T
chr12:48520825	['A', 'G']	98663	178229.9354838715	-6186.343911712037	-0.024059823714082	0.0072252424084712	-3.32996768189713	0.000868879	0.000868879	chr12	48520825	3.0610406991453134	chr12:48520825:A:G
chr12:48520875	['G', 'A']	98663	2906.6842564768926	338.06394840324566	-0.0063601582090729	0.0182326631252076	-0.348833199264222	0.727215	0.727215	chr12	48520875	0.1383371716589674	chr12:48520875:G:A
chr12:48520949	['G', 'A']	98663	117476.33911897396	-5909.271085147962	-0.0087361173717133	0.0043866186281155	-1.9915379275782643	0.0464245	0.0464245	chr12	48520949	1.3332527649906656	chr12:48520949:G:A
chr12:48520972	['C', 'T']	98663	33332.432507780744	-1749.9285761018225	-0.0021764688310592	0.0057026483626769	-0.3816593085598577	0.702715	0.702715	chr12	48520972	0.1532207760092443	chr12:48520972:C:T
chr12:48520984	['A', 'G']	98663	174998.73701762743	-6542.3743862018455	-0.020159929231382	0.0067004553243281	-3.0087401908620865	0.002624	0.002624	chr12	48520984	2.581036169296377	chr12:48520984:A:G
chr12:48521175	['A', 'G']	98663	57510.56205001319	-633.7547418067186	9.374706832864112e-05	0.0047463193553472	0.0197515298297459	0.984242	0.984242	chr12	48521175	0.0068981065046875	chr12:48521175:A:G
chr12:48522360	['A', 'G']	98663	57512.407106650455	-633.8041255072819	6.222910112531269e-05	0.0047458708078088	0.0131122619315554	0.989538	0.989538	chr12	48522360	0.0045675234652327	chr12:48522360:A:G
chr12:48522506	['TCG', 'T']	98663	175002.83240580236	-6546.134330629901	-0.0203044774121431	0.0067014595490816	-3.0298589827235	0.00244731	0.00244731	chr12	48522506	2.6113110152161805	chr12:48522506:TCG:T
chr12:48522698	['T', 'A']	98663	2899.2938582709094	338.65521288349925	-0.0058543665111201	0.0182408486926067	-0.3209481428072484	0.74825	0.74825	chr12	48522698	0.125953274487771	chr12:48522698:T:A
chr12:48522739	['T', 'C']	98663	33330.040353153454	-1755.0679155155765	-0.0022313220442979	0.0057028152085063	-0.3912667625929252	0.695601	0.695601	chr12	48522739	0.1576398023246303	chr12:48522739:T:C
chr12:48523224	['C', 'T']	98663	174990.64171827646	-6541.287571543449	-0.0201012921976148	0.0066992147531481	-3.000544532203379	0.00269565	0.00269565	chr12	48523224	2.5693364967569656	chr12:48523224:C:T
chr12:48525184	['G', 'A']	98663	81824.66139728253	-4770.145805836984	-0.01421774585697	0.0043684596080291	-3.2546359890424803	0.00113576	0.00113576	chr12	48525184	2.944713430673847	chr12:48525184:G:A
chr12:48525195	['C', 'T']	98663	2895.1173739851406	337.6009708791767	-0.0062922006716057	0.0182486948616523	-0.3448027773661848	0.730243	0.730243	chr12	48525195	0.1365325974163011	chr12:48525195:C:T
chr12:48525217	['G', 'A']	98663	33333.622612805375	-1747.9407859913192	-0.0020034077658521	0.0057039183728911	-0.3512335967803595	0.725414	0.725414	chr12	48525217	0.1394140670846786	chr12:48525217:G:A
chr12:48525227	['G', 'T']	98663	2894.557418596164	337.912267176675	-0.0058818739724904	0.0182538381246113	-0.3222266973300275	0.747282	0.747282	chr12	48525227	0.1265154785959952	chr12:48525227:G:T
chr12:48525430	['T', 'G']	98663	81833.05317638953	-4783.668878554936	-0.0144827600452828	0.0043679373960792	-3.315697715421238	0.000914476	0.000914476	chr12	48525430	3.038827687895972	chr12:48525430:T:G
chr12:48525773	['A', 'G']	98663	178172.2234666883	-6155.533496983443	-0.023555861151595	0.0071695529292689	-3.285541146565868	0.00101822	0.00101822	chr12	48525773	2.992158376750328	chr12:48525773:A:G
chr12:48525877	['G', 'A']	98663	81820.2443811397	-4766.956174414751	-0.0141615878558436	0.0043679229786964	-3.2421789314769778	0.00118659	0.00118659	chr12	48525877	2.925699316004565	chr12:48525877:G:A
chr12:48526010	['T', 'C']	98663	35643.16757047143	-1142.6242877148543	0.008851279208329	0.0055392743146977	1.5979131390628798	0.110066	0.110066	chr12	48526010	0.9583468162943848	chr12:48526010:T:C
chr12:48526013	['C', 'T']	98663	108722.7333292784	-3370.138622250578	-0.0136226670415457	0.0043073743215459	-3.1626383092372063	0.00156394	0.00156394	chr12	48526013	2.8057799125093896	chr12:48526013:C:T
chr12:48527159	['CATT', 'C']	98663	35734.51937756602	-1126.501511327821	0.0087676003428085	0.0055324903009865	1.5847475306454728	0.113027	0.113027	chr12	48527159	0.9468177994338676	chr12:48527159:CATT:C
chr12:48527377	['C', 'T']	98663	108719.83476101168	-3365.9512060175625	-0.0135658339399766	0.004307287639153	-3.149507317938048	0.00163595	0.00163595	chr12	48527377	2.786229973926266	chr12:48527377:C:T
chr12:48527611	['AACT', 'A']	98663	108712.44455032996	-3371.942759849776	-0.0136662437302944	0.0043074733931331	-3.172682099924445	0.00151084	0.00151084	chr12	48527611	2.8207815255990054	chr12:48527611:AACT:A
chr12:48527750	['C', 'T']	98663	108723.73350161184	-3368.6319632782624	-0.0135337404573138	0.0043072581014599	-3.1420778923664865	0.00167803	0.00167803	chr12	48527750	2.775200279074666	chr12:48527750:C:T
chr12:48529449	['A', 'G']	98663	108818.57329832314	-3348.1587495909885	-0.0134914587695816	0.0043088124983139	-3.131131553034794	0.00174185	0.00174185	chr12	48529449	2.758989247133844	chr12:48529449:A:G
chr12:48529508	['G', 'A']	98663	179957.3593990755	-6153.960641050783	-0.0188902119355675	0.0074937863912314	-2.5207833462761995	0.011711	0.011711	chr12	48529508	1.9314060190233489	chr12:48529508:G:A
chr12:48529991	['G', 'A']	98663	108780.87139453544	-3360.4973646638505	-0.0137806041719746	0.004309502485079	-3.1977250784023665	0.0013856	0.0013856	chr12	48529991	2.8583621253267286	chr12:48529991:G:A
chr12:48530147	['C', 'A']	98663	18824.28952570172	335.5583399355789	0.0033922538232904	0.0073863981231002	0.4592568348951386	0.646051	0.646051	chr12	48530147	0.1897331969517894	chr12:48530147:C:A
chr12:48530644	['G', 'A']	98663	179662.38873233725	-6186.416101785128	-0.0195739841237538	0.0074351853912843	-2.632615475425633	0.00847434	0.00847434	chr12	48530644	2.071894115605071	chr12:48530644:G:A
chr12:48530892	['T', 'C']	98663	108973.61258338577	-3346.540712070266	-0.013304017856783	0.0043104032483787	-3.086490309644945	0.00202591	0.00202591	chr12	48530892	2.693379851854098	chr12:48530892:T:C
chr12:48531036	['T', 'C']	98663	2919.0591723173293	330.1210733472354	-0.0097846455472365	0.0181626153403226	-0.5387244823444398	0.590078	0.590078	chr12	48531036	0.2290905769500712	chr12:48531036:T:C
chr12:48531231	['A', 'G']	98663	179534.8361293854	-6198.620660601378	-0.0192818821721468	0.0074122445650695	-2.6013553658244675	0.00928701	0.00928701	chr12	48531231	2.0321240868152186	chr12:48531231:A:G
chr12:48531453	['C', 'T']	98663	87732.67635458297	-4022.212137832743	-0.0147475603141077	0.0043280053722961	-3.407472737558953	0.000655936	0.000655936	chr12	48531453	3.1831385328846693	chr12:48531453:C:T
chr12:48532259	['A', 'C']	98663	35501.43493115966	-1132.3926475457388	0.0092619194787025	0.005552762331547	1.6679841357665597	0.095322	0.095322	chr12	48532259	1.0208068540736766	chr12:48532259:A:C
chr12:48532494	['C', 'CA']	98663	108905.18000446058	-3361.155241199848	-0.0136262148727508	0.0043093818759178	-3.1619882537906974	0.00156743	0.00156743	chr12	48532494	2.8048118452612365	chr12:48532494:C:CA
chr12:48533009	['C', 'A']	98663	108886.31579320913	-3383.044024356997	-0.0140128594127515	0.0043089358474244	-3.25204642374228	0.00114616	0.00114616	chr12	48533009	2.940754752118369	chr12:48533009:C:A
chr12:48533146	['A', 'G']	98663	35432.85129271012	-1143.511912049093	0.0091938123519725	0.0055566712673338	1.654553942397201	0.0980182	0.0980182	chr12	48533146	1.0086932771064456	chr12:48533146:A:G
chr12:48533668	['GGATTCAGAAAA', 'G']	98663	34985.31891168599	-1754.9604598201374	0.0015664541897943	0.0056006842511958	0.2796897878076119	0.779716	0.779716	chr12	48533668	0.1080635538383025	chr12:48533668:GGATTCAGAAAA:G
chr12:48533731	['A', 'G']	98663	108922.15927319188	-3361.066300611231	-0.013632421915186	0.0043098274248055	-3.16310157495484	0.00156145	0.00156145	chr12	48533731	2.806471917979899	chr12:48533731:A:G
chr12:48533758	['A', 'G']	98663	108921.11913862509	-3355.4909271673546	-0.0135456166488049	0.004309623488011	-3.143109064280761	0.00167213	0.00167213	chr12	48533758	2.7767299612941843	chr12:48533758:A:G
chr12:48534925	['G', 'A']	98663	108912.49321262378	-3365.600124461368	-0.013684813665942	0.0043094165648241	-3.1755606495888578	0.00149593	0.00149593	chr12	48534925	2.8250887282128674	chr12:48534925:G:A
chr12:48535043	['G', 'A']	98663	108922.3274731068	-3367.8592389037244	-0.0137298911269728	0.004309537660716	-3.1859313476080944	0.00144334	0.00144334	chr12	48535043	2.8406313523917985	chr12:48535043:G:A
chr12:48535407	['A', 'T']	98663	89876.53141329339	-3748.122320044584	-0.0151425583292324	0.0042720394821596	-3.5445735912481124	0.00039343	0.00039343	chr12	48535407	3.405132527137312	chr12:48535407:A:T
chr12:48535832	['T', 'C']	98663	19148.164458680072	432.4678027338057	0.0067461819146836	0.0073408766115061	0.9189885992784068	0.358104	0.358104	chr12	48535832	0.4459908279179337	chr12:48535832:T:C
chr12:48535897	['G', 'A']	98663	34926.07987388866	-1748.016166545063	0.0019764528300418	0.0056058140391426	0.3525719576570468	0.72441	0.72441	chr12	48535897	0.1400155631690736	chr12:48535897:G:A
chr12:48535920	['A', 'G']	98663	18977.346415828742	381.7526488148234	0.0049051313841251	0.0073711646559323	0.6654486248896199	0.505765	0.505765	chr12	48535920	0.2960512280418336	chr12:48535920:A:G
chr12:48535974	['C', 'T']	98663	179551.27937643803	-6210.710003813742	-0.0199284716070999	0.0074152333379514	-2.687504316972109	0.00720002	0.00720002	chr12	48535974	2.1426662971968464	chr12:48535974:C:T
chr12:48536023	['G', 'C']	98663	176365.93779521174	-6595.260070834243	-0.0173164898193168	0.0069017450535837	-2.509001663329367	0.0121089	0.0121089	chr12	48536023	1.9168953073629924	chr12:48536023:G:C
chr12:48536240	['A', 'G']	98663	87963.11489030032	-4148.55662898566	-0.0154840460569877	0.0043414673313175	-3.566546716888152	0.000361887	0.000361887	chr12	48536240	3.4414270176922166	chr12:48536240:A:G
chr12:48536260	['AG', 'A']	98663	35488.178359518424	-1135.600460256156	0.0092952216005377	0.0055546496796286	1.6734127508756134	0.0942492	0.0942492	chr12	48536260	1.0257223274570242	chr12:48536260:AG:A
chr12:48537117	['C', 'T']	98663	86956.0335975993	-4099.676776262635	-0.0151655038222364	0.0043036584805978	-3.523863217912593	0.000425496	0.000425496	chr12	48537117	3.371104518272914	chr12:48537117:C:T
chr12:48537799	['TG', 'T']	98663	86959.76580781968	-4102.054723333834	-0.0153524576979516	0.0043077924778094	-3.5638805204837456	0.000365585	0.000365585	chr12	48537799	3.4370116317316155	chr12:48537799:TG:T
chr12:48539084	['C', 'T']	98663	17786.721110086255	-391.46154568099513	0.0195449364708908	0.0074133477724117	2.6364521227003648	0.00837911	0.00837911	chr12	48539084	2.0768021081735046	chr12:48539084:C:T
chr12:48539343	['C', 'T']	98663	19537.772354509416	305.8713045563954	0.0028183866601764	0.0072651025560832	0.3879348761314548	0.698065	0.698065	chr12	48539343	0.1561041363639288	chr12:48539343:C:T
chr12:48539450	['C', 'T']	98663	86224.35248677032	-4067.315886143576	-0.015398947823325	0.0043063285894744	-3.575887790115013	0.000349208	0.000349208	chr12	48539450	3.4569158156077684	chr12:48539450:C:T
chr12:48540165	['T', 'C']	98663	2753.533254918957	290.6185393705892	-0.0063610125336046	0.0192015586462119	-0.3312758433211653	0.740437	0.740437	chr12	48540165	0.1305118874686493	chr12:48540165:T:C
chr12:48540330	['G', 'A']	98663	19540.782502483427	302.5059044288958	0.0025726493051301	0.0072635589712288	0.3541857807337206	0.7232	0.7232	chr12	48540330	0.1407415825326931	chr12:48540330:G:A
chr12:48540465	['C', 'T']	98663	18346.603331001832	118.86582359493278	0.0027873065336405	0.0074535858520277	0.3739551122071403	0.708439	0.708439	chr12	48540465	0.1496975386471573	chr12:48540465:C:T
chr12:48540596	['GCAGGCCAC', 'G']	98663	19541.14954834392	298.26632441680664	0.002382440647629	0.0072642514117742	0.3279678128661011	0.742937	0.742937	chr12	48540596	0.1290480122318811	chr12:48540596:GCAGGCCAC:G
chr12:48540690	['A', 'G']	98663	19570.760632204296	303.30343570287874	0.0026533297039878	0.0072605125290758	0.3654466118420981	0.714779	0.714779	chr12	48540690	0.145828215425057	chr12:48540690:A:G
chr12:48541525	['C', 'T']	98663	35775.43903576351	-1085.3532606839856	0.0093795328661748	0.0055362996617197	1.6941880749390723	0.0902327	0.0902327	chr12	48541525	1.0446360472033542	chr12:48541525:C:T
chr12:48542216	['C', 'T']	98663	57662.6888172501	-1004.8927840621944	0.0037126971494022	0.0047031975762884	0.789398507968321	0.429881	0.429881	chr12	48542216	0.3666517495271117	chr12:48542216:C:T
chr12:48542455	['A', 'T']	98663	2679.733332657446	299.54383565880715	-0.0080699612711986	0.0189892362763167	-0.4249755574037193	0.670855	0.670855	chr12	48542455	0.1733713390037517	chr12:48542455:A:T
chr12:48542507	['G', 'A']	98663	19860.00645664821	292.6132504470721	0.0044224057084748	0.0072018916537218	0.6140616828343085	0.539176	0.539176	chr12	48542507	0.2682694475178774	chr12:48542507:G:A
chr12:48542687	['G', 'A']	98663	2306.2805039989453	-29.441567123659382	-0.0014285578065751	0.0197482864127487	-0.0723383171945949	0.942333	0.942333	chr12	48542687	0.0257955998539697	chr12:48542687:G:A
chr12:48542993	['C', 'T']	98663	19376.693379861645	306.7194470330123	0.0034695216045742	0.0072956700674146	0.4755590058918011	0.63439	0.63439	chr12	48542993	0.197643671496014	chr12:48542993:C:T
chr12:48543286	['G', 'A']	98663	33664.11804598167	-1828.394118307851	-0.0137229334843989	0.0056429827747983	-2.4318581204404404	0.0150234	0.0150234	chr12	48543286	1.82323176945313	chr12:48543286:G:A
chr12:48543499	['T', 'C']	98663	19352.33447884356	314.8610670199424	0.0044785288575399	0.0072949746431184	0.6139197292158776	0.53927	0.53927	chr12	48543499	0.2681937391719755	chr12:48543499:T:C
chr12:48543893	['A', 'C']	98663	19404.01349802752	314.49217592834407	0.003737351794741	0.0072879177287117	0.5128147618924489	0.608082	0.608082	chr12	48543893	0.2160378520656615	chr12:48543893:A:C
chr12:48544597	['G', 'A']	98663	86368.13386050286	-3981.547328058838	-0.0145685705122887	0.0043027435483621	-3.3858793461754053	0.000709782	0.000709782	chr12	48544597	3.148875018513076	chr12:48544597:G:A
chr12:48544850	['G', 'T']	98663	19415.01974504853	294.39378180131234	0.0028981401348972	0.0072888312527061	0.3976138333318169	0.690916	0.690916	chr12	48544850	0.1605747499543292	chr12:48544850:G:T
chr12:48545188	['G', 'A']	98663	86395.51855832106	-3967.31471429666	-0.0143482028040038	0.0043026419785425	-3.33474243861307	0.000854099	0.000854099	chr12	48545188	3.0684917866156867	chr12:48545188:G:A
chr12:48546028	['A', 'G']	98663	36444.86529668792	-224.90201848041133	0.0110848876241697	0.0054859962248951	2.0205787918458964	0.0433261	0.0433261	chr12	48546028	1.3632504022351508	chr12:48546028:A:G
chr12:48546460	['A', 'G']	98663	36437.90906971321	-220.1908606412044	0.0112526050342681	0.0054865084582189	2.0509592065626907	0.0402736	0.0402736	chr12	48546460	1.3949795476894389	chr12:48546460:A:G
chr12:48546598	['C', 'T']	98663	122802.62735198707	-4193.968582443638	-0.008049648621828	0.0043909509802692	-1.833235820212771	0.0667705	0.0667705	chr12	48546598	1.17541537161094	chr12:48546598:C:T
chr12:48546896	['G', 'A']	98663	36734.81816509458	-217.6735164847097	0.0117379041512044	0.0054964460644328	2.135544316018991	0.032719	0.032719	chr12	48546896	1.485199978262285	chr12:48546896:G:A
chr12:48546965	['C', 'G']	98663	36450.05807963004	-222.44150605814568	0.0112342720690107	0.0054868847761006	2.047477307696365	0.0406139	0.0406139	chr12	48546965	1.3913253048425247	chr12:48546965:C:G
chr12:48547341	['C', 'T']	98663	36414.917934055215	-220.329437015168	0.0111606435476771	0.0054879919854704	2.033647931196889	0.0419898	0.0419898	chr12	48547341	1.3768561939284627	chr12:48547341:C:T
chr12:48547665	['G', 'A']	98663	35107.76086736143	-1760.1828303464624	0.0017511337768987	0.0055932989034187	0.3130770958491837	0.754223	0.754223	chr12	48547665	0.1225002279357306	chr12:48547665:G:A
chr12:48547729	['T', 'C']	98663	19420.527250608284	286.3848551967352	0.002533057285464	0.0072866007266716	0.3476322335313543	0.728117	0.728117	chr12	48547729	0.137798828967627	chr12:48547729:T:C
chr12:48547793	['T', 'C']	98663	35181.27108488702	-1755.3894552195654	0.001871522222892	0.0055863001318479	0.3350199915365	0.737611	0.737611	chr12	48547793	0.1321726152683109	chr12:48547793:T:C
chr12:48547968	['T', 'C']	98663	2634.2402943621137	291.5869705353172	-0.0107076262096437	0.0191546424049824	-0.5590094549015702	0.576157	0.576157	chr12	48547968	0.2394591573009586	chr12:48547968:T:C
chr12:48548113	['C', 'T']	98663	35161.84043146359	-1754.0549352001008	0.0018295648329564	0.0055874542861393	0.3274415752259546	0.743335	0.743335	chr12	48548113	0.1288154179181497	chr12:48548113:C:T
chr12:48548121	['C', 'T']	98663	36424.81389218399	-224.183287110448	0.011132599021756	0.0054872945299292	2.0287956042883613	0.0424818	0.0424818	chr12	48548121	1.3717970900079006	chr12:48548121:C:T
chr12:48548138	['G', 'A']	98663	36436.664256889686	-214.73526604300827	0.0114400997447836	0.0054864603460809	2.085151267511753	0.0370581	0.0370581	chr12	48548138	1.4311168510902073	chr12:48548138:G:A
chr12:48548641	['C', 'G']	98663	34818.55904922949	-146.12326713508082	0.0131948425018265	0.0055902530201594	2.360330105675644	0.0182606	0.0182606	chr12	48548641	1.7384849566807927	chr12:48548641:C:G
chr12:48548931	['C', 'G']	98663	181180.6179733129	-5847.842298115789	-0.0038129812153011	0.0077627926109507	-0.4911867940310929	0.623295	0.623295	chr12	48548931	0.2053063569538527	chr12:48548931:C:G
chr12:48549105	['T', 'C']	98663	35192.70088104388	-1753.5224462701635	0.001970014748961	0.0055866605639168	0.3526283235614876	0.724368	0.724368	chr12	48549105	0.1400407435186442	chr12:48549105:T:C
chr12:48549471	['G', 'A']	98663	122664.00070975209	-4214.042798539776	-0.0080283590883643	0.0043904065207028	-1.8286140589731	0.0674605	0.0674605	chr12	48549471	1.1709504442550855	chr12:48549471:G:A
chr12:48549633	['T', 'C']	98663	122679.76319871849	-4221.557491289287	-0.0081134189142697	0.0043906842301366	-1.8478711947858075	0.064624	0.064624	chr12	48549633	1.189606164174087	chr12:48549633:T:C
chr12:48549786	['T', 'C']	98663	36716.16411343062	-238.8474336787032	0.0116042006381529	0.0054726228647344	2.120409340269072	0.033974	0.033974	chr12	48549786	1.4688533175497995	chr12:48549786:T:C
chr12:48549840	['A', 'G']	98663	36719.21035185354	-235.4589563629268	0.0116661920962941	0.0054721867699345	2.131906783662954	0.033017	0.033017	chr12	48549840	1.481262390268725	chr12:48549840:A:G
chr12:48549880	['C', 'T']	98663	36731.91349575692	-233.3401081952632	0.0118088175740976	0.0054714980285437	2.158242132683463	0.0309114	0.0309114	chr12	48549880	1.50988132497533	chr12:48549880:C:T
chr12:48549975	['T', 'C']	98663	36715.837739483024	-237.490599144602	0.0116152656191931	0.0054723600114619	2.122533165739243	0.0337955	0.0337955	chr12	48549975	1.4711411238429288	chr12:48549975:T:C
chr12:48550473	['G', 'A']	98663	19406.737247070283	294.46793662840616	0.0028085357113454	0.007288621555857	0.385331532145272	0.699993	0.699993	chr12	48550473	0.1549063029522771	chr12:48550473:G:A
chr12:48551059	['C', 'G']	98663	17294.22700089199	-531.496632808711	0.0189020862908899	0.0075138358743819	2.515637366439653	0.0118833	0.0118833	chr12	48551059	1.925062938750828	chr12:48551059:C:G
chr12:48551319	['A', 'G']	98663	36723.69984287088	-239.4329008977685	0.011564331415094	0.0054720928931094	2.113328783152792	0.0345751	0.0345751	chr12	48551319	1.461236555126522	chr12:48551319:A:G
chr12:48551366	['A', 'G']	98663	36734.945941011785	-237.1386239088378	0.0117084300706916	0.0054725494040146	2.1394836677220908	0.032399	0.032399	chr12	48551366	1.4894683941509224	chr12:48551366:A:G
chr12:48551374	['A', 'G']	98663	36720.443609784765	-238.7422829601313	0.0116251228568185	0.0054719847008132	2.1244801461325085	0.0336325	0.0336325	chr12	48551374	1.473240849133452	chr12:48551374:A:G
chr12:48551585	['G', 'A']	98663	35953.44002785742	-1786.5506350297317	0.0019089499503181	0.0056282922835658	0.3391703653863432	0.734482	0.734482	chr12	48551585	0.1340188430275205	chr12:48551585:G:A
chr12:48551912	['C', 'T']	98663	17012.414013319954	-515.1810004715107	0.0182873572314724	0.0075625922027583	2.418133457573222	0.0156022	0.0156022	chr12	48551912	1.806814159306103	chr12:48551912:C:T
chr12:48551959	['T', 'C']	98663	161101.35249508283	-5599.488998807092	-0.0105341078150085	0.0055167192431841	-1.9094877499925909	0.0562021	0.0562021	chr12	48551959	1.2502474566485025	chr12:48551959:T:C
chr12:48552144	['A', 'C']	98663	35212.568974080874	-1761.3675838706993	0.0018335123296366	0.0055849606107755	0.3282945856590495	0.74269	0.74269	chr12	48552144	0.1291924236326142	chr12:48552144:A:C
chr12:48552296	['A', 'T']	98663	19393.09332670938	291.6331755534568	0.0027094257652344	0.0072912720834884	0.3715984994401849	0.710193	0.710193	chr12	48552296	0.1486236126262865	chr12:48552296:A:T
chr12:48553013	['G', 'A']	98663	85857.40417464997	-3967.539298016403	-0.0145522404848709	0.0043078367780611	-3.3780853905566106	0.000730206	0.000730206	chr12	48553013	3.136554602834955	chr12:48553013:G:A
chr12:48553424	['T', 'C']	98663	122959.9102788958	-4208.235089811089	-0.008036151171299	0.0043934879720811	-1.8291050806023743	0.0673869	0.0673869	chr12	48553424	1.1714245220206505	chr12:48553424:T:C
chr12:48553916	['T', 'C']	98663	40026.04119379953	-370.90505698572144	0.0120073347857171	0.0055791757226075	2.152170030612551	0.0313864	0.0313864	chr12	48553916	1.503258494742626	chr12:48553916:T:C
chr12:48553957	['T', 'G']	98663	35244.28662659273	-1762.2707551184214	0.0015588136072157	0.0055834372273206	0.279185301768626	0.780103	0.780103	chr12	48553957	0.1078480519525771	chr12:48553957:T:G
chr12:48554056	['C', 'G']	98663	2657.0	282.339877923151	-0.0145919610086096	0.0190631184036963	-0.7654550897496525	0.444002	0.444002	chr12	48554056	0.3526150736083361	chr12:48554056:C:G
chr12:48554160	['A', 'G']	98663	36864.49456207746	-246.3856292255812	0.0112266525695907	0.0054654954504763	2.0540960414873624	0.039969	0.039969	chr12	48554160	1.3982767173869992	chr12:48554160:A:G
chr12:48554270	['C', 'G']	98663	86018.43681761503	-3978.616604974137	-0.0145820111463235	0.0043066489135018	-3.3859298585048747	0.000709652	0.000709652	chr12	48554270	3.148954568929376	chr12:48554270:C:G
chr12:48554717	['T', 'C']	98663	19496.7784884546	300.3652557053704	0.0031209823495712	0.0072739677289933	0.4290618910957425	0.667879	0.667879	chr12	48554717	0.1753022117643428	chr12:48554717:T:C
chr12:48555052	['T', 'G']	98663	17290.401976585068	-536.9429596148739	0.0187637016117187	0.0075153211241681	2.496726527277389	0.0125362	0.0125362	chr12	48555052	1.901834087837846	chr12:48555052:T:G
chr12:48555115	['T', 'G']	98663	17300.454885503146	-535.9633524416248	0.0187748000988059	0.0075140250811849	2.498634206827141	0.0124689	0.0124689	chr12	48555115	1.9041718580693128	chr12:48555115:T:G
chr12:48555337	['T', 'C']	98663	17295.85665189931	-532.2832151993031	0.0189027664332187	0.0075150672528705	2.5153156714596854	0.0118942	0.0118942	chr12	48555337	1.9246647631491585	chr12:48555337:T:C
chr12:48555402	['T', 'C']	98663	17305.927501394588	-531.866470351618	0.0190441368839612	0.0075150327599222	2.5341389042937843	0.0112739	0.0112739	chr12	48555402	1.947925821710332	chr12:48555402:T:C
chr12:48555674	['A', 'T']	98663	17289.628588516745	-537.282638500116	0.0187326940390993	0.0075169092471589	2.492073992536159	0.0127016	0.0127016	chr12	48555674	1.896141568224885	chr12:48555674:A:T
chr12:48555732	['T', 'G']	98663	74963.15663933012	-1651.9700668827825	0.0078095046381365	0.004377372273615	1.7840622524177254	0.0744166	0.0744166	chr12	48555732	1.128330176224858	chr12:48555732:T:G
chr12:48555741	['A', 'G']	98663	160988.4219003406	-5645.998618724014	-0.0118221076314006	0.0055094511668275	-2.145786807691767	0.0318924	0.0318924	chr12	48555741	1.4963127975479718	chr12:48555741:A:G
chr12:48555766	['G', 'A']	98663	35034.39164681433	-1737.556856370452	0.002275361793263	0.005596923193958	0.4065379699545204	0.684348	0.684348	chr12	48555766	0.1647229976274755	chr12:48555766:G:A
chr12:48555781	['T', 'C']	98663	17299.57806069699	-528.6296996560171	0.0192086782967464	0.0075140658356941	2.556362789037498	0.0105788	0.0105788	chr12	48555781	1.9755635934478584	chr12:48555781:T:C
chr12:48555825	['A', 'G']	98663	86165.21322776529	-3995.926957348842	-0.0151640846167317	0.0043039063667079	-3.52333051063346	0.000426352	0.000426352	chr12	48555825	3.370231695418041	chr12:48555825:A:G
chr12:48555839	['A', 'G']	98663	17285.57678350599	-518.2421275279867	0.019839381348578	0.0075167143288031	2.639368809395318	0.00830736	0.00830736	chr12	48555839	2.080536968946608	chr12:48555839:A:G
chr12:48556287	['T', 'C']	98663	17305.40319294511	-533.5698444922101	0.019031513749765	0.0075136518912323	2.532924605140784	0.0113131	0.0113131	chr12	48556287	1.946418373994116	chr12:48556287:T:C
chr12:48556469	['T', 'C']	98663	17294.928222438473	-541.3363688805408	0.0185332762529908	0.0075149977535107	2.4661718953053247	0.0136583	0.0136583	chr12	48556469	1.8646033523795345	chr12:48556469:T:C
chr12:48556769	['C', 'T']	98663	17200.569029132115	-536.3562094270684	0.0190088299823033	0.0075328782486589	2.523448455533901	0.0116226	0.0116226	chr12	48556769	1.9346967084908544	chr12:48556769:C:T
chr12:48556795	['A', 'C']	98663	17291.577330873555	-531.4189976215856	0.0190512773012365	0.0075157638808678	2.534842446252659	0.0112513	0.0112513	chr12	48556795	1.9487972953118504	chr12:48556795:A:C
chr12:48557078	['G', 'A']	98663	2146.2175301308625	293.8328467349826	0.0275264702330475	0.0212512380866887	1.295287837854934	0.195224	0.195224	chr12	48557078	0.7094667930891229	chr12:48557078:G:A
chr12:48557155	['G', 'A']	98663	17188.871090028177	-541.2176759411533	0.0187441941649874	0.0075359517695279	2.4873028302517297	0.0128732	0.0128732	chr12	48557155	1.890313483429896	chr12:48557155:G:A
chr12:48557406	['G', 'C']	98663	17288.876158040912	-535.5542424911813	0.0189033412162355	0.0075165745576611	2.5148877419127795	0.0119086	0.0119086	chr12	48557406	1.9241392920867324	chr12:48557406:G:C
chr12:48557441	['C', 'T']	98663	17192.742572450912	-544.1461807663261	0.0186420741231057	0.0075355757408372	2.473875223903545	0.0133673	0.0133673	chr12	48557441	1.8739563050429324	chr12:48557441:C:T
chr12:48557622	['A', 'G']	98663	2579.130704048329	291.4155446722052	-0.0055554275814713	0.0193401003765841	-0.2872491596888269	0.773922	0.773922	chr12	48557622	0.1113028076331041	chr12:48557622:A:G
chr12:48557824	['C', 'T']	98663	85738.20101587687	-3979.881459941326	-0.0141642511330154	0.0043065785165351	-3.288980121605071	0.00100586	0.00100586	chr12	48557824	2.9974624620818417	chr12:48557824:C:T
chr12:48557935	['A', 'G']	98663	17762.54009730387	-571.2005728253043	0.0181983760144202	0.0074191267059641	2.452900015818672	0.0141727	0.0141727	chr12	48557935	1.8485474056876	chr12:48557935:A:G
chr12:48558057	['C', 'G']	98663	17299.279381652304	-534.9602293690085	0.0189791045862839	0.0075148032733712	2.5255623994225576	0.0115529	0.0115529	chr12	48558057	1.9373089858228576	chr12:48558057:C:G
chr12:48558266	['C', 'T']	98663	16899.54156952582	-521.1869593589336	0.018371928761537	0.0075852998613059	2.4220438344508715	0.0154353	0.0154353	chr12	48558266	1.811484925166115	chr12:48558266:C:T
chr12:48558421	['A', 'G']	98663	161102.59428693072	-5641.926352732411	-0.0119195051048516	0.0055146359543318	-2.161430999899205	0.0306645	0.0306645	chr12	48558421	1.5133641123073631	chr12:48558421:A:G
chr12:48558673	['T', 'C']	98663	17760.620116771748	-583.2442613298131	0.0175414819023144	0.0074195505218907	2.364224335498461	0.0180698	0.0180698	chr12	48558673	1.7430466542667973	chr12:48558673:T:C
chr12:48558937	['T', 'C']	98663	17756.979736852772	-579.3881109827088	0.0176441545232287	0.0074198134580854	2.377978182726625	0.0174097	0.0174097	chr12	48558937	1.7592087124821585	chr12:48558937:T:C
chr12:48559585	['C', 'T']	98663	85830.39870036396	-3970.514864798624	-0.0140351772485014	0.0043052741864885	-3.259996144391592	0.00111451	0.00111451	chr12	48559585	2.9529160304360222	chr12:48559585:C:T
chr12:48559683	['A', 'G']	98663	161348.16553975287	-5590.371250439279	-0.0116496448220158	0.0055258687801749	-2.108201494724419	0.0350161	0.0350161	chr12	48559683	1.4557322261223191	chr12:48559683:A:G
chr12:48559721	['G', 'A']	98663	85796.3918068185	-3955.42007926341	-0.0138689146941647	0.0043053845744565	-3.221295207040876	0.00127654	0.00127654	chr12	48559721	2.893965572158514	chr12:48559721:G:A
chr12:48559788	['C', 'A']	98663	16818.363701789058	-525.840082855081	0.0178323715554512	0.0075998173712438	2.3464210630804394	0.0189566	0.0189566	chr12	48559788	1.7222395537938375	chr12:48559788:C:A
chr12:48559899	['G', 'A']	98663	17162.217635014596	-546.0059060473537	0.0185113783816519	0.0075417743519736	2.454512362439969	0.0141093	0.0141093	chr12	48559899	1.8504945322186133	chr12:48559899:G:A
chr12:48560247	['G', 'A']	98663	17158.695648648376	-551.462619909114	0.0180192060689542	0.0075420779159338	2.3891567111612195	0.016889	0.016889	chr12	48560247	1.772396064303412	chr12:48560247:G:A
chr12:48560392	['C', 'T']	98663	17410.705865658478	-473.9418235133263	0.0196657765478489	0.0074887684301011	2.626036140842917	0.0086399	0.0086399	chr12	48560392	2.0634912841066995	chr12:48560392:C:T
chr12:48560442	['G', 'C']	98663	102974.78663895791	-4484.927448107646	-0.0080881077820738	0.0042912973959919	-1.884769811019864	0.0594639	0.0594639	chr12	48560442	1.225746610554305	chr12:48560442:G:C
chr12:48561253	['T', 'C']	98663	14987.670984876131	-874.4565702849907	-0.0080100521652529	0.0080524959810535	-0.994729110588754	0.31987	0.31987	chr12	48561253	0.4950264896608533	chr12:48561253:T:C
chr12:48561788	['A', 'C']	98663	86712.2140713706	-4024.457180047394	-0.0140620767356151	0.0043015804153239	-3.2690489024732057	0.00107947	0.00107947	chr12	48561788	2.966789422820719	chr12:48561788:A:C
chr12:48562212	['A', 'G']	98663	17481.12616192436	-534.688033467419	0.0177445506328244	0.0074649399806781	2.3770520163261195	0.0174535	0.0174535	chr12	48562212	1.7581174696636304	chr12:48562212:A:G
chr12:48562249	['A', 'G']	98663	35481.83290418069	-1728.8869728828192	0.0021465018889227	0.0055670200500474	0.385574664654642	0.699813	0.699813	chr12	48562249	0.1550179941540199	chr12:48562249:A:G
chr12:48563609	['G', 'A']	98663	35962.982775061304	-1638.869484653969	0.0003820476307867	0.0055280199776581	0.0691111161556707	0.944901	0.944901	chr12	48563609	0.0246136913912585	chr12:48563609:G:A
chr12:48563979	['GT', 'G']	98663	26009.326828130863	-1205.564242321923	0.0088102808881089	0.0063269285237929	1.3925052029554508	0.163773	0.163773	chr12	48563979	0.7857576954787879	chr12:48563979:GT:G
chr12:48564291	['C', 'T']	98663	165722.95311280302	-5819.730271844703	-0.0045818395687782	0.0058307875984447	-0.7858011446001605	0.431986	0.431986	chr12	48564291	0.3645303277713594	chr12:48564291:C:T
chr12:48564304	['G', 'A']	98663	165734.19701362425	-5811.626282689412	-0.0042358903900063	0.0058328623394597	-0.7262112738972398	0.467711	0.467711	chr12	48564304	0.3300224158876835	chr12:48564304:G:A
chr12:48564603	['C', 'T']	98663	22339.39808158397	-1155.166658490667	-0.0012764510098497	0.006862200370489	-0.1860119117679959	0.852436	0.852436	chr12	48564603	0.0693382174852824	chr12:48564603:C:T
chr12:48564882	['C', 'G']	98663	164741.3486894119	-5738.702583404672	-0.0048762012036403	0.0057566244332655	-0.8470591160094558	0.396964	0.396964	chr12	48564882	0.4012488768899453	chr12:48564882:C:G
chr12:48565447	['C', 'T']	98663	142492.33079238934	-4565.530811536195	-0.0021364899993297	0.0047727418132493	-0.4476441598828627	0.654411	0.654411	chr12	48565447	0.1841494092157823	chr12:48565447:C:T
chr12:48565606	['T', 'G']	98663	143293.49941201514	-4598.300193473226	-0.0019659635614702	0.0047944169797993	-0.4100526862293417	0.681768	0.681768	chr12	48565606	0.1663633870167286	chr12:48565606:T:G
chr12:48565635	['A', 'G']	98663	144088.66866040832	-4639.595595671532	-0.0022906352850234	0.0048174589836703	-0.4754862039900976	0.634442	0.634442	chr12	48565635	0.1976080744854222	chr12:48565635:A:G
chr12:48566275	['A', 'G']	98663	166217.53169727928	-5757.209595796788	-0.0052721704974811	0.0058599629045523	-0.8996934935177621	0.368286	0.368286	chr12	48566275	0.4338147900734331	chr12:48566275:A:G
chr12:48566474	['A', 'G']	98663	21987.34279458276	-1172.3719727564228	-0.0028133190070311	0.006769631441579	-0.4155793459820892	0.677719	0.677719	chr12	48566474	0.1689503386487639	chr12:48566474:A:G
chr12:48566491	['T', 'C']	98663	40572.401997060166	-103.0292342967689	-0.0034578298831222	0.0054537938644153	-0.6340228415459143	0.526067	0.526067	chr12	48566491	0.2789589404902487	chr12:48566491:T:C
chr12:48567461	['T', 'G']	98663	22187.02389158068	-1154.3651020219745	-0.0026437419714327	0.0067406934866744	-0.3922062287298944	0.694907	0.694907	chr12	48567461	0.1580733135240869	chr12:48567461:T:G
chr12:48567607	['A', 'C']	98663	83914.90728745348	-4460.32505873961	-0.0031368748361391	0.0043827601984344	-0.7157304287968177	0.47416	0.47416	chr12	48567607	0.3240750857690382	chr12:48567607:A:C
chr12:48568348	['C', 'T']	98663	2858.028967586305	306.2491816831618	-0.0217082325195086	0.0182812466479797	-1.1874590905925784	0.235049	0.235049	chr12	48568348	0.6288415921481632	chr12:48568348:C:T
chr12:48569238	['T', 'C']	98663	8881.36006851884	-289.5121089415428	0.0183322006318957	0.0102402004391149	1.7902189259764354	0.0734218	0.0734218	chr12	48569238	1.1341749725903412	chr12:48569238:T:C
chr12:48570451	['G', 'A']	98663	12808.649111070568	-633.0365633937366	-0.0123036856404179	0.0086179106395722	-1.4276877720129977	0.153385	0.153385	chr12	48570451	0.8142171093293509	chr12:48570451:G:A
chr12:48571643	['G', 'A']	98663	79431.54222132101	-3355.878737014509	0.0004468882373875	0.0043711686312288	0.1022354146199859	0.91857	0.91857	chr12	48571643	0.0368877425096609	chr12:48571643:G:A
chr12:48571678	['G', 'A']	98663	11635.830442319972	-490.2293799360971	-0.0043784140560614	0.0090225288794693	-0.4852757042456838	0.627482	0.627482	chr12	48571678	0.2023987278752861	chr12:48571678:G:A
chr12:48573086	['AG', 'A']	98663	77902.3186564743	-3509.184499463872	-0.000192737424835	0.0043837475873277	-0.0439663600596429	0.964931	0.964931	chr12	48573086	0.0155037409470231	chr12:48573086:AG:A
chr12:48573403	['T', 'C']	98663	10791.515683292784	-345.879584521882	-0.0039273429327259	0.0094014646137102	-0.4177373520077515	0.67614	0.67614	chr12	48573403	0.1699633707264846	chr12:48573403:T:C
