## Supplementary material for "Characterization of shared and ancestry-specific signals driving complex traits using multi-ancestry fine-mapping": s2_gwas_temp.txt

locus	alleles	n	sum_x	y_transpose_x	beta	standard_error	t_stat	p_value	p_value_str	chrom	pos	-log10pvalue	rsid
chr12:47314704	['G', 'A']	19959	4896.0	559.2435104739299	-0.0268836213316453	0.0153260084411196	-1.7541176122229367	0.0794257	0.0794257	chr12	47314704	1.1000389489301798	chr12:47314704:G:A
chr12:47315045	['C', 'T']	19959	4662.233590540134	682.1337580770828	0.0146954972359111	0.0157512794145961	0.9329716557686948	0.350846	0.350846	chr12	47315045	0.4548834705042134	chr12:47315045:C:T
chr12:47315150	['C', 'T']	19959	6209.311103316966	756.2467076758678	-0.0149511616762332	0.0139026830450781	-1.0754155602739026	0.282202	0.282202	chr12	47315150	0.5494399126727911	chr12:47315150:C:T
chr12:47315501	['CTTGT', 'C']	19959	4894.9810072663495	672.8305652480552	0.0070139216587373	0.0153474314511066	0.4570094794742773	0.647669	0.647669	chr12	47315501	0.1886468895002725	chr12:47315501:CTTGT:C
chr12:47316929	['C', 'T']	19959	516.0	45.142147894076096	-0.0345550239168074	0.0446119636463075	-0.7745685482658073	0.438604	0.438604	chr12	47316929	0.3579274119425675	chr12:47316929:C:T
chr12:47317320	['G', 'A']	19959	17442.2434220418	2485.9597488131	0.0117173537333224	0.0102118993262755	1.1474215872039906	0.251221	0.251221	chr12	47317320	0.5999440599868983	chr12:47317320:G:A
chr12:47317586	['C', 'T']	19959	11337.272112252567	1489.4822818255257	-0.0063735614709371	0.011245330926059	-0.5667740249571144	0.570874	0.570874	chr12	47317586	0.2434597361379314	chr12:47317586:C:T
chr12:47318201	['A', 'C']	19959	17529.052048337762	2507.9859310260945	0.0128414384478905	0.0102108348300302	1.257628652470577	0.208541	0.208541	chr12	47318201	0.6808085482524758	chr12:47318201:A:C
chr12:47318520	['T', 'A']	19959	11340.136343137749	1495.9462707863895	-0.0054077836847429	0.0112395645715201	-0.4811381838088011	0.630424	0.630424	chr12	47318520	0.200367261779348	chr12:47318520:T:A
chr12:47318931	['G', 'A']	19959	10202.202955367906	1290.9152539333068	-0.0112066165093376	0.0115689712498054	-0.9686787413812658	0.332717	0.332717	chr12	47318931	0.477925008516288	chr12:47318931:G:A
chr12:47319381	['T', 'C']	19959	6419.608198857372	924.6700600573412	0.0129322720459117	0.0138311328243532	0.935011774533834	0.349794	0.349794	chr12	47319381	0.4561876442262376	chr12:47319381:T:C
chr12:47319399	['T', 'C']	19959	4938.660409556316	673.9802274026125	0.0058085747944682	0.0153046122926437	0.3795309991132677	0.704298	0.704298	chr12	47319399	0.1522435448750222	chr12:47319399:T:C
chr12:47319895	['G', 'T']	19959	39415.97484717908	5334.391282661452	-0.0106211498128528	0.0452827432136677	-0.2345518195029987	0.814559	0.814559	chr12	47319895	0.0890774534715725	chr12:47319895:G:T
chr12:47320918	['C', 'T']	19959	9875.802570152096	1240.1224934299694	-0.0141205068147083	0.011718641520442	-1.204961069086076	0.228233	0.228233	chr12	47320918	0.6416215611371385	chr12:47320918:C:T
chr12:47321003	['T', 'G']	19959	9853.937089578423	1247.3723829667504	-0.0129279583780607	0.0116984106904063	-1.1051038230913466	0.269128	0.269128	chr12	47321003	0.5700411160121759	chr12:47321003:T:G
chr12:47321315	['AG', 'A']	19959	21858.6662489976	2857.882928479935	-0.0100235210305296	0.0101772672081619	-0.9848931766762428	0.324688	0.324688	chr12	47321315	0.488533761974821	chr12:47321315:AG:A
chr12:47321670	['C', 'T']	19959	23232.32800521121	3084.9616049577203	-0.007728906374601	0.0102407831052021	-0.7547182959743445	0.450427	0.450427	chr12	47321670	0.3463755844099088	chr12:47321670:C:T
chr12:47322052	['G', 'A']	19959	14674.205652435356	2037.7268156835323	0.0074643451079711	0.0104652671924578	0.7132493581578645	0.4757	0.4757	chr12	47322052	0.3226668485800982	chr12:47322052:G:A
chr12:47322073	['G', 'A']	19959	38193.0	5180.634677967739	0.0108573538187056	0.024880215496952	0.4363850393512764	0.662562	0.662562	chr12	47322073	0.1787734758847229	chr12:47322073:G:A
chr12:47322229	['C', 'G']	19959	4800.202515786308	706.5555343221608	0.0159071389291673	0.0154759162127552	1.0278641154736132	0.304026	0.304026	chr12	47322229	0.5170892743725287	chr12:47322229:C:G
chr12:47322292	['C', 'A']	19959	39076.0	5293.278823981476	0.0048578508163961	0.0350385006142445	0.1386432276277596	0.889733	0.889733	chr12	47322292	0.0507403012468194	chr12:47322292:C:A
chr12:47322423	['G', 'A']	19959	39077.0	5291.459165489569	0.0026455906570638	0.0350577945932028	0.0754636932460318	0.939847	0.939847	chr12	47322423	0.0269428405109155	chr12:47322423:G:A
chr12:47322510	['A', 'G']	19959	3723.373102169665	392.1314677217322	-0.0336465307408535	0.017347120357881	-1.9396032336610487	0.052442	0.052442	chr12	47322510	1.2803207538164163	chr12:47322510:A:G
chr12:47322561	['T', 'C']	19959	8027.217482832939	1179.5509571738976	0.0178066803105347	0.0125919286145924	1.4141344710213073	0.157338	0.157338	chr12	47322561	0.8031663746606231	chr12:47322561:T:C
chr12:47322748	['T', 'C']	19959	15444.98891007627	2168.861445989184	0.0091148675394512	0.0103812179808886	0.8780152344581711	0.379946	0.379946	chr12	47322748	0.4202781233002951	chr12:47322748:T:C
chr12:47323885	['A', 'G']	19959	23645.554119061937	3125.373111265086	-0.0086508422436111	0.0102950655768944	-0.8402901544431599	0.400756	0.400756	chr12	47323885	0.3971199667969368	chr12:47323885:A:G
chr12:47324279	['T', 'C']	19959	15535.670275146593	2194.52259603447	0.0107163756245164	0.010371317184331	1.0332704548566582	0.30149	0.30149	chr12	47324279	0.5207270882231432	chr12:47324279:T:C
chr12:47324400	['T', 'C']	19959	25087.54172304916	3541.615563178314	0.0181639292569279	0.0104740913786909	1.7341770851724383	0.0829021	0.0829021	chr12	47324400	1.081434468160695	chr12:47324400:T:C
chr12:47324466	['T', 'C']	19959	23628.91936453844	3113.8081765306188	-0.0095889244605545	0.0103020100157036	-0.9307819004192284	0.351978	0.351978	chr12	47324466	0.4534844807752546	chr12:47324466:T:C
chr12:47325392	['C', 'T']	19959	587.2059442662389	65.16948036385	-0.0212655712825729	0.0421529573119146	-0.5044858685765846	0.613926	0.613926	chr12	47325392	0.2118839736934555	chr12:47325392:C:T
chr12:47325442	['G', 'A']	19959	735.1049224747853	90.92256996841994	-0.0226328267296687	0.0373831904549267	-0.6054279063462327	0.544902	0.544902	chr12	47325442	0.2636815980651152	chr12:47325442:G:A
chr12:47325543	['G', 'A']	19959	3022.3028511299294	362.29274643336817	-0.0229519178030564	0.0190056683567504	-1.20763539446401	0.227202	0.227202	chr12	47325543	0.6435878499630399	chr12:47325543:G:A
chr12:47325755	['G', 'A']	19959	1930.7738960453112	279.4700821244289	0.0039669677301503	0.023413763983245	0.1694288766637061	0.865461	0.865461	chr12	47325755	0.0627524978248817	chr12:47325755:G:A
chr12:47326178	['T', 'G']	19959	1940.2916416115447	279.5318195257159	0.0029695357938817	0.0233625289715893	0.1271067784439337	0.898857	0.898857	chr12	47326178	0.0463093950862937	chr12:47326178:T:G
chr12:47327925	['C', 'T']	19959	9293.862590829369	1233.0747892873303	-0.0052841536418872	0.0120188375636448	-0.4396559662201409	0.660191	0.660191	chr12	47327925	0.1803304004494806	chr12:47327925:C:T
chr12:47328157	['T', 'C']	19959	2602.651999599078	368.6028824168288	-0.0017096678454181	0.020351919431645	-0.0840052384818213	0.933053	0.933053	chr12	47328157	0.0300936864209207	chr12:47328157:T:C
chr12:47328563	['T', 'C']	19959	3081.463168971738	456.70821677750064	0.0060597414592513	0.0188589121579873	0.3213197775400229	0.747971	0.747971	chr12	47328563	0.1261152400822324	chr12:47328563:T:C
chr12:47328814	['A', 'T']	19959	2633.5277875219244	399.46682229364825	0.0092515308592371	0.020267822773419	0.4564639706328172	0.648061	0.648061	chr12	47328814	0.188384113393985	chr12:47328814:A:T
chr12:47329129	['C', 'T']	19959	25939.599288470214	3558.830760476331	0.0038300624173124	0.010594629399085	0.3615098058685492	0.717722	0.717722	chr12	47329129	0.1440437413360748	chr12:47329129:C:T
chr12:47329371	['G', 'A']	19959	9106.368761274804	1281.0639320236612	0.0104324344642745	0.0120458490867729	0.8660605316506889	0.386467	0.386467	chr12	47329371	0.4128875840995252	chr12:47329371:G:A
chr12:47329764	['A', 'G']	19959	26337.31957109931	3588.516136693645	0.0016808497173208	0.0106640511062479	0.1576183103938883	0.874759	0.874759	chr12	47329764	0.0581115805624267	chr12:47329764:A:G
chr12:47329941	['T', 'C']	19959	3193.9601563674632	474.5072517822542	0.0061100617078108	0.0185304723346056	0.3297304891899789	0.741607	0.741607	chr12	47329941	0.1298261795552721	chr12:47329941:T:C
chr12:47329965	['G', 'A']	19959	2098.736066559743	298.06534261822543	-0.0013329251401698	0.0224955725780905	-0.0592527767649712	0.952751	0.952751	chr12	47329965	0.0210205867234635	chr12:47329965:G:A
chr12:47329972	['G', 'A']	19959	2979.0448075380923	412.7629961943895	0.0085400814745773	0.0192011695161919	0.4447688182418111	0.656492	0.656492	chr12	47329972	0.182770561847197	chr12:47329972:G:A
chr12:47330375	['G', 'A']	19959	2098.0	297.9516113246243	-0.001384367492805	0.0224952028209811	-0.0615405650627821	0.950929	0.950929	chr12	47330375	0.0218519079409379	chr12:47330375:G:A
chr12:47331607	['G', 'A']	19959	2152.0	310.9780959180939	0.0003666970821075	0.022227991768785	0.0164970855631889	0.986838	0.986838	chr12	47331607	0.0057541355578938	chr12:47331607:G:A
chr12:47331864	['T', 'G']	19959	2151.323361395069	311.402885015284	0.000670074837057	0.0222323128987748	0.0301396818274365	0.975956	0.975956	chr12	47331864	0.0105697616242419	chr12:47331864:T:G
chr12:47331985	['A', 'G']	19959	2150.6465193204026	309.9511041785071	0.0004340870639084	0.0222368452655424	0.0195210722890228	0.984426	0.984426	chr12	47331985	0.0068169245228572	chr12:47331985:A:G
chr12:47332070	['A', 'G']	19959	3327.333667485339	472.903892339073	0.0014234783965625	0.0181737765940661	0.0783259543878908	0.93757	0.93757	chr12	47332070	0.0279962974894878	chr12:47332070:A:G
chr12:47332133	['C', 'T']	19959	2146.0752418667607	308.2942342595172	-0.0001201905132105	0.022269069024509	-0.0053971952342628	0.995694	0.995694	chr12	47332133	0.0018741098996963	chr12:47332133:C:T
chr12:47332157	['C', 'T']	19959	2149.538488523604	310.7805872127367	0.000541819801375	0.0222410235484769	0.0243612799651116	0.980565	0.980565	chr12	47332157	0.008523612393268	chr12:47332157:C:T
chr12:47332187	['C', 'T']	19959	2154.863716104456	312.5336947798651	0.0008598311931476	0.0222202420348036	0.0386958518183968	0.969133	0.969133	chr12	47332187	0.0136166179931415	chr12:47332187:C:T
chr12:47332239	['T', 'A']	19959	6076.131014434644	854.5438124741468	0.0095563536590723	0.014051091492052	0.6801146846476523	0.49644	0.49644	chr12	47332239	0.3041332330568629	chr12:47332239:T:A
chr12:47332300	['C', 'A']	19959	2147.3227600721584	313.78091583781224	0.0024568933172085	0.0222494336213031	0.1104249824524137	0.912073	0.912073	chr12	47332300	0.0399704004562203	chr12:47332300:C:A
chr12:47332757	['T', 'C']	19959	2359.1181982162543	374.9741932557988	0.0154945957389755	0.0213793118341885	0.7247471695603194	0.468616	0.468616	chr12	47332757	0.3291828873287192	chr12:47332757:T:C
chr12:47332794	['G', 'A']	19959	22322.82903969527	3088.0912409104058	0.0064381696654182	0.0101419410655428	0.6348064560631143	0.525562	0.525562	chr12	47332794	0.2793760433472817	chr12:47332794:G:A
chr12:47333359	['T', 'C']	19959	2365.2370095705764	382.3538037491522	0.0183438712712715	0.0213575227719655	0.8588950819404109	0.390409	0.390409	chr12	47333359	0.4084801792090235	chr12:47333359:T:C
chr12:47333495	['T', 'C']	19959	26633.0	3642.609789291252	0.0032369735242399	0.0107092854601579	0.3022585901069274	0.762458	0.762458	chr12	47333495	0.1177840744344435	chr12:47333495:T:C
chr12:47333528	['G', 'A']	19959	2366.1185489528007	380.4587185407057	0.0175874322653685	0.0213536973511881	0.8236246855109604	0.410163	0.410163	chr12	47333528	0.3870435190543917	chr12:47333528:G:A
chr12:47333585	['C', 'T']	19959	2366.0	380.44633253744746	0.0175753406206586	0.0213536516011139	0.8230601935896429	0.410484	0.410484	chr12	47333585	0.3867037663085683	chr12:47333585:C:T
chr12:47333706	['C', 'T']	19959	8599.861752768453	1154.781088374	-0.0006382171305722	0.012329199336018	-0.0517646858630752	0.958717	0.958717	chr12	47333706	0.0183095716370236	chr12:47333706:C:T
chr12:47333750	['A', 'G']	19959	3540.7740237605904	542.0081487840492	0.0129857960178697	0.0177138361279886	0.733087735713644	0.463514	0.463514	chr12	47333750	0.3339371438691636	chr12:47333750:A:G
chr12:47333807	['T', 'C']	19959	3166.4759470835843	495.6466931146051	0.0140594316115565	0.0186696703594279	0.7530626594302313	0.451421	0.451421	chr12	47333807	0.3454182415099576	chr12:47333807:T:C
chr12:47333812	['A', 'C']	19959	2366.1185489528007	380.3825819075905	0.0175595954765259	0.0213537215813799	0.8223201473150995	0.410905	0.410905	chr12	47333812	0.386258574096615	chr12:47333812:A:C
chr12:47333860	['G', 'A']	19959	2311.115793165648	367.1753365305021	0.0158022830544318	0.0215888076907045	0.7319664559907992	0.464198	0.464198	chr12	47333860	0.3332967350365745	chr12:47333860:G:A
chr12:47334018	['A', 'G']	19959	2510.7611431436444	391.6719802763101	0.0112920851215185	0.0206958450803784	0.5456208759614493	0.585333	0.585333	chr12	47334018	0.232596990469969	chr12:47334018:A:G
chr12:47334055	['G', 'A']	19959	2366.066917293233	379.4354266780687	0.0171648485757592	0.0213579137421777	0.80367627582754	0.421594	0.421594	chr12	47334055	0.3751055785009974	chr12:47334055:G:A
chr12:47334163	['G', 'A']	19959	2366.23710978604	380.3049240585213	0.0175324682313873	0.0213537812306443	0.8210474782904928	0.411629	0.411629	chr12	47334163	0.3854940360079748	chr12:47334163:G:A
chr12:47334482	['A', 'C']	19959	2370.237510647893	381.9059822186854	0.018140964718923	0.0213391398443194	0.8501263336419024	0.395265	0.395265	chr12	47334482	0.4031116399444733	chr12:47334482:A:C
chr12:47334640	['A', 'C']	19959	9670.93816086194	1320.2882682184884	0.0056577507734796	0.011815496885585	0.4788415441404062	0.632057	0.632057	chr12	47334640	0.1992437545194819	chr12:47334640:A:C
chr12:47334642	['C', 'T']	19959	2365.2370095705764	378.8620941327707	0.0168348067082951	0.0213571230473899	0.7882525502587555	0.430558	0.430558	chr12	47334642	0.3659683369320978	chr12:47334642:C:T
chr12:47334902	['TCA', 'T']	19959	6088.0	846.7517760727598	0.0078725018477373	0.0140349635710453	0.5609207183108484	0.574858	0.574858	chr12	47334902	0.240439420410484	chr12:47334902:TCA:T
chr12:47335036	['A', 'G']	19959	3545.4146488495903	547.2866537598304	0.014342967187184	0.017722960194742	0.8092873329049871	0.41836	0.41836	chr12	47335036	0.3784498456745299	chr12:47335036:A:G
chr12:47335496	['C', 'T']	19959	2366.355682501503	377.05304585941735	0.0161225785860117	0.0213540668766323	0.7550120864168783	0.450251	0.450251	chr12	47335496	0.3465453139465198	chr12:47335496:C:T
chr12:47335598	['A', 'T']	19959	9667.421820186428	1320.4753896700468	0.0058133384880381	0.0118155978593004	0.4920054454512695	0.622721	0.622721	chr12	47335598	0.2057064883329787	chr12:47335598:A:T
chr12:47335740	['TTC', 'T']	19959	2316.0066365007538	365.8312887393553	0.0150227978850102	0.0216722016981495	0.6931828198282681	0.488203	0.488203	chr12	47335740	0.3113995561776532	chr12:47335740:TTC:T
chr12:47335812	['T', 'C']	19959	22435.35737211636	3098.77585130194	0.0064562627208352	0.0101613785930581	0.6353727165766603	0.525193	0.525193	chr12	47335812	0.279681071009125	chr12:47335812:T:C
chr12:47335965	['A', 'G']	19959	26651.01172755977	3648.260126896517	0.0035773351969368	0.010718777571608	0.3337446992474702	0.738576	0.738576	chr12	47335965	0.1316048088389967	chr12:47335965:A:G
chr12:47336250	['T', 'C']	19959	1183.1185548930198	207.20147066148385	0.0262176489934647	0.029819314028319	0.879217039284211	0.379294	0.379294	chr12	47336250	0.4210240272879857	chr12:47336250:T:C
chr12:47336589	['T', 'C']	19959	4018.805412177399	624.8930992369473	0.012641560715198	0.0167928295507348	0.7527951544440488	0.451582	0.451582	chr12	47336589	0.3452633773238423	chr12:47336589:T:C
chr12:47337009	['T', 'C']	19959	3214.093452321267	424.7392004299264	0.001227418616122	0.0185471774933876	0.0661781889217162	0.947237	0.947237	chr12	47337009	0.0235413463242878	chr12:47337009:T:C
chr12:47337015	['A', 'G']	19959	26695.074921017003	3657.256898126005	0.0041114453776582	0.0107307042820767	0.3831477664076025	0.701614	0.701614	chr12	47337015	0.153901753647026	chr12:47337015:A:G
chr12:47337031	['G', 'A']	19959	2409.336428571421	404.53966152393167	0.0252975041764493	0.0213859870816944	1.1829009378810966	0.236863	0.236863	chr12	47337031	0.6255027744431854	chr12:47337031:G:A
chr12:47337185	['G', 'A']	19959	4012.613556602828	620.0647326294315	0.0115866745471175	0.0168050416885682	0.6894760966287566	0.490532	0.490532	chr12	47337185	0.3093326560310055	chr12:47337185:G:A
chr12:47337210	['T', 'C']	19959	4019.4512599136633	624.6852303282351	0.0125741137778414	0.0168042729412798	0.74826883744271	0.454307	0.454307	chr12	47337210	0.3426505714883621	chr12:47337210:T:C
chr12:47337358	['G', 'A']	19959	2392.839214113873	394.3250817085054	0.0216986893739555	0.0212595216636801	1.0206574596184654	0.307429	0.307429	chr12	47337358	0.5122551675912168	chr12:47337358:G:A
chr12:47337418	['A', 'G']	19959	2395.480080180406	392.6605619793969	0.0207093621929859	0.0212482204851434	0.9746398390145512	0.329751	0.329751	chr12	47337418	0.4818138787419507	chr12:47337418:A:G
chr12:47337617	['CTTTTCATCTT', 'C']	19959	6084.219343522927	843.7438972620208	0.0074466976263262	0.0140434613147641	0.5302608423535479	0.595937	0.595937	chr12	47337617	0.2247996496532724	chr12:47337617:CTTTTCATCTT:C
chr12:47337840	['G', 'A']	19959	2392.7192903322807	389.4852519692997	0.019791857185195	0.0212591837975139	0.930979165225974	0.351876	0.351876	chr12	47337840	0.4536103535768988	chr12:47337840:G:A
chr12:47338520	['T', 'A']	19959	9166.674201794396	1205.8187389711145	-0.004680660691806	0.0120476945354345	-0.388510903728459	0.697642	0.697642	chr12	47338520	0.1563673815457181	chr12:47338520:T:A
chr12:47338630	['C', 'T']	19959	2797.1401443030363	423.3617237301367	0.0092029090961937	0.0198329779522822	0.4640205378302601	0.642638	0.642638	chr12	47338630	0.1920335976416818	chr12:47338630:C:T
chr12:47338663	['C', 'A']	19959	2171.652834160277	333.4408633896424	0.0118349779050786	0.0223009357842782	0.5306942282405063	0.595637	0.595637	chr12	47338663	0.2250183324162797	chr12:47338663:C:A
chr12:47338811	['T', 'G']	19959	36532.0	4907.1853321613735	-0.0115800423456653	0.0181174482507585	-0.6391651950864832	0.522723	0.522723	chr12	47338811	0.2817283903684331	chr12:47338811:T:G
chr12:47338855	['A', 'G']	19959	36826.69023400311	4935.958442193492	-0.0159637500040369	0.0189245771956608	-0.8435459264948445	0.398933	0.398933	chr12	47338855	0.3991000370791755	chr12:47338855:A:G
chr12:47339138	['G', 'C']	19959	36453.0	4896.011747423028	-0.013735954181337	0.0179114034727206	-0.7668831871414831	0.44316	0.44316	chr12	47339138	0.3534394463013964	chr12:47339138:G:C
chr12:47339229	['T', 'C']	19959	38880.0	5251.895763474447	-0.021969381383691	0.0318991755922163	-0.6887131399424538	0.491012	0.491012	chr12	47339229	0.3089078938849762	chr12:47339229:T:C
chr12:47339250	['C', 'T']	19959	36722.0	4938.166720402744	-0.0116231797917083	0.0186239791186532	-0.6240975528192537	0.532571	0.532571	chr12	47339250	0.2736224858183565	chr12:47339250:C:T
chr12:47340301	['TATC', 'T']	19959	2324.4658481583565	346.9755348514853	0.0133778421764106	0.0215023632392022	0.6221568312091734	0.533846	0.533846	chr12	47340301	0.272584007008911	chr12:47340301:TATC:T
chr12:47340340	['G', 'C']	19959	2383.450457741131	357.2661208653244	0.0135247466019706	0.0213661613463172	0.6329984306844998	0.526742	0.526742	chr12	47340340	0.2784020516045111	chr12:47340340:G:C
chr12:47340378	['G', 'A']	19959	35227.95047418335	4723.54871568708	-0.0108297730348268	0.0157089602131075	-0.6894010098638131	0.490579	0.490579	chr12	47340378	0.3092910463850735	chr12:47340378:G:A
chr12:47340511	['C', 'T']	19959	37735.890670407854	5117.069808402833	0.0036295347187715	0.0222838512244628	0.1628773537487585	0.870617	0.870617	chr12	47340511	0.0601728568959301	chr12:47340511:C:T
chr12:47340589	['A', 'G']	19959	2361.354930847865	354.7101149347255	0.0132848430472829	0.0213640532504127	0.6218315827791843	0.53406	0.53406	chr12	47340589	0.272409948579852	chr12:47340589:A:G
chr12:47340625	['G', 'A']	19959	1018.1530366806976	161.64941122023708	0.0194338599630225	0.0321385943984157	0.6046891697286105	0.545392	0.545392	chr12	47340625	0.2632912367305397	chr12:47340625:G:A
chr12:47340684	['A', 'T']	19959	35185.57735678846	4719.76879722747	-0.0102368282526363	0.0155787588507257	-0.6571016568601364	0.511123	0.511123	chr12	47340684	0.291474575807944	chr12:47340684:A:T
chr12:47340752	['A', 'C']	19959	2084.1044192804893	320.46168753206433	0.0139796140102124	0.022710585514328	0.6155549799186246	0.538195	0.538195	chr12	47340752	0.2690603412851894	chr12:47340752:A:C
chr12:47341368	['A', 'T']	19959	16464.899232967364	2183.624525203996	-0.00659049469225	0.0102219020240643	-0.6447425025924477	0.519101	0.519101	chr12	47341368	0.2847481344922476	chr12:47341368:A:T
chr12:47341520	['G', 'A']	19959	875.0438420683436	105.85211252417174	-0.0043010217033158	0.0348015893590952	-0.1235869333131979	0.901644	0.901644	chr12	47341520	0.0449649029835337	chr12:47341520:G:A
chr12:47341617	['C', 'T']	19959	37543.76208849026	5075.011011156427	-0.0057778420701772	0.0213623297034589	-0.2704687246373573	0.786802	0.786802	chr12	47341617	0.104134544802701	chr12:47341617:C:T
chr12:47341697	['T', 'C']	19959	2082.834845371159	317.56882633968155	0.0127683529091231	0.0227202951885221	0.561980062458586	0.574136	0.574136	chr12	47341697	0.2409852207492231	chr12:47341697:T:C
chr12:47341717	['A', 'G']	19959	7887.952077798385	942.8435698315936	-0.0168264684460707	0.0126903514394838	-1.3259261200377863	0.184879	0.184879	chr12	47341717	0.7331124165967556	chr12:47341717:A:G
chr12:47341894	['T', 'C']	19959	2360.2365084932608	353.9647278676087	0.0126610846997893	0.0213867345620098	0.5920064450736545	0.553853	0.553853	chr12	47341894	0.2566054875464017	chr12:47341894:T:C
chr12:47341918	['C', 'T']	19959	2360.2365084932608	353.575875845683	0.0124980380412896	0.0213871124261014	0.5843723917604112	0.558976	0.558976	chr12	47341918	0.2526068384307914	chr12:47341918:C:T
chr12:47341940	['T', 'G']	19959	523.0524126872776	47.4543004474882	-0.031748806381409	0.0446113588734041	-0.7116753935136616	0.476674	0.476674	chr12	47341940	0.3217785358524281	chr12:47341940:T:G
chr12:47341974	['C', 'T']	19959	2083.2087488099414	320.4909343484542	0.0139318731371289	0.0227145993911138	0.6133444353229139	0.539656	0.539656	chr12	47341974	0.2678829900062924	chr12:47341974:C:T
chr12:47342192	['G', 'T']	19959	2359.35463018641	353.9369516369749	0.0128644913913857	0.0213907439206742	0.6014045813036049	0.547577	0.547577	chr12	47342192	0.2615548019238423	chr12:47342192:G:T
chr12:47342283	['A', 'G']	19959	7966.394827845435	965.6539236597	-0.0134898273878788	0.0126624145016963	-1.0653440057638015	0.286733	0.286733	chr12	47342283	0.5425223213780535	chr12:47342283:A:G
chr12:47342334	['A', 'C']	19959	2361.473264845903	353.92187641702736	0.0127579197074411	0.0213833791286619	0.596627858987014	0.550763	0.550763	chr12	47342334	0.2590352431347377	chr12:47342334:A:C
chr12:47342419	['A', 'G']	19959	2361.0	353.8728445053186	0.0127541468251292	0.021383108862999	0.5964589577149267	0.550875	0.550875	chr12	47342419	0.2589469364820246	chr12:47342419:A:G
chr12:47342559	['C', 'T']	19959	38884.0	5248.431057211343	-0.0250355707309516	0.0319541283003205	-0.7834847033114176	0.433352	0.433352	chr12	47342559	0.3631591947457674	chr12:47342559:C:T
chr12:47342697	['A', 'G']	19959	2361.591610704621	356.0018184141938	0.0136429462033326	0.0213833148436553	0.638018300861366	0.523469	0.523469	chr12	47342697	0.281109032280414	chr12:47342697:A:G
chr12:47342920	['C', 'T']	19959	35186.733112682414	4718.256859393093	-0.0111902359803938	0.0155910393328582	-0.717735087539053	0.472929	0.472929	chr12	47342920	0.3252040542361728	chr12:47342920:C:T
chr12:47343049	['G', 'A']	19959	2358.7090663058184	357.44123810656134	0.0144172486998771	0.0213943924645137	0.6738797899398434	0.500396	0.500396	chr12	47343049	0.3006861705710853	chr12:47343049:G:A
chr12:47343229	['G', 'A']	19959	16105.042283298086	2122.921493734826	-0.0078434384911894	0.0102618014399952	-0.7643334883307855	0.444678	0.444678	chr12	47343229	0.3519543563053876	chr12:47343229:G:A
chr12:47343335	['A', 'G']	19959	2361.354930847865	355.2334478080052	0.0136001506273373	0.0213832359942333	0.6360192924497073	0.524771	0.524771	chr12	47343335	0.2800301730378263	chr12:47343335:A:G
chr12:47343812	['G', 'C']	19959	2361.118298426696	353.57047290688246	0.0126329612862864	0.0213832293644819	0.5907882794948685	0.554669	0.554669	chr12	47343812	0.2559661058088401	chr12:47343812:G:C
chr12:47344006	['T', 'G']	19959	37736.78143007466	5118.547483838755	0.0040506702065151	0.0223214162663758	0.1814701252902527	0.856	0.856	chr12	47344006	0.0675262353228467	chr12:47344006:T:G
chr12:47344483	['T', 'C']	19959	2361.0	354.6329057219236	0.0132897158195347	0.0213929401326393	0.6212196985143937	0.534462	0.534462	chr12	47344483	0.2720831674935249	chr12:47344483:T:C
chr12:47344511	['TGA', 'T']	19959	9526.204752832648	1418.066920831062	0.019357980759858	0.0118854726328095	1.6287093797533014	0.10339	0.10339	chr12	47344511	0.9855214646737936	chr12:47344511:TGA:T
chr12:47344645	['G', 'A']	19959	7520.637630312749	913.0665356419762	-0.0145853713474278	0.0129168368686924	-1.1291751607376517	0.258838	0.258838	chr12	47344645	0.5869719645611557	chr12:47344645:G:A
chr12:47345065	['T', 'A']	19959	2085.836048318381	319.3864436243628	0.0131643461618927	0.0227067848106063	0.5797538608699762	0.562087	0.562087	chr12	47345065	0.25019645899376	chr12:47345065:T:A
chr12:47345814	['T', 'C']	19959	2362.118348531917	353.8714446347057	0.0128454597032932	0.0213892429705883	0.6005570052645894	0.548142	0.548142	chr12	47345814	0.2611069199321585	chr12:47345814:T:C
chr12:47345939	['G', 'A']	19959	2299.3824635283504	335.54068983864505	0.0085480798417911	0.021690358396928	0.3940958321371834	0.693515	0.693515	chr12	47345939	0.1589441411562651	chr12:47345939:G:A
chr12:47346092	['C', 'T']	19959	35085.03142069656	4700.11667928567	-0.0084581807279322	0.0154890777231922	-0.5460738772888692	0.585021	0.585021	chr12	47346092	0.2328285441393097	chr12:47346092:C:T
chr12:47346246	['A', 'G']	19959	2308.1156428499853	338.4792560681652	0.0089289122290033	0.0216411692392411	0.4125891780751322	0.679912	0.679912	chr12	47346246	0.1675472937460353	chr12:47346246:A:G
chr12:47346286	['C', 'A']	19959	38342.92108427698	5193.212243366131	-0.0092057685656758	0.0261054295092702	-0.3526380809940994	0.724364	0.724364	chr12	47346286	0.1400431417233192	chr12:47346286:C:A
chr12:47346446	['C', 'G']	19959	2307.0	338.0849472778681	0.0094613768520074	0.0216549301916098	0.4369156015877259	0.662177	0.662177	chr12	47346446	0.1790259080698404	chr12:47346446:C:G
chr12:47346564	['C', 'G']	19959	2173.3266686710763	317.03036734810206	0.0087998538966933	0.0223028463803898	0.3945619203309738	0.69317	0.69317	chr12	47346564	0.1591602415674589	chr12:47346564:C:G
chr12:47346657	['T', 'C']	19959	15995.40423932652	2092.221421311312	-0.0085179001743635	0.0102671071114672	-0.8296300098836966	0.406758	0.406758	chr12	47346657	0.3906638967274559	chr12:47346657:T:C
chr12:47346753	['T', 'C']	19959	2163.2167660470013	321.2601764898636	0.0116703652286185	0.0223687741215434	0.5217257398731927	0.601867	0.601867	chr12	47346753	0.2204994681236156	chr12:47346753:T:C
chr12:47346786	['T', 'C']	19959	1579.0	199.608558478789	0.0075540742320629	0.0261529496032686	0.2888421515223195	0.772705	0.772705	chr12	47346786	0.1119862775241133	chr12:47346786:T:C
chr12:47346808	['G', 'A']	19959	1945.194919076013	305.1289787823316	0.0177132079876052	0.0235444879633902	0.7523292931724762	0.451862	0.451862	chr12	47346808	0.3449941797668795	chr12:47346808:G:A
chr12:47347225	['G', 'A']	19959	19214.925439695347	2612.29825332244	0.0030101388713676	0.0100997190687046	0.2980418416483505	0.765674	0.765674	chr12	47347225	0.1159560999979288	chr12:47347225:G:A
chr12:47347547	['T', 'C']	19959	2163.3251653638004	321.0561136112209	0.0116192053561841	0.0223687985075236	0.5194380624545417	0.603461	0.603461	chr12	47347547	0.2193507918998442	chr12:47347547:T:C
chr12:47347579	['T', 'C']	19959	2163.8673249461176	321.2914630951732	0.011625879662999	0.0223690763812254	0.5197299819118487	0.603258	0.603258	chr12	47347579	0.2194969100610036	chr12:47347579:T:C
chr12:47347975	['G', 'A']	19959	2167.711182622684	319.4029308601285	0.0106617509535573	0.0223866276825194	0.4762553388906608	0.633898	0.633898	chr12	47347975	0.1979806184604489	chr12:47347975:G:A
chr12:47348220	['C', 'T']	19959	37881.89798577012	5072.543125929053	-0.0212573249451553	0.0229979381861	-0.924314378669096	0.355334	0.355334	chr12	47348220	0.4493632352184626	chr12:47348220:C:T
chr12:47348349	['CACAT', 'CT']	19959	523.7347348351816	47.98989685995903	-0.0309468866385914	0.0446129688177134	-0.6936746748471063	0.487894	0.487894	chr12	47348349	0.3116745227012486	chr12:47348349:CACAT:CT
chr12:47348576	['T', 'C']	19959	37882.89803587534	5072.288052808412	-0.0213645681714816	0.0230028936808673	-0.928777416784374	0.353016	0.353016	chr12	47348576	0.4522056103225533	chr12:47348576:T:C
chr12:47348699	['A', 'AT']	19959	8932.79022801303	1044.1123896120412	-0.0218060708631098	0.0121391802677891	-1.796338004879234	0.0724559	0.0724559	chr12	47348699	1.1399262446563496	chr12:47348699:A:AT
chr12:47348746	['T', 'C']	19959	37170.0	5022.268105505003	-0.0027875481994655	0.019988275691319	-0.1394591630870968	0.889089	0.889089	chr12	47348746	0.0510547629057883	chr12:47348746:T:C
chr12:47348845	['A', 'G']	19959	2687.0	368.416687278315	0.0027181983283279	0.0201885792305065	0.1346403972905904	0.892898	0.892898	chr12	47348845	0.0491981498093773	chr12:47348845:A:G
chr12:47349152	['C', 'T']	19959	8932.79022801303	1062.4144186189806	-0.0199396856420004	0.0121481247975453	-1.6413797169773474	0.100734	0.100734	chr12	47349152	0.9968239205072263	chr12:47349152:C:T
chr12:47349491	['G', 'A']	19959	732.0366770217456	66.21577136793667	-0.0302428772466752	0.0376719676652037	-0.8027952645173203	0.422103	0.422103	chr12	47349491	0.374581561186469	chr12:47349491:G:A
chr12:47349904	['C', 'T']	19959	523.235939849624	47.580499798550775	-0.0317198001228655	0.0446123673404026	-0.7110091217719104	0.477087	0.477087	chr12	47349904	0.3214024172394071	chr12:47349904:C:T
chr12:47350518	['TA', 'T']	19959	15408.404019647152	1934.017785345452	-0.017082892408401	0.0103434483157733	-1.6515664686360156	0.0986387	0.0986387	chr12	47350518	1.005952660120221	chr12:47350518:TA:T
chr12:47351126	['G', 'T']	19959	523.0	47.63771025122857	-0.0315052974573687	0.0446121588406129	-0.7062042787467104	0.480069	0.480069	chr12	47351126	0.3186963372793533	chr12:47351126:G:T
chr12:47351366	['T', 'C']	19959	9131.372519542994	1099.4391241105463	-0.0188149718088417	0.0120200308406982	-1.565301458723109	0.117528	0.117528	chr12	47351366	0.929858654270176	chr12:47351366:T:C
chr12:47351972	['A', 'G']	19959	9135.83091956903	1102.585284320126	-0.0184780958508403	0.0120181816521698	-1.5375117788724832	0.124184	0.124184	chr12	47351972	0.905934355522812	chr12:47351972:A:G
chr12:47351973	['T', 'C']	19959	16050.608357969635	2090.149291945406	-0.0090577675206091	0.0102578827420177	-0.883005562493635	0.377244	0.377244	chr12	47351973	0.4233776588754035	chr12:47351973:T:C
chr12:47352019	['A', 'G']	19959	12327.323426222936	1835.802185255532	0.0203110606726968	0.010954349333791	1.854154916352991	0.0637318	0.0637318	chr12	47352019	1.195643815412681	chr12:47352019:A:G
chr12:47352362	['A', 'T']	19959	5234.524527734629	789.3340193470444	0.0216172554594776	0.0149512203960133	1.445852237268989	0.148234	0.148234	chr12	47352362	0.8290521720730426	chr12:47352362:A:T
chr12:47352374	['G', 'A']	19959	9132.032935632646	1098.9364189956775	-0.0189651236324422	0.0120233986449105	-1.5773513124319547	0.114731	0.114731	chr12	47352374	0.9403192210706156	chr12:47352374:G:A
chr12:47352471	['G', 'T']	19959	1446.5798205603733	251.4005037461506	0.0162632621012413	0.0270583383998655	0.6010443753383691	0.547817	0.547817	chr12	47352471	0.2613644947333252	chr12:47352471:G:T
chr12:47353273	['C', 'T']	19959	9137.373421527362	1102.3411104288143	-0.0186051068282018	0.0120163286925601	-1.5483187339674804	0.121561	0.121561	chr12	47353273	0.915205735930894	chr12:47353273:C:T
chr12:47353528	['T', 'A']	19959	26496.65510848324	3339.4747941750525	-0.0274874502679235	0.0107428224936676	-2.558680484958781	0.0105143	0.0105143	chr12	47353528	1.9782196356031343	chr12:47353528:T:A
chr12:47353778	['G', 'A']	19959	9150.29227222612	1113.4064350861397	-0.0170306579295349	0.0120030324401697	-1.4188629427126709	0.155955	0.155955	chr12	47353778	0.8070006969722439	chr12:47353778:G:A
chr12:47353798	['C', 'T']	19959	22256.0	2846.09833117259	-0.0167848904831746	0.0102169657850668	-1.6428449342276925	0.100431	0.100431	chr12	47353798	0.9981322129788914	chr12:47353798:C:T
chr12:47353826	['C', 'T']	19959	9152.458562982263	1114.5627267746108	-0.0167691394419449	0.0120020536612164	-1.39718917406051	0.162372	0.162372	chr12	47353826	0.7894888599095654	chr12:47353826:C:T
chr12:47353914	['G', 'T']	19959	8238.65111500877	981.2191632648731	-0.0177322116458463	0.0124843923259047	-1.4203504009604406	0.155521	0.155521	chr12	47353914	0.8082109598953878	chr12:47353914:G:T
chr12:47354213	['C', 'T']	19959	13110.5687503133	1728.845200449787	-0.005546160400745	0.0107257508914316	-0.5170883098893916	0.6051	0.6051	chr12	47354213	0.2181728470675721	chr12:47354213:C:T
chr12:47354369	['TAGTC', 'T']	19959	8352.532721528507	992.6209771711714	-0.0183601691382247	0.0124243060448717	-1.4777621439712585	0.139487	0.139487	chr12	47354369	0.8554662661634901	chr12:47354369:TAGTC:T
chr12:47355002	['G', 'A']	19959	535.2122600236737	48.649450212239564	-0.0328899151020663	0.0447113733350004	-0.735605118984791	0.46198	0.46198	chr12	47355002	0.3353768254777484	chr12:47355002:G:A
chr12:47355166	['A', 'C']	19959	11416.860078179812	1400.826812513574	-0.0163084421893633	0.0111421409789411	-1.4636722170529508	0.143299	0.143299	chr12	47355166	0.8437568402795379	chr12:47355166:A:C
chr12:47355445	['A', 'G']	19959	1002.3515437048918	162.90548199702434	0.0251992427349344	0.0324394505558247	0.7768085557296759	0.437281	0.437281	chr12	47355445	0.3592393924800248	chr12:47355445:A:G
chr12:47356231	['G', 'A']	19959	525.1052367827612	46.37277158137736	-0.0322784775261278	0.0445298787167167	-0.7248723431624864	0.468539	0.468539	chr12	47356231	0.3292542536985978	chr12:47356231:G:A
chr12:47356361	['G', 'A']	19959	1169.058573003307	133.28945441357067	-0.01668888818099	0.0299898399663737	-0.5564847361540612	0.577886	0.577886	chr12	47356361	0.2381578267248183	chr12:47356361:G:A
chr12:47356480	['T', 'C']	19959	10891.63710162357	1660.258573283862	0.0241264305244833	0.0113814725115376	2.119798690373842	0.0340353	0.0340353	chr12	47356480	1.468070417006779	chr12:47356480:T:C
chr12:47356698	['T', 'C']	19959	9982.000250538658	1514.7413938591935	0.0233311169905337	0.0117099070679917	1.9924254611983887	0.046338	0.046338	chr12	47356698	1.3340627147779849	chr12:47356698:T:C
chr12:47356939	['G', 'A']	19959	12397.62115442429	1663.988167245139	-0.0017674541381769	0.0108805904779877	-0.162441012898392	0.87096	0.87096	chr12	47356939	0.0600017900878375	chr12:47356939:G:A
chr12:47357092	['A', 'C']	19959	38918.0	5239.290238004699	-0.0354824564186816	0.032461090591911	-1.0930765347583076	0.274373	0.274373	chr12	47357092	0.5616586281254372	chr12:47357092:A:C
chr12:47357406	['C', 'T']	19959	447.29743876409975	48.371482598659085	-0.0066735721629303	0.0485487483619961	-0.1374612608582585	0.890668	0.890668	chr12	47357406	0.050284150775201	chr12:47357406:C:T
chr12:47358455	['G', 'T']	19959	12331.324829591018	1670.528368816656	-0.001306969582058	0.0108969943720083	-0.1199385387786661	0.904533	0.904533	chr12	47358455	0.0435755841867343	chr12:47358455:G:T
chr12:47359238	['G', 'A']	19959	668.2343624699278	88.05965256376561	0.0152356110924036	0.0394530775235769	0.3861704092234367	0.699375	0.699375	chr12	47359238	0.1552898961275747	chr12:47359238:G:A
chr12:47360216	['T', 'C']	19959	9188.460366770218	1342.670363561228	0.0150622538763434	0.0119564624943897	1.2597583845063705	0.207771	0.207771	chr12	47360216	0.6824150699592396	chr12:47360216:T:C
chr12:47360853	['C', 'T']	19959	14088.941259021656	2071.709831017164	0.021413059682231	0.0105640854710712	2.0269676670894765	0.042679	0.042679	chr12	47360853	1.3697857649638232	chr12:47360853:C:T
chr12:47361339	['C', 'A']	19959	495.0496066543068	37.7112054504798	-0.0430454194322404	0.0456368859727783	-0.943215526535186	0.345582	0.345582	chr12	47361339	0.4614488862864802	chr12:47361339:C:A
chr12:47361591	['G', 'A']	19959	17468.500876973187	2419.75934013787	0.0065926903234622	0.0101267606291678	0.6510167036508712	0.515043	0.515043	chr12	47361591	0.2881565109915402	chr12:47361591:G:A
chr12:47362704	['A', 'G']	19959	495.0496066543068	59.62927466341242	-0.0141815594877591	0.0459649120897313	-0.3085301122750832	0.757682	0.757682	chr12	47362704	0.1205130300179992	chr12:47362704:A:G
chr12:47363485	['T', 'G']	19959	8417.373865971633	1208.558256703994	0.0123273085464351	0.012358257310258	0.9974957016150524	0.318536	0.318536	chr12	47363485	0.4968414778723452	chr12:47363485:T:G
chr12:47363702	['C', 'T']	19959	36932.85043591542	4971.648420663813	-0.0090563630214954	0.0192901553780204	-0.4694810821386358	0.638731	0.638731	chr12	47363702	0.1946820053979477	chr12:47363702:C:T
chr12:47363875	['G', 'A']	19959	17126.01925970508	2370.8342499284527	0.0063198989640544	0.0101627319886816	0.6218700809086585	0.534034	0.534034	chr12	47363875	0.2724310921431184	chr12:47363875:G:A
chr12:47364134	['C', 'T']	19959	871.1309380637404	104.88629447764022	-0.0038776364349127	0.0348415376458203	-0.1112934932531006	0.911385	0.911385	chr12	47364134	0.0402981235161736	chr12:47364134:C:T
chr12:47364249	['A', 'G']	19959	38383.0	5168.767357856054	-0.0140675820857444	0.0263425339739503	-0.5340253940511429	0.59333	0.59333	chr12	47364249	0.2267036922742619	chr12:47364249:A:G
chr12:47364937	['G', 'A']	19959	4394.660553217078	598.3642596384503	0.0029476591829801	0.0161258515617756	0.1827909162928916	0.854964	0.854964	chr12	47364937	0.0680521717402569	chr12:47364937:G:A
chr12:47365274	['A', 'G']	19959	5387.8098316295855	823.0283741987007	0.0236296421447627	0.0147672007696419	1.6001436232478092	0.109583	0.109583	chr12	47365274	0.9602568142717112	chr12:47365274:A:G
chr12:47366081	['T', 'A']	19959	979.0981109385178	136.4797789458438	0.0007729124577985	0.0328108073889556	0.0235566424390603	0.981206	0.981206	chr12	47366081	0.0082398047798341	chr12:47366081:T:A
chr12:47366094	['G', 'C']	19959	698.034973444233	84.98843930518387	0.0032897642578785	0.0385228761487662	0.0853976802036852	0.931946	0.931946	chr12	47366094	0.0306092513600203	chr12:47366094:G:C
chr12:47366263	['A', 'T']	19959	979.2453142227122	136.3749711034554	0.000643248182446	0.0328108089832936	0.0196047644778744	0.984359	0.984359	chr12	47366263	0.0068464835963962	chr12:47366263:A:T
chr12:47366425	['G', 'C']	19959	697.0349233390119	86.44145765671902	0.0059130285704658	0.03854941975003	0.1533882639170277	0.878094	0.878094	chr12	47366425	0.0564589903625391	chr12:47366425:G:C
chr12:47367429	['G', 'A']	19959	9115.826910548734	1310.3827720080983	0.0130713695584233	0.0119966063222601	1.0895889393460274	0.275907	0.275907	chr12	47367429	0.5592372809531867	chr12:47367429:G:A
chr12:47368325	['T', 'C']	19959	8638.298406494287	1243.2717425251133	0.0115889061798964	0.0122737327359397	0.9442038888432024	0.345077	0.345077	chr12	47368325	0.4620839862488237	chr12:47368325:T:C
chr12:47369548	['G', 'T']	19959	15025.516914749664	1848.351864270629	-0.0195144776709484	0.0104173123783369	-1.873273735318635	0.0610452	0.0610452	chr12	47369548	1.2143484790650092	chr12:47369548:G:T
chr12:47369570	['C', 'G']	19959	894.0	109.18249870713552	0.0026386996368522	0.0340455290754079	0.0775050266073921	0.938223	0.938223	chr12	47369570	0.0276939247776386	chr12:47369570:C:G
chr12:47370288	['A', 'T']	19959	15038.013781007268	1851.310563799704	-0.0194235830240851	0.0104173483401002	-1.8645419534755008	0.0622603	0.0622603	chr12	47370288	1.2057887910092588	chr12:47370288:A:T
chr12:47370650	['G', 'A']	19959	2619.262464298241	351.76924901876697	0.0124506322299074	0.0204194123261667	0.6097448854564924	0.542038	0.542038	chr12	47370650	0.2659702658383395	chr12:47370650:G:A
chr12:47371254	['T', 'C']	19959	38396.0	5157.292131696732	-0.0195131446571404	0.0264344327665486	-0.7381714913070991	0.460419	0.460419	chr12	47371254	0.336846762746643	chr12:47371254:T:C
chr12:47371274	['A', 'G']	19959	38395.0	5156.083806317707	-0.0201495648768941	0.0264271070468898	-0.7624582153900767	0.445796	0.445796	chr12	47371274	0.3508638326384665	chr12:47371274:A:G
chr12:47371280	['G', 'A']	19959	37319.0	5015.027555884192	-0.0156717615610473	0.0204496029339437	-0.7663601885899807	0.443471	0.443471	chr12	47371280	0.3531347748215784	chr12:47371280:G:A
chr12:47371282	['A', 'G']	19959	14829.429946363229	1856.3850425590483	-0.0156415961764288	0.0104456503993479	-1.4974267353811843	0.134298	0.134298	chr12	47371282	0.8719304549070954	chr12:47371282:A:G
chr12:47371611	['C', 'T']	19959	894.1343956704752	109.08077304908362	0.00252464348845	0.0340456124810386	0.07415473843674	0.940888	0.940888	chr12	47371611	0.0264620703845221	chr12:47371611:C:T
chr12:47372012	['A', 'G']	19959	38395.0	5156.083806317707	-0.0201495648768941	0.0264271070468898	-0.7624582153900767	0.445796	0.445796	chr12	47372012	0.3508638326384665	chr12:47372012:A:G
chr12:47372086	['A', 'T']	19959	38395.0	5156.083806317707	-0.0201495648768941	0.0264271070468898	-0.7624582153900767	0.445796	0.445796	chr12	47372086	0.3508638326384665	chr12:47372086:A:T
chr12:47372281	['A', 'G']	19959	37311.73883850279	5012.2685017391805	-0.0163004006110457	0.0204198745890554	-0.7982615436718861	0.424728	0.424728	chr12	47372281	0.3718891073995839	chr12:47372281:A:G
chr12:47373039	['A', 'C']	19959	9988.000851831435	1415.7444187514643	0.0086592327558532	0.011697654541412	0.7402537598625333	0.459155	0.459155	chr12	47373039	0.3380406820415583	chr12:47373039:A:C
chr12:47373254	['T', 'C']	19959	9187.364990222131	1319.8358614834742	0.0121420623945052	0.011960700849166	1.0151631202574376	0.31004	0.31004	chr12	47373254	0.5085822717831061	chr12:47373254:T:C
chr12:47373256	['G', 'C']	19959	37320.82887218045	5007.830881099765	-0.0179402066082538	0.0205094989901102	-0.8747267116034716	0.381733	0.381733	chr12	47373256	0.4182402946005166	chr12:47373256:G:C
chr12:47373342	['C', 'G']	19959	15001.503231948687	1849.228288828142	-0.0191212686007992	0.0104283615695703	-1.8335832022351968	0.0667308	0.0667308	chr12	47373342	1.1756736685929137	chr12:47373342:C:G
chr12:47374507	['A', 'G']	19959	962.0	138.41220580243117	0.0070712150272846	0.0330754525450034	0.2137904241117577	0.830713	0.830713	chr12	47374507	0.0805489931171777	chr12:47374507:A:G
chr12:47374885	['A', 'C']	19959	3124.565492004612	458.58480742405993	0.0124759483064431	0.0188167223604097	0.6630245197586835	0.507323	0.507323	chr12	47374885	0.2947154480578081	chr12:47374885:A:C
chr12:47375305	['C', 'T']	19959	898.1349969933854	104.3691054487802	-0.0023267007302132	0.0340132952172728	-0.0684056253694508	0.945463	0.945463	chr12	47375305	0.0243554622819224	chr12:47375305:C:T
chr12:47375468	['A', 'G']	19959	3118.6250062640943	455.0789958843477	0.011526496344446	0.0188402545960558	0.6118015171015269	0.540676	0.540676	chr12	47375468	0.2670629078404958	chr12:47375468:A:G
chr12:47375523	['A', 'G']	19959	3128.470234515935	459.1571539749048	0.012572141763241	0.0188186215951725	0.6680692153598609	0.504097	0.504097	chr12	47375523	0.2974858871429297	chr12:47375523:A:G
chr12:47376056	['A', 'G']	19959	17504.26206585476	2251.6764425852234	-0.0131214407740825	0.0102012740882136	-1.28625509525745	0.198369	0.198369	chr12	47376056	0.7025261959966361	chr12:47376056:A:G
chr12:47376314	['G', 'A']	19959	1783.1786841709677	232.25725791282963	-0.0006204757516558	0.0244689276603189	-0.0253577010104134	0.97977	0.97977	chr12	47376314	0.0088758625260678	chr12:47376314:G:A
chr12:47376560	['G', 'A']	19959	1783.1786841709677	231.11487539781515	-0.0017805252115514	0.0244542786589111	-0.0728103754924159	0.941958	0.941958	chr12	47376560	0.0259684610870424	chr12:47376560:G:A
chr12:47376622	['G', 'C']	19959	1776.0	229.06276132808296	-0.0018238086011569	0.0245100151964313	-0.0744107495054706	0.940684	0.940684	chr12	47376622	0.0265562427836175	chr12:47376622:G:C
chr12:47376685	['A', 'G']	19959	17625.18148556536	2271.463844052909	-0.0128283366593433	0.0101895809158328	-1.2589660718440725	0.208057	0.208057	chr12	47376685	0.6818176679497079	chr12:47376685:A:G
chr12:47376791	['C', 'T']	19959	486.0487047151376	35.808921575202184	-0.048416246600265	0.0460417833161427	-1.0515719225690772	0.293009	0.293009	chr12	47376791	0.5331190397472287	chr12:47376791:C:T
chr12:47377051	['C', 'T']	19959	16938.39463793535	2156.379098913736	-0.0154009375636106	0.0102289402199912	-1.5056239681126895	0.13218	0.13218	chr12	47377051	0.8788342524655888	chr12:47377051:C:T
chr12:47377646	['T', 'G']	19959	5660.850871918219	853.4308057582324	0.0110808274357146	0.0145081847559012	0.7637638768838744	0.445017	0.445017	chr12	47377646	0.3516233983108162	chr12:47377646:T:G
chr12:47377853	['A', 'G']	19959	2403.0	374.59532303181857	0.0160461554084345	0.0212926374415296	0.7536011192835013	0.451098	0.451098	chr12	47377853	0.3457290983974996	chr12:47377853:A:G
chr12:47378360	['G', 'A']	19959	961.0	139.75544441946764	0.0091860006425479	0.0330886798522044	0.2776176228117481	0.781309	0.781309	chr12	47378360	0.107177172966982	chr12:47378360:G:A
chr12:47378473	['C', 'T']	19959	3327.500150330728	507.69609055658674	0.0123266640581754	0.0182618009108632	0.6749971768032346	0.499685	0.499685	chr12	47378473	0.3013036874095353	chr12:47378473:C:T
chr12:47378689	['GA', 'G']	19959	1331.1333867815804	221.6400423761254	0.0267895039098403	0.0283072052719273	0.9463846272527592	0.343964	0.343964	chr12	47378689	0.463487009229328	chr12:47378689:GA:G
chr12:47379434	['T', 'A']	19959	10572.11876722626	1407.0178719693986	-0.0027562203825186	0.0114025803225533	-0.2417190060978627	0.809	0.809	chr12	47379434	0.0920514783877276	chr12:47379434:T:A
chr12:47380130	['A', 'G']	19959	462.0694527961515	24.49502258896942	-0.0671416765012195	0.0471700443293401	-1.423396510557378	0.154637	0.154637	chr12	47380130	0.8106865843292432	chr12:47380130:A:G
chr12:47380188	['T', 'C']	19959	2920.2926291526783	310.1601886333827	-0.0270498221015008	0.0195749413662898	-1.381859674332595	0.16703	0.16703	chr12	47380188	0.7772055188862931	chr12:47380188:T:C
chr12:47380423	['T', 'G']	19959	4221.211494137689	606.4316432169572	0.0029873788969987	0.0164016305626063	0.1821391407150446	0.855475	0.855475	chr12	47380423	0.0677926775556001	chr12:47380423:T:G
chr12:47380949	['C', 'A']	19959	2199.220373803678	328.9792695837858	0.0099997719710519	0.0221928244793787	0.4505858179675857	0.652293	0.652293	chr12	47380949	0.1855572820289231	chr12:47380949:C:A
chr12:47381028	['C', 'A']	19959	2198.3304269392665	328.6895802741536	0.0098013878034363	0.0221969727033564	0.4415641688812027	0.658809	0.658809	chr12	47381028	0.1812404765580833	chr12:47381028:C:A
chr12:47381217	['T', 'C']	19959	4089.61470234516	594.7971710521199	0.0065858105166686	0.0166262177708875	0.3961099636382967	0.692028	0.692028	chr12	47381217	0.1598763332896534	chr12:47381217:T:C
chr12:47381866	['AT', 'A']	19959	2665.1335304138693	353.7602911336456	-0.003693262147636	0.0203103244914346	-0.1818416120920936	0.855709	0.855709	chr12	47381866	0.0676739002535696	chr12:47381866:AT:A
chr12:47381903	['A', 'G']	19959	4551.0	617.3239806730346	-0.0013976343747152	0.0158485485698661	-0.0881869004315446	0.929729	0.929729	chr12	47381903	0.0316436223662675	chr12:47381903:A:G
chr12:47382203	['T', 'G']	19959	1039.1041238663126	147.82064158805613	0.0073105867499801	0.0317257128179385	0.2304309690985581	0.817759	0.817759	chr12	47382203	0.08737466746733	chr12:47382203:T:G
chr12:47382233	['C', 'T']	19959	1039.20826860436	147.85000921374652	0.0072747224007319	0.0317257737189189	0.229300078390015	0.818638	0.818638	chr12	47382233	0.0869080998968582	chr12:47382233:C:T
chr12:47382720	['T', 'G']	19959	2057.515435501654	317.63030935381016	0.0213168232483187	0.0227489806264107	0.9370452064815028	0.348747	0.348747	chr12	47382720	0.4574895196009254	chr12:47382720:T:G
chr12:47383739	['TCC', 'T']	19959	1686.0844774025454	274.72209836095453	0.0220014297371786	0.0252140530565658	0.872586001458	0.382899	0.382899	chr12	47383739	0.4169157678780868	chr12:47383739:TCC:T
chr12:47384189	['A', 'G']	19959	1695.1698652102018	277.90759302160217	0.0240838429240507	0.0251553668625296	0.957403764201307	0.338375	0.338375	chr12	47384189	0.4706017312214372	chr12:47384189:A:G
chr12:47384596	['T', 'G']	19959	869.0435414370177	73.23637291734937	-0.0465597531514697	0.0349234633575623	-1.3331940384826606	0.182483	0.182483	chr12	47384596	0.7387775879202723	chr12:47384596:T:G
chr12:47384653	['A', 'T']	19959	475.0237999799579	21.262524152807167	-0.0743016137327838	0.0465418762765461	-1.5964464623491488	0.110405	0.110405	chr12	47384653	0.9570112579180684	chr12:47384653:A:T
chr12:47384876	['T', 'C']	19959	12428.73628025861	1813.405659377612	0.0151785263464473	0.0109580619610369	1.385146972194245	0.166023	0.166023	chr12	47384876	0.7798317427963644	chr12:47384876:T:C
chr12:47384921	['G', 'A']	19959	1000.0	84.33136016345539	-0.0466886528799173	0.0324116653306433	-1.4404891696748414	0.149745	0.149745	chr12	47384921	0.8246476698312183	chr12:47384921:G:A
chr12:47385190	['A', 'G']	19959	32966.30340231498	4466.328161879884	-0.0022566264812266	0.0133639887226421	-0.1688587537793532	0.865909	0.865909	chr12	47385190	0.0625277464057917	chr12:47385190:A:G
chr12:47385312	['T', 'C']	19959	13269.659383613129	1906.907990602187	0.0130217477909668	0.0107475096585706	1.21160605616043	0.225678	0.225678	chr12	47385312	0.6465107756333202	chr12:47385312:T:C
chr12:47385681	['C', 'G']	19959	14166.25860772816	1775.4429795087126	-0.0163220514526424	0.0105511621062088	-1.5469434824660346	0.121893	0.121893	chr12	47385681	0.9140212340753268	chr12:47385681:C:G
chr12:47386509	['T', 'C']	19959	12398.96977595108	1819.9892751436264	0.016289820593632	0.0109594896225876	1.486366715477202	0.137198	0.137198	chr12	47386509	0.862652219498762	chr12:47386509:T:C
chr12:47387101	['A', 'G']	19959	16028.212227511904	2322.556574884799	0.0155196734858327	0.0102999119088732	1.5067773028682667	0.131884	0.131884	chr12	47387101	0.8798078893148771	chr12:47387101:A:G
chr12:47387379	['T', 'C']	19959	13663.422872606998	1968.727292729516	0.0133573346857371	0.0106843233719267	1.2501806825534398	0.211248	0.211248	chr12	47387379	0.6752073940614677	chr12:47387379:T:C
chr12:47387923	['G', 'A']	19959	473.0474019141153	21.57725058327234	-0.0734425995336061	0.0466350972445342	-1.57483534661684	0.11531	0.11531	chr12	47387923	0.9381330278614368	chr12:47387923:G:A
chr12:47388024	['GCAGA', 'G']	19959	1203.0	171.93968090925702	0.0037606446353286	0.0296002107184347	0.1270479008106022	0.898904	0.898904	chr12	47388024	0.0462866870170296	chr12:47388024:GCAGA:G
chr12:47388536	['C', 'A']	19959	1203.0602765808196	171.84704665785375	0.0036939651325541	0.0296001957388461	0.1247952940968689	0.900687	0.900687	chr12	47388536	0.0454261055686761	chr12:47388536:C:A
chr12:47388754	['T', 'C']	19959	16023.211225256828	2313.8587706173853	0.0147084211207834	0.0103092564358871	1.4267198815214848	0.153676	0.153676	chr12	47388754	0.8133939521581778	chr12:47388754:T:C
chr12:47388807	['G', 'A']	19959	1661.0	180.15625928014472	-0.0346780220741159	0.0254330312660771	-1.3635033005432489	0.172739	0.172739	chr12	47388807	0.7626095988967726	chr12:47388807:G:A
chr12:47389510	['A', 'C']	19959	10301.580685576824	1431.8081630504432	0.0060081371879128	0.011594333666157	0.5181959878772612	0.604327	0.604327	chr12	47389510	0.2187280019966823	chr12:47389510:A:C
chr12:47389987	['C', 'A']	19959	14141.251090061643	1774.123426727822	-0.0160508926906159	0.0105526760200713	-1.521025819430718	0.128269	0.128269	chr12	47389987	0.8918782910583508	chr12:47389987:C:A
chr12:47390000	['T', 'A']	19959	474.0712567648828	21.87521082224459	-0.0743560707545748	0.046587266792793	-1.5960599510009814	0.110491	0.110491	chr12	47390000	0.9566730958206948	chr12:47390000:T:A
chr12:47390430	['C', 'T']	19959	1659.1662574535253	178.4658315507236	-0.0349877076156338	0.0254464433578308	-1.3749547283929833	0.169161	0.169161	chr12	47390430	0.7716997561735279	chr12:47390430:C:T
chr12:47390438	['T', 'C']	19959	10356.556674684309	1427.054652848445	0.0042643639364146	0.0115700045201373	0.3685706370289331	0.712452	0.712452	chr12	47390438	0.1472443900385378	chr12:47390438:T:C
chr12:47390588	['T', 'C']	19959	1040.260599378571	148.60766004309409	0.0078752955782443	0.0317083910475927	0.2483662941592939	0.803854	0.803854	chr12	47390588	0.0948228228338343	chr12:47390588:T:C
chr12:47391728	['C', 'T']	19959	444.0	56.41833619423012	-0.0148929555915274	0.0484491371903572	-0.307393618445935	0.758547	0.758547	chr12	47391728	0.1200175049124889	chr12:47391728:C:T
chr12:47392019	['C', 'T']	19959	5876.0	783.2943742932279	-0.0018927212252992	0.0142405536918453	-0.132910648437997	0.894265	0.894265	chr12	47392019	0.0485337664570545	chr12:47392019:C:T
chr12:47392273	['C', 'T']	19959	17763.229901764236	2367.666334616793	-0.0095919450171374	0.0101799257894866	-0.9422411533730044	0.346081	0.346081	chr12	47392273	0.4608222430105823	chr12:47392273:C:T
chr12:47392492	['C', 'T']	19959	9084.731017892043	1235.627991085174	-0.0029467809851275	0.012072723295501	-0.2440858547818865	0.807167	0.807167	chr12	47392492	0.0930366019877785	chr12:47392492:C:T
chr12:47392792	['T', 'A']	19959	4658.933700826859	691.7815258469423	0.0132429378178171	0.0158746566915729	0.8342188480111948	0.404168	0.404168	chr12	47392792	0.3934380747236604	chr12:47392792:T:A
chr12:47393306	['A', 'G']	19959	5938.297524802085	844.0771025285279	0.0099235802378345	0.0143407537053596	0.6919845666218879	0.488955	0.488955	chr12	47393306	0.3107311084652758	chr12:47393306:A:G
chr12:47393621	['T', 'TA']	19959	5627.281942078364	692.4416291045203	-0.017892644002591	0.0145269056815261	-1.231689968590149	0.218079	0.218079	chr12	47393621	0.6613861529596843	chr12:47393621:T:TA
chr12:47394143	['T', 'C']	19959	16851.377198697068	2368.1199051655017	0.008233810502376	0.0101889468633424	0.8081120269651674	0.419036	0.419036	chr12	47394143	0.3777486645522405	chr12:47394143:T:C
chr12:47394687	['T', 'A']	19959	31372.859326450834	4251.79699549616	-0.0005183559553764	0.012348038478268	-0.0419788095322739	0.966516	0.966516	chr12	47394687	0.0147909521328988	chr12:47394687:T:A
chr12:47394909	['C', 'T']	19959	7498.127029464822	985.1307183492488	-0.0007118433509752	0.013031212303841	-0.0546260266794566	0.956437	0.956437	chr12	47394909	0.0193436314426996	chr12:47394909:C:T
chr12:47395247	['A', 'C']	19959	18568.79104028864	2530.27030466789	0.0002678850940967	0.0100885610220321	0.0265533502262364	0.978816	0.978816	chr12	47395247	0.0092989401632016	chr12:47395247:A:C
chr12:47395493	['T', 'C']	19959	2255.33899579074	261.7529170463462	-0.0196945044527528	0.0217375264144386	-0.9060140550155342	0.364939	0.364939	chr12	47395493	0.4377797223307986	chr12:47395493:T:C
chr12:47395826	['AAT', 'A']	19959	12088.817047504512	1546.4791337217832	-0.0107936915731353	0.0109729076234319	-0.9836674055367144	0.325291	0.325291	chr12	47395826	0.4877279524095328	chr12:47395826:AAT:A
chr12:47396529	['C', 'T']	19959	4111.824054121775	520.27012636863	-0.0014769965923392	0.0169321738878202	-0.0872301809634549	0.930489	0.930489	chr12	47396529	0.0312887566197681	chr12:47396529:C:T
chr12:47400677	['C', 'T']	19959	1457.0730033069449	201.9444748382372	0.0136610576927998	0.0271168765105235	0.5037843384173784	0.614418	0.614418	chr12	47400677	0.2115360696917702	chr12:47400677:C:T
chr12:47401060	['A', 'G']	19959	1005.1007165405622	96.82704914618436	-0.0275871032137732	0.0323169525217795	-0.8536418523739594	0.393314	0.393314	chr12	47401060	0.4052605946161001	chr12:47401060:A:G
chr12:47401310	['A', 'C']	19959	12056.248608813352	1545.342333734049	-0.0104888759016813	0.0109855691814062	-0.954786750552212	0.339697	0.339697	chr12	47401310	0.4689082885412138	chr12:47401310:A:C
chr12:47401795	['T', 'C']	19959	12082.42144825858	1537.5755741853914	-0.0118723128507821	0.0109759501002114	-1.0816660737691746	0.279414	0.279414	chr12	47401795	0.5537518374114495	chr12:47401795:T:C
chr12:47402178	['T', 'C']	19959	20373.08298672012	2729.1149879239	-0.0057282294601705	0.0100669200212389	-0.5690150957875166	0.569352	0.569352	chr12	47402178	0.2446191494367589	chr12:47402178:T:C
chr12:47402323	['T', 'G']	19959	12066.418241042344	1542.583799319211	-0.0111491428208241	0.010979205742265	-1.0154780848950644	0.30989	0.30989	chr12	47402323	0.5087924380068952	chr12:47402323:T:G
chr12:47402387	['C', 'A']	19959	1007.0	97.28514157873155	-0.0279428989375398	0.0322596805358597	-0.866186474056328	0.386398	0.386398	chr12	47402387	0.4129651301634068	chr12:47402387:C:A
chr12:47402935	['G', 'A']	19959	12066.418241042344	1542.6930869786745	-0.0110944048883819	0.0109791774082095	-1.0104950922904536	0.31227	0.31227	chr12	47402935	0.5054697367441265	chr12:47402935:G:A
chr12:47403144	['G', 'C']	19959	12068.232558139534	1546.262588760044	-0.0107725922914305	0.0109798756896534	-0.9811215168475677	0.326545	0.326545	chr12	47403144	0.4860569616935599	chr12:47403144:G:C
chr12:47403566	['C', 'T']	19959	12065.604519490931	1541.686456683154	-0.0112087675317007	0.0109786023314082	-1.0209648909163989	0.307283	0.307283	chr12	47403566	0.5124614658107087	chr12:47403566:C:T
chr12:47403597	['C', 'G']	19959	12072.839055686432	1547.4656764467773	-0.0107485945838123	0.0109767917975296	-0.9792109372277026	0.327488	0.327488	chr12	47403597	0.4848046090439955	chr12:47403597:C:G
chr12:47404284	['T', 'C']	19959	12066.604569596151	1545.2322944042562	-0.0109711085540495	0.0109786760730099	-0.9993107075106298	0.317656	0.317656	chr12	47404284	0.4980429371419353	chr12:47404284:T:C
chr12:47404724	['A', 'G']	19959	12066.20909956406	1547.523238799066	-0.0104883665269628	0.0109800304415371	-0.9552219898485582	0.339477	0.339477	chr12	47404724	0.4691896443921752	chr12:47404724:A:G
chr12:47405848	['T', 'C']	19959	15376.770417877542	1969.3052298733728	-0.0108801211640235	0.0103475947871351	-1.0514637834050606	0.293058	0.293058	chr12	47405848	0.5330464185975553	chr12:47405848:T:C
chr12:47405864	['T', 'C']	19959	12619.52909045352	1607.4249923109207	-0.0117943215023477	0.0108147096814586	-1.0905814256455333	0.27547	0.27547	chr12	47405864	0.5599256909823687	chr12:47405864:T:C
chr12:47406822	['C', 'T']	19959	12391.862597714971	1630.9553754548488	-0.0073184313704226	0.0108751683493338	-0.6729487889602145	0.500988	0.500988	chr12	47406822	0.3001726765203739	chr12:47406822:C:T
chr12:47406845	['T', 'G']	19959	12611.5274868454	1613.212543834033	-0.0106457387971409	0.0108418399419345	-0.9819125585837926	0.326155	0.326155	chr12	47406845	0.4865759592976642	chr12:47406845:T:G
chr12:47406931	['A', 'G']	19959	12609.527085943371	1611.8758531089254	-0.0106993631570091	0.0108427047988713	-0.986779899986102	0.323763	0.323763	chr12	47406931	0.489772784409023	chr12:47406931:A:G
chr12:47406968	['C', 'T']	19959	20642.424140188377	2756.0986633015305	-0.0069198247608958	0.0101183509114787	-0.6838885922651315	0.494053	0.494053	chr12	47406968	0.3062264592284199	chr12:47406968:C:T
chr12:47407879	['T', 'G']	19959	16611.49684305472	2148.201052102312	-0.0115057615151451	0.0102160338813759	-1.126245434260007	0.260075	0.260075	chr12	47407879	0.5849013928401476	chr12:47407879:T:G
chr12:47408053	['G', 'A']	19959	13112.0	1691.2514505665804	-0.0116170219154793	0.010704746326854	-1.0852215980435431	0.277837	0.277837	chr12	47408053	0.5562099190526056	chr12:47408053:G:A
chr12:47408086	['T', 'C']	19959	13119.657330393828	1689.546507337315	-0.0119808641195526	0.0107016289112756	-1.1195364947600726	0.262925	0.262925	chr12	47408086	0.5801681174088533	chr12:47408086:T:C
chr12:47408177	['CA', 'C']	19959	13133.97414311485	1695.306566580521	-0.0114425407679362	0.0107000193531488	-1.069394399232453	0.284905	0.284905	chr12	47408177	0.545299928951625	chr12:47408177:CA:C
chr12:47408266	['T', 'C']	19959	19726.976750012524	2587.421020566467	-0.0111402010911897	0.0100793596862124	-1.1052488886202174	0.269065	0.269065	chr12	47408266	0.5701427916284878	chr12:47408266:T:C
chr12:47408523	['G', 'C']	19959	458.0688514732412	56.95997551043929	0.0015687785857604	0.047633346148734	0.0329344610992059	0.973727	0.973727	chr12	47408523	0.0115627874873413	chr12:47408523:G:C
chr12:47408794	['A', 'G']	19959	5842.292714700872	726.4656614572859	-0.0156137678796195	0.0142623816958103	-1.094751789191437	0.273639	0.273639	chr12	47408794	0.5628220053519881	chr12:47408794:A:G
chr12:47409338	['G', 'T']	19959	3179.159284497445	367.1960921689152	-0.0136501212996008	0.0186292302123979	-0.7327259980134084	0.463734	0.463734	chr12	47409338	0.3337310613803115	chr12:47409338:G:T
chr12:47410069	['A', 'AT']	19959	19727.965273601923	2592.02062213859	-0.0107542006166661	0.0100806216031961	-1.0668191942902052	0.286066	0.286066	chr12	47410069	0.5435337566297163	chr12:47410069:A:AT
chr12:47410373	['C', 'A']	19959	3180.318685173122	367.290956196144	-0.0135649647614266	0.0186271741989704	-0.7282352447305943	0.466478	0.466478	chr12	47410373	0.3311688335978716	chr12:47410373:C:A
chr12:47411716	['C', 'T']	19959	4510.67799158148	651.9980833007622	0.0030762630600697	0.0159782470547738	0.1925281947089825	0.84733	0.84733	chr12	47411716	0.0719474169805721	chr12:47411716:C:T
chr12:47411970	['C', 'A']	19959	1028.051508167151	108.9355308870687	-0.02113012809491	0.0319247822107951	-0.6618722707453597	0.508061	0.508061	chr12	47411970	0.294084141312611	chr12:47411970:C:A
chr12:47412676	['A', 'T']	19959	4489.449867214511	651.1033969990361	0.0037609544008306	0.0160092693158267	0.2349235512649269	0.81427	0.81427	chr12	47412676	0.0892315655442175	chr12:47412676:A:T
chr12:47412732	['A', 'G']	19959	4492.450167860901	651.4672783338634	0.0038107191212237	0.0160019690454421	0.2381406382178386	0.811774	0.811774	chr12	47412732	0.0905648626483905	chr12:47412732:A:G
chr12:47413215	['T', 'C']	19959	9914.993536102622	1228.3925624049946	-0.0131632002403337	0.0117311197735745	-1.1220753427123973	0.261844	0.261844	chr12	47413215	0.581957373249018	chr12:47413215:T:C
chr12:47413497	['G', 'A']	19959	4484.449366137194	652.8420818156828	0.0044368429940108	0.016018873086758	0.2769759751501243	0.781801	0.781801	chr12	47413497	0.1069037783982662	chr12:47413497:G:A
chr12:47413750	['T', 'G']	19959	4070.42757618284	497.2436584740994	-0.0065428818079324	0.0170081157049813	-0.384691750774966	0.70047	0.70047	chr12	47413750	0.154610460111904	chr12:47413750:T:G
chr12:47414201	['G', 'A']	19959	695.0	112.04455102190524	0.02596010695133	0.0390370033180831	0.6650128018229445	0.50605	0.50605	chr12	47414201	0.2958065708058452	chr12:47414201:G:A
chr12:47414463	['A', 'G']	19959	3328.166750175368	395.5206755321586	-0.0109049910922757	0.0182799917135568	-0.5965533936313766	0.550812	0.550812	chr12	47414463	0.2589966067647632	chr12:47414463:A:G
chr12:47414831	['T', 'C']	19959	900.0901939169214	118.710906881205	-0.0008627836523047	0.0343148488397134	-0.0251431575973098	0.979941	0.979941	chr12	47414831	0.0088000713950348	chr12:47414831:T:C
chr12:47414899	['G', 'A']	19959	29941.500150315664	4158.628760146762	0.0125073816372015	0.0116969015633418	1.0692901508549726	0.284952	0.284952	chr12	47414899	0.5452282904854986	chr12:47414899:G:A
chr12:47415090	['C', 'T']	19959	4896.0	711.1562139822571	0.0015722948985628	0.0154384850056428	0.1018425640850226	0.918883	0.918883	chr12	47415090	0.0367397831614212	chr12:47415090:C:T
chr12:47415896	['C', 'T']	19959	16039.017991380177	2298.551337428604	0.01351240683422	0.0102820270449267	1.314177328573274	0.188802	0.188802	chr12	47415896	0.7239934094851783	chr12:47415896:C:T
chr12:47416111	['T', 'C']	19959	3272.5748055207014	391.2160159823741	-0.0097164727938839	0.0184324538582006	-0.5271394068653	0.598103	0.598103	chr12	47416111	0.2232240192227731	chr12:47416111:T:C
chr12:47416204	['C', 'T']	19959	4080.613349368611	604.707688893982	0.0196893741994061	0.0167142679777393	1.1779979970184251	0.238811	0.238811	chr12	47416204	0.621945672813708	chr12:47416204:C:T
chr12:47416507	['C', 'T']	19959	7280.729568572431	1058.5627255733564	0.0046886981843688	0.013037306503229	0.3596370295664662	0.719122	0.719122	chr12	47416507	0.1431974247323589	chr12:47416507:C:T
chr12:47416715	['G', 'T']	19959	1042.1044245127025	114.67779728664402	-0.0140900299275118	0.0316930341964432	-0.4445781315912354	0.656629	0.656629	chr12	47416715	0.1826799405804034	chr12:47416715:G:T
chr12:47416861	['G', 'C']	19959	7824.960258594768	1116.6294949093349	0.0012962638403247	0.0126978870192699	0.1020850034621932	0.91869	0.91869	chr12	47416861	0.0368310109225121	chr12:47416861:G:C
chr12:47416988	['G', 'A']	19959	1016.0	109.40554765512708	-0.0179018217051997	0.032130682299064	-0.5571565999929383	0.577427	0.577427	chr12	47416988	0.2385029127364563	chr12:47416988:G:A
chr12:47417043	['G', 'A']	19959	7283.459684289653	1071.7085624555875	0.0068705293726023	0.0130392113241225	0.5269129552254298	0.59826	0.59826	chr12	47417043	0.2231100333605386	chr12:47417043:G:A
chr12:47417422	['C', 'T']	19959	14309.716955606777	1943.719037365599	0.0031851174751725	0.0105457087962599	0.3020297200224358	0.762633	0.762633	chr12	47417422	0.1176844062380321	chr12:47417422:C:T
chr12:47418484	['A', 'G']	19959	3668.183785950496	398.346178895837	-0.0227998975278478	0.0174550102825038	-1.3062093438410387	0.191496	0.191496	chr12	47418484	0.71784029321531	chr12:47418484:A:G
chr12:47418502	['G', 'A']	19959	570.0	88.14903104948465	0.0119844809411437	0.0428813830625908	0.2794798135044024	0.77988	0.77988	chr12	47418502	0.1079722169853038	chr12:47418502:G:A
chr12:47418937	['G', 'A']	19959	11023.209170633929	1467.1325481037732	-0.0059149866280495	0.011216523928675	-0.5273457860619299	0.597959	0.597959	chr12	47418937	0.22332859307546	chr12:47418937:G:A
chr12:47418993	['A', 'G']	19959	21770.35618502333	3016.5813951737928	0.0056512302766538	0.010168139780618	0.5557781854480308	0.578369	0.578369	chr12	47418993	0.237794992839628	chr12:47418993:A:G
chr12:47418999	['C', 'T']	19959	10720.805586311026	1549.7187818820594	0.0137352677761745	0.0114742223323853	1.1970543517714003	0.2313	0.2313	chr12	47418999	0.6358243672293806	chr12:47418999:C:T
chr12:47419094	['A', 'G']	19959	18094.41184434861	2601.867669489722	0.0122924217845139	0.0101976704726209	1.205414689317239	0.228058	0.228058	chr12	47419094	0.6419546886284083	chr12:47419094:A:G
chr12:47419841	['CA', 'C']	19959	25790.584356366187	3713.11079245324	0.0215456299736971	0.0106233258214958	2.028143571582872	0.0425589	0.0425589	chr12	47419841	1.3710096055744696	chr12:47419841:CA:C
chr12:47420172	['A', 'T']	19959	29996.005762389133	4164.810360242584	0.0127304703586025	0.0117293188016811	1.0853546206603142	0.277778	0.277778	chr12	47420172	0.5563021533318406	chr12:47420172:A:T
chr12:47420376	['A', 'G']	19959	25338.808628983767	3673.417623940612	0.0240720337114207	0.0105407444275192	2.283712870276477	0.0223989	0.0223989	chr12	47420376	1.6497733091506723	chr12:47420376:A:G
chr12:47420703	['G', 'A']	19959	25860.591371448616	3731.361656959584	0.0224952439547609	0.0106302164743378	2.1161604760416965	0.0343435	0.0343435	chr12	47420703	1.464155447287226	chr12:47420703:G:A
chr12:47421068	['G', 'A']	19959	38488.0	5197.561278051428	-0.0198290591250857	0.0272964066913393	-0.7264347776360288	0.467581	0.467581	chr12	47421068	0.3301431445649543	chr12:47421068:G:A
chr12:47421142	['T', 'A']	19959	10531.582982561637	1534.8206967827375	0.0151091116067325	0.0115080102082648	1.312921289892619	0.189225	0.189225	chr12	47421142	0.7230214860907254	chr12:47421142:T:A
chr12:47421189	['G', 'A']	19959	1014.0508066940577	113.28864133551046	-0.014758110972355	0.0321573368938188	-0.4589344889188204	0.646286	0.646286	chr12	47421189	0.1895752517650894	chr12:47421189:G:A
chr12:47422067	['A', 'G']	19959	3632.910093214393	401.9063251149892	-0.0203784919566335	0.0175441573144802	-1.1615543335224214	0.24543	0.24543	chr12	47422067	0.6100723526190452	chr12:47422067:A:G
chr12:47422159	['T', 'G']	19959	1051.0526605872333	121.29487792307926	-0.0089076188448589	0.0315714626401944	-0.2821414689073807	0.777838	0.777838	chr12	47422159	0.1091108439255253	chr12:47422159:T:G
chr12:47422347	['C', 'T']	19959	694.1738999699307	111.01843644406092	0.0250732224847077	0.0390654003376648	0.6418268408357614	0.520993	0.520993	chr12	47422347	0.2831681117902954	chr12:47422347:C:T
chr12:47424118	['G', 'A']	19959	25192.311015335268	3385.726767464742	-0.0057032280229364	0.0104881777097934	-0.5437768295641131	0.586601	0.586601	chr12	47424118	0.2316572009972809	chr12:47424118:G:A
chr12:47424198	['C', 'T']	19959	13810.843724939854	1808.145946624164	-0.0085088060771544	0.0106099679882098	-0.8019634071101621	0.422584	0.422584	chr12	47424198	0.3740869503581396	chr12:47424198:C:T
chr12:47424826	['C', 'A']	19959	6545.983914612147	851.031110095299	-0.0071077189352732	0.0135929855079608	-0.5228960871848621	0.601052	0.601052	chr12	47424826	0.221087953394709	chr12:47424826:C:A
chr12:47425163	['A', 'T']	19959	6468.324080569196	839.4903668743507	-0.0080079724179462	0.0136475189301743	-0.5867712995246915	0.557364	0.557364	chr12	47425163	0.2538610856877579	chr12:47425163:A:T
chr12:47425413	['A', 'G']	19959	5700.999448676825	850.3649761023173	0.0158650284824799	0.0144315043921044	1.0993329629002315	0.271636	0.271636	chr12	47425413	0.5660126734001016	chr12:47425413:A:G
chr12:47425560	['G', 'A']	19959	5696.998045308741	848.3136160116726	0.0156030949181041	0.0144341270497169	1.0809863917894569	0.279716	0.279716	chr12	47425560	0.553282690893505	chr12:47425560:G:A
chr12:47425878	['G', 'T']	19959	13787.83565557338	1810.2457838431567	-0.0081793245818826	0.0106196749367913	-0.7702047972811076	0.441188	0.441188	chr12	47425878	0.3553763085724118	chr12:47425878:G:T
chr12:47426029	['G', 'T']	19959	7317.699368040924	974.8132948827974	-0.0043762234311934	0.0129965723999382	-0.3367213521015923	0.736331	0.736331	chr12	47426029	0.1329269150665118	chr12:47426029:G:T
chr12:47427287	['C', 'T']	19959	25187.57179371523	3392.0338606738032	-0.0051720206352597	0.0104929586123072	-0.4929039393325619	0.622086	0.622086	chr12	47427287	0.2061495723129524	chr12:47427287:C:T
chr12:47427460	['G', 'A']	19959	11394.712717979555	1579.1623109389984	0.002961596239276	0.011262156728609	0.2629688354232134	0.792577	0.792577	chr12	47427460	0.1009585347245339	chr12:47427460:G:A
chr12:47427467	['CACAG', 'C']	19959	11394.570898887663	1579.9799930517252	0.0030871922633725	0.0112617999617079	0.2741295595614876	0.783988	0.783988	chr12	47427467	0.1056905847309536	chr12:47427467:CACAG:C
chr12:47428764	['T', 'C']	19959	4488.1349206348805	703.0173193523474	0.0258994573615741	0.0162346039038746	1.5953242539778123	0.110656	0.110656	chr12	47428764	0.9560250327421902	chr12:47428764:T:C
chr12:47428765	['G', 'A']	19959	4520.113827266731	702.4846015906543	0.0243835027564993	0.0161861792112493	1.5064396877277182	0.13197	0.13197	chr12	47428765	0.8795247833034746	chr12:47428765:G:A
chr12:47429112	['T', 'A']	19959	515.3614941087992	95.82021095034824	0.0653353205250582	0.0448339025954001	1.457274891161527	0.145056	0.145056	chr12	47429112	0.8384643026214063	chr12:47429112:T:A
chr12:47429312	['A', 'G']	19959	11393.99609061748	1582.6919227456945	0.0033444246311045	0.0112613756540508	0.2969818904763615	0.766483	0.766483	chr12	47429312	0.1154974730184337	chr12:47429312:A:G
chr12:47429752	['A', 'G']	19959	11300.627385640735	1583.2980025386062	0.0051184981573197	0.0113061287693299	0.4527188980196934	0.650756	0.650756	chr12	47429752	0.1865818189853363	chr12:47429752:A:G
chr12:47429933	['T', 'C']	19959	11159.041223137168	1554.47573565767	0.0039042508370284	0.0113234679700674	0.3447928538632306	0.730254	0.730254	chr12	47429933	0.1365260554798219	chr12:47429933:T:C
chr12:47430244	['A', 'G']	19959	738.2219215155615	128.09662373328146	0.0314770906321644	0.0377566486216531	0.8336833850796964	0.404469	0.404469	chr12	47430244	0.3931147587114315	chr12:47430244:A:G
chr12:47430319	['A', 'G']	19959	11210.339048106498	1558.8325916717015	0.0035080064892556	0.0113204007011828	0.3098835970434427	0.756653	0.756653	chr12	47430319	0.1211032416827351	chr12:47430319:A:G
chr12:47430502	['GC', 'G']	19959	5668.372026498041	844.0962201552211	0.0155313500433013	0.0144754529567772	1.0729439755479118	0.283309	0.283309	chr12	47430502	0.5477396288390666	chr12:47430502:GC:G
chr12:47430591	['G', 'C']	19959	871.5239885697094	89.40783097346605	-0.0368892768012445	0.0346814267312769	-1.063660877825895	0.287495	0.287495	chr12	47430591	0.5413697039875406	chr12:47430591:G:C
chr12:47431044	['G', 'C']	19959	444.6906864712968	45.0260975731704	-0.0181334065367251	0.0483358594207873	-0.3751543213262224	0.70755	0.70755	chr12	47431044	0.1502428646986169	chr12:47431044:G:C
chr12:47431330	['G', 'A']	19959	5687.274217809866	847.1825737220737	0.0155403349374695	0.0144427512949218	1.075995467908779	0.281942	0.281942	chr12	47431330	0.5498402238461424	chr12:47431330:G:A
chr12:47431607	['C', 'T']	19959	4859.389660922748	676.562826956069	-0.0008830928213742	0.0154447913582473	-0.0571773875665026	0.954404	0.954404	chr12	47431607	0.0202677491634822	chr12:47431607:C:T
chr12:47431619	['A', 'G']	19959	476.47745624153663	68.66118200829972	0.0122548361771804	0.0466332938652568	0.2627915628818727	0.792714	0.792714	chr12	47431619	0.1008834717308389	chr12:47431619:A:G
chr12:47432801	['T', 'G']	19959	26086.69924380664	3535.3760017312943	-0.003362300784638	0.010959706350913	-0.3067874883671408	0.759008	0.759008	chr12	47432801	0.1197536465846972	chr12:47432801:T:G
chr12:47433202	['C', 'T']	19959	25188.66828779142	3401.4292151809086	-0.0043718185967374	0.0104982862208784	-0.4164316446281494	0.677099	0.677099	chr12	47433202	0.1693478276068032	chr12:47433202:C:T
chr12:47433366	['A', 'G']	19959	5693.99097201324	850.0114024758184	0.0156747834483953	0.0144461057572757	1.085052519465382	0.277912	0.277912	chr12	47433366	0.5560927003573296	chr12:47433366:A:G
chr12:47433411	['C', 'T']	19959	11393.275011283284	1575.6054564515357	0.0026431461500108	0.0112687525694038	0.2345553452994739	0.814556	0.814556	chr12	47433411	0.0890790529700066	chr12:47433411:C:T
chr12:47433578	['G', 'A']	19959	36202.41517386722	4927.6232401483685	0.0023336457935834	0.0174908891827216	0.1334206494137963	0.893862	0.893862	chr12	47433578	0.0487295251242748	chr12:47433578:G:A
chr12:47433817	['G', 'A']	19959	752.1305133222944	128.07501726203853	0.0261164449268617	0.0374484700200316	0.6973968472648339	0.485563	0.485563	chr12	47433817	0.3137544140004294	chr12:47433817:G:A
chr12:47434088	['G', 'C']	19959	3025.6063643197194	340.1563601655734	-0.0180570584618785	0.0190555648014298	-0.9476002758272268	0.343344	0.343344	chr12	47434088	0.4642705375799824	chr12:47434088:G:C
chr12:47435262	['C', 'T']	19959	899.1351473241131	94.1275384273918	-0.0310620379886451	0.0341326823369582	-0.9100380005884176	0.362813	0.362813	chr12	47435262	0.4403171600708306	chr12:47435262:C:T
chr12:47435521	['T', 'C']	19959	730.0365768113037	72.60546133162265	-0.0302298103884293	0.0376106895934182	-0.8037558129144061	0.421548	0.421548	chr12	47435521	0.3751529668322331	chr12:47435521:T:C
chr12:47435805	['C', 'T']	19959	7315.733076113644	975.4714552700166	-0.0040041180937749	0.012990307464002	-0.3082389008013012	0.757904	0.757904	chr12	47435805	0.1203858008463493	chr12:47435805:C:T
chr12:47436170	['G', 'A']	19959	987.0	112.7039699103263	-0.0239877256211116	0.0325880143225702	-0.7360904344668175	0.461684	0.461684	chr12	47436170	0.3356551759840883	chr12:47436170:G:A
chr12:47436511	['G', 'A']	19959	14313.585747218604	1886.868354830228	-0.0082392799969599	0.0105280746006228	-0.7826008372387888	0.433871	0.433871	chr12	47436511	0.3626393772062945	chr12:47436511:G:A
chr12:47436657	['G', 'A']	19959	3932.3791599839615	568.8767332507309	0.0129746704400152	0.0169139671416297	0.767098004351751	0.443032	0.443032	chr12	47436657	0.3535649037509563	chr12:47436657:G:A
chr12:47436660	['T', 'C']	19959	24610.699188214072	3303.6224603681294	-0.0059305136178261	0.0104199599500155	-0.56914936777826	0.569261	0.569261	chr12	47436660	0.2446885686300007	chr12:47436660:T:C
chr12:47436727	['A', 'G']	19959	14093.530620426982	1864.9209384369608	-0.0075689110558693	0.0105672839959728	-0.7162588853251098	0.47384	0.47384	chr12	47436727	0.3243682803671129	chr12:47436727:A:G
chr12:47437198	['C', 'T']	19959	14094.236956848596	1866.044902164089	-0.007460748268951	0.0105664043794557	-0.7060820314105117	0.480145	0.480145	chr12	47437198	0.3186275893113096	chr12:47437198:C:T
chr12:47437298	['G', 'A']	19959	14091.236054728612	1866.8945344909544	-0.0072678601511609	0.0105679484756269	-0.6877266829908355	0.491633	0.491633	chr12	47437298	0.3083589735543053	chr12:47437298:G:A
chr12:47437360	['A', 'G']	19959	14093.530620426982	1868.8370911356565	-0.0072350629682901	0.0105671482241861	-0.6846750717218593	0.493557	0.493557	chr12	47437360	0.3066626842183143	chr12:47437360:A:G
chr12:47437605	['C', 'T']	19959	14315.020549318366	1885.7904840781648	-0.0084536868535259	0.0105285474378126	-0.8029300246266687	0.422025	0.422025	chr12	47437605	0.3746618214543073	chr12:47437605:C:T
chr12:47437778	['G', 'A']	19959	1009.1011174024152	109.13331493322583	-0.0211876980784924	0.0322075223820844	-0.6578493628643169	0.510643	0.510643	chr12	47437778	0.2918826171141698	chr12:47437778:G:A
chr12:47438090	['T', 'C']	19959	14311.887708040904	1887.070433895685	-0.0081599144825048	0.010530627607901	-0.7748744696263441	0.438423	0.438423	chr12	47438090	0.3581066705112102	chr12:47438090:T:C
chr12:47440392	['C', 'T']	19959	14097.531622732284	1868.2047632409565	-0.0072360897567086	0.0105670290758766	-0.6847799608338128	0.493491	0.493491	chr12	47440392	0.3067207633306742	chr12:47440392:C:T
chr12:47441432	['C', 'A']	19959	24658.23544443331	3312.625529304352	-0.0054477039275418	0.0104158444896423	-0.5230208585543974	0.600966	0.600966	chr12	47441432	0.2211500977644396	chr12:47441432:C:A
chr12:47441967	['C', 'A']	19959	5004.0028564269605	604.9257402899646	-0.0163115491485655	0.015260360425622	-1.068883610453819	0.285135	0.285135	chr12	47441967	0.544949470260101	chr12:47441967:C:A
chr12:47442359	['G', 'A']	19959	14313.868654472564	1888.430338318061	-0.0080402858266046	0.0105268696784174	-0.7637869634777675	0.445003	0.445003	chr12	47442359	0.3516370612009696	chr12:47442359:G:A
chr12:47442633	['C', 'T']	19959	5005.0	605.0296448153081	-0.0163541889519795	0.0152581645640516	-1.0718319941646313	0.283808	0.283808	chr12	47442633	0.5469753667823958	chr12:47442633:C:T
chr12:47442653	['T', 'C']	19959	14315.7172562381	1886.4300724596844	-0.0082810398843229	0.0105269129304784	-0.7866541633822198	0.431494	0.431494	chr12	47442653	0.3650252388479794	chr12:47442653:T:C
chr12:47443001	['G', 'A']	19959	5002.002455524931	604.0608425627215	-0.0164208713331114	0.0152620841469583	-1.075925881091673	0.281973	0.281973	chr12	47443001	0.5497924750579295	chr12:47443001:G:A
chr12:47443230	['T', 'C']	19959	24657.23539432809	3309.2245066535666	-0.0058260820898574	0.0104160155561386	-0.5593388430016161	0.575937	0.575937	chr12	47443230	0.2396250201336442	chr12:47443230:T:C
chr12:47443401	['A', 'C']	19959	14092.706082773824	1864.4319205168767	-0.0075233232246928	0.0105664376441303	-0.712001857018677	0.476472	0.476472	chr12	47443401	0.3219626157030656	chr12:47443401:A:C
chr12:47443639	['A', 'G']	19959	24580.463095655658	3282.3188500518827	-0.0069133701194251	0.0104075363092158	-0.6642657699212983	0.506528	0.506528	chr12	47443639	0.2953965425852637	chr12:47443639:A:G
chr12:47444014	['T', 'G']	19959	5686.284898286402	847.0004966404434	0.0158421890685972	0.0144449051772532	1.096731953183345	0.272772	0.272772	chr12	47444014	0.5642002119832841	chr12:47444014:T:G
chr12:47444029	['T', 'G']	19959	25187.785929043897	3395.9786316047744	-0.0047755305267708	0.0104912552173593	-0.4551915312163093	0.648976	0.648976	chr12	47444029	0.1877713636931481	chr12:47444029:T:G
chr12:47444694	['A', 'G']	19959	5686.854780517137	845.9769117839471	0.0154557600401958	0.0144451311070345	1.069963292522085	0.284649	0.284649	chr12	47444694	0.5456903375690849	chr12:47444694:A:G
chr12:47444818	['G', 'A']	19959	736.0368774426295	100.5098083733484	0.0323110342293719	0.0377877636481633	0.8550660613370913	0.392525	0.392525	chr12	47444818	0.4061326777307378	chr12:47444818:G:A
chr12:47444995	['T', 'C']	19959	5685.139363568029	847.1307500933851	0.0159275525291196	0.0144465465936596	1.1025162606065264	0.270251	0.270251	chr12	47444995	0.5682326903675163	chr12:47444995:T:C
chr12:47445161	['G', 'C']	19959	12326.235155584509	1577.7780552379495	-0.0116140472020767	0.0109362089860752	-1.0619810957219784	0.288257	0.288257	chr12	47445161	0.54022013754771	chr12:47445161:G:C
chr12:47445259	['T', 'C']	19959	14317.021251002405	1887.2497210548736	-0.0082535767716106	0.0105262556777576	-0.7840942709619656	0.432994	0.432994	chr12	47445259	0.3635181216257232	chr12:47445259:T:C
chr12:47446174	['C', 'T']	19959	25180.78487672881	3388.945002202007	-0.0053656804667143	0.0104920879358282	-0.5114025444250918	0.609075	0.609075	chr12	47446174	0.215329226118131	chr12:47446174:C:T
chr12:47446691	['C', 'T']	19959	14093.41223630806	1861.607329285622	-0.0077621796180437	0.0105678482732903	-0.734508995332778	0.462647	0.462647	chr12	47446691	0.3347502496375963	chr12:47446691:C:T
chr12:47446860	['C', 'T']	19959	14088.823552994238	1864.800211012344	-0.0074081574059248	0.0105694133487127	-0.7009052594983506	0.48337	0.48337	chr12	47446860	0.3157203072563808	chr12:47446860:C:T
chr12:47447408	['C', 'T']	19959	898.0449944884257	94.90677649754866	-0.0296032822661218	0.03414885110218	-0.8668895529616208	0.386013	0.386013	chr12	47447408	0.4133980690764455	chr12:47447408:C:T
chr12:47447656	['G', 'A']	19959	901.0	92.98084142668309	-0.0319949445274804	0.0340978183183114	-0.9383282012004364	0.348087	0.348087	chr12	47447656	0.4583121960023843	chr12:47447656:G:A
chr12:47447953	['A', 'T']	19959	16833.373590578805	2224.504233105632	-0.0086587348667053	0.0101963235875341	-0.8492016551231578	0.395779	0.395779	chr12	47447953	0.402547253146484	chr12:47447953:A:T
chr12:47448033	['C', 'T']	19959	878.1319903788335	91.30466600881408	-0.0347434885640038	0.0345533084378578	-1.005503962854614	0.314666	0.314666	chr12	47448033	0.502150180537996	chr12:47448033:C:T
chr12:47448106	['G', 'T']	19959	5684.139163117014	844.4645452047328	0.0154936389470936	0.0144473704859565	1.0724193002563438	0.283545	0.283545	chr12	47448106	0.5473780066095295	chr12:47448106:G:T
chr12:47448241	['A', 'T']	19959	19548.69163658244	2667.9039147685658	0.0001308063906548	0.0100851749142812	0.0129701657895476	0.989652	0.989652	chr12	47448241	0.0045174933306911	chr12:47448241:A:T
chr12:47448393	['A', 'T']	19959	19558.47825214469	2657.584581350044	-0.0008648880721396	0.0100901135527102	-0.0857163864035365	0.931693	0.931693	chr12	47448393	0.0307271674420475	chr12:47448393:A:T
chr12:47448510	['T', 'C']	19959	19536.957709074508	2661.678458568208	-0.0003485436020855	0.0100797658037924	-0.0345785416913572	0.972416	0.972416	chr12	47448510	0.0121479039478467	chr12:47448510:T:C
chr12:47448587	['C', 'T']	19959	19315.8066456172	2638.7107979671923	0.0003430902188446	0.0100828785769902	0.0340270108605308	0.972856	0.972856	chr12	47448587	0.0119514382861847	chr12:47448587:C:T
chr12:47448630	['A', 'C']	19959	19537.87340249587	2663.90274829749	-0.0001280419463017	0.0100803301781596	-0.0127021579689124	0.989866	0.989866	chr12	47448630	0.0044235926745825	chr12:47448630:A:C
chr12:47448770	['G', 'A']	19959	19314.903187011427	2637.50668155404	0.0002672703483082	0.0100832366797787	0.0265064043219636	0.978854	0.978854	chr12	47448770	0.0092820801302907	chr12:47448770:G:A
chr12:47449371	['T', 'C']	19959	19535.872801082543	2659.0766564694004	-0.0004715126891395	0.0100813440295417	-0.046770816248095	0.962696	0.962696	chr12	47449371	0.0165108326738088	chr12:47449371:T:C
chr12:47449568	['A', 'G']	19959	19535.915209220744	2658.8799009860204	-0.0005206552888463	0.0100801742519681	-0.0516514175084503	0.958807	0.958807	chr12	47449568	0.0182688039559933	chr12:47449568:A:G
chr12:47449768	['G', 'A']	19959	692.0	109.81892998609509	0.024439176038611	0.0391233209846751	0.6246702842068047	0.532195	0.532195	chr12	47449768	0.2739292099849495	chr12:47449768:G:A
chr12:47450473	['T', 'A']	19959	19317.807247030523	2639.948866407803	0.0004058802459012	0.0100817600808087	0.0402588677619761	0.967887	0.967887	chr12	47450473	0.014175343250586	chr12:47450473:T:A
chr12:47450499	['T', 'C']	19959	559.1400721659818	53.30678355445433	-0.0310867165561016	0.0431378036073436	-0.7206374445733149	0.471141	0.471141	chr12	47450499	0.3268491006036926	chr12:47450499:T:C
chr12:47450605	['A', 'T']	19959	19315.93556145713	2637.829174595842	0.0002117990853775	0.0100818193798203	0.0210080222029646	0.983239	0.983239	chr12	47450605	0.0073409035665996	chr12:47450605:A:T
chr12:47450698	['A', 'G']	19959	11436.156842105263	1418.3223452458444	-0.0154805473175918	0.011164880939063	-1.3865393999347868	0.165598	0.165598	chr12	47450698	0.7809449126852507	chr12:47450698:A:G
chr12:47450870	['A', 'G']	19959	19541.83279033632	2660.2364222418823	-0.0006252756455492	0.0100801915218401	-0.0620301354586874	0.950539	0.950539	chr12	47450870	0.0220300596114549	chr12:47450870:A:G
chr12:47450889	['G', 'A']	19959	19540.916211475826	2659.783048919376	-0.0006313818096255	0.010079714700018	-0.0626388571915074	0.950055	0.950055	chr12	47450889	0.0222512520742166	chr12:47450889:G:A
chr12:47451008	['T', 'G']	19959	19502.908594337256	2651.880131239978	-0.0008750452526411	0.0100818225031607	-0.0867943521488127	0.930836	0.930836	chr12	47451008	0.0311268287598121	chr12:47451008:T:G
chr12:47451194	['T', 'C']	19959	878.3080392943064	93.74513475377564	-0.0325543956892962	0.0345555244603937	-0.942089468982272	0.346158	0.346158	chr12	47451194	0.4607256270289792	chr12:47451194:T:C
chr12:47451614	['G', 'C']	19959	19539.937011425136	2660.8446727244886	-0.0004092388712928	0.0100792683535996	-0.0406020414315792	0.967614	0.967614	chr12	47451614	0.0142978566404999	chr12:47451614:G:C
chr12:47451747	['G', 'C']	19959	19538.873703202524	2661.012395485399	-0.0004209594158644	0.0100787704573714	-0.0417669414781173	0.966685	0.966685	chr12	47451747	0.0147150202793268	chr12:47451747:G:C
chr12:47451810	['G', 'A']	19959	4293.430224983715	568.2104407553177	0.0002439532125899	0.0164031836062811	0.0148723088423249	0.988134	0.988134	chr12	47451810	0.0051841571183652	chr12:47451810:G:A
chr12:47451861	['G', 'A']	19959	19537.852295509223	2659.3586692885656	-0.0005727346109302	0.0100801466355525	-0.0568180832717511	0.954691	0.954691	chr12	47451861	0.0201371715680821	chr12:47451861:G:A
chr12:47451978	['T', 'C']	19959	5687.854930847866	845.3992480774941	0.0154456658283697	0.0144445944110808	1.0693042247362103	0.284946	0.284946	chr12	47451978	0.5452374351636393	chr12:47451978:T:C
chr12:47451980	['T', 'G']	19959	19539.958009720896	2660.2200779806044	-0.0005231954983149	0.0100792812839117	-0.0519080164128456	0.958603	0.958603	chr12	47451980	0.0183612161940045	chr12:47451980:T:G
chr12:47452168	['A', 'T']	19959	19538.852646351243	2659.9219937315493	-0.0004703390495085	0.0100797590977928	-0.0466617351610696	0.962783	0.962783	chr12	47452168	0.0164715867303825	chr12:47452168:A:T
chr12:47453590	['A', 'G']	19959	19539.810977443605	2664.2388230837173	-0.000196230341135	0.0100811884653715	-0.0194650007594973	0.98447	0.98447	chr12	47453590	0.0067975136883521	chr12:47453590:A:G
chr12:47454524	['T', 'C']	19959	7328.20297699594	1119.9346037229593	0.0174474635025028	0.0130698218614813	1.3349427166963126	0.18191	0.18191	chr12	47454524	0.740143426140221	chr12:47454524:T:C
chr12:47454594	['C', 'T']	19959	19538.89475794327	2659.91999109769	-0.000522277057236	0.0100797324622326	-0.0518145753563339	0.958677	0.958677	chr12	47454594	0.0183276918348324	chr12:47454594:C:T
chr12:47454710	['T', 'C']	19959	4996.752455894146	715.0844158964298	0.011683525937437	0.0151922535134692	0.769044956173132	0.441876	0.441876	chr12	47454710	0.3546995860154825	chr12:47454710:T:C
chr12:47454714	['T', 'C']	19959	4995.250275578715	715.153424701461	0.0117272052419557	0.0151916107629501	0.7719527194941395	0.440152	0.440152	chr12	47454714	0.3563973204191072	chr12:47454714:T:C
chr12:47454715	['G', 'A']	19959	4995.500576238914	714.8048924140967	0.0116370930507765	0.0151916940201266	0.7660168138825852	0.443675	0.443675	chr12	47454715	0.35293504202479	chr12:47454715:G:A
chr12:47454723	['A', 'T']	19959	4994.000851916813	715.5227404857674	0.0119440275660741	0.0151938635324249	0.7861086510738122	0.431813	0.431813	chr12	47454723	0.3647042870984107	chr12:47454723:A:T
chr12:47454729	['A', 'G']	19959	4996.502029769959	714.7592720878404	0.0115683914699329	0.0151921787387211	0.7614702057479042	0.446385	0.446385	chr12	47454729	0.3502904075442237	chr12:47454729:A:G
chr12:47454736	['T', 'C']	19959	4995.0	715.2968811055052	0.0117689784277082	0.0151914993257785	0.7747081558788191	0.438521	0.438521	chr12	47454736	0.3580096042004682	chr12:47454736:T:C
chr12:47454793	['A', 'G']	19959	6436.967528562839	705.9724958340943	-0.0327305399639412	0.01375565077365	-2.379425045206802	0.017349	0.017349	chr12	47454793	1.760725552976743	chr12:47454793:A:G
chr12:47454875	['T', 'C']	19959	31717.356502129795	4342.655674109307	0.0028652873975892	0.0126337921084679	0.2267955157872803	0.820585	0.820585	chr12	47454875	0.0858764260441839	chr12:47454875:T:C
chr12:47455156	['A', 'G']	19959	25180.83139534884	3389.620040976476	-0.005149686011445	0.010487902248166	-0.4910120145661645	0.623423	0.623423	chr12	47455156	0.2052171792987953	chr12:47455156:A:G
chr12:47455291	['G', 'A']	19959	901.0	93.68945092297857	-0.0317230101934637	0.0340989044849489	-0.9303234421348092	0.352215	0.352215	chr12	47455291	0.4531921524047731	chr12:47455291:G:A
chr12:47455373	['A', 'G']	19959	19318.807547737186	2639.088426846737	0.0003759912832331	0.0100832548957499	0.0372886817917958	0.970255	0.970255	chr12	47455373	0.0131141105391823	chr12:47455373:A:G
chr12:47455559	['C', 'A']	19959	885.1330426939267	90.28420556308237	-0.036931858373396	0.0344262709075526	-1.0727812626750008	0.283382	0.283382	chr12	47455559	0.5476277389472055	chr12:47455559:C:A
chr12:47455600	['T', 'C']	19959	19318.807547737186	2638.426336866788	0.0002848684039015	0.0100831914280673	0.0282518095519427	0.977462	0.977462	chr12	47455600	0.0099001173194088	chr12:47455600:T:C
chr12:47456068	['T', 'C']	19959	5689.425278139721	844.4875374505123	0.0151362962385136	0.0144412090226922	1.0481322038015797	0.29459	0.29459	chr12	47456068	0.5307819995793684	chr12:47456068:T:C
chr12:47456170	['G', 'A']	19959	4298.076726470883	575.2223161538817	0.0019498994338255	0.0164068506501612	0.1188466620073991	0.905398	0.905398	chr12	47456170	0.043160469184618	chr12:47456170:G:A
chr12:47456402	['A', 'G']	19959	5554.504661654135	834.3973027121406	0.0156446834511776	0.0145937915198735	1.0720095206151927	0.283729	0.283729	chr12	47456402	0.5470962726063049	chr12:47456402:A:G
chr12:47456465	['C', 'A']	19959	19322.8725131546	2638.619091999898	0.0002352426819958	0.0100821914472835	0.0233324950459268	0.981385	0.981385	chr12	47456465	0.0081605842876621	chr12:47456465:C:A
chr12:47456562	['A', 'G']	19959	901.270936701248	93.67972428685567	-0.0317761617216657	0.0340991797958046	-0.9318746641986756	0.351413	0.351413	chr12	47456562	0.4541821764666944	chr12:47456562:A:G
chr12:47456731	['T', 'C']	19959	880.0440925944483	90.965138068575	-0.0353358084413163	0.034518151640815	-1.0236877341814117	0.305995	0.305995	chr12	47456731	0.5142856698914609	chr12:47456731:T:C
chr12:47456812	['G', 'A']	19959	19546.89676255387	2664.653678708385	-0.0002647535193657	0.0100794718864817	-0.0262666062614671	0.979045	0.979045	chr12	47456812	0.0091973461922206	chr12:47456812:G:A
chr12:47458391	['C', 'T']	19959	25383.54356867265	3427.8220388926325	-0.0039338888368569	0.0105361515041685	-0.3733705646981737	0.708877	0.708877	chr12	47458391	0.1494291144014292	chr12:47458391:C:T
chr12:47458400	['T', 'C']	19959	5716.859290438966	861.8988126282961	0.0173464454516947	0.0143994648707333	1.2046590347222554	0.228349	0.228349	chr12	47458400	0.6414008859419503	chr12:47458400:T:C
chr12:47459005	['G', 'A']	19959	36183.0	4927.60048524337	0.0036046266758918	0.0174007345919622	0.2071537070369971	0.835892	0.835892	chr12	47459005	0.0778498312140674	chr12:47459005:G:A
chr12:47459015	['A', 'G']	19959	22220.1132879046	3002.8889853025944	-0.0021841346715848	0.0101800983925358	-0.2145494657680545	0.830121	0.830121	chr12	47459015	0.0808585994284351	chr12:47459015:A:G
chr12:47459167	['A', 'G']	19959	3209.4824113048708	393.4932560946794	-0.0099857051130003	0.0186370313648586	-0.5357991258108316	0.592103	0.592103	chr12	47459167	0.2276027384786397	chr12:47459167:A:G
chr12:47460436	['G', 'A']	19959	557.055820013028	53.48545125061244	-0.0309906776921114	0.0432101714557576	-0.7172079315594122	0.473254	0.473254	chr12	47460436	0.324905706639208	chr12:47460436:G:A
chr12:47460866	['G', 'A']	19959	22204.33749248346	2998.4585422809205	-0.0022732374746518	0.0101792950419044	-0.2233197353346906	0.823289	0.823289	chr12	47460866	0.0844476871771048	chr12:47460866:G:A
chr12:47461974	['C', 'T']	19959	11537.121642652744	1439.5402307991558	-0.0140035208747781	0.0111441171086315	-1.25658414554275	0.208919	0.208919	chr12	47461974	0.6800220615997448	chr12:47461974:C:T
chr12:47462243	['T', 'C']	19959	11850.968828305102	1494.5061169745088	-0.0130825423625278	0.0110378336310113	-1.1852454747797423	0.235935	0.235935	chr12	47462243	0.627207628510933	chr12:47462243:T:C
chr12:47463644	['T', 'G']	19959	11518.308393886246	1432.1883642962796	-0.0144947558335945	0.0111387973242661	-1.3012855348411234	0.193176	0.193176	chr12	47463644	0.7140468308967926	chr12:47463644:T:G
chr12:47466309	['A', 'G']	19959	22259.03714285714	3002.5005584488567	-0.0028881648530946	0.0101854551521871	-0.2835577605458778	0.776752	0.776752	chr12	47466309	0.1097176198395208	chr12:47466309:A:G
chr12:47466881	['G', 'A']	19959	25315.073415184164	3417.984789229526	-0.0040306880113821	0.0105144249510069	-0.3833484028050549	0.701466	0.701466	chr12	47466881	0.1539933743437219	chr12:47466881:G:A
chr12:47469169	['C', 'A']	19959	880.0	91.59824468503204	-0.0343287048187606	0.0345153017512894	-0.9945937910705988	0.319946	0.319946	chr12	47469169	0.4949233150582179	chr12:47469169:C:A
chr12:47470640	['G', 'A']	19959	489.0735117257968	73.87664939484476	0.0174690798984789	0.0460378681710926	0.379450235044721	0.704358	0.704358	chr12	47470640	0.1522065483777511	chr12:47470640:G:A
chr12:47471221	['C', 'T']	19959	877.2637197413922	97.95087942065682	-0.0229870341341848	0.0345734820875913	-0.6648747174481189	0.506138	0.506138	chr12	47471221	0.2957310553591026	chr12:47471221:C:T
chr12:47471390	['G', 'A']	19959	4165.08525763839	450.5469354505759	-0.0386783587166547	0.0166227887231578	-2.326827306826708	0.0199844	0.0199844	chr12	47471390	1.6993088862130237	chr12:47471390:G:A
chr12:47473041	['C', 'T']	19959	6151.9246843054725	875.8641010372309	0.009075975935165	0.014049720235482	0.6459897978782531	0.518293	0.518293	chr12	47473041	0.2854246566474504	chr12:47473041:C:T
chr12:47473727	['T', 'C']	19959	5171.777360192424	671.6938973949382	-0.0020307174722901	0.01502297282406	-0.1351741426994963	0.892476	0.892476	chr12	47473727	0.0494034538798703	chr12:47473727:T:C
chr12:47473882	['T', 'C']	19959	13841.386982011323	1846.2120779438364	0.0007807452576727	0.0106121843311808	0.0735706460901525	0.941353	0.941353	chr12	47473882	0.026247489001805	chr12:47473882:T:C
chr12:47474686	['A', 'G']	19959	13835.386380718544	1840.2847558042577	0.0002493462416999	0.0106131275351192	0.0234941341159698	0.981256	0.981256	chr12	47474686	0.0082176746961944	chr12:47474686:A:G
chr12:47474898	['G', 'A']	19959	881.0	95.4415468838798	-0.032092068278585	0.0345401547317048	-0.9291234659446204	0.352836	0.352836	chr12	47474898	0.4524271100376129	chr12:47474898:G:A
chr12:47475180	['T', 'A']	19959	6152.232974191931	880.3532587153334	0.0100911966099036	0.0140499548596383	0.7182369417351591	0.47262	0.47262	chr12	47475180	0.32548790414704	chr12:47475180:T:A
chr12:47475190	['G', 'T']	19959	897.0	95.68630694196428	-0.0310041696735335	0.0342097719119185	-0.9062957143754548	0.36479	0.36479	chr12	47475190	0.4379570755090411	chr12:47475190:G:T
chr12:47475988	['T', 'C']	19959	11337.408209291836	1555.5232677221543	0.0058009561731431	0.0112237020621099	0.5168487314650437	0.605267	0.605267	chr12	47475988	0.2180530037821255	chr12:47475988:T:C
chr12:47476406	['G', 'A']	19959	3869.3877336272985	573.9037493226938	0.0216393693269959	0.017124875260338	1.263622011724293	0.20638	0.20638	chr12	47476406	0.6853323918824873	chr12:47476406:G:A
chr12:47476462	['G', 'A']	19959	33125.979104028855	4521.333158551072	0.0069604751538729	0.0134269791783856	0.5183947231464903	0.604189	0.604189	chr12	47476462	0.2188271858531859	chr12:47476462:G:A
chr12:47476880	['A', 'G']	19959	17259.053077385724	2428.43275560931	0.0091064332302115	0.0101656110634052	0.8958077555213011	0.370366	0.370366	chr12	47476880	0.4313688888641096	chr12:47476880:A:G
chr12:47476958	['A', 'G']	19959	4360.873966424455	548.3153334239865	-0.0053382534108374	0.016200625371018	-0.3295090953950007	0.741774	0.741774	chr12	47476958	0.1297283932430782	chr12:47476958:A:G
chr12:47478279	['A', 'T']	19959	531.1064394888499	94.83348795869826	0.0591218508534572	0.0440933127655883	1.340834860101453	0.179989	0.179989	chr12	47478279	0.7447540359260166	chr12:47478279:A:T
chr12:47480863	['G', 'A']	19959	6485.324932357952	859.3869689673116	0.0021732249174527	0.0136871126799895	0.1587789162158333	0.873845	0.873845	chr12	47480863	0.0585655943844361	chr12:47480863:G:A
chr12:47480991	['C', 'T']	19959	908.0909956406274	148.9346358975323	0.035811767658278	0.0342801990529531	1.04467793792443	0.296185	0.296185	chr12	47480991	0.5284369396776865	chr12:47480991:C:T
chr12:47481589	['A', 'G']	19959	5187.2994888242965	698.8791809745753	0.0042392997464706	0.0150800824807546	0.2811191352488187	0.778622	0.778622	chr12	47481589	0.1086733294341688	chr12:47481589:A:G
chr12:47483159	['C', 'T']	19959	729.9508854663118	98.99166276308416	0.0281576172615817	0.0379606744254001	0.7417575606280845	0.458243	0.458243	chr12	47483159	0.3389041604837878	chr12:47483159:C:T
chr12:47483341	['T', 'C']	19959	880.0440925944483	90.5474772994667	-0.0367425062370037	0.0345579066919809	-1.0632156213770227	0.287697	0.287697	chr12	47483341	0.541064666751449	chr12:47483341:T:C
chr12:47485298	['C', 'T']	19959	33099.29182118874	4521.28338781313	0.0068473620722356	0.013400538154383	0.5109766483516927	0.609373	0.609373	chr12	47485298	0.2151167923364881	chr12:47485298:C:T
chr12:47486366	['C', 'T']	19959	2408.120653372081	243.0868901989897	-0.0266409712961343	0.0211867046530251	-1.2574381779721633	0.20861	0.20861	chr12	47486366	0.6806648769223119	chr12:47486366:C:T
chr12:47486743	['G', 'A']	19959	1324.0663393125565	220.36055626742373	0.0291923954815189	0.0281620622384192	1.0365858591738413	0.299941	0.299941	chr12	47486743	0.5229641649283192	chr12:47486743:G:A
chr12:47487606	['C', 'T']	19959	847.0424391221566	79.4664180013067	-0.0436451417200421	0.0351385024892396	-1.2420888378327295	0.214218	0.214218	chr12	47487606	0.6691440397028809	chr12:47487606:C:T
chr12:47490762	['G', 'A']	19959	849.0	83.5233439891574	-0.0392530158927638	0.0351511928688898	-1.1166908627873129	0.26414	0.26414	chr12	47490762	0.5781658264952214	chr12:47490762:G:A
chr12:47493612	['A', 'G']	19959	3956.792984214482	530.771590910575	-0.0044189674115104	0.0168666445237339	-0.2619944592590597	0.793328	0.793328	chr12	47493612	0.1005472172997334	chr12:47493612:A:G
chr12:47494713	['C', 'T']	19959	12225.450112753697	1537.5634633758525	-0.0101779425726782	0.0109309451528098	-0.9311127656753416	0.351807	0.351807	chr12	47494713	0.4536955235166228	chr12:47494713:C:T
chr12:47495557	['G', 'A']	19959	27061.779342487724	3597.4991942632705	-0.0067330855711419	0.0107290941874025	-0.6275539624815215	0.530303	0.530303	chr12	47495557	0.2754759160084213	chr12:47495557:G:A
chr12:47495661	['T', 'A']	19959	1120.168370414913	118.83785091535758	-0.0123060028777767	0.0306698777724162	-0.4012406886356899	0.688247	0.688247	chr12	47495661	0.1622556729768192	chr12:47495661:T:A
chr12:47495843	['A', 'G']	19959	13880.086289837644	1826.0076653723145	-0.0032792851578105	0.0105868581732773	-0.3097505514986399	0.756754	0.756754	chr12	47495843	0.1210452748004129	chr12:47495843:A:G
chr12:47496051	['AG', 'A']	19959	4266.710836880895	562.0183227949635	-0.0015275001151391	0.0171157796892201	-0.0892451376960181	0.928888	0.928888	chr12	47496051	0.0320366475933129	chr12:47496051:AG:A
chr12:47496329	['T', 'C']	19959	26761.70416959005	3502.354507411715	-0.0124285204591286	0.0106654017434904	-1.1653119833684902	0.243907	0.243907	chr12	47496329	0.6127757354888571	chr12:47496329:T:C
chr12:47496571	['C', 'G']	19959	27023.123590437528	3577.0542876501363	-0.0091872534321175	0.0107317173176874	-0.8560841811380511	0.391962	0.391962	chr12	47496571	0.4067560349955212	chr12:47496571:C:G
chr12:47497145	['T', 'C']	19959	26763.38642742582	3502.389608554379	-0.0125358824579252	0.0106665921802264	-1.175247187303549	0.23991	0.23991	chr12	47497145	0.6199516492630747	chr12:47497145:T:C
chr12:47497593	['A', 'G']	19959	27888.98656910895	3724.835552961364	-0.005428834053636	0.0109430326924904	-0.4960995919679132	0.61983	0.61983	chr12	47497593	0.207727407575355	chr12:47497593:A:G
chr12:47497972	['T', 'C']	19959	27056.4224004009	3586.2064345284125	-0.0089174479826742	0.0107392582325298	-0.8303597687652962	0.406345	0.406345	chr12	47497972	0.3911050797914735	chr12:47497972:T:C
chr12:47498019	['C', 'G']	19959	13721.749987471812	1840.181186912077	2.831926394957152e-05	0.0106138886092153	0.0026681327638	0.997871	0.997871	chr12	47498019	0.0009255986016733	chr12:47498019:C:G
chr12:47498327	['G', 'A']	19959	26767.341116344323	3505.9880851432085	-0.0123842154874853	0.0106664406605502	-1.1610448022542628	0.245638	0.245638	chr12	47498327	0.6097044473283806	chr12:47498327:G:A
chr12:47498550	['A', 'G']	19959	26758.02194828623	3496.1128086250164	-0.0131834492346147	0.010663896463124	-1.236269433054172	0.216373	0.216373	chr12	47498550	0.6647969334110759	chr12:47498550:A:G
chr12:47498553	['T', 'C']	19959	26773.024203247143	3504.417766154608	-0.012596649054957	0.0106668822846701	-1.1809119777256998	0.237652	0.237652	chr12	47498553	0.6240585264762754	chr12:47498553:T:C
chr12:47499010	['G', 'A']	19959	27886.78042301524	3721.698353011656	-0.0058810459230144	0.0109397685444781	-0.5375841270410524	0.59087	0.59087	chr12	47499010	0.2285080597160609	chr12:47499010:G:A
chr12:47499108	['T', 'C']	19959	26773.41420622587	3502.204786376655	-0.0127112052223381	0.0106689540381832	-1.1914200002030062	0.233503	0.233503	chr12	47499108	0.6317075353330892	chr12:47499108:T:C
chr12:47499504	['T', 'C']	19959	27876.776914595022	3723.2849449006494	-0.0056658014508392	0.0109399265023351	-0.5179012354086554	0.604533	0.604533	chr12	47499504	0.2185799870666853	chr12:47499504:T:C
chr12:47500084	['G', 'A']	19959	26898.390729140567	3586.694093684942	-0.0069544789106042	0.0107100302188631	-0.6493426039410742	0.516124	0.516124	chr12	47500084	0.2872459455701891	chr12:47500084:G:A
chr12:47500410	['G', 'A']	19959	26896.08540069162	3532.834471233847	-0.0108882524783052	0.0106944900262834	-1.0181179702394108	0.308634	0.308634	chr12	47500410	0.5105562325210175	chr12:47500410:G:A
chr12:47500485	['A', 'G']	19959	26767.70567304801	3506.044310333504	-0.0124075566936882	0.0106668769610217	-1.1631855077195656	0.244768	0.244768	chr12	47500485	0.6112453607578016	chr12:47500485:A:G
chr12:47500532	['C', 'A']	19959	9133.288012428584	1200.191706431697	-0.0100506989484082	0.0119649786461548	-0.8400097689800926	0.400913	0.400913	chr12	47500532	0.396949861093634	chr12:47500532:C:A
chr12:47500753	['A', 'G']	19959	15456.744247831975	2001.0484634626343	-0.0079381164229904	0.01033197357603	-0.768305916055253	0.442315	0.442315	chr12	47500753	0.354268332376344	chr12:47500753:A:G
chr12:47500901	['C', 'T']	19959	26767.02330126278	3508.328128641302	-0.0122460232508188	0.010667846656658	-1.1479376902344038	0.251008	0.251008	chr12	47500901	0.6003124366843475	chr12:47500901:C:T
chr12:47500945	['A', 'G']	19959	15458.195980151371	2004.4344941089632	-0.0075191664028941	0.0103267435222833	-0.7281256077164255	0.466545	0.466545	chr12	47500945	0.3311064605795483	chr12:47500945:A:G
chr12:47501107	['G', 'A']	19959	9794.416541353385	1299.7802488413106	9.54816911324636e-05	0.0116708884918053	0.008181184423063	0.993473	0.993473	chr12	47501107	0.0028439313829031	chr12:47501107:G:A
chr12:47501409	['T', 'A']	19959	1112.0	125.95899472745737	-0.004607458587099	0.030741886315953	-0.1498755977348107	0.880864	0.880864	chr12	47501409	0.0550911388170868	chr12:47501409:T:A
chr12:47501910	['G', 'A']	19959	27828.97153452942	3714.423356346036	-0.0055461384260917	0.0109293899808312	-0.5074517823793483	0.611843	0.611843	chr12	47501910	0.2133600042939949	chr12:47501910:G:A
chr12:47502146	['C', 'T']	19959	1129.5093233082707	124.27712005246244	-0.0074400997977053	0.0305308654387172	-0.2436910873895592	0.807473	0.807473	chr12	47502146	0.0928719905411979	chr12:47502146:C:T
chr12:47502549	['A', 'C']	19959	1098.1100365786442	124.96229761846202	-0.0060046673955529	0.0309516195687307	-0.194001718786283	0.846177	0.846177	chr12	47502549	0.0725387834349242	chr12:47502549:A:C
chr12:47502830	['A', 'G']	19959	26624.337660384925	3507.723980135217	-0.0103023636987498	0.0106412316033315	-0.968155198832851	0.332979	0.332979	chr12	47502830	0.4775831552976003	chr12:47502830:A:G
chr12:47502951	['C', 'T']	19959	26578.31139075504	3495.939875202037	-0.011371340082032	0.0106437367768355	-1.0683597612804598	0.285371	0.285371	chr12	47502951	0.5445901628958474	chr12:47502951:C:T
chr12:47503023	['C', 'T']	19959	1109.0	121.44980897622472	-0.0075740287798881	0.0307803531188329	-0.2460669879467368	0.805633	0.805633	chr12	47503023	0.0938627527022364	chr12:47503023:C:T
chr12:47503221	['T', 'G']	19959	26631.668637570776	3504.6351032681487	-0.0108373658468251	0.0106392488937708	-1.0186213289145154	0.308395	0.308395	chr12	47503221	0.5108926717689809	chr12:47503221:T:G
chr12:47503459	['A', 'C']	19959	26782.70943169289	3502.9482216645138	-0.0127910053570027	0.010665483499753	-1.199289779717812	0.23043	0.23043	chr12	47503459	0.6374609801694014	chr12:47503459:A:C
chr12:47503542	['G', 'C']	19959	575.0576238913665	87.67648584043465	0.0153693453981075	0.0423724220609897	0.3627204830534661	0.716818	0.716818	chr12	47503542	0.1445910976504465	chr12:47503542:G:C
chr12:47503603	['C', 'T']	19959	13755.067498496694	1835.4716342111133	-0.0006579072004746	0.0105966129517405	-0.0620865557202957	0.950495	0.950495	chr12	47503603	0.022050163362579	chr12:47503603:C:T
chr12:47504019	['C', 'T']	19959	26620.33500375846	3501.4260613697547	-0.0109406675857774	0.010636734240788	-1.028573934264894	0.303692	0.303692	chr12	47504019	0.5175666483241332	chr12:47504019:C:T
chr12:47504662	['A', 'G']	19959	15362.776034093757	1999.2280185767595	-0.0066694674141661	0.0103360361586134	-0.6452635528570835	0.518764	0.518764	chr12	47504662	0.2850301697194594	chr12:47504662:A:G
chr12:47504891	['A', 'G']	19959	26763.681866011924	3485.3607310637403	-0.0138937918413063	0.0106588897116138	-1.3034933484833542	0.192421	0.192421	chr12	47504891	0.7157475326805705	chr12:47504891:A:G
chr12:47505377	['T', 'A']	19959	1093.0	120.4894463480252	-0.007721260310058	0.0310143480567035	-0.2489576855183683	0.803396	0.803396	chr12	47505377	0.0950703348924382	chr12:47505377:T:A
chr12:47507034	['T', 'G']	19959	27052.7770873008	3564.1842018555667	-0.0107789892707103	0.0107236827140378	-1.00515742195544	0.314833	0.314833	chr12	47507034	0.5019197522762218	chr12:47507034:T:G
chr12:47507217	['A', 'G']	19959	3009.1507666098805	369.2495103141685	-0.0052848320255765	0.0192468112667021	-0.2745822127283759	0.78364	0.78364	chr12	47507217	0.105883404050569	chr12:47507217:A:G
chr12:47507771	['C', 'T']	19959	9242.85236782761	1192.4900421689297	-0.0128901429157453	0.011920843412254	-1.0813113191718318	0.279572	0.279572	chr12	47507771	0.553506326683209	chr12:47507771:C:T
chr12:47508335	['C', 'A']	19959	8026.412870245077	1097.175973874863	-0.0005081929763178	0.0125350005421725	-0.0405419189738426	0.967661	0.967661	chr12	47508335	0.0142767621287086	chr12:47508335:C:A
chr12:47508555	['G', 'A']	19959	1099.7899378122147	123.28925996464112	-0.005992102315221	0.031180902604304	-0.1921721892166742	0.847609	0.847609	chr12	47508555	0.0718044405530483	chr12:47508555:G:A
chr12:47508695	['A', 'G']	19959	3948.97854529049	504.0682311248138	-0.0065282660758905	0.017004800227379	-0.3839072490472163	0.701051	0.701051	chr12	47508695	0.1542503868651387	chr12:47508695:A:G
chr12:47508967	['G', 'T']	19959	26852.726972035685	3554.7719220286444	-0.0094359730376594	0.0106917578134887	-0.8825464626363891	0.377492	0.377492	chr12	47508967	0.4230922477239853	chr12:47508967:G:T
chr12:47510214	['C', 'T']	19959	9162.295279142028	1192.270942814209	-0.0113013856826478	0.0119516647608909	-0.9455909204907608	0.344369	0.344369	chr12	47510214	0.462975950525277	chr12:47510214:C:T
chr12:47510320	['T', 'C']	19959	26578.32658481584	3478.091940347996	-0.0125086919893238	0.0106222707476005	-1.1775911466151865	0.238974	0.238974	chr12	47510320	0.6216493470466931	chr12:47510320:T:C
chr12:47510578	['A', 'T']	19959	808.0809740943027	121.16626127835076	0.0089076761647693	0.0355326483339278	0.250689903016995	0.802056	0.802056	chr12	47510578	0.0957953079727795	chr12:47510578:A:T
chr12:47510852	['C', 'T']	19959	26566.32417940366	3470.474680050706	-0.013264684126152	0.0106233218018891	-1.248638078891031	0.211812	0.211812	chr12	47510852	0.6740494390059044	chr12:47510852:C:T
chr12:47511399	['GACAA', 'G']	19959	26565.30994034789	3474.1489491429	-0.0125611707261794	0.0106268036983939	-1.1820271722980824	0.237209	0.237209	chr12	47511399	0.6248688373305966	chr12:47511399:GACAA:G
chr12:47511797	['C', 'T']	19959	26555.321974442497	3474.793365220472	-0.0125298170360385	0.0106222296817057	-1.1795844574532384	0.23818	0.23818	chr12	47511797	0.6230947090761859	chr12:47511797:C:T
chr12:47511904	['C', 'T']	19959	26841.06886182529	3558.589410970967	-0.0087989886915025	0.0106906076387537	-0.8230578643262527	0.410485	0.410485	chr12	47511904	0.3867027083039862	chr12:47511904:C:T
chr12:47512369	['G', 'A']	19959	26708.67635416145	3467.677285617566	-0.0152795649885326	0.0106524808221342	-1.4343668149849165	0.151483	0.151483	chr12	47512369	0.8196361026102004	chr12:47512369:G:A
chr12:47512427	['C', 'A']	19959	13842.387082226787	1833.569076747888	-0.002126928942996	0.0105841162742415	-0.2009547975367918	0.840736	0.840736	chr12	47512427	0.0753403558579532	chr12:47512427:C:A
chr12:47512557	['G', 'A']	19959	4858.7303066746845	653.4247584667019	-0.0016069884342982	0.0155080997049856	-0.1036225240273414	0.91747	0.91747	chr12	47512557	0.0374081276725675	chr12:47512557:G:A
chr12:47512829	['G', 'A']	19959	20911.95491248307	2749.853529453176	-0.0089414690730147	0.0100702760616798	-0.8879070462665276	0.374601	0.374601	chr12	47512829	0.4264310676070648	chr12:47512829:G:A
chr12:47512853	['CTAT', 'C']	19959	30179.192949907232	4024.108836201589	-0.006097874706341	0.0116940784949855	-0.5214497840899419	0.602059	0.602059	chr12	47512853	0.2203609470828999	chr12:47512853:CTAT:C
chr12:47512878	['G', 'T']	19959	30228.14512005615	4025.9094009262585	-0.0067676801611678	0.0117146233919433	-0.5777121410341068	0.563465	0.563465	chr12	47512878	0.249133055268177	chr12:47512878:G:T
chr12:47513317	['T', 'A']	19959	12970.949639206254	1774.8486516675418	0.0003510413719833	0.0107755855322614	0.0325774753429762	0.974012	0.974012	chr12	47513317	0.011435692503644	chr12:47513317:T:A
chr12:47514049	['G', 'A']	19959	811.0406353342019	138.24680303839293	0.0483045944250605	0.035626488643479	1.3558617833054971	0.175158	0.175158	chr12	47514049	0.7565700223399411	chr12:47514049:G:A
chr12:47514100	['A', 'G']	19959	798.0799719396703	135.71333530331512	0.0451832857429338	0.0358969819147088	1.258693163962621	0.208156	0.208156	chr12	47514100	0.6816110662600957	chr12:47514100:A:G
chr12:47514379	['T', 'C']	19959	18569.23405855224	2522.8885436083765	0.0040438517288795	0.0100816214887016	0.401111243207403	0.688343	0.688343	chr12	47514379	0.162195099719233	chr12:47514379:T:C
chr12:47516085	['A', 'G']	19959	18299.00195518123	2495.0620984752427	0.0047352459303812	0.0100878787958885	0.4693995661715537	0.638789	0.638789	chr12	47516085	0.1946425710564615	chr12:47516085:A:G
chr12:47516864	['G', 'A']	19959	2862.0	367.5960092763474	-0.0021774899294271	0.0198179394634038	-0.1098746887106075	0.91251	0.91251	chr12	47516864	0.0397623675059838	chr12:47516864:G:A
chr12:47517045	['C', 'T']	19959	7712.772861652553	976.7599864708448	-0.0098686618341546	0.012840583588577	-0.7685524389198161	0.442168	0.442168	chr12	47517045	0.3544126908081683	chr12:47517045:C:T
chr12:47517189	['C', 'T']	19959	895.0	102.7529041048962	-0.0168525024845388	0.0340140973563507	-0.4954564076177767	0.620283	0.620283	chr12	47517189	0.2074101213134534	chr12:47517189:C:T
chr12:47517406	['T', 'G']	19959	12316.234153429874	1683.0282446478964	0.0036759877098664	0.0109339048493472	0.3362008139375698	0.736723	0.736723	chr12	47517406	0.1326957715498115	chr12:47517406:T:G
chr12:47517839	['C', 'T']	19959	796.0398837558873	135.09918846727032	0.0449992809895413	0.0359381314274522	1.252131905644028	0.210536	0.210536	chr12	47517839	0.6766736325381685	chr12:47517839:C:T
chr12:47519868	['G', 'A']	19959	435.02179577111934	84.0053122914636	0.0714029709964062	0.0485291702470419	1.4713412702694733	0.141215	0.141215	chr12	47519868	0.850119169635261	chr12:47519868:G:A
chr12:47520570	['T', 'C']	19959	2894.0650488369747	375.4220077115454	-0.0003901080390062	0.0197778324260201	-0.0197245092689212	0.984263	0.984263	chr12	47520570	0.0068888404026249	chr12:47520570:T:C
chr12:47520857	['G', 'A']	19959	10083.51563439567	1381.306521944933	0.0075719872800388	0.0116859101532892	0.6479587110215387	0.517019	0.517019	chr12	47520857	0.286493496667112	chr12:47520857:G:A
chr12:47521418	['TAA', 'T']	19959	10085.515935057128	1384.0463578910735	0.0078463351763949	0.0116885322180014	0.6712848995967924	0.502047	0.502047	chr12	47521418	0.2992556237211665	chr12:47521418:TAA:T
chr12:47521992	['C', 'T']	19959	10637.664879222211	1419.777615853515	-0.0022153951371648	0.0114684098244865	-0.1931736981037003	0.846825	0.846825	chr12	47521992	0.0722063292050815	chr12:47521992:C:T
chr12:47522027	['G', 'T']	19959	406.0406874780778	58.20093961664404	0.0204378182870958	0.0505889911827724	0.4039973482225851	0.686219	0.686219	chr12	47522027	0.1635372613878019	chr12:47522027:G:T
chr12:47522176	['C', 'T']	19959	796.0	135.02446642753952	0.0449306809463226	0.0359339764727755	1.2503676285412837	0.21118	0.21118	chr12	47522176	0.6753472144570121	chr12:47522176:C:T
chr12:47522356	['T', 'G']	19959	835.1255261575467	131.547964408514	0.0341358797789603	0.0356500699818609	0.9575263048944638	0.338313	0.338313	chr12	47522356	0.4706813137113095	chr12:47522356:T:G
chr12:47522715	['C', 'G']	19959	38196.0	5176.984209170146	-0.0019348572343365	0.0250412275425445	-0.0772668684492103	0.938412	0.938412	chr12	47522715	0.02760644729016	chr12:47522715:C:G
chr12:47524965	['T', 'G']	19959	794.0795710778173	135.8830256603256	0.046740180973914	0.0359705157027359	1.2994025818306234	0.193821	0.193821	chr12	47524965	0.7125991700611666	chr12:47524965:T:G
chr12:47525199	['C', 'T']	19959	794.0795710778173	135.78588037502786	0.0466127590372941	0.0359704612782502	1.2958621430156287	0.195038	0.195038	chr12	47525199	0.7098807651373895	chr12:47525199:C:T
chr12:47525404	['C', 'T']	19959	794.1591581057379	135.91521755108414	0.0467608572011643	0.0359705259877982	1.2999770205480548	0.193624	0.193624	chr12	47525404	0.7130408122055117	chr12:47525404:C:T
chr12:47525510	['T', 'G']	19959	10624.19380544279	1425.7993197063488	-0.0010225072234803	0.0114773331251974	-0.0890892694606502	0.929012	0.929012	chr12	47525510	0.0319786762107456	chr12:47525510:T:G
chr12:47526103	['G', 'A']	19959	2864.2870170867363	361.5903037989525	-0.010060873765294	0.0196555876385375	-0.511858202884162	0.608756	0.608756	chr12	47526103	0.2155567452778432	chr12:47526103:G:A
chr12:47526117	['T', 'C']	19959	794.0397835454454	135.85651932733188	0.0466826281316966	0.0359704341376399	1.2978055241998674	0.194369	0.194369	chr12	47526117	0.7113729997106815	chr12:47526117:T:C
chr12:47526486	['G', 'C']	19959	10674.604479855683	1383.979241167804	-0.0075006103875607	0.0114511147907569	-0.655011370038409	0.512468	0.512468	chr12	47526486	0.2903332480425685	chr12:47526486:G:C
chr12:47527469	['G', 'A']	19959	5771.156602355299	861.7335225767365	0.0147238593697033	0.0142812332538444	1.0309935499260685	0.302556	0.302556	chr12	47527469	0.5191942301351107	chr12:47527469:G:A
chr12:47527530	['T', 'G']	19959	3780.37881445107	460.4830995545326	-0.0071390870066494	0.0174457598547748	-0.4092161686322624	0.682385	0.682385	chr12	47527530	0.1659705282778532	chr12:47527530:T:G
chr12:47527918	['C', 'A']	19959	762.1527436732649	155.08628258587356	0.076598353923463	0.0366984510861067	2.087236699547286	0.0368794	0.0368794	chr12	47527918	1.4332161532043308	chr12:47527918:C:A
chr12:47528277	['C', 'T']	19959	3714.18609079066	463.346352251705	-0.0046398085614539	0.0175836821379579	-0.2638701339714273	0.791883	0.791883	chr12	47528277	0.1013389802892249	chr12:47528277:C:T
chr12:47528350	['G', 'A']	19959	17833.615662288183	2638.253030913529	0.0196888731769763	0.0101026490273377	1.9488822311552512	0.0513235	0.0513235	chr12	47528350	1.2896837346264869	chr12:47528350:G:A
chr12:47528650	['T', 'C']	19959	764.0382803888165	153.44391679497326	0.0743406891126248	0.0366537876647654	2.028185730559219	0.0425546	0.0425546	chr12	47528650	1.3710534873622888	chr12:47528650:T:C
chr12:47528708	['TTTTTA', 'T']	19959	3878.165839723349	488.0082701212072	-0.0037178890638462	0.0172527232234078	-0.2154957809096464	0.829383	0.829383	chr12	47528708	0.0812448706863211	chr12:47528708:TTTTTA:T
chr12:47528716	['T', 'G']	19959	3877.165539016689	488.0202431409308	-0.0036491011431187	0.0172544270962229	-0.2114878183302633	0.832509	0.832509	chr12	47528716	0.079611062771541	chr12:47528716:T:G
chr12:47528942	['T', 'C']	19959	3877.582832230908	489.0708163253325	-0.0033059513071626	0.0172525815561607	-0.1916206740655659	0.848041	0.848041	chr12	47528942	0.0715831505223917	chr12:47528942:T:C
chr12:47529233	['T', 'C']	19959	3880.360916198878	488.3424099125217	-0.0037053176529206	0.017249537996999	-0.2148067764809283	0.82992	0.82992	chr12	47529233	0.0809637693504902	chr12:47529233:T:C
chr12:47529353	['G', 'A']	19959	11213.247256326737	1662.0865258375866	0.0123047985889659	0.0111598405166721	1.1025962755097858	0.270216	0.270216	chr12	47529353	0.5682889391556492	chr12:47529353:G:A
chr12:47529613	['G', 'C']	19959	763.7653342695221	152.90791997470947	0.0738204749503694	0.0366768003484698	2.012729416115745	0.0441565	0.0441565	chr12	47529613	1.355005357627738	chr12:47529613:G:C
chr12:47530155	['T', 'G']	19959	3877.582832230908	487.0368254006203	-0.0038422921048741	0.017257261793068	-0.2226478424530537	0.823812	0.823812	chr12	47530155	0.0841718862132672	chr12:47530155:T:G
chr12:47530733	['C', 'T']	19959	17720.775717793254	2637.818231629894	0.0212300402796336	0.0100966321794449	2.1026853214336643	0.0355058	0.0355058	chr12	47530733	1.4497006975858215	chr12:47530733:C:T
chr12:47531247	['C', 'T']	19959	764.0765646139199	153.3976054734671	0.0742743046867422	0.0366538938718449	2.026368738514701	0.0427403	0.0427403	chr12	47531247	1.3691624337889987	chr12:47531247:C:T
chr12:47531407	['T', 'C']	19959	24704.66439454691	3430.848642316774	0.0031227543909688	0.0103396637565321	0.3020170156883525	0.762642	0.762642	chr12	47531407	0.117679281063441	chr12:47531407:T:C
chr12:47531424	['C', 'T']	19959	3774.567348165965	464.5429724705733	-0.0056117661927979	0.0174511692042286	-0.3215696396685056	0.747782	0.747782	chr12	47531424	0.1262249930394608	chr12:47531424:C:T
chr12:47531748	['C', 'G']	19959	11189.484988221142	1668.001211478849	0.0135654142820209	0.0111763354664208	1.2137622678540725	0.224853	0.224853	chr12	47531748	0.6481013136786317	chr12:47531748:C:G
chr12:47531888	['T', 'C']	19959	25832.471384183624	3619.246145490848	0.0075981438891764	0.0104964533407363	0.7238772604922056	0.46915	0.46915	chr12	47531888	0.3286882793382331	chr12:47531888:T:C
chr12:47532616	['CT', 'C']	19959	11177.560026054714	1671.2768404871242	0.0140929451541895	0.011176769303898	1.2609140236324323	0.207355	0.207355	chr12	47532616	0.6832854879284721	chr12:47532616:CT:C
chr12:47532925	['T', 'C']	19959	3879.0	485.2390531719385	-0.0047359856152074	0.0172494277261254	-0.2745589993130332	0.783658	0.783658	chr12	47532925	0.1058734285377124	chr12:47532925:T:C
chr12:47533201	['T', 'C']	19959	3877.388535351005	483.7076756228771	-0.0049749621144085	0.0172517691750948	-0.2883740249429379	0.773063	0.773063	chr12	47533201	0.1117851122427758	chr12:47533201:T:C
chr12:47534078	['A', 'T']	19959	25668.574586466173	3596.4051310728178	0.0067076197581361	0.0104767587071823	0.6402380684340576	0.522025	0.522025	chr12	47534078	0.2823086979516429	chr12:47534078:A:T
chr12:47534362	['G', 'A']	19959	11162.677841250752	1678.2261166152944	0.015223791701628	0.0111881183890054	1.3607106371513196	0.173621	0.173621	chr12	47534362	0.7603977467140176	chr12:47534362:G:A
chr12:47534538	['T', 'C']	19959	3879.3887357819312	485.57901538325245	-0.0046435583395838	0.0172495725405017	-0.2691984586099623	0.78778	0.78778	chr12	47534538	0.1035950491677692	chr12:47534538:T:C
chr12:47534587	['C', 'A']	19959	3764.943169289365	461.5472735514459	-0.0067626940539006	0.0174811299722657	-0.3868568030001418	0.698866	0.698866	chr12	47534587	0.155606087543866	chr12:47534587:C:A
chr12:47534831	['C', 'T']	19959	3781.136671177266	460.3229082109401	-0.0071968159425151	0.0174429317136619	-0.4125921066857327	0.67991	0.67991	chr12	47534831	0.1675485712499495	chr12:47534831:C:T
chr12:47534859	['A', 'G']	19959	11222.936096631918	1667.5628734958134	0.0126985361212409	0.0111531463738505	1.138560877405292	0.2549	0.2549	chr12	47534859	0.5936301645307325	chr12:47534859:A:G
chr12:47535232	['C', 'A']	19959	5743.86334936861	868.3191987693941	0.0169782835789062	0.0143120500561065	1.186292914875747	0.235521	0.235521	chr12	47535232	0.6279703633651839	chr12:47535232:C:A
chr12:47535525	['A', 'G']	19959	27240.283308270675	3778.170271295263	0.0054658910465038	0.0107730387988166	0.5073676191627762	0.611903	0.611903	chr12	47535525	0.2133174175661362	chr12:47535525:A:G
chr12:47536232	['G', 'A']	19959	520.0260547149013	49.33200899598927	-0.0223947403370133	0.0446421194203176	-0.5016504733155887	0.615919	0.615919	chr12	47536232	0.2104763984947734	chr12:47536232:G:A
chr12:47536344	['C', 'T']	19959	27220.36381400942	3771.983759374891	0.005169422254318	0.01076918945792	0.4800196221375078	0.631219	0.631219	chr12	47536344	0.1998199371260024	chr12:47536344:C:T
chr12:47536584	['A', 'G']	19959	11168.91715116279	1683.8755924619368	0.0156884762121975	0.0111812171932528	1.4031098708702745	0.1606	0.1606	chr12	47536584	0.7942544590573379	chr12:47536584:A:G
chr12:47536627	['T', 'C']	19959	1574.7100751879702	212.798169536216	0.0024794572010771	0.0260941196805335	0.0950197681099355	0.9243	0.9243	chr12	47536627	0.0341870469633969	chr12:47536627:T:C
chr12:47536728	['G', 'T']	19959	2629.63503686243	487.8355765074823	0.051016969973506	0.0203718345829155	2.5042894279286263	0.0122777	0.0122777	chr12	47536728	1.9108829826136728	chr12:47536728:G:T
chr12:47536863	['AAG', 'A']	19959	3889.423954887997	469.51700807165895	-0.011539423707953	0.0179522032192739	-0.6427859336821701	0.52037	0.52037	chr12	47536863	0.2836877490243914	chr12:47536863:AAG:A
chr12:47536884	['AGG', 'A']	19959	929.1918710145789	63.10101291042486	-0.0605492674241073	0.0337380988331597	-1.7946852228850527	0.072719	0.072719	chr12	47536884	1.1383521019734928	chr12:47536884:AGG:A
chr12:47537835	['T', 'TA']	19959	6402.6415793957	860.0224124880325	-0.0056131724305391	0.0137088702212792	-0.4094555087279348	0.68221	0.68221	chr12	47537835	0.1660819188878873	chr12:47537835:T:TA
chr12:47539197	['G', 'A']	19959	786.0393827036777	156.10668319359206	0.0754622319279399	0.0361670894760818	2.0864889329246408	0.036947	0.036947	chr12	47539197	1.432420819416372	chr12:47539197:G:A
chr12:47540248	['T', 'C']	19959	5961.298677222167	675.1599857559977	-0.0184983876707935	0.0142094792934806	-1.3018343099511471	0.192988	0.192988	chr12	47540248	0.7144696945974395	chr12:47540248:T:C
chr12:47541207	['A', 'C']	19959	6703.694605975539	987.6234408377268	0.0146199308622915	0.0134461384983318	1.0872958704170166	0.276919	0.276919	chr12	47541207	0.5576472453664877	chr12:47541207:A:C
chr12:47541864	['A', 'T']	19959	19207.692820325905	2607.6681892610045	-0.0008014875320845	0.0104454073969923	-0.076731093544066	0.938838	0.938838	chr12	47541864	0.027409340402461	chr12:47541864:A:T
chr12:47542867	['T', 'C']	19959	920.0	165.10453168633504	0.0441485285554485	0.0335643967967594	1.3153380596343984	0.188411	0.188411	chr12	47542867	0.7248937453868599	chr12:47542867:T:C
chr12:47543349	['C', 'T']	19959	4559.456882296939	536.6777445732444	-0.0149021033294074	0.0159799428800644	-0.9325504753836324	0.351063	0.351063	chr12	47543349	0.4546149402372542	chr12:47543349:C:T
chr12:47543965	['G', 'T']	19959	925.0	164.01100602851426	0.0441681633648903	0.0334783574028186	1.3193049716701966	0.187082	0.187082	chr12	47543965	0.7279679959138383	chr12:47543965:G:T
chr12:47544883	['G', 'A']	19959	7780.779676304053	1023.9222358051924	0.0017593314362996	0.0127305264134928	0.1381978544449634	0.890085	0.890085	chr12	47544883	0.0505685177727528	chr12:47544883:G:A
chr12:47545266	['T', 'C']	19959	7325.734078268277	987.2174328484774	-0.0060899869515931	0.0130875146890423	-0.4653279936099745	0.641702	0.641702	chr12	47545266	0.1926666071360961	chr12:47545266:T:C
chr12:47545307	['T', 'C']	19959	7329.468905036331	990.0084365887698	-0.0058041761721395	0.0130847057497865	-0.4435847685939931	0.657348	0.657348	chr12	47545307	0.1822046540820035	chr12:47545307:T:C
chr12:47546073	['G', 'A']	19959	901.0451448040884	178.84939077969145	0.0716545413607959	0.0338124584944906	2.119175728451431	0.0340879	0.0340879	chr12	47546073	1.4673997528486702	chr12:47546073:G:A
chr12:47546203	['T', 'C']	19959	4968.0	776.9846107445351	0.0224779623455739	0.0153305299331536	1.4662221360634953	0.142604	0.142604	chr12	47546203	0.8458682924816026	chr12:47546203:T:C
chr12:47546213	['T', 'A']	19959	4847.72865303668	725.7585130191882	0.0175854983707129	0.0154676212285128	1.136923261237871	0.255584	0.255584	chr12	47546213	0.5924663372476225	chr12:47546213:T:A
chr12:47546295	['C', 'A']	19959	422.0634395670475	24.62548030808573	-0.0563714832025975	0.0492008305929034	-1.1457425113211064	0.251915	0.251915	chr12	47546295	0.5987459721474693	chr12:47546295:C:A
chr12:47546628	['A', 'G']	19959	5944.5956807135335	923.9021854050374	0.025768329232303	0.0141177340047726	1.8252454128680868	0.067979	0.067979	chr12	47546628	1.1676252283624946	chr12:47546628:A:G
chr12:47546938	['G', 'A']	19959	30574.65936654305	4273.198555795673	0.0189182716844485	0.0119562042933279	1.5822974599895183	0.113598	0.113598	chr12	47546938	0.9446293147219182	chr12:47546938:G:A
chr12:47546964	['G', 'A']	19959	2713.543823603107	441.2146672899632	0.0313870666079419	0.0199442887899088	1.573737070224472	0.115564	0.115564	chr12	47546964	0.9371774343956588	chr12:47546964:G:A
chr12:47546981	['G', 'A']	19959	2715.408147925436	443.1016592534364	0.0319728337449799	0.0199385913701219	1.6035653247245625	0.108826	0.108826	chr12	47546981	0.9632673334286708	chr12:47546981:G:A
chr12:47547046	['G', 'T']	19959	2709.407245941071	436.3916296923528	0.0298122077983696	0.0199557850346358	1.4939130556190483	0.135214	0.135214	chr12	47547046	0.8689783394005284	chr12:47547046:G:T
chr12:47547075	['G', 'C']	19959	2714.1359855696965	442.4433086940837	0.0317376951610287	0.0199412377861671	1.59156094026643	0.111499	0.111499	chr12	47547075	0.952729027651062	chr12:47547075:G:C
chr12:47547163	['C', 'T']	19959	2713.407847263981	442.3520137632484	0.0316267535927121	0.0199443111862749	1.5857531151277204	0.112811	0.112811	chr12	47547163	0.9476485510053068	chr12:47547163:C:T
chr12:47547384	['T', 'C']	19959	2713.543823603107	442.7413366016728	0.0319175078042086	0.0199444512072423	1.6003201829197802	0.109543	0.109543	chr12	47547384	0.9604153694360372	chr12:47547384:T:C
chr12:47547449	['C', 'T']	19959	14106.24056532852	1879.267155900544	-0.0038008452359417	0.0105416850479428	-0.3605538600950155	0.718437	0.718437	chr12	47547449	0.1436113093000453	chr12:47547449:C:T
chr12:47547496	['A', 'T']	19959	2715.1360356749174	442.7765681400634	0.0320020080253385	0.0199384011341199	1.605043845294818	0.1085	0.1085	chr12	47547496	0.9645702618154516	chr12:47547496:A:T
chr12:47547626	['A', 'G']	19959	2716.1360857801383	442.3233043443717	0.0317408401547405	0.0199355584313201	1.592172111159599	0.111362	0.111362	chr12	47547626	0.9532629779744968	chr12:47547626:A:G
chr12:47547726	['A', 'T']	19959	2729.82961216196	445.6286744970729	0.0321596794697351	0.019909447793341	1.6152974107343765	0.106262	0.106262	chr12	47547726	0.9736220143175884	chr12:47547726:A:T
chr12:47548246	['G', 'A']	19959	13574.040288634998	1795.9073103826963	-0.0042308253800734	0.0106166421303165	-0.3985088060934168	0.690259	0.690259	chr12	47548246	0.1609879220666704	chr12:47548246:G:A
chr12:47548308	['A', 'G']	19959	2715.5442245051363	442.4337179346679	0.031807647258146	0.0199386274073425	1.5952776792665575	0.110666	0.110666	chr12	47548308	0.9559857872553252	chr12:47548308:A:G
chr12:47548336	['A', 'G']	19959	2714.952185244587	442.7400351212351	0.0319659327471663	0.0199417681155063	1.6029638175518754	0.108958	0.108958	chr12	47548336	0.9627408771359114	chr12:47548336:A:G
chr12:47548858	['G', 'A']	19959	2716.408298256164	442.60898760946463	0.0319233994191479	0.0199358401361929	1.6013069527575108	0.109325	0.109325	chr12	47548858	0.9612805139831052	chr12:47548858:G:A
chr12:47549129	['C', 'T']	19959	2741.412056524354	433.60700388293856	0.0277975248123134	0.0198421479698516	1.4009332484844517	0.16125	0.16125	chr12	47549129	0.7925002766926946	chr12:47549129:C:T
chr12:47549305	['A', 'G']	19959	12608.158514583542	1712.828126148105	0.0015340254966022	0.0108348452808208	0.1415825936451279	0.887411	0.887411	chr12	47549305	0.0518751922414017	chr12:47549305:A:G
chr12:47549379	['GCTGT', 'G']	19959	758.1139506915215	142.27383864316755	0.0660870919459835	0.036683448862245	1.801550671916263	0.0716312	0.0716312	chr12	47549379	1.1448977732723016	chr12:47549379:GCTGT:G
chr12:47549625	['A', 'G']	19959	2718.6810664528416	444.46395056638846	0.0323161148120917	0.0199300676125159	1.6214754229833868	0.104932	0.104932	chr12	47549625	0.979092049421976	chr12:47549625:A:G
chr12:47549848	['T', 'C']	19959	2717.408448586892	443.5127376071926	0.0321494159328102	0.0199328407255065	1.6128868120473712	0.106785	0.106785	chr12	47549848	0.9714897480073172	chr12:47549848:T:C
chr12:47549934	['C', 'T']	19959	2718.4085989176183	443.9006347315165	0.0321570737337452	0.0199299784596688	1.6135026838498414	0.106651	0.106651	chr12	47549934	0.9720350680866028	chr12:47549934:C:T
chr12:47550050	['A', 'C']	19959	2921.6101864848606	484.2100799238869	0.0310412823672352	0.0192958634049947	1.608701394476089	0.107697	0.107697	chr12	47550050	0.9677963942098368	chr12:47550050:A:C
chr12:47550051	['C', 'T']	19959	760.1523427712355	140.12638725898128	0.0624542884364275	0.0366398434917314	1.7045457208495367	0.0882948	0.0882948	chr12	47550051	1.0540648728415167	chr12:47550051:C:T
chr12:47550092	['C', 'T']	19959	2920.7316828706025	482.3218049883914	0.0303344390471392	0.0192956284696971	1.5720886777426308	0.115946	0.115946	chr12	47550092	0.935744229414028	chr12:47550092:C:T
chr12:47550130	['C', 'A']	19959	2919.02375701684	482.8726216337295	0.0305611059059353	0.0193008239589535	1.5834093907559954	0.113344	0.113344	chr12	47550130	0.945601464826038	chr12:47550130:C:A
chr12:47550147	['A', 'ACT']	19959	2920.170467645732	483.3589261023296	0.0307274955838703	0.0192981974214816	1.5922469292218018	0.111345	0.111345	chr12	47550147	0.953329280391634	chr12:47550147:A:ACT
chr12:47550454	['A', 'G']	19959	2601.521373089451	361.5044417463926	0.0099089031166496	0.0204008141453367	0.4857111606457464	0.627177	0.627177	chr12	47550454	0.2026098765931284	chr12:47550454:A:G
chr12:47550607	['G', 'C']	19959	2920.2926291526783	484.00438430130407	0.0309298363105557	0.0192951037431512	1.602988857809808	0.108953	0.108953	chr12	47550607	0.9627608070376592	chr12:47550607:G:C
chr12:47550616	['T', 'C']	19959	2918.5849160611374	481.5776465257345	0.0304539292080554	0.0193003813046147	1.5778926191874731	0.114606	0.114606	chr12	47550616	0.9407926450328522	chr12:47550616:T:C
chr12:47550809	['T', 'C']	19959	2920.146307245215	483.6099022315427	0.0306877109354838	0.0192950318752852	1.5904462420086165	0.11175	0.11175	chr12	47550809	0.951752468196026	chr12:47550809:T:C
chr12:47550907	['T', 'C']	19959	12179.661404300106	1647.6018314470732	0.0023416253491454	0.0109512600600746	0.2138224584477182	0.830688	0.830688	chr12	47550907	0.0805620632453989	chr12:47550907:T:C
chr12:47552014	['A', 'G']	19959	31162.56132879046	4323.455565763474	0.0160727771612132	0.0122542193983114	1.3116116693184066	0.189666	0.189666	chr12	47552014	0.7220105148456639	chr12:47552014:A:G
chr12:47552173	['A', 'G']	19959	13962.399108082376	1845.395259660828	-0.00404344559003	0.0105508162125674	-0.3832353354059714	0.701549	0.701549	chr12	47552173	0.1539419900861908	chr12:47552173:A:G
chr12:47553012	['A', 'G']	19959	31143.241443247305	4308.134769610586	0.0141928110027142	0.0122489576391429	1.1586954107310763	0.246594	0.246594	chr12	47553012	0.6080174946445542	chr12:47553012:A:G
chr12:47553175	['A', 'G']	19959	31161.68385447985	4322.486905072583	0.015994508940782	0.0122545843654853	1.305185754469983	0.191845	0.191845	chr12	47553175	0.7170495152079452	chr12:47553175:A:G
chr12:47553440	['G', 'A']	19959	2916.146106824331	486.5707632979938	0.0321323050603743	0.0193046012281544	1.664489448946062	0.0960304	0.0960304	chr12	47553440	1.0175912621449426	chr12:47553440:G:A
chr12:47555362	['G', 'A']	19959	2914.438063740228	487.5064578290901	0.0325569103087219	0.0193097383359489	1.6860358096158512	0.0918045	0.0918045	chr12	47555362	1.037136030375337	chr12:47555362:G:A
chr12:47555734	['T', 'C']	19959	2916.19163658243	489.1242988840978	0.0329430894167958	0.0193107434272935	1.7059462024768346	0.0880337	0.0880337	chr12	47555734	1.055351044641344	chr12:47555734:T:C
chr12:47555767	['G', 'C']	19959	2912.87565779582	486.5466692520442	0.032242283560126	0.0193221259199312	1.6686716406742474	0.0951982	0.0951982	chr12	47555767	1.021371263143444	chr12:47555767:G:C
chr12:47556213	['G', 'A']	19959	2915.0	488.310353933408	0.0325910400333313	0.0193070381915329	1.6880393414057695	0.0914193	0.0914193	chr12	47556213	1.0389621084383007	chr12:47556213:G:A
chr12:47556908	['C', 'G']	19959	2820.282607606354	450.2295652624186	0.0246634581277485	0.0195821298152688	1.2594880312006531	0.207869	0.207869	chr12	47556908	0.6822102732119814	chr12:47556908:C:G
chr12:47557746	['C', 'A']	19959	4213.0	557.0759338252981	-0.0081550619034051	0.0164094492157175	-0.4969735300800886	0.619213	0.619213	chr12	47557746	0.2081599344811732	chr12:47557746:C:A
chr12:47558232	['T', 'C']	19959	4226.6352976548405	554.6309400303822	-0.0100818371608169	0.0163714303131801	-0.6158189582678298	0.538021	0.538021	chr12	47558232	0.2692007726493572	chr12:47558232:T:C
chr12:47558745	['C', 'T']	19959	21868.09565086682	2841.5940149665325	-0.0127419168591751	0.0101845039971868	-1.2511082388199477	0.21091	0.21091	chr12	47558745	0.675902828312386	chr12:47558745:C:T
chr12:47559463	['C', 'G']	19959	4222.21154424291	547.3676786790066	-0.0120314789717913	0.0163991298645389	-0.7336656927028715	0.463161	0.463161	chr12	47559463	0.3342680170653267	chr12:47559463:C:G
chr12:47559990	['G', 'A']	19959	17603.05568643176	2284.688802037386	-0.0084781551004211	0.0101865603110416	-0.832288313380056	0.405256	0.405256	chr12	47559990	0.392270546503873	chr12:47559990:G:A
chr12:47560384	['A', 'C']	19959	4241.637552615755	559.7069148735077	-0.0097471118069877	0.0163535730106626	-0.5960233767038271	0.551166	0.551166	chr12	47560384	0.2587175807735326	chr12:47560384:A:C
chr12:47560703	['T', 'C']	19959	765.783170010881	136.89900235224812	0.0582224658450892	0.0371115599933124	1.5688498639125137	0.116699	0.116699	chr12	47560703	0.9329328654314306	chr12:47560703:T:C
chr12:47560814	['C', 'T']	19959	9738.879442578576	1482.0652549421693	0.0250910776633938	0.0118009461711098	2.126192027281658	0.0334995	0.0334995	chr12	47560814	1.4749616750187209	chr12:47560814:C:T
chr12:47561158	['T', 'C']	19959	17638.372223614944	2288.893275125973	-0.0083047954407999	0.0101831906544986	-0.8155396203969874	0.414773	0.414773	chr12	47561158	0.3821895221302928	chr12:47561158:T:C
chr12:47561642	['A', 'G']	19959	17621.180082197272	2284.0186839331177	-0.0088669918096844	0.0101831107988236	-0.8707547217014256	0.383899	0.383899	chr12	47561642	0.4157830191538832	chr12:47561642:A:G
chr12:47561748	['C', 'G']	19959	17663.424927332868	2294.432482969601	-0.0081991290437417	0.0101798440562116	-0.8054277647542859	0.420582	0.420582	chr12	47561748	0.3761493181165395	chr12:47561748:C:G
chr12:47562905	['G', 'A']	19959	2584.568236593695	377.1307077950008	0.0186751921212821	0.0204710840337749	0.9122717727341746	0.361637	0.361637	chr12	47562905	0.4417271421519353	chr12:47562905:G:A
chr12:47563089	['T', 'C']	19959	739.0370277582924	133.0367280858503	0.0577679901741248	0.0371110258588797	1.556626065627946	0.119575	0.119575	chr12	47563089	0.9223596104559982	chr12:47563089:T:C
chr12:47563730	['C', 'G']	19959	420.1262967974741	29.00319052140289	-0.0360926101655959	0.0496751422237089	-0.7265728601853831	0.467496	0.467496	chr12	47563730	0.3302221006959756	chr12:47563730:C:G
chr12:47564813	['A', 'G']	19959	700.1052315093206	119.3312576756995	0.0462179909437176	0.0380919555240365	1.2133268116033964	0.225019	0.225019	chr12	47564813	0.6477808096807482	chr12:47564813:A:G
chr12:47566158	['AT', 'A']	19959	31650.585780138288	4361.767637808065	0.0145573150399718	0.0124971636072663	1.1648495208550833	0.244094	0.244094	chr12	47566158	0.6124428957115166	chr12:47566158:AT:A
chr12:47566688	['A', 'G']	19959	27331.369375688948	3712.6453644134863	0.0083453794454296	0.0108887107960876	0.7664249332830274	0.443433	0.443433	chr12	47566688	0.353171990101524	chr12:47566688:A:G
chr12:47567143	['G', 'A']	19959	26251.945880938063	3499.8486135561443	0.0020985813847589	0.010693022337917	0.1962570841470534	0.844411	0.844411	chr12	47567143	0.0734461178463984	chr12:47567143:G:A
chr12:47567624	['T', 'A']	19959	895.0	104.23393742257076	0.0011714017938783	0.033939074770885	0.0345148417211199	0.972467	0.972467	chr12	47567624	0.0121251272372866	chr12:47567624:T:A
chr12:47568068	['T', 'C']	19959	15968.00020046106	2060.534174683382	-0.007631930024259	0.0102495039022263	-0.7446145781359528	0.456514	0.456514	chr12	47568068	0.3405458993355627	chr12:47568068:T:C
chr12:47568088	['C', 'T']	19959	2445.122507265257	334.5784169185677	0.0065781707479181	0.0210554761747666	0.3124208967452198	0.754724	0.754724	chr12	47568088	0.1222118393529259	chr12:47568088:C:T
chr12:47568216	['A', 'G']	19959	15970.4012831437	2065.7512637260315	-0.0070526433856435	0.010249455653409	-0.6880993122105749	0.491398	0.491398	chr12	47568216	0.3085666154398438	chr12:47568216:A:G
chr12:47568278	['C', 'T']	19959	15964.39957907396	2060.219829241976	-0.0074448007317726	0.0102513694892449	-0.726224992629839	0.467709	0.467709	chr12	47568278	0.3300242729977812	chr12:47568278:C:T
chr12:47568462	['T', 'G']	19959	836.0418879647259	131.6897996306783	0.034280192590632	0.0350770613918032	0.9772823386694138	0.328441	0.328441	chr12	47568462	0.4835426342495321	chr12:47568462:T:G
chr12:47568826	['T', 'G']	19959	16802.209181116566	2195.39869729814	-0.0043011291622928	0.0101943610281675	-0.4219125799457766	0.673093	0.673093	chr12	47568826	0.1719249259744993	chr12:47568826:T:G
chr12:47568976	['G', 'C']	19959	15964.599739439796	2064.8464065704634	-0.0070453457233479	0.0102512482954447	-0.687267103507639	0.491922	0.491922	chr12	47568976	0.3081037542551667	chr12:47568976:G:C
chr12:47569085	['G', 'A']	19959	25536.55890163852	3500.3301342469567	0.010238411077318	0.0104867930371049	0.9763147838516468	0.32892	0.32892	chr12	47569085	0.4829097184128768	chr12:47569085:G:A
chr12:47569917	['C', 'T']	19959	3732.496065360133	543.0197736142633	0.0190442015131028	0.0173613752081258	1.096929320679006	0.272686	0.272686	chr12	47569917	0.5643371586437169	chr12:47569917:C:T
chr12:47570774	['C', 'T']	19959	3406.682736156352	485.39311124468486	0.0140873618372724	0.0184145237905342	0.7650136380129393	0.444272	0.444272	chr12	47570774	0.3523510570690135	chr12:47570774:C:T
chr12:47570786	['C', 'T']	19959	18260.808824266736	2386.39539435464	-0.0041133859369631	0.0100949965458477	-0.4074677904327792	0.683669	0.683669	chr12	47570786	0.1651541121200989	chr12:47570786:C:T
chr12:47571196	['A', 'G']	19959	19128.625563909773	2526.819217331052	-0.0014860267009238	0.0100821927357166	-0.1473912213222778	0.882825	0.882825	chr12	47571196	0.0541253769055845	chr12:47571196:A:G
chr12:47571501	['G', 'A']	19959	18978.705307472563	2509.098639129857	-0.0006298790273778	0.0100816199176583	-0.0624779581577535	0.950183	0.950183	chr12	47571501	0.0221927439360068	chr12:47571501:G:A
chr12:47572330	['G', 'A']	19959	706.0353742860005	117.14467340747343	0.0428443972196737	0.0379406847582209	1.12924680966361	0.258807	0.258807	chr12	47572330	0.5870239814026401	chr12:47572330:G:A
chr12:47573395	['G', 'A']	19959	3437.0	551.2227423371377	0.0270367945123963	0.0179023012907729	1.510241285366564	0.130998	0.130998	chr12	47573395	0.8827353348449558	chr12:47573395:G:A
chr12:47573440	['C', 'G']	19959	7279.364715903397	1123.2675877736583	0.0179343708110466	0.0130296296575656	1.3764298205231802	0.168704	0.168704	chr12	47573440	0.7728746200941405	chr12:47573440:C:G
chr12:47574059	['T', 'C']	19959	27826.78839504936	3837.549406910696	0.0117425490081896	0.0108722863033528	1.080044130604654	0.280136	0.280136	chr12	47574059	0.5526310768361536	chr12:47574059:T:C
chr12:47574240	['A', 'G']	19959	4238.06169189135	614.6777350314488	0.0142991821316584	0.016518079526505	0.86566856084655	0.386682	0.386682	chr12	47574240	0.4126460438116478	chr12:47574240:A:G
chr12:47574967	['T', 'C']	19959	13391.36755049872	1740.3884549004376	-0.0042732833060019	0.0106480768208648	-0.4013197291766804	0.688189	0.688189	chr12	47574967	0.1622922734144208	chr12:47574967:T:C
chr12:47575879	['G', 'A']	19959	4803.722038484666	612.5665538154453	-0.0042577188832066	0.0156474298421326	-0.2721034013996457	0.785545	0.785545	chr12	47575879	0.1048289313217714	chr12:47575879:G:A
chr12:47576820	['A', 'G']	19959	3427.8587250676555	515.1443911459824	0.0228056202468273	0.0182933394053985	1.246662500565493	0.212536	0.212536	chr12	47576820	0.6725674972505855	chr12:47576820:A:G
chr12:47576970	['C', 'T']	19959	7196.442245051366	861.1888560351025	-0.0208264777796097	0.0131193959349711	-1.58745706607532	0.112425	0.112425	chr12	47576970	0.9491371037600204	chr12:47576970:C:T
chr12:47577671	['G', 'A']	19959	624.0	46.67500328157625	-0.0393468270996342	0.0408571470946188	-0.9630341298307752	0.335542	0.335542	chr12	47577671	0.4742531111831762	chr12:47577671:G:A
chr12:47577693	['C', 'T']	19959	624.0	46.67500328157625	-0.0393468270996342	0.0408571470946188	-0.9630341298307752	0.335542	0.335542	chr12	47577693	0.4742531111831762	chr12:47577693:C:T
chr12:47578081	['A', 'C']	19959	3299.3224399779465	475.81320612110574	0.0176628555745729	0.0186714826509379	0.9459803436491252	0.34417	0.34417	chr12	47578081	0.4632269881696374	chr12:47578081:A:C
chr12:47578764	['A', 'C']	19959	605.0306649937264	41.20419712550634	-0.0464043479183918	0.0414095208090586	-1.1206202586203458	0.262463	0.262463	chr12	47578764	0.5809319114138773	chr12:47578764:A:C
chr12:47578807	['G', 'A']	19959	22972.452946482263	3212.187441182012	0.0151739235484525	0.0102538623460491	1.4798251660067443	0.138936	0.138936	chr12	47578807	0.8571852087215905	chr12:47578807:G:A
chr12:47579507	['C', 'T']	19959	2234.895794697008	250.4076062896835	-0.0091556033224739	0.0220910864787533	-0.4144478512308383	0.678551	0.678551	chr12	47579507	0.1684175051358662	chr12:47579507:C:T
chr12:47579878	['C', 'T']	19959	2108.0	235.48048345200823	-0.0123956762914881	0.0226373528878976	-0.5475762273474604	0.583989	0.583989	chr12	47579878	0.2335953331689235	chr12:47579878:C:T
chr12:47580766	['A', 'G']	19959	495.0248020843772	50.15699685604225	-0.0247982642536336	0.0457323744314592	-0.5422474682743548	0.587654	0.587654	chr12	47580766	0.2308783033778964	chr12:47580766:A:G
chr12:47582710	['G', 'A']	19959	1622.0812706684037	220.59171778307345	0.0100954280129272	0.0256477461554801	0.3936185250636613	0.693867	0.693867	chr12	47582710	0.1587237668672659	chr12:47582710:G:A
chr12:47582915	['C', 'A']	19959	628.0314660787653	38.6137395184854	-0.0587359699062498	0.0405823352094135	-1.44732848918525	0.147821	0.147821	chr12	47582915	0.8302638640720071	chr12:47582915:C:A
chr12:47583112	['A', 'G']	19959	576.0288606072753	37.95318108307383	-0.0460068846095325	0.0424543576468502	-1.0836787354606423	0.27852	0.27852	chr12	47583112	0.5551436134964575	chr12:47583112:A:G
chr12:47583333	['C', 'T']	19959	630.020206081929	38.45941652519458	-0.0599785362366397	0.0405822959420147	-1.4779483231392092	0.139437	0.139437	chr12	47583333	0.8556219696836445	chr12:47583333:C:T
chr12:47584039	['AAAACTCGATTGTGACTTAG', 'A']	19959	1156.1158490755124	167.43436516684864	0.0220955662782367	0.0302568023606841	0.7302677267359825	0.465235	0.465235	chr12	47584039	0.3323276203943917	chr12:47584039:AAAACTCGATTGTGACTTAG:A
chr12:47584539	['G', 'T']	19959	575.0	36.9149509399693	-0.0473996479388449	0.0424900947683012	-1.1155458277350407	0.26463	0.26463	chr12	47584539	0.577360923202498	chr12:47584539:G:T
chr12:47584779	['A', 'G']	19959	31418.574155727027	4284.354595520446	0.0101899226153988	0.0123581607043862	0.8245500976356622	0.409637	0.409637	chr12	47584779	0.3876008231013025	chr12:47584779:A:G
chr12:47585362	['G', 'A']	19959	10467.097719869707	1558.1815701540809	0.0221805994973086	0.0115087023132362	1.927289358401299	0.0539578	0.0539578	chr12	47585362	1.267945765955989	chr12:47585362:G:A
chr12:47586069	['T', 'TTGG']	19959	28866.892619131133	3924.2073172224127	0.0069020563464981	0.0112823483105418	0.6117570701171424	0.540705	0.540705	chr12	47586069	0.2670396144037179	chr12:47586069:T:TTGG
chr12:47586838	['T', 'C']	19959	1698.0	223.16648107224967	0.0059093506684872	0.0250916887861265	0.2355102806692953	0.813815	0.813815	chr12	47586838	0.0894743096201232	chr12:47586838:T:C
chr12:47587509	['A', 'G']	19959	4396.321605773568	614.7674311818059	0.0098623332000796	0.0161632068168091	0.6101718125528887	0.541755	0.541755	chr12	47587509	0.2661970717711551	chr12:47587509:A:G
chr12:47587530	['G', 'A']	19959	7581.899368547661	915.990062954065	-0.0145012120243198	0.0128672910681479	-1.1269825130649715	0.259763	0.259763	chr12	47587530	0.5854227086909469	chr12:47587530:G:A
chr12:47588062	['C', 'T']	19959	12708.730676691728	1838.2198271672985	0.0177900209855186	0.0109012539182913	1.63192428310184	0.102711	0.102711	chr12	47588062	0.9883830424447984	chr12:47588062:C:T
chr12:47588159	['C', 'T']	19959	697.4193111746127	55.56401968831754	-0.0379201774908766	0.0387125179895226	-0.9795327057036062	0.327329	0.327329	chr12	47588159	0.4850155162867205	chr12:47588159:C:T
chr12:47589038	['G', 'C']	19959	5538.554993235456	602.8649827969206	-0.0270708202302917	0.0145463949593504	-1.860998570844564	0.0627591	0.0627591	chr12	47589038	1.2023232930620975	chr12:47589038:G:C
chr12:47589313	['G', 'A']	19959	1225.0	166.27275734671028	0.0128450886677136	0.0294136858672806	0.4367044893888093	0.66233	0.66233	chr12	47589313	0.1789255732946724	chr12:47589313:G:A
chr12:47590012	['T', 'C']	19959	1691.2542092603728	229.3718365112084	0.0098447159514468	0.0251241960814895	0.3918420282788694	0.695179	0.695179	chr12	47590012	0.1579033555494216	chr12:47590012:T:C
chr12:47590431	['C', 'T']	19959	3288.1349063591	377.4063965812833	-0.0140055659637182	0.0190308164833516	-0.7359414124964343	0.461775	0.461775	chr12	47590431	0.3355695830168182	chr12:47590431:C:T
chr12:47590563	['T', 'C']	19959	4897.226821689887	633.2049295342696	-0.0094883199641328	0.0154700531703724	-0.6133346705171283	0.539662	0.539662	chr12	47590563	0.2678781614629132	chr12:47590563:T:C
chr12:47591741	['C', 'T']	19959	1478.0	180.8099646880136	0.0005663508777703	0.0268084362519772	0.0211258453289516	0.983145	0.983145	chr12	47591741	0.0073824251425786	chr12:47591741:C:T
chr12:47592116	['C', 'T']	19959	1654.0	223.67905990255505	0.0107239476132151	0.0253787154195806	0.4225567541902151	0.672623	0.672623	chr12	47592116	0.1722282862894454	chr12:47592116:C:T
chr12:47592495	['G', 'A']	19959	452.06794948887546	50.11364553410294	-0.0049485889019652	0.0479832704386205	-0.1031315468230821	0.91786	0.91786	chr12	47592495	0.0372235561235909	chr12:47592495:G:A
chr12:47592804	['T', 'G']	19959	3148.473241130488	358.51101205013	-0.0108308394966763	0.0188727825921278	-0.5738867304704752	0.566051	0.566051	chr12	47592804	0.2471444380330056	chr12:47592804:T:G
chr12:47593155	['G', 'A']	19959	1674.0	227.38662688206776	0.0120897859433411	0.0252465091854117	0.4788696074595133	0.632037	0.632037	chr12	47593155	0.199257496993758	chr12:47593155:G:A
chr12:47593740	['A', 'G']	19959	4866.706846431435	638.7135625678077	-0.0070486601906629	0.0154992823701367	-0.4547733257795219	0.649277	0.649277	chr12	47593740	0.1875699813102148	chr12:47593740:A:G
chr12:47595807	['A', 'C']	19959	9862.80120451694	1333.584538087324	0.0004559306311426	0.0118428872765412	0.0384982665541181	0.969291	0.969291	chr12	47595807	0.0135458197278573	chr12:47595807:A:C
chr12:47597313	['G', 'A']	19959	1348.0	114.75371210536436	-0.0367683079408264	0.0278648924216227	-1.3195209005111674	0.18701	0.18701	chr12	47597313	0.7281351697806044	chr12:47597313:G:A
chr12:47598422	['A', 'G']	19959	2883.4334034876724	430.6295053006039	0.0211361407792054	0.0197954556697352	1.067726913279394	0.285657	0.285657	chr12	47598422	0.5441551291244376	chr12:47598422:A:G
chr12:47598640	['G', 'A']	19959	1654.1657563762087	222.77492292872435	0.0105380627903774	0.0253791393214384	0.4152253808495261	0.677981	0.677981	chr12	47598640	0.168782476797801	chr12:47598640:G:A
chr12:47599286	['CA', 'C']	19959	22751.46361935587	3187.856244971995	0.0146877778905084	0.0103481152721453	1.4193674407594223	0.155808	0.155808	chr12	47599286	0.8074102471341997	chr12:47599286:CA:C
chr12:47599476	['C', 'T']	19959	1659.831620632613	220.72201962787256	0.0095549967478834	0.0253473425824482	0.3769624652684422	0.706206	0.706206	chr12	47599476	0.1510685969459294	chr12:47599476:C:T
chr12:47599598	['C', 'T']	19959	22568.53010234797	3154.965185174559	0.0139549818788858	0.0102382007780905	1.363030690778124	0.172888	0.172888	chr12	47599598	0.7622351496679085	chr12:47599598:C:T
chr12:47599713	['T', 'C']	19959	697.6641424272821	56.99049862508319	-0.0350724311704498	0.0387081929140653	-0.9060725528653036	0.364908	0.364908	chr12	47599713	0.4378166153479573	chr12:47599713:T:C
chr12:47600628	['C', 'A']	19959	696.0348732337909	56.56053519667688	-0.035231712977272	0.0387346191775624	-0.9095665253804914	0.363062	0.363062	chr12	47600628	0.4400192042788952	chr12:47600628:C:A
chr12:47601058	['A', 'AT']	19959	11079.775633958105	1652.2482670729437	0.0209555809077221	0.011319647839939	1.851257318605336	0.0641473	0.0641473	chr12	47601058	1.192821618630883	chr12:47601058:A:AT
chr12:47601295	['C', 'T']	19959	11069.773128194847	1652.5444985301017	0.021098373989348	0.011321987457301	1.8634867834747968	0.0624085	0.0624085	chr12	47601295	1.2047562556429845	chr12:47601295:C:T
chr12:47602076	['A', 'G']	19959	11088.777889145033	1650.978621369124	0.0204646707487565	0.0113204488024863	1.807761432944412	0.0706587	0.0706587	chr12	47602076	1.1508343571080817	chr12:47602076:A:G
chr12:47602088	['G', 'A']	19959	5360.074216988224	713.0464613843063	-0.0065476238590811	0.0148888186453942	-0.4397678563373878	0.66011	0.66011	chr12	47602088	0.1803836880756784	chr12:47602088:G:A
chr12:47603085	['G', 'C']	19959	10562.529211343824	1550.71928144374	0.0174827351203467	0.0114898577844063	1.521579766119806	0.12813	0.12813	chr12	47603085	0.8923491738535135	chr12:47603085:G:C
chr12:47603720	['C', 'G']	19959	5363.268714300029	711.5068336622544	-0.0068873785206454	0.0148824325714593	-0.4627858038378548	0.643523	0.643523	chr12	47603720	0.1914359264680972	chr12:47603720:C:G
chr12:47603869	['CCAA', 'C']	19959	5407.812838244137	713.0965850489209	-0.0076350814957554	0.014833115875497	-0.5147321412332473	0.606746	0.606746	chr12	47603869	0.2169930780922844	chr12:47603869:CCAA:C
chr12:47604521	['A', 'G']	19959	14858.488901137447	2137.703535308249	0.017976450610121	0.0104606544545315	1.718482403587437	0.0857242	0.0857242	chr12	47604521	1.0668965591404804	chr12:47604521:A:G
chr12:47605018	['C', 'A']	19959	1662.0	222.76971857355625	0.0090407957882618	0.0252936976710622	0.3574327449404585	0.720772	0.720772	chr12	47605018	0.1422020928415436	chr12:47605018:C:A
chr12:47605277	['G', 'A']	19959	9659.451894167169	1297.4913714461595	5.069156857562062e-05	0.0119317171100095	0.0042484722113546	0.99661	0.99661	chr12	47605277	0.0014747594256177	chr12:47605277:G:A
chr12:47605718	['C', 'T']	19959	461.0	44.27852074931066	-0.0293791795215589	0.0473841762319406	-0.6200208984904761	0.535251	0.535251	chr12	47605718	0.2714425126480477	chr12:47605718:C:T
chr12:47606217	['T', 'C']	19959	31525.318015534955	4320.028972486855	0.0123494543543813	0.0124073475017006	0.9953339626127736	0.319586	0.319586	chr12	47606217	0.4954122539385208	chr12:47606217:T:C
chr12:47607987	['A', 'T']	19959	31528.159292478827	4321.744840576182	0.0127281152592314	0.0124059688762321	1.0259670474924742	0.30492	0.30492	chr12	47607987	0.5158140889020058	chr12:47607987:A:T
chr12:47608472	['C', 'T']	19959	1525.0	193.5043454550133	0.0052374244742611	0.0263643333218007	0.1986556766042077	0.842534	0.842534	chr12	47608472	0.0744125643860676	chr12:47608472:C:T
chr12:47610250	['G', 'A']	19959	31530.89891751027	4323.9450780935285	0.013062942985164	0.012405309460478	1.0530122627558138	0.292348	0.292348	chr12	47610250	0.5340998728953988	chr12:47610250:G:A
chr12:47610259	['G', 'A']	19959	1662.1665580999147	222.9373042365972	0.0091063947269218	0.0252938179737497	0.3600245220540681	0.718833	0.718833	chr12	47610259	0.1433719936263228	chr12:47610259:G:A
chr12:47610881	['C', 'A']	19959	694.0	53.19170187394566	-0.0408314388677632	0.0388503093314122	-1.05099391923629	0.293274	0.293274	chr12	47610881	0.5327264373844041	chr12:47610881:C:A
chr12:47611168	['A', 'C']	19959	1662.0	221.607939734732	0.0091847837409171	0.0252950533389754	0.3631059250136044	0.71653	0.71653	chr12	47611168	0.1447656216494633	chr12:47611168:A:C
chr12:47611381	['G', 'A']	19959	1676.0839763503357	225.5300051916933	0.0116059921023462	0.0252035716642194	0.4604899756657452	0.64517	0.64517	chr12	47611381	0.1903258352343605	chr12:47611381:G:A
chr12:47611665	['C', 'T']	19959	5362.806073361395	711.7474637779371	-0.0064312298783514	0.0148876106683503	-0.4319853616284866	0.665757	0.665757	chr12	47611665	0.1766842585422075	chr12:47611665:C:T
chr12:47612065	['G', 'A']	19959	695.03482312857	53.50538025749746	-0.040186354826051	0.0388236688390232	-1.0350993614920307	0.300635	0.300635	chr12	47612065	0.5219604601362678	chr12:47612065:G:A
chr12:47612201	['T', 'A']	19959	1665.0867382792878	223.76769855423504	0.009292201997705	0.0252959939251051	0.3673388768678877	0.71337	0.71337	chr12	47612201	0.1466851583960527	chr12:47612201:T:A
chr12:47613643	['TA', 'T']	19959	3405.8532123884934	407.88224506225606	-0.0220699666820003	0.0181175129749694	-1.2181565269190924	0.223179	0.223179	chr12	47613643	0.6513466726967698	chr12:47613643:TA:T
chr12:47613827	['G', 'C']	19959	36070.80724521495	4942.011358595993	0.0189382318297896	0.0171356640309027	1.1051939274507376	0.269089	0.269089	chr12	47613827	0.5701040552534999	chr12:47613827:G:C
chr12:47614295	['C', 'T']	19959	5359.537054667535	708.9717329910743	-0.0070614197606417	0.0148902653774543	-0.4742306185713494	0.635341	0.635341	chr12	47614295	0.1969931177495603	chr12:47614295:C:T
chr12:47615342	['T', 'A']	19959	36066.0	4945.478219604896	0.0201575385174582	0.0171229233893731	1.1772252937818135	0.23912	0.23912	chr12	47615342	0.6213840979687757	chr12:47615342:T:A
chr12:47616477	['A', 'C']	19959	1660.249549007817	223.57767417030604	0.0096013381733926	0.0253079423850487	0.379380434304485	0.704409	0.704409	chr12	47616477	0.1521751038328594	chr12:47616477:A:C
chr12:47617014	['A', 'G']	19959	4793.200761752029	636.7132288632604	-0.0051299647997749	0.0156041337855429	-0.3287567813939053	0.742343	0.742343	chr12	47617014	0.1293953823385327	chr12:47617014:A:G
chr12:47617086	['T', 'C']	19959	1529.076610882854	197.91927555729413	0.0077667483693967	0.0263351963404825	0.2949189468338105	0.768059	0.768059	chr12	47617086	0.1146054174811813	chr12:47617086:T:C
chr12:47618313	['G', 'A']	19959	36220.88858818224	4955.862856875143	0.0182859436091499	0.0174349542523379	1.0488093828349407	0.294279	0.294279	chr12	47618313	0.5312407284186502	chr12:47618313:G:A
chr12:47618607	['C', 'T']	19959	3010.0	334.2712085922179	-0.013503963605437	0.0192177631125111	-0.7026813436286838	0.482263	0.482263	chr12	47618607	0.316716056577455	chr12:47618607:C:T
chr12:47619533	['T', 'C']	19959	10563.529261449044	1554.492228017561	0.0177107982021895	0.0114886336777219	1.5415930822594923	0.123188	0.123188	chr12	47619533	0.9094315956424356	chr12:47619533:T:C
chr12:47619544	['T', 'C']	19959	3008.15071650466	334.20865148995284	-0.0134896801159119	0.0192303055648707	-0.7014802791565853	0.483012	0.483012	chr12	47619544	0.3160420794575057	chr12:47619544:T:C
chr12:47619923	['A', 'T']	19959	9575.358259823575	1278.6651265744504	-0.0014327504512353	0.0119643624796471	-0.119751508170419	0.904681	0.904681	chr12	47619923	0.0435045305872541	chr12:47619923:A:T
chr12:47619966	['CA', 'C']	19959	695.0	53.55889713590584	-0.0401200283575941	0.0388236446628644	-1.0333916021019451	0.301433	0.301433	chr12	47619966	0.5208092041336068	chr12:47619966:CA:C
chr12:47620183	['C', 'A']	19959	25070.561030628098	3349.505522519857	-0.0027297848030264	0.010505998838436	-0.2598310589031829	0.794997	0.794997	chr12	47620183	0.0996345101937234	chr12:47620183:C:A
chr12:47621106	['G', 'A']	19959	34557.19422730006	4699.149874128007	0.0078013373980291	0.0148926526104836	0.5238380026763957	0.600397	0.600397	chr12	47621106	0.2215614864599144	chr12:47621106:G:A
chr12:47621365	['A', 'G']	19959	34557.92578301177	4695.140620611778	0.0069477537728839	0.0148907112039706	0.4665830716689523	0.640803	0.640803	chr12	47621365	0.1932754637147115	chr12:47621365:A:G
chr12:47621745	['GCTGAAAC', 'G']	19959	3834.192103417176	456.9710554640616	-0.0201749015503424	0.0171652690887833	-1.175332670055595	0.239876	0.239876	chr12	47621745	0.6200132017569341	chr12:47621745:GCTGAAAC:G
chr12:47622200	['A', 'G']	19959	34558.9259834628	4696.515429115197	0.0070074466264497	0.01489156866744	0.4705647056358374	0.637957	0.637957	chr12	47622200	0.1952085928965002	chr12:47622200:A:G
chr12:47622295	['A', 'C']	19959	37041.56764882742	4979.473911878338	-0.0201149838796886	0.0198206777146962	-1.0148484410689045	0.31019	0.31019	chr12	47622295	0.508372207214944	chr12:47622295:A:C
chr12:47622826	['G', 'A']	19959	695.2438352044907	53.7450506853867	-0.0398930290633119	0.0388238705635465	-1.027538689065413	0.304179	0.304179	chr12	47622826	0.5168707721993048	chr12:47622826:G:A
chr12:47623483	['T', 'C']	19959	25118.809643143544	3367.784801888751	-0.0013851220032723	0.0105138251055596	-0.1317429184303122	0.895189	0.895189	chr12	47623483	0.0480852630175213	chr12:47623483:T:C
chr12:47623675	['T', 'C']	19959	25117.809292301525	3364.333831814236	-0.0016743610176187	0.0105129761804308	-0.1592661287234183	0.873461	0.873461	chr12	47623675	0.05875648148004	chr12:47623675:T:C
chr12:47624744	['A', 'G']	19959	34559.19452796151	4695.599591967863	0.0069450963003092	0.0148907127507395	0.4664045581004388	0.640931	0.640931	chr12	47624744	0.1931887223255178	chr12:47624744:A:G
chr12:47626369	['C', 'T']	19959	35098.27555622369	4769.71352905532	0.0063447269874336	0.015573114944864	0.4074154085355979	0.683707	0.683707	chr12	47626369	0.1651299736383403	chr12:47626369:C:T
chr12:47626424	['C', 'T']	19959	1661.1664578844516	221.83041517585377	0.00862743042678	0.0253003942049786	0.3409998420136226	0.733107	0.733107	chr12	47626424	0.1348326336560207	chr12:47626424:C:T
chr12:47626529	['A', 'T']	19959	1315.4385603855046	183.2842992742124	0.016068188384615	0.0284109923402179	0.565562377836035	0.571698	0.571698	chr12	47626529	0.2428333270973998	chr12:47626529:A:T
chr12:47627181	['G', 'A']	19959	1613.1616475422156	210.2654899113558	0.0068178017709545	0.0256936110591802	0.2653500808139061	0.790743	0.790743	chr12	47627181	0.1019646439583404	chr12:47627181:G:A
chr12:47627454	['A', 'C']	19959	684.1028262176789	88.90683694045718	0.0027130398161177	0.0391904833662599	0.0692270057187772	0.94481	0.94481	chr12	47627454	0.0246555187372217	chr12:47627454:A:C
chr12:47628233	['G', 'A']	19959	1661.1664578844516	221.3110350301569	0.0086433426986388	0.0253013091699127	0.3416164215295685	0.732643	0.732643	chr12	47628233	0.1351075954794344	chr12:47628233:G:A
chr12:47629231	['C', 'T']	19959	35055.2690920024	4764.153260630026	0.0062817264064284	0.0155129845839792	0.4049334525166627	0.685531	0.685531	chr12	47629231	0.1639729014513755	chr12:47629231:C:T
chr12:47629286	['T', 'A']	19959	25045.019293410176	3353.076000260997	-0.0019928234320691	0.0104976532382666	-0.1898351361811809	0.84944	0.84944	chr12	47629286	0.0708672920029182	chr12:47629286:T:A
chr12:47629674	['C', 'T']	19959	1346.0674416274176	111.42631933376984	-0.0393772088604706	0.0279054228328325	-1.4110952231886889	0.158232	0.158232	chr12	47629674	0.8007056825446912	chr12:47629674:C:T
chr12:47629721	['G', 'A']	19959	12529.627768313458	1796.155094337494	0.0141697625687086	0.0109462805609646	1.2944819466110862	0.195514	0.195514	chr12	47629721	0.708822139009524	chr12:47629721:G:A
chr12:47630724	['A', 'T']	19959	4217.422608608508	567.7991053736206	0.0055157140685015	0.0164454591012335	0.3353943501697551	0.737331	0.737331	chr12	47630724	0.1323375064388027	chr12:47630724:A:T
chr12:47630908	['C', 'A']	19959	25113.80788893344	3362.594274837528	-0.0017602001066135	0.0105141749118227	-0.1674121004620465	0.867048	0.867048	chr12	47630908	0.0619568592041853	chr12:47630908:C:A
chr12:47632361	['C', 'G']	19959	695.1393134552744	53.6448733591164	-0.0400318550940443	0.0388238259035467	-1.0311156657640808	0.302499	0.302499	chr12	47632361	0.5192760566981229	chr12:47632361:C:G
chr12:47634718	['G', 'A']	19959	449.0	53.17840646068621	0.0037956261259624	0.0481400076099563	0.078845565557771	0.937156	0.937156	chr12	47634718	0.0281881099660104	chr12:47634718:G:A
chr12:47634850	['TATTTA', 'T']	19959	1360.6817384330045	114.69318554892592	-0.0397183777153025	0.0277527454271994	-1.431151300670094	0.152403	0.152403	chr12	47634850	0.8170064839765874	chr12:47634850:TATTTA:T
chr12:47635402	['G', 'T']	19959	1095.0	105.72403675673225	-0.0278807846525189	0.0308153434047547	-0.9047695586678748	0.365598	0.365598	chr12	47635402	0.4369961887350869	chr12:47635402:G:T
chr12:47635425	['C', 'T']	19959	1771.0	185.9995451011884	-0.0220494084363653	0.0245435492438809	-0.8983789678203377	0.368994	0.368994	chr12	47635425	0.4329806955972451	chr12:47635425:C:T
chr12:47636064	['T', 'C']	19959	1345.0673915221969	111.56304067079188	-0.0392213781871211	0.0279145198211638	-1.4050529415657322	0.160021	0.160021	chr12	47636064	0.7958230199336986	chr12:47636064:T:C
chr12:47637280	['A', 'G']	19959	695.0	53.55889713590584	-0.0401200283575941	0.0388236446628644	-1.0333916021019451	0.301433	0.301433	chr12	47637280	0.5208092041336068	chr12:47637280:A:G
chr12:47637453	['G', 'A']	19959	1073.0537629020944	100.25044738904604	-0.0310026350791061	0.0311310877669923	-0.9958738130563354	0.319324	0.319324	chr12	47637453	0.4957684391935229	chr12:47637453:G:A
chr12:47637869	['T', 'C']	19959	1905.0954504459364	288.3648642825645	0.0174363167980412	0.0236726535063771	0.7365594563931801	0.461399	0.461399	chr12	47637869	0.3359233510696989	chr12:47637869:T:C
chr12:47639289	['A', 'T']	19959	1904.19081024202	288.3382909318022	0.0176874410155932	0.0236778688749804	0.747003081611071	0.455071	0.455071	chr12	47639289	0.3419208396007671	chr12:47639289:A:T
chr12:47639324	['T', 'C']	19959	1904.3816587321471	287.05197348205087	0.0168162328471391	0.0236778193618325	0.7102103698893008	0.477582	0.477582	chr12	47639324	0.3209520500696188	chr12:47639324:T:C
chr12:47639637	['A', 'G']	19959	13231.280922536977	1831.9646298567009	0.0006572568357643	0.0107377942208264	0.0612096695324614	0.951193	0.951193	chr12	47639637	0.021731354428641	chr12:47639637:A:G
chr12:47639794	['T', 'C']	19959	1905.47734790017	288.5713682571969	0.0175108132494793	0.0236730104197109	0.7396952453034553	0.459494	0.459494	chr12	47639794	0.3377201551895221	chr12:47639794:T:C
chr12:47640081	['A', 'G']	19959	695.0	53.55889713590584	-0.0401200283575941	0.0388236446628644	-1.0333916021019451	0.301433	0.301433	chr12	47640081	0.5208092041336068	chr12:47640081:A:G
chr12:47640149	['G', 'A']	19959	7919.174176732995	1055.351115497602	-0.0041201669082271	0.0127531046393892	-0.323071677425245	0.746644	0.746644	chr12	47640149	0.1268864205252462	chr12:47640149:G:A
chr12:47640451	['C', 'T']	19959	689.2417301523658	56.11584166817916	-0.0355017998127618	0.0389862237502385	-0.9106242256290492	0.362504	0.362504	chr12	47640451	0.4406871969044543	chr12:47640451:C:T
chr12:47640681	['C', 'T']	19959	5360.074216988223	709.1158040153703	-0.0070974368496114	0.0148902766549892	-0.476649092159974	0.633617	0.633617	chr12	47640681	0.1981731791029882	chr12:47640681:C:T
chr12:47640836	['A', 'G']	19959	695.069649746956	53.54057337652843	-0.0401558954074652	0.0388237058756354	-1.034313816823597	0.301002	0.301002	chr12	47640836	0.521430618738123	chr12:47640836:A:G
chr12:47641136	['C', 'T']	19959	1905.0954504459364	288.3648642825645	0.0174355898825957	0.0236726662278999	0.736528353618512	0.461418	0.461418	chr12	47641136	0.3359054675778314	chr12:47641136:C:T
chr12:47641284	['G', 'A']	19959	1660.33274868454	223.2295659462329	0.0093167606159629	0.0253079370557934	0.3681359170217398	0.712776	0.712776	chr12	47641284	0.1470469319271891	chr12:47641284:G:A
chr12:47641313	['A', 'G']	19959	27467.385714285723	3844.381792735976	0.0150916602165155	0.01093609163556	1.379986627712881	0.167606	0.167606	chr12	47641313	0.7757104384488811	chr12:47641313:A:G
chr12:47641317	['C', 'T']	19959	13215.945856519782	1834.731534572892	0.0012056196837207	0.0107452576713492	0.112200165002594	0.910666	0.910666	chr12	47641317	0.0406408776418225	chr12:47641317:C:T
chr12:47643764	['C', 'T']	19959	5357.342086799639	711.4053092656098	-0.006645573400137	0.0148927807472046	-0.4462278410554354	0.655438	0.655438	chr12	47643764	0.183468383350493	chr12:47643764:C:T
chr12:47644559	['T', 'C']	19959	695.03482312857	53.61273592145251	-0.0400624569973784	0.0388236365460549	-1.0319089235716998	0.302127	0.302127	chr12	47644559	0.5198104616613677	chr12:47644559:T:C
chr12:47645757	['T', 'C']	19959	2311.0	279.8659726005346	-0.004771267943373	0.0216666549800401	-0.220212485396037	0.825708	0.825708	chr12	47645757	0.0831735076542705	chr12:47645757:T:C
chr12:47645881	['G', 'A']	19959	5359.074016537208	709.0702361554827	-0.0071842751155376	0.0148915062981195	-0.4824411293063645	0.629498	0.629498	chr12	47645881	0.201005645366037	chr12:47645881:G:A
chr12:47646091	['G', 'A']	19959	9619.927937860186	1275.7940032702552	-0.0032000353397879	0.0119372771525801	-0.2680707919306596	0.788648	0.788648	chr12	47646091	0.1031167937087346	chr12:47646091:G:A
chr12:47646284	['A', 'G']	19959	1663.6668337426695	220.97100017314924	0.0079033622220235	0.025286906100613	0.3125476161685117	0.754628	0.754628	chr12	47646284	0.122267084610916	chr12:47646284:A:G
chr12:47646731	['G', 'A']	19959	5413.893897996374	722.7216934066805	-0.0059855516008752	0.0149099257861272	-0.4014474442551837	0.688095	0.688095	chr12	47646731	0.1623515979162858	chr12:47646731:G:A
chr12:47647283	['CA', 'C']	19959	4860.243511373885	640.7357807986741	-0.0062959471555175	0.0155145350929644	-0.4058095919595198	0.684887	0.684887	chr12	47647283	0.1643810771567934	chr12:47647283:CA:C
chr12:47647497	['G', 'A']	19959	696.0697499624192	52.92112637897216	-0.0415077385042357	0.0387963579344448	-1.069887502697352	0.284683	0.284683	chr12	47647497	0.5456384662096592	chr12:47647497:G:A
chr12:47647720	['C', 'T']	19959	7952.187409152422	1053.8652128055496	-0.0057553646310334	0.0127256372575765	-0.4522653376440376	0.651083	0.651083	chr12	47647720	0.1863636440826501	chr12:47647720:C:T
chr12:47648013	['T', 'A']	19959	696.0	52.85664567804871	-0.0415687359132448	0.0387963334556466	-1.0714604244952088	0.283975	0.283975	chr12	47648013	0.5467198917837809	chr12:47648013:T:A
chr12:47648023	['T', 'C']	19959	696.0348732337909	52.86471581785766	-0.0415629947195702	0.038796475489237	-1.0713085195355103	0.284044	0.284044	chr12	47648023	0.5466143801040704	chr12:47648023:T:C
chr12:47648630	['A', 'G']	19959	39275.96783244814	5318.536589378385	-0.0069368003306518	0.040411595462084	-0.1716537110533114	0.863712	0.863712	chr12	47648630	0.063631046481242	chr12:47648630:A:G
chr12:47648677	['A', 'G']	19959	13214.986319903788	1833.896110717254	0.0009819305219129	0.0107418315457478	0.0914118339811071	0.927166	0.927166	chr12	47648677	0.0328425027165082	chr12:47648677:A:G
chr12:47649662	['A', 'G']	19959	14874.962207408153	2053.0133836205146	0.0020293262037487	0.0104945031117229	0.1933703942096999	0.846671	0.846671	chr12	47649662	0.0722853153383792	chr12:47649662:A:G
chr12:47649855	['C', 'T']	19959	5359.805622369212	708.9906967450382	-0.0072094868090587	0.0148907200153304	-0.4841597183773758	0.628278	0.628278	chr12	47649855	0.2018481474237732	chr12:47649855:C:T
chr12:47650085	['A', 'C']	19959	2552.150827067669	345.91164073455786	0.0030573741045582	0.0206544752423023	0.1480247776179986	0.882325	0.882325	chr12	47650085	0.0543714151989413	chr12:47650085:A:C
chr12:47650723	['A', 'G']	19959	36087.80809700371	4948.420604821177	0.0200875075947589	0.0171714986698248	1.169816798230798	0.242089	0.242089	chr12	47650723	0.6160249435109024	chr12:47650723:A:G
chr12:47651800	['T', 'C']	19959	36084.61587412938	4949.210927560807	0.0202899339990352	0.0171670400759164	1.1819121939081338	0.237255	0.237255	chr12	47651800	0.6247846263209936	chr12:47651800:T:C
chr12:47651939	['G', 'A']	19959	5360.148463736153	713.3433382073111	-0.0062948685319544	0.0148908640509094	-0.4227335976228953	0.672494	0.672494	chr12	47651939	0.1723115860891465	chr12:47651939:G:A
chr12:47653621	['T', 'C']	19959	27323.844993485018	3815.3480328719743	0.0140548915896996	0.0108831833138663	1.291432036414583	0.196569	0.196569	chr12	47653621	0.7064849717047352	chr12:47653621:T:C
chr12:47653876	['C', 'T']	19959	2896.145104719912	426.7653228629868	0.0195829383843063	0.0197814173890968	0.9899663911394002	0.322203	0.322203	chr12	47653876	0.4918704202253663	chr12:47653876:C:T
chr12:47654684	['A', 'T']	19959	1658.0830744563582	222.89965870582893	0.0091461505906007	0.0253373333862637	0.3609752633068789	0.718122	0.718122	chr12	47654684	0.1438017682564711	chr12:47654684:A:T
chr12:47656518	['T', 'C']	19959	1658.0830744563584	223.10584363058567	0.0094307819499302	0.0253375252250398	0.3722061198230319	0.709743	0.709743	chr12	47656518	0.1488988821080085	chr12:47656518:T:C
chr12:47656558	['G', 'A']	19959	36159.623390289125	4963.307951637204	0.0223200645841032	0.0173137393801348	1.2891533188787885	0.19736	0.19736	chr12	47656558	0.7047408635183203	chr12:47656558:G:A
chr12:47656851	['G', 'GC']	19959	36092.0	4950.651723232965	0.0204483900955812	0.017182621640795	1.190062292184371	0.234036	0.234036	chr12	47656851	0.6307173331932323	chr12:47656851:G:GC
chr12:47657627	['A', 'G']	19959	2881.144353141597	425.69071169882966	0.0199855246864182	0.0198310030739262	1.0077919211608175	0.313567	0.313567	chr12	47657627	0.5036696490233649	chr12:47657627:A:G
chr12:47657673	['A', 'G']	19959	13556.3584206043	1793.3076857536987	-0.0056586086743833	0.0107235390583558	-0.5276810802469276	0.597727	0.597727	chr12	47657673	0.2234971261536528	chr12:47657673:A:G
chr12:47659594	['G', 'C']	19959	4891.490153830737	645.9024489831306	-0.0062548968218302	0.0154925459068536	-0.4037358907591321	0.686411	0.686411	chr12	47659594	0.1634157653676519	chr12:47659594:G:C
chr12:47659709	['T', 'C']	19959	5388.619906780935	713.332779654397	-0.007064970685064	0.0148822681111549	-0.4747240563263714	0.634989	0.634989	chr12	47659709	0.1972337979846842	chr12:47659709:T:C
chr12:47660019	['A', 'G']	19959	450.0450969584607	95.03880755889392	0.083386997770843	0.0480573014232059	1.735157724244938	0.0827283	0.0827283	chr12	47660019	1.082345899983092	chr12:47660019:A:G
chr12:47662382	['T', 'C']	19959	36243.63180838803	4959.423320160756	0.0183349185485309	0.0174973950366462	1.0478656114313394	0.294713	0.294713	chr12	47662382	0.5306007066891242	chr12:47662382:T:C
chr12:47663948	['CTG', 'C']	19959	1029.0	190.6101437844521	0.0462524902520394	0.0321397246553361	1.4391066117724236	0.150136	0.150136	chr12	47663948	0.82351515901092	chr12:47663948:CTG:C
chr12:47665734	['G', 'A']	19959	2085.208949240868	307.6612382861936	0.0186319405344743	0.0226928206377381	0.821050006603824	0.411628	0.411628	chr12	47665734	0.3854950910721453	chr12:47665734:G:A
chr12:47666143	['A', 'AT']	19959	471.02359955907406	66.50835445142135	0.0012612940690152	0.046962225472866	0.0268576298570855	0.978574	0.978574	chr12	47666143	0.0094063273115533	chr12:47666143:A:AT
chr12:47666309	['C', 'T']	19959	692.0693491005662	51.8437762130759	-0.0422869513580684	0.0389025176568138	-1.0869978064430446	0.277051	0.277051	chr12	47666309	0.5574402779397456	chr12:47666309:C:T
chr12:47669269	['G', 'A']	19959	694.0347730233491	50.333535344539285	-0.0452949296616078	0.0388490802863341	-1.165920256741345	0.243661	0.243661	chr12	47669269	0.6132139777509164	chr12:47669269:G:A
chr12:47669604	['A', 'G']	19959	694.347887112136	50.35670477400501	-0.0452290026815855	0.0388496132956526	-1.1642072814826925	0.244354	0.244354	chr12	47669604	0.611980547310215	chr12:47669604:A:G
chr12:47671986	['C', 'T']	19959	693.3473858338764	50.062915801551696	-0.0455977366283609	0.0388773638984673	-1.1728608129770484	0.240866	0.240866	chr12	47671986	0.618224499522209	chr12:47671986:C:T
chr12:47673994	['A', 'G']	19959	692.4510177479195	50.82726750534481	-0.0437430022767518	0.0389029395823549	-1.1244138038502407	0.260851	0.260851	chr12	47673994	0.5836074940244147	chr12:47673994:A:G
chr12:47675977	['T', 'C']	19959	10557.34742066476	1554.4637382283418	0.0174443939080672	0.0114824997311431	1.5192157035940512	0.128724	0.128724	chr12	47675977	0.8903404733299669	chr12:47675977:T:C
chr12:47676926	['A', 'G']	19959	2956.18490301238	382.6301929436378	5.321649181325771e-05	0.0193708205930939	0.0027472502549649	0.997808	0.997808	chr12	47676926	0.0009530183945047	chr12:47676926:A:G
chr12:47678321	['T', 'C']	19959	431.04319286465903	76.10750614292259	0.0249312784178257	0.0488895104146384	0.5099514846105087	0.610091	0.610091	chr12	47678321	0.2146053816281123	chr12:47678321:T:C
chr12:47678691	['A', 'C']	19959	2900.726671344092	426.9630178705298	0.0187538869631455	0.0197839494014996	0.9479344382939014	0.343174	0.343174	chr12	47678691	0.4644856231667627	chr12:47678691:A:C
chr12:47680223	['T', 'G']	19959	2087.313740228503	304.47901754977005	0.0173116442452912	0.0226838552019593	0.7631702852606769	0.445371	0.445371	chr12	47680223	0.351278065142143	chr12:47680223:T:G
chr12:47681107	['TC', 'T']	19959	11920.778106360582	1563.1907362627985	-0.0088550488249141	0.0110468657468644	-0.8015892496410183	0.4228	0.4228	chr12	47681107	0.3738650213646113	chr12:47681107:TC:T
chr12:47682519	['A', 'G']	19959	27859.395831245616	3923.53103592232	0.0172057618802316	0.0110031195794079	1.5637167038002318	0.1179	0.1179	chr12	47682519	0.9284861949049108	chr12:47682519:A:G
chr12:47684843	['C', 'T']	19959	734.0367772321877	49.50293574160618	-0.056624250398512	0.0377053125082857	-1.5017578858700331	0.133175	0.133175	chr12	47684843	0.8755772945431328	chr12:47684843:C:T
chr12:47685023	['A', 'G']	19959	694.0347730233491	50.324412640585805	-0.0453113485746098	0.0388491044103541	-1.166342165729138	0.24349	0.24349	chr12	47685023	0.6135188703179258	chr12:47685023:A:G
chr12:47685724	['C', 'T']	19959	11915.387972939112	1572.7401856655226	-0.0080764928989577	0.0110412824458917	-0.7314814142774502	0.464494	0.464494	chr12	47685724	0.3330198915384149	chr12:47685724:C:T
chr12:47687756	['C', 'T']	19959	20159.080196481373	2612.2787712621207	-0.0131473332563124	0.0101239321039368	-1.2986390190427914	0.194083	0.194083	chr12	47687756	0.7120125034036351	chr12:47687756:C:T
chr12:47687854	['C', 'T']	19959	2889.289522473317	427.33795168875656	0.0196432061973103	0.0197992879485266	0.9921167997747152	0.321153	0.321153	chr12	47687854	0.4932880167376576	chr12:47687854:C:T
chr12:47688699	['T', 'C']	19959	2220.2224783284064	334.60991892374284	0.0201772906783723	0.0220269632094672	0.916026893334988	0.359664	0.359664	chr12	47688699	0.4441030300263117	chr12:47688699:T:C
chr12:47689661	['TC', 'T']	19959	8983.45009519992	1089.129994562557	-0.0152360830880714	0.0120843123639371	-1.2608150657823134	0.20739	0.20739	chr12	47689661	0.6832121883979042	chr12:47689661:TC:T
chr12:47689926	['G', 'A']	19959	5371.229357798165	709.7745002437347	-0.0074867819601319	0.0148861213940024	-0.5029370486759809	0.615014	0.615014	chr12	47689926	0.2111149979586596	chr12:47689926:G:A
chr12:47690054	['AAG', 'A']	19959	690.3112781954887	52.12174608405096	-0.0430031828900473	0.0389591291968389	-1.103802466240351	0.269692	0.269692	chr12	47690054	0.5691319360364875	chr12:47690054:AAG:A
chr12:47690060	['A', 'G']	19959	691.1731482409542	51.47460681855516	-0.043320159094556	0.0389296045309097	-1.112781894821465	0.265816	0.265816	chr12	47690060	0.5754188815476218	chr12:47690060:A:G
chr12:47690773	['C', 'T']	19959	36076.03753633356	4947.585457166199	0.0199849615286637	0.0171550709110393	1.1649594240851198	0.244049	0.244049	chr12	47690773	0.6125229675418655	chr12:47690773:C:T
chr12:47691872	['A', 'C']	19959	1072.4298531401937	97.30805494386162	-0.0333850208962555	0.0311441314436095	-1.0719522217758226	0.283754	0.283754	chr12	47691872	0.5470580076290119	chr12:47691872:A:C
chr12:47692302	['C', 'T']	19959	693.0347229181281	48.09133129864208	-0.048265261369392	0.0388766454552661	-1.2414975830393855	0.214437	0.214437	chr12	47692302	0.668700277237439	chr12:47692302:C:T
chr12:47692382	['A', 'G']	19959	4840.485042842111	638.009887481791	-0.0064557386542435	0.0155543765793437	-0.4150432273072759	0.678115	0.678115	chr12	47692382	0.1686966488611881	chr12:47692382:A:G
chr12:47692596	['T', 'C']	19959	2167.108578013829	322.21506967681444	0.0185854568531163	0.0223032020690985	0.8333089031582062	0.404681	0.404681	chr12	47692596	0.3928871854993689	chr12:47692596:T:C
chr12:47693435	['G', 'A']	19959	2086.0	307.11118973754793	0.0178815535428658	0.0226766107441909	0.788546125546853	0.430387	0.430387	chr12	47693435	0.3661408551705033	chr12:47693435:G:A
chr12:47693449	['C', 'A']	19959	694.0	50.366368240247326	-0.0452422010043313	0.0388490805450478	-1.1645629798592088	0.24421	0.24421	chr12	47693449	0.6122365563784435	chr12:47693449:C:A
chr12:47694390	['G', 'T']	19959	733.0367271269666	48.35906736459226	-0.0578052664041302	0.037730401840629	-1.5320607145478131	0.125523	0.125523	chr12	47694390	0.9012766896579256	chr12:47694390:G:T
chr12:47695274	['CAAGA', 'C']	19959	2082.104319070047	307.0935545322761	0.0184668115000972	0.0227059465664445	0.8133028696274641	0.416054	0.416054	chr12	47695274	0.3808502982674019	chr12:47695274:CAAGA:C
chr12:47696732	['A', 'G']	19959	694.0347730233491	50.39300573368415	-0.0452308660965475	0.0388491124144264	-1.1642702570407066	0.244328	0.244328	chr12	47696732	0.6120267600069794	chr12:47696732:A:G
chr12:47697297	['T', 'C']	19959	2904.727673649394	426.288592091498	0.0187993725086468	0.01975996966418	0.951386708995083	0.34142	0.34142	chr12	47697297	0.4667110419933172	chr12:47697297:T:C
chr12:47697739	['AACAGGG', 'A']	19959	708.7247536945781	53.46343878339513	-0.044951924214482	0.0389180995850246	-1.1550390356619358	0.248088	0.248088	chr12	47697739	0.6053942420148589	chr12:47697739:AACAGGG:A
chr12:47699091	['A', 'C']	19959	694.0695495314927	50.35490478227642	-0.0452291440494048	0.0388491768918326	-1.164223998241608	0.244347	0.244347	chr12	47699091	0.6119929887063795	chr12:47699091:A:C
chr12:47699229	['C', 'G']	19959	5367.806825015033	701.9447178185377	-0.0090303561510273	0.0148890311859525	-0.6065106613214245	0.544183	0.544183	chr12	47699229	0.2642550294829642	chr12:47699229:C:G
chr12:47699426	['AAAG', 'A']	19959	1188.2381358055625	122.52204808452667	-0.0230171483864527	0.0296143303164179	-0.7772300822109856	0.437032	0.437032	chr12	47699426	0.359486762309634	chr12:47699426:AAAG:A
chr12:47700790	['T', 'C']	19959	697.0349233390119	52.12365782292973	-0.0428083693784719	0.0387691434390528	-1.104186618045068	0.269526	0.269526	chr12	47700790	0.5693993339581942	chr12:47700790:T:C
chr12:47702426	['C', 'T']	19959	10543.112954146833	1557.4569215621786	0.0180525738287601	0.0114798523383862	1.5725440795432528	0.11584	0.11584	chr12	47702426	0.9361414511469284	chr12:47702426:C:T
chr12:47702452	['G', 'A']	19959	694.1391130042596	52.28683124024795	-0.0431741304341074	0.0388490198504373	-1.1113312665369977	0.266439	0.266439	chr12	47702452	0.574402205008036	chr12:47702452:G:A
chr12:47704779	['G', 'A']	19959	10537.391326146906	1559.0331147717554	0.0185195371608553	0.0114905222627024	1.6117228388276663	0.107038	0.107038	chr12	47704779	0.9704620142724268	chr12:47704779:G:A
chr12:47705034	['T', 'C']	19959	698.3148872180452	50.83349415027253	-0.0447188436470483	0.0387426596838052	-1.15425332210068	0.24841	0.24841	chr12	47705034	0.604830925172579	chr12:47705034:T:C
chr12:47705693	['CA', 'C']	19959	697.0	52.37324540520119	-0.0431085075845383	0.0387709045643053	-1.1118777874537007	0.266204	0.266204	chr12	47705693	0.5747854230729288	chr12:47705693:CA:C
chr12:47706187	['C', 'T']	19959	697.0	52.37324540520119	-0.0431085075845383	0.0387709045643053	-1.1118777874537007	0.266204	0.266204	chr12	47706187	0.5747854230729288	chr12:47706187:C:T
chr12:47706275	['A', 'G']	19959	697.0349233390119	52.36540731786643	-0.0431081416658299	0.0387709567270261	-1.1118668535662004	0.266209	0.266209	chr12	47706275	0.5747772659753012	chr12:47706275:A:G
chr12:47709541	['C', 'T']	19959	2215.332982561636	339.6315837639147	0.022743055254537	0.0220627858901354	1.030833339352024	0.302631	0.302631	chr12	47709541	0.5190865870882194	chr12:47709541:C:T
chr12:47710429	['G', 'T']	19959	455.0227978755386	18.2819538101886	-0.0720962797315891	0.0477968370302567	-1.508390182512498	0.131471	0.131471	chr12	47710429	0.8811700337060178	chr12:47710429:G:T
chr12:47712705	['G', 'T']	19959	2328.2831862843386	331.352319912721	0.0132984606133193	0.0215542463276373	0.6169763679590028	0.537257	0.537257	chr12	47712705	0.2698179173133576	chr12:47712705:G:T
chr12:47713550	['C', 'T']	19959	661.0331195510572	55.69465523472053	-0.0391546064209943	0.0397467895873083	-0.9851011069708352	0.324586	0.324586	chr12	47713550	0.4886702160374157	chr12:47713550:C:T
chr12:47713564	['A', 'G']	19959	5123.51340381821	604.2604581263215	-0.0187943959995128	0.0150431056649975	-1.2493694066939796	0.211545	0.211545	chr12	47713564	0.6745972350364038	chr12:47713564:A:G
chr12:47714734	['G', 'A']	19959	5133.0	605.8139170641965	-0.0186865155358045	0.0150279222764504	-1.2434530330974147	0.213716	0.213716	chr12	47714734	0.6701629628542093	chr12:47714734:G:A
chr12:47715623	['G', 'A']	19959	664.0332698667202	59.40796399663357	-0.0340450713153742	0.0396641088047193	-0.8583344575568408	0.390718	0.390718	chr12	47715623	0.4081365807880034	chr12:47715623:G:A
chr12:47715885	['G', 'A']	19959	705.0	58.56919882350029	-0.0461329903618968	0.0384185550385933	-1.200799725954138	0.229843	0.229843	chr12	47715885	0.6385687183990588	chr12:47715885:G:A
chr12:47716639	['GTC', 'G']	19959	770.0	77.59315164662341	-0.0226513089838146	0.0368598860346775	-0.6145246613759043	0.538876	0.538876	chr12	47716639	0.2685111582107459	chr12:47716639:GTC:G
chr12:47716825	['A', 'G']	19959	13277.660987221248	1730.091649901685	-0.0085113418990329	0.0108156661530497	-0.7869456932740974	0.431323	0.431323	chr12	47716825	0.3651973827843593	chr12:47716825:A:G
chr12:47716830	['G', 'A']	19959	7417.486544725633	944.802135796418	-0.0062624323320053	0.0129655358361094	-0.4830060562992161	0.629097	0.629097	chr12	47716830	0.201282385847504	chr12:47716830:G:A
chr12:47717273	['T', 'G']	19959	774.1939460759747	78.9565080845086	-0.0206049315148054	0.0367697227940418	-0.5603776680672797	0.575228	0.575228	chr12	47717273	0.2401599822400377	chr12:47717273:T:G
chr12:47718594	['C', 'T']	19959	35044.75583725824	4820.007976565124	0.017089292752617	0.0154637841438596	1.1051171300397944	0.269122	0.269122	chr12	47718594	0.5700507983787027	chr12:47718594:C:T
chr12:47719744	['G', 'A']	19959	764.0	76.62370035532676	-0.0229597887974237	0.0369940948736961	-0.6206338842945663	0.534848	0.534848	chr12	47719744	0.271769623848939	chr12:47719744:G:A
chr12:47719989	['C', 'T']	19959	35705.7889568093	4884.779375590215	0.0134581836393225	0.0164530304832343	0.8179759742763784	0.413381	0.413381	chr12	47719989	0.3836494884846981	chr12:47719989:C:T
chr12:47722135	['G', 'A']	19959	816.0408858603066	81.57832430258172	-0.0253991480360044	0.0357602672764608	-0.7102616946245087	0.47755	0.47755	chr12	47722135	0.3209811505990244	chr12:47722135:G:A
chr12:47722472	['A', 'G']	19959	15506.0	2225.9448926978016	0.0118969908330593	0.010414406432158	1.1423589918983017	0.253319	0.253319	chr12	47722472	0.5963322350586582	chr12:47722472:A:G
chr12:47722790	['G', 'A']	19959	15500.0	2220.226926095011	0.0113648975536273	0.0104145312615572	1.091253870981042	0.275174	0.275174	chr12	47722790	0.5603926031035414	chr12:47722790:G:A
chr12:47723582	['A', 'T']	19959	16291.264946128787	2293.990330005125	0.0086069415322608	0.0103031957268334	0.8353662068017508	0.403522	0.403522	chr12	47723582	0.3941327825822025	chr12:47723582:A:T
chr12:47724172	['C', 'T']	19959	4665.233740855798	623.3309785749311	-0.0034625924928734	0.0158094594148878	-0.2190202967732527	0.826636	0.826636	chr12	47724172	0.0826856851166138	chr12:47724172:C:T
chr12:47724374	['C', 'T']	19959	16483.65175126522	2312.8636044995087	0.0081173676535369	0.0102748998218878	0.7900191529113619	0.429526	0.429526	chr12	47724374	0.3670105423920632	chr12:47724374:C:T
chr12:47724404	['C', 'A']	19959	768.0	77.03917516811852	-0.0225672871810988	0.0369021671832595	-0.6115436816766802	0.540847	0.540847	chr12	47724404	0.2669255749182663	chr12:47724404:C:A
chr12:47724644	['C', 'G']	19959	805.0364081382918	74.57401043995428	-0.0325587020643553	0.0362991265293757	-0.8969555242054286	0.369753	0.369753	chr12	47724644	0.4320882936578848	chr12:47724644:C:G
chr12:47725233	['C', 'G']	19959	15492.104785767977	2220.337770197596	0.0114729627300597	0.0104123790015245	1.1018579642923023	0.270537	0.270537	chr12	47725233	0.5677733301990057	chr12:47725233:C:G
chr12:47725266	['G', 'A']	19959	15499.329675285628	2216.2664694517857	0.0110479402075083	0.0104101469699414	1.06126649694846	0.288582	0.288582	chr12	47725266	0.5397307610611911	chr12:47725266:G:A
chr12:47725779	['G', 'A']	19959	15492.104785767977	2220.251957781807	0.0114616748198251	0.0104123290711001	1.100779157243269	0.271006	0.271006	chr12	47725779	0.5670210938560529	chr12:47725779:G:A
chr12:47725817	['C', 'G']	19959	791.0	72.40861751168423	-0.0326982445463295	0.03628645519135	-0.9011143241714088	0.367538	0.367538	chr12	47725817	0.4346977522610245	chr12:47725817:C:G
chr12:47726172	['G', 'A']	19959	21152.47837201142	2935.4295847317185	0.006352296832078	0.0100858781208706	0.6298208996729125	0.528819	0.528819	chr12	47726172	0.2766929494246133	chr12:47726172:G:A
chr12:47726214	['C', 'G']	19959	15488.880174401122	2220.668271903434	0.0115779882789083	0.0104135888462335	1.1118153837133609	0.266231	0.266231	chr12	47726214	0.5747413765657627	chr12:47726214:C:G
chr12:47726349	['C', 'T']	19959	15490.880675553772	2220.5069689867955	0.0114776192867241	0.0104121176949963	1.1023328416888507	0.27033	0.27033	chr12	47726349	0.5681057555906204	chr12:47726349:C:T
chr12:47726907	['G', 'A']	19959	15512.331629585087	2217.848334950424	0.0106947721006435	0.0104111730591721	1.027239873918104	0.30432	0.30432	chr12	47726907	0.5166695047426801	chr12:47726907:G:A
chr12:47727118	['G', 'A']	19959	16478.302430468553	2314.5815312645	0.0083171774467276	0.0102755268359956	0.8094161573878733	0.418285	0.418285	chr12	47727118	0.3785277092516265	chr12:47727118:G:A
chr12:47727190	['C', 'T']	19959	790.0	73.74379151482255	-0.0317295894669637	0.0363090357774061	-0.8738758490168429	0.382196	0.382196	chr12	47727190	0.4177138625112992	chr12:47727190:C:T
chr12:47728106	['C', 'T']	19959	4749.237949694359	646.0368849933266	-0.0010196884706919	0.0156603066693043	-0.0651129311976145	0.948085	0.948085	chr12	47728106	0.0231527245014752	chr12:47728106:C:T
chr12:47729395	['A', 'G']	19959	16449.12072767365	2345.7766242046364	0.0117297365994105	0.0102723687169281	1.141872621850186	0.253521	0.253521	chr12	47729395	0.5959860607630645	chr12:47729395:A:G
chr12:47729646	['T', 'G']	19959	796.1595590077674	74.55766007762391	-0.0288895545320033	0.0361745107860351	-0.7986163158606111	0.424522	0.424522	chr12	47729646	0.3720997983975862	chr12:47729646:T:G
chr12:47729780	['A', 'G']	19959	2404.1204529511974	331.6871480356192	0.0116162298126807	0.0215482182117856	0.5390807582562613	0.589837	0.589837	chr12	47729780	0.2292679879866191	chr12:47729780:A:G
chr12:47730365	['G', 'A']	19959	10957.647023451593	1627.911845225878	0.0163261908721362	0.0113704714928545	1.4358411506854385	0.151063	0.151063	chr12	47730365	0.8208418947844327	chr12:47730365:G:A
chr12:47730702	['G', 'A']	19959	1666.0	182.52579842001256	-0.0122744562537208	0.0253235853606123	-0.484704518690005	0.627891	0.627891	chr12	47730702	0.2021157419430043	chr12:47730702:G:A
chr12:47730752	['C', 'T']	19959	4671.170191440313	600.0156601858565	-0.0009093886847821	0.0155782367194172	-0.0583755851937132	0.95345	0.95345	chr12	47730752	0.0207020769163055	chr12:47730752:C:T
chr12:47731110	['G', 'A']	19959	11153.235229265849	1640.7565477798314	0.014872019494851	0.0112999941663179	1.3161085993460353	0.188153	0.188153	chr12	47731110	0.7254888526932598	chr12:47731110:G:A
chr12:47731419	['G', 'T']	19959	806.013053232722	77.62273187920148	-0.0282938301396657	0.036274821948351	-0.7799853622976047	0.435409	0.435409	chr12	47731419	0.36110259823948	chr12:47731419:G:T
chr12:47731546	['T', 'C']	19959	10971.748571714948	1628.7642005470516	0.0162288099482014	0.0113673488550668	1.4276688571027436	0.153403	0.153403	chr12	47731546	0.8141661470969086	chr12:47731546:T:C
chr12:47731981	['T', 'C']	19959	16108.456618715856	2288.5364271561884	0.0104485325410016	0.0103050438174564	1.013924125514352	0.310631	0.310631	chr12	47731981	0.5077552052168369	chr12:47731981:T:C
chr12:47733232	['G', 'A']	19959	35785.0	4892.340986261898	0.012209953204499	0.0165612294638301	0.7372612782864764	0.460972	0.460972	chr12	47733232	0.3363254533843212	chr12:47733232:G:A
chr12:47734162	['A', 'C']	19959	774.0387814410262	80.52659398809716	-0.0177878256840699	0.0367655093517291	-0.4838182850643235	0.62852	0.62852	chr12	47734162	0.201680898166662	chr12:47734162:A:C
chr12:47734336	['G', 'C']	19959	10962.0	1629.718212490774	0.0164871187046849	0.0113704764645957	1.449993652950324	0.147076	0.147076	chr12	47734336	0.8324581900728941	chr12:47734336:G:C
chr12:47734500	['C', 'G']	19959	10976.099864709126	1636.5619304524057	0.0171218807550508	0.0113674174967821	1.5062243257888297	0.132025	0.132025	chr12	47734500	0.8793438238394675	chr12:47734500:C:G
chr12:47734627	['G', 'A']	19959	15254.0	2213.7169924478376	0.013780184125616	0.0104206354648518	1.322393837889807	0.186052	0.186052	chr12	47734627	0.7303656570893955	chr12:47734627:G:A
chr12:47734939	['A', 'G']	19959	4335.085997794928	560.3095575463072	-0.0084880925174403	0.0163007166546868	-0.5207189780211178	0.602568	0.602568	chr12	47734939	0.2199939357101773	chr12:47734939:A:G
chr12:47735471	['G', 'A']	19959	5108.0	662.4617794771684	-0.0043927251558178	0.015047048976193	-0.2919326681775162	0.770341	0.770341	chr12	47735471	0.1133169869889832	chr12:47735471:G:A
chr12:47735561	['A', 'G']	19959	6749.352643447757	917.7707001721492	0.0039197300962041	0.0134707508415371	0.2909808177965616	0.771069	0.771069	chr12	47735561	0.1129067568667784	chr12:47735561:A:G
chr12:47735779	['A', 'G']	19959	8712.873077115799	1164.2349543128278	-0.0046478356944566	0.0122389323092121	-0.3797582646125293	0.704129	0.704129	chr12	47735779	0.1523477686193752	chr12:47735779:A:G
chr12:47735896	['A', 'G']	19959	8686.435213949295	1163.4562603675151	-0.0043387076016979	0.0122437233957459	-0.3543617788037792	0.723072	0.723072	chr12	47735896	0.1408184556158043	chr12:47735896:A:G
chr12:47737294	['G', 'A']	19959	743.0744600891917	75.76953369686879	-0.0224036100312765	0.0374885089528283	-0.5976127260613886	0.550105	0.550105	chr12	47737294	0.2595544076542314	chr12:47737294:G:A
chr12:47737945	['G', 'A']	19959	4333.868554247056	576.5353239746725	-0.0045818378995495	0.0163113203672961	-0.2808992648281296	0.778791	0.778791	chr12	47737945	0.1085790759924296	chr12:47737945:G:A
chr12:47738376	['A', 'T']	19959	8677.434763002304	1192.94014990419	0.0006782202690124	0.0122673686455966	0.0552865319862966	0.955911	0.955911	chr12	47738376	0.0195825407868587	chr12:47738376:A:T
chr12:47738393	['T', 'C']	19959	8679.304570054119	1190.8349670179614	0.0003102921208417	0.0122657503077627	0.0252974431287246	0.979818	0.979818	chr12	47738393	0.0088545864872928	chr12:47738393:T:C
chr12:47738668	['T', 'C']	19959	35843.0	4906.393606347892	0.0138844603696739	0.0166731306009094	0.8327446537794531	0.404999	0.404999	chr12	47738668	0.3925460491187094	chr12:47738668:T:C
chr12:47738931	['G', 'A']	19959	4343.435235756877	570.2849389170525	-0.0064084765378737	0.0162942002580267	-0.3932980101135606	0.694104	0.694104	chr12	47738931	0.1585754528272587	chr12:47738931:G:A
chr12:47739919	['G', 'A']	19959	35821.38424533975	4894.352206711341	0.0107617193338724	0.0166499386552019	0.6463518909428614	0.518059	0.518059	chr12	47739919	0.2856207770978232	chr12:47739919:G:A
chr12:47740517	['G', 'A']	19959	15648.35207456404	2241.9624757857105	0.0116276886319499	0.010369836023971	1.1212991801481882	0.262174	0.262174	chr12	47740517	0.5814103798328611	chr12:47740517:G:A
chr12:47740912	['T', 'C']	19959	20572.06143207897	2892.583482916856	0.0090699515051212	0.0100783675878473	0.8999425180778304	0.368162	0.368162	chr12	47740912	0.4339610394115125	chr12:47740912:T:C
chr12:47741807	['G', 'A']	19959	17856.68400481058	2522.086855560545	0.0064947888788394	0.0101520292817936	0.639752772432112	0.522341	0.522341	chr12	47741807	0.2820458838415137	chr12:47741807:G:A
chr12:47741824	['T', 'C']	19959	769.0	81.48404645092727	-0.0162482409814208	0.0368796672412119	-0.4405745007173999	0.659526	0.659526	chr12	47741824	0.1807680789137413	chr12:47741824:T:C
chr12:47742205	['TATG', 'T']	19959	11298.698286229706	1637.9970852781269	0.0128729067673966	0.0112615945014188	1.143080295225936	0.253019	0.253019	chr12	47742205	0.5968468650481775	chr12:47742205:TATG:T
chr12:47744500	['G', 'T']	19959	763.0382302835956	73.64954343474439	-0.0244575274163101	0.0370218608232389	-0.6606239360328954	0.508861	0.508861	chr12	47744500	0.2934008329424587	chr12:47744500:G:T
chr12:47744583	['C', 'T']	19959	1282.0	174.36349324201632	0.0213310235668073	0.0287942066178127	0.7408095611014847	0.458818	0.458818	chr12	47744583	0.3383595525246256	chr12:47744583:C:T
chr12:47745568	['C', 'T']	19959	11126.344760186435	1571.0430994465387	0.0081588274266685	0.011182981130329	0.7295753548703809	0.465658	0.465658	chr12	47745568	0.3319329314699093	chr12:47745568:C:T
chr12:47745819	['G', 'A']	19959	1211.0606774225876	147.41064588962286	0.00646491563188	0.0294397239440094	0.2195983781701035	0.826186	0.826186	chr12	47745819	0.0829221685633315	chr12:47745819:G:A
chr12:47746027	['A', 'C']	19959	6039.302585429402	734.0753021033308	-0.0156142294502798	0.0140019210246132	-1.1151490872454142	0.2648	0.2648	chr12	47746027	0.5770820192323377	chr12:47746027:A:C
chr12:47747015	['C', 'T']	19959	6602.66162248835	791.8175943355282	-0.0190160720959367	0.0134780325309422	-1.4108937674902082	0.158292	0.158292	chr12	47747015	0.8005410336130065	chr12:47747015:C:T
chr12:47747044	['A', 'C']	19959	7695.542270107742	937.9509630796048	-0.0161357478881556	0.0126508853263102	-1.2754639277772866	0.20216	0.20216	chr12	47747044	0.6943047710881416	chr12:47747044:A:C
chr12:47747180	['A', 'T']	19959	6599.992032471437	789.1905082655184	-0.0192093118712562	0.0134813318254739	-1.4248823573171665	0.154207	0.154207	chr12	47747180	0.8118959116782348	chr12:47747180:A:T
chr12:47747692	['T', 'C']	19959	6592.330293616595	787.1636858849312	-0.0195832774468531	0.0134884360682752	-1.4518567866376286	0.146557	0.146557	chr12	47747692	0.8339934335287121	chr12:47747692:T:C
chr12:47748015	['T', 'C']	19959	1756.0	242.68247719174647	0.0229995032704572	0.0245975436999188	0.9350325199557686	0.349783	0.349783	chr12	47748015	0.4562013017344213	chr12:47748015:T:C
chr12:47748560	['T', 'C']	19959	4233.0	692.898081105836	0.0355242392860713	0.0163290464935874	2.175524412893425	0.0296025	0.0296025	chr12	47748560	1.5286716102127846	chr12:47748560:T:C
chr12:47748853	['C', 'T']	19959	4231.636049308479	692.7325657410476	0.0354828260213619	0.0163404851402741	2.1714671086422004	0.0299076	0.0299076	chr12	47748853	1.524218436469736	chr12:47748853:C:T
chr12:47750195	['C', 'T']	19959	4823.241657480709	806.2212070997745	0.0387403219765527	0.0154192827053326	2.5124594131187923	0.0119971	0.0119971	chr12	47750195	1.920923721136214	chr12:47750195:C:T
chr12:47750460	['A', 'C']	19959	30836.179904785764	4345.0145627158245	0.0259973922839636	0.0120041968892671	2.16569192623021	0.0303465	0.0303465	chr12	47750460	1.5178913908602003	chr12:47750460:A:C
chr12:47750737	['G', 'C']	19959	12496.626114841169	1836.8549070744768	0.0169757838763031	0.0108600992381164	1.563133402752153	0.118037	0.118037	chr12	47750737	0.927981836955901	chr12:47750737:G:C
chr12:47751321	['G', 'A']	19959	16575.66097108784	2266.039258292599	0.0006413650818157	0.0102539957258059	0.0625478202806019	0.950127	0.950127	chr12	47751321	0.0222183402765972	chr12:47751321:G:A
chr12:47751388	['C', 'T']	19959	16576.491581479255	2270.2076473734846	0.0010096003990779	0.0102523259913137	0.0984752533165007	0.921556	0.921556	chr12	47751388	0.0354782689614211	chr12:47751388:C:T
chr12:47751673	['G', 'A']	19959	1790.0	159.37338573515902	-0.0546483780127186	0.0244278967746832	-2.237129889518592	0.0252889	0.0252889	chr12	47751673	1.5970700609015345	chr12:47751673:G:A
chr12:47752186	['T', 'C']	19959	16601.495339747442	2273.9641754643662	0.0013168098250575	0.0102539636074102	0.1284195922156356	0.897818	0.897818	chr12	47752186	0.046811691847809	chr12:47752186:T:C
chr12:47752258	['T', 'C']	19959	16604.0	2272.9892073382407	0.0012125057282823	0.0102514489162291	0.1182765224887168	0.90585	0.90585	chr12	47752258	0.0429437113360017	chr12:47752258:T:C
chr12:47752399	['G', 'A']	19959	1626.0814710892876	218.7174238206792	0.0163024030478408	0.0254882615922224	0.6396043523350944	0.522437	0.522437	chr12	47752399	0.2819660730675885	chr12:47752399:G:A
chr12:47752480	['G', 'A']	19959	875.0438420683436	108.20768860165548	-0.0021351933871119	0.034579302204422	-0.061747729161489	0.950764	0.950764	chr12	47752480	0.0219272708830046	chr12:47752480:G:A
chr12:47752807	['T', 'C']	19959	22645.538411425707	3002.126721059287	-0.0074286409070559	0.0101865138510991	-0.7292623379935232	0.46585	0.46585	chr12	47752807	0.3317539001750492	chr12:47752807:T:C
chr12:47754397	['C', 'G']	19959	16200.623390289122	2206.259067651825	-0.0004970018245029	0.0102814734271823	-0.0483395524992561	0.961446	0.961446	chr12	47754397	0.0170751030641941	chr12:47754397:C:G
chr12:47754524	['G', 'A']	19959	877.0	108.8109957222512	-0.0018044070670209	0.0345428472152815	-0.0522367787396128	0.958341	0.958341	chr12	47754524	0.0184799313520552	chr12:47754524:G:A
chr12:47755137	['T', 'C']	19959	877.483607379186	109.16957363026064	-0.0014505261097142	0.0345432459946917	-0.0419915982978883	0.966506	0.966506	chr12	47755137	0.0147954455580322	chr12:47755137:T:C
chr12:47756520	['T', 'G']	19959	4374.657546602525	713.8370677587569	0.0346561951592487	0.0161035737758102	2.1520810002626325	0.0314029	0.0314029	chr12	47756520	1.5030302437789635	chr12:47756520:T:G
chr12:47756753	['G', 'A']	19959	4338.652134696332	699.7604509830575	0.0320791646080289	0.0161547471112794	1.985742295255791	0.0470756	0.0470756	chr12	47756753	1.327204135994706	chr12:47756753:G:A
chr12:47757168	['A', 'G']	19959	14189.554675754232	1730.8958625010202	-0.0237905453477478	0.0105289529689843	-2.2595357219116554	0.0238608	0.0238608	chr12	47757168	1.6223149994854136	chr12:47757168:A:G
chr12:47758649	['G', 'A']	19959	910.0	116.00944387122868	-0.0002806929089192	0.0339507398442644	-0.0082676521986516	0.993404	0.993404	chr12	47758649	0.0028740956248399	chr12:47758649:G:A
chr12:47758822	['G', 'C']	19959	14394.4424011625	1949.4777342356344	-0.0005110361034666	0.0105121231124275	-0.0486139762635131	0.961227	0.961227	chr12	47758822	0.0171740387562729	chr12:47758822:G:C
chr12:47759212	['G', 'A']	19959	19641.95234515935	2648.48144524239	-0.0008788139129472	0.0100841797155685	-0.0871477837300404	0.930555	0.930555	chr12	47759212	0.0312579530108071	chr12:47759212:G:A
chr12:47759262	['G', 'A']	19959	676.0338711293716	109.26690746965626	0.025910571703903	0.039367646681393	0.6581691792146055	0.510437	0.510437	chr12	47759262	0.2920578524815961	chr12:47759262:G:A
chr12:47759349	['C', 'T']	19959	1613.161647542216	221.70128987139864	0.0072089916556227	0.0257871141708254	0.2795579066299226	0.77982	0.77982	chr12	47759349	0.1080056306788694	chr12:47759349:C:T
chr12:47759627	['G', 'A']	19959	16740.51623571858	2508.8594383086274	0.0257568409661279	0.0102058125931955	2.523742301842841	0.011619	0.011619	chr12	47759627	1.934831248294255	chr12:47759627:G:A
chr12:47760161	['T', 'C']	19959	3711.1859404749976	617.6022169761548	0.0353075516938211	0.0172779429107567	2.0435043613808723	0.0410156	0.0410156	chr12	47760161	1.3870509309548191	chr12:47760161:T:C
chr12:47760727	['CTG', 'C']	19959	1461.0	198.49133015132472	0.0036178832257802	0.0268951698141593	0.1345179543679849	0.892994	0.892994	chr12	47760727	0.0491514591132961	chr12:47760727:CTG:C
chr12:47760799	['C', 'G']	19959	1094.0548151117346	117.14557046644904	-0.0061428851155094	0.0309013117638702	-0.1987904320195132	0.842429	0.842429	chr12	47760799	0.0744666912964613	chr12:47760799:C:G
chr12:47761980	['C', 'T']	19959	12042.81013229104	1727.1714121617122	0.0111033283142156	0.0110299263694236	1.0066547991648882	0.314113	0.314113	chr12	47761980	0.5029140893530619	chr12:47761980:C:T
chr12:47762431	['T', 'C']	19959	23160.64164369832	3190.501923146784	0.0093447551139742	0.0102578066054292	0.9109895978179414	0.362312	0.362312	chr12	47762431	0.44091728162244	chr12:47762431:T:C
chr12:47762843	['C', 'A']	19959	12127.822910402883	1716.701683141276	0.0083197994051333	0.0110008710283416	0.7562855144559856	0.449487	0.449487	chr12	47762843	0.3472828643532393	chr12:47762843:C:A
chr12:47762906	['G', 'A']	19959	1389.0	174.4285474544417	0.0029520987857678	0.0275519572932482	0.1071466086545968	0.914674	0.914674	chr12	47762906	0.0387336657460633	chr12:47762906:G:A
chr12:47763236	['C', 'T']	19959	3658.1832848982863	606.1616568039441	0.0343154741608526	0.0174043412777529	1.9716617603170232	0.048662	0.048662	chr12	47763236	1.3128100456083625	chr12:47763236:C:T
chr12:47763588	['C', 'A']	19959	2348.2353059077013	273.4335587980583	-0.0235422713810936	0.0213911079939974	-1.1005634391495709	0.2711	0.2711	chr12	47763588	0.5668704824195144	chr12:47763588:C:A
chr12:47763920	['C', 'T']	19959	2343.117396532719	269.3280805612713	-0.0259177514529824	0.0214192700889048	-1.2100202922604653	0.226285	0.226285	chr12	47763920	0.6453442336419922	chr12:47763920:C:T
chr12:47764148	['A', 'G']	19959	34271.86845402155	4657.530877372379	0.0028023745512181	0.0145239478930029	0.1929485407041563	0.847001	0.847001	chr12	47764148	0.0721160769252251	chr12:47764148:A:G
chr12:47764171	['T', 'C']	19959	1395.0	174.35110254982757	0.0017650670833116	0.02749733855266	0.0641904699224379	0.948819	0.948819	chr12	47764171	0.0228166271917256	chr12:47764171:T:C
chr12:47764363	['A', 'G']	19959	1397.0699969936868	175.3940675268756	0.0021151942474991	0.0274783277698039	0.0769768184301053	0.938643	0.938643	chr12	47764363	0.0274995542840136	chr12:47764363:A:G
chr12:47764908	['C', 'T']	19959	1388.2782260085194	173.84043670299303	0.0010812724781116	0.0275345486087356	0.039269664212641	0.968676	0.968676	chr12	47764908	0.0138214602473671	chr12:47764908:C:T
chr12:47765345	['C', 'T']	19959	1387.0	173.70803307687515	0.0009087162589598	0.0275440687942478	0.0329913588928316	0.973682	0.973682	chr12	47765345	0.0115828585167851	chr12:47765345:C:T
chr12:47765788	['T', 'C']	19959	3398.170257540836	534.0403023414776	0.0220892880179135	0.0180181431399504	1.2259469716907958	0.220233	0.220233	chr12	47765788	0.6571176052366215	chr12:47765788:T:C
chr12:47766933	['G', 'T']	19959	1529.1532294433032	201.7202268175257	0.0068644149727991	0.0262764946761927	0.2612378499259452	0.793912	0.793912	chr12	47766933	0.1002276336339028	chr12:47766933:G:T
chr12:47767094	['G', 'T']	19959	1622.5690657578189	214.08587431460188	0.0084609518778219	0.0255733546272268	0.3308502932506927	0.740761	0.740761	chr12	47767094	0.1303218907033541	chr12:47767094:G:T
chr12:47767999	['A', 'G']	19959	1488.0	194.5013590893184	0.00894472124661	0.0266633807242894	0.3354683841146131	0.737275	0.737275	chr12	47767999	0.1323704921868577	chr12:47767999:A:G
chr12:47768684	['C', 'G']	19959	5369.538056822168	788.0833675658632	0.0219546929298503	0.0146817772680326	1.4953702490537946	0.134834	0.134834	chr12	47768684	0.8702005814615654	chr12:47768684:C:G
chr12:47769024	['A', 'T']	19959	1487.0745064635737	193.41848149025728	0.0084216871029508	0.0266716963349484	0.3157537112446696	0.752193	0.752193	chr12	47769024	0.1236707124923472	chr12:47769024:A:T
chr12:47769779	['G', 'GAGA']	19959	3485.0	507.0557212421895	0.018266458500653	0.0178634421425944	1.0225609574482626	0.306528	0.306528	chr12	47769779	0.5135298484209867	chr12:47769779:G:GAGA
chr12:47769781	['G', 'GT']	19959	3485.0	507.0557212421895	0.018266458500653	0.0178634421425944	1.0225609574482626	0.306528	0.306528	chr12	47769781	0.5135298484209867	chr12:47769781:G:GT
chr12:47770975	['G', 'C']	19959	4287.429623690936	581.0751504971004	-0.0004037795612729	0.0162747516457536	-0.0248101826720198	0.980207	0.980207	chr12	47770975	0.0086822003639745	chr12:47770975:G:C
chr12:47775743	['A', 'G']	19959	4363.218609079066	589.1721130374596	0.0158552359609211	0.0163063685226312	0.97233396503434	0.330896	0.330896	chr12	47775743	0.4803084827296223	chr12:47775743:A:G
chr12:47776389	['T', 'C']	19959	35943.60174374906	4840.027590034009	-0.0034954445972577	0.0168234122084168	-0.2077726298300533	0.835409	0.835409	chr12	47776389	0.0781008503190629	chr12:47776389:T:C
chr12:47776481	['A', 'AG']	19959	1495.1498221175527	200.2912792509612	0.0117883249830314	0.0266431918340355	0.4424516798311084	0.658167	0.658167	chr12	47776481	0.181663896695531	chr12:47776481:A:AG
chr12:47777179	['A', 'G']	19959	1492.149521471163	199.09250554190308	0.0111077805337387	0.0266679187183318	0.4165222134902895	0.677032	0.677032	chr12	47777179	0.1693908038481141	chr12:47777179:A:G
chr12:47777439	['G', 'A']	19959	1491.1494212557	198.57613900941104	0.0108475350353859	0.0266750647963585	0.406654496182021	0.684266	0.684266	chr12	47777439	0.1647750388130233	chr12:47777439:G:A
chr12:47779569	['T', 'C']	19959	32285.0	4378.672521189752	0.0020628881207176	0.0128044761984651	0.1611067949007529	0.872011	0.872011	chr12	47779569	0.0594780366165503	chr12:47779569:T:C
chr12:47779704	['T', 'C']	19959	32296.09060839932	4377.422667362468	0.0019057674374118	0.0128189865087685	0.1486675593353847	0.881817	0.881817	chr12	47779704	0.0546215329365212	chr12:47779704:T:C
chr12:47779745	['A', 'G']	19959	32283.61749674316	4381.364529891713	0.0024410979786324	0.0128043805479578	0.1906455349003023	0.848805	0.848805	chr12	47779745	0.0711920708291311	chr12:47779745:A:G
chr12:47779787	['T', 'C']	19959	32277.617196111834	4380.075101622446	0.0026115784513726	0.0128048639432444	0.2039520656328751	0.838393	0.838393	chr12	47779787	0.0765523564028872	chr12:47779787:T:C
chr12:47779822	['G', 'A']	19959	3513.0	473.9302528569848	-0.0027507541104141	0.017866341454398	-0.1539629205808692	0.877641	0.877641	chr12	47779822	0.0566830963975248	chr12:47779822:G:A
chr12:47780492	['C', 'T']	19959	2311.115793165648	341.35277960123955	0.0219880202639171	0.0216753338720166	1.014425908903955	0.310392	0.310392	chr12	47780492	0.5080894807148435	chr12:47780492:C:T
chr12:47780858	['T', 'C']	19959	1533.0	214.0468366973544	0.018770514852831	0.0263245557555523	0.7130420367634116	0.475828	0.475828	chr12	47780858	0.3225500055780659	chr12:47780858:T:C
chr12:47781310	['A', 'G']	19959	35926.80003006313	4861.174118182335	0.0022632197881547	0.016795485273719	0.1347516758980542	0.89281	0.89281	chr12	47781310	0.0492409540242191	chr12:47781310:A:G
chr12:47781821	['A', 'G']	19959	32289.617797374485	4378.802227601012	0.0019823245702559	0.0128101948861344	0.1547458557716068	0.877023	0.877023	chr12	47781821	0.0569890170762577	chr12:47781821:A:G
chr12:47782008	['T', 'C']	19959	4689.469910307161	590.7728923302391	-0.0032178103732432	0.0156011446775371	-0.2062547614135244	0.836594	0.836594	chr12	47782008	0.0774852544771619	chr12:47782008:T:C
chr12:47782054	['A', 'G']	19959	32286.617647058825	4382.908515362974	0.0025168657556756	0.0128050446086687	0.1965526737776251	0.84418	0.84418	chr12	47782054	0.0735649412037957	chr12:47782054:A:G
chr12:47782319	['G', 'A']	19959	1886.0944984467385	256.6302419506636	0.0045892832570048	0.0239007312583438	0.1920143449754392	0.847733	0.847733	chr12	47782319	0.0717409105799195	chr12:47782319:G:A
chr12:47783009	['C', 'T']	19959	35763.58370496568	4822.057450976461	-0.001630897783044	0.0165196346948271	-0.0987248091844766	0.921358	0.921358	chr12	47783009	0.0355715888968578	chr12:47783009:C:T
chr12:47783290	['A', 'G']	19959	32326.239264418506	4374.740962411881	0.0010134001668728	0.0128274791610162	0.0790022851841881	0.937032	0.937032	chr12	47783290	0.0282455775368567	chr12:47783290:A:G
chr12:47783455	['A', 'G']	19959	32294.0	4371.913950124615	0.0009174549427496	0.012800558090002	0.0716730424016652	0.942863	0.942863	chr12	47783455	0.0255514065908045	chr12:47783455:A:G
chr12:47783516	['G', 'A']	19959	460.0	60.46555373225858	0.016523972677723	0.0475854274297483	0.3472485920635637	0.728408	0.728408	chr12	47783516	0.1376252930572713	chr12:47783516:G:A
chr12:47784123	['C', 'T']	19959	1521.0	205.9467095745498	0.0152462859996036	0.0264532741834456	0.5763477856795797	0.564387	0.564387	chr12	47784123	0.2484229982722022	chr12:47784123:C:T
chr12:47784344	['A', 'G']	19959	36341.82082372983	4928.13649085884	0.0064587718057888	0.0177110226089397	0.3646752617507657	0.715358	0.715358	chr12	47784344	0.1454765616761356	chr12:47784344:A:G
chr12:47784411	['A', 'G']	19959	24220.64055923031	3266.9975711300503	0.0009341728427258	0.0103069443497753	0.0906352853982552	0.927783	0.927783	chr12	47784411	0.0325535894307882	chr12:47784411:A:G
chr12:47784429	['G', 'A']	19959	1520.0761599358652	205.92561597836865	0.0151946915592691	0.0264609400158958	0.5742309815955627	0.565818	0.565818	chr12	47784429	0.247323240731397	chr12:47784429:G:A
chr12:47784682	['T', 'C']	19959	32923.24771975544	4502.595743407837	0.0083306794879858	0.0132725724041349	0.6276612576918804	0.530233	0.530233	chr12	47784682	0.2755332466672153	chr12:47784682:T:C
chr12:47784730	['A', 'G']	19959	15101.513253495012	1902.8683183592327	-0.0146845176577823	0.0103550781924342	-1.4180981915241675	0.156178	0.156178	chr12	47784730	0.806380143003633	chr12:47784730:A:G
chr12:47784821	['T', 'C']	19959	13409.6874467552	1706.4144935230345	-0.0141769106971517	0.0106245799628091	-1.3343502281292416	0.182104	0.182104	chr12	47784821	0.7396805146177735	chr12:47784821:T:C
chr12:47785261	['C', 'G']	19959	32470.88063740229	4435.943142576067	0.008059376113843	0.012965122133958	0.6216197603518193	0.534199	0.534199	chr12	47785261	0.2722969292964662	chr12:47785261:C:G
chr12:47785265	['C', 'T']	19959	13922.395099463847	1973.8863569491527	0.0066325630088647	0.0105844070126104	0.626635294822145	0.530905	0.530905	chr12	47785265	0.274983184505925	chr12:47785265:C:T
chr12:47785564	['C', 'T']	19959	1520.0761599358652	206.29743006340303	0.0158371230948517	0.0264604562440845	0.5985204090497227	0.5495	0.5495	chr12	47785564	0.2600323032404906	chr12:47785564:C:T
chr12:47785619	['C', 'T']	19959	14293.716153923238	2009.328175334745	0.0036634195501857	0.0105279322097246	0.3479714228024633	0.727865	0.727865	chr12	47785619	0.1379491635329341	chr12:47785619:C:T
chr12:47785680	['C', 'T']	19959	13500.029164161157	1882.1594542776984	0.001932655444937	0.0106553912467773	0.1813781775044277	0.856073	0.856073	chr12	47785680	0.0674892001062431	chr12:47785680:C:T
chr12:47785695	['T', 'G']	19959	1510.1513253495011	212.19046277080548	0.0201509371862666	0.0265365240398731	0.7593661157726737	0.447643	0.447643	chr12	47785695	0.3490682023810394	chr12:47785695:T:G
chr12:47786113	['G', 'A']	19959	480.02405050606274	43.64357658955934	-0.0242712536697796	0.0465085019963831	-0.521867027058132	0.601769	0.601769	chr12	47786113	0.220570188606088	chr12:47786113:G:A
chr12:47786725	['C', 'T']	19959	1285.0	184.43986379351185	0.0096608169963034	0.0287078117904976	0.3365222353694412	0.736481	0.736481	chr12	47786725	0.132838452761057	chr12:47786725:C:T
chr12:47787477	['C', 'T']	19959	2906.0	396.4862567615014	0.0051301924366052	0.0194349186863317	0.2639677849649682	0.791807	0.791807	chr12	47787477	0.1013806631699023	chr12:47787477:C:T
chr12:47787591	['A', 'G']	19959	11647.167109284965	1527.495511687166	-0.010170208336896	0.0110978022797591	-0.9164164291740088	0.35946	0.35946	chr12	47787591	0.4443494300259913	chr12:47787591:A:G
chr12:47787995	['T', 'C']	19959	33485.3554141404	4538.327900456714	-0.0006877591606569	0.0136546106868365	-0.0503682731372149	0.959829	0.959829	chr12	47787995	0.0178061325555984	chr12:47787995:T:C
chr12:47788304	['C', 'T']	19959	38213.91462070348	5187.410632819698	-0.0083415759775362	0.0250862612076247	-0.3325157108306321	0.739503	0.739503	chr12	47788304	0.1310600598269224	chr12:47788304:C:T
chr12:47788723	['ACATAG', 'A']	19959	506.0253532418078	49.86859467118572	-0.0264471416030073	0.0448601624055594	-0.5895462741287322	0.555502	0.555502	chr12	47788723	0.2553143731094318	chr12:47788723:ACATAG:A
chr12:47788795	['G', 'A']	19959	942.047199118148	105.94212292518596	-0.0045170312593681	0.0334941060870922	-0.1348604810536771	0.892724	0.892724	chr12	47788795	0.0492827894924573	chr12:47788795:G:A
chr12:47791010	['A', 'G']	19959	36932.20484283352	4953.820595350944	-0.0255183311600654	0.0194650630495023	-1.3109811715055175	0.189879	0.189879	chr12	47791010	0.7215230641646819	chr12:47791010:A:G
chr12:47791382	['G', 'A']	19959	1755.087934662792	234.3161527997336	0.011127561891809	0.0248296052689814	0.4481570194637854	0.654045	0.654045	chr12	47791382	0.1843923700559209	chr12:47791382:G:A
chr12:47791384	['G', 'C']	19959	27730.778774364888	3682.3803535325214	-0.0080675527157367	0.0109206010980189	-0.7387462139973393	0.46007	0.46007	chr12	47791384	0.3371760850556483	chr12:47791384:G:C
chr12:47791409	['G', 'T']	19959	694.0347730233491	50.9669664240423	-0.0501040492515812	0.0386864907177374	-1.2951303755398236	0.19529	0.19529	chr12	47791409	0.7093199945821371	chr12:47791409:G:T
chr12:47792780	['T', 'A']	19959	4819.724443776308	642.1304373503091	0.0049199818152255	0.015580428060642	0.3157796304489189	0.752173	0.752173	chr12	47792780	0.1236822600673902	chr12:47792780:T:A
chr12:47792865	['A', 'G']	19959	3748.375607556246	529.8150715422516	-0.0014520356362845	0.0172826957710159	-0.0840167330098857	0.933044	0.933044	chr12	47792865	0.0300978755389967	chr12:47792865:A:G
chr12:47792955	['T', 'G']	19959	20417.13772365058	2714.624612155292	-0.0057568703142594	0.0101039167534551	-0.569766205990443	0.568843	0.568843	chr12	47792955	0.2450075818337117	chr12:47792955:T:G
chr12:47796261	['C', 'T']	19959	8433.26758869513	1045.6625348570417	-0.0099148084920851	0.0123553152324878	-0.802473130431713	0.422289	0.422289	chr12	47796261	0.374390231152692	chr12:47796261:C:T
chr12:47796383	['G', 'A']	19959	10069.017940365822	1259.1749907567353	-0.009114733641581	0.0116510598909884	-0.7823093973305301	0.434042	0.434042	chr12	47796383	0.3624682440227464	chr12:47796383:G:A
chr12:47796486	['C', 'T']	19959	1621.3867370007529	234.6259365030253	0.0241581527213869	0.0257364169295614	0.9386758377246474	0.347909	0.347909	chr12	47796486	0.4585343364154447	chr12:47796486:C:T
chr12:47796487	['G', 'A']	19959	8657.639025368495	1217.0690689121102	0.0012652632616184	0.0121871552793321	0.1038194092565782	0.917314	0.917314	chr12	47796487	0.0374819782613455	chr12:47796487:G:A
chr12:47797202	['C', 'T']	19959	8111.812847622388	976.5389941406778	-0.0208013379415808	0.0125712913056023	-1.6546699488469268	0.0980072	0.0980072	chr12	47797202	1.0087420181298636	chr12:47797202:C:T
chr12:47798279	['A', 'C']	19959	17245.912535712498	2332.191969834135	0.0024354795188201	0.0102061401053311	0.2386288541686748	0.811396	0.811396	chr12	47798279	0.0907671376006469	chr12:47798279:A:C
chr12:47799523	['G', 'A']	19959	5283.529438292328	627.1245582058368	-0.0169765802345084	0.0149153093787268	-1.1381983305503156	0.255051	0.255051	chr12	47799523	0.5933729693543959	chr12:47799523:G:A
chr12:47800665	['T', 'A']	19959	4312.0	552.793440470435	-0.0121364589194802	0.0162640356213162	-0.7462144821900012	0.455547	0.455547	chr12	47800665	0.3414668090584007	chr12:47800665:T:A
chr12:47801174	['C', 'T']	19959	9020.451949093094	1151.915296276838	-0.0075667100105853	0.0119959961188388	-0.6307696281013577	0.528198	0.528198	chr12	47801174	0.2772032475641729	chr12:47801174:C:T
chr12:47801269	['T', 'C']	19959	5304.797354179194	632.0093606756054	-0.0162306837921067	0.0148921536828087	-1.0898815670189614	0.275778	0.275778	chr12	47801269	0.5594403823214914	chr12:47801269:T:C
chr12:47801565	['T', 'C']	19959	20191.011624411265	2664.8002827836594	-0.0054863170249039	0.0100749263520971	-0.5445515761772284	0.586068	0.586068	chr12	47801565	0.2320519909589745	chr12:47801565:T:C
chr12:47801641	['C', 'T']	19959	20078.03578409261	2640.058562556704	-0.0067810809768043	0.0100739479709593	-0.6731304346967565	0.500872	0.500872	chr12	47801641	0.3002732457817994	chr12:47801641:C:T
chr12:47801668	['G', 'A']	19959	7839.964017239652	988.012229977034	-0.008954846977717	0.0126489748974809	-0.7079504110250434	0.478984	0.478984	chr12	47801668	0.3196789935327576	chr12:47801668:G:A
chr12:47802090	['C', 'T']	19959	1733.1736733978053	267.1226999676192	0.0326803375807613	0.0248915883900843	1.3129068771593402	0.189229	0.189229	chr12	47802090	0.723012305699303	chr12:47802090:C:T
chr12:47803199	['G', 'A']	19959	1675.1678609009368	253.1030426782787	0.0304878682611222	0.0252529492626424	1.2072993116183868	0.227331	0.227331	chr12	47803199	0.6433413376540558	chr12:47803199:G:A
chr12:47803424	['G', 'A']	19959	5260.527133336674	617.1940005512287	-0.0185006449532719	0.0149417477846945	-1.238184797378453	0.215662	0.215662	chr12	47803424	0.6662263715602812	chr12:47803424:G:A
chr12:47804603	['G', 'A']	19959	5216.3067555377365	632.3423511176604	-0.0138639769416867	0.0150113847990918	-0.9235641566210124	0.355724	0.355724	chr12	47804603	0.4488868328295533	chr12:47804603:G:A
chr12:47805956	['A', 'C']	19959	6025.301883956308	802.2189254417431	0.0005532992194767	0.0141352363621878	0.0391432591079172	0.968777	0.968777	chr12	47805956	0.0137761804468125	chr12:47805956:A:C
chr12:47806558	['G', 'A']	19959	3993.6002705953097	528.2397530091832	-0.0096295708794569	0.0168923932000731	-0.5700536783275477	0.568648	0.568648	chr12	47806558	0.2451564839785212	chr12:47806558:G:A
chr12:47806668	['G', 'A']	19959	4009.602675886952	527.6983488043137	-0.0104051834474478	0.0168598874037608	-0.6171561647040857	0.537139	0.537139	chr12	47806668	0.2699133137017853	chr12:47806668:G:A
chr12:47806733	['A', 'G']	19959	3038.3700751879696	377.9027063844717	-0.0170841805774701	0.0190597333316172	-0.8963494021781531	0.370077	0.370077	chr12	47806733	0.4317079051331363	chr12:47806733:A:G
chr12:47806866	['GCTCCCAACT', 'G']	19959	3038.217783569746	380.4259923191139	-0.0163123132785497	0.0190594622172581	-0.8558642994543236	0.392083	0.392083	chr12	47806866	0.4066219875040443	chr12:47806866:GCTCCCAACT:G
chr12:47806912	['A', 'C']	19959	3526.688884393643	444.222549941466	-0.0052658626350844	0.0178554611226076	-0.2949160819160861	0.768061	0.768061	chr12	47806912	0.1146042865943185	chr12:47806912:A:C
chr12:47807050	['C', 'A']	19959	5428.904019647152	709.9145364135663	-0.0027167992601151	0.0147556663860063	-0.1841190488483562	0.853922	0.853922	chr12	47807050	0.0685817973632971	chr12:47807050:C:A
chr12:47807276	['A', 'G']	19959	3495.225842020851	438.0597040262327	-0.0056779966842128	0.0178400884095851	-0.3182717794807672	0.750282	0.750282	chr12	47807276	0.1247754725748195	chr12:47807276:A:G
chr12:47807534	['C', 'T']	19959	5694.285299128169	752.1245643799973	-0.0013478400835848	0.0144457040154675	-0.0933038695893044	0.925663	0.925663	chr12	47807534	0.0335470952606409	chr12:47807534:C:T
chr12:47808263	['T', 'C']	19959	35871.0	4775.444067076726	-0.0257457702637688	0.0168631970472155	-1.5267431313103157	0.126841	0.126841	chr12	47808263	0.8967403427032118	chr12:47808263:T:C
chr12:47808264	['G', 'A']	19959	2518.0	352.7020247666688	0.0140578202912241	0.0208412550030851	0.6745188948143065	0.499989	0.499989	chr12	47808264	0.3010395502476838	chr12:47808264:G:A
chr12:47809158	['C', 'T']	19959	1659.166257453525	249.915011043893	0.0294653705454212	0.0254151275252524	1.159363474220007	0.246322	0.246322	chr12	47809158	0.6084967978567357	chr12:47809158:C:T
chr12:47810471	['G', 'A']	19959	6186.61993285564	734.9515907419604	-0.0159619496823365	0.0139672538228854	-1.1428123154877237	0.25313	0.25313	chr12	47810471	0.59665638086955	chr12:47810471:G:A
chr12:47810673	['T', 'C']	19959	10935.0	1500.6888582701918	0.0023647202372173	0.0113604780685331	0.20815323289671	0.835111	0.835111	chr12	47810673	0.0782557957935019	chr12:47810673:T:C
chr12:47810716	['C', 'G']	19959	1658.249248346362	251.16405824790905	0.0299670638259789	0.0254221242686021	1.1787789057026217	0.2385	0.2385	chr12	47810716	0.6225116166238673	chr12:47810716:C:G
chr12:47811021	['A', 'G']	19959	5846.7576304315135	857.4726591176762	0.0151937967959414	0.0142878352594141	1.063407893503702	0.28761	0.28761	chr12	47811021	0.5411960179090523	chr12:47811021:A:G
chr12:47811282	['G', 'A']	19959	6173.92799158148	732.6236595665691	-0.0159405723058153	0.013974198013584	-1.140714643539456	0.254002	0.254002	chr12	47811282	0.5951628637519353	chr12:47811282:G:A
chr12:47811484	['G', 'A']	19959	2694.404990980156	391.9629927362718	0.018691896305879	0.0201146840350389	0.9292662153339613	0.352762	0.352762	chr12	47811484	0.452518203809927	chr12:47811484:G:A
chr12:47813817	['G', 'A']	19959	5179.519015884151	645.1419897893215	-0.0100890855596271	0.015038635975432	-0.6708777030117088	0.502306	0.502306	chr12	47813817	0.2990316342009353	chr12:47813817:G:A
chr12:47814167	['G', 'A']	19959	6969.047504509922	878.6139498379756	-0.0073772932017592	0.0132914688024791	-0.555039725961904	0.578874	0.578874	chr12	47814167	0.2374159562374923	chr12:47814167:G:A
chr12:47814361	['A', 'T']	19959	6970.34923339012	878.3555560603712	-0.0074057474764262	0.0132903616623767	-0.5572269336650887	0.577379	0.577379	chr12	47814361	0.2385390160042665	chr12:47814361:A:T
chr12:47814494	['T', 'G']	19959	6349.3181180479005	866.7871536189984	0.0036717965709161	0.0138052718262568	0.2659706101500031	0.790265	0.790265	chr12	47814494	0.1022272520775593	chr12:47814494:T:G
chr12:47814585	['T', 'C']	19959	25500.83298256163	3432.5014174164407	0.0015921859375869	0.0105336209835387	0.1511527650439555	0.879857	0.879857	chr12	47814585	0.0555879064378062	chr12:47814585:T:C
chr12:47815880	['G', 'A']	19959	1677.3453389830554	258.31552807337744	0.0333905491188823	0.0253804645800698	1.3156003907470797	0.188323	0.188323	chr12	47815880	0.725096636100746	chr12:47815880:G:A
chr12:47817004	['C', 'T']	19959	690.0	103.26725742892069	0.0334016834069349	0.0389255635199478	0.8580911973135037	0.390852	0.390852	chr12	47817004	0.407987661404851	chr12:47817004:C:T
chr12:47817723	['G', 'A']	19959	16388.82112436116	2143.917840189068	-0.0065349552098391	0.0103060971722003	-0.6340863180939691	0.526032	0.526032	chr12	47817723	0.2789878356928336	chr12:47817723:G:A
chr12:47817999	['A', 'T']	19959	12682.906343956703	1624.0206685908547	-0.0075802835566536	0.0108364146333368	-0.6995195194297831	0.484236	0.484236	chr12	47817999	0.3149429265420237	chr12:47817999:A:T
chr12:47818230	['A', 'G']	19959	20024.01302931596	2729.253232656345	0.0010948560836467	0.0100891947441154	0.1085176876266875	0.913586	0.913586	chr12	47818230	0.0392505642748175	chr12:47818230:A:G
chr12:47818599	['G', 'A']	19959	1620.0	251.9927797847184	0.0232171383688656	0.0254039521533261	0.9139183631246844	0.360771	0.360771	chr12	47818599	0.4427683797946125	chr12:47818599:G:A
chr12:47818749	['G', 'A']	19959	3920.196412466179	549.1101924533683	0.0081854457476461	0.0169342281043589	0.4833669239130661	0.628841	0.628841	chr12	47818749	0.2014591503444857	chr12:47818749:G:A
chr12:47818936	['C', 'T']	19959	1445.1448113443903	266.0036778347725	0.0703437459145265	0.0271228413498718	2.5935242184668423	0.00950672	0.00950672	chr12	47818936	2.021969297111988	chr12:47818936:C:T
chr12:47819603	['C', 'G']	19959	2048.205241268728	309.34363574063764	0.0411914150479395	0.0231602501743207	1.7785392963333002	0.0753306	0.0753306	chr12	47819603	1.1230285734455328	chr12:47819603:C:G
chr12:47820159	['G', 'T']	19959	676.0677456531544	140.8147315659318	0.0669054984011026	0.0390946420249796	1.711372580374395	0.0870279	0.0870279	chr12	47820159	1.0603414959607884	chr12:47820159:G:T
chr12:47820208	['C', 'T']	19959	2015.2019341584405	310.61282095941255	0.042584470994996	0.023312494797881	1.8266801285835208	0.0677628	0.0677628	chr12	47820208	1.1690086569951543	chr12:47820208:C:T
chr12:47821042	['G', 'A']	19959	2014.0	314.9963788634107	0.0450296431239792	0.0233202130935826	1.930927601016248	0.0535062	0.0535062	chr12	47821042	1.271595891440855	chr12:47821042:G:A
chr12:47821397	['A', 'G']	19959	10510.212721166858	1439.1197352933518	0.0039546624877535	0.0114562981705216	0.3451954923737343	0.729951	0.729951	chr12	47821397	0.1367062921313953	chr12:47821397:A:G
chr12:47821450	['T', 'C']	19959	14333.308825740489	1979.3378001356523	0.0053477194782798	0.0105278052356858	0.5079614752135437	0.611486	0.611486	chr12	47821450	0.2136134817059434	chr12:47821450:T:C
chr12:47821974	['C', 'T']	19959	7180.798887441114	954.2517307368184	-0.010585195484536	0.0131517747183439	-0.8048492094205277	0.420916	0.420916	chr12	47821974	0.3758045653908695	chr12:47821974:C:T
chr12:47822134	['AT', 'A']	19959	4363.967819548871	611.9639317759878	-0.0018544384034211	0.0161398812213378	-0.114897896582377	0.908527	0.908527	chr12	47822134	0.041662161612115	chr12:47822134:AT:A
chr12:47822647	['A', 'T']	19959	12488.87717979555	1748.929973506854	0.0052754524825111	0.0109002452538239	0.4839755766651686	0.628409	0.628409	chr12	47822647	0.2017576036728864	chr12:47822647:A:T
chr12:47822746	['G', 'A']	19959	15137.516861251692	2118.058170410389	0.0078171552602564	0.0104247875828034	0.7498623063698165	0.453346	0.453346	chr12	47822746	0.3435702118202116	chr12:47822746:G:A
chr12:47823230	['A', 'G']	19959	2052.2056421305806	306.0792562177776	0.0395461261311685	0.0231430279612424	1.7087706153834488	0.087509	0.087509	chr12	47823230	1.0579472789852913	chr12:47823230:A:G
chr12:47824117	['A', 'G']	19959	2395.600130299689	358.0746450505548	0.0411374327889938	0.0213885021257103	1.9233433247082787	0.0544512	0.0544512	chr12	47824117	1.2639925447854214	chr12:47824117:A:G
chr12:47825928	['A', 'T']	19959	1552.2333132892363	228.5328788895763	0.0106413919577352	0.0260126587242965	0.4090851331469589	0.682482	0.682482	chr12	47825928	0.1659087983586515	chr12:47825928:A:T
chr12:47826043	['C', 'T']	19959	2045.0	304.68518138822793	0.0388657605051402	0.023173190732918	1.6771864070462454	0.0935217	0.0935217	chr12	47826043	1.0290876073433406	chr12:47826043:C:T
chr12:47827404	['G', 'C']	19959	7405.113048707155	901.0715950482934	-0.0130338455095464	0.0130075683220339	-1.0020201460305274	0.316346	0.316346	chr12	47827404	0.4998376525559003	chr12:47827404:G:C
chr12:47829691	['C', 'T']	19959	24156.0	3201.8030035369493	-0.0052477352154283	0.0103193815202354	-0.5085319507896874	0.611086	0.611086	chr12	47829691	0.2138976658668106	chr12:47829691:C:T
chr12:47829771	['C', 'G']	19959	2302.0	345.93440083529083	0.0365006941601715	0.0219194256208751	1.6652212877973358	0.0958843	0.0958843	chr12	47829771	1.0182524979550542	chr12:47829771:C:G
chr12:47830938	['C', 'T']	19959	4615.4624943628805	591.0947715891616	-0.0115753821330801	0.0157430916031659	-0.7352674064827472	0.462185	0.462185	chr12	47830938	0.3351841534543534	chr12:47830938:C:T
chr12:47831261	['G', 'A']	19959	1338.4023455119532	212.1156512121941	0.030298984593384	0.0281498613845398	1.0763457830035552	0.281786	0.281786	chr12	47831261	0.5500805877837376	chr12:47831261:G:A
chr12:47831959	['T', 'C']	19959	2245.0	329.02657255605635	0.0322194662314859	0.0221689167890613	1.4533622250494296	0.146139	0.146139	chr12	47831959	0.8352338687710659	chr12:47831959:T:C
chr12:47834985	['A', 'T']	19959	9700.860394004712	1314.066716707639	-0.0001979969353968	0.0117557622175808	-0.0168425434040132	0.986562	0.986562	chr12	47834985	0.0058756165326449	chr12:47834985:A:T
chr12:47835038	['A', 'C']	19959	623.0312155526606	97.0436044283068	0.0573748334574642	0.0404768807952756	1.4174717105217474	0.156361	0.156361	chr12	47835038	0.8058715607193687	chr12:47835038:A:C
chr12:47835485	['C', 'T']	19959	5165.0	597.8163778932985	-0.023536726365897	0.0150475772434065	-1.5641538823939478	0.117797	0.117797	chr12	47835485	0.9288657698208712	chr12:47835485:C:T
chr12:47837647	['G', 'A']	19959	1074.1614552014432	161.63064491591658	0.0319750485203162	0.0313888291980166	1.0186760493231983	0.308369	0.308369	chr12	47837647	0.5109292875783866	chr12:47837647:G:A
chr12:47838115	['C', 'T']	19959	24003.20262551358	3241.670174423955	0.0014389331451072	0.0103426618805143	0.1391259969368411	0.889352	0.889352	chr12	47838115	0.0509263139445091	chr12:47838115:C:T
chr12:47838310	['C', 'T']	19959	24225.85512402907	3290.572659145294	0.0026869250580622	0.0103628076573103	0.2592854317977029	0.795418	0.795418	chr12	47838310	0.0994045853236085	chr12:47838310:C:T
chr12:47838964	['T', 'C']	19959	30381.044345342485	4103.648348404752	-9.764852536694373e-05	0.0119418173097092	-0.0081770238845934	0.993476	0.993476	chr12	47838964	0.0028426199416474	chr12:47838964:T:C
chr12:47840065	['G', 'T']	19959	19795.910116302388	2753.631403882728	0.0085420618558028	0.0101337055179633	0.8429356705363966	0.399275	0.399275	chr12	47840065	0.3987278816462563	chr12:47840065:G:T
chr12:47841134	['C', 'T']	19959	3428.0	423.1034831484063	-0.009624647393976	0.0180120571390651	-0.5343447069741873	0.593109	0.593109	chr12	47841134	0.226865485812085	chr12:47841134:C:T
chr12:47841772	['T', 'A']	19959	523.0524126872776	96.28990246503604	0.0506226962471146	0.0443481065838551	1.1414849504655924	0.253682	0.253682	chr12	47841772	0.5957103470392306	chr12:47841772:T:A
chr12:47841955	['C', 'T']	19959	6886.345024551558	935.7299489527992	-0.0002513176441979	0.0134163548123626	-0.0187321852852558	0.985055	0.985055	chr12	47841955	0.0065395202337019	chr12:47841955:C:T
chr12:47842603	['T', 'A']	19959	27958.60721804512	3749.992847943865	-0.0035066143524531	0.0110908756627168	-0.3161710994778371	0.751876	0.751876	chr12	47842603	0.1238537777011931	chr12:47842603:T:A
chr12:47844184	['T', 'G']	19959	525.0263052410062	95.0935501191308	0.0482107321181399	0.0442706403502667	1.0890001078976803	0.276167	0.276167	chr12	47844184	0.5588282177709215	chr12:47844184:T:G
chr12:47844285	['C', 'A']	19959	2797.420475045099	298.227860344774	-0.0257538617859644	0.0197927968624774	-1.3011734503670769	0.193214	0.193214	chr12	47844285	0.7139614084460794	chr12:47844285:C:A
chr12:47844974	['A', 'G']	19959	11304.09729323308	1557.1204971726006	0.0039447605471786	0.0112320832734849	0.3512047098592006	0.725438	0.725438	chr12	47844974	0.1393996988823166	chr12:47844974:A:G
chr12:47845054	['C', 'A']	19959	24989.618762876213	3466.2697094246787	0.0089214640177211	0.0104815585310098	0.8511581547082805	0.394692	0.394692	chr12	47845054	0.4037416762167618	chr12:47845054:C:A
chr12:47845892	['C', 'T']	19959	2798.140194408257	301.89525085158635	-0.0240094332995531	0.0197912198447162	-1.2131355968926365	0.225092	0.225092	chr12	47845892	0.6476399399954622	chr12:47845892:C:T
chr12:47847236	['C', 'G']	19959	522.0	94.77796704234936	0.0495016961443666	0.0443873985379829	1.1152195842702357	0.26477	0.26477	chr12	47847236	0.5771312245667449	chr12:47847236:C:G
chr12:47847358	['CA', 'C']	19959	7760.944221709932	1020.1407595351868	-0.0042719574159341	0.0128167814738231	-0.3333096865745213	0.738904	0.738904	chr12	47847358	0.1314119824150798	chr12:47847358:CA:C
chr12:47847651	['C', 'T']	19959	13391.025560066157	1735.630390107167	-0.0083454343064057	0.0108186387794587	-0.7713941168135847	0.440482	0.440482	chr12	47847651	0.3560718340405745	chr12:47847651:C:T
chr12:47847842	['A', 'G']	19959	31482.15468256752	4258.041523588097	-0.001149192282643	0.0124927712925367	-0.091988579293814	0.926708	0.926708	chr12	47847842	0.0330570878250522	chr12:47847842:A:G
chr12:47848473	['A', 'G']	19959	31670.629104665903	4293.1642396111465	0.0007372085451792	0.0127860442033944	0.0576572811302726	0.954022	0.954022	chr12	47848473	0.0204416102346505	chr12:47848473:A:G
chr12:47848707	['G', 'C']	19959	23686.05409063565	3240.014041089584	0.0033644312302554	0.0102703555941632	0.3275866350886097	0.743228	0.743228	chr12	47848707	0.1288779373130813	chr12:47848707:G:C
chr12:47849054	['C', 'T']	19959	14155.418449666784	1990.1120233247264	0.0110719257285214	0.010605653986425	1.0439644497824654	0.296514	0.296514	chr12	47849054	0.5279547964676546	chr12:47849054:C:T
chr12:47849140	['C', 'T']	19959	7761.944472286259	1016.036692126677	-0.0053371284600955	0.0128147783595891	-0.4164823074057984	0.677062	0.677062	chr12	47849140	0.1693715602291936	chr12:47849140:C:T
chr12:47849594	['G', 'A']	19959	23704.562988574864	3253.1596707327067	0.0042032880986123	0.0102701243440411	0.4092733405950547	0.682343	0.682343	chr12	47849594	0.1659972594187775	chr12:47849594:G:A
chr12:47849919	['C', 'T']	19959	21328.27441743924	2941.7526800817704	0.0052831286736046	0.0101175254305116	0.5221759717719361	0.601554	0.601554	chr12	47849919	0.2207253810433684	chr12:47849919:C:T
chr12:47850776	['G', 'A']	19959	23020.687387206737	3118.961125819004	-0.0008650991664725	0.0102463482258964	-0.0844299986102482	0.932715	0.932715	chr12	47850776	0.0302510388211003	chr12:47850776:G:A
chr12:47850800	['G', 'A']	19959	25251.12119693248	3435.922681722239	0.0004759564864591	0.0105009420251204	0.0453251227671305	0.963849	0.963849	chr12	47850800	0.0159909988807549	chr12:47850800:G:A
chr12:47851452	['C', 'A']	19959	22114.0	2997.3587034200013	0.0001344619268497	0.0101781148748534	0.0132108871341131	0.98946	0.98946	chr12	47851452	0.0046017579309633	chr12:47851452:C:A
chr12:47852045	['G', 'A']	19959	10924.642062537583	1610.5327540919686	0.0189984831978982	0.0113178475504367	1.6786304209553564	0.0932398	0.0932398	chr12	47852045	1.030398666715055	chr12:47852045:G:A
chr12:47853813	['T', 'C']	19959	10741.152643447756	1327.7937865194697	-0.0214207496297002	0.011465874721095	-1.868217658988548	0.0617464	0.0617464	chr12	47853813	1.2093883579988418	chr12:47853813:T:C
chr12:47853997	['G', 'A']	19959	29673.69298021392	4006.8189143930927	-0.0016930142239553	0.0120980064662647	-0.1399415869611504	0.888708	0.888708	chr12	47853997	0.0512409103682245	chr12:47853997:G:A
chr12:47854516	['C', 'T']	19959	541.0	94.7987683690022	0.0429601380494129	0.0433933903330159	0.990015707915928	0.322178	0.322178	chr12	47854516	0.4919041188044771	chr12:47854516:C:T
chr12:47855100	['T', 'C']	19959	12057.624718087509	1473.3456926993415	-0.0236475054948772	0.0110644883779003	-2.1372434664136537	0.0325903	0.0325903	chr12	47855100	1.48691164175195	chr12:47855100:T:C
chr12:47855476	['C', 'T']	19959	11218.12411685123	1632.416626898536	0.0186188157281119	0.0112068954205297	1.661371417279801	0.0966546	0.0966546	chr12	47855476	1.014777472136439	chr12:47855476:C:T
chr12:47856077	['G', 'A']	19959	28675.74693059384	3874.54949186612	-0.0002214973780599	0.0112518989961576	-0.0196853329500768	0.984295	0.984295	chr12	47856077	0.0068747210082031	chr12:47856077:G:A
chr12:47857011	['T', 'A']	19959	432.0865948383864	28.088806459935128	-0.0594651021287693	0.0490975449994469	-1.2111624344850465	0.225848	0.225848	chr12	47857011	0.646183750986181	chr12:47857011:T:A
chr12:47857750	['C', 'T']	19959	23091.941813261164	3234.983893582521	0.0140313555269867	0.0102282746828018	1.3718203667896745	0.170135	0.170135	chr12	47857750	0.7692063345751822	chr12:47857750:C:T
chr12:47859573	['A', 'G']	19959	19614.948286229705	2705.413522349796	0.0088122633272098	0.0101086719575185	0.8717528241338918	0.383354	0.383354	chr12	47859573	0.4164000008599066	chr12:47859573:A:G
chr12:47860350	['C', 'T']	19959	19682.958508719184	2709.4045671698536	0.008480324691261	0.0101014169992531	0.839518326180179	0.401189	0.401189	chr12	47860350	0.3966509831909831	chr12:47860350:C:T
chr12:47860893	['G', 'A']	19959	30433.0	4129.704605215204	0.0021839777584456	0.0119565820775073	0.18265903619347	0.855067	0.855067	chr12	47860893	0.0679998541721073	chr12:47860893:G:A
chr12:47860995	['G', 'A']	19959	18247.91426996693	2546.186708669833	0.0111026227516515	0.0101444687086477	1.094450884567969	0.27377	0.27377	chr12	47860995	0.5626141440336125	chr12:47860995:G:A
chr12:47861628	['T', 'C']	19959	23309.503607937462	3230.9797159371706	0.0080575861406339	0.0102626469791881	0.7851372221001242	0.432382	0.432382	chr12	47861628	0.3641323939587563	chr12:47861628:T:C
chr12:47862076	['A', 'G']	19959	1124.0	171.57148742646274	0.0117524508907178	0.0305853420929875	0.384251085208963	0.700796	0.700796	chr12	47862076	0.1544083856968326	chr12:47862076:A:G
chr12:47862166	['A', 'C']	19959	5045.505587012076	701.1916547784887	0.007056244894851	0.0151725042685314	0.4650679129803295	0.641888	0.641888	chr12	47862166	0.1925407433101089	chr12:47862166:A:C
chr12:47862263	['C', 'G']	19959	5787.289958913719	750.8959637626252	-0.0022539923535519	0.0143407031522907	-0.1571744655485696	0.875109	0.875109	chr12	47862263	0.0579378496630752	chr12:47862263:C:G
chr12:47863543	['C', 'T']	19959	8733.750338261088	1293.8104619707944	0.0208965561281637	0.0122288020752019	1.708798294359395	0.0875039	0.0875039	chr12	47863543	1.057972590283582	chr12:47863543:C:T
chr12:47863983	['T', 'C']	19959	13172.619887730558	1852.1757089669795	0.0107867813526874	0.0107841124808438	1.000247481825536	0.317203	0.317203	chr12	47863983	0.4986627139228935	chr12:47863983:T:C
chr12:47865343	['C', 'T']	19959	12627.265320438944	1811.703719313192	0.013555188854718	0.0108769372074272	1.246232151221942	0.212694	0.212694	chr12	47865343	0.6722447611722349	chr12:47865343:C:T
chr12:47865599	['A', 'G']	19959	25562.40372857573	3592.1395508788887	0.0185147759011515	0.0105176461548898	1.7603535647131052	0.0783632	0.0783632	chr12	47865599	1.1058878376853885	chr12:47865599:A:G
chr12:47867074	['G', 'T']	19959	812.4600483043185	144.67294534687434	0.062907079086052	0.0358607438040157	1.754204525981072	0.0794108	0.0794108	chr12	47867074	1.1001204287890205	chr12:47867074:G:T
chr12:47867241	['C', 'A']	19959	13015.26049914804	1836.204435283477	0.009216594503468	0.0107751806135078	0.8553540617142044	0.392365	0.392365	chr12	47867241	0.406309739785464	chr12:47867241:C:A
chr12:47867971	['C', 'CA']	19959	814.0407856498647	143.19364043834364	0.0587308574252702	0.0357518541595479	1.6427359868714817	0.100453	0.100453	chr12	47867971	0.9980370886420596	chr12:47867971:C:CA
chr12:47868290	['C', 'A']	19959	2795.1400440925945	394.01850312947215	0.0109870272963173	0.0198190817882096	0.5543661110906555	0.579335	0.579335	chr12	47868290	0.2370702332000607	chr12:47868290:C:A
chr12:47869379	['G', 'A']	19959	32436.875526157542	4480.478305502844	0.0147705069188135	0.0129193838830286	1.1432826094916622	0.252935	0.252935	chr12	47869379	0.5969910707934232	chr12:47869379:G:A
chr12:47869617	['G', 'A']	19959	4371.037018459068	570.5091528317473	-0.0110470615491387	0.0162229491329791	-0.6809527329825337	0.495909	0.495909	chr12	47869617	0.3045980098478922	chr12:47869617:G:A
chr12:47870045	['G', 'T']	19959	13999.805712853922	1902.1724336015764	-0.0024155219848037	0.010574174181785	-0.2284359935137719	0.81931	0.81931	chr12	47870045	0.0865517443737114	chr12:47870045:G:T
chr12:47870710	['G', 'A']	19959	9031.26245364338	1279.1323149901375	0.0131882399783792	0.0121049858575914	1.0894882599229478	0.275952	0.275952	chr12	47870710	0.559166453978438	chr12:47870710:G:A
chr12:47870993	['T', 'A']	19959	7013.108254397836	1031.649934090325	0.0170329188695722	0.0133441976491603	1.2764288507555237	0.201819	0.201819	chr12	47870993	0.6950379500578503	chr12:47870993:T:A
chr12:47870994	['A', 'T']	19959	7014.514461877787	1032.1813962539832	0.0171712363779764	0.0133447257809129	1.2867432916858097	0.198199	0.198199	chr12	47870994	0.7028985410494191	chr12:47870994:A:T
chr12:47871223	['A', 'G']	19959	10077.009771007666	1482.1171201402592	0.0163378689974493	0.0116351685880212	1.404179825487848	0.160281	0.160281	chr12	47871223	0.7951179566490764	chr12:47871223:A:G
chr12:47871399	['TTCTC', 'T']	19959	9227.085527669242	1392.4503414588603	0.0225188599784979	0.0122303735675474	1.8412242156077976	0.0656035	0.0656035	chr12	47871399	1.1830729900429602	chr12:47871399:TTCTC:T
chr12:47871754	['C', 'T']	19959	710.1067348165965	136.52483138589744	0.067814603026217	0.0381566688406704	1.7772673843565396	0.0755395	0.0755395	chr12	47871754	1.1218258941174375	chr12:47871754:C:T
chr12:47872384	['G', 'C']	19959	8892.891115899183	1267.5440458296168	0.0161027200707316	0.0121619672910082	1.3240226425075954	0.185511	0.185511	chr12	47872384	0.731630333500885	chr12:47872384:G:C
chr12:47873551	['C', 'T']	19959	15659.24454148471	1937.905552507173	-0.0236524192754065	0.0103710407100533	-2.2806215824105966	0.0225813	0.0225813	chr12	47873551	1.646251059462658	chr12:47873551:C:T
chr12:47873577	['G', 'T']	19959	6374.596922922722	789.6734915944398	-0.0171887807466191	0.0137910504437655	-1.2463721176793765	0.212642	0.212642	chr12	47873577	0.6723509516342296	chr12:47873577:G:T
chr12:47873852	['A', 'G']	19959	9359.93791652052	1334.090510919804	0.0103628266824986	0.0118990337974265	0.8708964827665125	0.383821	0.383821	chr12	47873852	0.4158712673946611	chr12:47873852:A:G
chr12:47875867	['T', 'A']	19959	5447.364638668938	698.0308642126384	-0.0027385757777659	0.0148610728371759	-0.1842784708594652	0.853797	0.853797	chr12	47875867	0.0686453755167694	chr12:47875867:T:A
chr12:47876015	['T', 'C']	19959	35341.0	4900.62790587487	0.0241286693646588	0.0158076642601829	1.5263905512868938	0.126928	0.126928	chr12	47876015	0.8964425630578976	chr12:47876015:T:C
chr12:47876201	['A', 'G']	19959	4282.948175329239	579.2026191948157	-0.001382888596151	0.016354480609924	-0.084557169936164	0.932614	0.932614	chr12	47876201	0.0302980693907371	chr12:47876201:A:G
chr12:47876382	['T', 'C']	19959	6574.65881645538	810.1877835295475	-0.0113977094687278	0.0137518520946099	-0.8288126857614425	0.40722	0.40722	chr12	47876382	0.3901709004248896	chr12:47876382:T:C
chr12:47876813	['T', 'C']	19959	35741.79076059726	4960.977674583488	0.0327030861159036	0.0166069376766048	1.9692424186052355	0.0489391	0.0489391	chr12	47876813	1.3103440216746205	chr12:47876813:T:C
chr12:47878322	['C', 'T']	19959	549.0	74.60313081828387	0.0151117661468375	0.0432700069413193	0.349243441706201	0.72691	0.72691	chr12	47878322	0.1385193565728131	chr12:47878322:C:T
chr12:47879057	['G', 'A']	19959	2153.0	270.84669604396163	-0.0042135114204366	0.0223119138566379	-0.1888458089032586	0.850216	0.850216	chr12	47879057	0.0704707264139124	chr12:47879057:G:A
chr12:47879112	['A', 'G']	19959	31151.36460682605	4238.776781870109	0.0056950137170541	0.0121381562817422	0.4691827642407631	0.638944	0.638944	chr12	47879112	0.1945372037457242	chr12:47879112:A:G
chr12:47879782	['T', 'C']	19959	19158.919827629405	2495.204371537929	-0.0057232075220237	0.0101283553085993	-0.5650678069285827	0.572034	0.572034	chr12	47879782	0.2425781572671994	chr12:47879782:T:C
chr12:47880190	['T', 'A']	19959	37216.72931803377	5043.551459620491	-0.0013261115683796	0.0201800380071019	-0.0657140272933552	0.947606	0.947606	chr12	47880190	0.0233721980984474	chr12:47880190:T:A
chr12:47880811	['T', 'C']	19959	4238.185168471719	528.6584740121012	-0.0183617856114263	0.0163717781643944	-1.1215510879178587	0.262067	0.262067	chr12	47880811	0.5815876628389935	chr12:47880811:T:C
chr12:47881224	['T', 'A']	19959	808.6887975127873	144.11655534172385	0.056229067732767	0.0358118553838526	1.57012439400502	0.116402	0.116402	chr12	47881224	0.934039557645737	chr12:47881224:T:A
chr12:47882051	['A', 'C']	19959	9897.991832439746	1485.0715570347309	0.0111600333445474	0.0117093973582759	0.953083493802502	0.340559	0.340559	chr12	47882051	0.4678076380691145	chr12:47882051:A:C
chr12:47882396	['C', 'G']	19959	6551.984816596512	931.1476137075692	-0.0008763663901982	0.0136418766524897	-0.0642408968005392	0.948779	0.948779	chr12	47882396	0.0228349364218983	chr12:47882396:C:G
chr12:47883930	['C', 'T']	19959	3311.0	511.59783265740697	0.0284268131123674	0.0183627764834288	1.548067261942694	0.121622	0.121622	chr12	47883930	0.914987859155365	chr12:47883930:C:T
chr12:47884227	['A', 'G']	19959	21832.46932945776	2780.145865953588	-0.0097889303279799	0.0101358198417981	-0.965775880073591	0.334168	0.334168	chr12	47884227	0.4760351405850864	chr12:47884227:A:G
chr12:47884704	['G', 'A']	19959	34967.75197915623	4697.434432258933	-0.0113384400248476	0.0154935630603799	-0.7318161729913665	0.464289	0.464289	chr12	47884704	0.3332116055776166	chr12:47884704:G:A
chr12:47885850	['G', 'A']	19959	437.0	40.97271997874528	-0.0301877113411188	0.0482557176181866	-0.6255779176256973	0.531599	0.531599	chr12	47885850	0.2744158446873386	chr12:47885850:G:A
chr12:47886571	['C', 'T']	19959	4788.239903797976	708.5389596686032	0.0130002734924256	0.0154546354867517	0.8411892667135318	0.400252	0.400252	chr12	47886571	0.3976664892979976	chr12:47886571:C:T
chr12:47886672	['G', 'T']	19959	34820.48920178384	4727.416467045183	-0.0021700710909129	0.0153046221232532	-0.141791876560992	0.887246	0.887246	chr12	47886672	0.0519559499198945	chr12:47886672:G:T
chr12:47887474	['T', 'C']	19959	26535.3179654222	3382.7004023392965	-0.0252269067930059	0.0107330971840176	-2.3503846429873705	0.0187637	0.0187637	chr12	47887474	1.7266815193075966	chr12:47887474:T:C
chr12:47887877	['T', 'A']	19959	4584.918867451767	756.547886069056	0.0279953349359593	0.015844936582843	1.7668316177593757	0.0772717	0.0772717	chr12	47887877	1.1119795330442457	chr12:47887877:T:A
chr12:47888236	['C', 'G']	19959	5868.294017436617	903.8733576256504	0.0216106844975715	0.0142253650153357	1.519165552115823	0.128737	0.128737	chr12	47888236	0.8902966155940805	chr12:47888236:C:G
chr12:47888619	['C', 'T']	19959	6685.004810583283	932.3843715931524	0.0052120214750795	0.0135828175997706	0.3837216716484191	0.701189	0.701189	chr12	47888619	0.1541649055799149	chr12:47888619:C:T
chr12:47889022	['A', 'G']	19959	32819.28867064188	4361.477005249135	-0.0164621215739119	0.0132769604537824	-1.2399013788748727	0.215026	0.215026	chr12	47889022	0.6675090239270309	chr12:47889022:A:G
chr12:47889117	['G', 'A']	19959	1119.0560677422588	155.42973326863677	0.0107896028702409	0.0305604915987231	0.3530572417458025	0.724049	0.724049	chr12	47889117	0.1402320419388741	chr12:47889117:G:A
chr12:47889266	['A', 'G']	19959	16537.084744059895	2254.5603079983434	-0.0048214717921286	0.0102682274697828	-0.4695524915392807	0.63868	0.63868	chr12	47889266	0.1947166833811321	chr12:47889266:A:G
chr12:47890482	['G', 'A']	19959	1904.19081024202	280.0557363514685	0.016879691578301	0.0236897515339959	0.7125313895368569	0.476144	0.476144	chr12	47890482	0.3222616839439801	chr12:47890482:G:A
chr12:47890499	['A', 'T']	19959	18406.14417485462	2420.1789286713424	-0.0068633980398697	0.0102172213355978	-0.6717480041228944	0.501752	0.501752	chr12	47890499	0.2995108877249159	chr12:47890499:A:T
chr12:47891025	['T', 'G']	19959	2595.5201703833627	405.0955636358804	0.0202101041074542	0.0204371210613764	0.9888919308526644	0.322728	0.322728	chr12	47891025	0.4911633534124434	chr12:47891025:T:G
chr12:47891631	['G', 'A']	19959	29327.87762465548	3738.948406973736	-0.0279600311620023	0.011405872134445	-2.4513716121334213	0.0142398	0.0142398	chr12	47891631	1.846496110383597	chr12:47891631:G:A
chr12:47893420	['G', 'A']	19959	29372.414912808177	4043.503011913856	0.0088750274186522	0.0114346586805677	0.7761514940305638	0.437669	0.437669	chr12	47893420	0.3588542132811583	chr12:47893420:G:A
chr12:47893425	['G', 'A']	19959	21067.055516584827	2964.5421485825905	0.0098203717749796	0.0101305401527177	0.9693828391119949	0.332366	0.332366	chr12	47893425	0.4783834095799162	chr12:47893425:G:A
chr12:47894463	['G', 'A']	19959	877.0439422787854	138.29986929653197	0.0377742556505698	0.0345420134331007	1.0935742273312796	0.274155	0.274155	chr12	47894463	0.5620038291071175	chr12:47894463:G:A
chr12:47895572	['G', 'A']	19959	5795.613383458646	779.2726578432777	0.006060763302145	0.0144210846990853	0.4202709732735625	0.674292	0.674292	chr12	47895572	0.1711519928911569	chr12:47895572:G:A
chr12:47895590	['C', 'T']	19959	6034.3023349032965	804.8019206074958	0.0034915590893803	0.0141613571632247	0.2465554006679129	0.805255	0.805255	chr12	47895590	0.0940665698728559	chr12:47895590:C:T
chr12:47897367	['T', 'C']	19959	4153.416194818861	507.02975729071454	-0.018489837795989	0.0165482894189249	-1.1173262279812264	0.263868	0.263868	chr12	47897367	0.5786132746760333	chr12:47897367:T:C
chr12:47899093	['A', 'G']	19959	3697.3704965676206	436.2478094326221	-0.0187473230184921	0.0174182612237243	-1.076302782332693	0.281805	0.281805	chr12	47899093	0.5500513055732008	chr12:47899093:A:G
chr12:47899254	['C', 'A']	19959	19735.955299423706	2795.935793513242	0.01077994587228	0.0101028686479156	1.0670183141007248	0.285976	0.285976	chr12	47899254	0.5436704126923614	chr12:47899254:C:A
chr12:47899515	['A', 'C']	19959	825.0413368072952	136.68633100286695	0.0261822635948654	0.0355068692265814	0.7373858682889652	0.460896	0.460896	chr12	47899515	0.3363970609912659	chr12:47899515:A:C
chr12:47900348	['G', 'A']	19959	37207.32093815776	5066.886257328928	0.0083142685606889	0.0203577511960229	0.4084080054143315	0.682979	0.682979	chr12	47900348	0.1655926496483805	chr12:47900348:G:A
chr12:47900630	['G', 'A']	19959	813.1222188815395	130.93858157168674	0.041633572093621	0.0358414251799384	1.16160481578519	0.24541	0.24541	chr12	47900630	0.6101077445579373	chr12:47900630:G:A
chr12:47901350	['C', 'T']	19959	1557.0	212.04818266660533	0.0105741931535499	0.0259884209418084	0.4068809404475531	0.6841	0.6841	chr12	47901350	0.1648804095754503	chr12:47901350:C:T
chr12:47901568	['T', 'C']	19959	795.1992081788112	128.5004429117612	0.0229287046214277	0.0361312537284207	0.634594769220312	0.5257	0.5257	chr12	47901568	0.2792620229815748	chr12:47901568:T:C
chr12:47901705	['T', 'A']	19959	37216.86466579817	5060.187823781782	0.0055934580859198	0.0203745904003526	0.2745310691410552	0.783679	0.783679	chr12	47901705	0.1058617907289698	chr12:47901705:T:A
chr12:47902485	['C', 'T']	19959	30453.5258041888	4159.248668678151	0.0009429846959794	0.0120567181617523	0.0782123861011251	0.93766	0.93766	chr12	47902485	0.0279546103328176	chr12:47902485:C:T
chr12:47902703	['A', 'G']	19959	5978.0	806.2102618141561	0.0062388479937263	0.0142047869276784	0.4392074323599853	0.660516	0.660516	chr12	47902703	0.1801166577957844	chr12:47902703:A:G
chr12:47904009	['A', 'G']	19959	17768.14603923143	2415.0621560156083	1.891027560134425e-05	0.0102359731150393	0.0018474331056575	0.998526	0.998526	chr12	47904009	0.0006406223210502	chr12:47904009:A:G
chr12:47905787	['C', 'T']	19959	2624.1314760998093	336.5825080542063	-0.01086043324617	0.0204448123612488	-0.5312072839932225	0.595281	0.595281	chr12	47905787	0.2252779789077473	chr12:47905787:C:T
chr12:47906043	['T', 'C']	19959	3316.3323144761234	421.0924923065579	0.0039529606711572	0.018569409587239	0.2128748710391818	0.831427	0.831427	chr12	47906043	0.080175876196639	chr12:47906043:T:C
chr12:47907600	['G', 'T']	19959	3738.936654304901	473.06081210772254	0.0028936852740499	0.0175289264120379	0.1650805763017339	0.868882	0.868882	chr12	47907600	0.0610391996486097	chr12:47907600:G:T
chr12:47908115	['G', 'A']	19959	3296.1651468082973	424.3445329914446	0.0064325887331521	0.01864031795247	0.3450900756926079	0.73003	0.73003	chr12	47908115	0.1366592925278336	chr12:47908115:G:A
chr12:47908762	['C', 'T']	19959	32250.61584327087	4431.053101389216	0.0011620534357939	0.0131463890285747	0.0883933552603765	0.929565	0.929565	chr12	47908762	0.03172023671044	chr12:47908762:C:T
chr12:47909113	['G', 'A']	19959	3301.49624173181	427.99232706734114	0.0071961072602193	0.0186331514870695	0.3861991496829236	0.699353	0.699353	chr12	47909113	0.1553035577953223	chr12:47909113:G:A
chr12:47909778	['T', 'A']	19959	36993.8534923339	5027.963374123003	0.0071798079156807	0.019623909746031	0.3658704105655032	0.714466	0.714466	chr12	47909778	0.1460184335822083	chr12:47909778:T:A
chr12:47910076	['A', 'G']	19959	3305.8281547559386	427.31279325322015	0.0067026221634096	0.0186120998564351	0.3601217603124023	0.71876	0.71876	chr12	47910076	0.1434160999863374	chr12:47910076:A:G
chr12:47910398	['T', 'C']	19959	17758.0	2380.392264741224	-0.0027021610602676	0.0102111130149633	-0.2646294342553987	0.791298	0.791298	chr12	47910398	0.1016599319472809	chr12:47910398:T:C
chr12:47910769	['C', 'T']	19959	32046.81689717378	4402.422022475693	0.0003209920969793	0.012968505389788	0.0247516646931513	0.980253	0.980253	chr12	47910769	0.0086618198959504	chr12:47910769:C:T
chr12:47911014	['A', 'T']	19959	14620.732538330494	2050.5263863397267	0.0011126031719808	0.010460026758706	0.1063671439515963	0.915292	0.915292	chr12	47911014	0.0384403335201973	chr12:47911014:A:T
chr12:47911750	['C', 'T']	19959	17668.540967176144	2387.926727538261	-0.0007919930083395	0.0102224879516553	-0.0774755629045574	0.938246	0.938246	chr12	47911750	0.0276832784274093	chr12:47911750:C:T
chr12:47911861	['A', 'G']	19959	18079.71752856284	2444.7907216975327	-0.0002715129324827	0.0102098490428616	-0.0265932367210265	0.978784	0.978784	chr12	47911861	0.0093131385933428	chr12:47911861:A:G
chr12:47912553	['A', 'G']	19959	37343.87102916124	5080.803517710448	0.0059854637078364	0.0208268950991961	0.287391071944633	0.773816	0.773816	chr12	47912553	0.111362294723495	chr12:47912553:A:G
chr12:47913321	['A', 'G']	19959	1004.0	125.5240925372946	0.0039873500362691	0.0321876412366462	0.1238782925084125	0.901413	0.901413	chr12	47913321	0.0450761829107556	chr12:47913321:A:G
chr12:47913858	['G', 'A']	19959	17814.677690920023	2406.583121618559	-0.0009997672454837	0.0102271450326502	-0.0977562401131467	0.922127	0.922127	chr12	47913858	0.0352092615918295	chr12:47913858:G:A
chr12:47914100	['A', 'G']	19959	33495.46034690196	4586.1735024592645	4.928924438263843e-05	0.0141309735736808	0.0034880289122074	0.997217	0.997217	chr12	47914100	0.0012103264947169	chr12:47914100:A:G
chr12:47914173	['G', 'A']	19959	13628.290657439453	1926.4021393249536	0.0033088944565471	0.0106079260474396	0.3119266142834574	0.7551	0.7551	chr12	47914173	0.1219955297319748	chr12:47914173:G:A
chr12:47914289	['C', 'T']	19959	1005.3022101939558	125.84707899916312	0.0040242241699027	0.0321732625589243	0.1250797665462885	0.900462	0.900462	chr12	47914289	0.0455346099277675	chr12:47914289:C:T
chr12:47914391	['A', 'G']	19959	33494.71270358306	4586.291703288986	0.0001619634994337	0.0141319007112766	0.0114608432894288	0.990856	0.990856	chr12	47914391	0.0039894564627492	chr12:47914391:A:G
chr12:47914824	['A', 'G']	19959	37325.61034275406	5077.200197787446	0.0058878782296566	0.0207624810273622	0.283582594098324	0.776733	0.776733	chr12	47914824	0.1097282431737101	chr12:47914824:A:G
chr12:47915726	['G', 'A']	19959	17834.680697534575	2410.8119366656133	-0.0011309599485276	0.0102230240313585	-0.1106287087909105	0.911912	0.911912	chr12	47915726	0.0400470693013786	chr12:47915726:G:A
chr12:47915787	['C', 'T']	19959	37094.71709174725	5048.782674663947	0.0088644069582867	0.0199373195942418	0.4446137765102047	0.656604	0.656604	chr12	47915787	0.1826964758975161	chr12:47915787:C:T
chr12:47916002	['AC', 'A']	19959	14056.799170888946	1955.5820871543604	0.0025013436513801	0.010727842275545	0.2331637236205581	0.815637	0.815637	chr12	47916002	0.088503081408665	chr12:47916002:AC:A
chr12:47916005	['AC', 'A']	19959	13600.717252796876	1860.8322517214333	-0.0007374645372395	0.0106445597607639	-0.0692808865574536	0.944767	0.944767	chr12	47916005	0.0246752847088916	chr12:47916005:AC:A
chr12:47916072	['A', 'T']	19959	33276.33446910858	4575.001563148685	0.0047318778180126	0.0139269660709231	0.3397637212523883	0.734038	0.734038	chr12	47916072	0.1342814567554107	chr12:47916072:A:T
chr12:47916569	['A', 'G']	19959	777.1557504384864	133.9711998059874	0.0314955712207761	0.0365207932049744	0.8624010722879413	0.388477	0.388477	chr12	47916569	0.4106346887518015	chr12:47916569:A:G
chr12:47917148	['G', 'A']	19959	14420.445006764545	2031.4048596223383	0.002727421580922	0.0105127768941477	0.2594387390110377	0.795299	0.795299	chr12	47917148	0.0994695636238881	chr12:47917148:G:A
chr12:47917505	['C', 'A']	19959	12120.858302841962	1718.9677181423492	0.0031560482733339	0.0109741618115185	0.287589004749444	0.773664	0.773664	chr12	47917505	0.1114476111882785	chr12:47917505:C:A
chr12:47917564	['A', 'T']	19959	2637.264268176579	333.8647116951207	-0.013537663004645	0.0204042933512315	-0.6634712984964962	0.507036	0.507036	chr12	47917564	0.2949612042834289	chr12:47917564:A:T
chr12:47918086	['A', 'G']	19959	14441.341302059842	2033.547307350471	0.0026862595594819	0.0105074156035272	0.255653688865246	0.798221	0.798221	chr12	47918086	0.0978768507637849	chr12:47918086:A:G
chr12:47918470	['G', 'A']	19959	18821.7720871962	2514.017404820132	-0.0025977666436957	0.0101459719475638	-0.2560392101536891	0.797923	0.797923	chr12	47918470	0.0980390162790653	chr12:47918470:G:A
chr12:47918656	['C', 'A']	19959	12653.567694167425	1774.4733722195526	0.0005469391729315	0.0108738581800057	0.0502985383731782	0.959885	0.959885	chr12	47918656	0.0177807949365641	chr12:47918656:C:A
chr12:47918807	['T', 'C']	19959	12691.543522926586	1789.662520627654	0.000761403815279	0.0108330931123449	0.0702849876192221	0.943968	0.943968	chr12	47918807	0.0250427277983036	chr12:47918807:T:C
chr12:47918952	['C', 'T']	19959	17674.59644899187	2385.6899236463755	-0.0013176572287326	0.010232134299593	-0.1287763813640582	0.897536	0.897536	chr12	47918952	0.0469481229303743	chr12:47918952:C:T
chr12:47919077	['T', 'C']	19959	37336.61199639206	5077.22407262331	0.0045544111203892	0.0207984107694923	0.2189788042396855	0.826669	0.826669	chr12	47919077	0.0826683480639772	chr12:47919077:T:C
chr12:47919235	['T', 'A']	19959	14666.408961058489	2061.992376670519	0.0016534858805555	0.0104584076428028	0.1581011122370453	0.874379	0.874379	chr12	47919235	0.0583002814033204	chr12:47919235:T:A
chr12:47919398	['C', 'G']	19959	3269.8191340082185	422.9521790290805	0.0060329809911456	0.0187347936045001	0.3220201470325501	0.747441	0.747441	chr12	47919398	0.1264230831181935	chr12:47919398:C:G
chr12:47919867	['C', 'A']	19959	17468.376064949385	2336.1263257853348	-0.0029715795313689	0.0102379250627211	-0.2902521275711599	0.771626	0.771626	chr12	47919867	0.1125931471941837	chr12:47919867:C:A
chr12:47919874	['C', 'T']	19959	10764.314570698212	1548.7239374306655	0.0051453489257269	0.0113662691601134	0.4526858244553134	0.65078	0.65078	chr12	47919874	0.1865658024209587	chr12:47919874:C:T
chr12:47920819	['T', 'G']	19959	37337.74144410482	5077.8428760455545	0.0045707106915875	0.0207987084349389	0.2197593521677229	0.826061	0.826061	chr12	47920819	0.0829878812689275	chr12:47920819:T:G
chr12:47921107	['A', 'G']	19959	17812.462263205372	2386.990955223631	-0.0030886176753706	0.0102147814288432	-0.3023674756906077	0.762375	0.762375	chr12	47921107	0.1178313536342425	chr12:47921107:A:G
chr12:47921117	['G', 'A']	19959	18485.778562838244	2469.6972669789207	-0.0018039835887539	0.0101586215192386	-0.1775815336103972	0.859053	0.859053	chr12	47921117	0.065980041177511	chr12:47921117:G:A
chr12:47921152	['G', 'T']	19959	4527.453675402115	719.4264446447709	0.019341357239456	0.0159470214126519	1.212850772502956	0.225201	0.225201	chr12	47921152	0.6474296853414833	chr12:47921152:G:T
chr12:47921232	['A', 'G']	19959	3874.582381238725	498.6356377401364	-0.014944082432188	0.017004758800367	-0.8788176655505104	0.379511	0.379511	chr12	47921232	0.4207756317050834	chr12:47921232:A:G
chr12:47922478	['T', 'C']	19959	12456.24818359473	1751.1287401741888	0.0029516851053022	0.010868891036519	0.271571873835584	0.785954	0.785954	chr12	47922478	0.1046028714297715	chr12:47922478:T:C
chr12:47922939	['C', 'T']	19959	9772.97930550684	1397.5290657119303	0.0063118427540884	0.0117274790587078	0.538209680229765	0.590438	0.590438	chr12	47922939	0.2288256995264164	chr12:47922939:C:T
chr12:47922962	['C', 'T']	19959	12061.417238787271	1708.301050396091	0.0047553938707219	0.0109498360310332	0.434289048461053	0.664083	0.664083	chr12	47922962	0.1777776372143875	chr12:47922962:C:T
chr12:47922993	['A', 'G']	19959	4571.229030965027	718.9546347442613	0.0185120957006001	0.015875910056981	1.166049419161327	0.243608	0.243608	chr12	47922993	0.6133084537287916	chr12:47922993:A:G
chr12:47924216	['G', 'A']	19959	13312.700236668486	1767.0267615019895	-0.0067880011441764	0.0108171002554034	-0.6275250283259273	0.530322	0.530322	chr12	47924216	0.2754603561354086	chr12:47924216:G:A
chr12:47925542	['T', 'C']	19959	28846.34335990374	3994.0333884586016	0.0044397642610247	0.0114184682914834	0.3888231019861201	0.697411	0.697411	chr12	47925542	0.1565112069433718	chr12:47925542:T:C
chr12:47925543	['G', 'A']	19959	18502.65543450718	2542.9446315566483	-0.0009027233493292	0.010238693928838	-0.0881678225370734	0.929744	0.929744	chr12	47925543	0.0316366156313177	chr12:47925543:G:A
chr12:47925800	['G', 'A']	19959	28862.7844149336	4000.912992418757	0.0052592868702382	0.0114114662757443	0.4608773967476164	0.644892	0.644892	chr12	47925800	0.1905130105295602	chr12:47925800:G:A
chr12:47925811	['A', 'G']	19959	28864.677191399787	4001.41162235503	0.0052948233737485	0.0114116974698882	0.4639821014989126	0.642666	0.642666	chr12	47925811	0.1920146756660321	chr12:47925811:A:G
chr12:47925830	['A', 'G']	19959	37390.87338410663	5062.017571118923	-0.0058370441914281	0.0210211493813144	-0.2776748352598002	0.781265	0.781265	chr12	47925830	0.1072016312738639	chr12:47925830:A:G
chr12:47925919	['A', 'T']	19959	28864.33854479856	3999.6629209917865	0.0050888503641418	0.0114111160727305	0.4459555342095562	0.655634	0.655634	chr12	47925919	0.1833385327868517	chr12:47925919:A:T
chr12:47926077	['A', 'G']	19959	27872.18941671677	3892.432089724555	0.0077729939459013	0.0111094930662326	0.6996713440982679	0.484141	0.484141	chr12	47926077	0.3150281371075641	chr12:47926077:A:G
chr12:47926100	['A', 'G']	19959	4066.20372782844	562.8319645850145	0.0009173077396574	0.016698683706703	0.0549329369768958	0.956192	0.956192	chr12	47926100	0.0194548941587289	chr12:47926100:A:G
chr12:47926137	['G', 'T']	19959	29873.967667552264	4136.745038831467	0.0068822052694074	0.0117654956629751	0.5849481795369689	0.558589	0.558589	chr12	47926137	0.2529076208840979	chr12:47926137:G:T
chr12:47926229	['C', 'T']	19959	17937.594888499123	2492.4916599452454	0.0019910993677605	0.010156695130084	0.1960381149831879	0.844582	0.844582	chr12	47926229	0.0733581786345021	chr12:47926229:C:T
chr12:47926326	['C', 'T']	19959	28857.337492483468	4001.519593808659	0.0054662710273133	0.0114116652670362	0.4790073051917546	0.631939	0.631939	chr12	47926326	0.1993248414042717	chr12:47926326:C:T
chr12:47926559	['G', 'GT']	19959	28938.449894779034	4010.296307774642	0.0051449813224012	0.0114428690811958	0.4496233668229256	0.652987	0.652987	chr12	47926559	0.1850954647960813	chr12:47926559:G:GT
chr12:47927152	['G', 'C']	19959	23468.879272326347	3216.239190514358	-0.0014922351311961	0.0103267120530559	-0.1445024441012244	0.885105	0.885105	chr12	47927152	0.0530052058946328	chr12:47927152:G:C
chr12:47927240	['G', 'A']	19959	37147.0	5032.100009663617	-0.0013520772173272	0.0201052943981072	-0.0672498094558865	0.946384	0.946384	chr12	47927240	0.0239326106988593	chr12:47927240:G:A
chr12:47927634	['A', 'G']	19959	5595.121322976698	724.7901891606324	-0.0085344884485798	0.0146264326133306	-0.5834976083506157	0.559565	0.559565	chr12	47927634	0.2521494578368139	chr12:47927634:A:G
chr12:47927916	['A', 'G']	19959	3404.3411334368893	432.2502223773125	0.004112350099921	0.0183460780642152	0.2241541808296542	0.82264	0.82264	chr12	47927916	0.084790177203543	chr12:47927916:A:G
chr12:47929073	['T', 'TG']	19959	10968.747819985969	1515.1084734749732	0.0027154382873271	0.0113073178125242	0.2401487543155002	0.810217	0.810217	chr12	47929073	0.0913986486755896	chr12:47929073:T:TG
chr12:47930691	['T', 'C']	19959	37127.0	5017.783112595967	-0.0057533914295695	0.0200283000245651	-0.2872630938478479	0.773914	0.773914	chr12	47930691	0.1113072969405698	chr12:47930691:T:C
chr12:47931902	['C', 'T']	19959	3681.504613841524	606.0085600749677	0.0291409380830665	0.0175065487186176	1.664573557669662	0.0960136	0.0960136	chr12	47931902	1.0176672462664416	chr12:47931902:C:T
chr12:47932060	['A', 'G']	19959	13017.30505668707	1740.4701414302938	-0.0058318695796941	0.0108150494744614	-0.5392365142171066	0.58973	0.58973	chr12	47932060	0.2293467787796662	chr12:47932060:A:G
chr12:47933097	['A', 'G']	19959	37392.36729477799	5054.609539270167	-0.0091081625249471	0.0210263632344081	-0.4331782164802643	0.66489	0.66489	chr12	47933097	0.1772501988240312	chr12:47933097:A:G
chr12:47933288	['C', 'T']	19959	3686.554119061936	614.4578429062213	0.0308814176021901	0.0174881596520387	1.7658471912789244	0.0774368	0.0774368	chr12	47933288	1.1110526021234304	chr12:47933288:C:T
chr12:47933313	['A', 'G']	19959	9050.813881232774	1309.1159279542994	0.009851112513324	0.0120632484065426	0.8166218734235126	0.414154	0.414154	chr12	47933313	0.3828381397631298	chr12:47933313:A:G
chr12:47933323	['A', 'G']	19959	8969.190091761524	1304.9305975982538	0.0105120303332498	0.012097964927679	0.8689089773437283	0.384907	0.384907	chr12	47933323	0.414644190662412	chr12:47933323:A:G
chr12:47934261	['G', 'A']	19959	513.0	50.28266085266828	-0.0258954989084759	0.0449191133920291	-0.5764917638172055	0.564289	0.564289	chr12	47934261	0.2484984155918465	chr12:47934261:G:A
chr12:47934671	['A', 'T']	19959	4315.21620402846	703.8340397850822	0.0259568349207075	0.0162639271633875	1.5959758464204212	0.11051	0.11051	chr12	47934671	0.956598421089119	chr12:47934671:A:T
chr12:47936637	['T', 'C']	19959	5043.252680629322	643.0053839247577	-0.0116785254593945	0.0152587649201273	-0.7653650554632906	0.444063	0.444063	chr12	47936637	0.3525554113911837	chr12:47936637:T:C
chr12:47936665	['A', 'T']	19959	4563.457283158792	712.8762864311959	0.0177740312610862	0.0159144835288101	1.1168462507067705	0.264074	0.264074	chr12	47936665	0.578274356128873	chr12:47936665:A:T
chr12:47936846	['G', 'A']	19959	12420.622306844372	1747.3595887175502	0.0031778214449119	0.0108445548596144	0.2930338299773198	0.769499	0.769499	chr12	47936846	0.1137919402181608	chr12:47936846:G:A
chr12:47937158	['G', 'A']	19959	12420.244575838053	1747.0624356574044	0.003114846481516	0.0108448039717055	0.2872201737940856	0.773947	0.773947	chr12	47937158	0.1112887788463675	chr12:47937158:G:A
chr12:47937523	['C', 'T']	19959	11968.797353516116	1693.732576854502	0.0040783267341691	0.0109549281731138	0.3722823801052767	0.709687	0.709687	chr12	47937523	0.1489331500761355	chr12:47937523:C:T
chr12:47937637	['C', 'G']	19959	11969.199378664129	1697.865804408877	0.0045261335298104	0.0109554389163532	0.4131403191025312	0.679508	0.679508	chr12	47937637	0.1678054258551028	chr12:47937637:C:G
chr12:47937747	['T', 'C']	19959	3530.884534429188	484.8266036975599	-0.0015972093524652	0.0177857296555639	-0.0898028578751921	0.928445	0.928445	chr12	47937747	0.0322438182612885	chr12:47937747:T:C
chr12:47938191	['TG', 'T']	19959	4651.3982859720345	593.4620023727563	-0.0118283418331534	0.0157890767314294	-0.7491471499158757	0.453777	0.453777	chr12	47938191	0.3431575204083843	chr12:47938191:TG:T
chr12:47938746	['G', 'A']	19959	15048.753983365066	2187.5238608554987	0.0122867276885389	0.0103891565876935	1.1826491962873271	0.236962	0.236962	chr12	47938746	0.6253212932873405	chr12:47938746:G:A
chr12:47938858	['C', 'A']	19959	8206.41116344323	1284.2971584662623	0.0242357107184917	0.0125774289749367	1.9269208966941245	0.0540037	0.0540037	chr12	47938858	1.2675764839819443	chr12:47938858:C:A
chr12:47938941	['T', 'C']	19959	36538.0	4962.879839252991	0.0026080627380945	0.0183452398960351	0.1421656382186755	0.886951	0.886951	chr12	47938941	0.0521003722961493	chr12:47938941:T:C
chr12:47939815	['A', 'G']	19959	10030.010122776246	1433.1618057131057	0.0057921723858384	0.0116140381084545	0.4987216618156238	0.617981	0.617981	chr12	47939815	0.2090248772121609	chr12:47939815:A:G
chr12:47939853	['T', 'A']	19959	10019.514033680833	1428.3061246706568	0.0053923266975687	0.0116213517815495	0.4640016754444874	0.642652	0.642652	chr12	47939853	0.1920241365508044	chr12:47939853:T:A
chr12:47939922	['T', 'C']	19959	10026.01398285972	1425.800823981922	0.0050293032341907	0.011617813732429	0.4328958399593209	0.665095	0.665095	chr12	47939922	0.1771163170592064	chr12:47939922:T:C
chr12:47939943	['T', 'C']	19959	10023.506614552014	1425.7236537223512	0.0050384449460893	0.011617178632812	0.4337064192039319	0.664506	0.664506	chr12	47939943	0.1775010933440824	chr12:47939943:T:C
chr12:47939967	['A', 'G']	19959	10024.004459588114	1427.6881957005924	0.0052635880022984	0.0116171094178496	0.4530893024224199	0.650489	0.650489	chr12	47939967	0.1867600431142214	chr12:47939967:A:G
chr12:47940072	['G', 'A']	19959	10019.51002305302	1425.5637105509902	0.0051763302455837	0.0116190958814208	0.4455019821172804	0.655962	0.655962	chr12	47940072	0.1831213186553145	chr12:47940072:G:A
chr12:47940107	['T', 'A']	19959	13156.205746665324	1755.4778062494445	-0.0056705775042571	0.0107830122755019	-0.5258806499868545	0.598977	0.598977	chr12	47940107	0.2225898536789019	chr12:47940107:T:A
chr12:47940856	['T', 'C']	19959	28530.57675537513	3979.0970567408767	0.0077293148486935	0.0113258175476362	0.682450941504592	0.494962	0.494962	chr12	47940856	0.3054281421246141	chr12:47940856:T:C
chr12:47942042	['G', 'A']	19959	452.0	102.49990615565844	0.0993392226287213	0.0474793723088564	2.092260655480301	0.0364278	0.0364278	chr12	47942042	1.438567056502004	chr12:47942042:G:A
chr12:47942358	['G', 'C']	19959	1732.0	226.3547854001581	-0.0094208634296497	0.024610591625927	-0.3827971132447282	0.701874	0.701874	chr12	47942358	0.1537408451581945	chr12:47942358:G:C
chr12:47942528	['G', 'T']	19959	18256.575374942244	2535.668726592138	0.0051460222350054	0.010397534601279	0.4949271565177021	0.620657	0.620657	chr12	47942528	0.2071483421119616	chr12:47942528:G:T
chr12:47943286	['G', 'A']	19959	10287.030816254948	1444.3101305813084	0.0021295269974604	0.0115163787891915	0.184912899830899	0.853299	0.853299	chr12	47943286	0.0688987633263866	chr12:47943286:G:A
chr12:47943534	['C', 'G']	19959	6954.696898331413	884.2596550856855	-0.0009027352979677	0.0133502303512968	-0.067619454811884	0.946089	0.946089	chr12	47943534	0.0240680069483161	chr12:47943534:C:G
chr12:47943846	['C', 'T']	19959	8319.833692438744	1147.8820009824894	0.0010075076425935	0.0124147786629827	0.0811538948815568	0.93532	0.93532	chr12	47943846	0.0290397790120312	chr12:47943846:C:T
chr12:47944267	['C', 'A']	19959	37694.7772210252	5053.3254766194605	-0.0397442822031276	0.0221586315581446	-1.7936253012212402	0.0728881	0.0728881	chr12	47944267	1.1373433705324272	chr12:47944267:C:A
chr12:47944413	['C', 'T']	19959	7017.054720384847	885.2472039803237	-0.0023298716583916	0.0133148022758796	-0.1749835716758897	0.861094	0.861094	chr12	47944413	0.0649494368703978	chr12:47944413:C:T
chr12:47944631	['G', 'A']	19959	21101.40066158781	2886.815360696709	-0.0016104116636688	0.0101559407517983	-0.1585684382201339	0.874011	0.874011	chr12	47944631	0.0584831014511364	chr12:47944631:G:A
chr12:47944639	['G', 'A']	19959	25488.108093209725	3440.3514064129527	-0.0106149689902576	0.0105580546766502	-1.005390606068114	0.314721	0.314721	chr12	47944639	0.5020742774876772	chr12:47944639:G:A
chr12:47944768	['T', 'C']	19959	1146.1722790138306	129.30195505096077	-0.0427647084540314	0.0301025425741891	-1.4206344314150792	0.155439	0.155439	chr12	47944768	0.8084400063858788	chr12:47944768:T:C
chr12:47945512	['A', 'C']	19959	1153.0577713197715	134.07277462015443	-0.0399662883930624	0.029996068744944	-1.3323842111743027	0.182749	0.182749	chr12	47945512	0.7381449908169974	chr12:47945512:A:C
chr12:47946043	['T', 'C']	19959	572.3441118965255	49.1057022229716	-0.0426837313497385	0.0425471479466182	-1.003210165891535	0.315772	0.315772	chr12	47946043	0.5006263821953985	chr12:47946043:T:C
chr12:47946226	['T', 'A']	19959	1899.571041948579	260.2292390294062	-0.0078033100985912	0.0237185755410431	-0.3289957310078843	0.742162	0.742162	chr12	47946226	0.1295012860594552	chr12:47946226:T:A
chr12:47947801	['A', 'G']	19959	1054.1056270982613	152.5034090798783	-9.031967441155265e-05	0.0315880894819019	-0.0028592952563117	0.997719	0.997719	chr12	47947801	0.0009917572428541	chr12:47947801:A:G
chr12:47947836	['C', 'G']	19959	25309.536152728368	3519.884287359816	0.0059263285295741	0.0104591110892406	0.5666187574650245	0.57098	0.57098	chr12	47947836	0.2433791037362163	chr12:47947836:C:G
chr12:47947838	['A', 'T']	19959	1189.0	151.81578527994435	-0.0212441354049357	0.0296112013185059	-0.7174357830480512	0.473114	0.473114	chr12	47947838	0.3250342004765102	chr12:47947838:A:T
chr12:47948315	['T', 'A']	19959	2525.126515682934	382.67980468107913	0.0306294969072963	0.020867424132423	1.467813981875479	0.142171	0.142171	chr12	47948315	0.847188981836936	chr12:47948315:T:A
chr12:47948579	['C', 'T']	19959	2212.2216766047	347.7172870101669	0.0383866306753739	0.022247851275061	1.725408454092097	0.0844694	0.0844694	chr12	47948579	1.0733005906713222	chr12:47948579:C:T
chr12:47951647	['G', 'A']	19959	897.0	94.71930035030256	-0.0497450665941949	0.0339301092182492	-1.4661039336542905	0.142636	0.142636	chr12	47951647	0.8457708487606713	chr12:47951647:G:A
chr12:47951723	['C', 'A']	19959	30119.01808889112	4163.086607788639	0.0077009061000773	0.0118074381911263	0.6522080383079849	0.514274	0.514274	chr12	47951723	0.288805431622832	chr12:47951723:C:A
chr12:47952192	['C', 'T']	19959	22337.2383123716	3022.738980956872	-0.006559510695733	0.0102154465633198	-0.642116882025107	0.520805	0.520805	chr12	47952192	0.2833248549660053	chr12:47952192:C:T
chr12:47952580	['C', 'T']	19959	14030.62377825673	1959.1270032415289	0.0033278079942825	0.0106079105063759	0.3137100367016095	0.753745	0.753745	chr12	47952580	0.1227755557534331	chr12:47952580:C:T
chr12:47953017	['G', 'A']	19959	2113.2117552738387	312.2679755863571	0.0276515679407228	0.0228291516440627	1.2112394000376363	0.225818	0.225818	chr12	47953017	0.6462414433273191	chr12:47953017:G:A
chr12:47953350	['C', 'T']	19959	2307.231197073708	236.92011587751912	-0.0206613540709213	0.0219337529601068	-0.9419890024520768	0.34621	0.34621	chr12	47953350	0.4606603920293795	chr12:47953350:C:T
chr12:47954569	['C', 'G']	19959	838.0	88.97909063102621	-0.0180109739287392	0.0353858578874504	-0.5089879122339087	0.610766	0.610766	chr12	47954569	0.2141251471614134	chr12:47954569:C:G
chr12:47955716	['G', 'A']	19959	3069.307561256702	427.73555412696845	0.0088600891062323	0.0190978194760895	0.4639319749212838	0.642702	0.642702	chr12	47955716	0.1919903486229556	chr12:47955716:G:A
chr12:47955863	['A', 'G']	19959	8552.714056627412	1225.3267869135643	0.0135300823290281	0.0122936446072638	1.1005753591602765	0.271095	0.271095	chr12	47955863	0.5668784923510319	chr12:47955863:A:G
chr12:47956666	['T', 'C']	19959	17769.451488423372	2354.898562350952	-0.009324368145859	0.0101688600388905	-0.9169531402928468	0.359178	0.359178	chr12	47956666	0.4446902721472901	chr12:47956666:T:C
chr12:47957479	['G', 'A']	19959	948.0	122.73415477365596	-0.0279068553619751	0.0330694549456241	-0.8438861604420801	0.398743	0.398743	chr12	47957479	0.3993069279800478	chr12:47957479:G:A
chr12:47958368	['G', 'A']	19959	17735.10861610947	2351.756132140369	-0.0094874642193739	0.0101760915783579	-0.932328895265792	0.351178	0.351178	chr12	47958368	0.4544726988532698	chr12:47958368:G:A
chr12:47958498	['A', 'G']	19959	8545.71265347031	1226.0289247256662	0.0138733120624564	0.0122980263685749	1.1280925610882406	0.259294	0.259294	chr12	47958498	0.586207532582903	chr12:47958498:A:G
chr12:47958629	['T', 'C']	19959	17860.0	2368.897494161948	-0.009197483973809	0.0101553428734278	-0.9056793146664608	0.365117	0.365117	chr12	47958629	0.4375679456470631	chr12:47958629:T:C
chr12:47958943	['C', 'T']	19959	17794.67468430547	2372.056532448033	-0.008359388932251	0.0101682682165517	-0.8221054710814732	0.411027	0.411027	chr12	47958943	0.3861296487665846	chr12:47958943:C:T
chr12:47959373	['C', 'T']	19959	3544.243033279872	520.4367861427025	0.0150949577007373	0.0177821788223521	0.8488812226858835	0.395958	0.395958	chr12	47959373	0.4023508780532771	chr12:47959373:C:T
chr12:47959694	['A', 'G']	19959	12632.26582151626	1813.336193394179	0.015647887104615	0.0108392505887394	1.4436318245904582	0.148858	0.148858	chr12	47959694	0.8272278203219707	chr12:47959694:A:G
chr12:47959843	['T', 'C']	19959	2963.1484617697165	410.2671019141607	0.0073203205598744	0.0193939788266774	0.3774532614114701	0.705841	0.705841	chr12	47959843	0.1512931184943271	chr12:47959843:T:C
chr12:47960620	['A', 'G']	19959	8561.85794458085	1233.848265453826	0.0148954959402309	0.012286078534037	1.212388143130038	0.225378	0.225378	chr12	47960620	0.6470884793498551	chr12:47960620:A:G
chr12:47961695	['AG', 'A']	19959	9286.861187672264	1261.9260073092912	-0.0036454568817668	0.0118999626532678	-0.3063418758516658	0.759348	0.759348	chr12	47961695	0.119559146577696	chr12:47961695:AG:A
chr12:47962144	['CTG', 'C']	19959	825.1240228502706	89.6207512696014	-0.0458905738481367	0.0354747909942533	-1.2936108307324694	0.195815	0.195815	chr12	47962144	0.7081540430348703	chr12:47962144:CTG:C
chr12:47962326	['A', 'G']	19959	19369.763821362343	2572.659766157778	-0.0085616769550701	0.0101149875761187	-0.8464347475111105	0.39732	0.39732	chr12	47962326	0.4008595732003067	chr12:47962326:A:G
chr12:47963231	['A', 'C']	19959	30285.034724658013	4073.89054066189	-0.0074463233566519	0.0117372375018552	-0.6344187340057621	0.525815	0.525815	chr12	47963231	0.2791670288718987	chr12:47963231:A:C
chr12:47965011	['C', 'T']	19959	1984.19882747908	311.4612013459246	0.0202322346281605	0.0232194531163437	0.8713484562614211	0.383574	0.383574	chr12	47965011	0.4161508385170544	chr12:47965011:C:T
chr12:47965744	['G', 'A']	19959	30823.08864057724	4164.038960531359	-0.0048859069704658	0.0119865950731272	-0.4076142508075183	0.683561	0.683561	chr12	47965744	0.1652227235521814	chr12:47965744:G:A
chr12:47966837	['A', 'G']	19959	24990.25207936667	3260.8158234011435	-0.0128360653136616	0.0104091516594736	-1.2331519160813789	0.217534	0.217534	chr12	47966837	0.6624728543029996	chr12:47966837:A:G
chr12:47967741	['G', 'A']	19959	24805.97138561764	3239.1849041238893	-0.0128187179540372	0.0103861949100423	-1.2342073362827917	0.21714	0.21714	chr12	47967741	0.663260166508157	chr12:47967741:G:A
chr12:47969250	['G', 'A']	19959	24990.25207936667	3249.7050047310013	-0.0140068503102878	0.0104102352186932	-1.345488359872636	0.178483	0.178483	chr12	47969250	0.7484031429007314	chr12:47969250:G:A
chr12:47969865	['G', 'A']	19959	3604.541791942273	587.4103802906573	0.0220408348785413	0.0176694387685731	1.247398695975744	0.212266	0.212266	chr12	47969865	0.6731195639823987	chr12:47969865:G:A
chr12:47970292	['T', 'G']	19959	3430.51563439567	543.8783459152991	0.0182516272579922	0.0180628987667886	1.0104484055211913	0.312293	0.312293	chr12	47970292	0.505437750305326	chr12:47970292:T:G
chr12:47970680	['A', 'T']	19959	9447.473344022448	1268.7775728447564	-0.0052681385726994	0.0117969873638958	-0.4465664334626964	0.655193	0.655193	chr12	47970680	0.1836307511707348	chr12:47970680:A:T
chr12:47971401	['T', 'C']	19959	2523.678395743397	323.3966867457719	0.0061285407768507	0.0208900360701502	0.2933714789323794	0.769241	0.769241	chr12	47971401	0.1139375762286383	chr12:47971401:T:C
chr12:47972105	['G', 'A']	19959	560.0280589237399	95.84158946307228	0.04802700976852	0.0428405643049256	1.1210638923119416	0.262274	0.262274	chr12	47972105	0.5812447601767021	chr12:47972105:G:A
chr12:47972764	['G', 'A']	19959	18276.24120300752	2475.1038549305863	0.0001178284822609	0.0101633700080347	0.0115934460880424	0.99075	0.99075	chr12	47972764	0.0040359189937727	chr12:47972764:G:A
chr12:47972767	['G', 'A']	19959	1965.1969233852783	256.09307562187763	0.006311965238496	0.0235787452894059	0.2676972485610612	0.788935	0.788935	chr12	47972767	0.1029587766437924	chr12:47972767:G:A
chr12:47973271	['G', 'A']	19959	1396.0	215.65456588839567	0.0165248653243744	0.0274262894275354	0.6025191766474932	0.546835	0.546835	chr12	47973271	0.2621436963346271	chr12:47973271:G:A
chr12:47974513	['C', 'T']	19959	792.0793706468908	112.91284551226002	0.0140004132477593	0.0362591300590706	0.3861210466150425	0.699411	0.699411	chr12	47974513	0.1552675415982157	chr12:47974513:C:T
chr12:47974623	['AAG', 'A']	19959	793.158957654723	114.2469774059274	0.0151007080792336	0.0362374880790865	0.4167150892544491	0.676891	0.676891	chr12	47974623	0.1694812602805253	chr12:47974623:AAG:A
chr12:47974758	['C', 'T']	19959	793.0	114.31511578878582	0.0151866229228565	0.0362373254393712	0.4190878531657999	0.675156	0.675156	chr12	47974758	0.1705958684852698	chr12:47974758:C:T
chr12:47975242	['T', 'G']	19959	793.0	114.31511578878582	0.0151866229228565	0.0362373254393712	0.4190878531657999	0.675156	0.675156	chr12	47975242	0.1705958684852698	chr12:47975242:T:G
chr12:47977812	['G', 'A']	19959	5898.295520593246	803.7415449875149	0.0089749756453381	0.0143546524194747	0.6252311364336446	0.531827	0.531827	chr12	47977812	0.2742296180135669	chr12:47977812:G:A
chr12:47978800	['TTCC', 'T']	19959	11296.715898259165	1540.9941089395263	-0.0031846473872924	0.0112879232995635	-0.2821287231297554	0.777848	0.777848	chr12	47978800	0.1091052606075304	chr12:47978800:TTCC:T
chr12:47979006	['C', 'T']	19959	4072.4080773663377	489.14258998659534	-0.0131551997959332	0.0166916439957021	-0.7881308635219259	0.43063	0.43063	chr12	47979006	0.3658957181711074	chr12:47979006:C:T
chr12:47979398	['A', 'G']	19959	6552.20708337514	747.6553547962674	-0.0191002592625683	0.0136270902206821	-1.4016388644422038	0.161039	0.161039	chr12	47979398	0.7930689349390139	chr12:47979398:A:G
chr12:47980245	['T', 'C']	19959	3999.601172579675	476.9295545315008	-0.0144783190426037	0.0168054720126611	-0.8615240935628514	0.38896	0.38896	chr12	47980245	0.4100950585007395	chr12:47980245:T:C
chr12:47980833	['T', 'C']	19959	14667.674451237848	1939.0063487145749	-0.0083818365054062	0.0105229577124297	-0.7965285744240502	0.425734	0.425734	chr12	47980833	0.3708616647800004	chr12:47980833:T:C
chr12:47981654	['C', 'CT']	19959	4010.0	539.9784178241067	-0.005463519739446	0.0168382282412166	-0.3244711772033382	0.745585	0.745585	chr12	47981654	0.1275028378895337	chr12:47981654:C:CT
chr12:47981668	['G', 'A']	19959	1861.0	222.0707669019777	-0.0168861286276053	0.0238878717811158	-0.7068912953959486	0.479642	0.479642	chr12	47981668	0.3190827947775156	chr12:47981668:G:A
chr12:47981692	['C', 'G']	19959	5198.260446938572	696.971373184852	0.0018428517382719	0.0151600379528557	0.1215598367235512	0.903249	0.903249	chr12	47981692	0.0441925105733609	chr12:47981692:C:G
chr12:47981785	['A', 'G']	19959	18610.66222311316	2531.932779647291	0.0026736021901339	0.0101211924677513	0.2641588131687754	0.79166	0.79166	chr12	47981785	0.1014612979908656	chr12:47981785:A:G
chr12:47982039	['C', 'T']	19959	1686.0	204.2203041597454	-0.014100932560559	0.0249936063744815	-0.5641815890545525	0.572637	0.572637	chr12	47982039	0.2421205941825889	chr12:47982039:C:T
chr12:47982182	['C', 'T']	19959	16306.81701573304	2197.448962415351	0.0021422636827847	0.010237066456961	0.2092653878717379	0.834243	0.834243	chr12	47982182	0.0787074287536342	chr12:47982182:C:T
chr12:47982192	['A', 'G']	19959	19696.97374354863	2627.159220543729	-0.0022008078554373	0.0101247556321053	-0.2173689850309755	0.827923	0.827923	chr12	47982192	0.0820100523819237	chr12:47982192:A:G
chr12:47982354	['G', 'A']	19959	13879.867933039292	1884.5103067011848	0.0026732277064935	0.0105900260094137	0.2524288140668627	0.800712	0.800712	chr12	47982354	0.0965236628195054	chr12:47982354:G:A
chr12:47982430	['G', 'A']	19959	7730.774665530891	1070.4349439099674	0.0081524457573556	0.0128377736879508	0.6350357901235809	0.525412	0.525412	chr12	47982430	0.2795000124896731	chr12:47982430:G:A
chr12:47982508	['G', 'A']	19959	13890.783863693308	1887.854196180081	0.0031017672854833	0.0105856772906571	0.2930154774528205	0.769513	0.769513	chr12	47982508	0.1137840388856867	chr12:47982508:G:A
chr12:47982660	['A', 'AC']	19959	15594.906735491628	2090.1371943207514	-1.9177386586662788e-06	0.0103521374971264	-0.0001852505010872	0.999852	0.999852	chr12	47982660	6.42803401842127e-05	chr12:47982660:A:AC
chr12:47982664	['A', 'G']	19959	15594.125231771484	2086.7756163431395	-0.0003346317548363	0.0103518390127499	-0.0323258267853899	0.974213	0.974213	chr12	47982664	0.0113460794546663	chr12:47982664:A:G
chr12:47982720	['C', 'T']	19959	15565.0	2083.501131598118	-0.0002821958970055	0.0103514057174193	-0.0272616014393788	0.978251	0.978251	chr12	47982720	0.009549699477106	chr12:47982720:C:T
chr12:47982791	['G', 'A']	19959	1708.0855797174063	208.2007566068579	-0.0141821035706475	0.0248384725023275	-0.5709732580905901	0.568024	0.568024	chr12	47982791	0.2456333142055898	chr12:47982791:G:A
chr12:47983086	['T', 'C']	19959	1172.234928589326	182.73213588362395	0.0152618423267922	0.0298336380266066	0.5115649091532584	0.608961	0.608961	chr12	47983086	0.2154105202195887	chr12:47983086:T:C
chr12:47983186	['C', 'A']	19959	2463.123409159234	282.4312518620585	-0.0070118610820465	0.0212846988971482	-0.3294320072804051	0.741833	0.741833	chr12	47983186	0.1296938512458434	chr12:47983186:C:A
chr12:47983852	['A', 'G']	19959	1255.0	205.4206945787228	0.0225868151018065	0.0289040096696595	0.7814422760007539	0.434552	0.434552	chr12	47983852	0.3619582469211691	chr12:47983852:A:G
chr12:47983935	['T', 'C']	19959	842.1265784726397	112.93318909835114	0.0051423096345051	0.0352606710400127	0.1458369759517561	0.884052	0.884052	chr12	47983935	0.0535221890040424	chr12:47983935:T:C
chr12:47983973	['T', 'C']	19959	837.0419380699469	112.14694255907004	0.0053361855236894	0.0353584363671134	0.1509168976898695	0.880043	0.880043	chr12	47983973	0.0554961071606487	chr12:47983973:T:C
chr12:47984164	['G', 'T']	19959	834.0	108.32043451820266	0.0004073323920232	0.0354210701193638	0.0114997201002285	0.990825	0.990825	chr12	47984164	0.0040030440471688	chr12:47984164:G:T
chr12:47984187	['A', 'G']	19959	25618.85072158749	3382.909875691272	-0.0023033068347594	0.0105859424235619	-0.2175816514581444	0.827757	0.827757	chr12	47984187	0.0820971379108151	chr12:47984187:A:G
chr12:47984597	['A', 'G']	19959	853.0	109.35262579714605	-0.0036010410244096	0.0349592265012548	-0.1030068850144713	0.917959	0.917959	chr12	47984597	0.0371767158264264	chr12:47984597:A:G
chr12:47985117	['A', 'G']	19959	1094.4386747531453	148.00044508279493	-0.000217805993124	0.0309344790455673	-0.0070408812381552	0.994382	0.994382	chr12	47985117	0.002446745761652	chr12:47985117:A:G
chr12:47985625	['C', 'T']	19959	1140.057119951899	145.55305403008663	-0.0119359676395266	0.0304428878653302	-0.39207737755786	0.695005	0.695005	chr12	47985625	0.1580120710003918	chr12:47985625:C:T
chr12:47986178	['A', 'C']	19959	20528.057022598587	2712.362962678633	-0.0100017957465588	0.0100662217554133	-0.9935997824784852	0.32043	0.32043	chr12	47986178	0.4942668302141076	chr12:47986178:A:C
chr12:47986181	['A', 'G']	19959	20531.11465798045	2711.6662634544086	-0.0101392959105032	0.0100677951457207	-1.007101928848133	0.313898	0.313898	chr12	47986181	0.5032114513969022	chr12:47986181:A:G
chr12:47986248	['A', 'G']	19959	20435.023850085177	2706.4505468894868	-0.0087341371229283	0.0100720029181419	-0.8671698364181609	0.385859	0.385859	chr12	47986248	0.413571365558506	chr12:47986248:A:G
chr12:47986899	['G', 'A']	19959	7096.355546647961	1054.7229594282642	0.0191280654737459	0.0131421040091846	1.4554796903431748	0.145552	0.145552	chr12	47986899	0.8369818226333036	chr12:47986899:G:A
chr12:47988499	['A', 'C']	19959	22205.22508393045	2905.418090594805	-0.0108595194341453	0.0101384092812544	-1.0711265577159277	0.284125	0.284125	chr12	47988499	0.5464905512669728	chr12:47988499:A:C
chr12:47988674	['A', 'G']	19959	490.0	63.73687907251393	0.0025101736742147	0.045736043033274	0.0548839275926983	0.956231	0.956231	chr12	47988674	0.0194371810431718	chr12:47988674:A:G
chr12:47988790	['G', 'C']	19959	2693.0	338.3758669518488	0.0023405434297135	0.0204801418485551	0.1142835556033338	0.909014	0.909014	chr12	47988790	0.0414294280256392	chr12:47988790:G:C
chr12:47989452	['A', 'G']	19959	22179.222478328404	2915.1358680396424	-0.0095508454664384	0.0101411008677411	-0.9417957272094372	0.346309	0.346309	chr12	47989452	0.4605362217062509	chr12:47989452:A:G
chr12:47990014	['G', 'T']	19959	6827.682661837939	926.751546953168	0.004542936345801	0.0134512331606441	0.337733819014668	0.735567	0.735567	chr12	47990014	0.1333777629023974	chr12:47990014:G:T
chr12:47990031	['G', 'A']	19959	2791.419573060733	337.61347209183043	-0.0016069018676195	0.0200778612466291	-0.0800335179071594	0.936211	0.936211	chr12	47990031	0.0286262604407538	chr12:47990031:G:A
chr12:47990170	['T', 'A']	19959	22397.73312283868	2951.1328480585344	-0.0089218814619254	0.0101376181572688	-0.8800766929190664	0.378828	0.378828	chr12	47990170	0.4215579288343208	chr12:47990170:T:A
chr12:47990339	['T', 'C']	19959	22406.36785929044	2957.2317033015647	-0.0083000921372057	0.0101365268282443	-0.8188299876125619	0.412893	0.412893	chr12	47990339	0.3841624798938691	chr12:47990339:T:C
chr12:47990653	['C', 'T']	19959	7067.6629806484	1049.868505847575	0.0217101466213811	0.0132550553950142	1.637876717553904	0.101463	0.101463	chr12	47990653	0.993692300857723	chr12:47990653:C:T
chr12:47991161	['A', 'T']	19959	29202.389356584485	3845.531872562619	-0.0114053805396246	0.011412508962054	-0.9993753851626246	0.317625	0.317625	chr12	47991161	0.4980853219415742	chr12:47991161:A:T
chr12:47991793	['A', 'G']	19959	31729.30751879699	4199.898559304514	-0.0089293158065577	0.0125039141036152	-0.7141216528331694	0.47516	0.47516	chr12	47991793	0.3231601263401049	chr12:47991793:A:G
chr12:47991912	['G', 'A']	19959	764.0765646139199	89.77507412019378	-0.0108860718038418	0.0368261863625655	-0.2956068189267561	0.767533	0.767533	chr12	47991912	0.1149029430041269	chr12:47991912:G:A
chr12:47992162	['A', 'G']	19959	29503.956456381216	3889.5127605391217	-0.010702829553845	0.0115033252695448	-0.9304117985936536	0.352169	0.352169	chr12	47992162	0.4532488758573102	chr12:47992162:A:G
chr12:47992277	['T', 'C']	19959	23007.069015637528	3066.432574080489	-0.0064805896624825	0.0102028201670602	-0.6351763097231732	0.525321	0.525321	chr12	47992277	0.2795752376857067	chr12:47992277:T:C
chr12:47992770	['A', 'G']	19959	25487.0	3370.796222652511	-0.005998066186592	0.0105076553794817	-0.5708282171400895	0.568123	0.568123	chr12	47992770	0.2455576283061116	chr12:47992770:A:G
chr12:47992794	['G', 'T']	19959	25477.658998646824	3365.457155301466	-0.0064087850138264	0.0105063425731069	-0.6099920090394706	0.541874	0.541874	chr12	47992794	0.2661016866466259	chr12:47992794:G:T
chr12:47993136	['A', 'G']	19959	7123.784604590559	1056.8238594766483	0.0212357999462316	0.0131907640417812	1.6098991596671803	0.107436	0.107436	chr12	47993136	0.9688501694594644	chr12:47993136:A:G
chr12:47993242	['T', 'A']	19959	24993.50448464198	3332.121650756714	-0.0022170166741401	0.0104332014466797	-0.2124962970829736	0.831722	0.831722	chr12	47993242	0.0800218107779603	chr12:47993242:T:A
chr12:47993269	['A', 'C']	19959	25097.0	3334.3943220442384	-0.0038429155319876	0.010448245602277	-0.3678048620095779	0.713023	0.713023	chr12	47993269	0.146896460874673	chr12:47993269:A:C
chr12:47994319	['G', 'A']	19959	5772.578443653856	729.5587301404423	-0.0046963247176901	0.0142889766513576	-0.3286676738494009	0.74241	0.74241	chr12	47994319	0.1293561869567995	chr12:47994319:G:A
chr12:47994829	['T', 'C']	19959	17271.865367271268	2414.4605772342697	0.0160182841183385	0.0101855659925249	1.572645460261516	0.115817	0.115817	chr12	47994829	0.9362276887578496	chr12:47994829:T:C
chr12:47995047	['C', 'T']	19959	14746.866295683563	2075.216219478882	0.0154104078062859	0.0105022059528823	1.4673496097319083	0.142297	0.142297	chr12	47995047	0.8468042559043294	chr12:47995047:C:T
chr12:47995073	['A', 'C']	19959	14749.128684579917	2075.66203199586	0.0154508560758544	0.0105036952956445	1.4709924118097069	0.141309	0.141309	chr12	47995073	0.8498301769634506	chr12:47995073:A:C
chr12:47995212	['TC', 'T']	19959	6572.975943467149	976.0845147768928	0.0191015496385373	0.013589861878963	1.4055734935839408	0.159866	0.159866	chr12	47995212	0.7962438913661934	chr12:47995212:TC:T
chr12:47995240	['C', 'T']	19959	2561.51335504886	322.2634994795266	0.0058640828231429	0.0209418255389897	0.2800177478427156	0.779467	0.779467	chr12	47995240	0.1082022666473996	chr12:47995240:C:T
chr12:47995449	['G', 'C']	19959	762.0	92.52316239312223	-0.008689224654131	0.0368698281721672	-0.2356730444621509	0.813689	0.813689	chr12	47995449	0.0895415550521825	chr12:47995449:G:C
chr12:47995462	['C', 'T']	19959	11128.672730006012	1294.5133355482203	-0.0307682864641676	0.0112720667560478	-2.729604706045522	0.00634659	0.00634659	chr12	47995462	2.1974595569072446	chr12:47995462:C:T
chr12:47995550	['C', 'G']	19959	5210.305252079783	656.9757501419824	-0.0117293988531674	0.0149721108968325	-0.7834165091342525	0.433392	0.433392	chr12	47995550	0.3631191096011608	chr12:47995550:C:G
chr12:47996297	['T', 'C']	19959	39352.0	5294.818218359415	-0.0861177935650564	0.042569194959255	-2.023007333060535	0.0430857	0.0430857	chr12	47996297	1.3656668468133883	chr12:47996297:T:C
chr12:47996802	['T', 'A']	19959	6575.658916670843	976.5087231425932	0.0190266091536629	0.0135900639935842	1.400038231066843	0.161517	0.161517	chr12	47996802	0.7917817605301517	chr12:47996802:T:A
chr12:47996939	['A', 'G']	19959	15368.540011023702	2159.5325212779844	0.0148186601116707	0.0104076950298827	1.4238176723206355	0.154515	0.154515	chr12	47996939	0.8110293537730289	chr12:47996939:A:G
chr12:47997272	['G', 'A']	19959	2980.0	387.6394067692759	0.0082446573112322	0.0194345222225007	0.4242274246231158	0.671405	0.671405	chr12	47997272	0.1730154288545777	chr12:47997272:G:A
chr12:47997311	['C', 'T']	19959	6895.345475498547	1000.3401450082196	0.0157494570705209	0.0133603885098769	1.178817297032778	0.238485	0.238485	chr12	47997311	0.6225389316011966	chr12:47997311:C:T
chr12:47997344	['C', 'T']	19959	6575.658916670843	978.0081092965744	0.0194146329659845	0.0135876546150176	1.4288435727919238	0.153065	0.153065	chr12	47997344	0.8151241041717132	chr12:47997344:C:T
chr12:47998650	['A', 'G']	19959	21781.547887535708	2758.711767573145	-0.0170382115636334	0.0101252926482055	-1.682737690219059	0.0924415	0.0924415	chr12	47998650	1.0341330160657374	chr12:47998650:A:G
chr12:47999041	['C', 'G']	19959	5913.888905592303	732.1118483480507	-0.0043727153137229	0.0143423944863524	-0.3048804241079733	0.76046	0.76046	chr12	47999041	0.118923624788029	chr12:47999041:C:G
chr12:47999131	['C', 'G']	19959	26754.36186419444	3567.2161118931904	-0.0034412083112267	0.0107578696577744	-0.3198782306067289	0.749064	0.749064	chr12	47999131	0.125481074611064	chr12:47999131:C:G
chr12:47999315	['G', 'A']	19959	4918.985818090703	836.7287203837876	0.0376881113612352	0.0152949982885943	2.464080783149852	0.0137449	0.0137449	chr12	47999315	1.8618584154862947	chr12:47999315:G:A
chr12:47999537	['G', 'A']	19959	12608.422012830795	1836.478434532982	0.0195396309577015	0.010959939948533	1.782822811936751	0.0746304	0.0746304	chr12	47999537	1.127084230665184	chr12:47999537:G:A
chr12:48002117	['C', 'T']	19959	26359.52752155605	3485.398939595776	-0.006654925846024	0.0106558578065157	-0.6245321556331963	0.532285	0.532285	chr12	48002117	0.2738557722435838	chr12:48002117:C:T
chr12:48002427	['C', 'T']	19959	13136.658182182582	1573.5887825572916	-0.0244589939589842	0.0107842033221194	-2.2680390222999938	0.0233375	0.0233375	chr12	48002427	1.6319456690428653	chr12:48002427:C:T
chr12:48002667	['G', 'T']	19959	26463.65180137295	3492.167238417044	-0.0073106292636927	0.0106926326745065	-0.6837071361408243	0.494168	0.494168	chr12	48002667	0.3061253808954471	chr12:48002667:G:T
chr12:48002722	['G', 'T']	19959	26453.301528438988	3489.510879164626	-0.0074836604422538	0.0106904402219479	-0.7000329534502789	0.483915	0.483915	chr12	48002722	0.3152309157788254	chr12:48002722:G:T
chr12:48003002	['C', 'T']	19959	26462.62924726872	3490.064040426946	-0.0074581651016147	0.0106907745906969	-0.6976262606925447	0.485419	0.485419	chr12	48003002	0.3138832287587928	chr12:48003002:C:T
chr12:48004297	['T', 'A']	19959	26411.93985866787	3479.5897941039657	-0.0078986255506022	0.0106854281774026	-0.7391959797461491	0.459797	0.459797	chr12	48004297	0.337433866663295	chr12:48004297:T:A
chr12:48004440	['G', 'A']	19959	28410.42343922237	3758.179202982908	-0.0081292622843903	0.011133491775843	-0.7301628678640442	0.465299	0.465299	chr12	48004440	0.3322678808321927	chr12:48004440:G:A
chr12:48005620	['T', 'C']	19959	28242.415021545246	3743.893816630169	-0.0069330793749506	0.0110955762117178	-0.6248507731963263	0.532076	0.532076	chr12	48005620	0.2740263300672628	chr12:48005620:T:C
chr12:48005829	['G', 'A']	19959	16050.804188796472	2099.727191195672	-0.0109951241956012	0.0103629391441318	-1.061004416090526	0.288701	0.288701	chr12	48005829	0.5395517118112444	chr12:48005829:G:A
chr12:48006148	['A', 'G']	19959	26569.662424212056	3502.354712153606	-0.0078525453446069	0.0106946428171712	-0.7342503605636066	0.462805	0.462805	chr12	48006148	0.3346019577136339	chr12:48006148:A:G
chr12:48006307	['C', 'T']	19959	2954.0	459.782852549239	0.020810443919294	0.0192310781395666	1.0821257013395416	0.27921	0.27921	chr12	48006307	0.5540690313674793	chr12:48006307:C:T
chr12:48006834	['C', 'T']	19959	28224.242333132894	3745.627282498565	-0.0063029852909417	0.0110900883884094	-0.5683440086491244	0.569808	0.569808	chr12	48006834	0.2442714576387226	chr12:48006834:C:T
chr12:48007061	['C', 'T']	19959	860.0	75.29429219100926	-0.0284616943900644	0.0350667812268389	-0.8116426257075677	0.417006	0.417006	chr12	48007061	0.3798576962297315	chr12:48007061:C:T
chr12:48009446	['A', 'C']	19959	28605.43320974045	3774.284921063091	-0.0085969459228695	0.0111915306550147	-0.7681653375105912	0.442398	0.442398	chr12	48009446	0.3541868450644051	chr12:48009446:A:C
chr12:48009612	['C', 'A']	19959	745.0373283896182	98.75223002353285	0.0034994034198955	0.0373028911172522	0.0938105148176321	0.925261	0.925261	chr12	48009612	0.0337357430759701	chr12:48009612:C:A
chr12:48009657	['C', 'T']	19959	488.048905146064	44.88962257465488	-0.0334819773066112	0.0456369186075667	-0.733659903608388	0.463165	0.463165	chr12	48009657	0.3342642663815984	chr12:48009657:C:T
chr12:48009747	['C', 'T']	19959	23155.48045700541	3087.478328195361	-0.0034193520642946	0.0102496161491051	-0.3336078165808415	0.738679	0.738679	chr12	48009747	0.1315442474170235	chr12:48009747:C:T
chr12:48009798	['G', 'A']	19959	745.0746605201182	98.84751838549202	0.0036013522764793	0.0373029183692165	0.096543445765662	0.92309	0.92309	chr12	48009798	0.0347559537976314	chr12:48009798:G:A
chr12:48009909	['G', 'A']	19959	23357.51082381239	3106.467624432781	-0.0044798740114979	0.0102560154724911	-0.4368045293529429	0.662258	0.662258	chr12	48009909	0.1789727867719616	chr12:48009909:G:A
chr12:48009982	['G', 'A']	19959	2981.5975444750693	371.1243383156068	0.0010249272048823	0.0194523463208129	0.0526891300401006	0.95798	0.95798	chr12	48009982	0.0186435577067439	chr12:48009982:G:A
chr12:48010134	['T', 'C']	19959	16065.43937647236	2100.5757175560284	-0.0111584412965231	0.0103622818609949	-1.0768324434915306	0.281568	0.281568	chr12	48010134	0.5504167039798795	chr12:48010134:T:C
chr12:48010909	['G', 'A']	19959	31779.738008119893	4245.793082375148	-0.0021911804726736	0.0124981640149297	-0.175320188633802	0.86083	0.86083	chr12	48010909	0.0650826062136683	chr12:48010909:G:A
chr12:48011589	['G', 'A']	19959	852.0	114.82775941548503	0.0058147810159723	0.0349309064729158	0.1664652195751335	0.867793	0.867793	chr12	48011589	0.0615838574029748	chr12:48011589:G:A
chr12:48012077	['C', 'T']	19959	30140.530366806976	4021.3405424227535	-0.0056176568744272	0.011729190436341	-0.4789466847619584	0.631982	0.631982	chr12	48012077	0.1992952910403977	chr12:48012077:C:T
chr12:48014204	['C', 'T']	19959	33177.9869212267	4404.827292684805	-0.0102290900630669	0.0134675829474657	-0.7595342165679281	0.447542	0.447542	chr12	48014204	0.3491662016613186	chr12:48014204:C:T
chr12:48014230	['A', 'G']	19959	3211.482711966326	516.48919435484	0.0293043631450897	0.0185412178594615	1.5804982912778731	0.114009	0.114009	chr12	48014230	0.9430608636104008	chr12:48014230:A:G
chr12:48014378	['C', 'T']	19959	865.0	115.95469200977227	0.0058069460877187	0.0346853197981563	0.1674179774472595	0.867043	0.867043	chr12	48014378	0.0619593636545394	chr12:48014378:C:T
chr12:48014429	['C', 'T']	19959	828.0414871229582	62.36915180590026	-0.0552367432547827	0.0355976477623771	-1.5516964385821563	0.120751	0.120751	chr12	48014429	0.9181092639496712	chr12:48014429:C:T
chr12:48015514	['C', 'T']	19959	18287.91627417577	2361.273719013031	-0.0146190703306649	0.0102190112584857	-1.4305758121682743	0.152567	0.152567	chr12	48015514	0.8165393934306467	chr12:48015514:C:T
chr12:48016734	['T', 'C']	19959	33565.68173163643	4417.921206178697	-0.0196746945731086	0.0137932683235204	-1.4263983061620804	0.153769	0.153769	chr12	48016734	0.8131312099568155	chr12:48016734:T:C
chr12:48016783	['T', 'A']	19959	15197.284275405891	2221.181052421188	0.0235297388436834	0.0104606071918615	2.249366448057605	0.0245001	0.0245001	chr12	48016783	1.6108321430085468	chr12:48016783:T:A
chr12:48016900	['A', 'G']	19959	858.3010224538892	125.87296418365818	0.0170238402727254	0.0348198069917362	0.4889125398301518	0.624909	0.624909	chr12	48016900	0.2041832205363192	chr12:48016900:A:G
chr12:48017047	['C', 'T']	19959	2315.115993586532	345.0495596251112	0.01982385709795	0.0216151218579608	0.9171290926888264	0.359086	0.359086	chr12	48017047	0.444801526762734	chr12:48017047:C:T
chr12:48017049	['G', 'T']	19959	4762.23860106223	570.5787672892261	-0.0164037083564032	0.0155290426394062	-1.056324509971881	0.290833	0.290833	chr12	48017049	0.5363563168474487	chr12:48017049:G:T
chr12:48017150	['C', 'G']	19959	5963.298777432608	904.8789047126232	0.0205999656142003	0.0141699262648107	1.4537807204655564	0.146023	0.146023	chr12	48017150	0.83557873334995	chr12:48017150:C:G
chr12:48017375	['T', 'C']	19959	6585.3197694813325	767.5018754630258	-0.0136829842776213	0.0136539716287007	-1.0021248505350313	0.316295	0.316295	chr12	48017375	0.4999076733690472	chr12:48017375:T:C
chr12:48018004	['A', 'G']	19959	17641.91838375716	2185.859214617833	-0.022697727534683	0.0101938373236207	-2.2266126890301363	0.0259843	0.0259843	chr12	48018004	1.585288978292042	chr12:48018004:A:G
chr12:48018627	['C', 'T']	19959	15088.511950693992	2138.472633073653	0.0075762036837483	0.0104237307151271	0.7268226598326788	0.467343	0.467343	chr12	48018627	0.3303642579151855	chr12:48018627:C:T
chr12:48019586	['C', 'T']	19959	861.0	124.3460127786252	0.014254194659955	0.0347601283106398	0.4100731312775951	0.681757	0.681757	chr12	48019586	0.1663703942066241	chr12:48019586:C:T
chr12:48019782	['C', 'T']	19959	27686.161455201443	3642.8365467929098	-0.0175732091592291	0.0110056614076227	-1.5967426680106307	0.110339	0.110339	chr12	48019782	0.9572709563620554	chr12:48019782:C:T
chr12:48019810	['A', 'G']	19959	35435.55083429373	4734.136459900673	-0.0233182242018105	0.0160413682155649	-1.4536306310321323	0.146064	0.146064	chr12	48019810	0.8354568102662456	chr12:48019810:A:G
chr12:48019851	['T', 'G']	19959	27684.77416445357	3639.55915195976	-0.017923631503903	0.0110044848175979	-1.6287569841743366	0.10338	0.10338	chr12	48019851	0.9855634721683278	chr12:48019851:T:G
chr12:48020006	['A', 'ATATTGT']	19959	27688.710956295115	3635.758035376085	-0.0183030377669324	0.0110057386811169	-1.663044916588458	0.0963192	0.0963192	chr12	48020006	1.016287133198256	chr12:48020006:A:ATATTGT
chr12:48020092	['G', 'A']	19959	16704.673898882596	2032.0583853165328	-0.0249125079184534	0.0102596262921733	-2.428208124642718	0.0151824	0.0151824	chr12	48020092	1.8186595707086897	chr12:48020092:G:A
chr12:48020161	['C', 'T']	19959	27730.965257555985	3633.921844334353	-0.0191024172958284	0.0110432250982911	-1.72978610195896	0.083684	0.083684	chr12	48020161	1.0773575691984862	chr12:48020161:C:T
chr12:48020167	['A', 'C']	19959	27695.81453068593	3643.68178784456	-0.0175021272517856	0.0110128330450426	-1.5892483959578532	0.11202	0.11202	chr12	48020167	0.950704431667278	chr12:48020167:A:C
chr12:48021974	['G', 'T']	19959	7745.552292658482	1094.025610943918	0.0093351364439901	0.0127813090571038	0.7303740487209096	0.46517	0.46517	chr12	48021974	0.332388301799521	chr12:48021974:G:T
chr12:48022240	['G', 'A']	19959	852.0	79.930302714014	-0.0355404177744433	0.0350705265921564	-1.013398463836924	0.310882	0.310882	chr12	48022240	0.5074044227846625	chr12:48022240:G:A
chr12:48022269	['G', 'T']	19959	31431.14957157889	4188.791822865409	-0.0157785535104562	0.0124111844049612	-1.2713173050711328	0.203631	0.203631	chr12	48022269	0.6911561059811555	chr12:48022269:G:T
chr12:48023525	['A', 'G']	19959	20684.181667836023	2623.151284389755	-0.0190795574632216	0.0101061055267853	-1.887923831059645	0.0590507	0.0590507	chr12	48023525	1.2287749497975375	chr12:48023525:A:G
chr12:48023754	['A', 'G']	19959	31410.294963668257	4185.06452131798	-0.016023148497122	0.0124114470412684	-1.2909976124334708	0.196719	0.196719	chr12	48023754	0.7061536919532847	chr12:48023754:A:G
chr12:48024363	['C', 'T']	19959	18219.825725309416	2259.4596846887125	-0.022970376812571	0.0101323036303396	-2.267043867871234	0.0233982	0.0233982	chr12	48024363	1.6308175511426566	chr12:48024363:C:T
chr12:48024442	['C', 'T']	19959	3079.154273975348	475.6254973131633	0.0230507093073629	0.0188528163895697	1.2226666207875272	0.22147	0.22147	chr12	48024442	0.6546850943476864	chr12:48024442:C:T
chr12:48024773	['G', 'T']	19959	35439.77562882053	4734.28759491109	-0.0243290012208132	0.016034566024554	-1.5172846701031897	0.129211	0.129211	chr12	48024773	0.8887005123784965	chr12:48024773:G:T
chr12:48024927	['T', 'C']	19959	1275.3194848150747	135.4544240990234	-0.0326539761482645	0.0287838018618762	-1.1344566747978624	0.256617	0.256617	chr12	48024927	0.590714576481599	chr12:48024927:T:C
chr12:48025277	['A', 'G']	19959	12420.978597564032	1515.2739039222	-0.022165889708424	0.0109381095656983	-2.026482691116541	0.0427286	0.0427286	chr12	48025277	1.3692813365821783	chr12:48025277:A:G
chr12:48026431	['C', 'T']	19959	7942.0	1181.310162532249	0.0128966969583805	0.0126499608772313	1.0195048888722884	0.307976	0.307976	chr12	48026431	0.5114831259465697	chr12:48026431:C:T
chr12:48026930	['A', 'G']	19959	4532.45417647943	540.902061374933	-0.0160971391926161	0.0159209846142045	-1.011064301780333	0.311998	0.311998	chr12	48026930	0.5058481899294667	chr12:48026930:A:G
chr12:48027251	['A', 'G']	19959	3278.9857164336195	466.5620332173727	0.0021902212804791	0.0184238224681611	0.1188798515760881	0.905372	0.905372	chr12	48027251	0.0431729408475352	chr12:48027251:A:G
chr12:48027991	['G', 'GCA']	19959	15805.959607096322	2264.371187378328	0.0088622730294677	0.0102971270268195	0.8606549192202226	0.389438	0.389438	chr12	48027991	0.4095616738095046	chr12:48027991:G:GCA
chr12:48028073	['C', 'T']	19959	34629.47006063035	4683.13311002685	-0.00694734206738	0.0149067405229866	-0.4660537329852279	0.641182	0.641182	chr12	48028073	0.1930186781619373	chr12:48028073:C:T
chr12:48028448	['A', 'G']	19959	19221.88920625376	2491.460563098605	-0.0096910602194673	0.0101163129848838	-0.9579636606684784	0.338093	0.338093	chr12	48028448	0.4709638209314933	chr12:48028448:A:G
chr12:48028922	['C', 'T']	19959	852.0426896482613	124.15055560802756	0.0146990276160572	0.0349301784213258	0.4208116957995016	0.673897	0.673897	chr12	48028922	0.1714064769809401	chr12:48028922:C:T
chr12:48029450	['C', 'T']	19959	7888.790499574085	1111.1740332236225	0.0015129275624108	0.0126585913540522	0.119517845240065	0.904866	0.904866	chr12	48029450	0.0434157299322481	chr12:48029450:C:T
chr12:48029462	['A', 'G']	19959	854.0427898587033	126.63467910699109	0.0170032869024561	0.034892180942655	0.4873093754271442	0.626044	0.626044	chr12	48029462	0.20339514237156	chr12:48029462:A:G
chr12:48030714	['C', 'G']	19959	12381.620352740756	1756.235257518303	0.0126105161362341	0.0109434025781728	1.1523395987813123	0.249195	0.249195	chr12	48030714	0.6034606758740005	chr12:48030714:C:G
chr12:48032209	['A', 'G']	19959	21911.48912498747	3059.9292180514044	0.0086391326763775	0.0101752303765276	0.8490355851113147	0.395872	0.395872	chr12	48032209	0.4024452147810861	chr12:48032209:A:G
chr12:48032360	['T', 'C']	19959	21904.292393265183	3054.144881483749	0.0080334794596774	0.0101718753239141	0.789773685171963	0.429669	0.429669	chr12	48032360	0.3668659789076723	chr12:48032360:T:C
chr12:48032512	['T', 'C']	19959	12371.479378601856	1533.2982971556278	-0.0188280960488788	0.0109502041674068	-1.7194287669010182	0.0855518	0.0855518	chr12	48032512	1.0677708485209685	chr12:48032512:T:C
chr12:48032609	['T', 'G']	19959	8685.17575423474	1260.0115578362538	0.0133461753853588	0.0122508035903777	1.089412240340005	0.275985	0.275985	chr12	48032609	0.5591145215371633	chr12:48032609:T:G
chr12:48032943	['A', 'G']	19959	4112.0	604.1321531138888	0.0122246448688427	0.0165625565941292	0.7380892436120555	0.460469	0.460469	chr12	48032943	0.3367996023446907	chr12:48032943:A:G
chr12:48033546	['T', 'C']	19959	17042.123139377538	2412.398099687965	0.0076226883520359	0.010198807058915	0.7474098007739846	0.454825	0.454825	chr12	48033546	0.3421556718126929	chr12:48033546:T:C
chr12:48033713	['C', 'T']	19959	12417.244275191662	1539.6549888908812	-0.0187436697324483	0.010934835110638	-1.7141245883272174	0.0865214	0.0865214	chr12	48033713	1.0628764618710007	chr12:48033713:C:T
chr12:48033740	['G', 'A']	19959	8014.401543240806	1127.8156250770617	0.0018758401187613	0.0125921278383967	0.1489692721385383	0.881579	0.881579	chr12	48033740	0.0547387636519369	chr12:48033740:G:A
chr12:48034092	['A', 'T']	19959	2961.1483615592742	467.8929556994292	0.023724594028887	0.0191174346122773	1.2409925552276255	0.214623	0.214623	chr12	48034092	0.668323738857286	chr12:48034092:A:T
chr12:48034367	['C', 'T']	19959	7687.770356265972	1099.473323439793	0.0038860746976415	0.0127937349344603	0.3037482578425382	0.761323	0.761323	chr12	48034367	0.1184310497256703	chr12:48034367:C:T
chr12:48034751	['C', 'G']	19959	856.1286831028262	124.92950116027662	0.0153500273731358	0.0348543096925163	0.440405433605007	0.659648	0.659648	chr12	48034751	0.1806877499701095	chr12:48034751:C:G
chr12:48035918	['C', 'T']	19959	7899.79160194418	1103.602778229288	0.0002231652734036	0.0126558198362926	0.0176334110543894	0.985931	0.985931	chr12	48035918	0.0061534779267578	chr12:48035918:C:T
chr12:48035993	['C', 'T']	19959	17022.0	2397.5761596342577	0.0064755493678525	0.0102023039230218	0.634714415166578	0.525622	0.525622	chr12	48035993	0.2793264655969686	chr12:48035993:C:T
chr12:48037385	['G', 'A']	19959	2963.0	455.4592252442017	0.0190240149799152	0.0191200189739119	0.9949788755896236	0.319759	0.319759	chr12	48037385	0.4951772229389729	chr12:48037385:G:A
chr12:48038134	['A', 'AC']	19959	21538.31651215234	3028.5699748895336	0.0094025601342482	0.010144336015759	0.9268778281438596	0.354001	0.354001	chr12	48038134	0.4509955111553746	chr12:48038134:A:AC
chr12:48038153	['C', 'T']	19959	16670.670491556848	2366.457188205834	0.0075732499317115	0.0102246288529576	0.740687025477784	0.458892	0.458892	chr12	48038153	0.3382895134235358	chr12:48038153:C:T
chr12:48039017	['A', 'T']	19959	4862.243611584327	659.2079508140512	0.0041008353998681	0.0155168018781707	0.2642835445129491	0.791564	0.791564	chr12	48039017	0.1015139655480954	chr12:48039017:A:T
chr12:48039134	['G', 'A']	19959	4861.487147366839	656.5050838664174	0.0035389877597728	0.0155178159684603	0.2280596552353627	0.819602	0.819602	chr12	48039134	0.0863969905003398	chr12:48039134:G:A
chr12:48039153	['C', 'T']	19959	854.0	121.10066680224706	0.0117579031857498	0.0348924735555691	0.3369753413160705	0.736139	0.736139	chr12	48039153	0.1330401731172673	chr12:48039153:C:T
chr12:48039830	['A', 'G']	19959	856.1715860686545	123.5683629030763	0.0140515188009907	0.034854763959327	0.4031448561059789	0.686846	0.686846	chr12	48039830	0.1631406266194838	chr12:48039830:A:G
chr12:48040724	['G', 'A']	19959	12737.2763441399	1569.0540923370124	-0.0189360863969096	0.0108605201055341	-1.743570861515221	0.0812494	0.0812494	chr12	48040724	1.0901798374586422	chr12:48040724:G:A
chr12:48040949	['T', 'A']	19959	13639.517144575895	1908.1647232477	0.0055394540862556	0.0106970355909565	0.5178494583058858	0.604569	0.604569	chr12	48040949	0.218554125557312	chr12:48040949:T:A
chr12:48040956	['A', 'T']	19959	13481.781159129649	1873.182283919817	0.0027699225697331	0.0107172426856077	0.2584547771277879	0.796059	0.796059	chr12	48040956	0.0990547432863646	chr12:48040956:A:T
chr12:48041392	['A', 'T']	19959	1141.0	143.6311854591303	-0.0100871000666649	0.0304366607716402	-0.3314128360645837	0.740336	0.740336	chr12	48041392	0.1305711318534946	chr12:48041392:A:T
chr12:48042864	['G', 'A']	19959	7882.184756464222	1105.486976221168	0.0003307005803151	0.0126853553653751	0.026069477030009	0.979202	0.979202	chr12	48042864	0.0091277081600369	chr12:48042864:G:A
chr12:48043903	['G', 'A']	19959	3095.310166858746	459.6472470714396	0.0128747265114187	0.0187190058116197	0.6877890119264138	0.491594	0.491594	chr12	48043903	0.3083934264015178	chr12:48043903:G:A
chr12:48047696	['C', 'G']	19959	2969.1487624010424	458.8409839119104	0.019785548339206	0.0191006325707539	1.0358582767306268	0.300281	0.300281	chr12	48047696	0.5224721465096658	chr12:48047696:C:G
chr12:48047965	['G', 'A']	19959	4914.492458786391	676.4996374670378	0.0063849832546656	0.0154504061536816	0.4132566607735572	0.679423	0.679423	chr12	48047965	0.1678597553700082	chr12:48047965:G:A
chr12:48048137	['G', 'GT']	19959	8880.889913313624	1234.048275410559	0.0078512005423224	0.0121564019675355	0.6458490401427702	0.518385	0.518385	chr12	48048137	0.2853475737105308	chr12:48048137:G:GT
chr12:48049265	['T', 'C']	19959	37355.87163042389	5087.9874463916585	-0.0049020659147164	0.0209911368061533	-0.2335302732760725	0.815352	0.815352	chr12	48049265	0.0886548591687875	chr12:48049265:T:C
chr12:48050705	['C', 'T']	19959	21538.158240216464	3023.6248648455976	0.0089234944002404	0.0101402225276694	0.8800097212749624	0.378865	0.378865	chr12	48050705	0.4215155135134898	chr12:48050705:C:T
chr12:48052522	['A', 'C']	19959	12733.103704074989	1576.943319117907	-0.0181432552271548	0.0108604627618578	-1.6705784665893104	0.0948207	0.0948207	chr12	48052522	1.0230968428895026	chr12:48052522:A:C
chr12:48053322	['C', 'A']	19959	34282.43528586461	4600.988279695009	-0.0142933670816663	0.0145384154945782	-0.9831447647783028	0.325548	0.325548	chr12	48053322	0.4873849683915182	chr12:48053322:C:A
chr12:48053875	['A', 'G']	19959	2969.2975397103774	458.8669550627858	0.0197424251003594	0.0191005599958178	1.0336045175995978	0.301334	0.301334	chr12	48053875	0.5209518634168622	chr12:48053875:A:G
chr12:48054006	['G', 'C']	19959	1141.0	142.2674373621083	-0.0114312684618212	0.0304361304400078	-0.3755821878984669	0.707232	0.707232	chr12	48054006	0.1504380971055474	chr12:48054006:G:C
chr12:48054683	['G', 'A']	19959	2959.4827810917845	459.0831521915241	0.0204248504664965	0.0191399119364408	1.0671339833914977	0.285924	0.285924	chr12	48054683	0.5437493891327223	chr12:48054683:G:A
chr12:48055133	['G', 'A']	19959	8880.224616618221	1232.2069065332364	0.0075533882163813	0.0121555828584386	0.6213925160435716	0.534348	0.534348	chr12	48055133	0.2721758117822661	chr12:48055133:G:A
chr12:48055441	['G', 'C']	19959	856.1286831028262	123.547956809486	0.014058460473018	0.0348548727310385	0.4033427573097638	0.6867	0.6867	chr12	48055441	0.1632329526057946	chr12:48055441:G:C
chr12:48056273	['A', 'G']	19959	12839.434107310944	1632.8883278211656	-0.0146065588324323	0.0111115909067221	-1.3145335312512136	0.188682	0.188682	chr12	48056273	0.72426952894764	chr12:48056273:A:G
chr12:48057204	['ATTAT', 'A']	19959	829.346575342464	121.7494115517306	0.0200029515508964	0.0355867899480458	0.5620892353623165	0.574062	0.574062	chr12	48057204	0.2410412002783729	chr12:48057204:ATTAT:A
chr12:48057464	['A', 'G']	19959	1497.4254764292882	173.8869528420347	-0.0228730824789797	0.0267256206634086	-0.8558485045885738	0.392092	0.392092	chr12	48057464	0.4066120186824489	chr12:48057464:A:G
chr12:48057477	['G', 'A']	19959	854.5994484833288	121.37864731739307	0.0119138880991344	0.0348929773999728	0.3414408567823648	0.732775	0.732775	chr12	48057477	0.1350293558621154	chr12:48057477:G:A
chr12:48057592	['TTATTTTATA', 'T']	19959	21987.56946291541	3087.7731245431887	0.0096206290725887	0.0103988331233635	0.9251642908831442	0.354892	0.354892	chr12	48057592	0.4499037904383033	chr12:48057592:TTATTTTATA:T
chr12:48058298	['A', 'T']	19959	12690.4507818765	1563.1287306713043	-0.0192422548088714	0.0108716772389336	-1.7699435318003265	0.0767518	0.0767518	chr12	48058298	1.1149114305621677	chr12:48058298:A:T
chr12:48058544	['TAC', 'T']	19959	858.0	117.9806049270676	0.0068393273336104	0.0347748810697345	0.1966743558344729	0.844084	0.844084	chr12	48058544	0.0736143319037191	chr12:48058544:TAC:T
chr12:48058926	['T', 'C']	19959	4916.0	674.5202144514357	0.0056731533027841	0.0154376868000351	0.3674872651757181	0.713259	0.713259	chr12	48058926	0.1467527396489062	chr12:48058926:T:C
chr12:48059256	['T', 'C']	19959	4922.986619894763	670.6167964177815	0.0045325472404002	0.0154216522054107	0.2939080184164685	0.768831	0.768831	chr12	48059256	0.1141691138182932	chr12:48059256:T:C
chr12:48059721	['TCTCTG', 'T']	19959	854.0427898587033	121.1713890938372	0.0118209467560582	0.0348924951363897	0.3387819274560878	0.734778	0.734778	chr12	48059721	0.1338438553896857	chr12:48059721:TCTCTG:T
chr12:48060037	['A', 'G']	19959	2967.594738160862	459.01925952661554	0.019677767366334	0.0191050512567604	1.0299772087432082	0.303033	0.303033	chr12	48060037	0.5185100746741986	chr12:48060037:A:G
chr12:48060847	['G', 'A']	19959	854.0427898587033	121.08217438206138	0.011722875447963	0.0348925040743638	0.3359711708560376	0.736896	0.736896	chr12	48060847	0.1325938008969976	chr12:48060847:G:A
chr12:48061421	['T', 'C']	19959	5541.832982561635	766.1785030303395	0.0057901043577327	0.0146921342636143	0.3940955244380074	0.693515	0.693515	chr12	48061421	0.1589441411562651	chr12:48061421:T:C
chr12:48061784	['G', 'A']	19959	12737.914612146724	1582.041804612163	-0.0174903192291564	0.0108549236461859	-1.6112798025347583	0.107135	0.107135	chr12	48061784	0.9700686260523896	chr12:48061784:G:A
chr12:48063162	['C', 'T']	19959	12737.914612146724	1575.911642977076	-0.0181261700670879	0.0108570092332617	-1.6695362118286072	0.0950269	0.0950269	chr12	48063162	1.0221534382071915	chr12:48063162:C:T
chr12:48063376	['G', 'A']	19959	21541.237823211064	3027.200994004488	0.0091617322001638	0.010142024565789	0.903343522857169	0.366355	0.366355	chr12	48063376	0.4360978768488971	chr12:48063376:G:A
chr12:48063556	['A', 'C']	19959	12744.638540935965	1580.091571086335	-0.0179420084277225	0.0108546098214243	-1.652939048284291	0.098359	0.098359	chr12	48063556	1.007185895312434	chr12:48063556:A:C
chr12:48064746	['G', 'A']	19959	2970.4464822609743	459.2208400631512	0.0199069916195926	0.0190978334018392	1.0423691107115558	0.297253	0.297253	chr12	48064746	0.5268737536079384	chr12:48064746:G:A
chr12:48066300	['G', 'A']	19959	1144.1146464899534	142.33215792587333	-0.0118083857011376	0.0303991633006974	-0.3884444313263955	0.697691	0.697691	chr12	48066300	0.1563368792503922	chr12:48066300:G:A
chr12:48067852	['G', 'T']	19959	34284.459699248124	4602.740835604719	-0.0140399399231253	0.0145418787618897	-0.9654832193980434	0.334315	0.334315	chr12	48067852	0.475844137104463	chr12:48067852:G:T
chr12:48069085	['G', 'A']	19959	3054.117786847148	473.4286571909431	0.0209834738515652	0.0191648835845884	1.0948917982700022	0.273577	0.273577	chr12	48069085	0.5629204171600977	chr12:48069085:G:A
chr12:48070023	['T', 'C']	19959	2961.890392422192	456.1758104763539	0.0192736836199502	0.0191250896364028	1.0077695836397291	0.313577	0.313577	chr12	48070023	0.5036557991106833	chr12:48070023:T:C
chr12:48070692	['A', 'G']	19959	2961.445129284426	458.6666723176667	0.0201781020456044	0.0191248515067759	1.055072351199973	0.291405	0.291405	chr12	48070692	0.5355030007685678	chr12:48070692:A:G
chr12:48071344	['GGTGGCTCACGCCT', 'G']	19959	855.2999699278266	124.43815187939396	0.0157029360087595	0.0348740138320418	0.4502761306566874	0.652516	0.652516	chr12	48071344	0.1854088347536401	chr12:48071344:GGTGGCTCACGCCT:G
chr12:48074194	['C', 'T']	19959	2962.148411664495	456.8141142833263	0.0193784678751137	0.0191221628066374	1.0134035606258571	0.31088	0.31088	chr12	48074194	0.5074072167442927	chr12:48074194:C:T
chr12:48074869	['A', 'G']	19959	21543.555733761023	3020.9011811501136	0.0085214068348213	0.0101401650806442	0.8403617462882538	0.400716	0.400716	chr12	48074869	0.3971633164817432	chr12:48074869:A:G
chr12:48075140	['T', 'C']	19959	8895.228375263106	1230.0724186556542	0.0068490991393848	0.0121433401569898	0.5640210231154917	0.572746	0.572746	chr12	48075140	0.2420379351966071	chr12:48075140:T:C
chr12:48075205	['ACT', 'A']	19959	12713.74678843837	1580.5124243720254	-0.0173172291801367	0.0108736686016628	-1.5925838660825589	0.111269	0.111269	chr12	48075205	0.9536258150382148	chr12:48075205:ACT:A
chr12:48076750	['C', 'A']	19959	2975.354552780007	459.6024015632639	0.0196838291603348	0.019135547106408	1.0286525413084824	0.303655	0.303655	chr12	48076750	0.5176195633656179	chr12:48076750:C:A
chr12:48076897	['G', 'A']	19959	2965.297138848524	458.5507054995049	0.0197369903553067	0.0191160615622737	1.0324820461061108	0.301859	0.301859	chr12	48076897	0.5201958710211497	chr12:48076897:G:A
chr12:48076934	['G', 'A']	19959	2986.2992433732525	464.40807793923307	0.0201791187410131	0.0190513681115882	1.0591952568875582	0.289524	0.289524	chr12	48076934	0.5383154297412245	chr12:48076934:G:A
chr12:48078583	['C', 'T']	19959	2966.458828842393	460.7788584928349	0.0204324060856385	0.0191244613430102	1.0683911938312645	0.285357	0.285357	chr12	48078583	0.544611469447297	chr12:48078583:C:T
chr12:48078670	['G', 'A']	19959	2962.484284926564	457.7165467759349	0.0197647754707516	0.0191258008783677	1.033409037166466	0.301425	0.301425	chr12	48078670	0.5208207304162651	chr12:48078670:G:A
chr12:48079276	['G', 'A']	19959	2961.445129284426	456.8040134192413	0.0195133383758481	0.0191249394429875	1.0203085052383305	0.307595	0.307595	chr12	48079276	0.512020728331134	chr12:48079276:G:A
chr12:48079748	['TAGAG', 'T']	19959	8894.902245839185	1227.5505645261994	0.0065662035990749	0.0121468614386699	0.5405679180772737	0.588811	0.588811	chr12	48079748	0.2300240852285107	chr12:48079748:TAGAG:T
chr12:48079956	['T', 'A']	19959	2962.445279615153	458.1157691113186	0.0198645881564365	0.0191225193970308	1.0388060142075703	0.298908	0.298908	chr12	48079956	0.524462461309462	chr12:48079956:T:A
chr12:48081070	['A', 'G']	19959	14460.898120771735	1763.5225344221053	-0.0208741035197884	0.0105684062026823	-1.975142052591656	0.0482658	0.0482658	chr12	48081070	1.3163604910338838	chr12:48081070:A:G
chr12:48081450	['T', 'C']	19959	2962.1873089068213	458.0949901276785	0.0197157649143705	0.019118545230311	1.031237715886071	0.302442	0.302442	chr12	48081450	0.5193578986811982	chr12:48081450:T:C
chr12:48083639	['A', 'G']	19959	2963.039194065758	456.8917656837653	0.0196561546967067	0.0191230953160126	1.0278751620428177	0.304021	0.304021	chr12	48083639	0.5170964168217459	chr12:48083639:A:G
chr12:48083794	['C', 'T']	19959	537.0	103.98526872902822	0.0790970856433827	0.0438084338207561	1.805521876609684	0.0710081	0.0710081	chr12	48083794	1.1486921078350616	chr12:48083794:C:T
chr12:48087136	['T', 'C']	19959	21541.317113505385	3022.828886167175	0.0086971951311504	0.0101410336598257	0.8576241261879294	0.39111	0.39111	chr12	48087136	0.4077010797540881	chr12:48087136:T:C
chr12:48087804	['T', 'C']	19959	37361.0	5089.902511868977	-0.0046600443517474	0.0210180204258846	-0.2217166154243701	0.824537	0.824537	chr12	48087804	0.0837898511955814	chr12:48087804:T:C
chr12:48088370	['T', 'C']	19959	2962.445279615153	457.6930704514776	0.0197145632442254	0.0191226340656399	1.0309543746198182	0.302575	0.302575	chr12	48088370	0.5191669580397831	chr12:48088370:T:C
chr12:48089458	['T', 'C']	19959	3023.5753184234272	460.218747107533	0.0154246708410694	0.0189482911641888	0.8140402059168914	0.415632	0.415632	chr12	48089458	0.3812910229810353	chr12:48089458:T:C
chr12:48089709	['T', 'G']	19959	2960.1483114540533	455.3757161248973	0.0190117624438081	0.0191275028759604	0.9939490045876394	0.32026	0.32026	chr12	48089709	0.4944973006870547	chr12:48089709:T:G
chr12:48089724	['T', 'C']	19959	2960.0381415396955	456.4226157958337	0.0196633415162488	0.0191298273107272	1.0278891281586413	0.304014	0.304014	chr12	48089724	0.5171064164479959	chr12:48089724:T:C
chr12:48090190	['T', 'C']	19959	2960.296637771208	455.3633728760715	0.018987764787653	0.0191270808708345	0.9927162914130896	0.32086	0.32086	chr12	48090190	0.4936844208354939	chr12:48090190:T:C
chr12:48090650	['G', 'A']	19959	2958.592934101729	457.7843698694216	0.0202891239021518	0.0191397774732026	1.0600501458576732	0.289135	0.289135	chr12	48090650	0.538899333487331	chr12:48090650:G:A
chr12:48090833	['G', 'C']	19959	8883.780405913305	1228.048272442934	0.0068590540747321	0.0121514469899967	0.5644639753914608	0.572445	0.572445	chr12	48090833	0.2422662336063278	chr12:48090833:G:C
chr12:48091175	['T', 'C']	19959	2959.7414553472986	457.7317142499737	0.0200161170002235	0.0191372070524186	1.0459267616950296	0.295608	0.295608	chr12	48091175	0.5292838168643507	chr12:48091175:T:C
chr12:48092157	['G', 'C']	19959	34260.0	4599.385435677484	-0.0143374879539324	0.0145112123621532	-0.988028263670513	0.323151	0.323151	chr12	48092157	0.4905944958025495	chr12:48092157:G:C
chr12:48092932	['A', 'G']	19959	12699.181317029166	1570.2128260552738	-0.0184938813538208	0.0108683330073467	-1.7016299869832292	0.0888403	0.0888403	chr12	48092932	1.051389983575561	chr12:48092932:A:G
chr12:48094238	['G', 'A']	19959	854.0	121.10066680224706	0.0117579031857498	0.0348924735555691	0.3369753413160705	0.736139	0.736139	chr12	48094238	0.1330401731172673	chr12:48094238:G:A
chr12:48094929	['T', 'C']	19959	854.0	121.10066680224706	0.0117579031857498	0.0348924735555691	0.3369753413160705	0.736139	0.736139	chr12	48094929	0.1330401731172673	chr12:48094929:T:C
chr12:48095334	['C', 'T']	19959	2963.712250426406	456.0980658184741	0.0191962254019721	0.0191290490010066	1.0035117480728897	0.315626	0.315626	chr12	48095334	0.5008272285569262	chr12:48095334:C:T
chr12:48095649	['G', 'A']	19959	8883.670575853255	1229.2363182912206	0.0070324959941713	0.0121556461141411	0.5785374078955957	0.562908	0.562908	chr12	48095649	0.2495625791401771	chr12:48095649:G:A
chr12:48097265	['A', 'G']	19959	34305.437590820264	4609.593452831069	-0.0135740608946422	0.014569662950811	-0.9316660886713668	0.35152	0.35152	chr12	48097265	0.4540499604235649	chr12:48097265:A:G
chr12:48098265	['T', 'A']	19959	2960.4449789536984	455.4622124610341	0.0189858508928133	0.0191274669060042	0.9925961961462664	0.320919	0.320919	chr12	48098265	0.4936045697512282	chr12:48098265:T:A
chr12:48098410	['T', 'C']	19959	35045.046814696005	4722.869040208943	-0.0125927934280282	0.0154437632751624	-0.8153966882075138	0.414855	0.414855	chr12	48098410	0.3821036712486157	chr12:48098410:T:C
chr12:48099591	['G', 'A']	19959	15706.869567396863	2031.6054523239616	-0.0110107707953014	0.010339853623371	-1.0648865251258433	0.28694	0.28694	chr12	48099591	0.5422089060293945	chr12:48099591:G:A
chr12:48099927	['T', 'C']	19959	858.085984867465	118.07425540807203	0.0069702379655059	0.0347749651805141	0.2004383880565803	0.84114	0.84114	chr12	48099927	0.0751317138723806	chr12:48099927:T:C
chr12:48100551	['C', 'T']	19959	2960.444978953698	455.2090343323899	0.0191091621555448	0.019127502434609	0.9990411566211034	0.317787	0.317787	chr12	48100551	0.4978638728421152	chr12:48100551:C:T
chr12:48100594	['C', 'T']	19959	860.0759915228592	121.64209528165505	0.0116816928173573	0.0348974787753031	0.3347431742153386	0.737822	0.737822	chr12	48100594	0.1320483993448413	chr12:48100594:C:T
chr12:48102124	['T', 'C']	19959	858.0429902795871	117.9925304822084	0.0068452318530118	0.0347749645158441	0.1968436761421577	0.843952	0.843952	chr12	48102124	0.0736822532889597	chr12:48102124:T:C
chr12:48102782	['G', 'C']	19959	585.4442738391547	75.34670590007332	-0.0015873104970987	0.0429595755827603	-0.0369489333999782	0.970526	0.970526	chr12	48102782	0.0129928255458103	chr12:48102782:G:C
chr12:48103214	['G', 'A']	19959	34284.15318701143	4601.020815058244	-0.0143553195707751	0.014539893042422	-0.9873057201240536	0.323505	0.323505	chr12	48103214	0.4901190026131213	chr12:48103214:G:A
chr12:48103262	['G', 'A']	19959	854.1283824413711	121.24972588771838	0.0119132530743917	0.0348925263269548	0.3414270713092112	0.732786	0.732786	chr12	48103262	0.1350228365301994	chr12:48103262:G:A
chr12:48104544	['G', 'A']	19959	37365.61635598316	5089.85107049405	-0.0048125225172855	0.021031154850583	-0.2288282574816452	0.819005	0.819005	chr12	48104544	0.0867134468772114	chr12:48104544:G:A
chr12:48104630	['C', 'T']	19959	34309.876071160106	4607.562696100775	-0.0140629788752946	0.0145777982106502	-0.96468469875104	0.334714	0.334714	chr12	48104630	0.4753261221340394	chr12:48104630:C:T
chr12:48106148	['A', 'T']	19959	1232.2469556502128	172.23745650700576	0.0034210994730118	0.0293162951625552	0.1166961737164373	0.907102	0.907102	chr12	48106148	0.0423438755126809	chr12:48106148:A:T
chr12:48107081	['C', 'G']	19959	958.1440168370416	123.48000416302946	-0.0021034978805974	0.0329587929129767	-0.0638220545925769	0.949113	0.949113	chr12	48107081	0.0226820780311647	chr12:48107081:C:G
chr12:48108317	['A', 'G']	19959	5027.824397590362	753.0170118394319	0.0154632723118663	0.0152463630696774	1.0142269498107574	0.310487	0.310487	chr12	48108317	0.5079565788898412	chr12:48108317:A:G
chr12:48108791	['G', 'A']	19959	2856.0	458.3813207907634	0.0248745450343362	0.0194906011964603	1.276232825432477	0.201888	0.201888	chr12	48108791	0.6948894942741105	chr12:48108791:G:A
chr12:48110843	['G', 'A']	19959	957.0479506964624	121.40809016392424	-0.0044990370050894	0.0329744081422508	-0.1364402656047902	0.891475	0.891475	chr12	48110843	0.0498908314165961	chr12:48110843:G:A
chr12:48111220	['T', 'C']	19959	860.1292844257366	77.26771063910249	-0.023848073196092	0.0351095090497878	-0.6792482675355476	0.496988	0.496988	chr12	48111220	0.3036540973767277	chr12:48111220:T:C
chr12:48111447	['C', 'T']	19959	5019.0	748.442558720185	0.0146490246350009	0.0152413338401776	0.9611379678847144	0.336494	0.336494	chr12	48111447	0.4730226752442328	chr12:48111447:C:T
chr12:48114047	['C', 'T']	19959	12765.558356301675	1574.6124516401053	-0.0189483348839318	0.0108582067990979	-1.7450703633224274	0.080988	0.080988	chr12	48114047	1.091579325810986	chr12:48114047:C:T
chr12:48114136	['A', 'G']	19959	5977.89852675887	872.5224395543615	0.0121806117014893	0.0141738501477153	0.8593721236323897	0.390146	0.390146	chr12	48114136	0.4087728413611151	chr12:48114136:A:G
chr12:48114703	['T', 'G']	19959	5157.51681114396	629.8220963508794	-0.0122640732698605	0.0151117948416098	-0.8115563636485968	0.417056	0.417056	chr12	48114703	0.3798056264216808	chr12:48114703:T:G
chr12:48115981	['G', 'A']	19959	12513.88093806374	1774.202792193959	0.0106100917399052	0.0109190671010183	0.9717031356017316	0.33121	0.33121	chr12	48115981	0.4798965593290156	chr12:48115981:G:A
chr12:48115987	['A', 'G']	19959	12776.200611406235	1576.040255908949	-0.0190915546696664	0.0108564975098806	-1.7585371941817252	0.0786715	0.0786715	chr12	48115987	1.1041825692218388	chr12:48115987:A:G
chr12:48116557	['C', 'T']	19959	955.1435658448588	121.5806653994093	-0.0045421537287427	0.0330059481326856	-0.1376162172491774	0.890545	0.890545	chr12	48116557	0.0503441303748996	chr12:48116557:C:T
chr12:48117212	['T', 'C']	19959	5975.598787392895	870.6991841008404	0.0119849491760993	0.0141751186274884	0.8454919843039689	0.397846	0.397846	chr12	48117212	0.4002850040391478	chr12:48117212:T:C
chr12:48118502	['C', 'A']	19959	38671.0	5255.957178370846	0.0044836232324173	0.0293352094205276	0.1528410166821553	0.878525	0.878525	chr12	48118502	0.056245875366679	chr12:48118502:C:A
chr12:48118548	['C', 'T']	19959	2857.1431506162944	459.4538075551744	0.025051501784468	0.019488714531372	1.2854363351744529	0.198655	0.198655	chr12	48118548	0.7019004995988921	chr12:48118548:C:T
chr12:48118738	['A', 'C']	19959	12512.13445925629	1778.1154673780518	0.0111926790764452	0.010920298641942	1.0249425810991173	0.305403	0.305403	chr12	48118738	0.5151267011465049	chr12:48118738:A:C
chr12:48120196	['C', 'T']	19959	12510.50724129291	1776.9970718754714	0.0110951576701865	0.0109199133348251	1.0160481434227628	0.309619	0.309619	chr12	48120196	0.5091723963678003	chr12:48120196:C:T
chr12:48121319	['A', 'G']	19959	5939.297574907305	858.0528764051244	0.0107442312161725	0.0142798066203322	0.7524073330849158	0.451815	0.451815	chr12	48121319	0.3450393548475064	chr12:48121319:A:G
chr12:48121622	['T', 'A']	19959	5977.299478905702	870.0590936847442	0.0117576025125146	0.0141738425107243	0.8295282315729445	0.406815	0.406815	chr12	48121622	0.3906030422361958	chr12:48121622:T:A
chr12:48121937	['C', 'T']	19959	19330.905592303065	2487.7014537986784	-0.0127869781782514	0.010120037082885	-1.2635307631309736	0.206413	0.206413	chr12	48121937	0.6852629540871111	chr12:48121937:C:T
chr12:48121971	['C', 'A']	19959	5019.251478104019	747.809502890017	0.014412040646949	0.0152416310147528	0.9455707616198818	0.344379	0.344379	chr12	48121971	0.4629633393966223	chr12:48121971:C:A
chr12:48121980	['T', 'C']	19959	19336.906494287432	2489.6746371411764	-0.0126587653300501	0.0101189009996532	-1.251001994236725	0.210948	0.210948	chr12	48121980	0.6758245878127063	chr12:48121980:T:C
chr12:48124481	['A', 'C']	19959	7777.558707090955	1122.4021808563646	0.0096142791481148	0.0127973016100913	0.7512739357907645	0.452497	0.452497	chr12	48124481	0.344384295768755	chr12:48124481:A:C
chr12:48124786	['C', 'T']	19959	12783.28095405121	1580.597247389086	-0.0189300962099563	0.0108595695905976	-1.7431718680956014	0.081319	0.081319	chr12	48124786	1.0898079706285908	chr12:48124786:C:T
chr12:48124796	['A', 'G']	19959	12786.84393324312	1582.5616814509242	-0.0189095223846856	0.0108607498556327	-1.7410881049689677	0.0816836	0.0816836	chr12	48124796	1.0878651300582476	chr12:48124796:A:G
chr12:48125722	['T', 'G']	19959	5546.50738841979	779.9154023730778	0.0038156781660822	0.014653718343019	0.2603897575184415	0.794566	0.794566	chr12	48125722	0.0998700226286346	chr12:48125722:T:G
chr12:48127186	['A', 'G']	19959	25099.03011776497	3316.4621020126388	-0.008372350765952	0.0104609303215474	-0.8003447598447988	0.423521	0.423521	chr12	48127186	0.3731250506036233	chr12:48127186:A:G
chr12:48128088	['T', 'C']	19959	952.0477001703578	121.00271669519503	-0.0041734204651883	0.0330506672634258	-0.1262734102136171	0.899517	0.899517	chr12	48128088	0.0459906244958327	chr12:48128088:T:C
chr12:48128370	['G', 'T']	19959	4716.890632048519	702.6936949942927	0.0201780057037916	0.0157513574697767	1.2810328089187664	0.200197	0.200197	chr12	48128370	0.6985424348147804	chr12:48128370:G:T
chr12:48131021	['A', 'G']	19959	37357.0	5087.315782397432	-0.00566735321329	0.0209921731801381	-0.2699745836058659	0.787183	0.787183	chr12	48131021	0.1039242934968285	chr12:48131021:A:G
chr12:48131581	['G', 'A']	19959	952.09540512101	119.70183657065922	-0.0055082115924012	0.0330517041613402	-0.1666543899071956	0.867644	0.867644	chr12	48131581	0.0616584321388627	chr12:48131581:G:A
chr12:48131594	['G', 'A']	19959	953.0477502755788	120.63459343851125	-0.004843381862226	0.0330353910887666	-0.1466119123340116	0.88344	0.88344	chr12	48131594	0.0538229408417273	chr12:48131594:G:A
chr12:48132078	['A', 'G']	19959	3960.7937860185416	595.4321149926235	0.0160255849905559	0.0167827062969147	0.9548868166454232	0.339647	0.339647	chr12	48132078	0.4689722170491108	chr12:48132078:A:G
chr12:48132577	['A', 'G']	19959	3960.1984166750176	593.9257972718153	0.0155069811193935	0.0167824151314277	0.924001760053848	0.355497	0.355497	chr12	48132577	0.4491640598820156	chr12:48132577:A:G
chr12:48132929	['G', 'A']	19959	2856.143100511073	459.510937723722	0.0253028685435571	0.019491849314801	1.2981255977770934	0.194259	0.194259	chr12	48132929	0.7116188512411175	chr12:48132929:G:A
chr12:48133109	['G', 'A']	19959	954.0	120.7659514079869	-0.004647101009057	0.0330195951245195	-0.1407376738428321	0.888079	0.888079	chr12	48133109	0.0515483993812899	chr12:48133109:G:A
chr12:48133186	['T', 'G']	19959	953.0477502755788	120.57901009857984	-0.0048853829446148	0.0330353886610947	-0.1478833197554691	0.882436	0.882436	chr12	48133186	0.0543167826594021	chr12:48133186:T:G
chr12:48133276	['G', 'A']	19959	12367.957345496468	1739.6405865086856	0.0091433114993366	0.0109479401894425	0.8351627192989075	0.403636	0.403636	chr12	48133276	0.3940101063000715	chr12:48133276:G:A
chr12:48133403	['C', 'T']	19959	12739.191340082189	1578.777254122273	-0.0182359088134015	0.0108700087532752	-1.6776351544249486	0.093434	0.093434	chr12	48133403	1.0294950581871145	chr12:48133403:C:T
chr12:48133932	['C', 'T']	19959	12738.829499323412	1576.3416394078993	-0.018516735379489	0.0108701395551527	-1.7034496462109936	0.0884995	0.0884995	chr12	48133932	1.0530591829502465	chr12:48133932:C:T
chr12:48134636	['T', 'C']	19959	12727.275341985269	1575.191725052244	-0.0185379334462645	0.0108747742126937	-1.7046729507841984	0.088271	0.088271	chr12	48134636	1.0541819533716297	chr12:48134636:T:C
chr12:48135766	['C', 'T']	19959	6463.971587492484	903.5634939694918	0.0038237350278504	0.013757190315392	0.2779444741396276	0.781058	0.781058	chr12	48135766	0.1073167149771442	chr12:48135766:C:T
chr12:48135954	['C', 'T']	19959	12378.504916223532	1742.508220031296	0.0091229357533858	0.0109535264030846	0.8328765931323016	0.404924	0.404924	chr12	48135954	0.3926264816690527	chr12:48135954:C:T
chr12:48136133	['C', 'T']	19959	1261.3159767465172	152.846447072733	-0.0127798665630409	0.0289516456498311	-0.441421075596631	0.658913	0.658913	chr12	48136133	0.1811719239707974	chr12:48136133:C:T
chr12:48138134	['T', 'A']	19959	34136.420654406975	4562.112647671902	-0.0176216576276575	0.014383974403911	-1.225089612427709	0.220556	0.220556	chr12	48138134	0.6564811231884644	chr12:48138134:T:A
chr12:48138239	['T', 'C']	19959	1271.0636837358452	153.35367959398795	-0.0119907899234219	0.0288485506242823	-0.4156461820071153	0.677673	0.677673	chr12	48138239	0.1689798172736565	chr12:48138239:T:C
chr12:48138414	['G', 'A']	19959	12420.866957306074	1744.1136423652354	0.0090399141580165	0.0109306335786167	0.8270256333266044	0.408232	0.408232	chr12	48138414	0.3890929553310718	chr12:48138414:G:A
chr12:48140505	['T', 'G']	19959	12698.544926083689	1565.378796507568	-0.0192190578742315	0.0108803565388898	-1.7663996400794928	0.0773441	0.0773441	chr12	48140505	1.1115728097625643	chr12:48140505:T:G
chr12:48141031	['A', 'AG']	19959	25167.521922132582	3319.8362589417075	-0.0091664552754023	0.0104781522871689	-0.8748160003960966	0.381685	0.381685	chr12	48141031	0.4182949072377844	chr12:48141031:A:AG
chr12:48142508	['TTTTG', 'T']	19959	4638.55644676158	682.5078220538975	0.0183596484497436	0.0158718860486702	1.1567401878670762	0.247392	0.247392	chr12	48142508	0.6066143484095269	chr12:48142508:TTTTG:T
chr12:48143389	['ACT', 'A']	19959	6596.652550866995	921.6848344632572	0.0041062122842977	0.0136192628882487	0.3015003321391785	0.763036	0.763036	chr12	48143389	0.1174549715699912	chr12:48143389:ACT:A
chr12:48144832	['A', 'G']	19959	523.0524126872776	97.64830309111682	0.0738265967621667	0.0443420859178827	1.6649328788656117	0.0959419	0.0959419	chr12	48144832	1.0179916851681727	chr12:48144832:A:G
chr12:48145196	['A', 'G']	19959	2856.4293445580274	459.1010556561701	0.02515070852254	0.0194918581912881	1.2903186692473008	0.196955	0.196955	chr12	48145196	0.7056329894938532	chr12:48145196:A:G
chr12:48147240	['C', 'T']	19959	953.1432651834036	120.80955591337758	-0.0046920602024243	0.0330355459986891	-0.1420306539692279	0.887057	0.887057	chr12	48147240	0.0520484726258699	chr12:48147240:C:T
chr12:48148285	['T', 'G']	19959	5985.199498872464	827.5330520256354	0.0072559262599332	0.0141896591820497	0.5113531034707454	0.609109	0.609109	chr12	48148285	0.2153049834546442	chr12:48148285:T:G
chr12:48148483	['G', 'A']	19959	952.09540512101	120.275938588646	-0.0050201911008517	0.0330510983197682	-0.1518918086255874	0.879274	0.879274	chr12	48148483	0.0558757686745804	chr12:48148483:G:A
chr12:48148564	['C', 'T']	19959	6618.989117781068	926.854779426068	0.0048897561026232	0.0136845665858392	0.3573190332299709	0.720857	0.720857	chr12	48148564	0.1421508798997888	chr12:48148564:C:T
chr12:48150195	['T', 'C']	19959	2857.1431506162944	459.8995329033753	0.025358206711926	0.0194890118462747	1.3011540509055215	0.193221	0.193221	chr12	48150195	0.7139456745639328	chr12:48150195:T:C
chr12:48151462	['A', 'G']	19959	952.0	120.23627471180612	-0.0050182053022534	0.0330510635494485	-0.1518318856742874	0.879321	0.879321	chr12	48151462	0.0558525548696346	chr12:48151462:A:G
chr12:48151847	['C', 'T']	19959	2856.0	459.27689840735496	0.0252267374997807	0.0194914793500747	1.294244374513522	0.195596	0.195596	chr12	48151847	0.7086400309169778	chr12:48151847:C:T
chr12:48152008	['T', 'C']	19959	26976.461156776262	3640.254461635996	-0.0037652158935662	0.0108274344213646	-0.347747744021128	0.728033	0.728033	chr12	48152008	0.1378489347074482	chr12:48152008:T:C
chr12:48153345	['C', 'T']	19959	5780.579245377561	841.7867731024874	0.0174585341396313	0.0143847739701363	1.213681506284097	0.224884	0.224884	chr12	48153345	0.6480414425585757	chr12:48153345:C:T
chr12:48154092	['T', 'C']	19959	2922.585717865197	343.24076641606024	-0.0209840916875481	0.0193808640760707	-1.0827221946960013	0.278945	0.278945	chr12	48154092	0.5544814187736725	chr12:48154092:T:C
chr12:48154559	['G', 'A']	19959	2859.297757037485	461.2932493944965	0.0253999826274196	0.0195038816952483	1.3023039733474078	0.192828	0.192828	chr12	48154559	0.7148299031999236	chr12:48154559:G:A
chr12:48154738	['G', 'C']	19959	12692.995488269502	1577.442929959872	-0.0178213891811877	0.0108823094410371	-1.6376477141867856	0.101511	0.101511	chr12	48154738	0.9934868939039264	chr12:48154738:G:C
chr12:48154809	['C', 'T']	19959	951.9539094237424	121.23841913158653	-0.0039992179550274	0.0330683069795729	-0.1209380920982092	0.903741	0.903741	chr12	48154809	0.0439560146432489	chr12:48154809:C:T
chr12:48155291	['A', 'G']	19959	12720.0	1577.7749239513607	-0.0181069644175604	0.0108714088202312	-1.66555822865057	0.0958171	0.0958171	chr12	48155291	1.0185569776341732	chr12:48155291:A:G
chr12:48155646	['C', 'T']	19959	4641.627906976747	679.3805753363245	0.0184114598174508	0.0158889735881059	1.158757028284895	0.246569	0.246569	chr12	48155646	0.6080615261799974	chr12:48155646:C:T
chr12:48155934	['G', 'A']	19959	960.116595531006	119.8576104037924	-0.006156814824618	0.0329552645706234	-0.1868234075749551	0.851801	0.851801	chr12	48155934	0.0696618544075775	chr12:48155934:G:A
chr12:48156444	['A', 'G']	19959	5617.65897924396	797.9133726944608	0.0136620577255866	0.0145731750890466	0.9374798314099168	0.348523	0.348523	chr12	48156444	0.4577685563221178	chr12:48156444:A:G
chr12:48156972	['C', 'T']	19959	31107.58750882138	4168.067978320745	-0.0024303474040153	0.0123488485007653	-0.1968076135896204	0.84398	0.84398	chr12	48156972	0.0736678448347159	chr12:48156972:C:T
chr12:48159115	['T', 'C']	19959	12443.117169489824	1748.5082444662446	0.0089337381325378	0.0109215763383559	0.8179898080429175	0.413373	0.413373	chr12	48159115	0.3836578932964204	chr12:48159115:T:C
chr12:48159128	['T', 'C']	19959	951.1429645219484	121.22382137617647	-0.0044093016807766	0.0330661723432582	-0.1333478104149441	0.89392	0.89392	chr12	48159128	0.0487013459839107	chr12:48159128:T:C
chr12:48160475	['G', 'A']	19959	12446.623609580118	1749.2967739406815	0.0090519329381264	0.010923033942296	0.8287013467087776	0.407283	0.407283	chr12	48160475	0.3901037169954499	chr12:48160475:G:A
chr12:48160853	['C', 'T']	19959	13874.390289121611	1708.8942758315022	-0.0201386464008763	0.0106378980099628	-1.893103917899528	0.0583585	0.0583585	chr12	48160853	1.2338958793915888	chr12:48160853:C:T
chr12:48161520	['G', 'A']	19959	6043.0	837.4696519779884	0.002653508713626	0.0140906028997828	0.1883176136960714	0.85063	0.85063	chr12	48161520	0.0702593046637259	chr12:48161520:G:A
chr12:48162038	['C', 'A']	19959	743.0372281791763	107.59830890080796	0.0153231045177564	0.0372146798493804	0.4117489275676667	0.680528	0.680528	chr12	48162038	0.1671540012537014	chr12:48162038:C:A
chr12:48162843	['G', 'A']	19959	6045.452083646756	893.8210755999473	0.0202989445539106	0.0141072311642821	1.4389035181691243	0.150194	0.150194	chr12	48162843	0.8233474163261164	chr12:48162843:G:A
chr12:48163358	['C', 'T']	19959	7320.467100977199	1038.189435981322	0.0131474961741903	0.0130491285845037	1.0075382497037706	0.313688	0.313688	chr12	48163358	0.503502094733763	chr12:48163358:C:T
chr12:48164542	['A', 'G']	19959	5908.592072956857	856.0397788703991	0.0169486103949717	0.0142390442342728	1.1902912945643604	0.233946	0.233946	chr12	48164542	0.630884375959207	chr12:48164542:A:G
chr12:48167037	['G', 'A']	19959	4913.631774387796	723.7530874526244	0.0139000780068719	0.0153202868082765	0.9072988111007588	0.36426	0.36426	chr12	48167037	0.4385885167434075	chr12:48167037:G:A
chr12:48168521	['C', 'T']	19959	3964.0	602.9408518868354	0.0174284383214369	0.0167722174171629	1.0391254708875015	0.298759	0.298759	chr12	48168521	0.5246790028924645	chr12:48168521:C:T
chr12:48169067	['C', 'T']	19959	9813.950233047664	1212.8336563059656	-0.0169138552278586	0.0117118295959344	-1.4441684870252842	0.148707	0.148707	chr12	48169067	0.8276685876998302	chr12:48169067:C:T
chr12:48169861	['G', 'A']	19959	2866.287217517663	462.1919162128447	0.0252536765928004	0.0194520204955838	1.2982546773757424	0.194215	0.194215	chr12	48169861	0.7117172308355585	chr12:48169861:G:A
chr12:48170907	['G', 'A']	19959	13729.75159107993	1802.9481888556943	-0.0072613155622599	0.0105842413821188	-0.6860496940789103	0.49269	0.49269	chr12	48170907	0.3074262523970871	chr12:48170907:G:A
chr12:48171419	['T', 'A']	19959	945.2367946276436	119.12464466191363	-0.0046250401035466	0.0331637101712627	-0.1394608769544229	0.889087	0.889087	chr12	48171419	0.0510557398495372	chr12:48171419:T:A
chr12:48172373	['C', 'T']	19959	2601.7129181730093	320.5472685273928	0.0041649455377006	0.0210080488083726	0.1982547534848054	0.842848	0.842848	chr12	48172373	0.074250739388654	chr12:48172373:C:T
chr12:48173090	['G', 'A']	19959	2857.0	462.1594857150143	0.0257634576527534	0.0194893693094075	1.321923621218332	0.186209	0.186209	chr12	48173090	0.7299993321845493	chr12:48173090:G:A
chr12:48173337	['T', 'A']	19959	945.0	119.13596143995406	-0.0046357298431373	0.0331634613428359	-0.1397842581995377	0.888832	0.888832	chr12	48173337	0.0511803181836961	chr12:48173337:T:A
chr12:48174196	['G', 'A']	19959	14963.745311403072	1954.3995384807213	-0.0081002867075558	0.0103985982804915	-0.7789787131937247	0.436001	0.436001	chr12	48174196	0.360512514644295	chr12:48174196:G:A
chr12:48174802	['C', 'A']	19959	953.2626604669948	121.54877436493072	-0.0032555247894848	0.0331702711484433	-0.0981458600358045	0.921817	0.921817	chr12	48174802	0.0353552869490621	chr12:48174802:C:A
chr12:48176787	['A', 'C']	19959	11413.859326450838	1427.3725432071024	-0.0144010755299223	0.0111351684027873	-1.2932966084569866	0.195923	0.195923	chr12	48176787	0.7079145778554192	chr12:48176787:A:C
chr12:48176793	['A', 'G']	19959	945.047349433811	119.20916669512184	-0.0045786361696493	0.033163460302747	-0.1380626788595427	0.890192	0.890192	chr12	48176793	0.0505163129646026	chr12:48176793:A:G
chr12:48176916	['T', 'C']	19959	1560.1563361226636	194.34228421180083	-0.0060270829648042	0.0261081315349874	-0.2308507966848326	0.817433	0.817433	chr12	48176916	0.0875478336801983	chr12:48176916:T:C
chr12:48177019	['G', 'A']	19959	1562.1565365535905	193.9256017015629	-0.0068893666030192	0.026093008925372	-0.2640311289021275	0.791759	0.791759	chr12	48177019	0.1014069912612325	chr12:48177019:G:A
chr12:48177096	['C', 'A']	19959	945.047349433811	119.09698014044702	-0.0046927655719445	0.0331634736035687	-0.1415040423099561	0.887473	0.887473	chr12	48177096	0.0518448508130165	chr12:48177096:C:A
chr12:48177935	['G', 'A']	19959	4088.204830143301	593.2710217896437	0.0116207918428438	0.0167155093654522	0.6952101541614845	0.486932	0.486932	chr12	48177935	0.3125316837273481	chr12:48177935:G:A
chr12:48178028	['G', 'A']	19959	946.0	118.89445871429606	-0.0051157537338929	0.0331467055762454	-0.154336717479374	0.877346	0.877346	chr12	48178028	0.0568290996139225	chr12:48178028:G:A
chr12:48178249	['G', 'A']	19959	9853.481058328323	1233.1244155785232	-0.014735178873372	0.011695242879066	-1.2599292742989767	0.20771	0.20771	chr12	48178249	0.6825425942676265	chr12:48178249:G:A
chr12:48178375	['G', 'A']	19959	946.047399539032	117.99959355992462	-0.0061792518008004	0.0331470179560747	-0.1864195388251519	0.852118	0.852118	chr12	48178375	0.0695002606318738	chr12:48178375:G:A
chr12:48178381	['G', 'A']	19959	9813.966825357053	1219.2309056530926	-0.0159653206135315	0.0117159727576911	-1.362696973074722	0.172993	0.172993	chr12	48178381	0.7619714698358238	chr12:48178381:G:A
chr12:48178785	['A', 'G']	19959	10472.09872212478	1307.9203535058814	-0.0147853544858077	0.0114296995011236	-1.293590831880946	0.195822	0.195822	chr12	48178785	0.7081385181412895	chr12:48178785:A:G
chr12:48179365	['A', 'T']	19959	945.0947036127676	119.1856655142692	-0.0046147659955547	0.0331634924362947	-0.1391519908350855	0.889331	0.889331	chr12	48179365	0.0509365689299342	chr12:48179365:A:T
chr12:48179587	['T', 'C']	19959	4702.471213108182	671.4312833731775	0.009593253388198	0.0157467544342291	0.6092209939684393	0.542385	0.542385	chr12	48179587	0.2656923296633158	chr12:48179587:T:C
chr12:48180048	['C', 'CA']	19959	4086.409480382823	595.8613309233983	0.0122785706181662	0.0167228581163451	0.7342387606676497	0.462812	0.462812	chr12	48180048	0.3345953889894783	chr12:48180048:C:CA
chr12:48180343	['C', 'A']	19959	9851.987222528436	1233.2562071954883	-0.0145919655465929	0.0116966184826286	-1.2475371038445244	0.212215	0.212215	chr12	48180343	0.6732239220982327	chr12:48180343:C:A
chr12:48180571	['C', 'A']	19959	4083.204579617196	595.5595278274109	0.0121977274925113	0.0167269539762441	0.7292258656199305	0.465872	0.465872	chr12	48180571	0.3317333908845019	chr12:48180571:C:A
chr12:48181020	['A', 'G']	19959	14560.106505613472	1906.241805168361	-0.0073632305756883	0.0104553863253913	-0.7042523677777871	0.481284	0.481284	chr12	48181020	0.3175985759441085	chr12:48181020:A:G
chr12:48182011	['T', 'C']	19959	4689.0	666.9371522456012	0.0088019443653085	0.0157672103115939	0.5582436075477695	0.576684	0.576684	chr12	48182011	0.239062097848865	chr12:48182011:T:C
chr12:48182249	['T', 'C']	19959	951.0476500651368	121.66682523053429	-0.0026355143554628	0.0330687867900505	-0.0796979451406956	0.936478	0.936478	chr12	48182249	0.0285024207349042	chr12:48182249:T:C
chr12:48182823	['G', 'A']	19959	9842.47940469032	1235.9826370215108	-0.0142431819118093	0.0117067800512908	-1.216660930623604	0.223748	0.223748	chr12	48182823	0.6502408379912494	chr12:48182823:G:A
chr12:48183026	['G', 'C']	19959	2784.278999849677	333.1543758757775	-0.0174152668291986	0.0198577078372945	-0.877002873236519	0.380496	0.380496	chr12	48183026	0.4196499044310133	chr12:48183026:G:C
chr12:48183204	['A', 'C']	19959	9844.959554954145	1224.0228376872296	-0.0159740370750793	0.0116988256170842	-1.3654393695510687	0.17213	0.17213	chr12	48183204	0.764143431247026	chr12:48183204:A:C
chr12:48183230	['C', 'T']	19959	9840.479104028864	1222.1325819946528	-0.0161185988073693	0.0117028760057619	-1.3773194554426829	0.168429	0.168429	chr12	48183230	0.7735831298455561	chr12:48183230:C:T
chr12:48184006	['C', 'T']	19959	4082.4545044367583	616.0605023570598	0.0180856496308409	0.0165655426903213	1.091763183913542	0.27495	0.27495	chr12	48184006	0.560746275982102	chr12:48184006:C:T
chr12:48184542	['A', 'C']	19959	25540.559302500376	3430.731070701302	-0.0006695721606509	0.0105178196833021	-0.063660737758601	0.949241	0.949241	chr12	48184542	0.0226235118272134	chr12:48184542:A:C
chr12:48185026	['T', 'C']	19959	22561.260760635367	3091.1760354923863	0.0059072179050029	0.010197653419884	0.5792722758634543	0.562412	0.562412	chr12	48185026	0.2499454214907501	chr12:48185026:T:C
chr12:48186217	['G', 'A']	19959	932.0	113.20288787789217	-0.0093985043660283	0.0333734344431543	-0.2816163371509463	0.778241	0.778241	chr12	48186217	0.108885893032775	chr12:48186217:G:A
chr12:48186447	['A', 'G']	19959	1050.948248167855	94.03650264187858	-0.0364154934054766	0.0318456360706086	-1.14350026875694	0.252845	0.252845	chr12	48186447	0.5971456301029406	chr12:48186447:A:G
chr12:48186976	['A', 'G']	19959	4105.702723032947	623.9507991074953	0.0190953384580149	0.0165322855595133	1.1550331857791216	0.248091	0.248091	chr12	48186976	0.6053889903478367	chr12:48186976:A:G
chr12:48187076	['G', 'A']	19959	8290.246091401083	1200.1748078317137	0.0170768863446255	0.0124731593835066	1.3690906866151644	0.170986	0.170986	chr12	48187076	0.7670394473368178	chr12:48187076:G:A
chr12:48187328	['C', 'G']	19959	931.0466479607176	111.73912917601544	-0.0105812942784444	0.0333901194869651	-0.3168989641554048	0.751324	0.751324	chr12	48187328	0.1241727380055921	chr12:48187328:C:G
chr12:48187333	['A', 'G']	19959	931.093300596282	111.72907361667488	-0.0105884073279577	0.0333901427792376	-0.3171117715178424	0.751162	0.751162	chr12	48187333	0.1242663904008104	chr12:48187333:A:G
chr12:48188216	['C', 'T']	19959	9681.940365823102	1204.30158109346	-0.0155964390359692	0.0117775418551653	-1.3242524822044288	0.185434	0.185434	chr12	48188216	0.7318106334137393	chr12:48188216:C:T
chr12:48188449	['C', 'T']	19959	11385.140852833592	1410.8921567399923	-0.0178824812453372	0.0111649326713612	-1.6016649425219465	0.109246	0.109246	chr12	48188449	0.9615944555907696	chr12:48188449:C:T
chr12:48188933	['T', 'C']	19959	4115.649641621974	626.998483025413	0.0195828464333245	0.0165113438085609	1.1860237822175974	0.235627	0.235627	chr12	48188933	0.6277749461465669	chr12:48188933:T:C
chr12:48189190	['T', 'C']	19959	12965.897759735377	1926.1736931813632	0.0233545571739287	0.0108215314456536	2.1581563839847044	0.0309276	0.0309276	chr12	48189190	1.5096537801971874	chr12:48189190:T:C
chr12:48189254	['G', 'A']	19959	9681.910539768456	1203.958135871472	-0.015659072849732	0.0117778943995083	-1.3295307563961234	0.183688	0.183688	chr12	48189254	0.7359192144291351	chr12:48189254:G:A
chr12:48189849	['T', 'C']	19959	12327.617647058823	1529.300014885436	-0.0175309063893574	0.0109000636929549	-1.6083306376171222	0.107779	0.107779	chr12	48189849	0.967465850212035	chr12:48189849:T:C
chr12:48190334	['A', 'T']	19959	11591.16149721902	1428.720776125602	-0.0190393321365068	0.0111053941557697	-1.714422006950118	0.0864668	0.0864668	chr12	48190334	1.0631506132813204	chr12:48190334:A:T
chr12:48191001	['C', 'T']	19959	9884.466670008016	1214.4580557854854	-0.017588217709598	0.0117101492683263	-1.5019635793346129	0.133122	0.133122	chr12	48191001	0.875750166245366	chr12:48191001:C:T
chr12:48191493	['G', 'A']	19959	9881.990228992334	1217.8653310299474	-0.0172603053470157	0.0117105044426993	-1.4739164680285168	0.14052	0.14052	chr12	48191493	0.8522618588800119	chr12:48191493:G:A
chr12:48191631	['CAT', 'C']	19959	708.0	88.18585899943146	0.0022858941831159	0.038038885571036	0.0600936160142529	0.952082	0.952082	chr12	48191631	0.0213256455085007	chr12:48191631:CAT:C
chr12:48192035	['A', 'G']	19959	7260.091250751653	862.7395568976291	-0.0169558981362464	0.0131478323148871	-1.2896344986882304	0.197193	0.197193	chr12	48192035	0.7051085058011517	chr12:48192035:A:G
chr12:48192312	['T', 'C']	19959	9884.49524000401	1216.3221400399666	-0.0174186925548331	0.0117072236105225	-1.4878585336985506	0.136804	0.136804	chr12	48192312	0.8639012041324905	chr12:48192312:T:C
chr12:48192740	['T', 'C']	19959	10781.16066148835	1326.5410539181198	-0.0181299988447031	0.0113502692945002	-1.5973188277997974	0.11021	0.11021	chr12	48192740	0.9577789976096182	chr12:48192740:T:C
chr12:48192751	['T', 'G']	19959	9883.980856928089	1214.7589091437978	-0.0176761169036459	0.0117093420451577	-1.509573880024772	0.131168	0.131168	chr12	48192751	0.8821721033635923	chr12:48192751:T:G
chr12:48192804	['A', 'T']	19959	731.0732575036327	101.48687291805705	0.0091822560258828	0.0374939895277123	0.2448994129871442	0.806537	0.806537	chr12	48192804	0.0933757044966646	chr12:48192804:A:T
chr12:48193936	['A', 'G']	19959	13779.83284883721	2023.831644355161	0.0204462834946819	0.010663106410785	1.917479082268364	0.0551914	0.0551914	chr12	48193936	1.2581285893635623	chr12:48193936:A:G
chr12:48194140	['G', 'A']	19959	734.1839230229527	102.21951513877352	0.0108179731125702	0.0373750169826464	0.2894439651383467	0.772245	0.772245	chr12	48194140	0.1122448949131278	chr12:48194140:G:A
chr12:48194252	['C', 'T']	19959	13776.690249524	2023.4576123811385	0.0204813492531063	0.0106592274309168	1.9214665777465856	0.0546871	0.0546871	chr12	48194252	1.2621151061991536	chr12:48194252:C:T
chr12:48194999	['A', 'G']	19959	24559.07428571429	3352.9451818185307	0.0045448469855094	0.0103789049851163	0.4378927249095037	0.661469	0.661469	chr12	48194999	0.1794905043780848	chr12:48194999:A:G
chr12:48195140	['A', 'G']	19959	24559.1524005212	3351.9535388041886	0.0043876366684354	0.0103784023507763	0.4227660983009858	0.67247	0.67247	chr12	48195140	0.1723270854892298	chr12:48195140:A:G
chr12:48195153	['A', 'G']	19959	13780.452190037087	2022.934956807348	0.0204380422956849	0.0106620387311384	1.9168981478181664	0.0552651	0.0552651	chr12	48195153	1.2575490398021305	chr12:48195153:A:G
chr12:48195199	['A', 'G']	19959	24559.152400521205	3350.9042768113604	0.0042656584167152	0.0103784605083718	0.4110107094664321	0.681069	0.681069	chr12	48195199	0.1668088869106562	chr12:48195199:A:G
chr12:48195679	['T', 'C']	19959	9881.485267588696	1213.3739987132287	-0.0178191846182029	0.0117090097609973	-1.5218353201445365	0.128066	0.128066	chr12	48195679	0.8925661549728126	chr12:48195679:T:C
chr12:48195881	['T', 'C']	19959	731.5131110554023	101.25189215382052	0.0088504736633515	0.0374944427137976	0.2360476119330266	0.813398	0.813398	chr12	48195881	0.089696899782466	chr12:48195881:T:C
chr12:48198065	['A', 'G']	19959	2988.449188214071	476.3374576331772	0.0251781371626712	0.0190690004046797	1.320370057598418	0.186727	0.186727	chr12	48198065	0.728792880212641	chr12:48198065:A:G
chr12:48198177	['C', 'A']	19959	5371.223221915059	781.8763296917933	0.0100362992618743	0.0148077508976337	0.6777733722869501	0.497923	0.497923	chr12	48198177	0.3028378123821422	chr12:48198177:C:A
chr12:48198244	['C', 'T']	19959	13778.38066843714	2016.6412401694467	0.0198179976840431	0.0106597617619091	1.8591407694362792	0.0630219	0.0630219	chr12	48198244	1.2005085077460094	chr12:48198244:C:T
chr12:48198556	['T', 'C']	19959	9871.0	1205.7986423352163	-0.0189185968405161	0.0117147973201282	-1.6149316393216984	0.106341	0.106341	chr12	48198556	0.9732992600229696	chr12:48198556:T:C
chr12:48199106	['T', 'C']	19959	776.1128417037601	111.35772092991716	0.0137617002140621	0.0374629665739886	0.3673414433660251	0.713368	0.713368	chr12	48199106	0.1466863759832535	chr12:48199106:T:C
chr12:48199288	['C', 'T']	19959	736.0	103.15823842398652	0.0107997186820691	0.0373740017616784	0.2889634016430825	0.772612	0.772612	chr12	48199288	0.1120385507947312	chr12:48199288:C:T
chr12:48200411	['T', 'C']	19959	734.5888783031642	104.87551236789288	0.0137957469176871	0.0374252797106488	0.3686210770994377	0.712414	0.712414	chr12	48200411	0.147267554589192	chr12:48200411:T:C
chr12:48200562	['C', 'T']	19959	10079.029920312736	1245.0657715641923	-0.0164100334766308	0.0116206747835054	-1.4121411864931916	0.157924	0.157924	chr12	48200562	0.8015518644469356	chr12:48200562:C:T
chr12:48200731	['G', 'A']	19959	2817.282306959964	334.6935192429924	-0.0123711184267753	0.0196407149906324	-0.6298710832408939	0.528786	0.528786	chr12	48200731	0.2767200516374574	chr12:48200731:G:A
chr12:48201249	['G', 'C']	19959	5504.551585909706	703.109582217203	-0.0112359961836507	0.0145523146490676	-0.7721105854710606	0.440058	0.440058	chr12	48201249	0.3564900793776605	chr12:48201249:G:C
chr12:48201323	['G', 'A']	19959	854.0	121.39897473071964	0.015272821738875	0.0348635633579993	0.438074031103616	0.661337	0.661337	chr12	48201323	0.1795771790254655	chr12:48201323:G:A
chr12:48201390	['T', 'C']	19959	2788.1175379680208	341.27714241328124	-0.0088116368157168	0.0197363471226675	-0.4464674623399018	0.655264	0.655264	chr12	48201390	0.1835836913919778	chr12:48201390:T:C
chr12:48201462	['G', 'C']	19959	10448.039927768865	1370.8521994777016	-0.0055636695531112	0.0115025257062631	-0.4836911209928246	0.62861	0.62861	chr12	48201462	0.2016187144570407	chr12:48201462:G:C
chr12:48201466	['G', 'A']	19959	2786.5357429316227	339.4095171849333	-0.0089696423470729	0.0197420728583104	-0.4543414671523321	0.649588	0.649588	chr12	48201466	0.187362006522299	chr12:48201466:G:A
chr12:48201574	['A', 'G']	19959	2792.1083572615976	339.4972570023459	-0.0096955636976845	0.0197710718869678	-0.4903914038204159	0.623862	0.623862	chr12	48201574	0.2049114668346379	chr12:48201574:A:G
chr12:48201634	['A', 'G']	19959	2876.16155234657	351.87599644882374	-0.0088822838223412	0.0194255545595443	-0.457247374591791	0.647498	0.647498	chr12	48201634	0.1887615686989194	chr12:48201634:A:G
chr12:48201661	['A', 'C']	19959	865.3902255639098	116.8480931491242	0.0078096910244393	0.0346510528062069	0.2253810603711432	0.821685	0.821685	chr12	48201661	0.0852946410739471	chr12:48201661:A:C
chr12:48201694	['A', 'C']	19959	7880.974290868998	1051.178239986265	-0.0021949890574575	0.0126636934101408	-0.1733292955197318	0.862394	0.862394	chr12	48201694	0.0642942736971742	chr12:48201694:A:C
chr12:48201933	['G', 'A']	19959	2695.1350335704983	345.13241131985785	-0.0052107477075318	0.0200645790525581	-0.2596988301564923	0.795099	0.795099	chr12	48201933	0.0995787927562669	chr12:48201933:G:A
chr12:48202335	['C', 'T']	19959	858.0429902795871	122.23233420533757	0.0154830134123138	0.0347856025732126	0.4450983242198268	0.656254	0.656254	chr12	48202335	0.1829280364657834	chr12:48202335:C:T
chr12:48202458	['A', 'G']	19959	10780.620414912808	1401.2849717552112	-0.0066154299755041	0.0113738814610142	-0.5816334554021427	0.56082	0.56082	chr12	48202458	0.251176506926637	chr12:48202458:A:G
chr12:48202701	['A', 'T']	19959	2415.242020343739	312.5065599709122	-0.0037291241587838	0.0211365476480029	-0.1764301446426707	0.859958	0.859958	chr12	48202701	0.0655227590048727	chr12:48202701:A:T
chr12:48202763	['C', 'T']	19959	2415.242020343739	310.20911847210294	-0.0045137703982062	0.0211364428746211	-0.2135539279235094	0.830897	0.830897	chr12	48202763	0.0804528090727908	chr12:48202763:C:T
chr12:48202858	['A', 'G']	19959	736.0	107.80479895014332	0.0181226183500783	0.0374273535527801	0.484207848800258	0.628244	0.628244	chr12	48202858	0.2018716504143907	chr12:48202858:A:G
chr12:48203107	['G', 'A']	19959	2415.0	310.18190132412684	-0.004500853637434	0.021136309208555	-0.2129441613019318	0.831373	0.831373	chr12	48203107	0.0802040839209967	chr12:48203107:G:A
chr12:48203270	['A', 'G']	19959	3375.5073662056525	501.17139266369554	0.0114008354856249	0.0180321667819502	0.632249891179851	0.527231	0.527231	chr12	48203270	0.2779990621220694	chr12:48203270:A:G
chr12:48203281	['A', 'G']	19959	2414.120954003407	311.92651577213195	-0.003853430883078	0.0211397831384739	-0.182283368653147	0.855362	0.855362	chr12	48203281	0.0678500474587836	chr12:48203281:A:G
chr12:48203311	['G', 'A']	19959	736.0368774426295	107.84416084601936	0.0181679503802136	0.0374273500665762	0.485419094536382	0.627384	0.627384	chr12	48203311	0.2024665611886646	chr12:48203311:G:A
chr12:48203313	['A', 'G']	19959	2414.2419201282755	309.12116245151566	-0.004881717444891	0.0211398823683798	-0.2309245321153211	0.817376	0.817376	chr12	48203313	0.0875781183011889	chr12:48203313:A:G
chr12:48203480	['A', 'G']	19959	2415.121004108628	310.2696798856379	-0.0044721676971383	0.0211363745640553	-0.211586319289766	0.832432	0.832432	chr12	48203480	0.0796512331741324	chr12:48203480:A:G
chr12:48203582	['A', 'G']	19959	5355.0	726.3065741460294	0.0059405918213344	0.0147666098121053	0.4022989634671935	0.687468	0.687468	chr12	48203582	0.1627475124022261	chr12:48203582:A:G
chr12:48203724	['G', 'A']	19959	10668.068998346444	1379.934837982325	-0.0077807806452908	0.0114255296920598	-0.6809995558191164	0.49588	0.49588	chr12	48203724	0.304623407467706	chr12:48203724:G:A
chr12:48204042	['G', 'C']	19959	858.0429902795871	122.21640601204231	0.0154940782053834	0.0347856650352482	0.4454156098405271	0.656024	0.656024	chr12	48204042	0.1830802720924731	chr12:48204042:G:C
chr12:48204266	['G', 'A']	19959	2414.241920128276	310.28239995944915	-0.0043463972843008	0.0211402060075916	-0.2055986248544594	0.837107	0.837107	chr12	48204266	0.077219026427835	chr12:48204266:G:A
chr12:48204269	['C', 'T']	19959	2413.2418199128124	308.7168673394314	-0.005006320777379	0.0211436507725841	-0.2367765544004585	0.812833	0.812833	chr12	48204269	0.0899986728911426	chr12:48204269:C:T
chr12:48204727	['T', 'C']	19959	2413.7256051721542	309.2871910309375	-0.0048744437410282	0.0211437563498873	-0.2305382099739422	0.817676	0.817676	chr12	48204727	0.0874187492462193	chr12:48204727:T:C
chr12:48205102	['A', 'G']	19959	2415.1210041086283	310.3689814206668	-0.0044373497809745	0.0211363604601813	-0.2099391609702178	0.833717	0.833717	chr12	48205102	0.0789813428823349	chr12:48205102:A:G
chr12:48205155	['G', 'A']	19959	5444.272772822928	744.0164317809462	0.0073971269187223	0.014665368525529	0.5043942063812232	0.61399	0.61399	chr12	48205155	0.2118387021164632	chr12:48205155:G:A
chr12:48205406	['A', 'G']	19959	2414.2419201282755	310.79897128067745	-0.004075590923291	0.021139970346277	-0.1927907587632347	0.847125	0.847125	chr12	48205406	0.0720525013519181	chr12:48205406:A:G
chr12:48205415	['A', 'G']	19959	10653.601322910405	1386.1255446340322	-0.006834471240477	0.0114322548413182	-0.5978235558374699	0.549964	0.549964	chr12	48205415	0.2596657379840265	chr12:48205415:A:G
chr12:48205474	['A', 'C']	19959	10779.540084176771	1401.19291174734	-0.0065674963476303	0.0113719371657171	-0.577517818813607	0.563596	0.563596	chr12	48205474	0.249032097862348	chr12:48205474:A:C
chr12:48205760	['G', 'A']	19959	10776.479169799968	1400.7226891890502	-0.0065619923924579	0.0113737161079469	-0.5769435714922592	0.563984	0.563984	chr12	48205760	0.2487332166022527	chr12:48205760:G:A
chr12:48205892	['T', 'A']	19959	18724.87633411835	2473.377998425336	-0.0020639957425114	0.0101335173998974	-0.2036800906398305	0.838606	0.838606	chr12	48205892	0.0764420346613206	chr12:48205892:T:A
chr12:48205903	['C', 'T']	19959	2415.242020343739	310.4567737547216	-0.0044245023748953	0.0211363975981365	-0.2093309588047018	0.834192	0.834192	chr12	48205903	0.0787339794056931	chr12:48205903:C:T
chr12:48206062	['T', 'A']	19959	2414.3628983764283	310.76537660281224	-0.0042002575594513	0.021140178202768	-0.1986860053479307	0.84251	0.84251	chr12	48206062	0.0744249356565702	chr12:48206062:T:A
chr12:48206087	['G', 'T']	19959	2412.4834878476577	309.3199681626298	-0.0047719381369075	0.0211473189461146	-0.2256521570922027	0.821474	0.821474	chr12	48206087	0.0854061776156759	chr12:48206087:G:T
chr12:48206190	['T', 'G']	19959	2415.242020343739	310.0314506853378	-0.0045503538708742	0.0211364567837624	-0.2152846107286011	0.829548	0.829548	chr12	48206190	0.0811584794021142	chr12:48206190:T:G
chr12:48206372	['C', 'T']	19959	2415.0	310.18190132412684	-0.004500853637434	0.021136309208555	-0.2129441613019318	0.831373	0.831373	chr12	48206372	0.0802040839209967	chr12:48206372:C:T
chr12:48206525	['T', 'C']	19959	2414.4838887496862	309.64881232569627	-0.0046114654176535	0.0211400197072087	-0.2181391257682241	0.827323	0.827323	chr12	48206525	0.0823249018974092	chr12:48206525:T:C
chr12:48206737	['A', 'G']	19959	10780.620414912808	1401.1720364636813	-0.0065869016504208	0.0113723863669377	-0.5792013600215493	0.56246	0.56246	chr12	48206737	0.2499083574778776	chr12:48206737:A:G
chr12:48206826	['T', 'A']	19959	4409.909327774934	612.9262475240095	-0.0026137700709265	0.0163741016424547	-0.1596283037690165	0.873175	0.873175	chr12	48206826	0.0588987071331634	chr12:48206826:T:A
chr12:48207189	['A', 'C']	19959	2414.4838887496867	309.74963223265985	-0.0045282401809376	0.0211400629960164	-0.2142018300414188	0.830392	0.830392	chr12	48207189	0.0807168434703176	chr12:48207189:A:C
chr12:48207300	['A', 'G']	19959	735.0736583654857	106.72599126846892	0.017356150545793	0.0374506786585619	0.4634402143691203	0.643054	0.643054	chr12	48207300	0.1917525559757517	chr12:48207300:A:G
chr12:48207801	['G', 'A']	19959	874.1315923178561	122.19817291560392	0.0126063815419945	0.0347198488436011	0.3630886067154608	0.716543	0.716543	chr12	48207801	0.1447577423184524	chr12:48207801:G:A
chr12:48208227	['G', 'A']	19959	858.0429902795871	122.22242138510993	0.0154765484296312	0.0347856668506621	0.4449116498491572	0.656388	0.656388	chr12	48208227	0.1828393672615721	chr12:48208227:G:A
chr12:48208571	['A', 'G']	19959	2413.483688298672	311.0731102761633	-0.0038327659537991	0.0211429782023694	-0.1812784328259693	0.856151	0.856151	chr12	48208571	0.0674496317207843	chr12:48208571:A:G
chr12:48208760	['A', 'G']	19959	2415.242020343739	310.1311239941961	-0.0045714487980147	0.021136428771787	-0.2162829325319491	0.828769	0.828769	chr12	48208760	0.0815665020253977	chr12:48208760:A:G
chr12:48209064	['C', 'A']	19959	858.0	122.16586848159793	0.0154259993513515	0.0347856248233006	0.4434590273916446	0.657439	0.657439	chr12	48209064	0.1821445366669146	chr12:48209064:C:A
chr12:48210352	['GC', 'G']	19959	518.8490422620872	62.496349903059446	-0.0116170964514478	0.0442555455603678	-0.2625003557034748	0.792938	0.792938	chr12	48210352	0.1007607689378005	chr12:48210352:GC:G
chr12:48210530	['A', 'T']	19959	3691.774518652225	495.79151966725976	0.0008740866640104	0.0173787072169143	0.0502964146354725	0.959887	0.959887	chr12	48210530	0.017779890048938	chr12:48210530:A:T
chr12:48210549	['G', 'T']	19959	34371.48624130641	4598.406276790705	-0.0110738460313962	0.0148364644372673	-0.746393864806506	0.455438	0.455438	chr12	48210549	0.3415707363431603	chr12:48210549:G:T
chr12:48210568	['T', 'A']	19959	2416.1210542138488	310.40065280668495	-0.0047256055473231	0.021132634667404	-0.223616488038388	0.823058	0.823058	chr12	48210568	0.0845695594506633	chr12:48210568:T:A
chr12:48210631	['C', 'T']	19959	2417.363349368611	311.38032686714445	-0.0039089279586313	0.021129398682603	-0.1849994889750338	0.853231	0.853231	chr12	48210631	0.0689333739394846	chr12:48210631:C:T
chr12:48210833	['T', 'C']	19959	2417.2422207746654	310.20459278683035	-0.004678910356416	0.0211293959677685	-0.2214408004636483	0.824751	0.824751	chr12	48210833	0.0836771492058151	chr12:48210833:T:C
chr12:48210865	['G', 'A']	19959	2417.726807998797	310.15106518159354	-0.0046904281433956	0.0211296717163653	-0.2219830107328561	0.824329	0.824329	chr12	48210865	0.0838994213519374	chr12:48210865:G:A
chr12:48210899	['A', 'G']	19959	5442.090653971435	745.8476607173412	0.0079678094249545	0.0146708494553887	0.543104845372661	0.587064	0.587064	chr12	48210899	0.2313145506574446	chr12:48210899:A:G
chr12:48210908	['C', 'T']	19959	2415.726206585476	310.33613685591905	-0.0044757281003755	0.021136761499417	-0.2117508919471411	0.832304	0.832304	chr12	48210908	0.0797180181704238	chr12:48210908:C:T
chr12:48210988	['G', 'C']	19959	2416.2421205592022	309.5953485595855	-0.004944486946913	0.0211329356913631	-0.2339706616782919	0.81501	0.81501	chr12	48210988	0.0888370625260658	chr12:48210988:G:C
chr12:48211039	['A', 'G']	19959	2417.363349368611	310.5079769483362	-0.004594958382108	0.0211294458498673	-0.2174670559160392	0.827847	0.827847	chr12	48211039	0.0820499206977499	chr12:48211039:A:G
chr12:48211163	['T', 'A']	19959	2417.242220774666	310.18829496630457	-0.0046947937898973	0.0211293422137245	-0.2221930878116895	0.824166	0.824166	chr12	48211163	0.0839853057504717	chr12:48211163:T:A
chr12:48211305	['A', 'G']	19959	2417.363349368611	310.37631415616914	-0.0046450353386878	0.0211294447980522	-0.2198370749010869	0.826	0.826	chr12	48211305	0.0830199526796178	chr12:48211305:A:G
chr12:48211379	['C', 'G']	19959	2416.2421205592022	310.6258220200432	-0.0044115245772007	0.021132941928894	-0.208751085960686	0.834645	0.834645	chr12	48211379	0.0784982039463353	chr12:48211379:C:G
chr12:48211596	['T', 'TA']	19959	736.1106434155142	107.74947320680968	0.0180187948096283	0.0374274201015846	0.4814329911258149	0.630214	0.630214	chr12	48211596	0.2005119533435295	chr12:48211596:T:TA
chr12:48211809	['C', 'T']	19959	2420.0625847606616	309.40405325849406	-0.0050574238083778	0.0211435085428739	-0.2391951079511053	0.810957	0.810957	chr12	48211809	0.091002173110439	chr12:48211809:C:T
chr12:48212032	['A', 'G']	19959	2416.7265072921364	309.9986409356673	-0.0049532448343897	0.0211331228917113	-0.2343830043373507	0.81469	0.81469	chr12	48212032	0.0890076144509539	chr12:48212032:A:G
chr12:48212260	['TA', 'T']	19959	736.0737585809491	107.90486258775772	0.0182247644520191	0.0374273834638021	0.4869366427830883	0.626309	0.626309	chr12	48212260	0.2032113474839811	chr12:48212260:TA:T
chr12:48212468	['C', 'G']	19959	858.0	122.16586848159793	0.0154259993513515	0.0347856248233006	0.4434590273916446	0.657439	0.657439	chr12	48212468	0.1821445366669146	chr12:48212468:C:G
chr12:48212507	['C', 'T']	19959	2431.121805792164	304.3983034084804	-0.0080189522526999	0.0210703771958934	-0.3805794352017037	0.703519	0.703519	chr12	48212507	0.1527241690412761	chr12:48212507:C:T
chr12:48212551	['T', 'C']	19959	2432.4374341742314	304.54763275939314	-0.0081567175343044	0.021075092665265	-0.3870311587169394	0.698737	0.698737	chr12	48212551	0.1556862590780207	chr12:48212551:T:C
chr12:48213350	['A', 'G']	19959	2430.36530366807	302.06890541414526	-0.0089415574059732	0.0210741324408985	-0.4242906525831837	0.671358	0.671358	chr12	48213350	0.1730458315997499	chr12:48213350:A:G
chr12:48213762	['C', 'CTG']	19959	2432.0	304.018775716918	-0.00807870836923	0.0210671189216864	-0.3834747598502328	0.701372	0.701372	chr12	48213762	0.1540515759056414	chr12:48213762:C:CTG
chr12:48213813	['A', 'G']	19959	2432.0	304.018775716918	-0.00807870836923	0.0210671189216864	-0.3834747598502328	0.701372	0.701372	chr12	48213813	0.1540515759056414	chr12:48213813:A:G
chr12:48213954	['T', 'C']	19959	10780.700711636766	1402.295293852586	-0.0065353871249977	0.011371277990139	-0.5747275838885567	0.565482	0.565482	chr12	48213954	0.247581214655573	chr12:48213954:T:C
chr12:48214017	['GA', 'G']	19959	857.0429401743661	124.036558547324	0.0179987662232634	0.0348047299490326	0.5171356378750959	0.605067	0.605067	chr12	48214017	0.2181965325885065	chr12:48214017:GA:G
chr12:48214102	['G', 'A']	19959	2432.2437240066142	304.02524174729655	-0.0081098028822123	0.0210672582474956	-0.3849481877014742	0.70028	0.70028	chr12	48214102	0.1547282769272782	chr12:48214102:G:A
chr12:48214311	['G', 'A']	19959	2431.4872964169385	302.6844472401701	-0.0087064946933553	0.0210709156831102	-0.4131996361379845	0.679465	0.679465	chr12	48214311	0.167832909348488	chr12:48214311:G:A
chr12:48215467	['C', 'G']	19959	857.1717865196692	123.3461985866302	0.0170532358661274	0.0348041354085061	0.4899772876403542	0.624155	0.624155	chr12	48215467	0.2047075460778925	chr12:48215467:C:G
chr12:48215549	['C', 'T']	19959	739.8178887993565	108.4947755329398	0.0181957015819223	0.0374310558718943	0.4861124314578793	0.626893	0.626893	chr12	48215549	0.20280657954427	chr12:48215549:C:T
chr12:48215938	['A', 'G']	19959	2430.7307171853854	304.00306405447526	-0.0080059564741991	0.0210745083761436	-0.3798881725403337	0.704032	0.704032	chr12	48215938	0.1524076006482572	chr12:48215938:A:G
chr12:48216620	['T', 'C']	19959	2432.2437240066142	304.03241667157266	-0.008095125531927	0.0210672446724087	-0.3842517451999337	0.700796	0.700796	chr12	48216620	0.1544083856968326	chr12:48216620:T:C
chr12:48216820	['G', 'C']	19959	2429.121705581721	305.4186637107354	-0.0073755424192809	0.0210867648876756	-0.3497711696682165	0.726514	0.726514	chr12	48216820	0.1387560123856926	chr12:48216820:G:C
chr12:48217434	['G', 'C']	19959	878.6075257732022	125.7285579834296	0.0171546492602199	0.034922391893195	0.4912220592645812	0.623275	0.623275	chr12	48217434	0.2053202926167337	chr12:48217434:G:C
chr12:48217455	['TTTTAC', 'T']	19959	2584.091475095773	334.14728352885294	-0.004473372419752	0.0211572424975007	-0.2114345676323595	0.83255	0.83255	chr12	48217455	0.0795896748522401	chr12:48217455:TTTTAC:T
chr12:48217628	['C', 'G']	19959	2440.7337242519925	311.43143733235854	-0.0053095512518237	0.0210490624414028	-0.2522464488194972	0.800853	0.800853	chr12	48217628	0.0964471932137053	chr12:48217628:C:G
chr12:48217742	['T', 'C']	19959	2439.6111556580136	311.1146455453275	-0.0052859632672297	0.021052501666553	-0.2510848045972481	0.801751	0.801751	chr12	48217742	0.0959604897166893	chr12:48217742:T:C
chr12:48218232	['A', 'G']	19959	2441.0	312.5330071499008	-0.0047683646331489	0.0210452189367792	-0.2265770979847396	0.820755	0.820755	chr12	48218232	0.0857864628894596	chr12:48218232:A:G
chr12:48218682	['C', 'T']	19959	5439.81764882742	738.4030215004758	0.0064032932419911	0.0146717123155113	0.4364380315187473	0.662524	0.662524	chr12	48218682	0.1787983847439469	chr12:48218682:C:T
chr12:48218728	['ACT', 'A']	19959	734.0367772321877	108.19112776137688	0.0195387498186176	0.0375262241833146	0.5206692184956139	0.602603	0.602603	chr12	48218728	0.2199687105647483	chr12:48218728:ACT:A
chr12:48221248	['G', 'GC']	19959	2441.0	312.5330071499008	-0.0047683646331489	0.0210452189367792	-0.2265770979847396	0.820755	0.820755	chr12	48221248	0.0857864628894596	chr12:48221248:G:GC
chr12:48222595	['G', 'A']	19959	10659.136206464544	1372.249334766124	-0.0084702280661205	0.0114266417750005	-0.74127011530648	0.458538	0.458538	chr12	48222595	0.3386246676134442	chr12:48222595:G:A
chr12:48222899	['T', 'C']	19959	856.9445754125493	123.01409874584964	0.0177160190213802	0.0348648431942276	0.5081341947441582	0.611365	0.611365	chr12	48222899	0.213699427798283	chr12:48222899:T:C
chr12:48224915	['A', 'G']	19959	10663.205533002558	1374.9443606840423	-0.0081602130291048	0.0114245054268864	-0.7142727605433628	0.475067	0.475067	chr12	48224915	0.3232451363155023	chr12:48224915:A:G
chr12:48225235	['C', 'G']	19959	10662.602675886952	1373.4346282133931	-0.0083313106732841	0.0114238838758711	-0.7292888096386393	0.465834	0.465834	chr12	48225235	0.3317688166310818	chr12:48225235:C:G
chr12:48225261	['G', 'A']	19959	18731.93852089388	2465.029917730868	-0.003082152527868	0.0101272418622424	-0.304342739098522	0.76087	0.76087	chr12	48225261	0.1186895391630939	chr12:48225261:G:A
chr12:48225276	['A', 'G']	19959	10662.602675886952	1373.948729568968	-0.0082522129023516	0.0114238991539177	-0.7223639486979887	0.470079	0.470079	chr12	48225276	0.3278291497643776	chr12:48225276:A:G
chr12:48225842	['G', 'A']	19959	2957.2963371248184	437.62708070321474	0.011647224592702	0.0191932526677325	0.6068395385782214	0.543964	0.543964	chr12	48225842	0.2644298413288287	chr12:48225842:G:A
chr12:48225859	['A', 'G']	19959	858.085984867465	121.65335980902186	0.0153704643447124	0.0348274961844032	0.4413313051081683	0.658978	0.658978	chr12	48225859	0.1811290840980817	chr12:48225859:A:G
chr12:48226829	['T', 'C']	19959	734.0735581500226	108.21940542094347	0.0195476697826801	0.0375261964801983	0.5209073025291812	0.602437	0.602437	chr12	48226829	0.2200883628326431	chr12:48226829:T:C
chr12:48227367	['T', 'C']	19959	734.0	108.12792455820896	0.0194641264114115	0.0375261927351915	0.518681086268535	0.603989	0.603989	chr12	48227367	0.2189709707874821	chr12:48227367:T:C
chr12:48228171	['C', 'G']	19959	10660.534121655475	1375.1843960529006	-0.008131830471123	0.011426254254936	-0.7116794611506386	0.476672	0.476672	chr12	48228171	0.3217803580428266	chr12:48228171:C:G
chr12:48228288	['T', 'C']	19959	10770.618911605532	1389.100067842347	-0.0082075891281339	0.0113730423690968	-0.7216704960526504	0.470506	0.470506	chr12	48228288	0.327434833978963	chr12:48228288:T:C
chr12:48228319	['A', 'G']	19959	2439.2444255148566	314.06486342742875	-0.0041813643572775	0.0210522115929316	-0.1986187692832001	0.842563	0.842563	chr12	48228319	0.0743976162377101	chr12:48228319:A:G
chr12:48228400	['A', 'G']	19959	10294.578931542548	1336.9153183908068	-0.007801395724239	0.0115525980754495	-0.6752936156255503	0.499497	0.499497	chr12	48228400	0.3014671158210985	chr12:48228400:A:G
chr12:48228921	['G', 'A']	19959	5435.81704750451	743.4162726990643	0.0077113130845066	0.0146783089283028	0.5253543253635752	0.599343	0.599343	chr12	48228921	0.2223245626292337	chr12:48228921:G:A
chr12:48228941	['G', 'A']	19959	36669.0	4920.744920238115	-0.0097821198219935	0.0184673264169761	-0.529698755581709	0.596327	0.596327	chr12	48228941	0.224515526583242	chr12:48228941:G:A
chr12:48228982	['G', 'A']	19959	429.0644918821408	42.92471243391812	-0.0185238995762644	0.0487465254387786	-0.3800045112862215	0.703946	0.703946	chr12	48228982	0.1524606544963856	chr12:48228982:G:A
chr12:48229666	['T', 'G']	19959	2438.955172240887	316.52423668642007	-0.0032710011947213	0.0210600631092904	-0.1553177299491756	0.876572	0.876572	chr12	48229666	0.0572124059609852	chr12:48229666:T:G
chr12:48229941	['AT', 'A']	19959	5597.811492093423	775.1591032795578	0.0101976453307124	0.0148477746392809	0.6868130462954252	0.492209	0.492209	chr12	48229941	0.3078504495226875	chr12:48229941:AT:A
chr12:48230378	['C', 'T']	19959	734.0367772321877	108.12634349840462	0.0194704988144288	0.0375262107566437	0.5188506492353945	0.603871	0.603871	chr12	48230378	0.2190558262326952	chr12:48230378:C:T
chr12:48230872	['T', 'C']	19959	3360.505111244738	494.8123011941708	0.0095662327452842	0.0180671027062785	0.5294834983120922	0.596476	0.596476	chr12	48230872	0.2244070260544202	chr12:48230872:T:C
chr12:48231680	['A', 'G']	19959	2438.3665063138906	368.30842459856535	0.0094433425977242	0.0210916789374661	0.4477283494463578	0.654354	0.654354	chr12	48231680	0.1841872384448404	chr12:48231680:A:G
chr12:48232729	['A', 'C']	19959	734.0367772321877	108.1847845130165	0.0195208800883351	0.0375261648789218	0.5201938474480206	0.602934	0.602934	chr12	48232729	0.2197302251808534	chr12:48232729:A:C
chr12:48233150	['GTGA', 'G']	19959	18732.81569452796	2467.382905511985	-0.0028438979279786	0.010126617599697	-0.2808339408475106	0.778841	0.778841	chr12	48233150	0.1085511942795441	chr12:48233150:GTGA:G
chr12:48233235	['A', 'G']	19959	858.0	121.59363232768936	0.0153206446082385	0.0348274119788628	0.4399018973197571	0.660013	0.660013	chr12	48233235	0.1804475102571273	chr12:48233235:A:G
chr12:48233883	['A', 'T']	19959	858.9365772823141	120.9664103641682	0.0146198742081518	0.0348486389620016	0.4195249698013485	0.674837	0.674837	chr12	48233883	0.1708011139084767	chr12:48233883:A:T
chr12:48233900	['TA', 'T']	19959	3358.6731145076424	491.7727322409668	0.0086574483806475	0.0180711751290279	0.4790750086164027	0.631891	0.631891	chr12	48233900	0.1993578302321068	chr12:48233900:TA:T
chr12:48234409	['G', 'T']	19959	733.0734579345593	107.16378179289627	0.0179146265972895	0.0375506998514168	0.477078367864656	0.633312	0.633312	chr12	48234409	0.1983822828799787	chr12:48234409:G:T
chr12:48234940	['C', 'T']	19959	907.1363499699336	132.71877791580707	0.0174992928240124	0.0339365122573507	0.5156479455316471	0.606106	0.606106	chr12	48234940	0.217451416775349	chr12:48234940:C:T
chr12:48234956	['A', 'G']	19959	2259.3395971136497	245.0775400593937	-0.0149857996550566	0.0222060131307304	-0.6748532285751987	0.499777	0.499777	chr12	48234956	0.3012237342098179	chr12:48234956:A:G
chr12:48235506	['C', 'T']	19959	733.0367271269666	108.07403578758756	0.0188673733340845	0.037549815254654	0.5024624810037143	0.615348	0.615348	chr12	48235506	0.2108792066053524	chr12:48235506:C:T
chr12:48235616	['A', 'G']	19959	734.0	108.12792455820896	0.0194641264114115	0.0375261927351915	0.518681086268535	0.603989	0.603989	chr12	48235616	0.2189709707874821	chr12:48235616:A:G
chr12:48235886	['G', 'C']	19959	13209.309110955195	1705.6382517913112	-0.0080292160499459	0.0107604628849862	-0.7461775702185539	0.455569	0.455569	chr12	48235886	0.341445835925224	chr12:48235886:G:C
chr12:48236086	['G', 'A']	19959	3359.3366237410432	494.4789886284419	0.009603978075044	0.0180690021641369	0.5315167925601265	0.595067	0.595067	chr12	48236086	0.2254341332762656	chr12:48236086:G:A
chr12:48236241	['C', 'T']	19959	23870.783963918817	3079.143511572378	-0.0142811761225095	0.0103261890703115	-1.3830054849149391	0.166679	0.166679	chr12	48236241	0.7781191137810224	chr12:48236241:C:T
chr12:48236863	['T', 'C']	19959	734.0367772321875	108.07140457439348	0.0193987482864117	0.037526201742245	0.5169387624054056	0.605205	0.605205	chr12	48236863	0.218097492639202	chr12:48236863:T:C
chr12:48237350	['G', 'A']	19959	10766.394255351146	1391.149654272241	-0.0077355334714013	0.0113770460061739	-0.6799246014478246	0.49656	0.49656	chr12	48237350	0.3040282676226594	chr12:48237350:G:A
chr12:48238731	['T', 'G']	19959	10660.807218045113	1372.7415574549464	-0.0084602954424176	0.0114262651563851	-0.7404252681542127	0.459051	0.459051	chr12	48238731	0.3381390622009366	chr12:48238731:T:G
chr12:48239797	['C', 'T']	19959	11629.39324432846	1503.8546105994649	-0.0069662693700765	0.0111256791948607	-0.6261432895974971	0.531228	0.531228	chr12	48239797	0.2747190422149331	chr12:48239797:C:T
chr12:48241435	['G', 'A']	19959	13211.985868911604	1704.3841778781452	-0.0083128248258826	0.0107569831874923	-0.7727840307074563	0.439659	0.439659	chr12	48241435	0.3568840322287741	chr12:48241435:G:A
chr12:48241607	['C', 'T']	19959	13211.647757454271	1704.292263442598	-0.0083272850745144	0.0107570641306482	-0.7741224718358747	0.438868	0.438868	chr12	48241607	0.3576660845231583	chr12:48241607:C:T
chr12:48242460	['A', 'G']	19959	10664.13720871962	1366.4247530122375	-0.0093336841285336	0.0114240032847418	-0.817023935996228	0.413925	0.413925	chr12	48242460	0.3830783425430364	chr12:48242460:A:G
chr12:48242883	['C', 'A']	19959	5432.544370396352	742.3548949801743	0.0076191745398085	0.0146804705374452	0.5190007037154819	0.603766	0.603766	chr12	48242883	0.2191313471395816	chr12:48242883:C:A
chr12:48243767	['A', 'G']	19959	736.5904828761971	108.83150295869798	0.0197111788168287	0.0374282896961389	0.5266385126558992	0.59845	0.59845	chr12	48243767	0.2229721286847943	chr12:48243767:A:G
chr12:48243833	['C', 'A']	19959	736.1844241756038	108.70487971160028	0.0196255898115876	0.0374280141245171	0.5243556269455389	0.600037	0.600037	chr12	48243833	0.2218219689490344	chr12:48243833:C:A
chr12:48243904	['A', 'G']	19959	10660.13640691556	1369.1270881752716	-0.00885553496329	0.0114238900994565	-0.775176834352712	0.438244	0.438244	chr12	48243904	0.3582840211206001	chr12:48243904:A:G
chr12:48244894	['A', 'G']	19959	10660.272868527896	1372.3712000548037	-0.0085233198275364	0.0114230877778645	-0.746148501463222	0.455587	0.455587	chr12	48244894	0.3414286768423111	chr12:48244894:A:G
chr12:48245331	['G', 'A']	19959	12184.220924988726	1592.763239453214	-0.0052461011346976	0.0109532472554362	-0.4789539587991985	0.631977	0.631977	chr12	48245331	0.1992987270259155	chr12:48245331:G:A
chr12:48246579	['G', 'A']	19959	11823.146601844426	1595.154264654066	0.0008686439949931	0.0110127685028663	0.0788760786869431	0.937132	0.937132	chr12	48246579	0.0281992321282035	chr12:48246579:G:A
chr12:48246926	['G', 'A']	19959	2904.14550556168	429.85298177966087	0.0118554518502549	0.0193253109324006	0.6134675861995149	0.539574	0.539574	chr12	48246926	0.2679489854800739	chr12:48246926:G:A
chr12:48246935	['G', 'A']	19959	10611.595009019844	1360.7210893306344	-0.0086362615729013	0.0114492140529947	-0.7543104297750759	0.450672	0.450672	chr12	48246935	0.3461394235647893	chr12:48246935:G:A
chr12:48247377	['C', 'T']	19959	5893.295270067141	773.6125730653176	-0.000600975265063	0.0141380687683142	-0.0425075924379401	0.966094	0.966094	chr12	48247377	0.0149806151008809	chr12:48247377:C:T
chr12:48247620	['T', 'C']	19959	11839.864185766584	1600.6452564974604	0.0012762616628092	0.0110170313281558	0.1158444253078892	0.907777	0.907777	chr12	48247620	0.0420208250076041	chr12:48247620:T:C
chr12:48249069	['A', 'G']	19959	10610.189595549542	1361.6352895606933	-0.008679364673687	0.0114484747011478	-0.7581241082549502	0.448386	0.448386	chr12	48249069	0.348347955884526	chr12:48249069:A:G
chr12:48249568	['C', 'A']	19959	5698.565407195548	722.3779013781012	-0.0040398481756799	0.0143695022501059	-0.2811404393391702	0.778606	0.778606	chr12	48249568	0.1086822538970101	chr12:48249568:C:A
chr12:48249963	['A', 'G']	19959	1518.6086912936696	150.88476506388517	-0.0259912340592033	0.0265749170915028	-0.9780363178447654	0.328068	0.328068	chr12	48249963	0.4840361289592172	chr12:48249963:A:G
chr12:48250549	['C', 'T']	19959	12798.412351496314	1700.051618220844	-0.0023428135632558	0.0108218295305046	-0.2164896015643128	0.828608	0.828608	chr12	48250549	0.081650878014453	chr12:48250549:C:T
chr12:48250852	['G', 'A']	19959	736.2213201022403	108.73273422091393	0.0197153682340623	0.0374278906718827	0.5267560602573108	0.598369	0.598369	chr12	48250852	0.2230309142707315	chr12:48250852:G:A
chr12:48250975	['G', 'T']	19959	11831.335037593984	1602.1016259051685	0.0015244333396666	0.0110140405324284	0.1384081831892964	0.889919	0.889919	chr12	48250975	0.0506495208314032	chr12:48250975:G:T
chr12:48251027	['G', 'A']	19959	5863.231401644274	784.6101664488729	0.0029002306238897	0.0141729309154751	0.2046316771870382	0.837862	0.837862	chr12	48251027	0.0768275059208358	chr12:48251027:G:A
chr12:48251749	['G', 'C']	19959	2250.3382441371014	241.34470098387425	-0.0159583962330584	0.0222187839045622	-0.7182389595040647	0.472618	0.472618	chr12	48251749	0.3254897419677027	chr12:48251749:G:C
chr12:48251750	['C', 'T']	19959	2250.112736747169	241.09231559725416	-0.0160417490389984	0.0222186564983311	-0.7219945562506594	0.470306	0.470306	chr12	48251750	0.3276194806409721	chr12:48251750:C:T
chr12:48252478	['A', 'C']	19959	11832.335488721808	1599.0490542051118	0.0010956604046924	0.0110144354484234	0.0994749490178615	0.920762	0.920762	chr12	48252478	0.0358526124135082	chr12:48252478:A:C
chr12:48252576	['G', 'A']	19959	10611.189896256205	1360.144457459656	-0.0087773330145807	0.0114484504492267	-0.7666830592932822	0.443279	0.443279	chr12	48252576	0.3533228425787332	chr12:48252576:G:A
chr12:48253062	['T', 'TA']	19959	11850.65625	1594.7011177413165	0.0005213442904063	0.0110469426791465	0.0471935363066978	0.962359	0.962359	chr12	48253062	0.0166628878014769	chr12:48253062:T:TA
chr12:48253212	['T', 'C']	19959	12812.345131856007	1694.579451385607	-0.0033406598869732	0.0108232848947671	-0.3086548972381203	0.757587	0.757587	chr12	48253212	0.1205674863235593	chr12:48253212:T:C
chr12:48253305	['C', 'T']	19959	11839.779615153338	1594.6205987553112	0.0005004653888132	0.0110114625571283	0.0454494928549974	0.963749	0.963749	chr12	48253305	0.016036059571033	chr12:48253305:C:T
chr12:48253452	['A', 'G']	19959	10614.190798376185	1360.368839247676	-0.0088257304010567	0.0114485675763482	-0.7709025904070327	0.440774	0.440774	chr12	48253452	0.3557840311924651	chr12:48253452:A:G
chr12:48254052	['G', 'T']	19959	5857.293466279187	781.28203090012	0.00234335795589	0.0141756956037816	0.1653081458143706	0.868703	0.868703	chr12	48254052	0.0611286786813312	chr12:48254052:G:T
chr12:48256630	['A', 'G']	19959	10622.128789777	1361.4528498698692	-0.0087989714494139	0.0114484610802189	-0.768572421023218	0.442156	0.442156	chr12	48256630	0.3544244772886509	chr12:48256630:A:G
chr12:48257838	['A', 'G']	19959	5943.2605964661625	788.8594321353023	0.001593744787506	0.014232548802608	0.1119788738903879	0.910841	0.910841	chr12	48257838	0.0405574285696346	chr12:48257838:A:G
chr12:48258225	['G', 'A']	19959	11599.230375939846	1467.5204200214775	-0.0113510491001454	0.0111013061619105	-1.0224967165658183	0.306558	0.306558	chr12	48258225	0.5134873459516187	chr12:48258225:G:A
chr12:48258640	['G', 'A']	19959	10620.128388874968	1361.6795492276806	-0.0086893518177996	0.0114455424954045	-0.7591909095867229	0.447747	0.447747	chr12	48258640	0.348967315334454	chr12:48258640:G:A
chr12:48258921	['A', 'C']	19959	10621.0	1360.906467088444	-0.0088791403938653	0.0114448419828007	-0.7758202697082988	0.437864	0.437864	chr12	48258921	0.3586607598639337	chr12:48258921:A:C
chr12:48258972	['A', 'C']	19959	11835.185949792052	1601.1150285069966	0.0011691910486457	0.0110068171882241	0.1062242634407228	0.915405	0.915405	chr12	48258972	0.038386719758316	chr12:48258972:A:C
chr12:48259220	['G', 'A']	19959	23436.87125388393	3065.483207165599	-0.009079880090832	0.0102649437159691	-0.8845523504144016	0.376409	0.376409	chr12	48259220	0.4243400010694127	chr12:48259220:G:A
chr12:48259625	['C', 'T']	19959	5832.584456581651	766.8249088237603	0.000505876422202	0.0141878014915831	0.0356557302061331	0.971557	0.971557	chr12	48259625	0.0125317148178903	chr12:48259625:C:T
chr12:48259842	['A', 'G']	19959	2961.296737986672	353.3353430191759	-0.0098673381660784	0.0193521251294771	-0.5098839584831175	0.610138	0.610138	chr12	48259842	0.2145719258740538	chr12:48259842:A:G
chr12:48259858	['G', 'T']	19959	11833.964568507568	1602.2879153105116	0.0012071940702677	0.0110097135684193	0.109648090548926	0.91269	0.91269	chr12	48259858	0.0396767078445812	chr12:48259858:G:T
chr12:48260859	['T', 'C']	19959	11857.238868227954	1600.1432706606877	0.0007242642740037	0.0110226252222684	0.0657070579284992	0.947612	0.947612	chr12	48260859	0.0233694482650335	chr12:48260859:T:C
chr12:48261164	['A', 'ATTAAAT']	19959	11834.592945184888	1598.2830215879897	0.0008398998013706	0.0110092421105499	0.0762904287994306	0.939189	0.939189	chr12	48261164	0.0272470026246516	chr12:48261164:A:ATTAAAT
chr12:48261165	['C', 'T']	19959	11835.371936857931	1598.657408508219	0.0008745429043507	0.0110097705533711	0.0794333451465974	0.936689	0.936689	chr12	48261165	0.0284045798738713	chr12:48261165:C:T
chr12:48261305	['A', 'G']	19959	3323.165497193264	493.1239077527194	0.0106428785474881	0.0181476554885055	0.5864602485003741	0.557573	0.557573	chr12	48261305	0.2536982647431109	chr12:48261305:A:G
chr12:48261485	['C', 'T']	19959	12809.492532076983	1702.962977246779	-0.002383130447077	0.0108206749903831	-0.2202386125814766	0.825688	0.825688	chr12	48261485	0.0831840271052544	chr12:48261485:C:T
chr12:48261821	['T', 'C']	19959	10628.597564642212	1364.2589580735582	-0.0086119127042501	0.0114442703378671	-0.7525086746469736	0.451754	0.451754	chr12	48261821	0.3450979933431528	chr12:48261821:T:C
chr12:48266932	['A', 'G']	19959	10622.128789777	1363.0613465441495	-0.0086837723808292	0.0114456622682236	-0.7586954933082236	0.448044	0.448044	chr12	48266932	0.3486793341740013	chr12:48266932:A:G
chr12:48267047	['A', 'G']	19959	1517.4561720042095	151.6871846389087	-0.0250188270415011	0.0265815494412801	-0.94121025927284	0.346609	0.346609	chr12	48267047	0.4601601646469403	chr12:48267047:A:G
chr12:48267363	['CCTTCCTTCCTTCCTTCCTTT', 'C']	19959	877.0077958894415	189.4683579704285	0.0684927482780895	0.0345740054776463	1.9810475335978408	0.0475997	0.0475997	chr12	48267363	1.3223957844382284	chr12:48267363:CCTTCCTTCCTTCCTTCCTTT:C
chr12:48267809	['C', 'T']	19959	28533.592206229	3704.818089965825	-0.0146883851422485	0.0111993032505466	-1.3115445500175666	0.189689	0.189689	chr12	48267809	0.7219578529690786	chr12:48267809:C:T
chr12:48267900	['A', 'G']	19959	28527.434414315067	3705.4015933685887	-0.0143397625097688	0.0111922057435952	-1.2812275648144555	0.200129	0.200129	chr12	48267900	0.6986899746950452	chr12:48267900:A:G
chr12:48267905	['G', 'A']	19959	5836.046812349639	772.3213925837993	0.0013296778293403	0.0141930206004114	0.0936853307534694	0.92536	0.92536	chr12	48267905	0.0336892774260619	chr12:48267905:G:A
chr12:48268887	['T', 'C']	19959	2914.0	428.94318835475934	0.0112500472182561	0.0193007150696208	0.5828824050132568	0.559979	0.559979	chr12	48268887	0.2518282593422419	chr12:48268887:T:C
chr12:48269317	['T', 'G']	19959	10625.129391130044	1365.0451791111805	-0.0084484325752467	0.0114457919799927	-0.7381256439060444	0.460447	0.460447	chr12	48269317	0.3368203522906222	chr12:48269317:T:G
chr12:48269421	['A', 'G']	19959	28526.71706339263	3703.201273193956	-0.0146480460272827	0.0111917555251197	-1.3088246963941832	0.190609	0.190609	chr12	48269421	0.7198565970971774	chr12:48269421:A:G
chr12:48269887	['G', 'T']	19959	5844.585659167209	770.1411082929305	0.0007667499070307	0.014183733158124	0.0540583990464857	0.956889	0.956889	chr12	48269887	0.0191384378588859	chr12:48269887:G:T
chr12:48270942	['G', 'C']	19959	28533.43682020952	3703.7337816245495	-0.0147584136642821	0.0111958542642142	-1.3182034453105609	0.187451	0.187451	chr12	48270942	0.7271122383935456	chr12:48270942:G:C
chr12:48271206	['A', 'C']	19959	10980.80605330522	1458.8640792908268	-0.0025245774891498	0.0112763992956641	-0.2238815266253132	0.822852	0.822852	chr12	48271206	0.084678270940039	chr12:48271206:A:C
chr12:48271937	['A', 'G']	19959	28551.610261296944	3712.040156659245	-0.0143080873005998	0.0112122946400532	-1.2761069664979778	0.201933	0.201933	chr12	48271937	0.6947927026175769	chr12:48271937:A:G
chr12:48272479	['G', 'A']	19959	28535.289085989178	3707.330354466163	-0.0142619140919941	0.0111936378894777	-1.27410893873926	0.20264	0.20264	chr12	48272479	0.6932748232175084	chr12:48272479:G:A
chr12:48272805	['AG', 'A']	19959	3313.0	489.46190504588986	0.0103856633878823	0.0181713817920025	0.571539550858658	0.56764	0.56764	chr12	48272805	0.245927008621203	chr12:48272805:AG:A
chr12:48273135	['T', 'G']	19959	28537.727992781234	3707.033416154829	-0.014181092987211	0.0111974722058036	-1.2664548503956947	0.205365	0.205365	chr12	48273135	0.6874735704859363	chr12:48273135:T:G
chr12:48273236	['T', 'C']	19959	28540.14969429688	3712.2468178790623	-0.0135954261408242	0.0111977974055699	-1.2141161023382738	0.224718	0.224718	chr12	48273236	0.6483621390291067	chr12:48273236:T:C
chr12:48273400	['T', 'C']	19959	28538.149193144232	3703.834134644833	-0.0149115126639164	0.0111963115571909	-1.331823662439924	0.182933	0.182933	chr12	48273400	0.737707943374607	chr12:48273400:T:C
chr12:48274446	['T', 'C']	19959	28544.441231015982	3702.395947313815	-0.014990754311613	0.0112030130166693	-1.33810023154555	0.180879	0.180879	chr12	48274446	0.7426118516781899	chr12:48274446:T:C
chr12:48275718	['C', 'T']	19959	28544.150696602184	3706.26513383238	-0.014556440939528	0.0111972824375707	-1.2999976575285952	0.193617	0.193617	chr12	48275718	0.7130565133392948	chr12:48275718:C:T
chr12:48276369	['T', 'C']	19959	21607.826106571763	2828.9010037139456	-0.0081805183578605	0.0101666257469586	-0.8046443885580951	0.421035	0.421035	chr12	48276369	0.3756818004230968	chr12:48276369:T:C
chr12:48276511	['C', 'T']	19959	5840.755826191549	774.0238503496827	0.0014732137512147	0.0141900178086712	0.1038204300430497	0.917313	0.917313	chr12	48276511	0.0374824517030662	chr12:48276511:C:T
chr12:48277208	['A', 'T']	19959	28549.355203052044	3700.1929903350856	-0.0154994071362927	0.0112135462591	-1.3822038789660065	0.166925	0.166925	chr12	48277208	0.7774786150944798	chr12:48277208:A:T
chr12:48278523	['C', 'G']	19959	3317.0	489.12339665279774	0.0100799411828228	0.0181635005126534	0.5549558674442032	0.578931	0.578931	chr12	48278523	0.2373731946576261	chr12:48278523:C:G
chr12:48278871	['C', 'G']	19959	526.079073962718	100.3228116777276	0.0784118073168928	0.044230198356641	1.7728115683460297	0.0762752	0.0762752	chr12	48278871	1.1176166449273448	chr12:48278871:C:G
chr12:48278955	['AAAC', 'A']	19959	21595.738045112783	2825.540481276381	-0.0083306659763521	0.0101646151282624	-0.8195751507786057	0.412468	0.412468	chr12	48278955	0.38460973914436	chr12:48278955:AAAC:A
chr12:48279351	['A', 'G']	19959	28541.43000300632	3705.8778862583104	-0.0144945193757753	0.0111955130704682	-1.2946721855927497	0.195448	0.195448	chr12	48279351	0.7089687693013574	chr12:48279351:A:G
chr12:48280039	['AAG', 'A']	19959	10570.11836632423	1349.9574511837195	-0.0094108613929394	0.0114573042048626	-0.821385312344711	0.411437	0.411437	chr12	48280039	0.385696655341146	chr12:48280039:AAG:A
chr12:48280838	['G', 'C']	19959	28488.28202044497	3694.977580107938	-0.0146796713054905	0.0111846494125269	-1.312483812773704	0.189372	0.189372	chr12	48280838	0.7226842341206993	chr12:48280838:G:C
chr12:48282000	['G', 'A']	19959	35166.0	4738.233371957504	-0.0033634481564521	0.0154991781494498	-0.2170081615954261	0.828204	0.828204	chr12	48282000	0.0818626763043814	chr12:48282000:G:A
chr12:48282255	['T', 'G']	19959	28490.42744764005	3694.778969424351	-0.0147299109277875	0.0111854288086884	-1.316883883463275	0.187893	0.187893	chr12	48282255	0.7260893993459977	chr12:48282255:T:G
chr12:48285453	['A', 'G']	19959	23530.17892574406	3072.2792275746874	-0.0095195561150098	0.0102722058526044	-0.9267294923413396	0.354078	0.354078	chr12	48285453	0.4509010565105161	chr12:48285453:A:G
chr12:48289728	['G', 'C']	19959	10039.245459576405	1360.4493037499192	-0.0004132682707578	0.0116468791298462	-0.0354831767506578	0.971695	0.971695	chr12	48289728	0.0124700319907496	chr12:48289728:G:C
chr12:48290794	['G', 'C']	19959	10056.00766648294	1371.264874190207	0.0010019534259288	0.0116092818832883	0.086306236337594	0.931224	0.931224	chr12	48290794	0.0309458396816758	chr12:48290794:G:C
chr12:48291772	['A', 'G']	19959	2934.0290196471524	431.3815094457231	0.0117195333391691	0.0192410318464568	0.6090906887266149	0.542471	0.542471	chr12	48291772	0.2656234738418576	chr12:48291772:A:G
chr12:48292777	['G', 'A']	19959	10159.527059530968	1293.3138439835348	-0.0104266374105148	0.0116024236119798	-0.8986602936776914	0.368844	0.368844	chr12	48292777	0.4331572768337305	chr12:48292777:G:A
chr12:48293088	['A', 'G']	19959	11034.870138331997	1472.3468751394182	-0.0010214644269203	0.0112527776514965	-0.0907744255290178	0.927673	0.927673	chr12	48293088	0.0326050833956846	chr12:48293088:A:G
chr12:48293953	['T', 'C']	19959	904.181207717364	151.91459244214963	0.0355543346327225	0.033878248866023	1.049473801710586	0.293973	0.293973	chr12	48293953	0.5316925556064851	chr12:48293953:T:C
chr12:48294168	['A', 'G']	19959	5877.177850162867	768.5094930868295	-0.0001846406132755	0.014156064912627	-0.0130432160642937	0.989593	0.989593	chr12	48294168	0.0045433854000811	chr12:48294168:A:G
chr12:48294830	['C', 'T']	19959	905.0453452249724	152.59652358699822	0.0359265104160374	0.0338603847152229	1.0610189670965422	0.288694	0.288694	chr12	48294830	0.539562242076915	chr12:48294830:C:T
chr12:48295180	['C', 'T']	19959	906.680201005026	154.84963055324909	0.0379603818247764	0.033880000744697	1.1204362748049248	0.262541	0.262541	chr12	48295180	0.5808028648929453	chr12:48295180:C:T
chr12:48296360	['A', 'G']	19959	10707.901443753755	1429.005772659018	-0.0013702230352638	0.0113724425684704	-0.1204862567574279	0.904099	0.904099	chr12	48296360	0.0437840111179881	chr12:48296360:A:G
chr12:48296617	['G', 'A']	19959	905.0	152.66621103298323	0.0359921563560777	0.0338603840121531	1.0629577131540964	0.287814	0.287814	chr12	48296617	0.5408880847049453	chr12:48296617:G:A
chr12:48296626	['C', 'T']	19959	3351.1679025954504	489.5174751582225	0.0094839180118483	0.0180955428376661	0.524102432125298	0.600213	0.600213	chr12	48296626	0.2216946024347868	chr12:48296626:C:T
chr12:48297467	['C', 'G']	19959	735.1104930847865	107.74349135017272	0.0186519581416144	0.0374513009987823	0.4980323151449641	0.618467	0.618467	chr12	48297467	0.2086834683877304	chr12:48297467:C:G
chr12:48297915	['A', 'C']	19959	912.0913965024804	149.62424647257473	0.0314885893646301	0.0337017590062902	0.9343307380114192	0.350145	0.350145	chr12	48297915	0.4557520709093455	chr12:48297915:A:C
chr12:48298642	['A', 'G']	19959	911.4566644944608	149.6592950344916	0.0314288508377243	0.0337186387019667	0.9320913313114028	0.351301	0.351301	chr12	48298642	0.4543206139601413	chr12:48298642:A:G
chr12:48299019	['C', 'A']	19959	5913.55542186795	785.0877665368583	0.0021953562777146	0.0141172878737196	0.1555083594917334	0.876422	0.876422	chr12	48299019	0.0572867292871854	chr12:48299019:C:A
chr12:48299082	['T', 'G']	19959	911.1369512928442	150.24625311809382	0.0320032747433316	0.033718677059424	0.9491260492495204	0.342568	0.342568	chr12	48299082	0.4652532078401362	chr12:48299082:T:G
chr12:48299159	['TC', 'T']	19959	1018.1020193415844	91.85113631409811	-0.0381472649336552	0.0319198232693441	-1.1950963704204438	0.232064	0.232064	chr12	48299159	0.634392226256623	chr12:48299159:TC:T
chr12:48299640	['T', 'C']	19959	1730.0866820322676	214.300054920018	0.0004595801060211	0.0249367785024521	0.0184298106499975	0.985296	0.985296	chr12	48299640	0.0064332803092818	chr12:48299640:T:C
chr12:48299748	['C', 'T']	19959	912.0	149.5442054913805	0.0314205148507027	0.0337017117995611	0.932312134100914	0.351187	0.351187	chr12	48299748	0.4544615688842726	chr12:48299748:C:T
chr12:48300865	['C', 'T']	19959	1095.0548652169557	161.3325051491451	0.0152319064730143	0.0309372691424993	0.4923481255845512	0.622479	0.622479	chr12	48300865	0.2058752953775398	chr12:48300865:C:T
chr12:48300966	['A', 'G']	19959	1095.1097359322544	161.27364784562008	0.0151766061011577	0.0309373070121935	0.4905600249942918	0.623743	0.623743	chr12	48300966	0.2049943152417911	chr12:48300966:A:G
chr12:48301160	['C', 'T']	19959	930.0932003808188	124.97809619811665	0.0044639548867569	0.0335004085880884	0.1332507594651887	0.893996	0.893996	chr12	48301160	0.0486644243604737	chr12:48301160:C:T
chr12:48301612	['A', 'G']	19959	1815.272850270596	229.77193880944745	-0.0054644427062274	0.0243788711352364	-0.2241466668376329	0.822645	0.822645	chr12	48301612	0.0847875375728292	chr12:48301612:A:G
chr12:48301632	['T', 'C']	19959	929.0465477502756	123.94943434104304	0.0043654351082182	0.0335136049809474	0.1302585952988341	0.896363	0.896363	chr12	48301632	0.0475160785397777	chr12:48301632:T:C
chr12:48302351	['A', 'G']	19959	958.0480008016837	127.08821360850985	0.0026401577765618	0.0330408640819159	0.0799058332741018	0.936313	0.936313	chr12	48302351	0.0285789467217329	chr12:48302351:A:G
chr12:48302470	['A', 'G']	19959	958.0480008016837	127.21349055293426	0.0027408130299041	0.0330408543295349	0.0829522445929671	0.93389	0.93389	chr12	48302470	0.0297042749544673	chr12:48302470:A:G
chr12:48302601	['A', 'G']	19959	5615.562709826127	666.7392898267534	-0.0112758120575097	0.0146108365090453	-0.7717430860669167	0.440276	0.440276	chr12	48302601	0.3562749878351546	chr12:48302601:A:G
chr12:48302625	['T', 'C']	19959	11912.790589296452	1455.4163335856776	-0.0184852072655901	0.011040679541635	-1.6742816595555958	0.0940909	0.0940909	chr12	48302625	1.02645237732611	chr12:48302625:T:C
chr12:48302685	['C', 'T']	19959	958.0480008016837	127.2336024058494	0.0027514096882145	0.0330408076592767	0.0832730760273073	0.933635	0.933635	chr12	48302685	0.0298228758766222	chr12:48302685:C:T
chr12:48302866	['G', 'C']	19959	11911.371127819546	1459.8535699762715	-0.018035172540885	0.0110402537430539	-1.6335831549371735	0.102362	0.102362	chr12	48302866	0.9898612372389524	chr12:48302866:G:C
chr12:48303236	['A', 'C']	19959	748.037478705281	112.93728178486302	0.0215586777019367	0.0371489655279466	0.5803304989938003	0.561698	0.561698	chr12	48303236	0.2504971224840325	chr12:48303236:A:C
chr12:48303458	['T', 'C']	19959	11938.79449789537	1462.5146254254714	-0.0181140869358408	0.0110379821003527	-1.641068699981122	0.100799	0.100799	chr12	48303458	0.996543776388868	chr12:48303458:T:C
chr12:48303640	['T', 'A']	19959	3221.161388916725	480.4747482571158	0.0112041063632243	0.0184334917717689	0.607812480779334	0.543319	0.543319	chr12	48303640	0.2649451073151208	chr12:48303640:T:A
chr12:48303647	['T', 'A']	19959	3220.4840649428743	480.72696506714095	0.0113630999942875	0.0184353225011264	0.6163765235782125	0.537653	0.537653	chr12	48303647	0.2694979265743856	chr12:48303647:T:A
chr12:48303993	['G', 'A']	19959	735.0	109.09261580251786	0.0205110326334008	0.0374525746529177	0.5476534743867842	0.583936	0.583936	chr12	48303993	0.2336347494115018	chr12:48303993:G:A
chr12:48304695	['C', 'T']	19959	1076.053913217757	190.3575357429392	0.0321453984937009	0.0312159156641303	1.0297759271126774	0.303128	0.303128	chr12	48304695	0.5183739459027382	chr12:48304695:C:T
chr12:48305016	['G', 'A']	19959	748.149937359058	113.02861960029958	0.0216353649538397	0.0371490186552124	0.5823939833954141	0.560308	0.560308	chr12	48305016	0.2515731766917178	chr12:48305016:G:A
chr12:48305070	['G', 'A']	19959	785.0393325984568	126.98400312845764	0.0315775593761337	0.0362684204070926	0.8706626597379582	0.383949	0.383949	chr12	48305070	0.4157264591989811	chr12:48305070:G:A
chr12:48305493	['C', 'T']	19959	1363.068293416174	167.02434097063485	-0.0093014250120225	0.0278381766929277	-0.3341247925330368	0.738289	0.738289	chr12	48305493	0.1317736022194009	chr12:48305493:C:T
chr12:48306779	['A', 'G']	19959	11859.782621767888	1452.9510489746558	-0.0176125708106791	0.0110538107200267	-1.593348326362194	0.111098	0.111098	chr12	48306779	0.9542937592119856	chr12:48306779:A:G
chr12:48307696	['T', 'C']	19959	748.037478705281	113.006981303545	0.0216482073475261	0.0371489818403096	0.5827402603006506	0.560075	0.560075	chr12	48307696	0.2517538124488513	chr12:48307696:T:C
chr12:48308019	['A', 'G']	19959	747.1122970535178	112.03445696124447	0.020599994459628	0.037171060983874	0.5541944166878897	0.579452	0.579452	chr12	48308019	0.2369825338134516	chr12:48308019:A:G
chr12:48308130	['G', 'T']	19959	849.0850829282958	120.46445250108448	0.012292396180966	0.0349944165920499	0.3512673557117858	0.725391	0.725391	chr12	48308130	0.1394278370580169	chr12:48308130:G:T
chr12:48308282	['C', 'T']	19959	10031.015486393026	1422.3136828384504	0.0085153723385338	0.0115849217139774	0.7350392647245799	0.462324	0.462324	chr12	48308282	0.335053561035157	chr12:48308282:C:T
chr12:48308557	['C', 'T']	19959	754.0	115.9489250027436	0.0243406691476586	0.0370061094334466	0.6577473157894086	0.510708	0.510708	chr12	48308557	0.2918273390729051	chr12:48308557:C:T
chr12:48308599	['G', 'A']	19959	754.0	115.9489250027436	0.0243406691476586	0.0370061094334466	0.6577473157894086	0.510708	0.510708	chr12	48308599	0.2918273390729051	chr12:48308599:G:A
chr12:48309042	['G', 'A']	19959	754.0377793366068	115.92589518955953	0.0242837304043173	0.0370061476950796	0.6562080064212185	0.511698	0.511698	chr12	48309042	0.2909862804886239	chr12:48309042:G:A
chr12:48309308	['A', 'C']	19959	2266.0	236.82860568674468	-0.0186668900161733	0.0221490863189731	-0.8427837495121889	0.39936	0.39936	chr12	48309308	0.3986354363336888	chr12:48309308:A:C
chr12:48309336	['G', 'A']	19959	1461.1464147918025	201.62091206548635	0.0019348886825829	0.0269288581680472	0.0718518650329869	0.942721	0.942721	chr12	48309336	0.0256168184913583	chr12:48309336:G:A
chr12:48309420	['A', 'G']	19959	11884.786380036076	1452.865031133884	-0.0181607151743349	0.011050655470522	-1.6434061511354805	0.100315	0.100315	chr12	48309420	0.9986341225114146	chr12:48309420:A:G
chr12:48309442	['G', 'C']	19959	486.0243511373885	36.18156127062804	-0.0448031935152803	0.0458285483080159	-0.977626286875942	0.328271	0.328271	chr12	48309442	0.4837674818648421	chr12:48309442:G:C
chr12:48309739	['A', 'G']	19959	2266.021804511278	234.7519297340696	-0.0193175322020908	0.0221499362160637	-0.8721258613865105	0.38315	0.38315	chr12	48309739	0.4166311701072949	chr12:48309739:A:G
chr12:48311854	['C', 'T']	19959	747.0374286000601	109.35046658874776	0.0161528432128178	0.0371673225185067	0.434597977962358	0.663859	0.663859	chr12	48311854	0.1779241525966391	chr12:48311854:C:T
chr12:48312663	['G', 'A']	19959	747.0748609510447	109.29629780436714	0.0161904563572758	0.0371662915971656	0.4356220559414254	0.663116	0.663116	chr12	48312663	0.1784104930834989	chr12:48312663:G:A
chr12:48312715	['C', 'T']	19959	2232.4474066649964	219.7085406561232	-0.0254339739929714	0.0222802297147805	-1.1415490018982453	0.253655	0.253655	chr12	48312715	0.5957565725304621	chr12:48312715:C:T
chr12:48312920	['T', 'G']	19959	14398.72141497144	1879.677988608456	-0.0078378609377917	0.0105552856409444	-0.7425531818284739	0.457761	0.457761	chr12	48312920	0.3393612108014665	chr12:48312920:T:G
chr12:48314290	['G', 'A']	19959	742.0	106.7088606896987	0.0145653317507345	0.037281973436763	0.3906802781092034	0.696038	0.696038	chr12	48314290	0.1573670495563766	chr12:48314290:G:A
chr12:48314476	['G', 'T']	19959	2227.89298782016	219.0575811822225	-0.0250979575232856	0.0222974961360747	-1.1255953300819288	0.26035	0.26035	chr12	48314476	0.5844424179882888	chr12:48314476:G:T
chr12:48314700	['G', 'A']	19959	742.0371780739554	106.75031945423872	0.0146079140674975	0.0372819773537021	0.3918224060089177	0.695194	0.695194	chr12	48314700	0.1578939848018182	chr12:48314700:G:A
chr12:48317171	['C', 'G']	19959	748.149937359058	108.56180567021109	0.0148252041777992	0.0371423071002098	0.3991460233690075	0.68979	0.68979	chr12	48317171	0.1612831059621031	chr12:48317171:C:G
chr12:48317331	['TTTAGTG', 'T']	19959	748.1124473842453	108.479429913734	0.0147164101361122	0.0371424022331285	0.3962158948078553	0.69195	0.69195	chr12	48317331	0.159925286336052	chr12:48317331:TTTAGTG:T
chr12:48318084	['T', 'G']	19959	19580.86738171612	2440.6518767255966	-0.0159134312825193	0.0101174492096542	-1.57286989563876	0.115765	0.115765	chr12	48318084	0.9364227238939008	chr12:48318084:T:G
chr12:48318219	['C', 'T']	19959	2943.0	448.48891055767547	0.0161387690544943	0.0192389904003396	0.8388573786184461	0.401559	0.401559	chr12	48318219	0.3962506359595149	chr12:48318219:C:T
chr12:48319132	['G', 'A']	19959	742.0	106.7088606896987	0.0145653317507345	0.037281973436763	0.3906802781092034	0.696038	0.696038	chr12	48319132	0.1573670495563766	chr12:48319132:G:A
chr12:48319149	['T', 'A']	19959	14184.264020448052	1875.2631457705977	-0.0004083210655856	0.0104926086827908	-0.0389151142418293	0.968958	0.968958	chr12	48319149	0.0136950472666273	chr12:48319149:T:A
chr12:48319166	['A', 'G']	19959	741.1113950691522	105.78875754447256	0.013181082739248	0.0373064072715365	0.3533195422252519	0.723853	0.723853	chr12	48319166	0.1403496213316411	chr12:48319166:A:G
chr12:48319888	['G', 'A']	19959	750.4888198134963	104.06496104489304	0.0120462233263465	0.037100686999642	0.3246900340811142	0.745419	0.745419	chr12	48319888	0.1275995417002463	chr12:48319888:G:A
chr12:48320004	['G', 'A']	19959	2949.886783942264	445.602163817197	0.0148670706273686	0.0192228883293513	0.7734046191522695	0.439292	0.439292	chr12	48320004	0.3572467056522552	chr12:48320004:G:A
chr12:48320754	['A', 'G']	19959	7817.777492447138	1009.5484725079812	-0.0029524655613449	0.0126613473286661	-0.2331873129062915	0.815618	0.815618	chr12	48320754	0.0885131982759317	chr12:48320754:A:G
chr12:48321379	['G', 'T']	19959	11448.20758693362	1394.791564919024	-0.0190865652780301	0.0111851601282071	-1.706418599220304	0.0879457	0.0879457	chr12	48321379	1.0557853899975969	chr12:48321379:G:T
chr12:48322514	['C', 'T']	19959	2754.207892493607	257.5960032456581	-0.0306056244531711	0.0200807094718673	-1.5241306337332825	0.127492	0.127492	chr12	48322514	0.894517065934804	chr12:48322514:C:T
chr12:48323113	['T', 'C']	19959	3214.7381406077625	535.2245626693026	0.0299702588727401	0.01845800213474	1.623700043697181	0.104456	0.104456	chr12	48323113	0.9810666088952402	chr12:48323113:T:C
chr12:48323619	['G', 'A']	19959	747.1122970535178	109.7135410091045	0.0184566080011658	0.0371659647957118	0.4965997278051388	0.619477	0.619477	chr12	48323619	0.2079748135147353	chr12:48323619:G:A
chr12:48323773	['G', 'A']	19959	460.04609911309313	66.64891931077598	0.0127309164924247	0.0474212246268546	0.2684645239046656	0.788345	0.788345	chr12	48323773	0.103283682502326	chr12:48323773:G:A
chr12:48324927	['G', 'T']	19959	7868.971283953093	1022.0862260845602	-0.0022047231282588	0.012624876171841	-0.1746332477443466	0.86137	0.86137	chr12	48324927	0.0648102580219213	chr12:48324927:G:T
chr12:48324946	['A', 'G']	19959	7856.9682770371855	1017.7456260302192	-0.0026545752843251	0.0126328854060488	-0.2101321431328794	0.833567	0.833567	chr12	48324946	0.0790594869447277	chr12:48324946:A:G
chr12:48325298	['A', 'G']	19959	7872.155330559872	1020.8167310393484	-0.0026867378189804	0.0126227759474984	-0.2128484122791469	0.831447	0.831447	chr12	48325298	0.0801654293562428	chr12:48325298:A:G
chr12:48325474	['G', 'T']	19959	741.0371279687344	104.06213898808232	0.0117141117859373	0.0373061689526608	0.3139993227608508	0.753525	0.753525	chr12	48325474	0.1229023343487706	chr12:48325474:G:T
chr12:48325475	['C', 'T']	19959	742.0	106.7088606896987	0.0145653317507345	0.037281973436763	0.3906802781092034	0.696038	0.696038	chr12	48325475	0.1573670495563766	chr12:48325475:C:T
chr12:48325894	['T', 'C']	19959	7872.788896126673	1020.7685980826608	-0.0026122233089933	0.0126211116306562	-0.2069725223448891	0.836033	0.836033	chr12	48325894	0.0777765796960943	chr12:48325894:T:C
chr12:48326010	['C', 'A']	19959	2464.1234592644555	242.8062102073464	-0.0237491565573524	0.0212069129749615	-1.119878059828532	0.262779	0.262779	chr12	48326010	0.5804093443958577	chr12:48326010:C:A
chr12:48326123	['A', 'G']	19959	742.0743598737286	106.66995276452516	0.0145023253828364	0.0372820177613337	0.3889898201238785	0.697288	0.697288	chr12	48326123	0.1565878087354611	chr12:48326123:A:G
chr12:48326577	['C', 'G']	19959	741.1113950691522	107.05382708638857	0.0150916223222974	0.037305344869292	0.4045431660040802	0.685818	0.685818	chr12	48326577	0.1637911205653633	chr12:48326577:C:G
chr12:48326609	['G', 'A']	19959	7870.154528595057	1021.9597278756576	-0.0024192760412108	0.0126230999109195	-0.191654669477666	0.848015	0.848015	chr12	48326609	0.07159646571544	chr12:48326609:G:A
chr12:48327101	['G', 'A']	19959	742.0743598737286	106.7159176299262	0.0145450526326873	0.0372821025686619	0.3901349878510728	0.696441	0.696441	chr12	48327101	0.15711566956272	chr12:48327101:G:A
chr12:48327493	['C', 'T']	19959	7873.550375939849	1021.8193195760808	-0.0023698071424688	0.0126225700751554	-0.187743631317467	0.85108	0.85108	chr12	48327493	0.0700296150909881	chr12:48327493:C:T
chr12:48327506	['G', 'A']	19959	7890.114282842489	1026.4017806273446	-0.0020711501934971	0.0126334648781611	-0.1639415800393283	0.869779	0.869779	chr12	48327506	0.0605910821779468	chr12:48327506:G:A
chr12:48327668	['T', 'C']	19959	7922.986984815606	1028.3117689220924	-0.0025423918624592	0.0126424565348641	-0.201099513804778	0.840623	0.840623	chr12	48327668	0.075398731584409	chr12:48327668:T:C
chr12:48327851	['A', 'T']	19959	25719.02014835606	3272.822443355024	-0.0180164208086971	0.0105129024857934	-1.713743738519737	0.0865913	0.0865913	chr12	48327851	1.0625257402204822	chr12:48327851:A:T
chr12:48329116	['G', 'T']	19959	745.0	103.16463450430676	0.0102562557873247	0.0372104893130363	0.2756280816692074	0.782837	0.782837	chr12	48329116	0.1063286560389669	chr12:48329116:G:T
chr12:48329812	['G', 'A']	19959	4475.0	671.6507932040706	0.0151348667616579	0.0159186838388241	0.9507611882299858	0.341737	0.341737	chr12	48329812	0.4663079974204172	chr12:48329812:G:A
chr12:48330001	['C', 'T']	19959	11544.0	1402.707619464777	-0.0194195098624644	0.011157739947509	-1.740451915336125	0.0817951	0.0817951	chr12	48330001	1.087272712303018	chr12:48330001:C:T
chr12:48330571	['C', 'G']	19959	2944.147509770518	448.58357848677167	0.0162221655337778	0.0192366486404778	0.8432947878271858	0.399074	0.399074	chr12	48330571	0.3989465659377303	chr12:48330571:C:G
chr12:48330768	['G', 'A']	19959	11553.315409671764	1398.2492741933047	-0.0199213696322265	0.0111537443134645	-1.786070136839868	0.0741031	0.0741031	chr12	48330768	1.1301636235357468	chr12:48330768:G:A
chr12:48335922	['T', 'G']	19959	591.0296121855897	82.43558152434679	0.0117227849045577	0.0416517522662551	0.2814475806352839	0.77837	0.77837	chr12	48335922	0.1088139110304715	chr12:48335922:T:G
chr12:48336588	['T', 'G']	19959	11536.31200200451	1396.6200122548748	-0.0200722315480311	0.0111576226967439	-1.798970272931764	0.0720385	0.0720385	chr12	48336588	1.1424353387245896	chr12:48336588:T:G
chr12:48336817	['T', 'C']	19959	2464.617420066152	242.45924701244945	-0.0241222710433813	0.0212061114148249	-1.137515057405468	0.255337	0.255337	chr12	48336817	0.5928862485270063	chr12:48336817:T:C
chr12:48337092	['T', 'C']	19959	2232.111834853192	217.85240155592305	-0.0259439206100472	0.0222771957730813	-1.16459543985319	0.244197	0.244197	chr12	48337092	0.6122596757369543	chr12:48337092:T:C
chr12:48337806	['G', 'A']	19959	11326.837526310514	1576.5325652380818	0.0051056103982613	0.0112095740122297	0.4554687263486603	0.648777	0.648777	chr12	48337806	0.1879045548359559	chr12:48337806:G:A
chr12:48338676	['A', 'G']	19959	2232.0	217.7900796324765	-0.0259845860551821	0.0222771810077772	-1.166421642222624	0.243458	0.243458	chr12	48338676	0.6135759500202387	chr12:48338676:A:G
chr12:48338751	['A', 'G']	19959	25719.154397394137	3269.629688135812	-0.018405666453512	0.0105138520318437	-1.7506111364099524	0.0800283	0.0800283	chr12	48338751	1.0967564085022783	chr12:48338751:A:G
chr12:48339101	['C', 'T']	19959	11871.97409040794	1431.414866744631	-0.0199851601693347	0.0110325163068055	-1.8114779632826568	0.0700819	0.0700819	chr12	48339101	1.1543941324631206	chr12:48339101:C:T
chr12:48339160	['T', 'C']	19959	2464.8644747393746	241.92079534779643	-0.0244990790881055	0.021205347695988	-1.1553255074775604	0.247971	0.247971	chr12	48339160	0.6055991065786503	chr12:48339160:T:C
chr12:48339301	['A', 'G']	19959	14463.89872212478	1895.8733619984023	-0.0031855075011274	0.0104814979756126	-0.3039171985282195	0.761194	0.761194	chr12	48339301	0.1185046436340465	chr12:48339301:A:G
chr12:48339970	['T', 'C']	19959	743.0	106.86145904231472	0.0141990521575196	0.0372582852526645	0.3810978433717431	0.703135	0.703135	chr12	48339970	0.1529612836198343	chr12:48339970:T:C
chr12:48340492	['C', 'T']	19959	744.6789695691472	106.55609372071608	0.0134831404915387	0.0372598010169615	0.3618682903164428	0.717454	0.717454	chr12	48340492	0.1442059387564649	chr12:48340492:C:T
chr12:48340726	['G', 'A']	19959	743.0372281791763	106.87845178281331	0.0142032496024846	0.0372583039529353	0.3812103100674192	0.703051	0.703051	chr12	48340726	0.1530131696953936	chr12:48340726:G:A
chr12:48340781	['T', 'C']	19959	2259.2263867314728	214.3108679538799	-0.028676283374071	0.0221554861458976	-1.294319753817761	0.19557	0.19557	chr12	48340781	0.7086977642401506	chr12:48340781:T:C
chr12:48340948	['C', 'T']	19959	2812.4227300060134	480.2665493396674	0.0345055312591034	0.0196258439130358	1.7581680264044222	0.0787343	0.0787343	chr12	48340948	1.1038360293241904	chr12:48340948:C:T
chr12:48340996	['CAGGAAGAATGA', 'C']	19959	743.0372281791763	106.91901619002864	0.0142556926461312	0.0372582596663777	0.3826183180261555	0.702007	0.702007	chr12	48340996	0.1536585573200288	chr12:48340996:CAGGAAGAATGA:C
chr12:48341526	['T', 'A']	19959	11511.0	1380.3910771159567	-0.0211674629159689	0.011165879613069	-1.8957273094001184	0.0580106	0.0580106	chr12	48341526	1.236492642628566	chr12:48341526:T:A
chr12:48341755	['C', 'G']	19959	2257.0	217.68100772863	-0.0269668804921099	0.0221610280218216	-1.2168605384892812	0.223672	0.223672	chr12	48341755	0.6503883789189777	chr12:48341755:C:G
chr12:48342477	['A', 'C']	19959	2230.2234804830387	218.39464378350056	-0.0257316356932048	0.0222864490739381	-1.1545866103584663	0.248274	0.248274	chr12	48342477	0.6050687586885165	chr12:48342477:A:C
chr12:48342656	['T', 'C']	19959	2257.113087483716	216.1208535186688	-0.0277041466804257	0.0221603995909139	-1.2501645814990092	0.211254	0.211254	chr12	48342656	0.6751950591286551	chr12:48342656:T:C
chr12:48343462	['A', 'C']	19959	2256.226086085083	221.32340877153595	-0.0247952784121432	0.0221674956240189	-1.1185421588750435	0.263349	0.263349	chr12	48343462	0.5794683264248085	chr12:48343462:A:C
chr12:48344051	['G', 'A']	19959	2255.1129872732736	220.2313726156306	-0.0255338655170486	0.0221688082047195	-1.1517924320177348	0.24942	0.24942	chr12	48344051	0.6030687251101416	chr12:48344051:G:A
chr12:48344278	['T', 'C']	19959	744.111846061335	107.08875367594489	0.0142868486067156	0.0372348950563227	0.3836951490021619	0.701208	0.701208	chr12	48344278	0.1541531377350654	chr12:48344278:T:C
chr12:48344453	['A', 'G']	19959	2256.113037378495	220.63100399954345	-0.0255157316594232	0.0221643880463704	-1.1512039766693047	0.249662	0.249662	chr12	48344453	0.6026475547499301	chr12:48344453:A:G
chr12:48344998	['G', 'A']	19959	2245.3374924834634	218.64808769250416	-0.0259975183048316	0.0222195090842215	-1.1700311742392595	0.242002	0.242002	chr12	48344998	0.6161810448238059	chr12:48344998:G:A
chr12:48346507	['A', 'C']	19959	11155.794677758844	1347.7521682097426	-0.0210687327516916	0.0112661311383818	-1.870094755058716	0.0614853	0.0614853	chr12	48346507	1.211228703606483	chr12:48346507:A:C
chr12:48346984	['C', 'A']	19959	744.0	106.57613792387896	0.0135048818498692	0.0372318278190304	0.3627241164605531	0.716815	0.716815	chr12	48346984	0.144592915247343	chr12:48346984:C:A
chr12:48347072	['A', 'G']	19959	5192.780517137702	674.5969112833048	0.0016892428137333	0.0152393601595997	0.1108473581595354	0.911739	0.911739	chr12	48347072	0.0401294676830806	chr12:48347072:A:G
chr12:48347096	['C', 'A']	19959	2848.1426996693053	430.6705474426206	0.0195628719480299	0.0195569841498985	1.0003010585929963	0.317177	0.317177	chr12	48347096	0.4986983129535559	chr12:48347096:C:A
chr12:48348540	['CAGA', 'C']	19959	747.0	105.07094802168564	0.0109941103945591	0.0371613228205157	0.2958481980757047	0.767349	0.767349	chr12	48348540	0.1150070685135186	chr12:48348540:CAGA:C
chr12:48350416	['C', 'A']	19959	5064.761274804569	659.982902607932	0.0004011070251261	0.0154087936153848	0.0260310466307816	0.979233	0.979233	chr12	48350416	0.0091139592953157	chr12:48350416:C:A
chr12:48351268	['C', 'T']	19959	2560.128269365668	413.7208180447132	0.0258449853537595	0.0205335902263787	1.2586686044098376	0.208165	0.208165	chr12	48351268	0.6815922891609931	chr12:48351268:C:T
chr12:48352394	['G', 'A']	19959	478.0	114.04062913458448	0.0947720331485329	0.0461997375234924	2.0513543632221216	0.0402455	0.0402455	chr12	48352394	1.3952826726731238	chr12:48352394:G:A
chr12:48352437	['T', 'C']	19959	2299.115191902996	385.3445482254563	0.0359756524181485	0.0216634134539558	1.660664072843936	0.0967967	0.0967967	chr12	48352437	1.0141394484376796	chr12:48352437:T:C
chr12:48352892	['T', 'C']	19959	9081.365003006616	1277.0056800688294	0.008836434993298	0.0121233811965518	0.7288754556205207	0.466086	0.466086	chr12	48352892	0.3315339419377452	chr12:48352892:T:C
chr12:48353109	['T', 'C']	19959	6222.405653745735	813.1096264538622	-0.0055625477881083	0.0138282251841618	-0.4022604285096141	0.687497	0.687497	chr12	48353109	0.1627291926050282	chr12:48353109:T:C
chr12:48353314	['G', 'A']	19959	2414.2419201282755	218.3372025826068	-0.0308365141318373	0.0212894913442177	-1.448438275638399	0.14751	0.14751	chr12	48353314	0.8311785369901761	chr12:48353314:G:A
chr12:48353332	['C', 'T']	19959	10713.0	1310.519053697272	-0.0197069655027923	0.0114473055508886	-1.721537475800373	0.0851688	0.0851688	chr12	48353332	1.0697194717758458	chr12:48353332:C:T
chr12:48353466	['T', 'G']	19959	2568.643480004009	282.7557664296903	-0.0158454103160391	0.0208046151214411	-0.7616295818762305	0.44629	0.44629	chr12	48353466	0.350382844267413	chr12:48353466:T:G
chr12:48356714	['C', 'A']	19959	769.0385309149214	111.66426699946436	0.0123261079683958	0.0366768894154741	0.3360728830835753	0.736819	0.736819	chr12	48356714	0.1326391837222209	chr12:48356714:C:A
chr12:48356986	['G', 'A']	19959	739.0	95.96950330230848	-0.0030182976818147	0.0374551097880252	-0.0805844035405752	0.935773	0.935773	chr12	48356986	0.0288294897274836	chr12:48356986:G:A
chr12:48358273	['C', 'A']	19959	2639.2644686075064	404.5173955631599	0.0175904355315655	0.0202325934781337	0.8694108123398151	0.384633	0.384633	chr12	48358273	0.4149534577390296	chr12:48358273:C:A
chr12:48358317	['ATGT', 'A']	19959	769.1156043295249	111.75419802969812	0.0123919337474969	0.0366768706610563	0.3378678039905612	0.735466	0.735466	chr12	48358317	0.1334373995560158	chr12:48358317:ATGT:A
chr12:48361001	['A', 'G']	19959	3808.190800681431	654.5412931088836	0.0346798711563815	0.0171800412882431	2.0186139587518954	0.0435407	0.0435407	chr12	48361001	1.361104593124654	chr12:48361001:A:G
chr12:48361859	['A', 'G']	19959	3813.0	656.2378844391526	0.0349719975472606	0.017172144643925	2.036553865136029	0.041708	0.041708	chr12	48361859	1.3797806351311277	chr12:48361859:A:G
chr12:48362408	['A', 'G']	19959	7750.591397309772	1233.047108309898	0.0249247777255476	0.0128572933856757	1.938571126744008	0.0525677	0.0525677	chr12	48362408	1.2792810242971548	chr12:48362408:A:G
chr12:48362741	['A', 'C']	19959	9574.236037300712	1108.099718725843	-0.0200519469521128	0.0120138017010886	-1.6690759054476332	0.095118	0.095118	chr12	48362741	1.021737289992555	chr12:48362741:A:C
chr12:48364073	['A', 'G']	19959	12479.50102731145	1521.912850414091	-0.0152673186604033	0.0109647246570898	-1.3924032876221273	0.163816	0.163816	chr12	48364073	0.7856436827199402	chr12:48364073:A:G
chr12:48364249	['A', 'C']	19959	1541.1544320288622	154.42292278835046	-0.0249959017981515	0.0263871754052607	-0.9472746292188676	0.34351	0.34351	chr12	48364249	0.4640606155721042	chr12:48364249:A:C
chr12:48364451	['G', 'A']	19959	14252.570462062744	1920.0253086255664	-0.0042007756524383	0.0106202382475518	-0.395544389355549	0.692445	0.692445	chr12	48364451	0.1596147163358665	chr12:48364451:G:A
chr12:48364596	['C', 'T']	19959	2457.369362597716	224.0589790830745	-0.0344795100345247	0.021188337706671	-1.6272871667355533	0.103692	0.103692	chr12	48364596	0.9842547488171092	chr12:48364596:C:T
chr12:48365600	['C', 'T']	19959	769.1156043295249	111.62892629042236	0.0122582382887352	0.0366769204105264	0.3342221252910074	0.738215	0.738215	chr12	48365600	0.1318171344979287	chr12:48365600:C:T
chr12:48368131	['A', 'G']	19959	2693.5398145828112	262.8270179712175	-0.0264423666681225	0.0203668216039679	-1.2983059989571917	0.194197	0.194197	chr12	48368131	0.7117574834574129	chr12:48368131:A:G
chr12:48368448	['T', 'C']	19959	8542.996190858059	998.0059798822716	-0.0197709059399044	0.0125524205019452	-1.5750672100923075	0.115257	0.115257	chr12	48368448	0.9383326887664778	chr12:48368448:T:C
chr12:48369451	['A', 'G']	19959	14662.0807098456	1963.077924613813	-0.0049946546951294	0.0105406408907801	-0.4738473444720286	0.635614	0.635614	chr12	48369451	0.1968065456122572	chr12:48369451:A:G
chr12:48370025	['T', 'G']	19959	769.0770656912362	111.58858384342562	0.0122278829014871	0.0366768555992891	0.3333950716790493	0.73884	0.73884	chr12	48370025	0.1314496003608934	chr12:48370025:T:G
chr12:48370090	['T', 'C']	19959	770.0	113.6305165580383	0.0144130456698892	0.0366547766058591	0.3932105718408695	0.694168	0.694168	chr12	48370090	0.1585354104625614	chr12:48370090:T:C
chr12:48370718	['T', 'A']	19959	14656.937409170634	1961.1871236311656	-0.0052946918581358	0.0105421021983144	-0.5022425089924123	0.615502	0.615502	chr12	48370718	0.21077053154249	chr12:48370718:T:A
chr12:48372168	['A', 'G']	19959	786.0787693541113	115.87807703016485	0.0142580789376341	0.0363036458878429	0.3927450973294324	0.694512	0.694512	chr12	48372168	0.1583202459828677	chr12:48372168:A:G
chr12:48372192	['A', 'G']	19959	785.0786691386481	113.8115271471854	0.0119082770089706	0.036325351460397	0.3278227609704873	0.743049	0.743049	chr12	48372192	0.1289825459595672	chr12:48372192:A:G
chr12:48372835	['G', 'A']	19959	1542.1545322443253	155.1233515805794	-0.0247700962003313	0.0263795714096151	-0.93898781810014	0.347748	0.347748	chr12	48372835	0.4587353590827501	chr12:48372835:G:A
chr12:48374127	['A', 'G']	19959	785.0	112.7822400634465	0.0106375870018543	0.0363253126644768	0.2928422695245504	0.769646	0.769646	chr12	48374127	0.113708983395985	chr12:48374127:A:G
chr12:48374772	['G', 'A']	19959	9548.392001603688	1084.5815180523896	-0.0232227644918793	0.012020056633709	-1.9320012541998617	0.0533735	0.0533735	chr12	48374772	1.2726743171355712	chr12:48374772:G:A
chr12:48374795	['A', 'C']	19959	784.0	110.8195662656688	0.0085860327476925	0.0363467715168721	0.2362254579806879	0.81326	0.81326	chr12	48374795	0.0897705878455332	chr12:48374795:A:C
chr12:48376819	['A', 'G']	19959	771.0386311253633	113.16148423885592	0.0137387347675417	0.036631932915719	0.375048043442074	0.707629	0.707629	chr12	48376819	0.1501943771728608	chr12:48376819:A:G
chr12:48377833	['T', 'C']	19959	3810.572760072159	650.4492182035633	0.0331548614108299	0.0171829268202688	1.929523518177397	0.0536801	0.0536801	chr12	48377833	1.2701866837964462	chr12:48377833:T:C
chr12:48378094	['G', 'A']	19959	2343.2348048303857	236.4026604275936	-0.0203023577608265	0.0218302515199736	-0.9300102539932192	0.352377	0.352377	chr12	48378094	0.4529924461710717	chr12:48378094:G:A
chr12:48378474	['G', 'A']	19959	415.0	53.11238385775554	-0.0059655468780438	0.0498584425599032	-0.1196496836193077	0.904762	0.904762	chr12	48378474	0.0434656480658841	chr12:48378474:G:A
chr12:48378659	['A', 'G']	19959	771.0386311253633	113.18831313769982	0.0137730596440602	0.0366319578321637	0.3759848083240347	0.706932	0.706932	chr12	48378659	0.1506223591098488	chr12:48378659:A:G
chr12:48378715	['T', 'C']	19959	784.1964518392303	112.11513241267636	0.0099869041583461	0.0363478052876624	0.2747594821560252	0.783504	0.783504	chr12	48378715	0.1059587819988458	chr12:48378715:T:C
chr12:48379346	['T', 'C']	19959	15086.511750263066	2005.658413518981	-0.0070036240633144	0.0104806611066945	-0.6682425843195033	0.503986	0.503986	chr12	48379346	0.297581527457638	chr12:48379346:T:C
chr12:48381579	['G', 'T']	19959	28461.556006615545	3793.282623283876	-0.0063507474638004	0.0111725526203051	-0.5684240369795573	0.569753	0.569753	chr12	48381579	0.2443133793902097	chr12:48381579:G:T
chr12:48381981	['T', 'C']	19959	7504.007769034134	999.2035090784412	-0.0062530202679447	0.0129334242956888	-0.4834775481717661	0.628762	0.628762	chr12	48381981	0.2015137132933901	chr12:48381981:T:C
chr12:48382471	['G', 'C']	19959	1652.331145076422	239.42669318746576	0.0161551631114978	0.0254032315496002	0.6359491342648528	0.524817	0.524817	chr12	48382471	0.2799921056319865	chr12:48382471:G:C
chr12:48383086	['G', 'T']	19959	421.0	88.17620696483726	0.0595766501461026	0.0494514865891143	1.20474942727439	0.228314	0.228314	chr12	48383086	0.6414674571636012	chr12:48383086:G:T
chr12:48383217	['C', 'T']	19959	33852.78446504635	4605.466110934825	0.0001837291926528	0.0140593889606321	0.0130680780770306	0.989574	0.989574	chr12	48383217	0.0045517238527295	chr12:48383217:C:T
chr12:48383764	['T', 'C']	19959	4267.641461214672	590.500169254226	0.0072792849582174	0.0163252366768005	0.4458915421766521	0.65568	0.65568	chr12	48383764	0.183308063278899	chr12:48383764:T:C
chr12:48383936	['G', 'A']	19959	557.055820013028	70.84733766776233	-0.002886803302807	0.0429056634033828	-0.0672825700343186	0.946357	0.946357	chr12	48383936	0.0239450011432066	chr12:48383936:G:A
chr12:48384452	['C', 'T']	19959	7599.665346832399	969.7030915930408	-0.0067333037041955	0.0128942959669508	-0.5221924269036182	0.601542	0.601542	chr12	48384452	0.2207340445810795	chr12:48384452:C:T
chr12:48384571	['T', 'A']	19959	23878.98200861983	3173.12368461149	-0.004323398567841	0.0103120930569398	-0.4192551932928359	0.675034	0.675034	chr12	48384571	0.1706743521459936	chr12:48384571:T:A
chr12:48385204	['G', 'C']	19959	1647.9908256880733	240.90522091894204	0.0176739831266957	0.0254332253732876	0.6949170963293789	0.487115	0.487115	chr12	48385204	0.3123684967535708	chr12:48385204:G:C
chr12:48385779	['G', 'A']	19959	28346.68098220997	3790.9634969717954	-0.0048869032735942	0.0111435633580367	-0.4385404485603646	0.660999	0.660999	chr12	48385779	0.1797991975413044	chr12:48385779:G:A
chr12:48386445	['A', 'G']	19959	33128.97955502104	4569.760287932128	0.0053289406605058	0.0135092301264901	0.3944666432216872	0.693241	0.693241	chr12	48386445	0.1591157599408098	chr12:48386445:A:G
chr12:48386575	['T', 'C']	19959	34400.17062537583	4655.210660735719	-0.0040764555687162	0.0146042286712334	-0.2791284401582791	0.780149	0.780149	chr12	48386575	0.1078224438505867	chr12:48386575:T:C
chr12:48388853	['C', 'G']	19959	1658.1661572380615	237.8077098377013	0.0144622689086675	0.0253491963698428	0.5705217908159362	0.56833	0.56833	chr12	48388853	0.2453994185803277	chr12:48388853:C:G
chr12:48388908	['A', 'G']	19959	1656.1659568071354	242.212858675028	0.0169387786126025	0.0253796177271215	0.6674166173315197	0.504514	0.504514	chr12	48388908	0.2971267778148095	chr12:48388908:A:G
chr12:48389965	['G', 'A']	19959	9229.3872519543	1242.2400475285983	0.0034688002573405	0.0120165493725894	0.2886685811197291	0.772838	0.772838	chr12	48389965	0.1119115320576517	chr12:48389965:G:A
chr12:48390156	['G', 'A']	19959	407.0	35.69761539593836	-0.0300779027465463	0.0505088290087661	-0.595497922577579	0.551517	0.551517	chr12	48390156	0.2584410962928676	chr12:48390156:G:A
chr12:48392060	['G', 'A']	19959	1841.184496667836	279.07673433912674	0.0233933608510128	0.0241925347730335	0.9669660938996972	0.333573	0.333573	chr12	48392060	0.4768091091900495	chr12:48392060:G:A
chr12:48392487	['G', 'A']	19959	7271.457278877475	955.3436647479748	-0.0099709642567636	0.013005823740938	-0.7666538048934386	0.443296	0.443296	chr12	48392487	0.3533061874594409	chr12:48392487:G:A
chr12:48392852	['C', 'T']	19959	3668.551413108839	579.7015834650463	0.0171830835826978	0.017544655746721	0.9793913218222724	0.327399	0.327399	chr12	48392852	0.4849226514211609	chr12:48392852:C:T
chr12:48394303	['A', 'G']	19959	10806.707226621227	1423.562801285567	0.001910520520796	0.0114200886873438	0.1672947183775669	0.86714	0.86714	chr12	48394303	0.0619107798951685	chr12:48394303:A:G
chr12:48394316	['C', 'T']	19959	8810.089865677626	1215.3096152704873	-0.0032026044126997	0.0121666047037614	-0.2632291005320207	0.792377	0.792377	chr12	48394316	0.1010681390371406	chr12:48394316:C:T
chr12:48394469	['G', 'A']	19959	3760.376810141805	437.8073385332848	-0.0048119839392197	0.0175865932053367	-0.2736166057312081	0.784382	0.784382	chr12	48394469	0.1054723810807059	chr12:48394469:G:A
chr12:48394745	['A', 'G']	19959	9642.4493385448	1266.73498432402	-0.0102828304928357	0.0118081866551918	-0.8708221501829444	0.383862	0.383862	chr12	48394745	0.415824878263275	chr12:48394745:A:G
chr12:48395194	['G', 'A']	19959	2354.1179476901493	330.54854146503664	-0.0072185330717588	0.0214961415447303	-0.335805989030085	0.737021	0.737021	chr12	48395194	0.1325201375762434	chr12:48395194:G:A
chr12:48397189	['T', 'C']	19959	6535.637265711137	881.8703395667936	-0.009914494643197	0.0136109000177178	-0.7284231483804079	0.466363	0.466363	chr12	48397189	0.3312759126513692	chr12:48397189:T:C
chr12:48397208	['C', 'T']	19959	6041.605401613469	751.3091880264097	-0.0064212017849154	0.0141655127939924	-0.4532982235305101	0.650339	0.650339	chr12	48397208	0.1868602011252332	chr12:48397208:C:T
chr12:48398453	['A', 'T']	19959	1524.611097188111	167.9405033699982	-0.0105615472972514	0.0267149595198149	-0.3953420662837906	0.692595	0.692595	chr12	48398453	0.159520648045362	chr12:48398453:A:T
chr12:48400101	['G', 'A']	19959	1841.184496667836	271.886405464461	0.0204136387595824	0.0241914337748499	0.84383749014517	0.39877	0.39877	chr12	48400101	0.3992775216856906	chr12:48400101:G:A
chr12:48401011	['T', 'C']	19959	3564.535778713169	388.8518950845731	-0.0153112230776815	0.0180113744380456	-0.8500863235256175	0.395287	0.395287	chr12	48401011	0.4030874682806122	chr12:48401011:T:C
chr12:48401379	['T', 'C']	19959	8817.650729213652	1023.9255220201018	-0.0229315264988352	0.0122732821106368	-1.868410282768716	0.0617196	0.0617196	chr12	48401379	1.2095768972290395	chr12:48401379:T:C
chr12:48402034	['C', 'T']	19959	1839.460809862684	267.1267116176369	0.0177367076642299	0.0242016704110665	0.7328712176875062	0.463646	0.463646	chr12	48402034	0.3338134826413312	chr12:48402034:C:T
chr12:48402154	['G', 'A']	19959	8808.88269780027	1028.0846283044923	-0.0221792808919181	0.0122786587867057	-1.8063276516757647	0.0708822	0.0708822	chr12	48402154	1.1494628115353296	chr12:48402154:G:A
chr12:48402357	['T', 'A']	19959	3074.154023449244	420.7596639765084	-0.0090600423950667	0.0189979194277661	-0.4768965585686795	0.633441	0.633441	chr12	48402357	0.198293829979754	chr12:48402357:T:A
chr12:48402516	['G', 'A']	19959	8809.089514835607	1024.160364143216	-0.0227098792074306	0.0122798160778278	-1.849366396328612	0.0644197	0.0644197	chr12	48402516	1.190981302003877	chr12:48402516:G:A
chr12:48402517	['C', 'T']	19959	8808.765372087197	1025.5384465995178	-0.0225254669371413	0.0122793517486651	-1.8344182492850305	0.0666068	0.0666068	chr12	48402517	1.1764814307137363	chr12:48402517:C:T
chr12:48402913	['T', 'C']	19959	28757.3224594107	3994.2215316005527	0.0097942381323153	0.0111732515463844	0.8765790416205785	0.380726	0.380726	chr12	48402913	0.4193874639501092	chr12:48402913:T:C
chr12:48403537	['A', 'G']	19959	1843.369431220245	270.9671233495246	0.0200452433355805	0.0241823815771669	0.8289193217638766	0.40716	0.40716	chr12	48403537	0.3902348943072574	chr12:48403537:A:G
chr12:48403952	['G', 'T']	19959	518.0519116099614	55.67389204827248	-0.0150374033771743	0.0445852185253568	-0.3372732908917382	0.735914	0.735914	chr12	48403952	0.1331729349936253	chr12:48403952:G:T
chr12:48404436	['C', 'T']	19959	1836.09199318569	269.4956973124721	0.0195006660519214	0.0242173988747147	0.8052337145209232	0.420694	0.420694	chr12	48404436	0.3760336819109172	chr12:48404436:C:T
chr12:48404779	['G', 'A']	19959	1218.1220624342336	133.5088028370798	-0.015496266241512	0.029514147543115	-0.5250453606655806	0.599557	0.599557	chr12	48404779	0.2221695221419297	chr12:48404779:G:A
chr12:48404858	['T', 'A']	19959	1842.184596883299	272.2745582558891	0.0209649365878281	0.0242004097225223	0.8663050265763459	0.386333	0.386333	chr12	48404858	0.4130381934710528	chr12:48404858:T:A
chr12:48405646	['C', 'T']	19959	8806.412251240665	1029.1675463058775	-0.0219528186807943	0.0122845108078802	-1.7870323877050254	0.0739474	0.0739474	chr12	48405646	1.1310770912479342	chr12:48405646:C:T
chr12:48407121	['A', 'T']	19959	23820.44732479276	3282.8386910510567	0.0060769587643644	0.0102777220916763	0.5912748671503791	0.554343	0.554343	chr12	48407121	0.256221432180743	chr12:48407121:A:T
chr12:48407440	['G', 'A']	19959	8806.294630771543	1026.8929391086897	-0.022139586310573	0.0122847174819236	-1.8022055731562647	0.0715282	0.0715282	chr12	48407440	1.145522703795265	chr12:48407440:G:A
chr12:48408142	['C', 'G']	19959	23983.008068557683	3272.716497810333	0.0026063231408933	0.0102893459740674	0.2533030911257323	0.800037	0.800037	chr12	48408142	0.0968899273527455	chr12:48408142:C:G
chr12:48408428	['A', 'G']	19959	8808.648022853708	1028.17033065474	-0.0220422284147293	0.0122810722197565	-1.794813027747693	0.0726986	0.0726986	chr12	48408428	1.1384739525265062	chr12:48408428:A:G
chr12:48408490	['T', 'C']	19959	3069.769018743109	418.7859473606413	-0.0097620308237293	0.0190302287288503	-0.5129749601448477	0.607975	0.607975	chr12	48408490	0.2161142785977789	chr12:48408490:T:C
chr12:48408952	['C', 'T']	19959	8809.441376891471	1031.5771235008656	-0.021563274299662	0.0122821242399333	-1.755663261372375	0.0791613	0.0791613	chr12	48408952	1.1014870823510554	chr12:48408952:C:T
chr12:48409898	['G', 'T']	19959	1843.0923439222368	271.7879782944672	0.020150805791658	0.0241790830212676	0.8333982630331214	0.40463	0.40463	chr12	48409898	0.3929419209931565	chr12:48409898:G:T
chr12:48412738	['G', 'T']	19959	9330.379440344112	1108.6050948958366	-0.0216429042794463	0.012494353843556	-1.732214770802947	0.0832508	0.0832508	chr12	48412738	1.079611584441268	chr12:48412738:G:T
chr12:48414674	['G', 'T']	19959	8809.882798015733	1029.962111382554	-0.021874366566648	0.0122783006025733	-1.7815467526559474	0.0748384	0.0748384	chr12	48414674	1.125875506027706	chr12:48414674:G:T
chr12:48414709	['G', 'A']	19959	8811.207326851758	1031.1664748259514	-0.0217688884758203	0.0122789080316334	-1.7728684358363531	0.0762658	0.0762658	chr12	48414709	1.117670169791284	chr12:48414709:G:A
chr12:48414713	['G', 'A']	19959	28497.7112503132	3986.500394652685	0.0128505952766156	0.0111044158423971	1.1572509044151231	0.247184	0.247184	chr12	48414713	0.6069796441681634	chr12:48414713:G:A
chr12:48416125	['G', 'A']	19959	3064.6141819092963	421.70918121856926	-0.0088895814314503	0.0190427865517941	-0.4668214605710011	0.640633	0.640633	chr12	48416125	0.1933906939132648	chr12:48416125:G:A
chr12:48416946	['G', 'A']	19959	1832.3672262590824	273.2187703021975	0.0219063298987974	0.0242432057474437	0.9036069786730748	0.366215	0.366215	chr12	48416946	0.4362638711653629	chr12:48416946:G:A
chr12:48416998	['C', 'T']	19959	1836.09199318569	273.0551717149871	0.0213600592130328	0.0242192054141012	0.8819471509414688	0.377816	0.377816	chr12	48416998	0.4227196542369114	chr12:48416998:C:T
chr12:48417317	['T', 'C']	19959	3073.4619663259173	421.6269731929679	-0.0093867900744097	0.0190149186212095	-0.4936539704113972	0.621556	0.621556	chr12	48417317	0.2065197368608585	chr12:48417317:T:C
chr12:48419535	['C', 'T']	19959	1835.091943080469	272.64145265032585	0.0212257751894817	0.0242250667661092	0.876190575423989	0.380937	0.380937	chr12	48419535	0.4191468427356726	chr12:48419535:C:T
chr12:48420373	['G', 'T']	19959	1833.0	273.2027160057239	0.0218374917489738	0.0242365931301128	0.901013258412206	0.367592	0.367592	chr12	48420373	0.4346339488464857	chr12:48420373:G:T
chr12:48420586	['C', 'T']	19959	29103.83272362816	4079.953663500048	0.0150895068710003	0.0113024670849452	1.3350631112298874	0.181871	0.181871	chr12	48420586	0.7402365452688127	chr12:48420586:C:T
chr12:48421718	['C', 'T']	19959	2129.853691544284	318.3932315803339	0.0221389944150933	0.0227367636805857	0.973709131436204	0.330213	0.330213	chr12	48421718	0.4812058332018463	chr12:48421718:C:T
chr12:48421799	['G', 'T']	19959	1832.1835947286668	273.73560263851044	0.0222856696923203	0.0242423365552906	0.9192871999566696	0.357956	0.357956	chr12	48421799	0.4461703536119732	chr12:48421799:G:T
chr12:48423198	['G', 'T']	19959	6607.655307206574	826.4206581020559	-0.0038793974626965	0.0136611758394698	-0.2839724419246729	0.776434	0.776434	chr12	48423198	0.1098954551369996	chr12:48423198:G:T
chr12:48423684	['A', 'G']	19959	1836.2760072158749	273.24595899113655	0.0214497425329536	0.0242193709097472	0.8856440827008042	0.37582	0.37582	chr12	48423684	0.4250201117860104	chr12:48423684:A:G
chr12:48425319	['T', 'C']	19959	19150.7570290182	2692.6415824173787	0.0040430718296645	0.0100469649502114	0.4024172324378872	0.687381	0.687381	chr12	48425319	0.1628024764309681	chr12:48425319:T:C
chr12:48425352	['T', 'C']	19959	681.1023752254961	100.94164482009212	0.0274969003205177	0.0389096532873279	0.7066858220880871	0.47977	0.47977	chr12	48425352	0.3189669119367477	chr12:48425352:T:C
chr12:48425552	['C', 'A']	19959	3512.35195670692	390.5858309891565	-0.013079295724209	0.0181452980283335	-0.7208090880505789	0.471035	0.471035	chr12	48425552	0.3269468216563961	chr12:48425552:C:A
chr12:48427151	['G', 'C']	19959	3512.5279615153336	391.24336714427074	-0.0127174145107637	0.0181450031789527	-0.7008769513755346	0.483388	0.483388	chr12	48427151	0.3157041350588399	chr12:48427151:G:C
chr12:48427593	['C', 'T']	19959	4022.2015231987175	526.2750348012288	0.0044694103790746	0.0167489741528924	0.2668468133197775	0.78959	0.78959	chr12	48427593	0.1025983605566569	chr12:48427593:C:T
chr12:48428411	['T', 'A']	19959	1835.091943080469	274.85976134871447	0.022406086179834	0.0242365590695283	0.9244747208362748	0.35525	0.35525	chr12	48428411	0.4494659134004926	chr12:48428411:T:A
chr12:48428482	['A', 'G']	19959	15519.110197945376	2305.552462405444	0.0154584908735255	0.0103192603369787	1.4980231497920913	0.134143	0.134143	chr12	48428482	0.8724319852409567	chr12:48428482:A:G
chr12:48428545	['A', 'G']	19959	3070.461515333734	426.455263659903	-0.0074483541825254	0.0190418994071662	-0.3911560513612581	0.695686	0.695686	chr12	48428545	0.1575867363058898	chr12:48428545:A:G
chr12:48429091	['G', 'A']	19959	21190.061679527007	3030.981583461164	0.0094909257341218	0.0100993956869362	0.9397518453899746	0.347356	0.347356	chr12	48429091	0.45922519500645	chr12:48429091:G:A
chr12:48430349	['T', 'C']	19959	1836.18399559052	273.0995808476798	0.0213986244958262	0.0242193059100423	0.8835358277940385	0.376957	0.376957	chr12	48430349	0.4237081875337389	chr12:48430349:T:C
chr12:48430761	['T', 'C']	19959	2058.2062434233603	313.7052196735449	0.0023596118248386	0.0229062037552788	0.1030119110983122	0.917955	0.917955	chr12	48430761	0.0371786082657538	chr12:48430761:T:C
chr12:48433389	['A', 'G']	19959	1912.1581373421875	283.2721880093202	0.0207314527386004	0.0243224409754689	0.8523590522641069	0.394025	0.394025	chr12	48433389	0.4044762222921855	chr12:48433389:A:G
chr12:48433534	['G', 'A']	19959	4372.363420050712	556.7748619019457	-0.0171635211395613	0.0167256527323074	-1.0261794510660935	0.304819	0.304819	chr12	48433534	0.5159579660136008	chr12:48433534:G:A
chr12:48434190	['A', 'G']	19959	29839.48511725797	4167.152260637281	0.0149399277690125	0.0115543550888474	1.2930126912434008	0.196022	0.196022	chr12	48434190	0.7076951840393338	chr12:48434190:A:G
chr12:48434197	['C', 'T']	19959	4159.2083876139895	520.2865544020681	-0.0192356609602985	0.0165872946883692	-1.159662339259356	0.2462	0.2462	chr12	48434197	0.6087119514047025	chr12:48434197:C:T
chr12:48435107	['G', 'A']	19959	14367.159500901986	2066.9663418601745	0.0070678678263285	0.010466646652635	0.6752752873862564	0.499509	0.499509	chr12	48435107	0.3014566823826946	chr12:48435107:G:A
chr12:48435518	['C', 'T']	19959	4146.454240176424	522.4555542369288	-0.0181596653388578	0.0166154655368481	-1.0929374984158675	0.274434	0.274434	chr12	48435518	0.5615620843003577	chr12:48435518:C:T
chr12:48435554	['G', 'T']	19959	14983.005513508097	2206.0372586896874	0.0124992631206639	0.0103650610129478	1.205903477562758	0.227869	0.227869	chr12	48435554	0.642314753558897	chr12:48435554:G:T
chr12:48435637	['C', 'T']	19959	585.0586260459988	74.62662009875706	0.010259178060962	0.0419596339927831	0.244501133225485	0.806845	0.806845	chr12	48435637	0.0932098879670998	chr12:48435637:C:T
chr12:48435936	['A', 'G']	19959	1829.183294082277	272.72580572417354	0.0212364516085881	0.0242669581718862	0.8751179879310563	0.38152	0.38152	chr12	48435936	0.4184826905741893	chr12:48435936:A:G
chr12:48436122	['A', 'G']	19959	4151.415994387934	523.7989112967891	-0.0179931103255336	0.0166024932151716	-1.083759534928839	0.278485	0.278485	chr12	48436122	0.5551981922053977	chr12:48436122:A:G
chr12:48436380	['T', 'A']	19959	15546.683965102286	2301.457772462998	0.0145306856870403	0.0103103616864728	1.409328414356653	0.158754	0.158754	chr12	48436380	0.7992753233207598	chr12:48436380:T:A
chr12:48436490	['T', 'A']	19959	14399.822051744888	2072.2661680080387	0.0070543485719236	0.010461589961921	0.6743094116287014	0.500122	0.500122	chr12	48436490	0.3009240407363723	chr12:48436490:T:A
chr12:48436518	['T', 'C']	19959	3841.769932347783	589.692598241702	0.0213733840999441	0.0171368230597359	1.247219745774362	0.212332	0.212332	chr12	48436518	0.6729845495167797	chr12:48436518:T:C
chr12:48436788	['C', 'T']	19959	445.0668971737824	40.48806925986449	-0.0331791769062838	0.0482244291434614	-0.688015959869221	0.491451	0.491451	chr12	48436788	0.3085197768968669	chr12:48436788:C:T
chr12:48437850	['G', 'A']	19959	4138.903183755328	515.4507120047859	-0.0201670742326228	0.0166280599658405	-1.2128338648075945	0.225208	0.225208	chr12	48437850	0.6474161862267961	chr12:48437850:G:A
chr12:48438659	['A', 'G']	19959	4149.871278195487	518.6602761679945	-0.0195137765292311	0.0166026201450467	-1.1753431903369111	0.239871	0.239871	chr12	48438659	0.6200222543301013	chr12:48438659:A:G
chr12:48439140	['T', 'G']	19959	14370.760112275077	2068.584698185324	0.0070945416914062	0.0104667231926741	0.6778187939824275	0.497894	0.497894	chr12	48439140	0.3028631072706182	chr12:48439140:T:G
chr12:48439862	['C', 'T']	19959	15474.651932040297	2288.9173273753017	0.0138923209065148	0.0103216031928083	1.3459460363865288	0.178335	0.178335	chr12	48439862	0.7487634138904666	chr12:48439862:C:T
chr12:48440543	['A', 'G']	19959	29236.859383613133	4085.531711417917	0.0141016595140929	0.0113505667631071	1.2423749235084691	0.214113	0.214113	chr12	48440543	0.6693569634535004	chr12:48440543:A:G
chr12:48441771	['T', 'C']	19959	29212.927293681416	4083.268656265576	0.014075643914463	0.0113444644412283	1.2407499699420783	0.214713	0.214713	chr12	48441771	0.6681416600008948	chr12:48441771:T:C
chr12:48443106	['T', 'G']	19959	28628.86876785088	3887.766667298768	0.0008724839835673	0.0111116802786134	0.0785195363519017	0.937416	0.937416	chr12	48443106	0.0280676381292189	chr12:48443106:T:G
chr12:48443312	['G', 'A']	19959	2254.2258856541566	322.5705901323163	0.0147312508507632	0.0219280503990306	0.6717993885774028	0.501719	0.501719	chr12	48443312	0.2995394520140841	chr12:48443312:G:A
chr12:48443533	['A', 'C']	19959	9631.482563383104	1108.6230580301444	-0.0232210964777794	0.0118608000275411	-1.9578018703510145	0.0502672	0.0502672	chr12	48443533	1.2987153053113398	chr12:48443533:A:C
chr12:48443708	['T', 'C']	19959	1818.0910912917125	268.16832029153187	0.0196890254794712	0.0242906218056291	0.8105607850231509	0.417628	0.417628	chr12	48443708	0.379210391620161	chr12:48443708:T:C
chr12:48443751	['A', 'G']	19959	16899.233487020145	2091.6189279654964	-0.0166454731409454	0.0102091530234234	-1.6304460421696956	0.103023	0.103023	chr12	48443751	0.9870658077414451	chr12:48443751:A:G
chr12:48444961	['A', 'G']	19959	11643.166708423109	1795.1509871804085	0.0221396732598694	0.0110769463348963	1.9987163059661688	0.0456526	0.0456526	chr12	48444961	1.340534483551406	chr12:48444961:A:G
chr12:48445129	['T', 'C']	19959	23906.59335538184	3342.705347070276	0.0056559963154579	0.010254281743439	0.5515741089400812	0.581246	0.581246	chr12	48445129	0.2356400228054821	chr12:48445129:T:C
chr12:48445186	['T', 'A']	19959	4065.629592501628	455.60162273280673	-0.0130504311103223	0.0170182931525677	-0.7668472386346953	0.443181	0.443181	chr12	48445186	0.3534188668988376	chr12:48445186:T:A
chr12:48445210	['T', 'C']	19959	11644.083801122695	1795.4628824401566	0.0221282457402535	0.0110778970117366	1.997513220858556	0.045783	0.045783	chr12	48445210	1.3392957529293206	chr12:48445210:T:C
chr12:48445618	['C', 'T']	19959	4289.859734402406	486.2722700095077	-0.0105581643282263	0.0166328297308353	-0.6347785974537301	0.52558	0.52558	chr12	48445618	0.2793611694279158	chr12:48445618:C:T
chr12:48446635	['C', 'T']	19959	4269.427819812598	525.309949896729	-0.0208102186830768	0.0163476364110051	-1.272980274326846	0.20304	0.20304	chr12	48446635	0.6924183952493704	chr12:48446635:C:T
chr12:48446708	['T', 'A']	19959	5816.874323511725	680.3989390469297	-0.0264492234251925	0.0143097318988847	-1.848338152810109	0.0645682	0.0645682	chr12	48446708	1.189981320469856	chr12:48446708:T:A
chr12:48447274	['G', 'A']	19959	4183.838280080477	474.6369627668075	-0.0123630319833736	0.0170736552036457	-0.7240998975271419	0.469013	0.469013	chr12	48447274	0.3288151194383941	chr12:48447274:G:A
chr12:48449168	['A', 'G']	19959	1631.1634514205543	255.45328710223816	0.0288456455569715	0.0256190441269583	1.1259454261456203	0.260202	0.260202	chr12	48449168	0.5846893696282924	chr12:48449168:A:G
chr12:48449330	['G', 'A']	19959	18157.638987722377	2701.702099361085	0.0215540032690842	0.0101388720993287	2.1258778153944067	0.0335257	0.0335257	chr12	48449330	1.474622145528159	chr12:48449330:G:A
chr12:48450535	['A', 'G']	19959	11297.264094211976	1513.874411694257	-0.0015600162368385	0.0111064269967342	-0.1404606753636635	0.888297	0.888297	chr12	48450535	0.0514418046090906	chr12:48450535:A:G
chr12:48450873	['T', 'C']	19959	11296.395880318749	1516.1150683054375	-0.0012752798188314	0.0111066630078966	-0.1148211499641941	0.908588	0.908588	chr12	48450873	0.0416330033437544	chr12:48450873:T:C
chr12:48451307	['T', 'C']	19959	1632.490753270185	255.9071324195909	0.0292029143241336	0.0256129965722018	1.14016000594901	0.254233	0.254233	chr12	48451307	0.5947680777485	chr12:48451307:T:C
chr12:48451658	['T', 'A']	19959	11292.394677492106	1516.351961110632	-0.0011744536569301	0.0111090657823863	-0.1057202900708578	0.915805	0.915805	chr12	48451658	0.0381969896940151	chr12:48451658:T:A
chr12:48451865	['T', 'C']	19959	34575.0	4780.050295335281	0.027327208402668	0.014836317246361	1.8419131883534403	0.0655027	0.0655027	chr12	48451865	1.1837407981618993	chr12:48451865:T:C
chr12:48452142	['A', 'G']	19959	18204.648408920068	2716.7979597391627	0.022487057653645	0.0101352213912051	2.218704139325292	0.0265181	0.0265181	chr12	48452142	1.5764575959941087	chr12:48452142:A:G
chr12:48452605	['C', 'G']	19959	4029.883956816475	449.71966731659694	-0.0133751232248181	0.0170890943728638	-0.7826701013517048	0.43383	0.43383	chr12	48452605	0.362680419163769	chr12:48452605:C:G
chr12:48453268	['A', 'G']	19959	1630.7353383458642	256.7177803757546	0.0300834735207335	0.0256236681879077	1.174050229659566	0.240389	0.240389	chr12	48453268	0.6190854091676363	chr12:48453268:A:G
chr12:48453748	['A', 'T']	19959	22695.733574965405	3213.618500004329	0.0171654018329924	0.0101956508452723	1.6836003991792206	0.0922746	0.0922746	chr12	48453748	1.0349178287458982	chr12:48453748:A:T
chr12:48454459	['C', 'T']	19959	11280.130330209951	1513.2181165398151	-0.0016915439450132	0.0111082936087445	-0.1522775688681552	0.87897	0.87897	chr12	48454459	0.056025947516441	chr12:48454459:C:T
chr12:48454461	['T', 'C']	19959	1632.2453397474444	256.161075467286	0.0294077532644573	0.0256125048728662	1.1481795088153108	0.250908	0.250908	chr12	48454461	0.6004854913339901	chr12:48454461:T:C
chr12:48454857	['A', 'G']	19959	10733.688934549462	1369.7291131393656	-0.0033936252449476	0.0114804254578647	-0.2956009999283415	0.767538	0.767538	chr12	48454857	0.1149001138549742	chr12:48454857:A:G
chr12:48457422	['C', 'T']	19959	5542.277683134583	780.3900559821126	0.0087233472979354	0.0145336223754427	0.6002183813909439	0.548368	0.548368	chr12	48457422	0.2609278963859985	chr12:48457422:C:T
chr12:48457644	['A', 'G']	19959	11315.834769970932	1507.9915172695082	-0.0023443962724365	0.0110982820482784	-0.2112395650280172	0.832702	0.832702	chr12	48457644	0.0795103922434426	chr12:48457644:A:G
chr12:48457854	['C', 'T']	19959	1645.1648544370396	256.5187767843008	0.0286311838217189	0.0255151808866446	1.1221234898908896	0.261823	0.261823	chr12	48457854	0.5819922052476924	chr12:48457854:C:T
chr12:48458039	['G', 'A']	19959	33961.80631420696	4721.085426904662	0.0299785976825427	0.014158002759778	2.117431264225352	0.0342356	0.0342356	chr12	48458039	1.46552205645138	chr12:48458039:G:A
chr12:48459409	['A', 'AGT']	19959	29734.42842822775	4229.252760015717	0.0249206839919868	0.0116221834822392	2.1442342594289787	0.0320262	0.0320262	chr12	48459409	1.4944945885586225	chr12:48459409:A:AGT
chr12:48459456	['G', 'C']	19959	29943.50125288163	4270.305930379062	0.0263394088473861	0.01170243315842	2.250763451567722	0.0244114	0.0244114	chr12	48459456	1.6124073129695586	chr12:48459456:G:C
chr12:48460229	['C', 'T']	19959	3988.397954579637	442.4831886490864	-0.0145329808599433	0.017150033978444	-0.8474024528586872	0.396781	0.396781	chr12	48460229	0.4014491323664434	chr12:48460229:C:T
chr12:48460460	['G', 'A']	19959	11498.03257818765	1519.3929971386556	-0.0040856584600167	0.0110355843725226	-0.3702258369017155	0.711218	0.711218	chr12	48460460	0.1479972604718266	chr12:48460460:G:A
chr12:48462400	['C', 'G']	19959	35638.92351345923	4882.758389722561	0.0219157920773811	0.0163562461692982	1.3399035359664957	0.180292	0.180292	chr12	48462400	0.7440235435656566	chr12:48462400:C:G
chr12:48462422	['G', 'A']	19959	5527.956141672941	779.03020515449	0.008588102590221	0.0145684155317381	0.5895014850112844	0.555532	0.555532	chr12	48462422	0.2552909195797284	chr12:48462422:G:A
chr12:48462990	['G', 'A']	19959	11296.791998796813	1504.1789391207697	-0.0025692049886644	0.0111070241071358	-0.2313135331194493	0.817074	0.817074	chr12	48462990	0.0877386089066248	chr12:48462990:G:A
chr12:48463581	['T', 'C']	19959	1629.6532003408352	260.16073888472295	0.0319678833201836	0.0256501135145841	1.2463057250022438	0.212667	0.212667	chr12	48463581	0.6722998952866795	chr12:48463581:T:C
chr12:48464579	['T', 'C']	19959	11295.395579612088	1504.8551176116698	-0.0025563568306382	0.011101909924126	-0.2302627969519882	0.81789	0.81789	chr12	48464579	0.0873051017142241	chr12:48464579:T:C
chr12:48464724	['A', 'G']	19959	1631.0817216153923	257.530453541881	0.0304119267005395	0.0256191988787207	1.187075632009696	0.235212	0.235212	chr12	48464724	0.6285405252794022	chr12:48464724:A:G
chr12:48464882	['T', 'C']	19959	34568.0	4779.38113125285	0.0274432636304985	0.0148311449692221	1.8503806474449107	0.0642735	0.0642735	chr12	48464882	1.1919680500304832	chr12:48464882:T:C
chr12:48465152	['A', 'G']	19959	11299.698436560431	1507.145551843549	-0.0023846471147586	0.0111017149116228	-0.2147998875617041	0.829926	0.829926	chr12	48465152	0.0809606295810279	chr12:48465152:A:G
chr12:48466117	['A', 'T']	19959	1629.1632509896276	256.63850833658483	0.0297116887406466	0.025630403356305	1.159236096584398	0.246374	0.246374	chr12	48466117	0.6084051254537008	chr12:48466117:A:T
chr12:48468455	['A', 'G']	19959	11301.69873722189	1513.1789618801297	-0.0015858414204875	0.011100686070628	-0.1428597665403405	0.886402	0.886402	chr12	48468455	0.0523692727104289	chr12:48468455:A:G
chr12:48468589	['TACA', 'T']	19959	4330.216955606775	488.519600195874	-0.0135544262646645	0.0165135836941502	-0.8208046488095747	0.411767	0.411767	chr12	48468589	0.3853484617300726	chr12:48468589:TACA:T
chr12:48468755	['T', 'A']	19959	3629.0	392.0772024664505	-0.0171507826313789	0.0179362036881354	-0.9562102956448894	0.338978	0.338978	chr12	48468755	0.4698284870141527	chr12:48468755:T:A
chr12:48469135	['A', 'G']	19959	1631.2451894167166	257.5210290751397	0.0304209612064526	0.025619313328199	1.1874229733147612	0.235075	0.235075	chr12	48469135	0.6287935552194337	chr12:48469135:A:G
chr12:48469444	['T', 'C']	19959	3604.7224254572793	394.0440539625932	-0.0155699622883442	0.0179903023920799	-0.8654641789233488	0.386794	0.386794	chr12	48469444	0.4125202713705814	chr12:48469444:T:C
chr12:48470055	['T', 'C']	19959	33778.6924040485	4672.266357366872	0.0257549606400079	0.014021341927751	1.8368399239329296	0.0662484	0.0662484	chr12	48470055	1.178824606139261	chr12:48470055:T:C
chr12:48471429	['A', 'G']	19959	34273.43438392544	4757.631265865821	0.0299891303856237	0.014523464232409	2.064874461473403	0.0389478	0.0389478	chr12	48471429	1.4095170687961491	chr12:48471429:A:G
chr12:48471718	['C', 'T']	19959	11495.879873709531	1521.2612502357176	-0.0037796603762009	0.0110377064652163	-0.3424316807220788	0.73203	0.73203	chr12	48471718	0.1354711203521545	chr12:48471718:C:T
chr12:48471843	['C', 'T']	19959	34569.92818842395	4780.1917845673415	0.0275186380065528	0.0148368130131676	1.8547539813388605	0.0636461	0.0636461	chr12	48471843	1.1962282031709184	chr12:48471843:C:T
chr12:48471977	['T', 'C']	19959	11318.250075308768	1504.4577865157544	-0.0029953294212629	0.0111122391229579	-0.2695522826785233	0.787508	0.787508	chr12	48471977	0.1037450256803202	chr12:48471977:T:C
chr12:48472226	['C', 'T']	19959	29944.500300631327	4268.62668809177	0.0261956558586317	0.0117012099916483	2.238713421716961	0.0251856	0.0251856	chr12	48472226	1.5988476984260738	chr12:48472226:C:T
chr12:48473755	['T', 'C']	19959	29946.00075161597	4268.986549303239	0.0261882583469722	0.011699887878026	2.2383341293515606	0.0252103	0.0252103	chr12	48473755	1.5984219862327425	chr12:48473755:T:C
chr12:48476279	['C', 'G']	19959	1632.0817717206132	252.98236405258305	0.0277481204232928	0.0256145114695521	1.083296882561158	0.27869	0.27869	chr12	48476279	0.5548786144324986	chr12:48476279:C:G
chr12:48476925	['C', 'T']	19959	1629.326534703082	258.3170459548944	0.0311454730846159	0.0256313150094801	1.215133639186919	0.22433	0.22433	chr12	48476925	0.6491126436562873	chr12:48476925:C:T
chr12:48477902	['C', 'T']	19959	1631.0	257.47232755216584	0.0303779926291108	0.0256192215210108	1.185750027735902	0.235735	0.235735	chr12	48477902	0.6275759322045592	chr12:48477902:C:T
chr12:48478641	['C', 'A']	19959	35615.353277209855	4875.7402903585535	0.0210660160516263	0.016294224880189	1.292851682514763	0.196077	0.196077	chr12	48478641	0.7075733464592261	chr12:48478641:C:A
chr12:48479214	['G', 'A']	19959	441.04419501929146	76.40328821346493	0.0325615718746447	0.0483708405153806	0.6731653104992261	0.50085	0.50085	chr12	48479214	0.300292321889948	chr12:48479214:G:A
chr12:48479326	['C', 'G']	19959	1630.163351205091	256.6921412398016	0.0298012325850599	0.0256267400774004	1.1628959631639146	0.244886	0.244886	chr12	48479326	0.6110360425459351	chr12:48479326:C:G
chr12:48479608	['T', 'G']	19959	1635.0	258.58491767004875	0.0303201340940632	0.0255787537862207	1.1853640074676628	0.235888	0.235888	chr12	48479608	0.6272941518076649	chr12:48479608:T:G
chr12:48480139	['T', 'G']	19959	1631.0	257.47232755216584	0.0303779926291108	0.0256192215210108	1.185750027735902	0.235735	0.235735	chr12	48480139	0.6275759322045592	chr12:48480139:T:G
chr12:48480939	['AT', 'A']	19959	1631.0	257.47232755216584	0.0303779926291108	0.0256192215210108	1.185750027735902	0.235735	0.235735	chr12	48480939	0.6275759322045592	chr12:48480939:AT:A
chr12:48480980	['C', 'T']	19959	11294.131733226435	1508.2440838726145	-0.0021631267348956	0.0111037178480823	-0.1948110321687652	0.845543	0.845543	chr12	48480980	0.0728643015046015	chr12:48480980:C:T
chr12:48482429	['C', 'T']	19959	1632.0817717206132	258.550312929911	0.0310316188994492	0.0256134865326303	1.2115343555402502	0.225705	0.225705	chr12	48482429	0.646458819972494	chr12:48482429:C:T
chr12:48482440	['T', 'C']	19959	21369.42399639152	3052.95166432337	0.012649551973094	0.0101628524558543	1.244685193260607	0.213262	0.213262	chr12	48482440	0.6710865222370787	chr12:48482440:T:C
chr12:48483119	['T', 'G']	19959	10769.079120108232	1406.133555453746	-0.0064719387821538	0.0112591651859934	-0.5748151550529697	0.565423	0.565423	chr12	48483119	0.2476265294688518	chr12:48483119:T:G
chr12:48483617	['G', 'A']	19959	3627.0	391.6957649556519	-0.0171456145569738	0.0179346277787458	-0.9560061557169844	0.339081	0.339081	chr12	48483617	0.469696544714205	chr12:48483617:G:A
chr12:48485667	['G', 'A']	19959	1632.0	257.02215888095986	0.0300077622236859	0.0256123229964266	1.1716142353769536	0.241366	0.241366	chr12	48485667	0.6173239067835842	chr12:48485667:G:A
chr12:48485791	['A', 'G']	19959	1634.0818719310553	256.7601267545521	0.0295383201783835	0.025598768658124	1.153896133555208	0.248557	0.248557	chr12	48485791	0.6045740015108401	chr12:48485791:A:G
chr12:48486598	['A', 'G']	19959	20521.112653470307	2790.952642981615	0.003187451043541	0.010011818152789	0.3183688511814553	0.750208	0.750208	chr12	48486598	0.1248183089705128	chr12:48486598:A:G
chr12:48486767	['T', 'C']	19959	14354.719210341718	1943.2441537834784	0.0016719080164172	0.0103923275150668	0.1608790729500493	0.87219	0.87219	chr12	48486767	0.0593888969904021	chr12:48486767:T:C
chr12:48486940	['C', 'T']	19959	10696.143623152091	1408.903843750456	-0.0050511409536497	0.0112809592509853	-0.4477581064933434	0.654333	0.654333	chr12	48486940	0.1842011763598969	chr12:48486940:C:T
chr12:48487709	['A', 'G']	19959	4055.730694685265	453.7081090003341	-0.014185410321545	0.0171754885777155	-0.8259101484862575	0.408865	0.408865	chr12	48487709	0.3884200646900824	chr12:48487709:A:G
chr12:48487878	['C', 'T']	19959	29889.492633794343	4256.620935721333	0.0262784347047954	0.0116839143571221	2.2491122325607407	0.0245162	0.0245162	chr12	48487878	1.610546844387064	chr12:48487878:C:T
chr12:48488779	['C', 'A']	19959	34575.464648995345	4778.191063425754	0.0273827446020093	0.0148412609259022	1.845041653719505	0.0650463	0.0650463	chr12	48488779	1.1867774021813216	chr12:48488779:C:A
chr12:48488976	['CT', 'C']	19959	400.0200420883856	41.96313687640228	-0.0088484328963905	0.0507954613835587	-0.1741973132122108	0.861712	0.861712	chr12	48488976	0.06463785912882	chr12:48488976:CT:C
chr12:48489229	['T', 'C']	19959	14355.157696933256	1942.0183252517	0.0015602645629504	0.010391656444203	0.150145895539192	0.880651	0.880651	chr12	48489229	0.0551961674147386	chr12:48489229:T:C
chr12:48489237	['G', 'T']	19959	11541.734816596512	1531.7394304158763	-0.004732384568597	0.0110032697004019	-0.4300889369660882	0.667136	0.667136	chr12	48489237	0.1757856233115846	chr12:48489237:G:T
chr12:48489528	['T', 'C']	19959	29886.969017897434	4256.363581582522	0.0263451326727491	0.0116866481334155	2.2542933073702067	0.0241885	0.0241885	chr12	48489528	1.6163910626807554	chr12:48489528:T:C
chr12:48490752	['G', 'C']	19959	20707.0	2814.37441921999	0.0023826436460145	0.0100155346293566	0.2378948038410987	0.811965	0.811965	chr12	48490752	0.0904626907520129	chr12:48490752:G:C
chr12:48490827	['C', 'T']	19959	517.0518113944981	58.5691291378751	-0.0132878357288071	0.0446273107492909	-0.2977512089728208	0.765896	0.765896	chr12	48490827	0.1158301986344159	chr12:48490827:C:T
chr12:48491909	['T', 'C']	19959	10757.0	1422.4797617619329	-0.0051713484718809	0.0112635703724508	-0.4591216018438814	0.646152	0.646152	chr12	48491909	0.1896653070881046	chr12:48491909:T:C
chr12:48492701	['C', 'T']	19959	14413.332882273342	1955.7428049312173	0.001532980933701	0.01038102451431	0.1476714491510765	0.882604	0.882604	chr12	48492701	0.0542341086427451	chr12:48492701:C:T
chr12:48493336	['A', 'C']	19959	1632.0	255.4648117764599	0.028849510446837	0.02561372667894	1.1263300654550026	0.260039	0.260039	chr12	48493336	0.584961512742221	chr12:48493336:A:C
chr12:48494191	['T', 'C']	19959	14404.66055045872	1957.3100455770168	0.0018300465193001	0.0103862319132913	0.1761992736709651	0.860139	0.860139	chr12	48494191	0.0654313603203629	chr12:48494191:T:C
chr12:48494214	['T', 'C']	19959	11426.007317562147	1512.341423889997	-0.0050670851986148	0.0110375996706832	-0.4590749211600242	0.646185	0.646185	chr12	48494214	0.1896431275514885	chr12:48494214:T:C
chr12:48494811	['C', 'T']	19959	3530.0	391.3359605240989	-0.0134627401554954	0.0181206329530006	-0.7429508776218628	0.45752	0.45752	chr12	48494811	0.3395899164613841	chr12:48494811:C:T
chr12:48494906	['C', 'G']	19959	7994.803929430634	1030.7968416667088	0.0004864670168786	0.0128887096347361	0.0377436555454392	0.969892	0.969892	chr12	48494906	0.0132766228630118	chr12:48494906:C:G
chr12:48495454	['T', 'C']	19959	19508.90979704335	2589.191576531624	0.0003596379783709	0.0101388317929385	0.0354713428248605	0.971704	0.971704	chr12	48495454	0.0124660095019687	chr12:48495454:T:C
chr12:48496125	['G', 'A']	19959	11542.469854157269	1464.048137530861	-0.0115977154724743	0.0110198305871085	-1.052440450948667	0.29261	0.29261	chr12	48496125	0.5337108358641334	chr12:48496125:G:A
chr12:48497103	['T', 'C']	19959	11411.430461584723	1446.662024980633	-0.0118627925831499	0.011057869118132	-1.072791914646386	0.283377	0.283377	chr12	48497103	0.5476354017188937	chr12:48497103:T:C
chr12:48497212	['C', 'A']	19959	11413.002756615875	1442.344911651017	-0.0123266437039569	0.0110568597729612	-1.1148412801707868	0.264932	0.264932	chr12	48497212	0.57686558196671	chr12:48497212:C:A
chr12:48497454	['T', 'C']	19959	19773.755665875524	2594.820363905342	-0.0025663207491949	0.0108515978430712	-0.2364924305440909	0.813053	0.813053	chr12	48497454	0.0898811433883339	chr12:48497454:T:C
chr12:48497764	['G', 'A']	19959	14987.267151454367	1859.470586158948	-0.0134001912721903	0.0103983992127543	-1.2886782857648034	0.197525	0.197525	chr12	48497764	0.7043779295315424	chr12:48497764:G:A
chr12:48498850	['G', 'A']	19959	589.0885447985568	75.65806090511072	0.0069928953899675	0.0418298189451428	0.1671748902173896	0.867234	0.867234	chr12	48498850	0.0618637039111664	chr12:48498850:G:A
chr12:48498893	['A', 'G']	19959	1669.0	259.10282002989936	0.0275031426571124	0.0253102694265785	1.086639663670714	0.277209	0.277209	chr12	48498893	0.557192673818938	chr12:48498893:A:G
chr12:48499237	['A', 'AT']	19959	34431.45021796863	4789.852846527906	0.032659699573966	0.0146506444329014	2.229232968115798	0.0258095	0.0258095	chr12	48499237	1.5882204088363832	chr12:48499237:A:AT
chr12:48500201	['G', 'A']	19959	11683.341670456228	1477.831810095178	-0.0102395502982247	0.0109962091886578	-0.9311891145892776	0.351767	0.351767	chr12	48500201	0.4537449050437822	chr12:48500201:G:A
chr12:48500673	['T', 'C']	19959	18905.68042912924	2448.369279592398	-0.0062068722185976	0.0108567351587165	-0.5717070673511254	0.567527	0.567527	chr12	48500673	0.2460134721576116	chr12:48500673:T:C
chr12:48501601	['T', 'C']	19959	3356.840934148541	373.0022454619668	-0.0128811700262272	0.0185773333650152	-0.6933810021671338	0.488079	0.488079	chr12	48501601	0.3115098778184201	chr12:48501601:T:C
chr12:48501655	['C', 'A']	19959	15029.50603798166	1874.6428951787968	-0.0120443779679969	0.0103863800577564	-1.159631931531551	0.246213	0.246213	chr12	48501655	0.6086890201325141	chr12:48501655:C:A
chr12:48502667	['A', 'G']	19959	28028.617238787265	3963.980918707944	0.0218629641800377	0.0109940014703382	1.9886266378100736	0.0467561	0.0467561	chr12	48502667	1.330161721186771	chr12:48502667:A:G
chr12:48504480	['C', 'T']	19959	1623.0813207736246	253.6729710568453	0.0277337613907308	0.0256899961158433	1.0795549078976758	0.280353	0.280353	chr12	48504480	0.5522947922443711	chr12:48504480:C:T
chr12:48505641	['G', 'A']	19959	15027.77639097744	1874.2654126210864	-0.0120195409078999	0.0103878501976688	-1.157076842578776	0.247255	0.247255	chr12	48505641	0.6068549173224773	chr12:48505641:G:A
chr12:48505787	['T', 'A']	19959	14971.250300661455	1866.2420884217247	-0.0123077422186648	0.010399613535747	-1.1834807299674095	0.236633	0.236633	chr12	48505787	0.6259246903144661	chr12:48505787:T:A
chr12:48506683	['A', 'G']	19959	28784.76877975445	4073.8581509587902	0.0240808818009534	0.0112169123443055	2.1468369424477536	0.0318183	0.0318183	chr12	48506683	1.4973230277171552	chr12:48506683:A:G
chr12:48508409	['G', 'A']	19959	28801.32907396272	4078.183911036597	0.0245528160674986	0.0112210441884356	2.1881043916396448	0.0286736	0.0286736	chr12	48508409	1.5425177775110066	chr12:48508409:G:A
chr12:48508558	['C', 'T']	19959	5893.295270067141	738.849411261858	-0.0107487556346786	0.0142550632523819	-0.7540307218828074	0.45084	0.45084	chr12	48508558	0.3459775588889905	chr12:48508558:C:T
chr12:48509143	['AC', 'A']	19959	5602.28068944784	701.0869779480059	-0.0109104474399101	0.0145467751448111	-0.7500251658046653	0.453248	0.453248	chr12	48509143	0.3436641035940206	chr12:48509143:AC:A
chr12:48509413	['C', 'T']	19959	589.0885447985568	49.73757639504249	-0.0275562167298637	0.0419019445889753	-0.6576357493707817	0.51078	0.51078	chr12	48509413	0.2917661162239851	chr12:48509413:C:T
chr12:48509521	['C', 'T']	19959	6922.0	969.4153378022748	0.0058586352009825	0.013214014314899	0.4433652833550203	0.657506	0.657506	chr12	48509521	0.182100279712726	chr12:48509521:C:T
chr12:48510456	['G', 'A']	19959	34430.72507265257	4786.645693003985	0.0319904346390725	0.0146497362383882	2.183686731181183	0.0289969	0.0289969	chr12	48510456	1.537648429165083	chr12:48510456:G:A
chr12:48510815	['A', 'G']	19959	5603.280739553062	701.9751862105174	-0.010680154673956	0.0145461819014636	-0.7342239184346675	0.462821	0.462821	chr12	48510815	0.3345869436329769	chr12:48510815:A:G
chr12:48511251	['C', 'T']	19959	3340.0040595399187	485.47674459047033	0.0165877708822132	0.0182987637423652	0.9064968057819828	0.364684	0.364684	chr12	48511251	0.4380832903306956	chr12:48511251:C:T
chr12:48511768	['C', 'T']	19959	15068.0	1883.0140062666296	-0.0114813790180644	0.0103812567556939	-1.1059719731685798	0.268752	0.268752	chr12	48511768	0.5706482951294289	chr12:48511768:C:T
chr12:48511792	['A', 'G']	19959	13745.377361326851	2197.108747316297	0.0337516514393176	0.0105786033720437	3.190558361277977	0.00142218	0.00142218	chr12	48511792	2.847045433100274	chr12:48511792:A:G
chr12:48512191	['G', 'A']	19959	1590.0796673013328	173.74347934549863	-0.0113485559510275	0.0262086029330776	-0.4330088093594865	0.665013	0.665013	chr12	48512191	0.1771698648125635	chr12:48512191:G:A
chr12:48512215	['C', 'T']	19959	11265.693325315691	1442.4703070732255	-0.0093519680371279	0.0110953421875672	-0.8428733318028858	0.399309	0.399309	chr12	48512215	0.3986909011598112	chr12:48512215:C:T
chr12:48512272	['A', 'G']	19959	5505.103282385368	684.3370487915265	-0.0118475405292266	0.0146505703386092	-0.8086743557009788	0.418712	0.418712	chr12	48512272	0.3780845923471201	chr12:48512272:A:G
chr12:48512749	['G', 'A']	19959	5504.275779136186	685.1706454659761	-0.0116232756491815	0.0146501696322267	-0.7933884685958342	0.427561	0.427561	chr12	48512749	0.369001915851584	chr12:48512749:G:A
chr12:48512841	['A', 'C']	19959	5601.842002405292	700.3215170810379	-0.010955280742641	0.0145475935294781	-0.7530648089969049	0.45142	0.45142	chr12	48512841	0.3454192035718974	chr12:48512841:A:C
chr12:48513088	['G', 'A']	19959	1670.0	258.93210844754844	0.0272911033909356	0.0253030802002053	1.078568426254843	0.280793	0.280793	chr12	48513088	0.5516137231065715	chr12:48513088:G:A
chr12:48513296	['A', 'T']	19959	1747.0875338210242	172.26280848600362	-0.0240503057930363	0.0246147318742529	-0.9770695823907402	0.328547	0.328547	chr12	48513296	0.4834024940476374	chr12:48513296:A:T
chr12:48513307	['G', 'A']	19959	28801.443030363764	4077.709590475269	0.024454709617212	0.011220682814541	2.179431503537444	0.0293113	0.0293113	chr12	48513307	1.532964919524504	chr12:48513307:G:A
chr12:48514010	['T', 'C']	19959	34433.35122537964	4787.221369793071	0.0320799732945526	0.014653227510928	2.1892769542155963	0.0285883	0.0285883	chr12	48514010	1.5438116691460433	chr12:48514010:T:C
chr12:48514351	['G', 'C']	19959	13744.82056936648	2196.929306381476	0.0337226892885108	0.0105790571926042	3.1876838053287093	0.00143639	0.00143639	chr12	48514351	2.842727627049123	chr12:48514351:G:C
chr12:48514614	['A', 'G']	19959	11442.012931034482	1453.6045060362517	-0.0111162747220824	0.0110466734367578	-1.0063006556429022	0.314283	0.314283	chr12	48514614	0.502679109933318	chr12:48514614:A:G
chr12:48515262	['C', 'T']	19959	11231.501829482231	1440.696308123009	-0.0088189773887238	0.0111092709648929	-0.7938394352422599	0.427298	0.427298	chr12	48515262	0.369269139925599	chr12:48515262:C:T
chr12:48515309	['A', 'G']	19959	3342.6699072914053	481.4684048963412	0.0150415415723166	0.0182931507910423	0.8222499089485492	0.410945	0.410945	chr12	48515309	0.3862162992793373	chr12:48515309:A:G
chr12:48515717	['T', 'C']	19959	1625.0814209840664	252.4218966279201	0.027274537118138	0.0256576619651755	1.063017244328694	0.287787	0.287787	chr12	48515717	0.5409288280358985	chr12:48515717:T:C
chr12:48515975	['G', 'A']	19959	1669.0836256137889	258.63342214534094	0.0269413335348359	0.0253101713820698	1.064446902715231	0.287139	0.287139	chr12	48515975	0.541907816439424	chr12:48515975:G:A
chr12:48516317	['G', 'A']	19959	13742.131108104046	2197.2530782243584	0.0337904485640492	0.0105795217166383	3.193948598915136	0.00140559	0.00140559	chr12	48516317	2.852141341268217	chr12:48516317:G:A
chr12:48517499	['A', 'C']	19959	1624.2441371016237	253.2904180875857	0.0274083747205499	0.0256632025525459	1.068002898875567	0.285532	0.285532	chr12	48517499	0.544345212655824	chr12:48517499:A:C
chr12:48517725	['C', 'T']	19959	13744.0	2198.083775960052	0.0338719218324064	0.0105779684486159	3.20211976401182	0.00136634	0.00136634	chr12	48517725	2.8644412173818266	chr12:48517725:C:T
chr12:48517846	['C', 'T']	19959	15159.316659983964	1899.6262314980545	-0.0109306703167212	0.0103665142908772	-1.0544209953330708	0.291703	0.291703	chr12	48517846	0.5350591043827377	chr12:48517846:C:T
chr12:48518018	['G', 'A']	19959	1626.2444377630788	251.1104554120172	0.0260732171292601	0.0256523684454865	1.0164058412254589	0.309448	0.309448	chr12	48518018	0.5094123198600691	chr12:48518018:G:A
chr12:48518785	['C', 'T']	19959	15156.518765345492	1895.7653854816583	-0.0112580646378382	0.0103650024155136	-1.08616131347813	0.277421	0.277421	chr12	48518785	0.5568606671310652	chr12:48518785:C:T
chr12:48519079	['T', 'A']	19959	3355.1767241379307	489.8557871820729	0.0171564731003975	0.018262681877694	0.9394279118091876	0.347522	0.347522	chr12	48519079	0.4590176970417213	chr12:48519079:T:A
chr12:48519179	['T', 'A']	19959	3405.8196579014707	376.5142480459842	-0.0141754907384222	0.0186361469892133	-0.7606449308769196	0.446878	0.446878	chr12	48519179	0.3498110253212556	chr12:48519179:T:A
chr12:48519495	['G', 'A']	19959	35897.395670475045	4957.094795393809	0.0315592449565005	0.0167947884274927	1.8791094090139635	0.0602441	0.0602441	chr12	48519495	1.2200854792578286	chr12:48519495:G:A
chr12:48519962	['C', 'A']	19959	5495.753521479772	684.580519133148	-0.011362373575771	0.0146591299186173	-0.7751055921361784	0.438286	0.438286	chr12	48519962	0.3582424016249664	chr12:48519962:C:A
chr12:48520326	['T', 'C']	19959	28900.89602645688	4097.090052391421	0.0253745425628185	0.0112536951147919	2.25477430337224	0.0241583	0.0241583	chr12	48520326	1.6169336299265449	chr12:48520326:T:C
chr12:48520562	['A', 'G']	19959	13927.311547836727	2205.989356101933	0.0317938865373872	0.0106545772642036	2.984058940020617	0.00284796	0.00284796	chr12	48520562	2.545466114719616	chr12:48520562:A:G
chr12:48520596	['C', 'T']	19959	3643.92940999398	469.44784552798006	-0.0070770678899827	0.0175160453108471	-0.4040334313134121	0.686192	0.686192	chr12	48520596	0.1635543494918945	chr12:48520596:C:T
chr12:48520825	['A', 'G']	19959	34901.16994974874	4841.728877160436	0.032261400829455	0.0154150728896989	2.0928477640228063	0.0363753	0.0363753	chr12	48520825	1.4391934162106466	chr12:48520825:A:G
chr12:48520875	['G', 'A']	19959	5524.473359422033	689.4255293027702	-0.011662490168726	0.0146414827834387	-0.7965375051984268	0.425729	0.425729	chr12	48520875	0.370866765347869	chr12:48520875:G:A
chr12:48520949	['G', 'A']	19959	15157.278262176793	1897.712602526264	-0.0111007194095183	0.0103642067054314	-1.0710631044922003	0.284154	0.284154	chr12	48520949	0.5464462260676036	chr12:48520949:G:A
chr12:48520972	['C', 'T']	19959	1668.3343522926589	258.6658126218619	0.0270495316142539	0.0253163089780264	1.0684626908974708	0.285325	0.285325	chr12	48520972	0.5446601740619001	chr12:48520972:C:T
chr12:48520984	['A', 'G']	19959	28900.0	4097.4437486209135	0.0254566605781825	0.0112534560869128	2.262119333080897	0.0237007	0.0237007	chr12	48520984	1.625238826916146	chr12:48520984:A:G
chr12:48521175	['A', 'G']	19959	13744.08370110331	2199.05130170007	0.0339593737316565	0.0105826245737253	3.2089746258193266	0.0013342	0.0013342	chr12	48521175	2.874779063683436	chr12:48521175:A:G
chr12:48522360	['A', 'G']	19959	13742.754196943122	2200.12930845782	0.0341162586137399	0.0105793708987238	3.2247908633069526	0.00126268	0.00126268	chr12	48522360	2.898706698409663	chr12:48522360:A:G
chr12:48522506	['TCG', 'T']	19959	28912.79443748434	4095.272996580528	0.0251744105432123	0.0112587783859257	2.235980643751018	0.0253641	0.0253641	chr12	48522506	1.595780543240849	chr12:48522506:TCG:T
chr12:48522698	['T', 'A']	19959	5501.826969332531	681.3036470580408	-0.012348546364617	0.0146526407099038	-0.8427522798856708	0.399377	0.399377	chr12	48522698	0.3986169496323254	chr12:48522698:T:A
chr12:48522739	['T', 'C']	19959	1626.244437763079	249.7517935905768	0.0251832191431993	0.0256519174487867	0.981728527447388	0.326246	0.326246	chr12	48522739	0.4864548043696076	chr12:48522739:T:C
chr12:48523224	['C', 'T']	19959	28901.792232523178	4102.827077569385	0.0260433621218013	0.0112568384555596	2.313559195560707	0.020702	0.020702	chr12	48523224	1.6839876957505369	chr12:48523224:C:T
chr12:48525184	['G', 'A']	19959	3526.2367181234963	407.49277742694335	-0.0076680432915857	0.018168046637347	-0.4220620655950438	0.672984	0.672984	chr12	48525184	0.1719952608790121	chr12:48525184:G:A
chr12:48525195	['C', 'T']	19959	5499.653285220267	681.028616910726	-0.0121180085346088	0.014655088780935	-0.826880595249161	0.408315	0.408315	chr12	48525195	0.3890046653927776	chr12:48525195:C:T
chr12:48525217	['G', 'A']	19959	1626.8150784500476	252.1063511851854	0.0266521084635635	0.0256513306733696	1.039014653973986	0.298811	0.298811	chr12	48525217	0.5246034190675872	chr12:48525217:G:A
chr12:48525227	['G', 'T']	19959	5502.378420366844	681.4619076185498	-0.012282056382607	0.0146528178639021	-0.8382043984088814	0.401926	0.401926	chr12	48525227	0.3958538990299076	chr12:48525227:G:T
chr12:48525430	['T', 'G']	19959	3527.3534599388686	408.3767917519558	-0.0073609067762775	0.0181645838588487	-0.405233989034753	0.68531	0.68531	chr12	48525430	0.1641129309388684	chr12:48525430:T:G
chr12:48525773	['A', 'G']	19959	35895.79847680128	4955.789902636663	0.0313228035063359	0.0167919784454665	1.8653432415995184	0.062148	0.062148	chr12	48525773	1.206572842934481	chr12:48525773:A:G
chr12:48525877	['G', 'A']	19959	3497.350453474971	399.3396505671764	-0.009792628728827	0.0182438069269711	-0.5367645452523331	0.591436	0.591436	chr12	48525877	0.2280922440210795	chr12:48525877:G:A
chr12:48526010	['T', 'C']	19959	11587.322225006264	1485.444566964369	-0.0096877623443866	0.0110183091198459	-0.8792421994167265	0.379281	0.379281	chr12	48526010	0.4210389126408257	chr12:48526010:T:C
chr12:48526013	['C', 'T']	19959	19779.93719927827	2847.488924087296	0.0181249057161972	0.0100672514376381	1.800382738870934	0.0718153	0.0718153	chr12	48526013	1.1437830209706925	chr12:48526013:C:T
chr12:48527159	['CATT', 'C']	19959	11966.798707155742	1536.2518084494325	-0.010659907909947	0.0109149456936953	-0.9766340767141356	0.328762	0.328762	chr12	48527159	0.4831183862172588	chr12:48527159:CATT:C
chr12:48527377	['C', 'T']	19959	19780.964319719365	2850.1232619537063	0.0185454750871985	0.0100676881657811	1.842078815098029	0.0654785	0.0654785	chr12	48527377	1.1839012780869824	chr12:48527377:C:T
chr12:48527611	['AACT', 'A']	19959	19782.93825180433	2845.030339278383	0.0180449591157511	0.0100686889752465	1.7921855725322249	0.0731184	0.0731184	chr12	48527611	1.135973320539729	chr12:48527611:AACT:A
chr12:48527750	['C', 'T']	19959	19782.973541791944	2848.544099660181	0.0182986797895478	0.0100676353656513	1.817574745702357	0.0691442	0.0691442	chr12	48527750	1.1602442438068534	chr12:48527750:C:T
chr12:48529449	['A', 'G']	19959	20478.15606675688	2904.764598462001	0.0155611423981391	0.0100778455452057	1.5440941546818865	0.122581	0.122581	chr12	48529449	0.911576840051045	chr12:48529449:A:G
chr12:48529508	['G', 'A']	19959	35917.599138147016	4950.791167367429	0.0296551669783894	0.0168267619247707	1.762381087399467	0.0780202	0.0780202	chr12	48529508	1.1077929407355187	chr12:48529508:G:A
chr12:48529991	['G', 'A']	19959	20475.20690692196	2904.6534768605816	0.0157712578371731	0.0100772343756887	1.565038308052165	0.11759	0.11759	chr12	48529991	0.9296296096329968	chr12:48529991:G:A
chr12:48530147	['C', 'A']	19959	10222.0	1638.031143129571	0.0299366625283291	0.0115751651842729	2.5862838285024097	0.00970872	0.00970872	chr12	48530147	2.012838023807754	chr12:48530147:C:A
chr12:48530644	['G', 'A']	19959	34853.0	4844.677357841766	0.0331589037946191	0.0151862065597794	2.183488263780121	0.0290115	0.0290115	chr12	48530644	1.5374298160135509	chr12:48530644:G:A
chr12:48530892	['T', 'C']	19959	20547.05892669239	2919.674081137938	0.0162497245412266	0.0100773775077982	1.612495366840434	0.10687	0.10687	chr12	48530892	0.971144190609556	chr12:48530892:T:C
chr12:48531036	['T', 'C']	19959	5965.29887764305	745.2759037252221	-0.0121222344660124	0.0141906849245534	-0.854238856719172	0.392983	0.392983	chr12	48531036	0.4056262363062025	chr12:48531036:T:C
chr12:48531231	['A', 'G']	19959	34447.0	4788.452142742124	0.0323192197942466	0.0146804136434439	2.201519696870391	0.0277107	0.0277107	chr12	48531231	1.5573525033661786	chr12:48531231:A:G
chr12:48531453	['C', 'T']	19959	3497.1472586752725	413.33769753246327	-0.0055473594471816	0.0186262562428307	-0.2978247144708318	0.76584	0.76584	chr12	48531453	0.1158619540948835	chr12:48531453:C:T
chr12:48532259	['A', 'C']	19959	10988.955187969925	1420.9241958920804	-0.0095760944112421	0.0112090835744895	-0.8543155510978684	0.39294	0.39294	chr12	48532259	0.4056737591875547	chr12:48532259:A:C
chr12:48532494	['C', 'CA']	19959	20705.14953645703	2942.9718559311664	0.0161171384281608	0.0100826145502547	1.5985078421701269	0.109946	0.109946	chr12	48532494	0.958820566298896	chr12:48532494:C:CA
chr12:48533009	['C', 'A']	19959	20636.271465089467	2926.438217766869	0.0150293647250797	0.0100814522565118	1.4907936220569666	0.136032	0.136032	chr12	48533009	0.8663589167129713	chr12:48533009:C:A
chr12:48533146	['A', 'G']	19959	10616.127587070909	1373.375242154827	-0.0083588339444193	0.0113105326000697	-0.7390309758152188	0.459897	0.459897	chr12	48533146	0.3373394234063824	chr12:48533146:A:G
chr12:48533668	['GGATTCAGAAAA', 'G']	19959	1677.420216497945	265.82251778356937	0.0306595060832565	0.0252947681975504	1.2120888336990434	0.225493	0.225493	chr12	48533668	0.64686693542043	chr12:48533668:GGATTCAGAAAA:G
chr12:48533731	['A', 'G']	19959	20709.52644773125	2943.0760133338053	0.0160223521565408	0.0100847853202007	1.5887648222363877	0.112129	0.112129	chr12	48533731	0.9502820509985368	chr12:48533731:A:G
chr12:48533758	['A', 'G']	19959	20731.30955841812	2942.2475259954485	0.0156571910012714	0.0100886429402402	1.5519620521824753	0.120687	0.120687	chr12	48533758	0.9183395081323832	chr12:48533758:A:G
chr12:48534925	['G', 'A']	19959	20709.26313151564	2945.065262728507	0.0162817107622632	0.0100846671752631	1.614501547676349	0.106434	0.106434	chr12	48534925	0.9729196158975882	chr12:48534925:G:A
chr12:48535043	['G', 'A']	19959	20707.2624298316	2944.641254114798	0.0162539492912208	0.0100826575847221	1.612069948289219	0.106963	0.106963	chr12	48535043	0.970766424882436	chr12:48535043:G:A
chr12:48535407	['A', 'T']	19959	10008.17816990168	1222.649096873278	-0.0109282339608465	0.0117039884926183	-0.9337187889187408	0.35046	0.35046	chr12	48535407	0.4553615433766622	chr12:48535407:A:T
chr12:48535832	['T', 'C']	19959	11901.788935658447	1896.3862854278009	0.0316159272398896	0.0110507724562012	2.8609698883219767	0.00422786	0.00422786	chr12	48535832	2.3738794022146896	chr12:48535832:T:C
chr12:48535897	['G', 'A']	19959	1826.09149213348	289.5129457684354	0.0322773009863352	0.0243210468337406	1.327134527020316	0.184479	0.184479	chr12	48535897	0.7340530642105806	chr12:48535897:G:A
chr12:48535920	['A', 'G']	19959	10641.19891745602	1717.4508292556184	0.0315069755658789	0.0114300507005513	2.7565035703961724	0.00584761	0.00584761	chr12	48535920	2.233021599883293	chr12:48535920:A:G
chr12:48535974	['C', 'T']	19959	34445.62909692292	4787.582663586627	0.0322314034342552	0.0146844113513448	2.1949401077833026	0.0281794	0.0281794	chr12	48535974	1.5500682581912912	chr12:48535974:C:T
chr12:48536023	['G', 'C']	19959	27159.082230908	3867.031151755762	0.0244533180937068	0.0108351838713312	2.2568438509297346	0.0240286	0.0240286	chr12	48536023	1.619271532150195	chr12:48536023:G:C
chr12:48536240	['A', 'G']	19959	3825.415013653484	462.5827117224999	-0.0018980057626566	0.0177960744233159	-0.1066530582817737	0.915065	0.915065	chr12	48536240	0.0385480555087464	chr12:48536240:A:G
chr12:48536260	['AG', 'A']	19959	10879.08171557562	1412.2160352406331	-0.0087688380962544	0.0112494637304264	-0.7794894322417617	0.435701	0.435701	chr12	48536260	0.3608114432912749	chr12:48536260:AG:A
chr12:48537117	['C', 'T']	19959	3522.882529818583	419.0898928300269	-0.0049661054999204	0.0181900130335676	-0.2730127510494951	0.784846	0.784846	chr12	48537117	0.1052155507852028	chr12:48537117:C:T
chr12:48537799	['TG', 'T']	19959	3678.002560112448	444.71478962113474	-0.0022706483206544	0.0178659237415005	-0.1270938101778642	0.898867	0.898867	chr12	48537799	0.046304563482756	chr12:48537799:TG:T
chr12:48539084	['C', 'T']	19959	5524.553590218971	628.1345713402688	-0.0308463032703175	0.0146128219796069	-2.110906662201548	0.0347927	0.0347927	chr12	48539084	1.458511867613382	chr12:48539084:C:T
chr12:48539343	['C', 'T']	19959	10548.113956401903	1700.554599216426	0.0315157956232033	0.0114539215254047	2.75152885876696	0.00593713	0.00593713	chr12	48539343	2.2264234416138544	chr12:48539343:C:T
chr12:48539450	['C', 'T']	19959	3650.5487071557422	451.128040680171	0.0006218561564365	0.0179015093720828	0.0347376382354867	0.972289	0.972289	chr12	48539450	0.0122046276147063	chr12:48539450:C:T
chr12:48540165	['T', 'C']	19959	3830.181987192743	496.6110819847381	-0.0081519505547424	0.0173902801377039	-0.468764763430587	0.639243	0.639243	chr12	48540165	0.1943340189966105	chr12:48540165:T:C
chr12:48540330	['G', 'A']	19959	10533.527758292414	1673.6994207130194	0.0286474827232786	0.0114620276154198	2.499338134968309	0.0124505	0.0124505	chr12	48540330	1.9048132073730093	chr12:48540330:G:A
chr12:48540465	['C', 'T']	19959	2338.234303753069	420.9853629845165	0.0475555474567093	0.0214633699143899	2.215660804728811	0.026726	0.026726	chr12	48540465	1.5730660359280952	chr12:48540465:C:T
chr12:48540596	['GCAGGCCAC', 'G']	19959	10533.166441136673	1671.7236538427364	0.0284748022397488	0.0114629700736138	2.484068444468332	0.0129972	0.0129972	chr12	48540596	1.8861501981181343	chr12:48540596:GCAGGCCAC:G
chr12:48540690	['A', 'G']	19959	10788.513344035311	1695.638588886496	0.0271244815623328	0.0113816593261595	2.383174613212156	0.0171734	0.0171734	chr12	48540690	1.7651437144453954	chr12:48540690:A:G
chr12:48541525	['C', 'T']	19959	12770.279651250188	1625.4732238574825	-0.0122776061899269	0.0107443348150399	-1.1427051000626631	0.253175	0.253175	chr12	48541525	0.5965791813485612	chr12:48541525:C:T
chr12:48542216	['C', 'T']	19959	19444.922730006016	2864.2301428049645	0.0213849452951916	0.0100925846825086	2.11887697432489	0.0341132	0.0341132	chr12	48542216	1.467077539544305	chr12:48542216:C:T
chr12:48542455	['A', 'T']	19959	4197.051418262003	542.0310472405524	-0.0095492347453424	0.0164685089514333	-0.579848168009848	0.562024	0.562024	chr12	48542455	0.250245138443367	chr12:48542455:A:T
chr12:48542507	['G', 'A']	19959	10281.636240601503	1608.7316070116708	0.0249096003798954	0.0115443374165599	2.157733222884102	0.0309605	0.0309605	chr12	48542507	1.509192034246008	chr12:48542507:G:A
chr12:48542687	['G', 'A']	19959	1555.1558350453474	177.59832623002393	-0.0312675541731853	0.0261212993426235	-1.1970137382164738	0.231315	0.231315	chr12	48542687	0.6357962037792944	chr12:48542687:G:A
chr12:48542993	['C', 'T']	19959	9992.013793449369	1572.1697728819877	0.0252299138733483	0.0116681534855359	2.1622884807457994	0.0306078	0.0306078	chr12	48542993	1.514167885110172	chr12:48542993:C:T
chr12:48543286	['G', 'A']	19959	1139.570955937641	126.6641554683228	-0.016306769611334	0.0304369670361969	-0.5357554053247612	0.592134	0.592134	chr12	48543286	0.227580001258063	chr12:48543286:G:A
chr12:48543499	['T', 'C']	19959	10081.525558785204	1583.588432047838	0.0253019662921305	0.0116228576482737	2.1769144093310286	0.0294986	0.0294986	chr12	48543499	1.5301985950964991	chr12:48543499:T:C
chr12:48543893	['A', 'C']	19959	10608.84685181472	1674.921083818224	0.0275511311991662	0.011438093581707	2.4087170648112948	0.0160177	0.0160177	chr12	48543893	1.7953998446200656	chr12:48543893:A:C
chr12:48544597	['G', 'A']	19959	4724.183471985567	578.3860081198708	-0.0047534642422874	0.0158467801049789	-0.2999640438497644	0.764208	0.764208	chr12	48544597	0.1167884202753647	chr12:48544597:G:A
chr12:48544850	['G', 'T']	19959	10635.723328484728	1682.0405960882458	0.0276088946253265	0.0114437487698664	2.412574339103449	0.0158493	0.0158493	chr12	48544850	1.799989914067719	chr12:48544850:G:T
chr12:48545188	['G', 'A']	19959	4731.711214672278	580.551649326254	-0.0043147967929672	0.0158391146195478	-0.2724140140789289	0.785307	0.785307	chr12	48545188	0.1049605313547266	chr12:48545188:G:A
chr12:48546028	['A', 'G']	19959	11341.409412118475	1752.5322276871243	0.0247606326213993	0.0112327633593637	2.204322465385036	0.0275131	0.0275131	chr12	48546028	1.5604604733309966	chr12:48546028:A:G
chr12:48546460	['A', 'G']	19959	11351.54994737106	1758.492065781746	0.0254904360757249	0.0112257762714082	2.2707058700829803	0.0231754	0.0231754	chr12	48546460	1.6349727613347664	chr12:48546460:A:G
chr12:48546598	['C', 'T']	19959	16175.241693811076	2359.810404548444	0.0200769016128089	0.0102423533453623	1.9601844357282976	0.0499881	0.0499881	chr12	48546598	1.3011333700527143	chr12:48546598:C:T
chr12:48546896	['G', 'A']	19959	11430.752346351788	1764.2282538571185	0.0249860708379816	0.0112563426713517	2.219732604762753	0.0264481	0.0264481	chr12	48546896	1.5776055217064568	chr12:48546896:G:A
chr12:48546965	['C', 'G']	19959	11356.551952283096	1760.4209769070426	0.0256858198066185	0.0112262850666524	2.288007088196777	0.0221475	0.0221475	chr12	48546965	1.6546752896432215	chr12:48546965:C:G
chr12:48547341	['C', 'T']	19959	11351.962697417905	1757.85014381174	0.0254752633963647	0.0112298439323821	2.268532274335964	0.0233074	0.0233074	chr12	48547341	1.6325061704361483	chr12:48547341:C:T
chr12:48547665	['G', 'A']	19959	1696.424977448131	267.2961801608469	0.0298351140598895	0.025155278035319	1.186037936770163	0.235621	0.235621	chr12	48547665	0.6277860051511316	chr12:48547665:G:A
chr12:48547729	['T', 'C']	19959	10626.064789296988	1677.9376057498405	0.0275060242773307	0.0114411133634192	2.404138775975762	0.0162197	0.0162197	chr12	48547729	1.7899571827727958	chr12:48547729:T:C
chr12:48547793	['T', 'C']	19959	1694.5093970831454	268.6405128232307	0.030792247014595	0.0251658126680164	1.22357451439386	0.221127	0.221127	chr12	48547793	0.6553582260549247	chr12:48547793:T:C
chr12:48547968	['T', 'C']	19959	3710.1858903697766	477.279049827332	-0.0086888820374598	0.0173664258101777	-0.5003264420919372	0.616851	0.616851	chr12	48547968	0.2098197268784131	chr12:48547968:T:C
chr12:48548113	['C', 'T']	19959	1695.084928349534	266.5957438492911	0.0296405896690115	0.0251616189851503	1.1780080481508173	0.238807	0.238807	chr12	48548113	0.6219529471539869	chr12:48548113:C:T
chr12:48548121	['C', 'T']	19959	11352.11894736842	1761.215975021257	0.0257734889364738	0.0112273311013917	2.2956024636415093	0.0217089	0.0217089	chr12	48548121	1.663362181890266	chr12:48548121:C:T
chr12:48548138	['G', 'A']	19959	11353.550749335876	1761.7782749578375	0.0258872727464895	0.0112259121850151	2.306028438476918	0.0211192	0.0211192	chr12	48548138	1.6753225369983535	chr12:48548138:G:A
chr12:48548641	['C', 'G']	19959	10997.139563862744	1704.318045723243	0.0256396569806224	0.011376582733129	2.2537221925138216	0.0242245	0.0242245	chr12	48548641	1.6157451781361	chr12:48548641:C:G
chr12:48548931	['C', 'G']	19959	39165.96232087384	5321.143876072285	0.0222925946174574	0.0371048715512704	0.6007996709179858	0.54798	0.54798	chr12	48548931	0.2612352919684475	chr12:48548931:C:G
chr12:48549105	['T', 'C']	19959	1696.254960914011	267.2177800368336	0.0298696443824507	0.0251551515095841	1.1874165962017935	0.235077	0.235077	chr12	48549105	0.628789860291139	chr12:48549105:T:C
chr12:48549471	['G', 'A']	19959	15125.062453009872	2253.4594636208303	0.0244292230903273	0.0103915372572885	2.350876726462475	0.0187389	0.0187389	chr12	48549471	1.7272559064018882	chr12:48549471:G:A
chr12:48549633	['T', 'C']	19959	15126.06285399228	2256.077548698795	0.0247867505252108	0.0103930301989513	2.384939719285321	0.0170912	0.0170912	chr12	48549633	1.7672274437109567	chr12:48549633:T:C
chr12:48549786	['T', 'C']	19959	11357.707155742632	1767.7273820256576	0.0263487850018768	0.0112297344478835	2.346340879578209	0.0189685	0.0189685	chr12	48549786	1.7219670110976149	chr12:48549786:T:C
chr12:48549840	['A', 'G']	19959	11358.845544752932	1760.2487721863406	0.0254954941714637	0.0112286977204529	2.2705655460849967	0.0231839	0.0231839	chr12	48549840	1.6348135051278114	chr12:48549840:A:G
chr12:48549880	['C', 'T']	19959	11364.971822511909	1756.6191945100545	0.0249595378389576	0.0112281532567171	2.222942390283617	0.0262309	0.0262309	chr12	48549880	1.581186808215281	chr12:48549880:C:T
chr12:48549975	['T', 'C']	19959	11360.27672262591	1762.4618555856257	0.0257280725382605	0.0112259644523332	2.291836273623064	0.0219255	0.0219255	chr12	48549975	1.659050493981764	chr12:48549975:T:C
chr12:48550473	['G', 'A']	19959	10628.129992483087	1679.5574774937556	0.0277301665377838	0.0114413096561102	2.423688141590895	0.0153726	0.0153726	chr12	48550473	1.8132526731535736	chr12:48550473:G:A
chr12:48551059	['C', 'G']	19959	733.0367271269666	78.65903834368211	-0.0161485942613587	0.0378649129826218	-0.4264791066275576	0.669763	0.669763	chr12	48551059	0.1740788480467829	chr12:48551059:C:G
chr12:48551319	['A', 'G']	19959	11364.277524429968	1760.8230907336992	0.0254372102352536	0.0112249403421347	2.2661332229776447	0.0234539	0.0234539	chr12	48551319	1.6297849308742591	chr12:48551319:A:G
chr12:48551366	['A', 'G']	19959	11368.97463023314	1761.027179446569	0.0253133297930312	0.0112271136267366	2.2546605151255514	0.0241654	0.0241654	chr12	48551366	1.616806011766358	chr12:48551366:A:G
chr12:48551374	['A', 'G']	19959	11363.277323978951	1760.0063932572923	0.0253669904032619	0.0112248774368152	2.259890189986697	0.0238388	0.0238388	chr12	48551374	1.6227156099424975	chr12:48551374:A:G
chr12:48551585	['G', 'A']	19959	1771.7379928691248	281.0743710352901	0.0316755898305156	0.0252257498932635	1.255684765152394	0.209245	0.209245	chr12	48551585	0.6793449108656627	chr12:48551585:G:A
chr12:48551912	['C', 'T']	19959	680.0340715502555	70.01372368441265	-0.0201657569324497	0.0392373466210204	-0.5139429311371023	0.607298	0.607298	chr12	48551912	0.2165981491267269	chr12:48551912:C:T
chr12:48551959	['T', 'C']	19959	23767.0987567676	3414.262639008853	0.0226706476855868	0.0102754225718286	2.206298332463838	0.0273745	0.0273745	chr12	48551959	1.5626538045435716	chr12:48551959:T:C
chr12:48552144	['A', 'C']	19959	1697.0	266.1174939317224	0.0293531804666093	0.0251493726970887	1.1671535835169082	0.243162	0.243162	chr12	48552144	0.6141042932140987	chr12:48552144:A:C
chr12:48552296	['A', 'T']	19959	10625.38832907204	1683.732776048517	0.0282298684403583	0.0114428650515797	2.4670279963199424	0.0136323	0.0136323	chr12	48552296	1.8654308651455265	chr12:48552296:A:T
chr12:48553013	['G', 'A']	19959	3462.346945933757	401.8093219069112	-0.0080306042789761	0.0183283470979722	-0.4381521277423119	0.661281	0.661281	chr12	48553013	0.1796139553146148	chr12:48553013:G:A
chr12:48553424	['T', 'C']	19959	16201.493910079696	2369.416624351549	0.0205937350786097	0.0102451429320013	2.010097391055816	0.0444343	0.0444343	chr12	48553424	1.3522816571415293	chr12:48553424:T:C
chr12:48553916	['T', 'C']	19959	12259.48087106922	1909.436696896532	0.0307307856640701	0.0115897175711661	2.651556043136445	0.00801852	0.00801852	chr12	48553916	2.095905783230445	chr12:48553916:T:C
chr12:48553957	['T', 'G']	19959	1700.1703662875184	264.87826073988566	0.0287718391844983	0.0251304355744601	1.1449001390862878	0.252264	0.252264	chr12	48553957	0.5981447222009508	chr12:48553957:T:G
chr12:48554056	['C', 'G']	19959	4002.0	514.3641029670434	-0.0090351189916225	0.0168203971933456	-0.5371525349708696	0.591168	0.591168	chr12	48554056	0.2282890823932522	chr12:48554056:C:G
chr12:48554160	['A', 'G']	19959	11399.142255850078	1766.756537671146	0.0255640250063039	0.0112111172240164	2.280238846449727	0.022604	0.022604	chr12	48554160	1.645814701374139	chr12:48554160:A:G
chr12:48554270	['C', 'G']	19959	3443.517588695129	406.5449409150666	-0.0056239667173022	0.0183751288316743	-0.3060640700166339	0.759559	0.759559	chr12	48554270	0.1194384859496641	chr12:48554270:C:G
chr12:48554717	['T', 'C']	19959	10640.599368610943	1684.1280016495405	0.0280326465508822	0.0114320759054903	2.452104655587466	0.0142108	0.0142108	chr12	48554717	1.8473814726843627	chr12:48554717:T:C
chr12:48555052	['T', 'G']	19959	732.0733577190961	77.72994870971493	-0.0172634893305842	0.0378883043817981	-0.4556416448891764	0.648653	0.648653	chr12	48555052	0.1879875689730114	chr12:48555052:T:G
chr12:48555115	['T', 'G']	19959	730.1463292407917	74.64790232720487	-0.0210364171607761	0.037938157794587	-0.5544923207572727	0.579248	0.579248	chr12	48555115	0.2371354570467711	chr12:48555115:T:G
chr12:48555337	['T', 'C']	19959	729.1461287897771	72.54334808185273	-0.0236244252566254	0.0379629089415109	-0.6223028191286217	0.53375	0.53375	chr12	48555337	0.2726621119669197	chr12:48555337:T:C
chr12:48555402	['T', 'C']	19959	724.7625639482399	72.38040680966583	-0.0234482679061851	0.0380880002258638	-0.6156339993471881	0.538143	0.538143	chr12	48555402	0.2691023045217871	chr12:48555402:T:C
chr12:48555674	['A', 'T']	19959	680.1022248947686	62.921859228617166	-0.0310106525568377	0.0392543729142233	-0.789992305433095	0.429542	0.429542	chr12	48555674	0.3669943650656787	chr12:48555674:A:T
chr12:48555732	['T', 'G']	19959	18823.60179430633	2843.7086537522428	0.0278181608594483	0.0101336404339089	2.7451300488582326	0.00605411	0.00605411	chr12	48555732	2.2179496924050475	chr12:48555732:T:G
chr12:48555741	['A', 'G']	19959	23262.496542393263	3391.245748361155	0.0271787300428491	0.0102180626133009	2.6598711586940538	0.0078233	0.0078233	chr12	48555741	2.1066100155488803	chr12:48555741:A:G
chr12:48555766	['G', 'A']	19959	1692.0	268.2340616256215	0.0312772485849968	0.0251777466038435	1.2422576601919604	0.214156	0.214156	chr12	48555766	0.6692697534860051	chr12:48555766:G:A
chr12:48555781	['T', 'C']	19959	730.0	74.5593235262346	-0.0211167247429107	0.037938023174422	-0.5566110982068176	0.577799	0.577799	chr12	48555781	0.2382232141270896	chr12:48555781:T:C
chr12:48555825	['A', 'G']	19959	4355.436438342436	521.5620570863367	-0.0054154893193183	0.0164623956465861	-0.3289611934725558	0.742188	0.742188	chr12	48555825	0.129486071781784	chr12:48555825:A:G
chr12:48555839	['A', 'G']	19959	729.0365267060828	74.07007276568554	-0.0219116970411509	0.037963079498637	-0.577184394167434	0.563821	0.563821	chr12	48555839	0.2488587524901821	chr12:48555839:A:G
chr12:48556287	['T', 'C']	19959	715.0	72.62620021762987	-0.0200735244262935	0.0383222627075657	-0.5238084342637368	0.600418	0.600418	chr12	48556287	0.2215462964695813	chr12:48556287:T:C
chr12:48556469	['T', 'C']	19959	704.0	70.57305932671609	-0.0224756571584619	0.0386142327568492	-0.5820562925589997	0.560535	0.560535	chr12	48556469	0.2513972647241365	chr12:48556469:T:C
chr12:48556769	['C', 'T']	19959	713.0	71.24968402891456	-0.0198077134269609	0.0383704167265474	-0.5162235679670512	0.605704	0.605704	chr12	48556769	0.217739558296098	chr12:48556769:C:T
chr12:48556795	['A', 'C']	19959	717.0	74.07448872361704	-0.0170707589676955	0.0382684734397792	-0.4460789112625247	0.655545	0.655545	chr12	48556795	0.1833974907307308	chr12:48556795:A:C
chr12:48557078	['G', 'A']	19959	956.4792220161414	126.1189101456185	-0.0080572696717128	0.0329092597151236	-0.2448329054333027	0.806588	0.806588	chr12	48557078	0.0933482434895084	chr12:48557078:G:A
chr12:48557155	['G', 'A']	19959	712.0713534098311	69.85248378748402	-0.0215254293481156	0.0383965395413336	-0.5606085758052134	0.575071	0.575071	chr12	48557155	0.2402785326935844	chr12:48557155:G:A
chr12:48557406	['G', 'C']	19959	717.0359254434312	74.10534643477632	-0.0170199390341134	0.0382685009840048	-0.4447506068039442	0.656505	0.656505	chr12	48557406	0.1827619619368164	chr12:48557406:G:C
chr12:48557441	['C', 'T']	19959	713.0357250225474	71.24576524287559	-0.0198381603419292	0.0383704569725829	-0.5170165253988077	0.60515	0.60515	chr12	48557441	0.2181369623758018	chr12:48557441:C:T
chr12:48557622	['A', 'G']	19959	3783.568701142514	471.8466424468653	-0.0149637234632443	0.0172403438222987	-0.8679480883606391	0.385433	0.385433	chr12	48557622	0.4140511046666612	chr12:48557622:A:G
chr12:48557824	['C', 'T']	19959	3652.0	466.2291076606864	0.0034223676780229	0.0178746461001761	0.1914649195761842	0.848163	0.848163	chr12	48557824	0.0715206769910434	chr12:48557824:C:T
chr12:48557935	['A', 'G']	19959	735.0368273374086	77.35684323918636	-0.0161937919785248	0.0377731163548846	-0.4287120984771685	0.668137	0.668137	chr12	48557935	0.1751344772795404	chr12:48557935:A:G
chr12:48558057	['C', 'G']	19959	717.0	74.07448872361704	-0.0170707589676955	0.0382684734397792	-0.4460789112625247	0.655545	0.655545	chr12	48558057	0.1833974907307308	chr12:48558057:C:G
chr12:48558266	['C', 'T']	19959	708.0354744964425	71.81401042613832	-0.0180385567099036	0.0384287776587026	-0.4694023023607326	0.638787	0.638787	chr12	48558266	0.1946439308017351	chr12:48558266:C:T
chr12:48558421	['A', 'G']	19959	23610.548857486472	3429.073849997022	0.0265346356725241	0.0102444040682366	2.590159026897053	0.00960014	0.00960014	chr12	48558421	2.0177224335454182	chr12:48558421:A:G
chr12:48558673	['T', 'C']	19959	734.0735581500226	76.95990967520854	-0.0170863916613263	0.037795040884704	-0.4520802534239709	0.651216	0.651216	chr12	48558673	0.1862749376238508	chr12:48558673:T:C
chr12:48558937	['T', 'C']	19959	735.1104930847866	77.332571606877	-0.0162151814993851	0.037773211002361	-0.4292772859149198	0.667726	0.667726	chr12	48558937	0.1754017128234461	chr12:48558937:T:C
chr12:48559585	['C', 'T']	19959	3663.734252067152	473.0207999378856	0.0050089327176274	0.0178552550832568	0.2805298884990128	0.779074	0.779074	chr12	48559585	0.1084212890985323	chr12:48559585:C:T
chr12:48559683	['A', 'G']	19959	25506.05714858633	3590.337598879101	0.0183007071694771	0.0104893150255189	1.744699927969955	0.0810525	0.0810525	chr12	48559683	1.0912335851404478	chr12:48559683:A:G
chr12:48559721	['G', 'A']	19959	3712.1859905802185	476.571398655333	0.0041299072132574	0.017737319038287	0.2328371725367729	0.81589	0.81589	chr12	48559721	0.0883683897917904	chr12:48559721:G:A
chr12:48559788	['C', 'A']	19959	704.0705516861251	77.39396527386042	-0.0092562463361211	0.0385797859144085	-0.2399247719170002	0.810391	0.810391	chr12	48559788	0.0913053907870174	chr12:48559788:C:A
chr12:48559899	['G', 'A']	19959	670.1007215874926	66.84210474922222	-0.0207239068146194	0.0395361726451672	-0.5241758477891674	0.600162	0.600162	chr12	48559899	0.2217315059334275	chr12:48559899:G:A
chr12:48560247	['G', 'A']	19959	662.0	62.30787231664824	-0.0263099974234676	0.0397651315518836	-0.661634864432414	0.508213	0.508213	chr12	48560247	0.2939542299663765	chr12:48560247:G:A
chr12:48560392	['C', 'T']	19959	2785.1395430403845	336.2538978496198	-0.0085515942155166	0.0198196323088387	-0.4314708811072655	0.666131	0.666131	chr12	48560392	0.1764403549399512	chr12:48560392:C:T
chr12:48560442	['G', 'C']	19959	5937.189877223753	719.8532488129396	-0.0052580508461978	0.0143934651210113	-0.3653082007696819	0.714885	0.714885	chr12	48560442	0.1457638153769813	chr12:48560442:G:C
chr12:48561253	['T', 'C']	19959	882.0441928048903	160.3242325853139	0.0424770086387829	0.034252957986314	1.2400975313067817	0.214954	0.214954	chr12	48561253	0.6676544688453494	chr12:48561253:T:C
chr12:48561788	['A', 'C']	19959	3380.846947980355	388.35619032554905	-0.0107804607177874	0.0185339569974649	-0.5816599617265772	0.560802	0.560802	chr12	48561788	0.2511904462050657	chr12:48561788:A:C
chr12:48562212	['A', 'G']	19959	686.0687478077867	72.05550277808474	-0.0166309784939429	0.0390151127419766	-0.4262701636653111	0.669916	0.669916	chr12	48562212	0.1739796495730887	chr12:48562212:A:G
chr12:48562249	['A', 'G']	19959	2583.517764971185	425.7863884097199	0.0358158379713405	0.020504442719434	1.746735498321754	0.0806986	0.0806986	chr12	48562249	1.0931339995722131	chr12:48562249:A:G
chr12:48563609	['G', 'A']	19959	6616.641163198795	888.4369416136143	0.0016028362725323	0.0135349782996099	0.1184217836964347	0.905735	0.905735	chr12	48563609	0.0429988496436009	chr12:48563609:G:A
chr12:48563979	['GT', 'G']	19959	1052.210874467552	139.25502349270778	0.0129062489978143	0.0318886596142601	0.4047284882442321	0.685681	0.685681	chr12	48563979	0.1638778845283245	chr12:48563979:GT:G
chr12:48564291	['C', 'T']	19959	17529.513104485093	2397.2619610470274	0.0039284802346856	0.0102754518449786	0.3823170303314135	0.70223	0.70223	chr12	48564291	0.1535206209598865	chr12:48564291:C:T
chr12:48564304	['G', 'A']	19959	17535.785904055345	2393.406926126768	0.0033841008590084	0.0102750807283485	0.3293502940246298	0.741894	0.741894	chr12	48564304	0.1296581412218146	chr12:48564304:G:A
chr12:48564603	['C', 'T']	19959	1124.666513127586	203.391596563128	0.0489549170297598	0.0310317371423042	1.5775757833106172	0.114679	0.114679	chr12	48564603	0.9405161027535912	chr12:48564603:C:T
chr12:48564882	['C', 'G']	19959	17625.298451360693	2393.502003241782	0.0015563391421658	0.0102710948421751	0.1515261192774908	0.879562	0.879562	chr12	48564882	0.0557335418701416	chr12:48564882:C:G
chr12:48565447	['C', 'T']	19959	16253.44302465424	2136.4469998636	-0.0057495602929232	0.0103217665089065	-0.5570325862304712	0.577511	0.577511	chr12	48565447	0.2384397392387549	chr12:48565447:C:T
chr12:48565606	['T', 'G']	19959	16708.860114274263	2229.174850260856	-0.0021872904729221	0.0102780498461246	-0.212811817968252	0.831476	0.831476	chr12	48565606	0.0801502818840189	chr12:48565606:T:G
chr12:48565635	['A', 'G']	19959	16795.36597344024	2246.5150179526586	-0.0014542398599286	0.0102706305691136	-0.141592071698296	0.887404	0.887404	chr12	48565635	0.0518786180197203	chr12:48565635:A:G
chr12:48566275	['A', 'G']	19959	19533.91480831872	2653.3047229280846	0.0024243871273834	0.0101591973838033	0.2386396322261241	0.811387	0.811387	chr12	48566275	0.0907719548193843	chr12:48566275:A:G
chr12:48566474	['A', 'G']	19959	1116.0	202.83200184420923	0.049127304274274	0.030817828663664	1.5941195861147082	0.110925	0.110925	chr12	48566474	0.9549705626114076	chr12:48566474:A:G
chr12:48566491	['T', 'C']	19959	1563.1566367690534	294.8727089482138	0.0573378712160118	0.0261905749939907	2.189255914739085	0.0285898	0.0285898	chr12	48566491	1.5437888827392547	chr12:48566491:T:C
chr12:48567461	['T', 'G']	19959	1788.0	292.19047022089364	0.0293054533342356	0.024359065308584	1.2030614870886909	0.228967	0.228967	chr12	48567461	0.64022710609084	chr12:48567461:T:G
chr12:48567607	['A', 'C']	19959	5333.336072967826	626.2470132775167	-0.0100945417241073	0.0149540330716524	-0.675038076734162	0.499659	0.499659	chr12	48567607	0.3013262855469775	chr12:48567607:A:C
chr12:48568348	['C', 'T']	19959	5875.294368173163	771.7879620268151	-0.0087128812278055	0.0142964205736934	-0.6094449434313601	0.542236	0.542236	chr12	48568348	0.2658116522252257	chr12:48568348:C:T
chr12:48569238	['T', 'C']	19959	456.0	73.73171051703385	0.0305611920168105	0.0474360607450011	0.6442607488234807	0.519414	0.519414	chr12	48569238	0.2844863488137515	chr12:48569238:T:C
chr12:48570451	['G', 'A']	19959	4810.72309079976	729.713520648352	0.0108193863602617	0.0155658208620693	0.6950732927054508	0.487017	0.487017	chr12	48570451	0.3124558788729759	chr12:48570451:G:A
chr12:48571643	['G', 'A']	19959	21553.55924218124	2794.9037480930347	-0.0123789346650218	0.0101672478152842	-1.2175305343116345	0.223417	0.223417	chr12	48571643	0.6508837841062851	chr12:48571643:G:A
chr12:48571678	['G', 'A']	19959	2618.04937095885	422.8196047620001	0.0209022504579199	0.0204115337016958	1.024041150625704	0.305828	0.305828	chr12	48571678	0.5145227553893224	chr12:48571678:G:A
chr12:48573086	['AG', 'A']	19959	18879.89186751516	2400.778784728713	-0.0136202220535575	0.0101513106278164	-1.341720547515859	0.179702	0.179702	chr12	48573086	0.7454470893677636	chr12:48573086:AG:A
chr12:48573403	['T', 'C']	19959	2631.186466165413	402.6968636988534	0.0116891550670126	0.0203983699378472	0.5730435864546473	0.566622	0.566622	chr12	48573403	0.2467065673144952	chr12:48573403:T:C
