## Supplementary material for "Characterization of shared and ancestry-specific signals driving complex traits using multi-ancestry fine-mapping": s1_gwas_temp.txt

locus	alleles	n	sum_x	y_transpose_x	beta	standard_error	t_stat	p_value	p_value_str	chrom	pos	-log10pvalue	rsid
chr12:49756296	['C', 'T']	56057	8267.051005721232	42.19384580392698	-0.0023215535537394	0.0111393984080242	-0.2084092397725098	0.83491	0.83491	chr12	49756296	0.0783603372229618	chr12:49756296:C:T
chr12:49756483	['G', 'T']	56057	8268.915400010816	36.57145935646229	-0.0029593133025414	0.0111544628072524	-0.2653030767754576	0.790777	0.790777	chr12	49756483	0.1019459707675025	chr12:49756483:G:T
chr12:49757156	['T', 'C']	56057	12247.403293723011	88.36335172543116	9.707128987965658e-05	0.0093063106183113	0.0104306952412114	0.991678	0.991678	chr12	49757156	0.0036293213179484	chr12:49757156:T:C
chr12:49757473	['T', 'C']	56057	7983.427248724444	56.55200899509512	0.0006524713608212	0.011272399411332	0.0578822074176454	0.953843	0.953843	chr12	49757473	0.0205231031206658	chr12:49757473:T:C
chr12:49757569	['G', 'A']	56057	7741.276193024708	35.557614473798594	-0.0011984035372292	0.0114333878459037	-0.1048161361602563	0.916522	0.916522	chr12	49757569	0.0378571058638713	chr12:49757569:G:A
chr12:49757647	['A', 'G']	56057	14643.306108613431	44.39609099562548	-0.0038850082734804	0.0086293434264919	-0.450209023035697	0.652561	0.652561	chr12	49757647	0.1853788851771885	chr12:49757647:A:G
chr12:49757811	['A', 'G']	56057	1423.1777163247102	43.52354283583112	0.0373025268665266	0.0258247782570396	1.4444471311717142	0.148619	0.148619	chr12	49757811	0.8279256652209581	chr12:49757811:A:G
chr12:49758194	['G', 'A']	56057	37480.34305644759	295.44820798994834	0.0094179043380022	0.0062464131288213	1.507729979393691	0.131629	0.131629	chr12	49758194	0.8806484180740181	chr12:49758194:G:A
chr12:49758410	['G', 'A']	56057	12241.965458178704	88.28293310574509	0.000133850620976	0.009306476059135	0.014382524612488	0.988525	0.988525	chr12	49758410	0.0050123428148977	chr12:49758410:G:A
chr12:49759527	['A', 'G']	56057	12213.614541885989	83.96915093345174	-0.0003383364896302	0.0093161873476141	-0.0363170551434709	0.97103	0.97103	chr12	49759527	0.0127673523441147	chr12:49759527:A:G
chr12:49760870	['G', 'A']	56057	2106.3065446943874	-32.74503072049048	-0.0197619489566607	0.0213047230365375	-0.9275853491626724	0.353627	0.353627	chr12	49760870	0.4514545832988055	chr12:49760870:G:A
chr12:49761001	['G', 'A']	56057	7983.706003069348	62.78314408403506	0.0015950203751196	0.0112705991431257	0.141520459991918	0.887459	0.887459	chr12	49761001	0.051851701918013	chr12:49761001:G:A
chr12:49761330	['C', 'A']	56057	7734.069519289106	34.84804035190491	-0.0012993667965903	0.0114404523514694	-0.1135765227345628	0.909574	0.909574	chr12	49761330	0.041161962368159	chr12:49761330:C:A
chr12:49761651	['T', 'C']	56057	2099.524347376123	-35.622024890822566	-0.0207898086343791	0.0213234613599514	-0.9749734474828436	0.329578	0.329578	chr12	49761651	0.4820417860449618	chr12:49761651:T:C
chr12:49763288	['T', 'C']	56057	12245.24262488176	87.63307908083519	0.0001261856868547	0.0093088059398848	0.0135555180406238	0.989185	0.989185	chr12	49763288	0.0047224779017437	chr12:49763288:T:C
chr12:49764194	['T', 'TC']	56057	12248.840589536796	85.94520613582657	-4.05611723310805e-05	0.0093051758182601	-0.0043589904289056	0.996522	0.996522	chr12	49764194	0.0015131090326004	chr12:49764194:T:TC
chr12:49764761	['A', 'G']	56057	12237.492871290662	85.57375799282178	-0.0001467636454971	0.0093081638549208	-0.0157671961715109	0.98742	0.98742	chr12	49764761	0.0054980804771601	chr12:49764761:A:G
chr12:49765083	['G', 'A']	56057	12269.845460709446	86.26344119380778	-6.102306667781463e-05	0.0092978086309518	-0.0065631665589107	0.994763	0.994763	chr12	49765083	0.0022803765933625	chr12:49765083:G:A
chr12:49765631	['A', 'G']	56057	7797.474205315351	34.45899737784588	-0.0014279604759051	0.0114408696026162	-0.1248122324179454	0.900673	0.900673	chr12	49765631	0.0454328561601701	chr12:49765631:A:G
chr12:49765929	['A', 'G']	56057	7759.045096814492	29.51872326221674	-0.0019732111524716	0.0114237588924285	-0.1727287113683304	0.862865	0.862865	chr12	49765929	0.0640571467428349	chr12:49765929:A:G
chr12:49766273	['G', 'A']	56057	7999.998983050847	51.72453683701234	0.0002042243832382	0.0112629664720536	0.0181323795773523	0.985533	0.985533	chr12	49766273	0.0063288290426247	chr12:49766273:G:A
chr12:49766347	['A', 'G']	56057	7756.043918979207	28.925870219541785	-0.002024218000157	0.0114271844719256	-0.1771405725644956	0.859399	0.859399	chr12	49766347	0.0658051559985603	chr12:49766347:A:G
chr12:49766412	['C', 'G']	56057	7997.856041819057	52.278991210547545	0.0003140751827839	0.0112640942037059	0.0278828618710085	0.977756	0.977756	chr12	49766412	0.0097695103194305	chr12:49766412:C:G
chr12:49766420	['C', 'G']	56057	4038.504299732381	45.9680852487511	0.0049580228998702	0.0155972485579349	0.3178780463396496	0.750579	0.750579	chr12	49766420	0.1246035906179841	chr12:49766420:C:G
chr12:49766879	['T', 'A']	56057	7852.700421037608	36.43392724691225	0.0026082647592816	0.01130302346507	0.2307581477948808	0.817504	0.817504	chr12	49766879	0.0875101136845843	chr12:49766879:T:A
chr12:49767951	['G', 'A']	56057	4024.358952401341	39.509793623494936	0.0034135285688372	0.0156220909054289	0.2185065103961819	0.827035	0.827035	chr12	49767951	0.0824761107797088	chr12:49767951:G:A
chr12:49767963	['A', 'G']	56057	12321.824494268942	76.29724975067312	-0.0008007632058189	0.0093177010293144	-0.0859399977848245	0.931514	0.931514	chr12	49767963	0.0308106135781986	chr12:49767963:A:G
chr12:49767985	['G', 'A']	56057	2101.074962090804	-34.75859491118498	-0.0208054975801461	0.0213138408610277	-0.9761496163832613	0.328995	0.328995	chr12	49767985	0.4828107023202695	chr12:49767985:G:A
chr12:49768218	['A', 'AG']	56057	4022.013442827816	40.39730932557507	0.0034667361221504	0.0156308813294398	0.2217876298261576	0.82448	0.82448	chr12	49768218	0.0838198748830004	chr12:49768218:A:AG
chr12:49768240	['T', 'C']	56057	12320.91706344206	82.25340125704034	-0.0004140227093632	0.0093195681759621	-0.0444250958355693	0.964566	0.964566	chr12	49768240	0.0156680505964141	chr12:49768240:T:C
chr12:49769359	['AG', 'A']	56057	1677.0299165120591	65.354577592874	0.0402165128713792	0.0238538316750706	1.6859560937293367	0.0918098	0.0918098	chr12	49769359	1.0371109586815233	chr12:49769359:AG:A
chr12:49770827	['A', 'G']	56057	7667.325214132765	36.065585141896165	-0.0015759091428041	0.0114867579238164	-0.1371935539388963	0.890878	0.890878	chr12	49770827	0.050181765721296	chr12:49770827:A:G
chr12:49771329	['C', 'G']	56057	2249.248259313274	-44.62871928761319	-0.0305627375749517	0.0217203260731328	-1.407103073501121	0.159402	0.159402	chr12	49771329	0.7975062338588855	chr12:49771329:C:G
chr12:49771424	['C', 'T']	56057	7605.919776452532	32.13165321418106	-0.0015696213787039	0.0115309521595175	-0.1361224430550081	0.891725	0.891725	chr12	49771424	0.0497690575031965	chr12:49771424:C:T
chr12:49771430	['T', 'TA']	56057	2405.300356824264	-39.83561589088499	-0.0197998680423916	0.0199583481838303	-0.9920594560241665	0.321173	0.321173	chr12	49771430	0.4932609716246127	chr12:49771430:T:TA
chr12:49771907	['T', 'G']	56057	15663.794261958716	35.34243462448886	-0.0049927913386955	0.0083831708336904	-0.5955731354812001	0.551463	0.551463	chr12	49771907	0.2584836209117029	chr12:49771907:T:G
chr12:49773809	['C', 'G']	56057	9752.145430753244	182.8293575929148	0.0119586761931663	0.0102594592099381	1.1656244202016208	0.243771	0.243771	chr12	49773809	0.6130179611011258	chr12:49773809:C:G
chr12:49779997	['G', 'C']	56057	1599.0	61.39222056104197	0.0213813549310318	0.0249427601563728	0.8572168756379157	0.391329	0.391329	chr12	49779997	0.4074579668877293	chr12:49779997:G:C
chr12:49780085	['T', 'C']	56057	1597.1424570042104	60.64272296345113	0.0208394806473403	0.0249638201285916	0.8347873258176689	0.403841	0.403841	chr12	49780085	0.3937895913610628	chr12:49780085:T:C
chr12:49780516	['A', 'C']	56057	8464.000574243979	108.41877579589958	0.008758289090921	0.0111258202615831	0.7872038991284929	0.431166	0.431166	chr12	49780516	0.3653554931704905	chr12:49780516:A:C
chr12:49785238	['G', 'A']	56057	36742.77987432629	22.936959108604466	-0.0064797893742937	0.0061954124392275	-1.045901211235852	0.295611	0.295611	chr12	49785238	0.5292794094165327	chr12:49785238:G:A
chr12:49785847	['T', 'C']	56057	39096.55397134138	41.83812826276101	-0.0065840416255276	0.0060881247412924	-1.0814564262903008	0.279499	0.279499	chr12	49785847	0.5536197416067486	chr12:49785847:T:C
chr12:49786145	['T', 'C']	56057	50620.769532783685	79.98156894737814	-0.0031517266029464	0.0059143002693841	-0.532899321879482	0.594105	0.594105	chr12	49786145	0.2261367925765668	chr12:49786145:T:C
chr12:49786648	['A', 'T']	56057	2479.1498634684385	14.40976662881948	-0.0040327632618704	0.0196300396151187	-0.2054383659401517	0.83723	0.83723	chr12	49786648	0.0771552182203234	chr12:49786648:A:T
chr12:49786667	['T', 'C']	56057	35455.9574813546	20.40127673617168	-0.0065906567970451	0.0062324692024164	-1.0574712177462298	0.290301	0.290301	chr12	49786667	0.5371514681513304	chr12:49786667:T:C
chr12:49788482	['T', 'C']	56057	50599.592588625885	80.58631527626845	-0.0031417922435604	0.005916637371141	-0.5310097689753325	0.595414	0.595414	chr12	49788482	0.2251809579807536	chr12:49788482:T:C
chr12:49789295	['C', 'T']	56057	2528.045097759384	13.058659916775644	-0.0051477772333714	0.0194168846789482	-0.2651185974726739	0.790919	0.790919	chr12	49789295	0.1018679914129413	chr12:49789295:C:T
chr12:49789578	['T', 'C']	56057	50637.03313290632	77.96768859505038	-0.0033212816135249	0.0059122558739678	-0.5617621571740307	0.57428	0.57428	chr12	49789578	0.2408763082894145	chr12:49789578:T:C
chr12:49790091	['T', 'G']	56057	50628.12838995148	80.92449895172557	-0.0031730616135882	0.0059127221813831	-0.5366498739918757	0.591512	0.591512	chr12	49790091	0.2280364404174213	chr12:49790091:T:G
chr12:49790183	['T', 'C']	56057	50626.224963870896	78.15672931627027	-0.0032810016104491	0.0059127265954931	-0.5549050099745994	0.578962	0.578962	chr12	49790183	0.2373499401272986	chr12:49790183:T:C
chr12:49791551	['A', 'G']	56057	50944.54078264127	75.7680712369268	-0.0032282537133769	0.0059141715973647	-0.5458505321041817	0.585171	0.585171	chr12	49791551	0.2327172048503002	chr12:49791551:A:G
chr12:49796051	['T', 'G']	56057	50846.721161736896	80.4692265311192	-0.0034023401005133	0.0059167525580089	-0.5750350495742732	0.56527	0.56527	chr12	49796051	0.2477440627977691	chr12:49796051:T:G
chr12:49798226	['T', 'C']	56057	50850.44272180693	78.92730150314023	-0.0034232063351595	0.0059166673054057	-0.5785700223556496	0.562882	0.562882	chr12	49798226	0.2495826391096767	chr12:49798226:T:C
chr12:49799185	['C', 'T']	56057	2186.07799482651	100.0907133517912	0.0238473683000039	0.0210586603468855	1.1324257054903677	0.25746	0.25746	chr12	49799185	0.5892902350836844	chr12:49799185:C:T
chr12:49799188	['G', 'C']	56057	2186.155995218811	99.95790160647002	0.0237814873337655	0.021058670968236	1.1292966858942066	0.258778	0.258778	chr12	49799188	0.587072647959779	chr12:49799188:G:C
chr12:49802498	['C', 'T']	56057	32694.58209621012	-64.61606781112583	-0.0078456906245283	0.0063914168924633	-1.2275354207890736	0.219627	0.219627	chr12	49802498	0.6583142706417416	chr12:49802498:C:T
chr12:49803602	['G', 'A']	56057	45990.28167983872	-28.5089455100825	-0.004935507171204	0.0059566769906201	-0.8285671992918043	0.407353	0.407353	chr12	49803602	0.3900290809277876	chr12:49803602:G:A
chr12:49803725	['G', 'A']	56057	33466.19400588708	-154.84338748500213	-0.0114601442915163	0.0063608842601165	-1.80165898684445	0.0716044	0.0716044	chr12	49803725	1.145060290024433	chr12:49803725:G:A
chr12:49804097	['G', 'A']	56057	34252.88829417116	-149.54027662015264	-0.0107516019500341	0.00631841151979	-1.7016305310850348	0.0888302	0.0888302	chr12	49804097	1.0514393600817555	chr12:49804097:G:A
chr12:49805152	['T', 'A']	56057	2390.042635935493	111.1743541759418	0.0224792641788671	0.0202131196941756	1.1121125545674415	0.266095	0.266095	chr12	49805152	0.5749632858875839	chr12:49805152:T:A
chr12:49805160	['G', 'A']	56057	2388.0426002568856	112.72411117587887	0.0229932974939983	0.0202189459505332	1.13721543893795	0.255453	0.255453	chr12	49805160	0.5926889926654317	chr12:49805160:G:A
chr12:49805691	['T', 'C']	56057	33672.20813631902	-157.3899612386157	-0.0115842268044179	0.0063456451835234	-1.825539636930314	0.067925	0.067925	chr12	49805691	1.1679703529100716	chr12:49805691:T:C
chr12:49806063	['C', 'T']	56057	50782.870978677856	66.9121400574927	-0.0037422071695439	0.0059145480198233	-0.6327122811415904	0.526924	0.526924	chr12	49806063	0.2782520200072261	chr12:49806063:C:T
chr12:49806166	['A', 'G']	56057	38673.82931311329	-8.838669063446163	-0.0082013729452737	0.0061002981779888	-1.3444216505458666	0.178818	0.178818	chr12	49806166	0.7475887668196739	chr12:49806166:A:G
chr12:49806741	['C', 'T']	56057	2523.135030506297	29.91287250237479	0.0020028086410493	0.0194490783585737	0.1029770462190777	0.917982	0.917982	chr12	49806741	0.0371658344603212	chr12:49806741:C:T
chr12:49807808	['C', 'T']	56057	2339.083453750781	27.886529894056967	0.0048800874137853	0.0201439044530591	0.2422612470763712	0.808579	0.808579	chr12	49807808	0.0922775421299123	chr12:49807808:C:T
chr12:49807839	['G', 'A']	56057	2339.208645543424	25.28198663415932	0.0040169153612766	0.0201439300803473	0.1994107081018718	0.841942	0.841942	chr12	49807839	0.0747178253026635	chr12:49807839:G:A
chr12:49807887	['A', 'T']	56057	2607.2325519160777	35.75358834591698	0.0037375496108598	0.0191594615074088	0.1950759215969884	0.845334	0.845334	chr12	49807887	0.0729716630065677	chr12:49807887:A:T
chr12:49808637	['C', 'T']	56057	35935.92318121811	-47.14673621317286	-0.0086581278092767	0.006223212331215	-1.3912634421693162	0.164151	0.164151	chr12	49808637	0.7847564672254785	chr12:49808637:C:T
chr12:49808648	['T', 'C']	56057	1307.0985580788686	106.2628981358656	0.0405369442743767	0.0275761451927023	1.470000393133421	0.141567	0.141567	chr12	49808648	0.8490379711389886	chr12:49808648:T:C
chr12:49809349	['C', 'G']	56057	1510.080814928462	120.7609423099847	0.0482681733884327	0.0254614284167716	1.8957370575736447	0.058	0.058	chr12	49809349	1.2365720064370629	chr12:49809349:C:G
chr12:49809383	['C', 'T']	56057	37366.99953613673	-96.38329417852626	-0.0097924594447574	0.0061700345273835	-1.5870996185348711	0.112496	0.112496	chr12	49809383	0.948862919408721	chr12:49809383:C:T
chr12:49810306	['G', 'A']	56057	48359.76420211247	-47.96219822595134	-0.0061133481542817	0.0059161842453073	-1.0333261948579016	0.301456	0.301456	chr12	49810306	0.5207760677748786	chr12:49810306:G:A
chr12:49810554	['C', 'A']	56057	38587.14382082627	11.069679565350306	-0.0076835679084101	0.0060991886532965	-1.2597688553636308	0.207758	0.207758	chr12	49810554	0.6824422441312785	chr12:49810554:C:A
chr12:49810926	['A', 'G']	56057	50802.09499445408	91.71800191154458	-0.0031308359780509	0.0059150643766608	-0.52929871573407	0.5966	0.5966	chr12	49810926	0.2243167509739561	chr12:49810926:A:G
chr12:49811719	['A', 'G']	56057	33966.78392175062	-94.12687546633082	-0.0097292562857629	0.0063238663050606	-1.5384980985409429	0.123933	0.123933	chr12	49811719	0.9068130373716417	chr12:49811719:A:G
chr12:49811911	['G', 'C']	56057	38624.26821304309	30.524347934557245	-0.0069763383963571	0.0060975310078303	-1.1441251200523923	0.252577	0.252577	chr12	49811911	0.5976061994175269	chr12:49811911:G:C
chr12:49811915	['C', 'T']	56057	1138.1015128808965	123.58681699695153	0.0676853236858383	0.0293489016497027	2.306230212418322	0.0211014	0.0211014	chr12	49811915	1.6756887299106231	chr12:49811915:C:T
chr12:49811929	['G', 'A']	56057	38579.94695239456	25.960613256572824	-0.0070406034187501	0.0060987367896477	-1.154436346671187	0.248326	0.248326	chr12	49811929	0.6049778069642253	chr12:49811929:G:A
chr12:49812418	['A', 'T']	56057	50765.262422360254	86.41465729667522	-0.0033930353117714	0.0059146212872989	-0.5736690731252213	0.566194	0.566194	chr12	49812418	0.2470347371975108	chr12:49812418:A:T
chr12:49812882	['A', 'G']	56057	2144.956596230725	3.372560029399936	-0.0033809838503218	0.0210069418313002	-0.160946028102208	0.872136	0.872136	chr12	49812882	0.0594157863471282	chr12:49812882:A:G
chr12:49812940	['G', 'A']	56057	50752.053651399736	87.33844382545078	-0.0033605973013924	0.0059136327006637	-0.5682796804433392	0.569847	0.569847	chr12	49812940	0.244241733757722	chr12:49812940:G:A
chr12:49813136	['A', 'G']	56057	38594.638848741146	19.17636127238305	-0.0073996565137675	0.0060991366886137	-1.213230149044149	0.225047	0.225047	chr12	49813136	0.6477267720706689	chr12:49813136:A:G
chr12:49813194	['T', 'C']	56057	38617.400114206175	11.88311699368491	-0.0077200410033278	0.006098133261378	-1.2659679072974608	0.20553	0.20553	chr12	49813194	0.6871247777609542	chr12:49813194:T:C
chr12:49813343	['T', 'C']	56057	38935.94577765091	33.90308091697411	-0.0067595957230361	0.0060844643848823	-1.110959863588212	0.26659	0.26659	chr12	49813343	0.5741561453432835	chr12:49813343:T:C
chr12:49813577	['A', 'G']	56057	38626.09195545881	20.6170093844092	-0.0073835418093835	0.0060970892705562	-1.2109945388268808	0.225903	0.225903	chr12	49813577	0.6460780015949336	chr12:49813577:A:G
chr12:49814231	['C', 'T']	56057	50982.92244256823	127.37054419005676	-0.0023308831744146	0.0059213176127299	-0.3936426530141917	0.693846	0.693846	chr12	49814231	0.1587369110607997	chr12:49814231:C:T
chr12:49814478	['C', 'T']	56057	33881.770978864886	-129.98881062034897	-0.0111244266060042	0.0063266674684498	-1.7583390721071002	0.0786953	0.0786953	chr12	49814478	1.104051204680549	chr12:49814478:C:T
chr12:49814560	['A', 'G']	56057	36940.67733642776	-64.5407434383017	-0.0092641521324109	0.0061744607355739	-1.5003985820228551	0.133517	0.133517	chr12	49814560	0.8744634344031272	chr12:49814560:A:G
chr12:49815747	['C', 'G']	56057	33859.43616186126	-123.4109341907318	-0.0108265117597421	0.0063240421880456	-1.7119607108579369	0.0869094	0.0869094	chr12	49815747	1.0609332483229066	chr12:49815747:C:G
chr12:49815835	['C', 'T']	56057	50752.29665054694	83.66272200482175	-0.0034703905899045	0.0059138886883426	-0.5868204108652487	0.557327	0.557327	chr12	49815835	0.2538899168092728	chr12:49815835:C:T
chr12:49816752	['G', 'A']	56057	36475.66446570063	-84.78874125001789	-0.0099481076487064	0.0061921748864067	-1.6065611568149978	0.108156	0.108156	chr12	49816752	0.9659493828858968	chr12:49816752:G:A
chr12:49817623	['C', 'T']	56057	33607.796231868546	-138.68801982688032	-0.0110866331724453	0.0063462477308136	-1.746958776698099	0.08065	0.08065	chr12	49817623	1.0933956282750197	chr12:49817623:C:T
chr12:49817791	['C', 'A']	56057	33855.03939550735	-122.9074167953374	-0.0108159027703941	0.0063245641807758	-1.7101419894306955	0.0872452	0.0872452	chr12	49817791	1.059258457444508	chr12:49817791:C:A
chr12:49818092	['G', 'A']	56057	2588.7388876001496	28.449126351321752	0.0011873277534214	0.0191885599670071	0.0618768555567975	0.950661	0.950661	chr12	49818092	0.0219743222593984	chr12:49818092:G:A
chr12:49818613	['T', 'A']	56057	38612.46495110284	11.301293004680073	-0.0077722048485745	0.0060982063138964	-1.274506707138369	0.202489	0.202489	chr12	49818613	0.6935985643952771	chr12:49818613:T:A
chr12:49818845	['C', 'T']	56057	50733.48054103248	85.80712459312431	-0.0033520061312325	0.005913137370137	-0.5668743885709625	0.570802	0.570802	chr12	49818845	0.2435145138554948	chr12:49818845:C:T
chr12:49819137	['T', 'C']	56057	38776.31599319047	22.62265732266731	-0.0074154745075788	0.006110634242607	-1.2135359789453135	0.22493	0.22493	chr12	49819137	0.6479526167495204	chr12:49819137:T:C
chr12:49819471	['C', 'T']	56057	69197.87535906082	464.5728974742615	0.0080628458829649	0.0060248835842957	1.3382575397774108	0.180818	0.180818	chr12	49819471	0.7427583387303206	chr12:49819471:C:T
chr12:49820030	['G', 'A']	56057	33846.6795988293	-122.93829723716512	-0.0108300421667874	0.0063252167509472	-1.7122009558274054	0.0868652	0.0868652	chr12	49820030	1.0611541760823615	chr12:49820030:G:A
chr12:49820408	['C', 'T']	56057	2653.3726708074537	40.74604541488418	0.0046226131657629	0.0189952971698317	0.2433556645328251	0.807731	0.807731	chr12	49820408	0.0927332489614545	chr12:49820408:C:T
chr12:49820595	['G', 'A']	56057	5264.093906093906	-7.975288850140735	-0.003497201815555	0.0136499029754458	-0.2562070823394108	0.797792	0.797792	chr12	49820595	0.0981103229688654	chr12:49820595:G:A
chr12:49820854	['C', 'T']	56057	34012.7080351885	-101.22388415542956	-0.0093579260057584	0.0063171857471252	-1.4813441270136676	0.138521	0.138521	chr12	49820854	0.8584843818864066	chr12:49820854:C:T
chr12:49821418	['A', 'G']	56057	1233.0219958612815	99.41853399821149	0.0409054260214947	0.0282187263420505	1.449584418717686	0.14718	0.14718	chr12	49821418	0.8321512014099707	chr12:49821418:A:G
chr12:49822122	['C', 'T']	56057	56007.99562905873	299.8276011839188	0.0018766768262036	0.0058193253773461	0.3224904442548085	0.747082	0.747082	chr12	49822122	0.1266317272434456	chr12:49822122:C:T
chr12:49823018	['T', 'C']	56057	68059.3552082218	344.9743622495861	0.0045140581179523	0.0059566718359381	0.757815478555976	0.448565	0.448565	chr12	49823018	0.3481746159511458	chr12:49823018:T:C
chr12:49823448	['C', 'T']	56057	53725.66729112028	162.7078182406929	-0.0010383794298963	0.005846640828668	-0.1776027398168266	0.859036	0.859036	chr12	49823448	0.0659886356172549	chr12:49823448:C:T
chr12:49824650	['A', 'G']	56057	69196.17194747734	427.4552170055923	0.0067183766656601	0.0060239221227919	1.1152827889724453	0.264734	0.264734	chr12	49824650	0.5771902783278973	chr12:49824650:A:G
chr12:49824861	['C', 'T']	56057	56424.04583407672	328.08154310666225	0.0022950460665529	0.0058196817056712	0.3943593795372747	0.693317	0.693317	chr12	49824861	0.1590681508531874	chr12:49824861:C:T
chr12:49825706	['T', 'C']	56057	51329.57833797188	141.7338834037596	-0.000995352316997	0.0058688907068789	-0.1695980325260457	0.865327	0.865327	chr12	49825706	0.0628197451835314	chr12:49825706:T:C
chr12:49825725	['T', 'C']	56057	52386.14870458926	225.13153750949868	0.0004420964057734	0.0058411784970392	0.0756861660703514	0.939669	0.939669	chr12	49825725	0.0270251004310332	chr12:49825725:T:C
chr12:49826967	['C', 'T']	56057	2371.084595486576	10.558630971985968	-0.0040074057670593	0.0199832566818003	-0.2005381720742772	0.84106	0.84106	chr12	49826967	0.0751730211587656	chr12:49826967:C:T
chr12:49828209	['T', 'C']	56057	4148.592053381861	151.48991931787378	0.017530280109967	0.0154307085377165	1.136064495490832	0.255934	0.255934	chr12	49828209	0.5918720156699349	chr12:49828209:T:C
chr12:49829230	['C', 'T']	56057	50526.52012776132	229.84575748688965	0.0006951230755292	0.0058402138461633	0.119023565547329	0.905257	0.905257	chr12	49829230	0.0432281082677919	chr12:49829230:C:T
chr12:49831467	['A', 'G']	56057	74409.61913682672	401.2230054865642	0.0058682701630276	0.0061569059587131	0.9531199927981736	0.340533	0.340533	chr12	49831467	0.467840795576573	chr12:49831467:A:G
chr12:49831633	['T', 'G']	56057	9189.983639899378	61.66411955523997	0.0032672947882538	0.0105069757999963	0.3109643393539578	0.755829	0.755829	chr12	49831633	0.1215764488858533	chr12:49831633:T:G
chr12:49832684	['G', 'A']	56057	50575.92445491203	262.12552865573593	0.0016504255153837	0.0058382940894668	0.2826896847079679	0.777416	0.777416	chr12	49832684	0.1093465253973118	chr12:49832684:G:A
chr12:49834205	['G', 'A']	56057	50584.85241367004	260.928028791942	0.0016104012849854	0.0058385641715925	0.275821458436784	0.782686	0.782686	chr12	49834205	0.1064124343890401	chr12:49834205:G:A
chr12:49835007	['T', 'C']	56057	74773.49059547076	407.0244146050197	0.0061887160162348	0.0062143863927318	0.9958692017401688	0.319318	0.319318	chr12	49835007	0.4957765995302734	chr12:49835007:T:C
chr12:49835366	['G', 'A']	56057	74615.94451104967	349.564630102791	0.0038901185745554	0.0061902858475226	0.62842309230555	0.529729	0.529729	chr12	49835366	0.2759462509737377	chr12:49835366:G:A
chr12:49835604	['G', 'A']	56057	9187.950266778496	61.34808260585577	0.0030987625518217	0.010508720174401	0.2948753511745708	0.76809	0.76809	chr12	49835604	0.1145878890657205	chr12:49835604:G:A
chr12:49837242	['A', 'G']	56057	51679.38951759257	219.6322596118442	0.0002444965927836	0.005907839558135	0.0413851104752795	0.966989	0.966989	chr12	49837242	0.0145784662132471	chr12:49837242:A:G
chr12:49837885	['A', 'C']	56057	9031.450007136742	68.14422812099932	0.0027656724341927	0.0105870591572644	0.2612314140414566	0.793915	0.793915	chr12	49837885	0.1002259925439784	chr12:49837885:A:C
chr12:49838908	['G', 'A']	56057	5305.378570281699	61.57337463362498	0.0050608676514392	0.0136322899122201	0.3712411989494625	0.710459	0.710459	chr12	49838908	0.148460979787933	chr12:49838908:G:A
chr12:49839473	['G', 'A']	56057	50854.07185041127	269.7910994802924	0.0020084458990028	0.0058326559695797	0.3443449964266548	0.730588	0.730588	chr12	49839473	0.1363274654071334	chr12:49839473:G:A
chr12:49840374	['A', 'G']	56057	9062.940083861184	78.64271318697647	0.0039035213414421	0.0105786126696642	0.3690012540714413	0.712128	0.712128	chr12	49840374	0.1474419379678402	chr12:49840374:A:G
chr12:49841617	['C', 'T']	56057	8674.309481758986	33.086875229908394	0.0005186666256251	0.0107827742919099	0.0481014080035293	0.961636	0.961636	chr12	49841617	0.016989286700846	chr12:49841617:C:T
chr12:49842009	['G', 'A']	56057	8686.309909909909	39.19568844815903	0.0012649676033314	0.0107734198744306	0.1174156041512575	0.906531	0.906531	chr12	49842009	0.0426173400530375	chr12:49842009:G:A
chr12:49844421	['A', 'G']	56057	76072.49939339874	377.2510259487755	0.0048861229028996	0.0062216763147231	0.7853386540436074	0.432258	0.432258	chr12	49844421	0.3642569602895418	chr12:49844421:A:G
chr12:49846367	['C', 'T']	56057	77662.552159172	322.74705533298555	0.0018775071039003	0.0063007992351151	0.2979791981685084	0.76572	0.76572	chr12	49846367	0.1159300093299837	chr12:49846367:C:T
chr12:49847230	['G', 'A']	56057	49807.10806615639	159.92233804887957	-0.0020305497240103	0.005853528466734	-0.3468932859129484	0.728673	0.728673	chr12	49847230	0.1374673223761997	chr12:49847230:G:A
chr12:49847652	['G', 'A']	56057	77595.14749915244	347.3746360293261	0.0029172944669033	0.006296915902887	0.4632894121336062	0.643159	0.643159	chr12	49847652	0.1916816487143554	chr12:49847652:G:A
chr12:49849559	['C', 'G']	56057	77550.21758912323	354.3658959287358	0.0031494403247148	0.00629339457563	0.5004358596726897	0.61677	0.61677	chr12	49849559	0.2098767587432804	chr12:49849559:C:G
chr12:49849588	['G', 'A']	56057	26084.3757383251	108.9511067501824	0.0038891473244865	0.0070640180798299	0.5505573854052436	0.581939	0.581939	chr12	49849588	0.2351225365731659	chr12:49849588:G:A
chr12:49849889	['A', 'G']	56057	49754.20103138776	135.4340309549166	-0.0028855645340931	0.0058529048718066	-0.4930140839966362	0.622005	0.622005	chr12	49849889	0.2062061242100144	chr12:49849889:A:G
chr12:49850012	['A', 'G']	56057	77565.5227337616	355.1222107244937	0.0032506449532602	0.0062961735531645	0.5162889691352935	0.605655	0.605655	chr12	49850012	0.2177746930986212	chr12:49850012:A:G
chr12:49850260	['C', 'T']	56057	49673.34527786219	154.90913412775015	-0.0023244517515086	0.0058554384425668	-0.396973134344778	0.691389	0.691389	chr12	49850260	0.160277534364488	chr12:49850260:C:T
chr12:49851185	['G', 'C']	56057	26005.1751534399	127.22020835500572	0.0050673900993486	0.0070686599538376	0.7168812946784308	0.47345	0.47345	chr12	49851185	0.3247258791119783	chr12:49851185:G:C
chr12:49851923	['A', 'G']	56057	49541.3727494959	99.25989937154772	-0.0044342722899335	0.0058574400948783	-0.7570324609569186	0.449034	0.449034	chr12	49851923	0.3477207737999209	chr12:49851923:A:G
chr12:49852469	['A', 'G']	56057	40334.634347399406	17.505435800360342	-0.0051101705852079	0.0060582632055427	-0.8435042209015577	0.39895	0.39895	chr12	49852469	0.3990815305908972	chr12:49852469:A:G
chr12:49852918	['G', 'A']	56057	77097.51502329818	279.47555699256867	0.0006165126939739	0.0062669654609356	0.0983749946951015	0.921635	0.921635	chr12	49852918	0.0354410408455163	chr12:49852918:G:A
chr12:49852990	['C', 'A']	56057	77846.55147675559	348.6719736539493	0.0023469553283402	0.0063157413008593	0.371604094680217	0.710189	0.710189	chr12	49852990	0.1486260586977343	chr12:49852990:C:A
chr12:49854260	['T', 'A']	56057	77846.10956484506	353.38145836852124	0.0024478687315204	0.0063140244876256	0.3876875574869567	0.698249	0.698249	chr12	49854260	0.1559896776030302	chr12:49854260:T:A
chr12:49854269	['C', 'T']	56057	50679.697785233686	125.16911681790651	-0.0034702079346562	0.005855968126647	-0.5925933781752223	0.553456	0.553456	chr12	49854269	0.2569169000188067	chr12:49854269:C:T
chr12:49854299	['T', 'C']	56057	26178.004835658976	150.08066891658083	0.0061594120919968	0.0070528442984354	0.8733231348043852	0.382491	0.382491	chr12	49854299	0.4173787793242772	chr12:49854299:T:C
chr12:49854562	['T', 'A']	56057	26172.66893856941	140.820987665344	0.0056872233150393	0.0070556508241219	0.8060522631868036	0.420216	0.420216	chr12	49854562	0.3765274155678092	chr12:49854562:T:A
chr12:49854690	['C', 'T']	56057	11453.612962500443	126.2668871534263	0.0095592610707314	0.0096264278008009	0.993022673471468	0.320703	0.320703	chr12	49854690	0.493896977466783	chr12:49854690:C:T
chr12:49854941	['T', 'C']	56057	26177.07064092499	145.31059462301428	0.005961415020546	0.007052577342163	0.8452817645694497	0.397957	0.397957	chr12	49854941	0.4001638517243062	chr12:49854941:T:C
chr12:49855087	['TC', 'T']	56057	50093.36168846228	145.71618072021565	-0.0034881942146456	0.0058447316366113	-0.5968099874416162	0.550637	0.550637	chr12	49855087	0.2591346095864509	chr12:49855087:TC:T
chr12:49855748	['G', 'A']	56057	77836.6623249175	363.6884920045423	0.0029798638564715	0.0063146126680379	0.4718997051956035	0.637	0.637	chr12	49855748	0.1958605676646495	chr12:49855748:G:A
chr12:49855820	['C', 'T']	56057	77627.38711346642	342.5249514353483	0.0023320728374978	0.0063037578294787	0.3699496237930002	0.711421	0.711421	chr12	49855820	0.1478733192886808	chr12:49855820:C:T
chr12:49856328	['G', 'A']	56057	40286.21730906495	1.8319867597583628	-0.005640801279113	0.0060590260419822	-0.9309749190758758	0.351871	0.351871	chr12	49856328	0.4536165247503733	chr12:49856328:G:A
chr12:49856606	['C', 'T']	56057	77656.46781330291	324.1116246231524	0.0016046815434926	0.0063027412519169	0.2546005744729909	0.799033	0.799033	chr12	49856606	0.097435283987699	chr12:49856606:C:T
chr12:49856660	['T', 'G']	56057	77525.91491829016	310.9198305189538	0.0010158123892297	0.0062935215358919	0.161406040074159	0.871774	0.871774	chr12	49856660	0.0595960876295419	chr12:49856660:T:G
chr12:49856886	['C', 'T']	56057	27022.19041850296	139.65452623721976	0.0043447204734147	0.0071149716946767	0.6106448008310825	0.541437	0.541437	chr12	49856886	0.2664520693139968	chr12:49856886:C:T
chr12:49857032	['C', 'T']	56057	77658.00942116906	323.67616850243354	0.0015806056482496	0.0063033627094939	0.2507559410898174	0.802004	0.802004	chr12	49857032	0.0958234656639717	chr12:49857032:C:T
chr12:49857283	['T', 'C']	56057	77655.62357034527	326.8418976172416	0.0016827060670473	0.0063031312956394	0.2669635119629227	0.789498	0.789498	chr12	49857283	0.1026489658330954	chr12:49857283:T:C
chr12:49857337	['T', 'C']	56057	77474.91036894314	309.88912362514753	0.0010706065344043	0.0062912269810299	0.1701745204286205	0.864874	0.864874	chr12	49857337	0.06304715853585	chr12:49857337:T:C
chr12:49857768	['T', 'G']	56057	103528.08101550376	225.4544677948517	-0.015050326421594	0.0109050272845799	-1.3801273512516308	0.167553	0.167553	chr12	49857768	0.7758477918109137	chr12:49857768:T:G
chr12:49858127	['G', 'T']	56057	77553.82897416654	312.90581761044297	0.0012932748684865	0.0063049403533901	0.2051208728392186	0.837478	0.837478	chr12	49858127	0.0770265927736195	chr12:49858127:G:T
chr12:49858687	['A', 'G']	56057	77823.87236966568	358.8395600735442	0.0027557990826942	0.0063167517976043	0.4362683814392418	0.662644	0.662644	chr12	49858687	0.1787197300556796	chr12:49858687:A:G
chr12:49859019	['T', 'C']	56057	77637.69484388939	319.308223816155	0.0013707964008123	0.0063007705274933	0.2175601213900533	0.827773	0.827773	chr12	49859019	0.0820887433644032	chr12:49859019:T:C
chr12:49859132	['G', 'A']	56057	77640.0801620011	319.6137181012968	0.0014097745784519	0.0063009532105028	0.2237398900379196	0.822961	0.822961	chr12	49859132	0.0846207454513028	chr12:49859132:G:A
chr12:49859732	['A', 'G']	56057	71005.53333333335	282.835426646839	0.0005054505566954	0.0060431051956063	0.0836408667952668	0.933342	0.933342	chr12	49859732	0.0299591906616916	chr12:49859732:A:G
chr12:49860281	['G', 'A']	56057	75442.87901498927	242.0384342390093	0.0001064648504637	0.006183769587129	0.0172168204140937	0.986264	0.986264	chr12	49860281	0.0060068189362948	chr12:49860281:G:A
chr12:49860685	['C', 'T']	56057	72679.52624319683	290.4325676419023	0.0024496696083122	0.0064390953509684	0.3804369208391753	0.703623	0.703623	chr12	49860685	0.1526599727821919	chr12:49860685:C:T
chr12:49860877	['C', 'T']	56057	1543.7879817136295	18.832338871297463	-0.0010719664473223	0.0252054428850662	-0.0425291653160151	0.966077	0.966077	chr12	49860877	0.0149882572880296	chr12:49860877:C:T
chr12:49862280	['C', 'T']	56057	40320.70027155461	10.448210428557626	-0.0052071109983496	0.0060636350533505	-0.8587441283215674	0.390485	0.390485	chr12	49862280	0.4083956443535146	chr12:49862280:C:T
chr12:49863312	['T', 'C']	56057	77144.51415826567	301.7742291849651	0.0015699724434909	0.0062668999875967	0.2505181902692152	0.802188	0.802188	chr12	49863312	0.0957238389546743	chr12:49863312:T:C
chr12:49863764	['G', 'C']	56057	77037.8656055956	309.48003319657386	0.0016663197385679	0.0062665771259689	0.2659058853138016	0.790313	0.790313	chr12	49863764	0.10220087421435	chr12:49863764:G:C
chr12:49864156	['CCA', 'C']	56057	1418.075891105006	61.7019821916263	0.0298524053506451	0.0258698670415367	1.1539450629071293	0.248528	0.248528	chr12	49864156	0.60462467509781	chr12:49864156:CCA:C
chr12:49864422	['G', 'A']	56057	77193.03272603988	310.2701099814777	0.0016382174570029	0.0062753302926409	0.2610567700195986	0.79405	0.79405	chr12	49864422	0.1001521499149555	chr12:49864422:G:A
chr12:49864542	['T', 'G']	56057	77355.73880144197	335.5624564172736	0.0023933432238048	0.0062825953268807	0.3809481749627764	0.703243	0.703243	chr12	49864542	0.1528945820586071	chr12:49864542:T:G
chr12:49865279	['T', 'A']	56057	77797.26606715911	358.49511817983097	0.0028381114870823	0.006314732551247	0.4494428646106066	0.653114	0.653114	chr12	49865279	0.1850110067038273	chr12:49865279:T:A
chr12:49865361	['G', 'A']	56057	77680.85747676058	361.23799286286857	0.0030329762667114	0.0063054894983339	0.4810056804492138	0.630514	0.630514	chr12	49865361	0.2003052658629149	chr12:49865361:G:A
chr12:49865732	['G', 'C']	56057	77186.63851917931	313.7536463744444	0.001840947139964	0.0062746940560189	0.2933923349136162	0.769223	0.769223	chr12	49865732	0.1139477387032553	chr12:49865732:G:C
chr12:49865746	['A', 'C']	56057	77207.50921449342	315.6202319134548	0.0018692956557513	0.0062753522320056	0.2978790013120834	0.765797	0.765797	chr12	49865746	0.1158863393281036	chr12:49865746:A:C
chr12:49866481	['C', 'T']	56057	50029.817292937936	132.8919589958102	-0.0031143671425216	0.0058477454740386	-0.5325757005581072	0.594329	0.594329	chr12	49866481	0.2259730780327245	chr12:49866481:C:T
chr12:49866853	['G', 'A']	56057	1506.080600849181	57.0981515308269	0.0257633246796803	0.0251023747535567	1.026330175236904	0.30474	0.30474	chr12	49866853	0.5160705367877587	chr12:49866853:G:A
chr12:49867042	['T', 'C']	56057	78693.46098392247	316.69887329799667	0.0014794488804105	0.0063493086083401	0.2330094458579653	0.815755	0.815755	chr12	49867042	0.088440255614553	chr12:49867042:T:C
chr12:49867986	['C', 'T']	56057	21354.6666190901	164.7025192325249	0.0101321488718878	0.0075793340537858	1.336812548435807	0.181289	0.181289	chr12	49867986	0.7416285466172952	chr12:49867986:C:T
chr12:49868026	['C', 'T']	56057	40056.28738113504	18.14897109672558	-0.006332458962619	0.0060745006929649	-1.042465756889756	0.2972	0.2972	chr12	49868026	0.5269511949114623	chr12:49868026:C:T
chr12:49868389	['G', 'A']	56057	22925.45380100266	39.77469129252254	0.0015721509069949	0.0073559157312169	0.2137260627284111	0.830761	0.830761	chr12	49868389	0.0805238995735686	chr12:49868389:G:A
chr12:49869365	['G', 'A']	56057	41101.39924354605	-77.81275537223733	-0.0096867140780583	0.0060464565697409	-1.602048070027457	0.109151	0.109151	chr12	49869365	0.9619722810955432	chr12:49869365:G:A
chr12:49871019	['G', 'A']	56057	77882.77869949158	184.5098071343319	-0.0036643981721262	0.0062955826896498	-0.5820586199512041	0.56053	0.56053	chr12	49871019	0.251401138669732	chr12:49871019:G:A
chr12:49871027	['C', 'T']	56057	5417.09663550735	56.54263078567509	0.004119368789068	0.0134931447140673	0.3052934565189507	0.760144	0.760144	chr12	49871027	0.1191041281383516	chr12:49871027:C:T
chr12:49872070	['C', 'T']	56057	78085.57186948066	151.8238051563596	-0.0050475071865641	0.0063025051623028	-0.80087315386186	0.423208	0.423208	chr12	49872070	0.3734461313249105	chr12:49872070:C:T
chr12:49872381	['G', 'A']	56057	75678.45018733274	49.51532047955413	-0.0073924567674292	0.0061809050877151	-1.196015253837525	0.231696	0.231696	chr12	49872381	0.6350814638057207	chr12:49872381:G:A
chr12:49872496	['T', 'C']	56057	78202.97530864197	177.19445242259675	-0.0042820648291654	0.0063104983818795	-0.6785620675319891	0.497418	0.497418	chr12	49872496	0.3032785030242035	chr12:49872496:T:C
chr12:49872590	['A', 'G']	56057	11398.016645257972	54.71060458430186	0.0028995106778012	0.0095525977373739	0.3035311187089052	0.761486	0.761486	chr12	49872590	0.1183380768041541	chr12:49872590:A:G
chr12:49873075	['C', 'G']	56057	78216.18589217539	179.02382201486196	-0.0042660772462631	0.0063110367432071	-0.6759709093525579	0.499062	0.499062	chr12	49873075	0.3018454972919547	chr12:49873075:C:G
chr12:49873552	['C', 'T']	56057	34256.49973228628	146.3104132286943	0.0037881667831753	0.0064017121199113	0.5917427575965124	0.554025	0.554025	chr12	49873552	0.2564706375873132	chr12:49873552:C:T
chr12:49873830	['G', 'C']	56057	78167.18326970423	195.0971100291649	-0.0036040019806022	0.0063083920537644	-0.5713027899798381	0.567797	0.567797	chr12	49873830	0.2458069064330704	chr12:49873830:G:C
chr12:49876112	['A', 'G']	56057	13291.237102183532	68.73880265495282	0.003901296120401	0.0089200228845248	0.4373639138492887	0.661849	0.661849	chr12	49876112	0.1792410829878228	chr12:49876112:A:G
chr12:49876548	['T', 'G']	56057	80193.58343294499	215.387018447342	-0.0029624505920572	0.0064167783983888	-0.4616725727665928	0.644318	0.644318	chr12	49876548	0.1908997358095141	chr12:49876548:T:G
chr12:49877714	['C', 'T']	56057	24937.55888597478	231.99035510038547	0.0084101817514306	0.0071135619807461	1.1822743337576798	0.237102	0.237102	chr12	49877714	0.6250647826506586	chr12:49877714:C:T
chr12:49877997	['T', 'C']	56057	13269.02400071378	39.61805767416794	0.0021067131253066	0.0089391828404835	0.2356717792778332	0.813688	0.813688	chr12	49877997	0.089542088787736	chr12:49877997:T:C
chr12:49879532	['A', 'G']	56057	80298.24442138027	201.32337138947784	-0.0035574465881474	0.0064486857453531	-0.5516545120392816	0.581187	0.581187	chr12	49879532	0.2356841085712068	chr12:49879532:A:G
chr12:49879665	['TGA', 'T']	56057	4597.538425676878	-49.50016534006752	0.0185275207437706	0.0154668236395914	1.1978878905908363	0.230966	0.230966	chr12	49879665	0.636451946944079	chr12:49879665:TGA:T
chr12:49879836	['ATG', 'A']	56057	4536.026851261521	-12.783294720894762	-0.0034975085886844	0.0148623526503891	-0.2353267124631786	0.813956	0.813956	chr12	49879836	0.0893990711226914	chr12:49879836:ATG:A
chr12:49879875	['TATGTGTATGTGTGC', 'T']	56057	12356.028328815417	13.553110102560415	-0.0002352902711575	0.0094589868572567	-0.0248747857152459	0.980155	0.980155	chr12	49879875	0.0087052403056427	chr12:49879875:TATGTGTATGTGTGC:T
chr12:49881602	['C', 'T']	56057	38385.47806383701	-50.03884080793031	-0.0073400152819893	0.006119034811701	-1.1995380820441557	0.230324	0.230324	chr12	49881602	0.6376608057418063	chr12:49881602:C:T
chr12:49882248	['G', 'A']	56057	3141.056033252462	51.07604497313408	0.0044495284306434	0.0177729528187559	0.2503539212655649	0.802315	0.802315	chr12	49882248	0.0956550881959448	chr12:49882248:G:A
chr12:49882846	['A', 'C']	56057	25017.570304554945	227.48951174720915	0.0081931458692462	0.0071016546399607	1.1536953406807111	0.24863	0.24863	chr12	49882846	0.6044464700290968	chr12:49882846:A:C
chr12:49883259	['G', 'A']	56057	24933.892748813472	217.94232003926663	0.0077483377911583	0.0071116980883193	1.089520068896714	0.275929	0.275929	chr12	49883259	0.5592026529890564	chr12:49883259:G:A
chr12:49883315	['C', 'A']	56057	12897.451161628776	15.411983131271874	0.0008882173239932	0.0090422579459332	0.0982295936815964	0.92175	0.92175	chr12	49883315	0.0353868537218458	chr12:49883315:C:A
chr12:49883616	['A', 'C']	56057	80168.58075681076	219.17213808065307	-0.0023449646373066	0.0064061007947206	-0.3660517860161058	0.714328	0.714328	chr12	49883616	0.1461023262059022	chr12:49883616:A:C
chr12:49883643	['T', 'A']	56057	12940.38506003461	23.99031889968981	0.0016307181833204	0.0090240697132581	0.180707622518093	0.856598	0.856598	chr12	49883643	0.0672229439366217	chr12:49883643:T:A
chr12:49884771	['G', 'A']	56057	17312.470695284486	196.62891451642665	0.0013225816571838	0.0080147682899303	0.1650180777958973	0.86893	0.86893	chr12	49884771	0.0610152084054412	chr12:49884771:G:A
chr12:49885285	['A', 'G']	56057	15477.208781601814	65.21517102191879	-0.0030427538415198	0.0084197465068161	-0.3613830700314563	0.717814	0.717814	chr12	49885285	0.1439880755883822	chr12:49885285:A:G
chr12:49886647	['T', 'C']	56057	39648.0237687366	-14.580411290439642	-0.0058539696172037	0.0060703289417843	-0.9643578912023588	0.334871	0.334871	chr12	49886647	0.4751224609561207	chr12:49886647:T:C
chr12:49887631	['G', 'C']	56057	26323.81754116786	88.54586387044391	-0.0018344237455007	0.006948206680079	-0.2640139866247982	0.79177	0.79177	chr12	49887631	0.101400957599328	chr12:49887631:G:C
chr12:49889682	['G', 'A']	56057	50929.90245338567	7.781278592755625	-0.0062186016538288	0.0058298295720384	-1.0666866976103502	0.286118	0.286118	chr12	49889682	0.5434548193888248	chr12:49889682:G:A
chr12:49891278	['T', 'C']	56057	41547.8234202402	58.29755862164316	-0.0036609366636231	0.0059943928642181	-0.6107268486648695	0.541383	0.541383	chr12	49891278	0.2664953856584349	chr12:49891278:T:C
chr12:49891779	['C', 'T']	56057	38598.44278527082	-37.07056518850108	-0.006666504188194	0.0061011405575541	-1.092665236164717	0.274546	0.274546	chr12	49891779	0.5613848793652125	chr12:49891779:C:T
chr12:49891997	['T', 'G']	56057	39642.24306435211	-9.430352152225089	-0.0056966476238365	0.0060651122709418	-0.9392485034661976	0.347607	0.347607	chr12	49891997	0.4589114864501743	chr12:49891997:T:G
chr12:49894061	['G', 'C']	56057	68247.60961727181	71.28870706000302	-0.0066380446124747	0.0059668778733227	-1.112482064054421	0.265936	0.265936	chr12	49894061	0.5752228678468247	chr12:49894061:G:C
chr12:49894832	['G', 'C']	56057	55744.966601844746	-16.76216794205435	-0.0062346209399083	0.005805090034342	-1.073992117783746	0.282831	0.282831	chr12	49894832	0.5484729909462429	chr12:49894832:G:C
chr12:49894916	['A', 'G']	56057	1326.1656021409456	2.3264104710095928	-0.0006866611350954	0.026614734440133	-0.0258000370674368	0.979417	0.979417	chr12	49894916	0.0090323620881523	chr12:49894916:A:G
chr12:49895440	['G', 'A']	56057	12600.798283644668	-67.85006202361963	-0.0060701308807433	0.0091416769039432	-0.6640062807431952	0.506689	0.506689	chr12	49895440	0.2952585239531743	chr12:49895440:G:A
chr12:49895496	['G', 'A']	56057	1331.0	0.989803935508675	-0.0011399173007841	0.0265669900649302	-0.0429072807268783	0.965776	0.965776	chr12	49895496	0.0151235912291842	chr12:49895496:G:A
chr12:49895884	['G', 'A']	56057	33614.79896171549	10.042497200088793	-0.0046249942828797	0.0063032681095735	-0.7337454479931073	0.463107	0.463107	chr12	49895884	0.3343186544662718	chr12:49895884:G:A
chr12:49896273	['G', 'A']	56057	7808.696496110754	32.18697593215232	0.0016550002344986	0.0114021385472937	0.1451482305388643	0.884594	0.884594	chr12	49896273	0.053256010677164	chr12:49896273:G:A
chr12:49896771	['G', 'A']	56057	76500.82348533504	200.6667020444903	-0.0011924744252871	0.0062201638178934	-0.191711096395374	0.847969	0.847969	chr12	49896771	0.0716200243647816	chr12:49896771:G:A
chr12:49897952	['G', 'C']	56057	60115.50679750224	229.77082097813823	-0.0018745538474679	0.0058104637025431	-0.3226169103590564	0.746987	0.746987	chr12	49897952	0.1266869562533995	chr12:49897952:G:C
chr12:49898695	['A', 'T']	56057	78648.70244363924	124.00049096477586	-0.0073576619381577	0.0063450947629382	-1.1595826718197957	0.246224	0.246224	chr12	49898695	0.6086696176940225	chr12:49898695:A:T
chr12:49902313	['G', 'A']	56057	9356.333815003123	-68.5509196450263	-0.0131101266683432	0.0104612925721853	-1.253203328162391	0.210137	0.210137	chr12	49902313	0.6774974721962508	chr12:49902313:G:A
chr12:49902376	['T', 'C']	56057	4631.082613814757	-1.7334723279025597	-0.0117987715334194	0.0145351169717439	-0.8117424549355975	0.416943	0.416943	chr12	49902376	0.3799233130777928	chr12:49902376:T:C
chr12:49902388	['C', 'T']	56057	15005.07070094375	-120.56328791332857	-0.0143825186963434	0.0084845968142001	-1.6951328402868069	0.0900558	0.0900558	chr12	49902388	1.045488311418809	chr12:49902388:C:T
chr12:49902518	['C', 'T']	56057	88740.66434726758	111.60879320525667	-0.0132260435523843	0.0071536089437229	-1.8488630922423703	0.0644828	0.0644828	chr12	49902518	1.1905561126709003	chr12:49902518:C:T
chr12:49903218	['C', 'G']	56057	83724.97427434748	270.70539672620976	-0.0035320151006973	0.0067155427035123	-0.5259463392065119	0.598928	0.598928	chr12	49903218	0.2226253830900408	chr12:49903218:C:G
chr12:49903557	['C', 'G']	56057	3121.0556764663907	23.51055665651329	-0.0119988732863443	0.0187458877909869	-0.6400802896149534	0.522123	0.522123	chr12	49903557	0.2822271752951775	chr12:49903557:C:G
chr12:49903887	['T', 'C']	56057	65248.32792792792	294.9624544283876	0.0041632024934196	0.0059269176451742	0.7024228684549717	0.482418	0.482418	chr12	49903887	0.3165764961522485	chr12:49903887:T:C
chr12:49904151	['C', 'A']	56057	82140.1465778856	213.87202690712687	-0.0030657723827815	0.0066499978149528	-0.4610185549065893	0.644787	0.644787	chr12	49904151	0.1905837272283676	chr12:49904151:C:A
chr12:49904752	['C', 'T']	56057	63990.83991149813	223.11668312775907	0.0017225230463278	0.0059000231833772	0.2919519115078907	0.770324	0.770324	chr12	49904752	0.1133265711700902	chr12:49904752:C:T
chr12:49905406	['C', 'T']	56057	3882.385156236058	-72.67274129653255	-0.0252901138492856	0.0158082224742791	-1.599807561567034	0.109647	0.109647	chr12	49905406	0.9600032463509758	chr12:49905406:C:T
chr12:49905483	['G', 'C']	56057	17307.469981623217	-72.34972073920582	-0.0111662577600614	0.0080047861977154	-1.3949476580958946	0.163037	0.163037	chr12	49905483	0.787713824600116	chr12:49905483:G:C
chr12:49905535	['G', 'A']	56057	81288.7006476245	179.1115411314427	-0.0046607650254711	0.0065722115233082	-0.7091623586584024	0.478227	0.478227	chr12	49905535	0.3203659078940414	chr12:49905535:G:A
chr12:49906290	['G', 'A']	56057	17129.222271778493	-92.656039775357	-0.0123956660026652	0.0080412068611871	-1.5415181099862008	0.123196	0.123196	chr12	49906290	0.9094033928706936	chr12:49906290:G:A
chr12:49906536	['A', 'G']	56057	7319.261136383909	-58.097607309274274	-0.0120549332486575	0.011690994963631	-1.0311297957238523	0.302484	0.302484	chr12	49906536	0.519297592566833	chr12:49906536:A:G
chr12:49906641	['C', 'T']	56057	85582.74038324293	127.08620691792412	-0.0097582798333191	0.0069276133789641	-1.4086062976537297	0.158957	0.158957	chr12	49906641	0.7987203422730546	chr12:49906641:C:T
chr12:49907021	['C', 'T']	56057	85573.42468906693	112.28512228706636	-0.0104938266802111	0.0069254201058954	-1.515262109699008	0.129712	0.129712	chr12	49907021	0.8870198443267987	chr12:49907021:C:T
chr12:49907139	['C', 'T']	56057	85579.63326910725	117.8298821230818	-0.0101850724898223	0.006925946796532	-1.470567532358488	0.141414	0.141414	chr12	49907139	0.8495075932140109	chr12:49907139:C:T
chr12:49907338	['G', 'A']	56057	3195.113995183302	26.21143236599093	-0.0129205969940687	0.018532872049744	-0.6971718662595114	0.485698	0.485698	chr12	49907338	0.3136336848546396	chr12:49907338:G:A
chr12:49907341	['T', 'A']	56057	85566.68495985727	122.24642594197412	-0.0099756284523235	0.0069261834264431	-1.4402778324117365	0.149794	0.149794	chr12	49907341	0.8245055819574985	chr12:49907341:T:A
chr12:49909712	['AG', 'A']	56057	3470.185713776002	-93.92382654607124	-0.0346773707159063	0.0167083084148254	-2.0754567042308616	0.0379488	0.0379488	chr12	49909712	1.420801952617461	chr12:49909712:AG:A
chr12:49910805	['A', 'T']	56057	85130.14908383737	102.26719788350776	-0.009910089543769	0.0068915761894907	-1.4380004328881186	0.15044	0.15044	chr12	49910805	0.8226366752496386	chr12:49910805:A:T
chr12:49911102	['G', 'T']	56057	3547.1265542770493	-61.19764883186411	-0.0254916180506812	0.0165392879264043	-1.5412766356152965	0.123255	0.123255	chr12	49911102	0.9091954539706948	chr12:49911102:G:T
chr12:49911166	['G', 'A']	56057	81581.82134765311	194.67480835005708	-0.0038122331881713	0.006584247720387	-0.5789929768844151	0.562596	0.562596	chr12	49911166	0.249803359949174	chr12:49911166:G:A
chr12:49911224	['C', 'T']	56057	88177.43797612889	128.3114569109599	-0.0119183684043484	0.0070747863303044	-1.6846259163046076	0.0920663	0.0920663	chr12	49911224	1.0358993101109435	chr12:49911224:C:T
chr12:49911431	['G', 'T']	56057	88207.5882709772	121.38752027254137	-0.0124916894681209	0.0070787538671786	-1.764673514930334	0.0776241	0.0776241	chr12	49911431	1.1100034221428947	chr12:49911431:G:T
chr12:49911498	['A', 'C']	56057	20637.73631255017	-104.68351908423408	-0.0088236783399829	0.0074422882957837	-1.185613616309622	0.23578	0.23578	chr12	49911498	0.6274930366371012	chr12:49911498:A:C
chr12:49911608	['G', 'T']	56057	9949.064887334747	-30.9252005906753	-0.0103830683686963	0.0101644997026367	-1.0215031405827943	0.307021	0.307021	chr12	49911608	0.5128319180986896	chr12:49911608:G:T
chr12:49911732	['G', 'A']	56057	20736.9594105158	-91.4306896431666	-0.0083444723059068	0.0074322317340213	-1.122741136785287	0.261552	0.261552	chr12	49911732	0.5824419547203039	chr12:49911732:G:A
chr12:49911807	['C', 'T']	56057	8289.59151160509	-7.008469364504654	-0.0059468001258828	0.0110825351312113	-0.5365920392289206	0.591552	0.591552	chr12	49911807	0.2280070729795097	chr12:49911807:C:T
chr12:49911944	['G', 'A']	56057	88158.43594226686	134.06158557632364	-0.0115951901639031	0.0070724449280943	-1.6394882225017966	0.101117	0.101117	chr12	49911944	0.9951758237805676	chr12:49911944:G:A
chr12:49912365	['A', 'G']	56057	64130.72013487476	184.677476412832	-0.0020106646689621	0.0059781629164703	-0.3363348736151932	0.73662	0.73662	chr12	49912365	0.132756493773637	chr12:49912365:A:G
chr12:49912711	['C', 'G']	56057	88355.3046759317	145.30902944631328	-0.0108659272110047	0.0070959908995991	-1.5312769371813306	0.125707	0.125707	chr12	49912711	0.9006405379327473	chr12:49912711:C:G
chr12:49916067	['A', 'G']	56057	3019.184902293209	18.17117300033828	-0.0112261280862922	0.0191798785230102	-0.5853075697442095	0.558343	0.558343	chr12	49916067	0.2530989242835452	chr12:49916067:A:G
chr12:49916554	['C', 'T']	56057	3641.06495290424	-32.93487270228338	-0.0191338323224671	0.0163367874148422	-1.171211440572688	0.241519	0.241519	chr12	49916554	0.6170486981606004	chr12:49916554:C:T
chr12:49916649	['G', 'A']	56057	88218.44236498901	144.03135704049444	-0.0116209080768102	0.0070807885019411	-1.6411884175928284	0.100764	0.100764	chr12	49916649	0.9966946007665504	chr12:49916649:G:A
chr12:49916679	['A', 'G']	56057	3008.160987619082	13.815189107253754	-0.0125756004521737	0.0191696824060976	-0.6560150651308422	0.511817	0.511817	chr12	49916679	0.2908852931194513	chr12:49916679:A:G
chr12:49917205	['C', 'T']	56057	87561.93411239967	119.90746696493945	-0.0114104328175929	0.0070238463537729	-1.624527679405127	0.104269	0.104269	chr12	49917205	0.9818447915743144	chr12:49917205:C:T
chr12:49918088	['T', 'C']	56057	2948.262970099193	9.792394847866984	-0.0142243218752529	0.0193573409540908	-0.7348282963547693	0.462447	0.462447	chr12	49918088	0.3349380335768153	chr12:49918088:T:C
chr12:49918264	['T', 'C']	56057	3008.61011655095	15.086229864893674	-0.0122363035699634	0.0191759096953808	-0.6381081140005049	0.523406	0.523406	chr12	49918264	0.281161303186478	chr12:49918264:T:C
chr12:49918326	['G', 'A']	56057	2943.207588249989	9.185917965384574	-0.0144748899709648	0.0193599937065321	-0.7476701795662755	0.454662	0.454662	chr12	49918326	0.3423113419900746	chr12:49918326:G:A
chr12:49920988	['T', 'C']	56057	64521.66101059845	159.0079600526499	-0.002505563959285	0.0059978288989527	-0.4177451543711991	0.676135	0.676135	chr12	49920988	0.169966582310533	chr12:49920988:T:C
chr12:49921207	['T', 'C']	56057	2882.233987114735	-3.6025861286268	-0.0167534591306584	0.0195336189565388	-0.8576730798288815	0.391077	0.391077	chr12	49921207	0.4077377250010977	chr12:49921207:T:C
chr12:49921680	['C', 'T']	56057	63994.964946723965	176.92124412045246	-0.001777551878642	0.0059930870407135	-0.2966003774960012	0.766773	0.766773	chr12	49921680	0.1153331881224296	chr12:49921680:C:T
chr12:49922014	['C', 'T']	56057	64851.4706532986	222.16197811488743	0.0001064443160721	0.0060038701338286	0.0177292835620205	0.985855	0.985855	chr12	49922014	0.006186956590914	chr12:49922014:C:T
chr12:49922656	['A', 'G']	56057	13052.62991971454	28.6993097319975	-0.0075827121814957	0.0090782114416353	-0.8352649891716737	0.403572	0.403572	chr12	49922656	0.3940789729289949	chr12:49922656:A:G
chr12:49923035	['A', 'G']	56057	75037.04726306023	260.9407058356161	-0.0014623915246197	0.0063623893130995	-0.2298494249021815	0.81821	0.81821	chr12	49923035	0.0871352169443675	chr12:49923035:A:G
chr12:49924667	['T', 'C']	56057	90423.35673119816	191.0865038343952	-0.0129828741280338	0.0073606853284318	-1.763813225092698	0.0777689	0.0777689	chr12	49924667	1.109194043867412	chr12:49924667:T:C
chr12:49924745	['T', 'C']	56057	71010.40078147303	335.7682820467317	-0.0019019737121988	0.00605230115371	-0.3142562909370281	0.753328	0.753328	chr12	49924745	0.1230158902343446	chr12:49924745:T:C
chr12:49925409	['C', 'T']	56057	1232.0439568281151	61.48718138231834	0.0345373748022075	0.0278937007349638	1.2381782944604458	0.215655	0.215655	chr12	49925409	0.6662404682055494	chr12:49925409:C:T
chr12:49925534	['T', 'C']	56057	3132.8896736571755	95.74835876533687	0.0137637315997123	0.0178994265285875	0.7689481882411198	0.441927	0.441927	chr12	49925534	0.3546494639439312	chr12:49925534:T:C
chr12:49925556	['C', 'T']	56057	4399.813926021376	97.01867897352896	0.0199399071331485	0.0149314930520823	1.3354262071178251	0.181742	0.181742	chr12	49925556	0.7405446970154004	chr12:49925556:C:T
chr12:49926420	['A', 'C']	56057	10972.782973257454	-119.43745913428792	-0.0175069085715228	0.0097437954935299	-1.7967237287715851	0.0723849	0.0723849	chr12	49926420	1.1403520212425724	chr12:49926420:A:C
chr12:49926796	['T', 'G']	56057	1224.0	63.32398835060032	0.0375608129197681	0.0279593191872512	1.3434094252514903	0.179145	0.179145	chr12	49926796	0.7467953086405583	chr12:49926796:T:G
chr12:49927093	['C', 'T']	56057	1223.1090951259544	64.00408759984212	0.0381959859034476	0.0279902464112412	1.364617707978006	0.172379	0.172379	chr12	49927093	0.7635156430335144	chr12:49927093:C:T
chr12:49927303	['A', 'G']	56057	80481.84285943721	204.17334431021263	-0.0103202697461543	0.0065064395833803	-1.5861623878773583	0.112708	0.112708	chr12	49927303	0.9480452566908266	chr12:49927303:A:G
chr12:49927962	['G', 'T']	56057	1519.027097902098	98.62473172321424	0.0431048252307349	0.0252392265861526	1.7078504796333265	0.0876696	0.0876696	chr12	49927962	1.0571509749466217	chr12:49927962:G:T
chr12:49929499	['G', 'A']	56057	1738.0	12.341311974092944	-0.0107194676094901	0.0237927698490736	-0.4505346656773352	0.652327	0.652327	chr12	49929499	0.1855346455334102	chr12:49929499:G:A
chr12:49930406	['T', 'C']	56057	3885.2772376144	151.76252375930815	0.0161753852533492	0.0163285030793301	0.9906226660682276	0.321874	0.321874	chr12	49930406	0.4923141028812395	chr12:49930406:T:C
chr12:49931418	['T', 'C']	56057	92077.92773040282	124.05642690192406	-0.0120857316349708	0.0075769974906766	-1.5950555150430157	0.110705	0.110705	chr12	49931418	0.9558327637340016	chr12:49931418:T:C
chr12:49931421	['T', 'C']	56057	1180.0631533878047	19.04935067183641	0.0142184832842492	0.0283920961708449	0.500790191703065	0.616521	0.616521	chr12	49931421	0.2100521258341994	chr12:49931421:T:C
chr12:49931958	['T', 'C']	56057	44016.2076582685	182.82019051754835	0.0039271703883748	0.005984277247192	0.6562480690909684	0.511667	0.511667	chr12	49931958	0.2910125919785481	chr12:49931958:T:C
chr12:49932393	['G', 'A']	56057	50141.47236494684	80.32156624724722	-0.0088073092428343	0.0058270263657423	-1.5114586222937607	0.130677	0.130677	chr12	49932393	0.8838008443404706	chr12:49932393:G:A
chr12:49932644	['G', 'A']	56057	1196.0640097049277	5.775840669657094	0.0017782901283036	0.0282198683362594	0.0630155359732398	0.949754	0.949754	chr12	49932644	0.0223888686874095	chr12:49932644:G:A
chr12:49932998	['T', 'C']	56057	1199.1069542567616	9.90178750166088	0.0050843214329582	0.0281861432547855	0.1803837221360547	0.856852	0.856852	chr12	49932998	0.067094185234341	chr12:49932998:T:C
chr12:49933632	['C', 'T']	56057	1203.0643843436687	7.472775868362947	0.0031964858021882	0.0281396877653079	0.1135935063973624	0.90956	0.90956	chr12	49933632	0.0411686470024374	chr12:49933632:C:T
chr12:49934953	['G', 'A']	56057	30408.33963139396	24.508684097248008	-0.003681119891123	0.0065377565914938	-0.5630555129434649	0.573399	0.573399	chr12	49934953	0.2415430687925001	chr12:49934953:G:A
chr12:49938212	['C', 'T']	56057	1467.104686635863	31.744947464124664	0.0339367977656713	0.0257675825804772	1.3170345980139953	0.187832	0.187832	chr12	49938212	0.7262304171841978	chr12:49938212:C:T
chr12:49938243	['A', 'C']	56057	14676.832738626226	183.2582306144272	0.0074385372939281	0.0085341760725336	0.8716175094943626	0.383421	0.383421	chr12	49938243	0.4163241044617152	chr12:49938243:A:C
chr12:49938287	['G', 'A']	56057	42328.04071437492	173.87728099734417	0.0026902314170116	0.0060001590056447	0.4483600208729043	0.653895	0.653895	chr12	49938287	0.184491983451904	chr12:49938287:G:A
chr12:49938415	['A', 'G']	56057	30759.93853482729	3.577945725054131	-0.0063444528344985	0.0064738294865268	-0.980015437184816	0.327083	0.327083	chr12	49938415	0.4853420275596816	chr12:49938415:A:G
chr12:49940998	['C', 'T']	56057	12020.57321794986	165.09315696536223	0.0110303910220709	0.0095614908293489	1.1536266905379622	0.248658	0.248658	chr12	49940998	0.6043975637795749	chr12:49940998:C:T
chr12:49941303	['T', 'C']	56057	20331.07760112771	280.5732487894561	0.0109744329123799	0.0075127637940459	1.46077172306116	0.144084	0.144084	chr12	49941303	0.8413842433186315	chr12:49941303:T:C
chr12:49942412	['C', 'T']	56057	1568.055945053965	9.508786303088756	-0.0041820065833827	0.0245452659228507	-0.1703793552910507	0.864712	0.864712	chr12	49942412	0.0631285140813668	chr12:49942412:C:T
chr12:49942855	['T', 'G']	56057	20897.355088495577	245.4006695910581	0.0084258826710152	0.0074443949293783	1.1318425138574524	0.257705	0.257705	chr12	49942855	0.5888771551730227	chr12:49942855:T:G
chr12:49942933	['C', 'T']	56057	2195.0391572713	-46.96135905267532	-0.0263222146999107	0.0210733219256982	-1.2490776154191268	0.211642	0.211642	chr12	49942933	0.6743981430724144	chr12:49942933:C:T
chr12:49943136	['G', 'C']	56057	41117.73597901536	446.8737755826789	0.0082402601324978	0.0061679254718378	1.3359856843475346	0.181559	0.181559	chr12	49943136	0.7409822179520895	chr12:49943136:G:C
chr12:49944033	['G', 'A']	56057	58710.56804353645	38.04478412784084	-0.0105931634197087	0.0058421286593778	-1.813236927383399	0.0698006	0.0698006	chr12	49944033	1.1561408442024952	chr12:49944033:G:A
chr12:49944034	['T', 'G']	56057	2079.259643175736	73.56526631419173	0.0187740775659323	0.0228022767882197	0.8233422364047235	0.410317	0.410317	chr12	49944034	0.3868804892401403	chr12:49944034:T:G
chr12:49944809	['G', 'T']	56057	12193.305097143677	135.2980361604311	0.009952956000367	0.009512167442314	1.0463394447927934	0.295409	0.295409	chr12	49944809	0.5295762775047884	chr12:49944809:G:T
chr12:49945169	['A', 'C']	56057	20957.495441814	-352.0800995406388	-0.0262428549937829	0.0074605714076772	-3.5175395502250755	0.000435912	0.000435912	chr12	49945169	3.360601175345589	chr12:49945169:A:C
chr12:49945373	['G', 'A']	56057	3956.2117244086057	6.524425770458105	-0.0170340328159741	0.0157179859422471	-1.0837287218962086	0.27849	0.27849	chr12	49945373	0.5551903948270249	chr12:49945373:G:A
chr12:49945507	['T', 'G']	56057	25253.87668737948	-331.1595762105827	-0.026038710065028	0.0069340926556189	-3.755171924898906	0.000173398	0.000173398	chr12	49945507	3.760955916052271	chr12:49945507:T:G
chr12:49946258	['C', 'T']	56057	5481.586715669659	156.75294482169167	0.041660912544962	0.014178825519912	2.938248480909466	0.00330207	0.00330207	chr12	49946258	2.4812137244434544	chr12:49946258:C:T
chr12:49946464	['A', 'G']	56057	5748.410183219454	20.07268279633336	-0.0102853497920513	0.0132347511385697	-0.7771472001522585	0.437075	0.437075	chr12	49946464	0.3594440337586971	chr12:49946464:A:G
chr12:49947316	['A', 'G']	56057	5521.205039825696	10.20114422279497	-0.0098045833668619	0.0134439190257826	-0.7292950327994955	0.465824	0.465824	chr12	49947316	0.3317781396762748	chr12:49947316:A:G
chr12:49947682	['T', 'C']	56057	26694.42860455989	-363.4539151459709	-0.0257099828263859	0.0067855638924251	-3.788923549166829	0.00015146	0.00015146	chr12	49947682	3.819702047511406	chr12:49947682:T:C
chr12:49947827	['T', 'C']	56057	39412.43693460612	-207.1042123031836	-0.015811435628703	0.0060944250635791	-2.5944097209749604	0.00947782	0.00947782	chr12	49947827	2.023291543552745	chr12:49947827:T:C
chr12:49947924	['T', 'C']	56057	59136.60430717625	84.91891531169789	-0.0093601233881808	0.0058436938577206	-1.601747732868373	0.109217	0.109217	chr12	49947924	0.961709756946598	chr12:49947924:T:C
chr12:49948930	['G', 'A']	56057	12293.438604941575	158.77631725057086	0.0107970482355445	0.0094682124532478	1.1403470601085777	0.254147	0.254147	chr12	49948930	0.5949150124264966	chr12:49948930:G:A
chr12:49949825	['A', 'C']	56057	57407.38543209434	-128.36915081845996	-0.0139912569017205	0.0058061124735155	-2.4097461021537816	0.0159668	0.0159668	chr12	49949825	1.7967821146439835	chr12:49949825:A:C
chr12:49950079	['A', 'G']	56057	24256.625276568404	175.23147895068792	0.001902755571838	0.0070527467411454	0.2697892951036332	0.787323	0.787323	chr12	49950079	0.1038470613648116	chr12:49950079:A:G
chr12:49951193	['G', 'A']	56057	20911.865232284308	202.64793332538343	0.0037387103122165	0.0074607421142374	0.501117751420723	0.61629	0.61629	chr12	49951193	0.2102148791297066	chr12:49951193:G:A
chr12:49951296	['G', 'A']	56057	20877.72437418595	-353.90728114803125	-0.0260514345300872	0.0074776835382156	-3.4838910201198074	0.000494558	0.000494558	chr12	49951296	3.305782768570644	chr12:49951296:G:A
chr12:49951423	['G', 'A']	56057	52759.5294117647	428.2899214481576	0.0132366286373999	0.0058581725354279	2.259514986516716	0.0238552	0.0238552	chr12	49951423	1.622416938001208	chr12:49951423:G:A
chr12:49951482	['A', 'G']	56057	88621.32365796657	132.04646338002735	-0.002023484486765	0.0071344854986745	-0.2836202396291851	0.776702	0.776702	chr12	49951482	0.1097455765400123	chr12:49951482:A:G
chr12:49951517	['G', 'A']	56057	12266.31291145564	45.33901138016017	0.0029268380899731	0.0095582215389943	0.3062115769165477	0.759445	0.759445	chr12	49951517	0.1195036728366373	chr12:49951517:G:A
chr12:49951888	['T', 'A']	56057	19795.41252029329	-274.6701775820465	-0.0229763603655889	0.0076331856465918	-3.010061778839044	0.00261311	0.00261311	chr12	49951888	2.582842308073097	chr12:49951888:T:A
chr12:49951928	['C', 'G']	56057	22787.25201163268	174.14388092458267	0.0009883933896018	0.0072207550868408	0.1368822758444017	0.891124	0.891124	chr12	49951928	0.0500618596345162	chr12:49951928:C:G
chr12:49952257	['C', 'T']	56057	1206.1721350960763	35.216969388507145	0.011135071166643	0.0284540752228307	0.3913348467466117	0.695551	0.695551	chr12	49952257	0.1576710206589381	chr12:49952257:C:T
chr12:49953753	['C', 'G']	56057	110819.0	291.09201468979256	-0.0384680933981276	0.0275867819768734	-1.3944393162774908	0.163191	0.163191	chr12	49953753	0.78730379630591	chr12:49953753:C:G
chr12:49954295	['T', 'C']	56057	88616.3233011614	91.69025266943208	-0.0037563372516395	0.0071357159126397	-0.526413508837402	0.598603	0.598603	chr12	49954295	0.2228611109502529	chr12:49954295:T:C
chr12:49954576	['T', 'C']	56057	19796.118856041823	-261.61189822328447	-0.0220614476858723	0.007634578266363	-2.889674703195082	0.00385789	0.00385789	chr12	49954576	2.4136501595521835	chr12:49954576:T:C
chr12:49954891	['C', 'T']	56057	87379.35255392411	86.00536390971727	-0.0040391635451912	0.0070211459922959	-0.5752855088931742	0.565101	0.565101	chr12	49954891	0.2478739241760043	chr12:49954891:C:T
chr12:49955146	['T', 'C']	56057	88625.32394341071	93.75817400944776	-0.0036756340111791	0.0071346132279618	-0.5151833594529941	0.606427	0.606427	chr12	49955146	0.2172214708160263	chr12:49955146:T:C
chr12:49955178	['A', 'G']	56057	19797.41266301536	-270.77144016493565	-0.0226109708487971	0.007633943513599	-2.9618991558580783	0.00305876	0.00305876	chr12	49955178	2.514454597799461	chr12:49955178:A:G
chr12:49955360	['C', 'G']	56057	88578.06099910795	91.91755271181036	-0.0038330792390855	0.0071299633796351	-0.5376015324333528	0.590854	0.590854	chr12	49955360	0.2285198200115459	chr12:49955360:C:G
chr12:49955628	['C', 'A']	56057	75759.05439397723	38.63582291378134	-0.0045859053716008	0.0062797048199028	-0.7302740340702432	0.465226	0.465226	chr12	49955628	0.3323360219294098	chr12:49955628:C:A
chr12:49955982	['C', 'T']	56057	73453.7240788652	33.029670957635574	-0.0044745208064397	0.006265063694542	-0.7142019657897333	0.475105	0.475105	chr12	49955982	0.3232103990462056	chr12:49955982:C:T
chr12:49956836	['T', 'G']	56057	1589.141743381146	46.980623742656654	0.0151455599474465	0.0247994292934701	0.6107221165542898	0.541386	0.541386	chr12	49956836	0.266492979081509	chr12:49956836:T:G
chr12:49957170	['T', 'C']	56057	110263.0	285.26072702942975	-0.0207977708669284	0.0232128386710307	-0.8959598247190564	0.370278	0.370278	chr12	49957170	0.4314720907116566	chr12:49957170:T:C
chr12:49957292	['T', 'C']	56057	35389.575769470954	221.86263396675795	0.0004808459971277	0.0062973723102944	0.0763566093022188	0.939136	0.939136	chr12	49957292	0.0272715112773576	chr12:49957292:T:C
chr12:49957365	['A', 'G']	56057	11670.832783258702	24.768074199062603	-0.0026005963147348	0.0097039221094513	-0.267994351706716	0.788705	0.788705	chr12	49957365	0.1030854059528179	chr12:49957365:A:G
chr12:49958103	['A', 'G']	56057	110251.93356524842	291.36343731002466	-0.01611489257158	0.0231226908580271	-0.6969298110901185	0.48585	0.48585	chr12	49958103	0.3134977929341418	chr12:49958103:A:G
chr12:49958333	['A', 'C']	56057	22606.20981553502	274.30843296223435	0.0053288707008768	0.0072477528073161	0.7352445430392792	0.462194	0.462194	chr12	49958333	0.335175696640996	chr12:49958333:A:C
chr12:49958776	['T', 'C']	56057	12361.323080765736	45.60536122336599	0.003257172846446	0.0095229774740887	0.3420330306680402	0.732327	0.732327	chr12	49958776	0.1352949536620729	chr12:49958776:T:C
chr12:49960654	['A', 'C']	56057	20083.452815693585	-332.92445484125176	-0.0261758126317174	0.0075869806735841	-3.450096126230368	0.000560799	0.000560799	chr12	49960654	3.2511927694616354	chr12:49960654:A:C
chr12:49962454	['G', 'GA']	56057	12205.217728699872	56.03567994661814	0.0054736565078224	0.0095948225996949	0.5704802200299668	0.568354	0.568354	chr12	49962454	0.2453810791516611	chr12:49962454:G:GA
chr12:49964271	['A', 'G']	56057	16902.72902316285	282.91782537896484	0.0107595073000805	0.0081551267666362	1.3193550030514647	0.187056	0.187056	chr12	49964271	0.7280283568317225	chr12:49964271:A:G
chr12:49964497	['C', 'T']	56057	34540.92940105979	70.78547297612714	-0.0016951040948351	0.0062776012667744	-0.2700241736930449	0.787143	0.787143	chr12	49964497	0.1039463623431537	chr12:49964497:C:T
chr12:49964685	['A', 'G']	56057	7367.920053523639	170.1030208277867	0.0121733298769067	0.0119538432045808	1.0183611804646873	0.308511	0.308511	chr12	49964685	0.5107293465282002	chr12:49964685:A:G
chr12:49964761	['T', 'C']	56057	109631.0	175.3467561101145	-0.0556337318412291	0.0204799801274181	-2.716493448484751	0.00659977	0.00659977	chr12	49964761	2.1804711992265173	chr12:49964761:T:C
chr12:49965498	['A', 'G']	56057	30374.12765425931	8.987965789324374	0.0010929667085642	0.0065181953282349	0.1676793427514845	0.866836	0.866836	chr12	49965498	0.0620630605770825	chr12:49965498:A:G
chr12:49965683	['G', 'A']	56057	65790.2154148082	-8.845434529723367	-0.005626473775192	0.0058857304099557	-0.9559516633101028	0.339101	0.339101	chr12	49965683	0.4696709294969313	chr12:49965683:G:A
chr12:49965783	['CA', 'C']	56057	30121.37334736917	1.1194175031916571	0.0014831811867301	0.0065357870119951	0.226932301191581	0.820477	0.820477	chr12	49965783	0.0859335887889348	chr12:49965783:CA:C
chr12:49966777	['A', 'G']	56057	42789.92327456997	437.1262077935799	0.009977018884483	0.0060034017087985	1.66189426735526	0.0965396	0.0965396	chr12	49966777	1.0152945049595543	chr12:49966777:A:G
chr12:49967317	['G', 'A']	56057	41621.96997484524	427.0721910798583	0.0097358721618979	0.0060322618488212	1.6139670998864966	0.10654	0.10654	chr12	49967317	0.9724873075511892	chr12:49967317:G:A
chr12:49969231	['G', 'C']	56057	26017.784785284828	153.59344980167194	0.0020907586935991	0.0068836226016169	0.3037294190282918	0.761335	0.761335	chr12	49969231	0.1184242044146643	chr12:49969231:G:C
chr12:49970924	['G', 'A']	56057	62108.1874174785	211.8292325773129	0.0017910610499836	0.0058454358475436	0.3064033370131456	0.759299	0.759299	chr12	49970924	0.1195871720893794	chr12:49970924:G:A
chr12:49970973	['T', 'C']	56057	110987.0	322.9698036124313	-0.0231097013265153	0.0294664241189432	-0.784272337669188	0.432884	0.432884	chr12	49970973	0.3636284660235861	chr12:49970973:T:C
chr12:49971115	['T', 'G']	56057	110865.0	297.173687135576	-0.0384963707584226	0.0280938739092467	-1.3702763414821189	0.170606	0.170606	chr12	49971115	0.7680056993052478	chr12:49971115:T:G
chr12:49974230	['C', 'T']	56057	110267.93413611632	235.9876100600674	-0.0269234043137478	0.0247649323887751	-1.0871584016902516	0.276971	0.276971	chr12	49974230	0.5575657009691333	chr12:49974230:C:T
chr12:49976626	['T', 'C']	56057	4716.504825962069	-46.67458063507093	0.0045885795877454	0.0151548771560357	0.3027790684478067	0.762059	0.762059	chr12	49976626	0.1180114034865117	chr12:49976626:T:C
chr12:49977339	['G', 'T']	56057	7360.525217205145	164.31287922753833	0.0053512597916947	0.0118753775759688	0.4506180757169049	0.652267	0.652267	chr12	49977339	0.1855745930863386	chr12:49977339:G:T
chr12:49977793	['A', 'G']	56057	110667.0	283.2790170812176	-0.0209966662180575	0.0267291807810632	-0.785533473324143	0.432144	0.432144	chr12	49977793	0.3643715124798977	chr12:49977793:A:G
chr12:49977838	['G', 'A']	56057	10761.959912224362	12.167612470866288	-0.0035821614830513	0.0098422742362554	-0.363956682882904	0.715892	0.715892	chr12	49977838	0.1451524907394057	chr12:49977838:G:A
chr12:49978243	['C', 'T']	56057	7503.40155921076	174.6042952614995	0.006487269827336	0.0117325446750199	0.5529294800937974	0.580314	0.580314	chr12	49978243	0.2363369520110254	chr12:49978243:C:T
chr12:49980489	['G', 'A']	56057	11948.27887102817	-16.07372789658487	-0.0037612203434976	0.0094243211104482	-0.3990972187193221	0.689823	0.689823	chr12	49980489	0.1612623295300086	chr12:49980489:G:A
chr12:49980534	['C', 'T']	56057	8720.244482506378	214.58361845018555	0.0121027560823998	0.0109001283981225	1.1103315154053082	0.266861	0.266861	chr12	49980534	0.5737148908898455	chr12:49980534:C:T
chr12:49981661	['G', 'A']	56057	99263.93691121892	95.387006179963	-0.0112309005332273	0.0094093714929938	-1.1935866855283477	0.232645	0.232645	chr12	49981661	0.6333062768755836	chr12:49981661:G:A
chr12:49981690	['A', 'G']	56057	19400.38249415461	173.78730172410647	0.0043634989099921	0.007698852343515	0.5667726454927614	0.570871	0.570871	chr12	49981690	0.2434620184048924	chr12:49981690:A:G
chr12:49981865	['G', 'C']	56057	1280.4568410157572	120.01654548441164	0.0521360513020216	0.0287252831556966	1.814988246397228	0.0695311	0.0695311	chr12	49981865	1.157820899908916	chr12:49981865:G:C
chr12:49982883	['A', 'G']	56057	110702.94965658728	317.5232462150343	-0.008268655601543	0.0264240404167409	-0.3129216982390201	0.754341	0.754341	chr12	49982883	0.1224322868354934	chr12:49982883:A:G
chr12:49983623	['G', 'A']	56057	9625.858577749232	85.72503891195689	0.0092553397283925	0.0104408649233382	0.8864533538504336	0.375377	0.375377	chr12	49983623	0.4255323408758132	chr12:49983623:G:A
chr12:49984709	['T', 'C']	56057	8890.1233602827	21.856333405590163	0.0060298252670826	0.0107345552823299	0.5617210129802288	0.574308	0.574308	chr12	49984709	0.2408551340380803	chr12:49984709:T:C
chr12:49985785	['C', 'T']	56057	8866.949064245064	18.42604190362428	0.0054747560495852	0.0107467665776462	0.509432861505802	0.610451	0.610451	chr12	49985785	0.2143491904966003	chr12:49985785:C:T
chr12:49986163	['T', 'C']	56057	9667.55213388524	81.34342516326396	0.0090553094312692	0.0104191225486746	0.8691048011927996	0.384794	0.384794	chr12	49986163	0.4147717084305002	chr12:49986163:T:C
chr12:49987011	['G', 'A']	56057	8830.47258001213	8.019220759419147	0.0042386493100097	0.0107659219818291	0.3937098296981722	0.693797	0.693797	chr12	49987011	0.1587675823928672	chr12:49987011:G:A
chr12:49987593	['G', 'A']	56057	8821.314726607796	12.776956523163296	0.0045943061186993	0.0107723015121545	0.4264925293369762	0.669751	0.669751	chr12	49987593	0.1740866292775621	chr12:49987593:G:A
chr12:49987659	['T', 'G']	56057	8862.264750486182	18.7919470259615	0.0056864149239237	0.0107495235611745	0.5289922750122698	0.596813	0.596813	chr12	49987659	0.2241617254704168	chr12:49987659:T:G
chr12:49990388	['T', 'C']	56057	8875.31665328695	25.73231192723617	0.0061645267157498	0.0107399931138764	0.5739786469495127	0.565985	0.565985	chr12	49990388	0.2471950785353184	chr12:49990388:T:C
chr12:49991150	['T', 'C']	56057	8868.853820064267	20.084324578563	0.0054055120991272	0.0107458569667751	0.5030322026284575	0.614944	0.614944	chr12	49991150	0.211164431538938	chr12:49991150:T:C
chr12:49993618	['TA', 'T']	56057	9654.544636641138	79.43446542724956	0.0085211934420312	0.0104316529801595	0.8168593662229876	0.414012	0.414012	chr12	49993618	0.3829870708156836	chr12:49993618:TA:T
chr12:49995561	['C', 'T']	56057	8854.738786656433	10.55084009529018	0.0044111900112369	0.0107535230911887	0.4102088193637116	0.681654	0.681654	chr12	49995561	0.1664360124709935	chr12:49995561:C:T
chr12:49995787	['A', 'G']	56057	9660.997929606625	78.87034919002308	0.0082868445990048	0.0104283799379529	0.7946435254862337	0.426824	0.426824	chr12	49995787	0.3697511685012709	chr12:49995787:A:G
chr12:49996060	['C', 'T']	56057	1946.2430330062443	-8.838165179091762	0.0164855531792226	0.0229564306601619	0.718123536854155	0.472684	0.472684	chr12	49996060	0.3254290979918047	chr12:49996060:C:T
chr12:49996320	['G', 'A']	56057	10237.925079569442	131.0596793532891	0.0099000714058646	0.0102325069268518	0.9675118205769396	0.333292	0.333292	chr12	49996320	0.4771751105745505	chr12:49996320:G:A
chr12:49998061	['A', 'C']	56057	8881.847071039807	10.02723064456109	0.004294039729273	0.0107566583569304	0.3991982999540421	0.689749	0.689749	chr12	49998061	0.1613089204896566	chr12:49998061:A:C
chr12:49999589	['G', 'T']	56057	100664.54904094928	182.2976599816633	-0.0113719351822078	0.0098292845916261	-1.1569443407810047	0.2473	0.2473	chr12	49999589	0.6067758836387027	chr12:49999589:G:T
chr12:50000635	['C', 'T']	56057	110901.97837876408	334.0084892198063	-0.0021024228621811	0.0281383712601509	-0.074717290590254	0.94044	0.94044	chr12	50000635	0.026668907184453	chr12:50000635:C:T
chr12:50002814	['T', 'G']	56057	9663.79200442811	78.83964776683911	0.0082728567947163	0.0104269510739978	0.7934109152335748	0.427542	0.427542	chr12	50002814	0.3690212155035734	chr12:50002814:T:G
chr12:50002949	['G', 'A']	56057	8816.145421774898	5.00200158983681	0.0038635336353496	0.0107678407739332	0.3588030057708958	0.719744	0.719744	chr12	50002949	0.1428219468427287	chr12:50002949:G:A
chr12:50002993	['T', 'C']	56057	9694.309400483871	80.55373693046947	0.0083630662737241	0.0104320476597933	0.8016706351866677	0.422747	0.422747	chr12	50002993	0.3739194656653327	chr12:50002993:T:C
chr12:50005130	['A', 'G']	56057	110902.0	335.6904603709808	-0.0007131717040787	0.0281373152386629	-0.0253461177098656	0.979779	0.979779	chr12	50005130	0.008871873189402	chr12:50005130:A:G
chr12:50005767	['A', 'G']	56057	10194.454869846028	133.64530287303154	0.0102472391725852	0.0102356550152617	1.001131745580149	0.316767	0.316767	chr12	50005767	0.4992600684474376	chr12:50005767:A:G
chr12:50010427	['A', 'G']	56057	9663.032236172365	83.07593592562716	0.008668308271013	0.0104287349271575	0.831194611001168	0.405867	0.405867	chr12	50010427	0.3916162586125608	chr12:50010427:A:G
chr12:50010873	['A', 'G']	56057	10226.222504018582	138.63232508362736	0.0104494857264197	0.0102308811398763	1.0213671318779474	0.307085	0.307085	chr12	50010873	0.5127413967654264	chr12:50010873:A:G
chr12:50011918	['T', 'C']	56057	10082.502620339274	93.04590580337428	0.0090576967444468	0.010475522973301	0.8646534180233526	0.387233	0.387233	chr12	50011918	0.412027639206591	chr12:50011918:T:C
chr12:50012578	['T', 'A']	56057	6513.7364025003935	42.68154350464207	0.004034301860778	0.0124203836923672	0.3248129816840719	0.745324	0.745324	chr12	50012578	0.1276548939317666	chr12:50012578:T:A
chr12:50012713	['C', 'T']	56057	8959.565289614333	23.56100916729736	0.00594701851861	0.0107591539760777	0.5527403485285909	0.580443	0.580443	chr12	50012713	0.2362404219217885	chr12:50012713:C:T
chr12:50013057	['CTT', 'C']	56057	5851.043766838547	15.125229355833618	0.0016643720793899	0.0130580293930392	0.1274596670977937	0.898577	0.898577	chr12	50013057	0.0464447018134576	chr12:50013057:CTT:C
chr12:50013503	['T', 'C']	56057	9944.241766280107	51.47467088866043	0.0057077803635169	0.0102914628139766	0.55461312611122	0.579162	0.579162	chr12	50013503	0.2371999408228302	chr12:50013503:T:C
chr12:50014282	['G', 'C']	56057	8962.959340600524	44.01688422686555	0.0073065721267012	0.0106862330040363	0.6837369280588798	0.494144	0.494144	chr12	50014282	0.3061464735616653	chr12:50014282:G:C
chr12:50014293	['T', 'G']	56057	9106.137109723462	53.00561645754289	0.0080259721301753	0.0106173259444898	0.755931594465239	0.449693	0.449693	chr12	50014293	0.3470838726834129	chr12:50014293:T:G
chr12:50015217	['A', 'G']	56057	8970.579949720552	11.816018633248994	0.0042735795934778	0.0107643090755547	0.3970138318661756	0.691359	0.691359	chr12	50015217	0.1602963792074516	chr12:50015217:A:G
chr12:50015671	['G', 'A']	56057	10248.248830148228	155.25645554537385	0.0124172368121485	0.0102231017362505	1.2146251825038274	0.224514	0.224514	chr12	50015671	0.6487565725529794	chr12:50015671:G:A
chr12:50015674	['C', 'T']	56057	8882.515225378627	13.384890800428376	0.0046316883545793	0.0107592760253513	0.4304832726352664	0.666846	0.666846	chr12	50015674	0.1759744495502234	chr12:50015674:C:T
chr12:50018852	['A', 'T']	56057	8858.909633601428	18.723082508006023	0.0051325718434467	0.0107578387435477	0.4771006487269673	0.633292	0.633292	chr12	50018852	0.1983959981211098	chr12:50018852:A:T
chr12:50019128	['C', 'A']	56057	100341.68993326908	134.06955837967934	-0.0141599313574432	0.009752673469856	-1.451902537412873	0.146534	0.146534	chr12	50019128	0.8340615951106392	chr12:50019128:C:A
chr12:50019186	['C', 'G']	56057	19812.060281157457	33.34944197944185	0.0003386821163687	0.007574970348029	0.0447106854295303	0.964338	0.964338	chr12	50019186	0.0157707194097247	chr12:50019186:C:G
chr12:50020194	['C', 'T']	56057	9497.371928697608	87.5083481568297	0.0100433992746155	0.0104794562812983	0.958389348170568	0.337871	0.337871	chr12	50020194	0.4712490828047554	chr12:50020194:C:T
chr12:50020404	['G', 'A']	56057	94241.21751543484	106.29451083153153	-0.0113057839677536	0.0081662113261907	-1.384458902195393	0.166223	0.166223	chr12	50020404	0.7793088837890502	chr12:50020404:G:A
chr12:50022372	['C', 'T']	56057	100630.38543190496	173.84339721078064	-0.0122619526991504	0.0098232185910366	-1.2482622254114502	0.21194	0.21194	chr12	50022372	0.6737870700005696	chr12:50022372:C:T
chr12:50022438	['C', 'T']	56057	9058.77759340542	-73.02939631655083	-0.0114363573168086	0.0106202610106416	-1.0768433379696825	0.281555	0.281555	chr12	50022438	0.5504367558274003	chr12:50022438:C:T
chr12:50022475	['A', 'G']	56057	9514.20176456932	77.567050130985	0.0090953168067898	0.0104774858402133	0.8680819946213982	0.385353	0.385353	chr12	50022475	0.4141412556519594	chr12:50022475:A:G
chr12:50022787	['A', 'G']	56057	9504.525959891522	77.05977780329391	0.0090541035683983	0.0104765967440373	0.8642218260000701	0.38747	0.38747	chr12	50022787	0.4117619172578647	chr12:50022787:A:G
chr12:50026220	['G', 'A']	56057	8815.100767172167	12.952895363269691	0.0047508034065041	0.0107722951802802	0.4410205371275881	0.6592	0.6592	chr12	50026220	0.1809828013109406	chr12:50026220:G:A
chr12:50026566	['A', 'G']	56057	101342.0391957468	220.1659690910936	-0.0122445675073938	0.0099855079303115	-1.2262338173329057	0.220116	0.220116	chr12	50026566	0.6573483878911905	chr12:50026566:A:G
chr12:50027474	['A', 'G']	56057	10245.827751708388	156.83311735325535	0.0126406800194454	0.0102228348749521	1.236514154250644	0.216273	0.216273	chr12	50027474	0.6649976954611756	chr12:50027474:A:G
chr12:50027742	['C', 'T']	56057	5029.807539965744	-21.90963146180362	-0.002320937066248	0.0139732627066207	-0.1660984349165901	0.86808	0.86808	chr12	50027742	0.0614402495267742	chr12:50027742:C:T
chr12:50029615	['T', 'C']	56057	9810.632210237818	111.4701912443133	0.0098146599418241	0.0104095262983645	0.942853657362505	0.34576	0.34576	chr12	50029615	0.4612252504608338	chr12:50029615:T:C
chr12:50029837	['G', 'C']	56057	9119.55514108765	42.00634644185797	0.0042827720708764	0.0106544853449385	0.4019689297250775	0.687708	0.687708	chr12	50029837	0.1625959235485594	chr12:50029837:G:C
chr12:50030407	['A', 'G']	56057	9864.356076410982	120.48876047528888	0.0111460035793818	0.0104169311681335	1.0699891743048668	0.284629	0.284629	chr12	50030407	0.5457208530277592	chr12:50030407:A:G
chr12:50030643	['T', 'C']	56057	9757.49862308217	127.9518744446717	0.0116006737152984	0.0103890875843208	1.1166210334780582	0.264161	0.264161	chr12	50030643	0.5781313000259368	chr12:50030643:T:C
chr12:50031228	['G', 'A']	56057	9784.589974431956	112.16690574572748	0.009954980903934	0.0104121065184446	0.9560967212829732	0.339027	0.339027	chr12	50031228	0.4697657133483233	chr12:50031228:G:A
chr12:50031979	['G', 'A']	56057	6764.151154052581	49.8567150321063	0.0045147292677536	0.0121815647646387	0.3706198140372915	0.710922	0.710922	chr12	50031979	0.1481780460041929	chr12:50031979:G:A
chr12:50033289	['G', 'T']	56057	6257.004567513559	25.348019240324163	0.0047994587803328	0.0126576797435139	0.3791736619653547	0.70456	0.70456	chr12	50033289	0.1520820166648401	chr12:50033289:G:T
chr12:50033305	['C', 'T']	56057	9456.180820695809	68.95484586421537	0.0029981045880168	0.0104349259792001	0.2873144087454911	0.773873	0.773873	chr12	50033305	0.1113303053697169	chr12:50033305:C:T
chr12:50034758	['C', 'T']	56057	20466.460403546647	8.826320291171129	-0.0012690021120708	0.0074742012341507	-0.16978431170311	0.86518	0.86518	chr12	50034758	0.0628935285186966	chr12:50034758:C:T
chr12:50035130	['C', 'T']	56057	9146.1631582703	52.78268679920757	0.0052948833088254	0.010642359891484	0.4975290596085165	0.618818	0.618818	chr12	50035130	0.2084370621559612	chr12:50035130:C:T
chr12:50035241	['A', 'G']	56057	10727.870614895966	220.00951073745424	0.014763622527356	0.0100809504949311	1.4645069961190085	0.143061	0.143061	chr12	50035241	0.844478743551591	chr12:50035241:A:G
chr12:50038088	['G', 'A']	56057	94102.25903894256	97.93405088219755	-0.0119552707427118	0.008140945946645	-1.4685358213978414	0.141964	0.141964	chr12	50038088	0.8478217724023971	chr12:50038088:G:A
chr12:50039220	['C', 'A']	56057	9749.39135399383	142.75032303557617	0.0133888925154076	0.0103824619615602	1.2895681741939773	0.197206	0.197206	chr12	50039220	0.7050798757677754	chr12:50039220:C:A
chr12:50039451	['C', 'T']	56057	20487.654789730048	14.012329664483488	-0.0013481546663915	0.0074686238230596	-0.1805091136373863	0.856754	0.856754	chr12	50039451	0.0671438592659129	chr12:50039451:C:T
chr12:50040316	['C', 'G']	56057	10057.637345734844	136.30856339597838	0.0071311161287619	0.0102006503657092	0.6990844576669393	0.484502	0.484502	chr12	50040316	0.3147044258636368	chr12:50040316:C:G
chr12:50040426	['G', 'A']	56057	2659.284633637223	105.24492117984352	0.0349896877071337	0.0203210250570578	1.721846590360912	0.0851028	0.0851028	chr12	50040426	1.070056150790328	chr12:50040426:G:A
chr12:50040446	['C', 'T']	56057	109443.95236905952	341.481471560634	-0.0098203691941779	0.0196220176083424	-0.5004770350426525	0.616741	0.616741	chr12	50040446	0.2098971793799469	chr12:50040446:C:T
chr12:50042591	['C', 'T']	56057	9856.054932115394	143.42887919685072	0.00979216542756	0.0101871477294214	0.9612273903989162	0.336442	0.336442	chr12	50042591	0.4730897939987769	chr12:50042591:C:T
chr12:50042833	['ACTCAT', 'A']	56057	106177.72923543578	360.82176927822167	-0.0017006584065713	0.012992732475665	-0.1308930519239634	0.89586	0.89586	chr12	50042833	0.0477598541526708	chr12:50042833:ACTCAT:A
chr12:50043581	['G', 'A']	56057	9777.872136587455	-79.64401455546523	-0.0125372253451286	0.0102558846039893	-1.222442122667014	0.221546	0.221546	chr12	50043581	0.6545360867229124	chr12:50043581:G:A
chr12:50046091	['T', 'C']	56057	30035.15468637326	199.0660116629435	0.0058617287387345	0.0065519385441522	0.8946556350053503	0.370975	0.370975	chr12	50046091	0.4306553564978331	chr12:50046091:T:C
chr12:50046354	['A', 'G']	56057	95904.9759322034	158.05574762234193	-0.0105908257637675	0.0082289853326977	-1.2870147819665	0.198094	0.198094	chr12	50046354	0.7031286784561708	chr12:50046354:A:G
chr12:50046736	['T', 'G']	56057	16211.916470378308	216.1799842085684	0.0114047773260658	0.0082331856367593	1.38522047591712	0.165991	0.165991	chr12	50046736	0.7799154586846337	chr12:50046736:T:G
chr12:50047968	['A', 'T']	56057	8573.458825418347	74.78585127903406	0.0001871025979968	0.0109471326380057	0.0170914708155925	0.986364	0.986364	chr12	50047968	0.0059627868651414	chr12:50047968:A:T
chr12:50050363	['T', 'C']	56057	1436.317145652907	-31.675342372584424	0.009006226745856	0.0269033018277409	0.3347628779367674	0.737805	0.737805	chr12	50050363	0.1320584059470418	chr12:50050363:T:C
chr12:50051454	['T', 'C']	56057	33575.192631578946	332.387454131575	0.0077810353819542	0.0063775302974941	1.2200703123294527	0.222443	0.222443	chr12	50051454	0.6527812563992196	chr12:50051454:T:C
chr12:50052620	['C', 'T']	56057	75294.77500624488	26.306661991286	-0.0088662824958153	0.0061751650671	-1.435796840970779	0.151066	0.151066	chr12	50052620	0.8208332701012957	chr12:50052620:C:T
chr12:50053220	['G', 'A']	56057	32404.202522837564	350.3375852982721	0.0097230512455185	0.006454216183904	1.5064650715863184	0.131953	0.131953	chr12	50053220	0.8795807314868658	chr12:50053220:G:A
chr12:50054407	['C', 'T']	56057	24263.388021344574	111.36325298101228	0.0034742540822921	0.0070006904144207	0.4962730640302956	0.619704	0.619704	chr12	50054407	0.2078157006030706	chr12:50054407:C:T
chr12:50055735	['T', 'C']	56057	32425.36279127859	300.05303809520296	0.0074100988465676	0.0064498240935829	1.1488838670716648	0.250609	0.250609	chr12	50055735	0.6010033364537939	chr12:50055735:T:C
chr12:50057045	['C', 'T']	56057	108222.0	426.0535792094808	0.0071942180269396	0.0159982646069004	0.4496874007094838	0.652938	0.652938	chr12	50057045	0.1851280553807217	chr12:50057045:C:T
chr12:50057319	['A', 'G']	56057	108147.9292493221	418.3124216120786	0.0059967261226572	0.015864136357645	0.3780052054184101	0.705428	0.705428	chr12	50057319	0.151547306216365	chr12:50057319:A:G
chr12:50057959	['G', 'C']	56057	108151.50519179304	419.57305872039313	0.0060749451416998	0.015880836382452	0.3825330729061932	0.702067	0.702067	chr12	50057959	0.15362144008984	chr12:50057959:G:C
chr12:50060308	['G', 'T']	56057	108180.85967353491	398.0957004428994	0.0034495788758246	0.015933663311448	0.2164962826436914	0.828602	0.828602	chr12	50060308	0.0816540227781118	chr12:50060308:G:T
chr12:50060574	['G', 'A']	56057	108167.71840936255	405.2645124965428	0.0055719206903388	0.015906405955438	0.3502941334421284	0.726119	0.726119	chr12	50060574	0.1389921991232648	chr12:50060574:G:A
chr12:50061286	['C', 'T']	56057	108157.92942771512	392.4389936616031	0.002371919841597	0.0158818249099299	0.1493480664249099	0.88128	0.88128	chr12	50061286	0.0548860857591891	chr12:50061286:C:T
chr12:50062609	['CA', 'C']	56057	107610.0	332.1237467147311	-0.0066990040286013	0.0150393323072669	-0.4454322766286874	0.656009	0.656009	chr12	50062609	0.1830902023567711	chr12:50062609:CA:C
chr12:50062619	['C', 'T']	56057	108158.85888859157	393.0556236247574	0.0026203218883166	0.0158839921947001	0.1649662034706182	0.868971	0.868971	chr12	50062619	0.0609947169346826	chr12:50062619:C:T
chr12:50063746	['G', 'A']	56057	108325.86484702524	410.1835406314737	0.00582696792746	0.0162011023586806	0.3596649041809103	0.719099	0.719099	chr12	50063746	0.1432113151888112	chr12:50063746:G:A
chr12:50064047	['C', 'T']	56057	108005.926716141	369.7122965544177	-0.0010731048618529	0.0156234083449225	-0.0686857078917517	0.94524	0.94524	chr12	50064047	0.0244579084830588	chr12:50064047:C:T
chr12:50064122	['G', 'A']	56057	107608.83926500758	329.01736926352527	-0.0075727593353939	0.0150383107112751	-0.5035644947617824	0.614569	0.614569	chr12	50064122	0.2114293501461649	chr12:50064122:G:A
chr12:50064290	['T', 'C']	56057	108159.92946339375	394.1430212921457	0.0026991248421674	0.015890010522879	0.1698629990383668	0.865118	0.865118	chr12	50064290	0.0629246517794176	chr12:50064290:T:C
chr12:50064313	['G', 'T']	56057	17503.185673505795	60.43553076858155	-0.0018710764271896	0.0080465740426386	-0.2325308158819961	0.816127	0.816127	chr12	50064313	0.0882422541045585	chr12:50064313:G:T
chr12:50065995	['A', 'G']	56057	108378.0	408.5319579796085	0.0046817524238544	0.0162954041538	0.2873050818296328	0.77388	0.77388	chr12	50065995	0.1113263770150333	chr12:50065995:A:G
chr12:50067405	['C', 'T']	56057	108181.29844594718	392.8586532794434	0.0021499846063961	0.0159168559463725	0.1350759605816591	0.892552	0.892552	chr12	50067405	0.0493664725208725	chr12:50067405:C:T
chr12:50067569	['C', 'T']	56057	46675.49379103625	-342.87474664666576	-0.0174237318580622	0.0058969033370597	-2.9547257029907548	0.00313077	0.00313077	chr12	50067569	2.5043488363753688	chr12:50067569:C:T
chr12:50068196	['A', 'G']	56057	108175.0	393.3067120376164	0.0020232687928176	0.0158905229386617	0.1273255009056386	0.898683	0.898683	chr12	50068196	0.046393473593684	chr12:50068196:A:G
chr12:50068864	['T', 'C']	56057	61127.08534213577	693.3482542302972	0.0160123165185566	0.0058011337105212	2.7602046974914063	0.00577839	0.00577839	chr12	50068864	2.2381931497310017	chr12:50068864:T:C
chr12:50069542	['T', 'C']	56057	47305.7849544887	-282.02208511580795	-0.0159384605626128	0.0058792983492586	-2.710946037399605	0.0067112	0.0067112	chr12	50069542	2.1731998186114936	chr12:50069542:T:C
chr12:50069678	['T', 'C']	56057	33567.38927347988	369.5102051839669	0.0095159448088558	0.0063830577151717	1.4908129040158409	0.136016	0.136016	chr12	50069678	0.8664100011665857	chr12:50069678:T:C
chr12:50069888	['C', 'T']	56057	28280.03589716141	272.9288852898976	0.0076492085148311	0.0067454384099887	1.133982411507022	0.256807	0.256807	chr12	50069888	0.590393142519305	chr12:50069888:C:T
chr12:50070687	['A', 'G']	56057	44826.99668135672	-354.869119901674	-0.0174685771259365	0.0059193833444721	-2.951080561837552	0.00316795	0.00316795	chr12	50070687	2.499221681531868	chr12:50070687:A:G
chr12:50071572	['A', 'G']	56057	44982.4195257721	-321.95003748874785	-0.0172672790954992	0.005926734433139	-2.913455848291468	0.00357594	0.00357594	chr12	50071572	2.446609776757418	chr12:50071572:A:G
chr12:50072302	['A', 'G']	56057	108368.9331918082	417.01527748785054	0.0069756332906935	0.0162738536060312	0.4286405334326137	0.668186	0.668186	chr12	50072302	0.1751026280490433	chr12:50072302:A:G
chr12:50073861	['G', 'T']	56057	44778.792849369325	-381.1141700792508	-0.0188729675414223	0.0059385845486966	-3.1780245589943648	0.00148363	0.00148363	chr12	50073861	2.828674393527082	chr12:50073861:G:T
chr12:50077847	['A', 'G']	56057	63022.61537363498	730.7245103266741	0.0171953458931106	0.0058176082484922	2.9557414591412354	0.00312048	0.00312048	chr12	50077847	2.5057785965849324	chr12:50077847:A:G
chr12:50079650	['C', 'T']	56057	107874.77312948227	367.0936520624557	-0.0020392163534132	0.0154154570250813	-0.1322838726153504	0.89476	0.89476	chr12	50079650	0.0482934391569576	chr12:50079650:C:T
chr12:50080257	['T', 'C']	56057	75634.74623563833	50.79298709828426	-0.0080824595783002	0.0061953953871633	-1.304591405908795	0.192037	0.192037	chr12	50080257	0.7166150871937199	chr12:50080257:T:C
chr12:50084666	['A', 'C']	56057	75559.39514703515	68.82119355035647	-0.0072310157938672	0.0061977168625186	-1.1667225131882997	0.243327	0.243327	chr12	50084666	0.6138096983013186	chr12:50084666:A:C
chr12:50086152	['C', 'T']	56057	1979.0	32.65777530774934	0.0269752656666596	0.022697906934135	1.1884472759949518	0.234662	0.234662	chr12	50086152	0.6295572322014185	chr12:50086152:C:T
chr12:50089249	['G', 'A']	56057	32448.736557605167	335.81087824332565	0.0090548713904011	0.0064660506606239	1.4003712413733689	0.161408	0.161408	chr12	50089249	0.79207494377905	chr12:50089249:G:A
chr12:50090230	['G', 'A']	56057	6612.353873050986	-9.814576441056069	-0.0025610273741236	0.0122943326995602	-0.2083095875724305	0.834988	0.834988	chr12	50090230	0.0783197659190702	chr12:50090230:G:A
chr12:50091766	['ACGGGGCTTCACCATGTTTG', 'A']	56057	44701.65620256781	-386.67919281158737	-0.018806329071457	0.0059466848973585	-3.1624895880746244	0.0015651	0.0015651	chr12	50091766	2.8054579085579627	chr12:50091766:ACGGGGCTTCACCATGTTTG:A
chr12:50094764	['G', 'A']	56057	29407.147562041708	348.9255562053934	0.0128306077483359	0.0066940593369321	1.9167155686158184	0.0552792	0.0552792	chr12	50094764	1.257438250693546	chr12:50094764:G:A
chr12:50095518	['A', 'G']	56057	45430.428820255314	-366.28465394852327	-0.0188351729004042	0.005948015755662	-3.16663130599049	0.00154298	0.00154298	chr12	50095518	2.811639703195394	chr12:50095518:A:G
chr12:50097358	['C', 'T']	56057	44676.93982547245	-380.1500147971109	-0.0186781242896732	0.0059429720793028	-3.14289282204811	0.00167374	0.00167374	chr12	50097358	2.776312004726936	chr12:50097358:C:T
chr12:50097784	['A', 'G']	56057	77590.51513818768	-18.233520745980545	-0.0132470207315781	0.0065607723999559	-2.019125176734865	0.043479	0.043479	chr12	50097784	1.3617204530741551	chr12:50097784:A:G
chr12:50097847	['C', 'T']	56057	45433.34348960246	-391.71314873867954	-0.0195988077078317	0.0059967284129118	-3.2682500120619995	0.0010828	0.0010828	chr12	50097847	2.965451752901531	chr12:50097847:C:T
chr12:50098038	['A', 'G']	56057	44621.940152028845	-384.406589133304	-0.0186893924841592	0.0059464921373613	-3.1429273010781102	0.00167355	0.00167355	chr12	50098038	2.776361307865684	chr12:50098038:A:G
chr12:50104356	['T', 'G']	56057	75660.24553013811	59.80349489132275	-0.0077458033113686	0.0061979883008901	-1.249728611177964	0.211404	0.211404	chr12	50104356	0.6748867996137731	chr12:50104356:T:G
chr12:50106232	['G', 'A']	56057	3400.12130942824	-52.17194829668161	-0.0160876601508855	0.0168221341391808	-0.9563388341682176	0.338905	0.338905	chr12	50106232	0.4699220237964632	chr12:50106232:G:A
chr12:50109299	['A', 'G']	56057	41073.12892060661	-397.013819547441	-0.0188153802710747	0.0060453680721649	-3.112363059861892	0.00185689	0.00185689	chr12	50109299	2.7312138225973075	chr12:50109299:A:G
chr12:50109486	['C', 'T']	56057	40991.38746855542	-394.660703782604	-0.0185595790277469	0.0060466366097026	-3.0694053943915893	0.00214588	0.00214588	chr12	50109486	2.6683945679222463	chr12:50109486:C:T
chr12:50113033	['G', 'T']	56057	37176.757254234006	171.49709879414576	0.002324237981227	0.0061628428705246	0.3771373098514818	0.706073	0.706073	chr12	50113033	0.1511503954662839	chr12:50113033:G:T
chr12:50113396	['C', 'T']	56057	34024.9109284247	341.24028548929044	0.0081704443080565	0.0063399452636717	1.2887247394506147	0.197499	0.197499	chr12	50113396	0.70443509900249	chr12:50113396:C:T
chr12:50113460	['C', 'T']	56057	32987.17875283716	424.71535347114025	0.0130268422372778	0.0064878124278182	2.007894399261879	0.0446593	0.0446593	chr12	50113460	1.3500880884414697	chr12:50113460:C:T
chr12:50113926	['C', 'T']	56057	37712.60119972151	309.1425400413547	0.0074956672326267	0.0061235736516628	1.2240674578301731	0.220932	0.220932	chr12	50113926	0.6557413759487809	chr12:50113926:C:T
chr12:50115800	['C', 'A']	56057	38052.87537733327	331.52165118176674	0.0078801822704833	0.0061105883159257	1.289594694171352	0.197197	0.197197	chr12	50115800	0.7050996963590884	chr12:50115800:C:A
chr12:50116154	['A', 'G']	56057	71006.93586031871	798.9131151943427	0.0203871535377689	0.0060516750029493	3.36884474593118	0.000755348	0.000755348	chr12	50116154	3.1218529163715947	chr12:50116154:A:G
chr12:50116994	['C', 'T']	56057	37697.414770801	313.7518760538872	0.0077601598261528	0.0061218160658986	1.267623813361614	0.204938	0.204938	chr12	50116994	0.6883775064099762	chr12:50116994:C:T
chr12:50117164	['C', 'A']	56057	37562.711048461926	305.12167192552846	0.0074953051715089	0.0061293632083786	1.2228521816529176	0.221391	0.221391	chr12	50117164	0.6548400380633637	chr12:50117164:C:A
chr12:50117625	['T', 'C']	56057	70906.5629238347	787.2015230338893	0.0200062044673264	0.0060381672152947	3.313290896722823	0.000922634	0.000922634	chr12	50117625	3.034970545240097	chr12:50117625:T:C
chr12:50118065	['G', 'A']	56057	40141.92135920293	299.4409859971985	0.0069663423433297	0.0063207933360963	1.1021310099709865	0.270409	0.270409	chr12	50118065	0.5679788579031428	chr12:50118065:G:A
chr12:50118269	['ACTCCTGACCTCAGGTGATCCACC', 'A']	56057	32897.00267614997	442.5584756148593	0.0136131763542312	0.0064821520846574	2.100101351594677	0.0357244	0.0357244	chr12	50118269	1.447035056557352	chr12:50118269:ACTCCTGACCTCAGGTGATCCACC:A
chr12:50118417	['T', 'C']	56057	32734.942284347344	439.562448672944	0.013614251140853	0.0064642484902428	2.1060841273973825	0.0352015	0.0352015	chr12	50118417	1.4534388300490535	chr12:50118417:T:C
chr12:50118510	['G', 'A']	56057	32313.01557632406	405.34617362966674	0.0126540053293224	0.006493101667207	1.948838317630316	0.0513197	0.0513197	chr12	50118510	1.289715891048578	chr12:50118510:G:A
chr12:50118849	['T', 'C']	56057	37584.72757445443	304.1172446727082	0.0073542394582216	0.0061281662094999	1.200071800732336	0.230117	0.230117	chr12	50118849	0.6380512964401175	chr12:50118849:T:C
chr12:50119192	['G', 'A']	56057	37585.3524227503	301.6227438542066	0.0072674820504193	0.0061279346546577	1.1859594561595748	0.235643	0.235643	chr12	50119192	0.6277454568444126	chr12:50119192:G:A
chr12:50119736	['G', 'T']	56057	37580.033506994005	304.8011809040898	0.0073513296648288	0.0061279330434842	1.199642622179987	0.230283	0.230283	chr12	50119736	0.6377381214309081	chr12:50119736:G:T
chr12:50119904	['C', 'T']	56057	38044.78680393241	327.9591716302997	0.0077149996408039	0.006106463774302	1.2634152802594238	0.206445	0.206445	chr12	50119904	0.685195631068307	chr12:50119904:C:T
chr12:50120582	['G', 'A']	56057	38045.393456076505	325.59173588060145	0.0075901059547822	0.0061058316836903	1.243091252426212	0.213839	0.213839	chr12	50120582	0.6699130851881885	chr12:50120582:G:A
chr12:50120695	['A', 'G']	56057	32728.33536117603	440.6621634719446	0.0136304329166334	0.0064620966550307	2.1092895455257907	0.034924	0.034924	chr12	50120695	1.4568760204521356	chr12:50120695:A:G
chr12:50121982	['T', 'C']	56057	26076.65181008796	211.7708838193159	0.0078348505810299	0.0068343631033859	1.1463907408063088	0.251638	0.251638	chr12	50121982	0.5992237752133687	chr12:50121982:T:C
chr12:50122025	['C', 'T']	56057	32231.449858164888	421.9242704874216	0.0134359449586377	0.0064838611858743	2.0722135427434893	0.0382501	0.0382501	chr12	50122025	1.4173674251014377	chr12:50122025:C:T
chr12:50122045	['G', 'A']	56057	37616.30152889902	302.1638634900069	0.0072480952888197	0.0061314344270762	1.1821206562712925	0.237163	0.237163	chr12	50122045	0.6249530646721352	chr12:50122045:G:A
chr12:50122965	['T', 'C']	56057	32834.21509946071	460.6067347303238	0.0143914612595046	0.0064601229079466	2.227737995789762	0.0259019	0.0259019	chr12	50122965	1.5866683776465231	chr12:50122965:T:C
chr12:50125143	['C', 'T']	56057	70901.17766080829	787.3454160181625	0.0199571672108621	0.0060368547602869	3.3058882486537744	0.000947353	0.000947353	chr12	50125143	3.0234881652561265	chr12:50125143:C:T
chr12:50126840	['A', 'AG']	56057	70912.12000214099	787.4052125750786	0.0199987127686034	0.0060369279065236	3.3127300968746525	0.000924486	0.000924486	chr12	50126840	3.0340996612152287	chr12:50126840:A:AG
chr12:50126893	['G', 'A']	56057	37289.98693976591	291.03585434884405	0.0073876236005112	0.0061409421162856	1.2030114371082254	0.228977	0.228977	chr12	50126893	0.640208138947173	chr12:50126893:G:A
chr12:50127058	['G', 'A']	56057	32210.89531626372	405.1696256878711	0.0127528123862132	0.0064851523760005	1.9664630292122889	0.0492501	0.0492501	chr12	50127058	1.3075928833510575	chr12:50127058:G:A
chr12:50128593	['C', 'G']	56057	37919.52217340626	335.85785037027256	0.0085546894337353	0.0061322900836235	1.3950236073438314	0.163014	0.163014	chr12	50128593	0.7877750958313059	chr12:50128593:C:G
chr12:50132004	['C', 'T']	56057	37609.7474749277	302.0125605076042	0.0071992011844991	0.0061261385106992	1.1751613470583175	0.239935	0.239935	chr12	50132004	0.6199063956413534	chr12:50132004:C:T
chr12:50132708	['A', 'AGAGTGT']	56057	32236.0254058876	408.7877098935828	0.0128117224867605	0.0064836101096077	1.9760167977675769	0.0481578	0.0481578	chr12	50132708	1.3173333612370215	chr12:50132708:A:AGAGTGT
chr12:50134294	['C', 'CCTT']	56057	70944.84284821982	802.9908548855944	0.0204670311309107	0.0060424840890002	3.3871882539449087	0.000706614	0.000706614	chr12	50134294	3.1508177622273634	chr12:50134294:C:CCTT
chr12:50134903	['GA', 'G']	56057	32675.0749134516	458.68855822238754	0.0144907776735008	0.0064675671656489	2.2405299090615496	0.0250604	0.0250604	chr12	50134903	1.601012001322461	chr12:50134903:GA:G
chr12:50135531	['C', 'T']	56057	37617.69743086529	305.6155083741972	0.0072583229797769	0.0061276779860026	1.1845144272197512	0.236215	0.236215	chr12	50135531	0.6266925275083354	chr12:50135531:C:T
chr12:50135953	['G', 'A']	56057	37589.37611961603	306.3186850962101	0.0074703814121138	0.0061286535518721	1.2189270202476674	0.222877	0.222877	chr12	50135953	0.6519347466317695	chr12:50135953:G:A
chr12:50136153	['A', 'G']	56057	70849.3749286326	796.6583620952713	0.0202649260517898	0.0060348622575243	3.357976567986006	0.000785675	0.000785675	chr12	50136153	3.1047570657869943	chr12:50136153:A:G
chr12:50140376	['A', 'C']	56057	33366.26512322583	471.062857557849	0.015177716379998	0.0065170673880235	2.328918127790147	0.0198669	0.0198669	chr12	50140376	1.7018698942352637	chr12:50140376:A:C
chr12:50141059	['T', 'A']	56057	32721.593000428336	455.1757412482011	0.0142067502881247	0.0064652734603443	2.1973935635149577	0.0279964	0.0279964	chr12	50141059	1.5528978101096242	chr12:50141059:T:A
chr12:50141207	['C', 'T']	56057	37596.839647231085	309.1458045736186	0.0076540184082764	0.006130670333402	1.2484798548985203	0.211861	0.211861	chr12	50141207	0.6739489821455044	chr12:50141207:C:T
chr12:50141927	['A', 'G']	56057	32791.88027059926	468.06700780092496	0.014674251800681	0.0064733635273819	2.266866635653918	0.0234022	0.0234022	chr12	50141927	1.6307433134040117	chr12:50141927:A:G
chr12:50142172	['C', 'T']	56057	32115.729120202697	416.0021858329269	0.0132589197649676	0.0064912487044759	2.042583849209967	0.0410983	0.0410983	chr12	50142172	1.3861761420141656	chr12:50142172:C:T
chr12:50143404	['C', 'CTTG']	56057	33661.20578106879	409.8802470914912	0.013476591025794	0.0064170350618432	2.1001273790645256	0.0357221	0.0357221	chr12	50143404	1.447063018103648	chr12:50143404:C:CTTG
chr12:50144032	['A', 'G']	56057	71379.64004210451	755.5835058033614	0.0194749964939573	0.0060588388891214	3.214311661088128	0.00130832	0.00130832	chr12	50144032	2.8832860195919694	chr12:50144032:A:G
chr12:50144842	['A', 'G']	56057	33550.1745182013	399.1994878862656	0.0132370103023542	0.0064199360965267	2.061860134326833	0.0392257	0.0392257	chr12	50144842	1.406429297494378	chr12:50144842:A:G
chr12:50145636	['T', 'G']	56057	37707.071870818094	339.3183026311788	0.0076063827879281	0.0061236257354022	1.242137112324439	0.214191	0.214191	chr12	50145636	0.6691987815548351	chr12:50145636:T:G
chr12:50145828	['A', 'G']	56057	71366.45794675994	756.9134754071478	0.0196100884575016	0.0060588342886123	3.236610793987072	0.00121028	0.00121028	chr12	50145828	2.9171141434129733	chr12:50145828:A:G
chr12:50145981	['G', 'C']	56057	33526.9808731957	397.96253041666336	0.0131351327006557	0.0064193657077757	2.0461729863349807	0.040744	0.040744	chr12	50145981	1.3899363368318782	chr12:50145981:G:C
chr12:50147087	['T', 'C']	56057	71321.2534456903	748.833428424778	0.0191552542794646	0.0060591263893678	3.1613887957638283	0.00157102	0.00157102	chr12	50147087	2.803818286103025	chr12:50147087:T:C
chr12:50147344	['A', 'G']	56057	37076.32986266141	336.10224022192574	0.0080273330305055	0.0061523354161545	1.3047619298238728	0.191979	0.191979	chr12	50147344	0.7167462748533067	chr12:50147344:A:G
chr12:50148027	['G', 'A']	56057	33538.14516733599	396.1237689202572	0.013024116418065	0.0064205380347346	2.028508568535156	0.0425131	0.0425131	chr12	50148027	1.3714772256890284	chr12:50148027:G:A
chr12:50149418	['A', 'G']	56057	71284.88970181483	749.7164317463764	0.0191917453410073	0.0060549586201852	3.1695914943214403	0.00152735	0.00152735	chr12	50149418	2.8160614307554988	chr12:50149418:A:G
chr12:50149639	['T', 'C']	56057	33944.44981087639	397.0004473837269	0.0123202364914895	0.0064030040799617	1.9241337874585696	0.0543429	0.0543429	chr12	50149639	1.264857189245481	chr12:50149639:T:C
chr12:50152927	['A', 'G']	56057	74869.15569407734	0.4438113294560657	-0.0089224279403738	0.0061458974898907	-1.451769730141135	0.146571	0.146571	chr12	50152927	0.833951949107222	chr12:50152927:A:G
chr12:50153745	['A', 'G']	56057	34619.02570969583	386.40448004507806	0.0128085536038221	0.0065151498117831	1.9659645555128853	0.0493076	0.0493076	chr12	50153745	1.307086135820572	chr12:50153745:A:G
chr12:50156261	['G', 'A']	56057	33696.41620272232	393.06378653376566	0.0129129353068508	0.006428216553119	2.008789716423811	0.0445642	0.0445642	chr12	50156261	1.3510138853642388	chr12:50156261:G:A
chr12:50156600	['A', 'T']	56057	40534.78362235479	-394.6650383051133	-0.0193962808165801	0.0060654040699668	-3.197854684178696	0.00138531	0.00138531	chr12	50156600	2.858453030769498	chr12:50156600:A:T
chr12:50156760	['G', 'A']	56057	33653.8167973004	410.0244584698247	0.0134521797023762	0.0064152398832022	2.0969098501834096	0.036006	0.036006	chr12	50156760	1.44362512285026	chr12:50156760:G:A
chr12:50157165	['G', 'A']	56057	40823.73904897852	-399.1642961779377	-0.0196819653916645	0.0060536321366333	-3.251265512577118	0.0011496	0.0011496	chr12	50157165	2.939453244873831	chr12:50157165:G:A
chr12:50157760	['C', 'A']	56057	33564.981478177084	406.6563485032704	0.0134840402113162	0.0064189675393003	2.1006556161500582	0.0356757	0.0356757	chr12	50157760	1.447627496751372	chr12:50157760:C:A
chr12:50159214	['A', 'G']	56057	75286.15142750015	52.96533727869018	-0.0073244323711613	0.0061657260678834	-1.1879269838654465	0.234867	0.234867	chr12	50159214	0.6291779995046208	chr12:50159214:A:G
chr12:50159419	['C', 'T']	56057	40813.55265129889	-396.20350262511727	-0.0195765649355345	0.0060549814140519	-3.2331337780992464	0.00122511	0.00122511	chr12	50159419	2.9118249151784243	chr12:50159419:C:T
chr12:50161184	['G', 'T']	56057	34706.33388046388	345.6571706870428	0.0134206251986988	0.0064089858946899	2.0940325691492494	0.0362616	0.0362616	chr12	50161184	1.4405530370899131	chr12:50161184:G:T
chr12:50162156	['A', 'G']	56057	35944.64911831368	326.54802043099147	0.0117399402257728	0.0064613273065349	1.8169548869470065	0.0692294	0.0692294	chr12	50162156	1.1597094323322057	chr12:50162156:A:G
chr12:50162850	['C', 'T']	56057	34820.779466251246	344.07101720831616	0.0133246921767035	0.0064172951346326	2.0763720379312707	0.0378641	0.0378641	chr12	50162850	1.4217723615563618	chr12:50162850:C:T
chr12:50162999	['A', 'G']	56057	40822.6517549651	-393.37290606624833	-0.0193987520499613	0.0060560230333181	-3.203216358860612	0.00135978	0.00135978	chr12	50162999	2.8665313508317967	chr12:50162999:A:G
chr12:50164357	['C', 'T']	56057	6563.693061355605	0.2583736146088972	-0.0001722600312514	0.0123303115879232	-0.0139704524109621	0.988854	0.988854	chr12	50164357	0.0048678253644093	chr12:50164357:C:T
chr12:50165191	['A', 'G']	56057	40853.72734253616	-384.6685023546364	-0.0192101910863229	0.0060589736256726	-3.170535518578093	0.0015224	0.0015224	chr12	50165191	2.817471224721036	chr12:50165191:A:G
chr12:50165345	['A', 'G']	56057	76376.94944030845	5.567195814446372	-0.0069144687111013	0.0062410507647442	-1.1079013729805298	0.267909	0.267909	chr12	50165345	0.5720126966766594	chr12:50165345:A:G
chr12:50167576	['G', 'C']	56057	32815.756199379175	339.7734873992532	0.0133508318795705	0.0065222101507972	2.046979715601254	0.0406647	0.0406647	chr12	50167576	1.3907824273187126	chr12:50167576:G:C
chr12:50168215	['A', 'G']	56057	41830.0674793986	-325.98890138453817	-0.0181477912744201	0.0060227970785479	-3.0131832498655924	0.00258638	0.00258638	chr12	50168215	2.587307666702725	chr12:50168215:A:G
chr12:50170107	['T', 'C']	56057	45043.53417590463	-320.62681526873064	-0.0177636441846961	0.0059371952248943	-2.99192522930931	0.00277345	0.00277345	chr12	50170107	2.5569796592136047	chr12:50170107:T:C
chr12:50172875	['C', 'T']	56057	29584.74928586728	341.7185496172589	0.0152063958352835	0.0067955686450817	2.237692918647667	0.025245	0.025245	chr12	50172875	1.5978246249684949	chr12:50172875:C:T
chr12:50174482	['G', 'T']	56057	44293.829104091135	-389.0629423570705	-0.0194929386469356	0.005968268296788	-3.2660962405839333	0.00109107	0.00109107	chr12	50174482	2.9621473853983646	chr12:50174482:G:T
chr12:50174769	['C', 'T']	56057	30126.16789286776	351.3178843304828	0.0156139319223038	0.006820366722115	2.2893097334012107	0.0220651	0.0220651	chr12	50174769	1.6562940999707076	chr12:50174769:C:T
chr12:50175137	['G', 'A']	56057	29577.53507050137	319.39884536989763	0.0143149782835541	0.006820836002976	2.0987131602795155	0.0358467	0.0358467	chr12	50175137	1.4455508187341506	chr12:50175137:G:A
chr12:50175593	['A', 'AT']	56057	29669.11460489686	328.52402697394587	0.0142929515653358	0.0067863771168532	2.1061239773782554	0.035198	0.035198	chr12	50175593	1.4534820130457486	chr12:50175593:A:AT
chr12:50176736	['G', 'A']	56057	74209.23817510303	-21.40811723576007	-0.0076262653916619	0.0061388475877591	-1.2422959330133505	0.214133	0.214133	chr12	50176736	0.6693163984995049	chr12:50176736:G:A
chr12:50179044	['T', 'C']	56057	71580.05965522202	741.5247289497942	0.0191781002067262	0.0060985526120006	3.1446970169590327	0.00166346	0.00166346	chr12	50179044	2.778987637829807	chr12:50179044:T:C
chr12:50179254	['A', 'G']	56057	71296.88405797104	752.1763955108192	0.0192282914476649	0.0060579348042437	3.174067082101153	0.001504	0.001504	chr12	50179254	2.8227521637443767	chr12:50179254:A:G
chr12:50179650	['G', 'C']	56057	36059.58441487065	330.4491248370716	0.006344648505935	0.0064678591756028	0.98095031658504	0.326621	0.326621	chr12	50179650	0.4859558958671892	chr12:50179650:G:C
chr12:50179723	['A', 'C']	56057	41304.295482890375	367.6265761745694	0.0075313817215525	0.0064288553159662	1.1714965342038617	0.241404	0.241404	chr12	50179723	0.6172555380351267	chr12:50179723:A:C
chr12:50180528	['T', 'C']	56057	71358.09685709701	756.1924138604702	0.0192600381817598	0.0060595101067596	3.1784810723022874	0.00148129	0.00148129	chr12	50180528	2.8293599090206905	chr12:50180528:T:C
chr12:50180980	['C', 'T']	56057	37917.082976062935	384.8886108144526	0.0076170265832799	0.0061442018756426	1.2397096868636293	0.215088	0.215088	chr12	50180980	0.6673838187113695	chr12:50180980:C:T
chr12:50182533	['G', 'C']	56057	71193.89018733274	753.5601395901738	0.0196717608284435	0.0060498969347274	3.251586108107749	0.00114831	0.00114831	chr12	50182533	2.939940853126989	chr12:50182533:G:C
chr12:50183134	['A', 'G']	56057	71375.47124549313	734.8224958890811	0.0186646445710785	0.00605957750635	3.0801890975928985	0.00206969	0.00206969	chr12	50183134	2.684094698683896	chr12:50183134:A:G
chr12:50184922	['T', 'G']	56057	42679.02212065487	440.00711557092086	0.0098131522770675	0.0059509432661568	1.6490078695381227	0.0991516	0.0991516	chr12	50184922	1.0037002732331164	chr12:50184922:T:G
chr12:50185615	['C', 'T']	56057	20475.652648669864	130.87054257327884	0.0029721672635633	0.0075394915904222	0.3942132208674445	0.693425	0.693425	chr12	50185615	0.1590005048106786	chr12:50185615:C:T
chr12:50187707	['C', 'T']	56057	33490.57181600828	391.1512842738732	0.010389444174634	0.0063075594811206	1.647141688593028	0.0995345	0.0995345	chr12	50187707	1.0020263608357518	chr12:50187707:C:T
chr12:50187864	['T', 'C']	56057	67028.1528565821	679.1134742010385	0.0172024566189906	0.005939330343287	2.8963629945981886	0.00377661	0.00377661	chr12	50187864	2.42289786123895	chr12:50187864:T:C
chr12:50189367	['A', 'G']	56057	33512.35870302295	383.2660333273281	0.0100824759814947	0.0063061661767891	1.598828146743891	0.109864	0.109864	chr12	50189367	0.9591445929507142	chr12:50189367:A:G
chr12:50189421	['C', 'T']	56057	33499.56157099268	379.7109636428083	0.0099838421176422	0.006306278603013	1.5831590619659777	0.113391	0.113391	chr12	50189421	0.9454214146269792	chr12:50189421:C:T
chr12:50190089	['C', 'T']	56057	33896.283595646484	261.96820654116635	0.0093033317086447	0.0066201256204292	1.4053104490850397	0.159935	0.159935	chr12	50190089	0.7960564853248345	chr12:50190089:C:T
chr12:50192844	['G', 'A']	56057	63699.90878432635	667.3204333518399	0.0169509599210986	0.0058878518643204	2.878971874924215	0.00399125	0.00399125	chr12	50192844	2.3988910684524987	chr12:50192844:G:A
chr12:50194876	['T', 'C']	56057	25864.60852021141	129.90937365594695	0.0040950659878814	0.0068909172785358	0.5942700836994407	0.552334	0.552334	chr12	50194876	0.2577982221069403	chr12:50194876:T:C
chr12:50196053	['G', 'A']	56057	29155.80164876342	231.6132982389995	0.0101260298904187	0.00681723152488	1.4853580743829886	0.137455	0.137455	chr12	50196053	0.8618394578364109	chr12:50196053:G:A
chr12:50198830	['A', 'T']	56057	36848.545428591824	529.2321008224185	0.0137968941743077	0.006128737953755	2.2511803047239654	0.024378	0.024378	chr12	50198830	1.6130019272899447	chr12:50198830:A:T
chr12:50200076	['T', 'G']	56057	66693.02022491972	809.2922802263546	0.0213176357946586	0.0059218428344051	3.5998314022800493	0.000318698	0.000318698	chr12	50200076	3.4966206619473192	chr12:50200076:T:G
chr12:50200084	['G', 'A']	56057	36253.5812691841	450.998335779843	0.0118714882121844	0.0061532235479416	1.92931202965244	0.0536972	0.0536972	chr12	50200084	1.2700483596682866	chr12:50200084:G:A
chr12:50201164	['A', 'G']	56057	66659.08043392927	814.261974491663	0.0214485826402462	0.0059172025228498	3.624784272199629	0.000289459	0.000289459	chr12	50201164	3.538412942592007	chr12:50201164:A:G
chr12:50201480	['A', 'T']	56057	36847.230489240974	527.862371521459	0.0137084027371692	0.0061284702702822	2.2368392327271507	0.0253008	0.0253008	chr12	50201480	1.5968657464094551	chr12:50201480:A:T
chr12:50201662	['T', 'C']	56057	66648.64521884982	805.9645003616189	0.0211840274600563	0.0059175049197339	3.579891820522332	0.000344027	0.000344027	chr12	50201662	3.4634074716992256	chr12:50201662:T:C
chr12:50205436	['A', 'G']	56057	36847.5732331793	526.7774323724481	0.0136331286576438	0.0061281737084857	2.2246641995095446	0.0261078	0.0261078	chr12	50205436	1.5832297228961263	chr12:50205436:A:G
chr12:50205926	['T', 'C']	56057	34579.78555115441	463.53201307895176	0.0144663999673877	0.0062450878990442	2.3164445723176708	0.0205376	0.0205376	chr12	50205926	1.6874503089206088	chr12:50205926:T:C
chr12:50207372	['C', 'T']	56057	29151.76049175648	237.4926510794671	0.0098149921063308	0.0066940577187222	1.466224600794792	0.142593	0.142593	chr12	50207372	0.8459017938108824	chr12:50207372:C:T
chr12:50208158	['G', 'T']	56057	36876.49683928572	527.452357643232	0.0136679025980891	0.0061312611452397	2.229215535648927	0.0258035	0.0258035	chr12	50208158	1.5883213821145556	chr12:50208158:G:T
chr12:50208512	['T', 'A']	56057	36299.97638695386	450.29776264567454	0.0118342581542507	0.0061551623601846	1.9226557256721544	0.0545284	0.0545284	chr12	50208512	1.2633772454154266	chr12:50208512:T:A
chr12:50208951	['G', 'A']	56057	36311.43558161562	452.85511490804384	0.0118858914679114	0.0061577008441579	1.930248280766678	0.0535811	0.0535811	chr12	50208951	1.2709883747325446	chr12:50208951:G:A
chr12:50209931	['G', 'A']	56057	36262.58173119836	459.77745137664016	0.0121895020826128	0.0061534769712953	1.9809129276788309	0.0476059	0.0476059	chr12	50209931	1.3223392199968171	chr12:50209931:G:A
chr12:50211445	['T', 'C']	56057	63668.60577755239	724.1854789928677	0.0190488993113785	0.0059417145997744	3.20595999547029	0.00134688	0.00134688	chr12	50211445	2.870671095932072	chr12:50211445:T:C
chr12:50211972	['A', 'AC']	56057	36861.23323698391	527.3778394455325	0.0136826731985163	0.0061284857656186	2.2326352253728645	0.0255769	0.0255769	chr12	50211972	1.5921520945125356	chr12:50211972:A:AC
chr12:50216538	['T', 'C']	56057	36719.03078652887	512.4937435907058	0.0133522001109372	0.0061351134595075	2.176357486958201	0.0295327	0.0295327	chr12	50216538	1.5296968462452911	chr12:50216538:T:C
chr12:50217193	['C', 'T']	56057	36248.99296930763	463.6201753706944	0.0123380265650384	0.0061530712218714	2.005181822238987	0.0449484	0.0449484	chr12	50217193	1.3472857629638637	chr12:50217193:C:T
chr12:50218050	['G', 'A']	56057	63081.88228575511	785.1862439518889	0.0204218936295468	0.0058683915940341	3.479981405860464	0.00050183	0.00050183	chr12	50218050	3.299443379599707	chr12:50218050:G:A
chr12:50220924	['A', 'G']	56057	36272.76483183156	449.7579480856737	0.011798256487517	0.0061515231148822	1.917940690001428	0.0551236	0.0551236	chr12	50220924	1.2586624273652949	chr12:50220924:A:G
chr12:50222563	['A', 'G']	56057	36448.80251583549	417.7901896730112	0.010399351299383	0.0061449271905936	1.6923473585336954	0.0905853	0.0905853	chr12	50222563	1.042942273039056	chr12:50222563:A:G
chr12:50225835	['T', 'C']	56057	36837.25711431069	507.023915303015	0.0128534784352705	0.0061300757843079	2.0967894831208143	0.0360167	0.0360167	chr12	50225835	1.4434960815621507	chr12:50225835:T:C
chr12:50227364	['G', 'A']	56057	5884.791856375834	13.6878565502135	0.0047984262591363	0.0132371883786656	0.3624958806864096	0.716983	0.716983	chr12	50227364	0.1444911415340393	chr12:50227364:G:A
chr12:50228008	['C', 'T']	56057	2790.072190935917	-44.50237430527876	-0.0327252506751135	0.0186459523194477	-1.755086043043298	0.0792501	0.0792501	chr12	50228008	1.1010001811049013	chr12:50228008:C:T
chr12:50228077	['C', 'A']	56057	36253.994486081385	446.0576663459586	0.0116576620633942	0.0061529813729351	1.894636332668306	0.0581457	0.0581457	chr12	50228077	1.2354823967622235	chr12:50228077:C:A
chr12:50229390	['C', 'T']	56057	36828.16861170593	514.1256614016354	0.0132496053485772	0.0061307851169349	2.1611596387513363	0.0306872	0.0306872	chr12	50229390	1.513042736202412	chr12:50229390:C:T
chr12:50229875	['G', 'A']	56057	36816.53800585255	520.6091641718298	0.0135025498209956	0.0061302537920782	2.202608616048519	0.0276264	0.0276264	chr12	50229875	1.5586757043704151	chr12:50229875:G:A
chr12:50230767	['C', 'T']	56057	36452.986995748885	455.533987925153	0.0121153613470487	0.0061669122234311	1.9645749620071524	0.0494684	0.0494684	chr12	50230767	1.3056721361773256	chr12:50230767:C:T
chr12:50232282	['A', 'T']	56057	36295.07148466782	444.7674081627816	0.0115900802977128	0.0061525118691941	1.8837964955004616	0.0595977	0.0595977	chr12	50232282	1.2247705002695373	chr12:50232282:A:T
chr12:50233871	['C', 'T']	56057	63037.74341130916	804.6394760846966	0.0210920526498356	0.0058682386138831	3.5942731776338896	0.000325577	0.000325577	chr12	50233871	3.487346282916429	chr12:50233871:C:T
chr12:50234683	['T', 'C']	56057	66568.56279667365	811.6707847759498	0.0215891596226655	0.0059157735731689	3.649422912429152	0.000263069	0.000263069	chr12	50234683	3.5799303260767985	chr12:50234683:T:C
chr12:50235127	['T', 'C']	56057	36685.706458694	490.9063740739392	0.0125925488916811	0.0061352156124623	2.0525030719543347	0.0401254	0.0401254	chr12	50235127	1.396580625193255	chr12:50235127:T:C
chr12:50235829	['G', 'A']	56057	36835.48504586173	505.1516487634023	0.0128112366245844	0.0061306687098361	2.089696447637085	0.0366496	0.0366496	chr12	50235829	1.4359307609612093	chr12:50235829:G:A
chr12:50239630	['ACT', 'A']	56057	36259.23413972739	449.565919580959	0.0117477207013411	0.0061525914561304	1.9093939171982244	0.0562164	0.0562164	chr12	50239630	1.2501369692976712	chr12:50239630:ACT:A
chr12:50240052	['ATAAC', 'A']	56057	2832.0421307681336	-45.9913295217067	0.0029941662824207	0.0189207144561344	0.1582480560848999	0.874262	0.874262	chr12	50240052	0.0583583979114642	chr12:50240052:ATAAC:A
chr12:50242581	['A', 'G']	56057	36866.1801391863	512.0225898028337	0.0129600328510765	0.0061288598645075	2.1145911535893536	0.0344692	0.0344692	chr12	50242581	1.462568796070362	chr12:50242581:A:G
chr12:50242761	['G', 'A']	56057	1653.0589777896707	-15.871253542733673	-0.035786861281416	0.024208736293249	-1.478262262346826	0.139343	0.139343	chr12	50242761	0.8559148435113654	chr12:50242761:G:A
chr12:50243157	['T', 'C']	56057	36269.17604239148	453.3707551179777	0.0118717336377956	0.0061518215003255	1.9297916295470148	0.0536377	0.0536377	chr12	50243157	1.2705298530934466	chr12:50243157:T:C
chr12:50243512	['T', 'C']	56057	36265.64496154463	453.41255787596697	0.0118890860702194	0.0061521912965093	1.9324961622967043	0.0533033	0.0533033	chr12	50243512	1.273245903029232	chr12:50243512:T:C
chr12:50245027	['T', 'C']	56057	66590.31532560213	818.9346246350768	0.0216404086722171	0.0059168872927437	3.657397479711354	0.000255022	0.000255022	chr12	50245027	3.593422352638705	chr12:50245027:T:C
chr12:50245999	['C', 'T']	56057	29201.89771226668	243.6089829941399	0.0101451716924897	0.0066909788321549	1.5162462693402747	0.129463	0.129463	chr12	50245999	0.8878543334500986	chr12:50245999:C:T
chr12:50248148	['TA', 'T']	56057	29119.19456884401	234.98876172179487	0.0099883674121206	0.0066992153313663	1.4909757214929706	0.135973	0.135973	chr12	50248148	0.8665473204175659	chr12:50248148:TA:T
chr12:50248531	['A', 'G']	56057	29140.678561233228	242.05084505279183	0.0103005187489357	0.0066982556544649	1.5377912221175998	0.124105	0.124105	chr12	50248531	0.906210721090583	chr12:50248531:A:G
chr12:50250175	['A', 'G']	56057	29233.05708105399	261.0852810832513	0.0110770641470097	0.0066976664765405	1.6538691775424537	0.0981597	0.0981597	chr12	50250175	1.0080667775889542	chr12:50250175:A:G
chr12:50251688	['G', 'A']	56057	29134.42724513479	242.58581004943176	0.0103107214841937	0.0066989989438858	1.5391436198992592	0.123775	0.123775	chr12	50251688	0.9073670649964783	chr12:50251688:G:A
chr12:50252971	['G', 'A']	56057	36775.43280092799	499.8295412183271	0.0126393567171198	0.0061324771623658	2.061052390816206	0.0393026	0.0393026	chr12	50252971	1.4055787186244957	chr12:50252971:G:A
chr12:50253441	['C', 'T']	56057	36228.63307696425	435.6563781614609	0.0112509993621903	0.006153869162449	1.828280560601468	0.0675128	0.0675128	chr12	50253441	1.1706138798747183	chr12:50253441:C:T
chr12:50255177	['A', 'G']	56057	36217.27550947572	436.8581489595388	0.0112942768892708	0.0061543361157846	1.835173880136847	0.0664852	0.0664852	chr12	50255177	1.1772750204666007	chr12:50255177:A:G
chr12:50256136	['C', 'T']	56057	29014.72871315396	230.0619681514888	0.0098999712934591	0.0067070687270292	1.476050372581182	0.139936	0.139936	chr12	50256136	0.854070544335237	chr12:50256136:C:T
chr12:50256258	['A', 'C']	56057	23817.82397230945	148.9967856038124	0.0044147935210959	0.0070621763253691	0.6251321572412334	0.531887	0.531887	chr12	50256258	0.2741806242634765	chr12:50256258:A:C
chr12:50256274	['T', 'C']	56057	74902.37036970952	812.2421369508648	0.0233157678418758	0.0061823163154211	3.771364429173072	0.000162524	0.000162524	chr12	50256274	3.7890824974670254	chr12:50256274:T:C
chr12:50256781	['G', 'A']	56057	36219.16890577887	439.3610683692549	0.0113957750778057	0.0061538483332015	1.851812794332719	0.064058	0.064058	chr12	50256781	1.1934266248748675	chr12:50256781:G:A
chr12:50257673	['T', 'A']	56057	36219.5228367529	438.2325293605589	0.0114000326151077	0.0061540899712751	1.8524319059874967	0.0639691	0.0639691	chr12	50257673	1.1940297594556952	chr12:50257673:T:A
chr12:50258497	['G', 'A']	56057	62981.34694314575	761.0302839560522	0.019592184492805	0.0058702367261014	3.337545895839305	0.000845767	0.000845767	chr12	50258497	3.07274926409039	chr12:50258497:G:A
chr12:50258743	['C', 'G']	56057	63042.96376047617	754.9540518135273	0.0194876483756324	0.005879012752085	3.3147824638959857	0.000917726	0.000917726	chr12	50258743	3.0372869641695	chr12:50258743:C:G
chr12:50258786	['C', 'T']	56057	62983.4481890719	758.9140880960474	0.0195704370809689	0.0058714225934103	3.333167860023093	0.000859187	0.000859187	chr12	50258786	3.065912302723403	chr12:50258786:C:T
chr12:50259146	['T', 'C']	56057	36230.04830219651	438.71822781918274	0.0113748554915395	0.0061539988268034	1.8483681605522708	0.0645544	0.0645544	chr12	50259146	1.190074151064548	chr12:50259146:T:C
chr12:50260151	['T', 'C']	56057	36221.72330435093	435.2083085589873	0.0112639661706608	0.0061562134914159	1.8296906347330195	0.0673015	0.0673015	chr12	50260151	1.1719752562149055	chr12:50260151:T:C
chr12:50262735	['C', 'T']	56057	28116.51413074508	178.25658438431648	0.0053201465600569	0.0066952972899723	0.7946094593924861	0.426844	0.426844	chr12	50262735	0.3697308189282761	chr12:50262735:C:T
chr12:50263949	['C', 'G']	56057	36796.94396544029	489.9164167970446	0.0122659406683078	0.0061335576083679	1.999808504541237	0.0455258	0.0455258	chr12	50263949	1.3417424138464338	chr12:50263949:C:G
chr12:50267972	['G', 'A']	56057	7988.997609277431	56.72394767846814	0.0070673034028354	0.0111753772962556	0.6323995347524812	0.527128	0.527128	chr12	50267972	0.2780839143057721	chr12:50267972:G:A
chr12:50268654	['G', 'A']	56057	1605.54663143046	-27.954973697961776	-0.0427678204329415	0.0246218899140744	-1.7369836589389709	0.0823955	0.0823955	chr12	50268654	1.0840965064889885	chr12:50268654:G:A
chr12:50269603	['G', 'A']	56057	25704.04387467437	230.48832385272163	0.0111910184067666	0.0070341382830129	1.5909579761592556	0.111625	0.111625	chr12	50269603	0.9522385281033972	chr12:50269603:G:A
chr12:50270073	['A', 'G']	56057	36233.2573209057	429.2525755415288	0.0110020825602202	0.0061556093798058	1.7873263037634972	0.0738902	0.0738902	chr12	50270073	1.1314131579265665	chr12:50270073:A:G
chr12:50271444	['T', 'C']	56057	36230.1093922849	433.9768192352085	0.0112190402450262	0.0061534371879679	1.8232152051479968	0.0682761	0.0682761	chr12	50271444	1.1657312941895948	chr12:50271444:T:C
chr12:50272163	['G', 'T']	56057	36791.53220683749	504.1794955091683	0.0127925930600583	0.0061315793618134	2.0863455082598508	0.0369518	0.0369518	chr12	50272163	1.4323644013550212	chr12:50272163:G:T
chr12:50274361	['G', 'A']	56057	36231.75605317156	432.9121677575641	0.0111838812815695	0.0061532076990213	1.8175692790848368	0.0691353	0.0691353	chr12	50274361	1.160300148274172	chr12:50274361:G:A
chr12:50274755	['C', 'T']	56057	36223.04655353924	438.1310168981194	0.0113649206693911	0.006153315460456	1.8469588862178672	0.0647584	0.0647584	chr12	50274755	1.1887038899951794	chr12:50274755:C:T
chr12:50277587	['T', 'C']	56057	36789.46944930224	495.4848774646416	0.0124811281586609	0.0061317859666248	2.035480074907277	0.0418073	0.0418073	chr12	50277587	1.3787478791600518	chr12:50277587:T:C
chr12:50279701	['G', 'A']	56057	66440.22271389063	786.1792869882644	0.020851607529246	0.0059147799066527	3.5253395491170867	0.000423278	0.000423278	chr12	50279701	3.3733743035243267	chr12:50279701:G:A
chr12:50280266	['C', 'T']	56057	36251.21435331511	430.7835494806515	0.0111529402372987	0.0061549889011785	1.8120163035815209	0.069989	0.069989	chr12	50280266	1.15497021162424	chr12:50280266:C:T
chr12:50280970	['C', 'T']	56057	36220.75369792131	438.8001612176263	0.0113591780298641	0.0061533369329969	1.846019184964701	0.0648947	0.0648947	chr12	50280970	1.1877907709152673	chr12:50280970:C:T
chr12:50283317	['C', 'A']	56057	29137.15821870149	242.4794477055656	0.0101519945503346	0.0066958102299763	1.5161711878997708	0.129482	0.129482	chr12	50283317	0.8877906010345588	chr12:50283317:C:A
chr12:50283723	['T', 'C']	56057	36865.57644476956	499.5660049328086	0.012356819879324	0.0061279188110814	2.016479046194044	0.0437547	0.0437547	chr12	50283723	1.3589752895117924	chr12:50283723:T:C
chr12:50284576	['G', 'A']	56057	36213.87611282582	446.3134589615368	0.0117194315510112	0.006153470346479	1.904523933834661	0.0568471	0.0568471	chr12	50284576	1.245291685525444	chr12:50284576:G:A
chr12:50284851	['G', 'C']	56057	36782.59314897413	505.4029250327949	0.012870286552829	0.0061311771706203	2.099154239825523	0.0358078	0.0358078	chr12	50284851	1.4460223608426217	chr12:50284851:G:C
chr12:50285635	['T', 'C']	56057	42940.19211348023	625.432644755773	0.0176211483445267	0.0059800527113561	2.946654351568492	0.00321364	0.00321364	chr12	50285635	2.4930027756032573	chr12:50285635:T:C
chr12:50285827	['C', 'G']	56057	36215.93816676776	443.76391012728095	0.0116345282911148	0.0061534804166001	1.8907232173403103	0.0586665	0.0586665	chr12	50285827	1.231609820698407	chr12:50285827:C:G
chr12:50286339	['G', 'A']	56057	36220.8768621434	445.3405701069523	0.0116782800794374	0.0061532446305811	1.897906028536113	0.0577136	0.0577136	chr12	50286339	1.2387218348687437	chr12:50286339:G:A
chr12:50286793	['A', 'G']	56057	36685.758525263314	506.8415473668752	0.0130193403380516	0.0061366704134801	2.121564213299237	0.0338787	0.0338787	chr12	50286793	1.470073262853092	chr12:50286793:A:G
chr12:50287540	['G', 'C']	56057	36765.76849650526	498.6877942835032	0.0127891804716177	0.0061385311383288	2.083426830200858	0.0372169	0.0372169	chr12	50287540	1.429259804471325	chr12:50287540:G:C
chr12:50287756	['C', 'T']	56057	36208.45922172462	439.4105205899394	0.0114554458840255	0.00615407371158	1.861441123539044	0.0626871	0.0626871	chr12	50287756	1.2028218208155186	chr12:50287756:C:T
chr12:50290880	['C', 'T']	56057	9271.48090717676	-42.108105395651	-0.0080288512381456	0.010517144487136	-0.763406003213715	0.445225	0.445225	chr12	50290880	0.3514204574163636	chr12:50290880:C:T
chr12:50291958	['A', 'C']	56057	36216.62922250576	439.8350412860748	0.0114400818355847	0.0061542062442536	1.8589045250582137	0.0630459	0.0630459	chr12	50291958	1.2003431512046627	chr12:50291958:A:C
chr12:50291970	['T', 'G']	56057	36696.546291505336	494.38418338856735	0.012562958093193	0.0061338282294347	2.048143120947928	0.0405506	0.0405506	chr12	50291970	1.392002715441448	chr12:50291970:T:G
chr12:50292729	['G', 'A']	56057	37919.470228217615	414.8529996434905	0.0096195105148957	0.0060951887522904	1.5782137200067752	0.114522	0.114522	chr12	50292729	0.9411110761116748	chr12:50292729:G:A
chr12:50293377	['A', 'G']	56057	36215.46047067639	440.1838546673753	0.0114863026910214	0.0061539907878658	1.866480319351414	0.0619794	0.0619794	chr12	50293377	1.2077526323231058	chr12:50293377:A:G
chr12:50296671	['T', 'C']	56057	36734.55698168446	503.6080341261416	0.0129499307246276	0.0061340250704738	2.111163644726873	0.0347627	0.0347627	chr12	50296671	1.4588864994971755	chr12:50296671:T:C
chr12:50297526	['T', 'C']	56057	36656.57923389976	494.51842505100655	0.0126580767216766	0.006136864744121	2.0626292495370206	0.0391525	0.0391525	chr12	50297526	1.4072405017659273	chr12:50297526:T:C
chr12:50297691	['T', 'A']	56057	36223.16947670787	446.04773330975513	0.0117189654263076	0.0061534901934269	1.9044420414979724	0.0568578	0.0568578	chr12	50297691	1.245209948485614	chr12:50297691:T:A
chr12:50299583	['G', 'A']	56057	36718.6463802279	502.8061770202938	0.0128217448232303	0.006135391037225	2.08980075523098	0.0366402	0.0366402	chr12	50299583	1.43604216440759	chr12:50299583:G:A
chr12:50300580	['A', 'G']	56057	36240.627360679726	451.9622082967521	0.0119651222332738	0.0061531318728715	1.944558069042317	0.0518332	0.0518332	chr12	50300580	1.2853919785144663	chr12:50300580:A:G
chr12:50300841	['G', 'A']	56057	9266.49971332331	-51.15152996857132	-0.0091516251158572	0.0105407030552022	-0.8682177145043994	0.385279	0.385279	chr12	50300841	0.4142246619775717	chr12:50300841:G:A
chr12:50304122	['A', 'G']	56057	36227.43547033723	446.4824187885917	0.0117178815308062	0.006155333119238	1.9036957551790243	0.0569549	0.0569549	chr12	50304122	1.2444689063273258	chr12:50304122:A:G
chr12:50305712	['C', 'T']	56057	34528.85535590013	454.0245911649512	0.0141970456116595	0.0062469125323454	2.272649975191709	0.0230511	0.0230511	chr12	50305712	1.6373083452187407	chr12:50305712:C:T
chr12:50306896	['T', 'A']	56057	39422.46802159302	466.1272293943071	0.0105606399076425	0.0060328534221973	1.7505215473635751	0.0800338	0.0800338	chr12	50306896	1.0967265623406774	chr12:50306896:T:A
chr12:50307248	['G', 'A']	56057	69443.85085447956	-293.3943190528356	-0.0188001003546437	0.0059882167657372	-3.1395156672036726	0.00169315	0.00169315	chr12	50307248	2.7713045650531645	chr12:50307248:G:A
chr12:50309601	['G', 'A']	56057	36206.79320376221	-370.164692736064	-0.0211977086303217	0.0062619317946799	-3.38517079479067	0.000711827	0.000711827	chr12	50309601	3.1476255429848528	chr12:50309601:G:A
chr12:50309704	['C', 'G']	56057	5599.398426208447	131.63754931100806	0.0234394231986074	0.0132893083472957	1.7637805208558666	0.0777744	0.0777744	chr12	50309704	1.1091633306235569	chr12:50309704:C:G
chr12:50311905	['C', 'A']	56057	36717.48004139827	491.31994907619065	0.012363342751731	0.006133090759678	2.0158421318356807	0.0438212	0.0438212	chr12	50311905	1.358315733889814	chr12:50311905:C:A
chr12:50311932	['T', 'C']	56057	69487.79183396685	-296.7818564517294	-0.0192360268573675	0.005984558248731	-3.214276820088831	0.00130848	0.00130848	chr12	50311932	2.883232911125758	chr12:50311932:T:C
chr12:50312089	['T', 'C']	56057	36217.39906145171	440.47324570151	0.011503833474421	0.0061537838306751	1.8693918718881688	0.0615735	0.0615735	chr12	50312089	1.2106061592640556	chr12:50312089:T:C
chr12:50313665	['C', 'T']	56057	36219.16890577888	443.58372333100897	0.0115989250407634	0.0061535484080998	1.8849165183288168	0.0594463	0.0594463	chr12	50313665	1.225875171147716	chr12:50313665:C:T
chr12:50314070	['G', 'A']	56057	69458.34398271338	-295.8646372495241	-0.0187448312719726	0.0059927913688844	-3.127896520692964	0.00176152	0.00176152	chr12	50314070	2.754112421548689	chr12:50314070:G:A
chr12:50314103	['G', 'A']	56057	36222.338716297	443.6922530149103	0.0115761976369136	0.0061543319212136	1.880983636422184	0.0599793	0.0599793	chr12	50314103	1.2219986070645097	chr12:50314103:G:A
chr12:50314316	['C', 'T']	56057	36263.51782715868	446.7315423159231	0.0117659560350642	0.0061572541728605	1.9109095880636744	0.0560213	0.0560213	chr12	50314316	1.25164681739257	chr12:50314316:C:T
chr12:50314613	['C', 'T']	56057	36213.33614674968	443.5597366978851	0.0116024961525156	0.006154283801413	1.885271548551545	0.0593984	0.0593984	chr12	50314613	1.226225253344223	chr12:50314613:C:T
chr12:50315753	['T', 'C']	56057	36213.450841341815	446.88058918431824	0.0118827623354101	0.0061582222928313	1.9295767139232065	0.0536643	0.0536643	chr12	50315753	1.2703145312270272	chr12:50315753:T:C
chr12:50316546	['T', 'C']	56057	37330.28606441299	492.8356764901313	0.0126575399598445	0.0061842201213996	2.0467479668204063	0.0406875	0.0406875	chr12	50316546	1.3905389940877328	chr12:50316546:T:C
chr12:50318297	['T', 'C']	56057	36672.5604786142	492.0071904405736	0.0124845613477402	0.0061393954304874	2.0335164087564017	0.0420051	0.0420051	chr12	50318297	1.3766979770451375	chr12:50318297:T:C
chr12:50318319	['C', 'T']	56057	1654.118031149091	-12.946434689279734	-0.0355101768059608	0.0242369826998293	-1.4651236602240458	0.142893	0.142893	chr12	50318319	0.8449890457775037	chr12:50318319:C:T
chr12:50319308	['G', 'C']	56057	36212.379763328405	443.9792573834384	0.0116554458590698	0.0061556454669004	1.893456327487102	0.0583024	0.0583024	chr12	50319308	1.2343135672769523	chr12:50319308:G:C
chr12:50319311	['G', 'A']	56057	36205.3557400464	446.3102748245352	0.0117404941441666	0.0061562597626347	1.907082318947184	0.056515	0.056515	chr12	50319311	1.2478362680631114	chr12:50319311:G:A
chr12:50319514	['G', 'A']	56057	69413.67154509273	-284.6709427634491	-0.0184327233912792	0.0059857137277192	-3.0794528822718594	0.00207481	0.00207481	chr12	50319514	2.683021667496289	chr12:50319514:G:A
chr12:50319715	['T', 'C']	56057	36525.50365660412	425.6173592747648	0.0110323088375117	0.0061820005371277	1.7845855514334146	0.074334	0.074334	chr12	50319715	1.1288124966711932	chr12:50319715:T:C
chr12:50319721	['G', 'A']	56057	36769.52869475074	494.6667487230095	0.01249413500582	0.0061375352087991	2.0356925998416497	0.0417859	0.0417859	chr12	50319721	1.3789702394026495	chr12:50319721:G:A
chr12:50320462	['A', 'T']	56057	36220.33814528649	441.8108890444256	0.0115469684095287	0.0061540003438443	1.8763353533249163	0.0606144	0.0606144	chr12	50320462	1.217424189404233	chr12:50320462:A:T
chr12:50321469	['G', 'T']	56057	37101.855783818544	-454.29733598744303	-0.0236382865475496	0.0061867028282092	-3.820821397751191	0.000133151	0.000133151	chr12	50321469	3.875655567543845	chr12:50321469:G:T
chr12:50322669	['A', 'G']	56057	69432.86334195735	-301.4420340085001	-0.0190277009983729	0.0059835995322902	-3.1799756811415643	0.00147368	0.00147368	chr12	50322669	2.8315968104537594	chr12:50322669:A:G
chr12:50323175	['C', 'A']	56057	69496.67825156111	-293.5822181776986	-0.0190674509469967	0.0059843398407632	-3.186224621990193	0.00144222	0.00144222	chr12	50323175	2.8409684861503464	chr12:50323175:C:A
chr12:50323797	['T', 'C']	56057	36712.98549974109	506.6268239300381	0.0129453924130071	0.0061357137406893	2.109842955540608	0.0348763	0.0348763	chr12	50323797	1.4574695952651835	chr12:50323797:T:C
chr12:50325598	['G', 'A']	56057	69388.80521403975	-290.4800592851697	-0.0186574806345761	0.0059846958540695	-3.117531966455608	0.00182464	0.00182464	chr12	50325598	2.7388228087066526	chr12:50325598:G:A
chr12:50329782	['G', 'A']	56057	36211.981745182005	447.1227284827697	0.0117351852455197	0.0061544593593223	1.906777599846213	0.0565545	0.0565545	chr12	50329782	1.2475328328708974	chr12:50329782:G:A
chr12:50329843	['G', 'T']	56057	36214.10625200729	446.64338242072847	0.0117252484732886	0.0061546442240128	1.9051058105912275	0.0567714	0.0567714	chr12	50329843	1.245870395808448	chr12:50329843:G:T
chr12:50330210	['A', 'G']	56057	69409.04917915775	-296.939093314598	-0.0189021470335921	0.0059843268501515	-3.1586087302556662	0.00158608	0.00158608	chr12	50330210	2.799674911165751	chr12:50330210:A:G
chr12:50332182	['T', 'C']	56057	37208.31006797624	525.8199250063169	0.0129995640828492	0.0061159598957099	2.1255149321642586	0.033548	0.033548	chr12	50332182	1.4743333656545785	chr12:50332182:T:C
chr12:50334028	['C', 'T']	56057	16369.752118606271	128.8861507938154	0.0060993919843102	0.0082203256773138	0.7419890918851493	0.458097	0.458097	chr12	50334028	0.3390425523359266	chr12:50334028:C:T
chr12:50336460	['C', 'T']	56057	36228.75541083058	443.83538486103896	0.0115349169360863	0.0061536307064275	1.874489628381176	0.0608682	0.0608682	chr12	50336460	1.215609541053399	chr12:50336460:C:T
chr12:50336675	['C', 'T']	56057	36234.75669551254	434.92989190119295	0.0112538659456743	0.0061524449309691	1.8291697157704871	0.0673795	0.0673795	chr12	50336675	1.171472216092308	chr12:50336675:C:T
chr12:50340416	['T', 'A']	56057	75481.93042097187	-121.92014949031942	-0.0123665051429963	0.0061359349377853	-2.015423121070425	0.0438651	0.0438651	chr12	50340416	1.3578808762359167	chr12:50340416:T:A
chr12:50343015	['C', 'T']	56057	69422.15262284254	-291.14286666111565	-0.0186966567619702	0.0059859916622198	-3.1234017380900894	0.00178865	0.00178865	chr12	50343015	2.7474746331271755	chr12:50343015:C:T
chr12:50345225	['C', 'T']	56057	69398.61801020589	-291.9163072621614	-0.0187173943729633	0.0059842279481801	-3.1277876670214937	0.00176218	0.00176218	chr12	50345225	2.75394973212484	chr12:50345225:C:T
chr12:50350130	['C', 'T']	56057	75468.77029028173	-127.31506801271846	-0.0125142699051329	0.0061360499129771	-2.039466771394156	0.0414081	0.0414081	chr12	50350130	1.3829146965308614	chr12:50350130:C:T
chr12:50350336	['G', 'A']	56057	75395.10474950042	-137.7943165906019	-0.0128805781072615	0.0061350184350057	-2.099517425044122	0.0357758	0.0357758	chr12	50350336	1.4464106459902433	chr12:50350336:G:A
chr12:50355511	['A', 'G']	56057	36213.504292113605	451.8220693025014	0.0118808640937295	0.0061552388711929	1.930203578180047	0.0535867	0.0535867	chr12	50355511	1.2709429870489144	chr12:50355511:A:G
chr12:50356688	['G', 'T']	56057	36224.23101762649	441.1093725553648	0.0114923837442562	0.0061533286967703	1.867669404738298	0.0618134	0.0618134	chr12	50356688	1.2089173677068632	chr12:50356688:G:T
chr12:50356801	['C', 'G']	56057	36225.16976217239	443.2430267298711	0.0115631686257894	0.0061531920199941	1.879214656103063	0.0602204	0.0602204	chr12	50356801	1.220256364113598	chr12:50356801:C:G
chr12:50357363	['G', 'A']	56057	75299.02807794677	-145.5685636639896	-0.0130634065368256	0.0061353349061892	-2.1292083865947475	0.0332414	0.0332414	chr12	50357363	1.4783206936884403	chr12:50357363:G:A
chr12:50357925	['T', 'C']	56057	75430.82437474333	-143.1609801505301	-0.0129907977555374	0.0061407634172372	-2.1155020756982768	0.0343916	0.0343916	chr12	50357925	1.4635476190309364	chr12:50357925:T:C
chr12:50358784	['G', 'A']	56057	69416.63107992288	-309.79761867208794	-0.0194021784631487	0.0059867684231854	-3.2408433217507424	0.00119246	0.00119246	chr12	50358784	2.9235561800619645	chr12:50358784:G:A
chr12:50358938	['G', 'A']	56057	75683.93163450052	-132.60109757927864	-0.0127778958280109	0.0061826657282197	-2.0667292054442385	0.0387643	0.0387643	chr12	50358938	1.411568054049231	chr12:50358938:G:A
chr12:50360574	['A', 'G']	56057	69428.67904121082	-301.6323673721568	-0.0190456692603681	0.0059852539960501	-3.182098750184505	0.00146292	0.00146292	chr12	50360574	2.834779422684336	chr12:50360574:A:G
chr12:50360780	['T', 'G']	56057	75392.44924795262	-142.45120452408202	-0.0130595440284699	0.0061347221078992	-2.128791459299214	0.0332759	0.0332759	chr12	50360780	1.477870189504741	chr12:50360780:T:G
chr12:50361418	['T', 'C']	56057	75572.47977178433	-117.35810284035436	-0.0124883257046199	0.0061639469973994	-2.026027431755774	0.0427667	0.0427667	chr12	50361418	1.3688942598456595	chr12:50361418:T:C
chr12:50362492	['C', 'A']	56057	75391.38188990433	-141.74323743554396	-0.0130378613615022	0.0061364625725805	-2.124654262499545	0.0336198	0.0336198	chr12	50362492	1.4734048744526078	chr12:50362492:C:A
chr12:50362723	['A', 'G']	56057	76292.60491329432	-164.93985395771256	-0.0142382048219625	0.0062856028997472	-2.265209089574392	0.0235037	0.0235037	chr12	50362723	1.6288637648305404	chr12:50362723:A:G
chr12:50365650	['AAATG', 'A']	56057	75392.62319745863	-140.77226579187078	-0.0129926249187219	0.0061358402026546	-2.1174972765915103	0.0342221	0.0342221	chr12	50365650	1.4656933439933717	chr12:50365650:AAATG:A
chr12:50367702	['C', 'T']	56057	75393.13924524933	-139.00842332621085	-0.0130209917342315	0.0061352872993661	-2.1223116536982354	0.0338159	0.0338159	chr12	50367702	1.4708790494679067	chr12:50367702:C:T
chr12:50368578	['G', 'A']	56057	75402.79620311887	-142.67856165748145	-0.0130869973214726	0.0061358991859485	-2.1328572919585125	0.0329408	0.0329408	chr12	50368578	1.482265857765943	chr12:50368578:G:A
chr12:50368706	['G', 'A']	56057	75397.24521736024	-139.7108671682742	-0.0130144870280554	0.0061358670570346	-2.1210510115493046	0.0339219	0.0339219	chr12	50368706	1.469519830459953	chr12:50368706:G:A
chr12:50369632	['G', 'T']	56057	75407.1066764202	-140.18218859331864	-0.013072470586615	0.0061358819093804	-2.13049579175082	0.033135	0.033135	chr12	50369632	1.4797130250728838	chr12:50369632:G:T
chr12:50369701	['A', 'C']	56057	69439.02631438008	-300.05331258799464	-0.0191207181633822	0.0059874502944454	-3.1934658699581138	0.00140654	0.00140654	chr12	50369701	2.851847912604888	chr12:50369701:A:C
chr12:50370928	['G', 'A']	56057	75496.02401887203	-140.5909218403143	-0.0132984268459963	0.0061511004550365	-2.161958976805104	0.0306256	0.0306256	chr12	50370928	1.5139153940841756	chr12:50370928:G:A
chr12:50371950	['T', 'C']	56057	75442.25322263889	-136.1262257875797	-0.0129944242611137	0.0061404641864148	-2.116195757620817	0.0343326	0.0343326	chr12	50371950	1.4642933063063752	chr12:50371950:T:C
chr12:50373119	['TGG', 'T']	56057	69701.37243401755	-279.30301897302354	-0.0186140750277159	0.0060061809021953	-3.099153244104296	0.00194171	0.00194171	chr12	50373119	2.7118156327207217	chr12:50373119:TGG:T
chr12:50373502	['C', 'A']	56057	69559.16778475593	-286.17646248033617	-0.018598773355035	0.0059850210580932	-3.1075535364884	0.00188737	0.00188737	chr12	50373502	2.724142952401818	chr12:50373502:C:A
chr12:50375086	['G', 'A']	56057	103567.84754531184	57.157770458400414	-0.0250334620897272	0.0110311282519282	-2.269347388409832	0.023251	0.023251	chr12	50375086	1.6335583638431668	chr12:50375086:G:A
chr12:50377079	['G', 'A']	56057	8016.143999000874	252.7519757707541	0.0220383994775447	0.0112745960153177	1.954695267804116	0.050624	0.050624	chr12	50377079	1.2956435425184365	chr12:50377079:G:A
chr12:50377591	['G', 'T']	56057	103619.08991752646	51.406672425332665	-0.0261186901499524	0.0110535332418662	-2.362926819727244	0.0181346	0.0181346	chr12	50377591	1.741492019334091	chr12:50377591:G:T
chr12:50378303	['G', 'T']	56057	8018.719191162038	250.701485042594	0.0217721691110315	0.0112758042955979	1.9308750436127493	0.0535035	0.0535035	chr12	50378303	1.2716178071195527	chr12:50378303:G:T
chr12:50378564	['ATATATATATACACATATGTAAATTG', 'A']	56057	92647.40356575692	44.172271119493686	-0.0171707967907193	0.0080996583733324	-2.119940866549746	0.0340154	0.0340154	chr12	50378564	1.4683244176397257	chr12:50378564:ATATATATATACACATATGTAAATTG:A
chr12:50381152	['C', 'A']	56057	103618.0	51.55981291213558	-0.0259629427405487	0.011047640052731	-2.350089486680053	0.0187723	0.0187723	chr12	50381152	1.7264825139468911	chr12:50381152:C:A
chr12:50382031	['T', 'G']	56057	8029.57831153304	252.3895776007208	0.0218516664379885	0.0112641727853028	1.9399264246461168	0.0523936	0.0523936	chr12	50382031	1.2807217598566842	chr12:50382031:T:G
chr12:50382220	['T', 'G']	56057	8252.970492646233	256.303327926214	0.0224021851665647	0.0112953645217765	1.9833078537106976	0.0473379	0.0473379	chr12	50382220	1.3247910121154518	chr12:50382220:T:G
chr12:50382908	['A', 'G']	56057	103758.1056359387	63.0773618215949	-0.025612072186876	0.0111104749824164	-2.305218474224543	0.021158	0.021158	chr12	50382908	1.6745253872046697	chr12:50382908:A:G
chr12:50383790	['C', 'A']	56057	16382.890862038194	123.44949542366176	0.0059537300009472	0.0082167086475289	0.7245881844353587	0.468708	0.468708	chr12	50383790	0.3290976337932002	chr12:50383790:C:A
chr12:50384521	['C', 'T']	56057	16390.04667261374	124.52622847063888	0.0058955231159922	0.0082143058971035	0.7177140941477557	0.472937	0.472937	chr12	50384521	0.3251967078343457	chr12:50384521:C:T
chr12:50385186	['G', 'A']	56057	103248.26876509128	58.83578706441363	-0.0248455200217735	0.0110321198586705	-2.2521075133394777	0.0243193	0.0243193	chr12	50385186	1.6140489298315603	chr12:50385186:G:A
chr12:50386832	['G', 'A']	56057	17212.452111870087	-198.8226726353644	-0.0169454412383129	0.0080678575704839	-2.1003644511905293	0.0357013	0.0357013	chr12	50386832	1.4473159695307425	chr12:50386832:G:A
chr12:50390529	['T', 'G']	56057	16618.3716391015	129.05362983542906	0.0055524111835922	0.008165639320495	0.6799726225546311	0.496525	0.496525	chr12	50390529	0.3040588799204444	chr12:50390529:T:G
chr12:50393252	['T', 'C']	56057	7945.205415298438	60.2067443820875	0.0081417046969155	0.0112476182365343	0.7238603343123547	0.469155	0.469155	chr12	50393252	0.3286836508380982	chr12:50393252:T:C
chr12:50397710	['T', 'C']	56057	105010.9863155453	53.5526760046526	-0.0359207496446024	0.0120325434567695	-2.985299805785728	0.00283423	0.00283423	chr12	50397710	2.5475649093187123	chr12:50397710:T:C
chr12:50402640	['C', 'G']	56057	6583.352320976202	269.5408561152854	0.0355017480367395	0.0123389206563355	2.87721665658908	0.00401351	0.00401351	chr12	50402640	2.396475650604386	chr12:50402640:C:G
chr12:50403648	['C', 'G']	56057	104991.364697067	61.807040912523966	-0.0344662810200533	0.0120133112427111	-2.869007580317627	0.00411916	0.00411916	chr12	50403648	2.385191338471466	chr12:50403648:C:G
chr12:50408910	['A', 'G']	56057	5760.6718780675	-11.56774169910005	-0.0038774471924656	0.0131236839427085	-0.2954541734921907	0.767648	0.767648	chr12	50408910	0.1148378772359702	chr12:50408910:A:G
chr12:50408993	['T', 'A']	56057	4203.598938698203	17.973882404189833	0.004140489153738	0.015191646799756	0.2725503830042034	0.7852	0.7852	chr12	50408993	0.1050197090720314	chr12:50408993:T:A
chr12:50416422	['A', 'T']	56057	104993.11079393396	63.49685391193194	-0.0342591127154672	0.01201679805058	-2.8509352134625883	0.00436068	0.00436068	chr12	50416422	2.3604457820111096	chr12:50416422:A:T
chr12:50417930	['G', 'A']	56057	6568.820267618199	269.89189072020986	0.0353967873224511	0.0123573684378242	2.864427608559964	0.00417919	0.00417919	chr12	50417930	2.3789078839231825	chr12:50417930:G:A
chr12:50429310	['A', 'G']	56057	6578.173479401215	264.86871795551104	0.0346213014543356	0.0123486751298881	2.803645013750508	0.00505459	0.00505459	chr12	50429310	2.2963140661776347	chr12:50429310:A:G
chr12:50430449	['A', 'G']	56057	23977.70511722513	130.13023048154255	0.002830455672555	0.0070451794614758	0.4017577817616167	0.687864	0.687864	chr12	50430449	0.162497419159887	chr12:50430449:A:G
chr12:50431964	['T', 'G']	56057	104998.61920647946	66.44130232494888	-0.0338193698346719	0.0120216494614418	-2.813205454305086	0.00490674	0.00490674	chr12	50431964	2.309206953952419	chr12:50431964:T:G
chr12:50435999	['T', 'A']	56057	105001.11179304191	58.95509908238506	-0.0349540467721473	0.0120267929317041	-2.9063480988355725	0.00365818	0.00365818	chr12	50435999	2.436734928962536	chr12:50435999:T:A
chr12:50436264	['T', 'C']	56057	105134.87949614615	57.89485544825021	-0.0365932823620512	0.0121181645394969	-3.019705025689507	0.00253135	0.00253135	chr12	50436264	2.596647802467292	chr12:50436264:T:C
chr12:50437111	['T', 'C']	56057	104836.09118644068	41.45616715879363	-0.0358381573526349	0.0119316857258799	-3.003612245242222	0.00266913	0.00266913	chr12	50437111	2.5736302733808234	chr12:50437111:T:C
chr12:50441277	['A', 'G']	56057	105132.37727467352	64.62154715828706	-0.0355280447055027	0.0121119303543754	-2.933309857802154	0.00335505	0.00335505	chr12	50441277	2.4743010031962447	chr12:50441277:A:G
chr12:50446706	['C', 'T']	56057	16669.58157894731	148.71292278636534	0.0069554865220813	0.0081677160886789	0.851582798246649	0.394449	0.394449	chr12	50446706	0.4040091406177702	chr12:50446706:C:T
chr12:50448268	['C', 'T']	56057	104831.48034895545	40.10675791773858	-0.0359937290607346	0.0119292154371177	-3.0172754654711	0.00255172	0.00255172	chr12	50448268	2.593166982429873	chr12:50448268:C:T
chr12:50450019	['C', 'T']	56057	98477.50750152538	-54.29760761399208	-0.0311711680793688	0.0094715190466233	-3.291042115412479	0.000998786	0.000998786	chr12	50450019	3.000527553791013	chr12:50450019:C:T
chr12:50450475	['G', 'A']	56057	105001.11179304191	59.53367171606942	-0.0348687364419669	0.0120264326356092	-2.899341600161922	0.00374092	0.00374092	chr12	50450475	2.4270215791394176	chr12:50450475:G:A
chr12:50455260	['T', 'C']	56057	105001.36558909585	57.47914606735304	-0.0352064166776986	0.0120269235063641	-2.927300290807455	0.00342056	0.00342056	chr12	50455260	2.465902787218565	chr12:50455260:T:C
chr12:50457510	['C', 'G']	56057	105085.37308213802	56.87667202681428	-0.0367078348098324	0.012080593872593	-3.038578665665648	0.00237806	0.00237806	chr12	50457510	2.623777192046938	chr12:50457510:C:G
chr12:50460671	['T', 'C']	56057	6788.840740211479	268.1206758456578	0.0338646230678677	0.012163092838796	2.784211509086832	0.0053676	0.0053676	chr12	50460671	2.270219855779718	chr12:50460671:T:C
chr12:50462339	['G', 'A']	56057	6786.331673982085	267.86229007913846	0.0336697446854984	0.0121609838734496	2.7686694625923773	0.00563042	0.00563042	chr12	50462339	2.249459207834436	chr12:50462339:G:A
chr12:50469772	['G', 'A']	56057	16224.025941123997	-162.24294835758795	-0.0147879952479881	0.0082622098853331	-1.7898353410555934	0.0734858	0.0734858	chr12	50469772	1.133796573534061	chr12:50469772:G:A
chr12:50470844	['T', 'C']	56057	6798.4851123044255	276.3462517443105	0.0350299404690508	0.0121515161586006	2.882762941829051	0.00394354	0.00394354	chr12	50470844	2.404113749692483	chr12:50470844:T:C
chr12:50471626	['C', 'T']	56057	6542.167056220672	242.9706261027755	0.0316957699025136	0.012329461283896	2.570734371331583	0.0101509	0.0101509	chr12	50471626	1.9934954505876408	chr12:50471626:C:T
chr12:50484071	['G', 'A']	56057	6331.677704233645	21.74981353119576	0.0031494068738157	0.0125633089604695	0.2506829119402626	0.80206	0.80206	chr12	50484071	0.0957931420721494	chr12:50484071:G:A
chr12:50484493	['GC', 'G']	56057	32730.09356151182	265.8210188653541	0.0088460450359949	0.0063794021944978	1.3866573647958071	0.165552	0.165552	chr12	50484493	0.781065568257022	chr12:50484493:GC:G
chr12:50486174	['T', 'C']	56057	14681.833363068688	119.47385558431836	0.0090842986537749	0.0088324425502482	1.0285148872572738	0.303712	0.303712	chr12	50486174	0.5175380482831681	chr12:50486174:T:C
chr12:50486433	['T', 'C']	56057	71825.09415480142	-81.26500041697956	-0.0125660998542968	0.0060208426567611	-2.087099858054848	0.0368836	0.0368836	chr12	50486433	1.4331666965166698	chr12:50486433:T:C
chr12:50486639	['C', 'G']	56057	35378.09774986171	-394.79614064725496	-0.020899600962546	0.0062869626269993	-3.324276316323651	0.000887051	0.000887051	chr12	50486639	3.052051410177464	chr12:50486639:C:G
chr12:50487365	['A', 'C']	56057	32472.213442049662	112.76733525057264	0.0022294202141365	0.0063617097706193	0.3504435591250697	0.726007	0.726007	chr12	50487365	0.1390591919077334	chr12:50487365:A:C
chr12:50488572	['G', 'A']	56057	36464.5545089894	586.9987559049451	0.0169078987125891	0.0061596326913487	2.744952428143411	0.00605389	0.00605389	chr12	50488572	2.217965474497223	chr12:50488572:G:A
chr12:50488654	['G', 'A']	56057	36242.40207051925	568.307348296861	0.0164621146697857	0.0061616012572679	2.6717267123327195	0.00754839	0.00754839	chr12	50488654	2.1221456693878227	chr12:50488654:G:A
chr12:50488738	['C', 'T']	56057	21901.72113445304	64.05170467473232	0.0021981280868729	0.0072947805994206	0.30132888260512	0.763165	0.763165	chr12	50488738	0.1173815553052936	chr12:50488738:C:T
chr12:50489104	['T', 'G']	56057	36270.823312161	-343.58870681753586	-0.019535671255211	0.0062452447308669	-3.128087384415302	0.00176038	0.00176038	chr12	50489104	2.7543935741803143	chr12:50489104:T:G
chr12:50489575	['C', 'A']	56057	32248.26451335989	80.17345276044891	0.0005111634189388	0.0063807598345489	0.0801101173203688	0.93615	0.93615	chr12	50489575	0.0286545583634358	chr12:50489575:C:A
chr12:50491013	['T', 'C']	56057	36645.495019458	582.8535306624589	0.0168252910776298	0.0061337559512483	2.7430649688965127	0.0060888	0.0060888	chr12	50491013	2.215468291066663	chr12:50491013:T:C
chr12:50491852	['A', 'G']	56057	36481.015686064566	572.801309134394	0.0170046275144209	0.0061391802769691	2.769853098827052	0.00561	0.00561	chr12	50491852	2.2510371387438384	chr12:50491852:A:G
chr12:50491898	['C', 'T']	56057	22258.38240174128	74.2587596204573	0.0029107893649963	0.0072480948453995	0.4015937190507222	0.687985	0.687985	chr12	50491898	0.1624210304974019	chr12:50491898:C:T
chr12:50492057	['T', 'C']	56057	36374.24439805895	560.6267785679601	0.0167121780771127	0.0061428480711683	2.7205911465647	0.00651854	0.00651854	chr12	50492057	2.185849665149471	chr12:50492057:T:C
chr12:50492897	['G', 'A']	56057	72797.28492666737	240.12419144581628	-0.0019908770745875	0.0061647773595146	-0.3229438726631091	0.746739	0.746739	chr12	50492897	0.1268311661453096	chr12:50492897:G:A
chr12:50493507	['C', 'T']	56057	72685.26294472396	250.0839035417884	-0.0012337871227651	0.0061641375767336	-0.2001556758599952	0.84136	0.84136	chr12	50493507	0.0750181390889473	chr12:50493507:C:T
chr12:50494021	['C', 'A']	56057	36134.86765624164	-361.3940074461871	-0.0202744415931024	0.0062519934859188	-3.242876314373325	0.00118399	0.00118399	chr12	50494021	2.926651965656308	chr12:50494021:C:A
chr12:50495200	['C', 'T']	56057	68773.62962830786	663.4026777447523	0.0161803347095261	0.005910683419792	2.73747273544475	0.00619328	0.00619328	chr12	50495200	2.2080792849660384	chr12:50495200:C:T
chr12:50496875	['C', 'T']	56057	36171.16205463078	-368.4233928089396	-0.0205534871944748	0.0062518831010346	-3.287567419658472	0.00101119	0.00101119	chr12	50496875	2.9951672339255087	chr12:50496875:C:T
chr12:50497360	['T', 'C']	56057	32256.6034005959	85.49636877454999	0.0006548757614658	0.0063686249859816	0.1028284383061156	0.9181	0.9181	chr12	50497360	0.0371100126082088	chr12:50497360:T:C
chr12:50498286	['AC', 'A']	56057	68791.49887592334	682.2734120972018	0.016710752914101	0.00591227713856	2.826449525701882	0.00470838	0.00470838	chr12	50498286	2.327128493737839	chr12:50498286:AC:A
chr12:50499669	['C', 'T']	56057	68832.11580413088	683.7362472105781	0.0167709922891369	0.0059145226089457	2.8355614473044337	0.00457616	0.00457616	chr12	50499669	2.3394987993587555	chr12:50499669:C:T
chr12:50501584	['C', 'T']	56057	68931.72753887076	676.4145269369858	0.0163356424233562	0.0059179768899368	2.7603423817240453	0.00577596	0.00577596	chr12	50501584	2.238375823028346	chr12:50501584:C:T
chr12:50501790	['G', 'A']	56057	35992.68291768573	-370.0147396484117	-0.0204522683889284	0.006264688471652	-3.264690412216969	0.00109649	0.00109649	chr12	50501790	2.959995324738508	chr12:50501790:G:A
chr12:50502118	['A', 'G']	56057	68856.36996663752	678.3271660249648	0.0166998637147435	0.0059142558027931	2.8236627348544183	0.00474951	0.00474951	chr12	50502118	2.3233511935905247	chr12:50502118:A:G
chr12:50502945	['C', 'T']	56057	68735.13082494827	675.74393931646	0.0168831782644902	0.0059105728006979	2.85643690278151	0.00428583	0.00428583	chr12	50502945	2.3679650595018806	chr12:50502945:C:T
chr12:50503363	['C', 'T']	56057	36479.06274089936	595.3184002072143	0.0178678674465682	0.0061385966686985	2.910741397570355	0.00360714	0.00360714	chr12	50503363	2.442837001555342	chr12:50503363:C:T
chr12:50503889	['AAAGT', 'A']	56057	68835.2795154067	685.2380353230681	0.016880684667466	0.0059134610334145	2.8546200900082583	0.00431041	0.00431041	chr12	50503889	2.365481418407976	chr12:50503889:AAAGT:A
chr12:50504945	['G', 'A']	56057	29549.57907295044	258.5175493761327	0.009170849301047	0.0067708531594886	1.3544599306802323	0.175595	0.175595	chr12	50504945	0.7554878546219729	chr12:50504945:G:A
chr12:50506323	['T', 'C']	56057	25002.90629126075	-231.73932877775124	-0.0152822575252236	0.0069831929379358	-2.188434096128667	0.0286421	0.0286421	chr12	50506323	1.542995143313302	chr12:50506323:T:C
chr12:50508099	['T', 'C']	56057	68898.06164359121	684.7500806118744	0.016873443518594	0.0059149386740782	2.852682749280308	0.00433677	0.00433677	chr12	50508099	2.362833609988558	chr12:50508099:T:C
chr12:50508294	['G', 'A']	56057	32250.177794033683	98.12231390758718	0.0012232452989241	0.0063691717953574	0.1920571996214333	0.847698	0.847698	chr12	50508294	0.0717588414858293	chr12:50508294:G:A
chr12:50510361	['A', 'G']	56057	32285.335313849337	102.7408973794425	0.0014605008019136	0.006366409598641	0.2294072945330814	0.818553	0.818553	chr12	50510361	0.0869531954672528	chr12:50510361:A:G
chr12:50510986	['C', 'T']	56057	6840.491981447353	-2.814643878187844	0.0038558308038362	0.0134300085543135	0.2871056104128703	0.774033	0.774033	chr12	50510986	0.1112405232804273	chr12:50510986:C:T
chr12:50511111	['A', 'G']	56057	36199.67671473034	-384.69704367613616	-0.0212853176653665	0.0062593401151113	-3.4005689535833787	0.000672927	0.000672927	chr12	50511111	3.17203204605349	chr12:50511111:A:G
chr12:50512622	['C', 'T']	56057	68889.20478917973	693.8622267909166	0.0172262931161889	0.0059144660605372	2.9125694424264097	0.0035861	0.0035861	chr12	50512622	2.445377604109402	chr12:50512622:C:T
chr12:50512812	['C', 'T']	56057	36077.505102586976	-378.7810043310992	-0.0209896021155215	0.0062544811518174	-3.3559301892567595	0.00079151	0.00079151	chr12	50512812	3.1015435938560985	chr12:50512812:C:T
chr12:50515471	['C', 'T']	56057	36552.03820473455	595.8705926698068	0.0177096610110691	0.0061390189468398	2.8847705414210107	0.00391848	0.00391848	chr12	50515471	2.406882365538092	chr12:50515471:C:T
chr12:50517140	['C', 'T']	56057	36105.83277639788	-379.2915469886598	-0.0210567914818999	0.0062602727330617	-3.363558167473266	0.000769961	0.000769961	chr12	50517140	3.113531272118096	chr12:50517140:C:T
chr12:50518620	['C', 'G']	56057	6356.113386613387	2.6145171625638848	0.001242650774216	0.0125353985704326	0.0991313333384591	0.921034	0.921034	chr12	50518620	0.0357243375123395	chr12:50518620:C:G
chr12:50518745	['TTTTTTGTTTG', 'T']	56057	68894.01497625938	696.5730052026342	0.0172931627578573	0.0059183879342156	2.9219380260427594	0.00348	0.00348	chr12	50518745	2.45842075605342	chr12:50518745:TTTTTTGTTTG:T
chr12:50520164	['A', 'G']	56057	37059.94543326031	-370.159907324474	-0.0214972159003232	0.0063276578896214	-3.397341682391331	0.000680912	0.000680912	chr12	50520164	3.166909011998981	chr12:50520164:A:G
chr12:50521653	['G', 'A']	56057	68919.90083868666	700.1909293394006	0.0174519630142041	0.0059176165051781	2.9491541060379887	0.00318777	0.00318777	chr12	50521653	2.49651302081866	chr12:50521653:G:A
chr12:50524011	['A', 'G']	56057	6532.514934694169	257.2120113780426	0.029661512691262	0.0123568765106667	2.400405366652128	0.0163802	0.0163802	chr12	50524011	1.7856807998670463	chr12:50524011:A:G
chr12:50525123	['C', 'T']	56057	9166.289242189034	-35.40331185500828	-0.0084688111400479	0.0105603984949185	-0.8019404896626711	0.422591	0.422591	chr12	50525123	0.3740797564364704	chr12:50525123:C:T
chr12:50528196	['G', 'A']	56057	68907.46196011211	684.9660955213533	0.0168957147830655	0.0059169998067161	2.855452988842056	0.00429913	0.00429913	chr12	50528196	2.366619422194222	chr12:50528196:G:A
chr12:50528553	['T', 'G']	56057	32314.376202287705	105.60803026656556	0.0014771482775151	0.0063648559526193	0.2320788229162112	0.816478	0.816478	chr12	50528553	0.0880555128346289	chr12:50528553:T:G
chr12:50528927	['A', 'C']	56057	36115.79842278047	-377.7222198788704	-0.0209488455130899	0.0062518096373822	-3.350845071773769	0.000806185	0.000806185	chr12	50528927	3.093565286656588	chr12:50528927:A:C
chr12:50529590	['G', 'A']	56057	7572.405252078352	82.1604547354755	0.0086911954444422	0.0114882595775532	0.7565284702848983	0.449336	0.449336	chr12	50529590	0.3474287851126866	chr12:50529590:G:A
chr12:50529922	['A', 'G']	56057	72527.17524485756	187.9372169763692	-0.0034504503681299	0.0061592577987402	-0.5602055443816046	0.575341	0.575341	chr12	50529922	0.2400746761408592	chr12:50529922:A:G
chr12:50530102	['G', 'A']	56057	36403.18308376019	567.9198332930056	0.0168974472707074	0.0061432163445445	2.7505863904196146	0.00595078	0.00595078	chr12	50530102	2.225426105280852	chr12:50530102:G:A
chr12:50531502	['C', 'G']	56057	32544.64450748452	128.79670462401404	0.0018174075268958	0.0063511937867783	0.2861521137458035	0.774763	0.774763	chr12	50531502	0.1108311278593823	chr12:50531502:C:G
chr12:50532702	['C', 'A']	56057	32338.076298556472	101.3339148155246	0.0011781033941233	0.0063659023686617	0.1850646343435858	0.853179	0.853179	chr12	50532702	0.0689598427401432	chr12:50532702:C:A
chr12:50535155	['C', 'G']	56057	36110.4417363998	-374.40030753638354	-0.0208080997107617	0.0062520997143089	-3.328177838101204	0.000874723	0.000874723	chr12	50535155	3.0581294539687844	chr12:50535155:C:G
chr12:50536692	['C', 'T']	56057	32621.678820126446	133.16346390639407	0.0017285495014374	0.0063514455490339	0.2721505660550509	0.785507	0.785507	chr12	50536692	0.1048499404167162	chr12:50536692:C:T
chr12:50537273	['ATTGT', 'A']	56057	36397.67330727076	567.4827276439332	0.016933829156444	0.0061456339914724	2.755424286565237	0.0058635	0.0058635	chr12	50537273	2.231843070512072	chr12:50537273:ATTGT:A
chr12:50539200	['C', 'G']	56057	36081.80424385196	-382.7713014455539	-0.0211250017865929	0.0062552748324676	-3.377150061727872	0.000732909	0.000732909	chr12	50539200	3.134949945210519	chr12:50539200:C:G
chr12:50539329	['T', 'C']	56057	36378.149565248415	563.3246120999653	0.0167884508723348	0.0061456481450631	2.7317624563034943	0.00630163	0.00630163	chr12	50539329	2.2005470999997905	chr12:50539329:T:C
chr12:50540145	['A', 'G']	56057	6593.608762578754	11.806701926313044	0.0080902495222057	0.0134668274064331	0.6007539324622944	0.548006	0.548006	chr12	50540145	0.26121468649259	chr12:50540145:A:G
chr12:50540232	['C', 'T']	56057	32356.5515702273	100.7966187321248	0.0010027281293852	0.0063666924871609	0.157495926088358	0.874855	0.874855	chr12	50540232	0.0580639217413329	chr12:50540232:C:T
chr12:50540252	['T', 'C']	56057	32723.98579504793	120.89620276795078	0.001253027365265	0.0063533606922628	0.1972227653926581	0.843654	0.843654	chr12	50540252	0.0738356300332381	chr12:50540252:T:C
chr12:50540297	['GACGGGGTTTC', 'G']	56057	36092.60337349399	-372.643012684462	-0.0208725461866183	0.0062549641551707	-3.336956962313502	0.000847561	0.000847561	chr12	50540297	3.07182903529592	chr12:50540297:GACGGGGTTTC:G
chr12:50540580	['G', 'A']	56057	39425.580001168266	-349.469270826446	-0.021512625056787	0.0065213909766281	-3.298778609331272	0.00097167	0.00097167	chr12	50540580	3.012481205766184	chr12:50540580:G:A
chr12:50540649	['C', 'T']	56057	36404.77536883802	-362.99260502114817	-0.0205806026702761	0.0062745674832778	-3.2800033986605337	0.00103869	0.00103869	chr12	50540649	2.983514049534197	chr12:50540649:C:T
chr12:50541002	['A', 'G']	56057	32633.821542633857	124.16406510977998	0.0012995140095479	0.0063461918226391	0.2047706791515774	0.837752	0.837752	chr12	50541002	0.0768845266822736	chr12:50541002:A:G
chr12:50541148	['G', 'A']	56057	36400.63635876936	565.6836694246614	0.0168218381630255	0.0061434390760135	2.738179373944592	0.00617999	0.00617999	chr12	50541148	2.209012227653633	chr12:50541148:G:A
chr12:50543322	['C', 'T']	56057	32587.34033538325	128.18462684238713	0.0018615175062651	0.006357436114849	0.2928094710880715	0.769669	0.769669	chr12	50543322	0.1136960051906345	chr12:50543322:C:T
chr12:50543366	['C', 'T']	56057	32425.77484472049	126.56365107334253	0.0021097948045339	0.0063595445838721	0.3317524984233019	0.740077	0.740077	chr12	50543366	0.130723092518472	chr12:50543366:C:T
chr12:50543445	['A', 'G']	56057	32533.795165666965	130.85169198329552	0.0019348774309807	0.0063529185686012	0.3045651239012778	0.760699	0.760699	chr12	50543445	0.1187871546596217	chr12:50543445:A:G
chr12:50544089	['G', 'A']	56057	9307.718785009689	-36.3667235986164	-0.0083534178954254	0.010559058532473	-0.7911138923736024	0.428881	0.428881	chr12	50544089	0.3676631931592289	chr12:50544089:G:A
chr12:50544860	['G', 'A']	56057	9367.87388627326	-31.31657502495732	-0.0074602954788022	0.0105471762101067	-0.7073263336260092	0.479367	0.479367	chr12	50544860	0.3193318664458669	chr12:50544860:G:A
chr12:50545493	['A', 'C']	56057	37357.30068687556	533.6598299046834	0.0157820014970886	0.0062196098837927	2.537458424557112	0.0111687	0.0111687	chr12	50545493	1.951997374394059	chr12:50545493:A:C
chr12:50547200	['T', 'G']	56057	36413.53867570944	569.0189082010137	0.0170049621306281	0.0061437019669387	2.7678689855298115	0.00564426	0.00564426	chr12	50547200	2.248392988899877	chr12:50547200:T:G
chr12:50550597	['C', 'T']	56057	32620.14674446408	133.27967384080367	0.0018043829945935	0.0063485051576045	0.2842217104340245	0.776242	0.776242	chr12	50550597	0.1100028626591748	chr12:50550597:C:T
chr12:50551486	['C', 'T']	56057	36096.94685938615	-386.3289753289121	-0.0212844894066774	0.0062532514232834	-3.403747581206569	0.000665147	0.000665147	chr12	50551486	3.177082363367968	chr12:50551486:C:T
chr12:50552502	['G', 'A']	56057	36104.1693584367	-375.5195942294128	-0.0208287870849142	0.0062523935720761	-3.331330128982578	0.000864879	0.000864879	chr12	50552502	3.0630446478046536	chr12:50552502:G:A
chr12:50552512	['C', 'T']	56057	32320.954887754724	100.85595066687824	0.0010841474571144	0.0063674470354983	0.1702640714670106	0.864803	0.864803	chr12	50552512	0.0630828124853822	chr12:50552512:C:T
chr12:50553120	['G', 'A']	56057	32621.81940157368	132.4394530817111	0.0016138133695166	0.006347863906501	0.2542293586136788	0.799319	0.799319	chr12	50553120	0.0972798636257888	chr12:50553120:G:A
chr12:50553172	['A', 'G']	56057	36408.793951289146	560.547267944264	0.0166116351906121	0.0061425831315957	2.704340313306705	0.00684608	0.00684608	chr12	50553172	2.164558030211938	chr12:50553172:A:G
chr12:50554734	['G', 'A']	56057	32611.77987612232	92.04511478087868	0.0002441778071388	0.0063502241967562	0.0384518403718051	0.969328	0.969328	chr12	50554734	0.0135292420549547	chr12:50554734:G:A
chr12:50554999	['A', 'AC']	56057	32663.661492622523	131.49538707756872	0.0016326957528272	0.0063448107398351	0.2573277312397377	0.796927	0.796927	chr12	50554999	0.0985814589667287	chr12:50554999:A:AC
chr12:50556912	['G', 'A']	56057	32336.65279611719	106.59663860086272	0.0012453509477201	0.0063659890360251	0.1956256821481621	0.844904	0.844904	chr12	50556912	0.0731926338180714	chr12:50556912:G:A
chr12:50558239	['A', 'G']	56057	32362.88660529508	98.7136190942026	0.0008619645808172	0.0063627417489999	0.135470621757156	0.89224	0.89224	chr12	50558239	0.0495183108076129	chr12:50558239:A:G
chr12:50558741	['C', 'A']	56057	32673.24571795604	136.3685743159086	0.0017883131868733	0.0063430223803503	0.2819339235524845	0.777995	0.777995	chr12	50558741	0.1090231941149219	chr12:50558741:C:A
chr12:50559014	['T', 'C']	56057	32651.48444833064	139.14185659291277	0.0019048763596382	0.006345657738801	0.300185802330742	0.764037	0.764037	chr12	50559014	0.116885609347425	chr12:50559014:T:C
chr12:50562483	['C', 'T']	56057	32623.655783332444	128.97928731903644	0.0014800788284822	0.0063470676100503	0.2331909661933573	0.815614	0.815614	chr12	50562483	0.0885153281727552	chr12:50562483:C:T
chr12:50563387	['A', 'G']	56057	36418.08849936632	566.6549856199639	0.0168444760457226	0.0061435343787451	2.7418217278965367	0.00611189	0.00611189	chr12	50563387	2.21382447066648	chr12:50563387:A:G
chr12:50565219	['A', 'G']	56057	36400.792238379865	556.7310043994602	0.016527224943367	0.0061422177300966	2.6907585614205973	0.00713109	0.00713109	chr12	50565219	2.146844082377467	chr12:50565219:A:G
chr12:50565416	['C', 'T']	56057	36383.43756691171	554.7018707280143	0.0164174610145764	0.0061430919847479	2.67250776243262	0.00753084	0.00753084	chr12	50565416	2.123156579308132	chr12:50565416:C:T
chr12:50565643	['A', 'G']	56057	32632.239134313448	135.4935232521067	0.0017066807612416	0.0063472758616064	0.268883974551201	0.78802	0.78802	chr12	50565643	0.1034627599477379	chr12:50565643:A:G
chr12:50566506	['A', 'C']	56057	32596.233353554097	124.00620048916863	0.001235600752141	0.0063484314148732	0.1946308735802429	0.845683	0.845683	chr12	50566506	0.0727923995499186	chr12:50566506:A:C
chr12:50566697	['C', 'T']	56057	31397.92074933096	187.0726075629861	0.0042224416836808	0.0064165892689811	0.6580507971879709	0.510508	0.510508	chr12	50566697	0.2919974478402789	chr12:50566697:C:T
chr12:50566940	['C', 'G']	56057	32907.37212623163	116.36011519642716	0.0009908741674882	0.0063380634892971	0.1563370529754904	0.875768	0.875768	chr12	50566940	0.0576109276952968	chr12:50566940:C:G
chr12:50567240	['G', 'A']	56057	39584.06139490071	179.25428800733096	0.0033968599553317	0.0061590317317992	0.5515249966636233	0.581276	0.581276	chr12	50567240	0.2356176080306048	chr12:50567240:G:A
chr12:50570323	['C', 'T']	56057	36393.84306308878	558.8225974276914	0.0166296525631341	0.0061423065257072	2.7073954211718854	0.0067834	0.0067834	chr12	50570323	2.168552572928961	chr12:50570323:C:T
chr12:50570711	['A', 'G']	56057	39594.23792617438	181.94865869927128	0.0036531368574	0.0061580483730269	0.5932296461653752	0.55303	0.55303	chr12	50570711	0.2572513090550382	chr12:50570711:A:G
chr12:50571241	['G', 'A']	56057	32876.73299240081	119.05459523923626	0.0008752432108317	0.0063737020753094	0.137321010692091	0.890778	0.890778	chr12	50571241	0.0502305174985594	chr12:50571241:G:A
chr12:50571459	['C', 'G']	56057	6282.249999999999	4.099313941967623	0.0018796872737701	0.0126058087503906	0.1491127868897674	0.881465	0.881465	chr12	50571459	0.0547949273903415	chr12:50571459:C:G
chr12:50571738	['G', 'C']	56057	32599.46774567712	118.98770709648204	0.0009631119646068	0.0063488209404954	0.1516993428596726	0.879425	0.879425	chr12	50571738	0.0558011925624333	chr12:50571738:G:C
chr12:50571847	['C', 'T']	56057	32581.743675741247	126.95875968308576	0.0013190175143625	0.0063498837630415	0.2077230959784924	0.835446	0.835446	chr12	50571847	0.0780816159799574	chr12:50571847:C:T
chr12:50573197	['G', 'A']	56057	32424.048884924174	109.14950181573468	0.0009386305408578	0.0063606667031661	0.1475679491885104	0.882684	0.882684	chr12	50573197	0.0541947455942499	chr12:50573197:G:A
chr12:50574547	['T', 'C']	56057	17314.32835632035	149.21543537905455	0.0066124039654014	0.0080971546149443	0.8166330371408922	0.414142	0.414142	chr12	50574547	0.3828507235104453	chr12:50574547:T:C
chr12:50574568	['G', 'GAC']	56057	32608.49021426915	130.71897209133456	0.0015611586694591	0.0063483715679438	0.2459148228409063	0.805749	0.805749	chr12	50574568	0.0938002248100447	chr12:50574568:G:GAC
chr12:50574902	['G', 'A']	56057	32606.90837079854	131.6715812200841	0.0016274679101121	0.0063479929703784	0.2563751909786855	0.797662	0.797662	chr12	50574902	0.0981810969087876	chr12:50574902:G:A
chr12:50575623	['A', 'T']	56057	16904.015504844152	137.00065888702443	0.0060769352306747	0.0081218080999809	0.7482244293224605	0.454328	0.454328	chr12	50575623	0.3426304970159467	chr12:50575623:A:T
chr12:50576752	['AT', 'A']	56057	36368.48776919371	561.3682265392403	0.0166577256733559	0.0061434612703254	2.711456122270532	0.00670088	0.00670088	chr12	50576752	2.1738681593815703	chr12:50576752:AT:A
chr12:50577303	['G', 'A']	56057	36373.81728778469	562.7933151246538	0.0167209250027844	0.0061444349121793	2.721312088381108	0.00650434	0.00650434	chr12	50577303	2.186796765036301	chr12:50577303:G:A
chr12:50577358	['T', 'C']	56057	76060.41043270178	751.343417900151	0.0212981918952589	0.0062573436595531	3.4037113916131085	0.000665235	0.000665235	chr12	50577358	3.1770249093217413	chr12:50577358:T:C
chr12:50578302	['C', 'T']	56057	32604.39792313456	138.56449336424075	0.0019173721300523	0.0063486197972692	0.3020140111205107	0.762643	0.762643	chr12	50578302	0.1176787116033311	chr12:50578302:C:T
chr12:50578754	['C', 'T']	56057	32701.840264971663	150.52234396737285	0.0024011786673399	0.0063589318201441	0.3776072358148926	0.705724	0.705724	chr12	50578754	0.1513651129890887	chr12:50578754:C:T
chr12:50582510	['T', 'C']	56057	9475.676145790592	-186.0481760789791	-0.0252539939278891	0.0104013049932656	-2.427963985696016	0.015187	0.015187	chr12	50582510	1.8185280070536929	chr12:50582510:T:C
chr12:50586122	['A', 'G']	56057	32613.817974200218	142.7443429906788	0.0021363993313436	0.0063483697488052	0.3365272370510153	0.736475	0.736475	chr12	50586122	0.1328419909073308	chr12:50586122:A:G
chr12:50586149	['C', 'T']	56057	32438.05063336307	115.6630342170542	0.0013883450837585	0.0063599066973882	0.218296454620732	0.827199	0.827199	chr12	50586149	0.0823899992679571	chr12:50586149:C:T
chr12:50586721	['T', 'C']	56057	39596.30172552238	177.18695911803496	0.003507123905079	0.0061593247759608	0.5694007107348714	0.569087	0.569087	chr12	50586721	0.2448213351309999	chr12:50586721:T:C
chr12:50588002	['T', 'G']	56057	32605.48989313304	131.67305777848915	0.0016409325101831	0.0063483838812403	0.2584803535640262	0.796037	0.796037	chr12	50588002	0.0990667456764245	chr12:50588002:T:G
chr12:50588301	['G', 'A']	56057	36371.3277240444	555.6051321571193	0.0164508189302059	0.0061435605669195	2.677733661288627	0.00741437	0.00741437	chr12	50588301	2.1299257451274967	chr12:50588301:G:A
chr12:50589782	['T', 'C']	56057	76021.98617133273	761.2778024045049	0.021624013652563	0.0062532792589288	3.4580278214325544	0.000544549	0.000544549	chr12	50589782	3.263963035151275	chr12:50589782:T:C
chr12:50593595	['G', 'A']	56057	32574.58231217172	124.96353826022111	0.0014794327780453	0.0063515933081152	0.2329230960293233	0.815822	0.815822	chr12	50593595	0.0884045873864474	chr12:50593595:G:A
chr12:50597067	['C', 'A']	56057	27145.421233854275	200.8459958486807	0.0038329235339931	0.0067412988218853	0.5685734507940379	0.569648	0.569648	chr12	50597067	0.244393423063559	chr12:50597067:C:A
chr12:50599314	['A', 'G']	56057	27275.13989248657	177.491162071224	0.0035374833587188	0.0067306825218957	0.52557572686143	0.599185	0.599185	chr12	50599314	0.2224390673025299	chr12:50599314:A:G
chr12:50599395	['C', 'T']	56057	41478.53863587696	488.94334324110906	0.0139380905711411	0.0059695446883188	2.334866610248373	0.0195539	0.0195539	chr12	50599395	1.708766610157617	chr12:50599395:C:T
chr12:50604603	['A', 'T']	56057	28026.4993932905	147.5202751507907	0.0031962135020107	0.0066551393238811	0.4802624477810014	0.631043	0.631043	chr12	50604603	0.1999410464191765	chr12:50604603:A:T
chr12:50606883	['T', 'A']	56057	32647.71368131673	132.83724139714096	0.0016704113724145	0.0063490335598613	0.2630969511603925	0.792477	0.792477	chr12	50606883	0.1010133334231876	chr12:50606883:T:A
chr12:50607833	['A', 'G']	56057	75955.25957712553	733.279306178267	0.020546406667828	0.0062497189250804	3.2875729155393167	0.00101117	0.00101117	chr12	50607833	2.9951758237805675	chr12:50607833:A:G
chr12:50608305	['A', 'C']	56057	32775.61709380355	108.71692473814704	0.0009135988860704	0.00633696778934	0.1441697222459075	0.885367	0.885367	chr12	50608305	0.0528766693743272	chr12:50608305:A:C
chr12:50610957	['T', 'C']	56057	75984.82082626925	743.610782174813	0.0209965940503702	0.0062529176668875	3.357887496513536	0.000785928	0.000785928	chr12	50610957	3.1046172384834443	chr12:50610957:T:C
chr12:50611195	['C', 'T']	56057	39526.23064708926	164.087828181842	0.0030039641598401	0.0061631469261642	0.487407520188678	0.625971	0.625971	chr12	50611195	0.2034457863290443	chr12:50611195:C:T
chr12:50611506	['A', 'G']	56057	75976.90886057881	740.9824317314065	0.0207997426045778	0.0062516862587264	3.327061170983164	0.000878235	0.000878235	chr12	50611506	3.0563892590968367	chr12:50611506:A:G
chr12:50612485	['G', 'C']	56057	32085.309234009128	144.1088281054751	0.002013414716675	0.0063809654133557	0.3155344977204901	0.752357	0.752357	chr12	50612485	0.1235760339568193	chr12:50612485:G:C
chr12:50613230	['T', 'C']	56057	32786.84884115117	136.0093770556688	0.001727775704333	0.0063362390007041	0.2726815866858991	0.785099	0.785099	chr12	50613230	0.1050755758117194	chr12:50613230:T:C
chr12:50616309	['T', 'C']	56057	32333.768016129325	102.16117430365613	0.0012342776429999	0.0063658460314493	0.1938905900177638	0.846262	0.846262	chr12	50616309	0.0724951599648992	chr12:50616309:T:C
chr12:50617473	['A', 'T']	56057	36563.53964899724	536.4484432874863	0.0153084971030941	0.0061477361584759	2.4901031385330845	0.0127735	0.0127735	chr12	50617473	1.893690087668472	chr12:50617473:A:T
chr12:50619776	['G', 'C']	56057	32583.162501114974	112.13978049192696	0.0010446929252098	0.0063495492771628	0.1645302492520629	0.869314	0.869314	chr12	50619776	0.0608233261567306	chr12:50619776:G:C
chr12:50620078	['A', 'G']	56057	15863.263876251134	-197.78879216749485	-0.0165168080081299	0.0083368171423565	-1.9811887110026247	0.047575	0.047575	chr12	50620078	1.322621203040942	chr12:50620078:A:G
chr12:50621726	['G', 'A']	56057	32659.15648698321	135.24998695243053	0.0018437904248737	0.0063413479641924	0.2907568604159657	0.771238	0.771238	chr12	50621726	0.1128115802673914	chr12:50621726:G:A
chr12:50622667	['G', 'A']	56057	32712.83563794673	143.4301705797287	0.0020887948633058	0.0063372284553836	0.3296070006015528	0.741698	0.741698	chr12	50622667	0.1297728920683389	chr12:50622667:G:A
chr12:50624333	['C', 'A']	56057	36352.02421484655	567.491387934242	0.0167992142202276	0.0061442216796692	2.7341484562340965	0.00625615	0.00625615	chr12	50624333	2.203692847002026	chr12:50624333:C:A
chr12:50625388	['T', 'C']	56057	36370.08327534216	554.5037098455915	0.0163321959646748	0.0061427892713187	2.658758951887128	0.00784513	0.00784513	chr12	50625388	2.1053998554148565	chr12:50625388:T:C
chr12:50626688	['A', 'G']	56057	36242.74740663888	-360.6004867030504	-0.0203316080316111	0.0062580929310518	-3.248850449428165	0.00115941	0.00115941	chr12	50626688	2.9357629581259426	chr12:50626688:A:G
chr12:50628648	['A', 'T']	56057	36198.43507049794	-380.76446857608016	-0.0210307447414238	0.0062497912982213	-3.3650315247181366	0.000765862	0.000765862	chr12	50628648	3.1158494784584967	chr12:50628648:A:T
chr12:50632127	['T', 'A']	56057	32688.742225713144	139.71016167315346	0.002027758188197	0.0063420073922562	0.3197344409710103	0.749171	0.749171	chr12	50632127	0.1254190422734899	chr12:50632127:T:A
chr12:50633095	['T', 'G']	56057	16926.34092369191	152.45798693726573	0.0068593598041121	0.0081149371933122	0.8452757724071064	0.39796	0.39796	chr12	50633095	0.4001605778064336	chr12:50633095:T:G
chr12:50635483	['C', 'A']	56057	32716.836351633443	151.92056346940066	0.0025140144472839	0.0063372868228594	0.3967020142145992	0.691589	0.691589	chr12	50635483	0.1601519229708343	chr12:50635483:C:A
chr12:50636052	['G', 'T']	56057	32239.47655413603	107.00833194072682	0.0015456752853318	0.0063694524937992	0.2426700390397062	0.808262	0.808262	chr12	50636052	0.0924478388412492	chr12:50636052:G:T
chr12:50636926	['C', 'T']	56057	32523.481115412746	122.4791830213978	0.0016079764337449	0.0063500411889562	0.2532229927171949	0.800097	0.800097	chr12	50636926	0.0968573579942713	chr12:50636926:C:T
chr12:50638632	['A', 'G']	56057	36427.397244874286	556.505715956583	0.0161178091349764	0.0061390696707888	2.625448154085761	0.00865585	0.00865585	chr12	50638632	2.062690278200622	chr12:50638632:A:G
chr12:50640219	['A', 'G']	56057	9203.31342218416	-47.38400336694664	-0.0095599681561653	0.0105410468314522	-0.9069277756778812	0.364449	0.364449	chr12	50640219	0.4383632370805509	chr12:50640219:A:G
chr12:50643057	['C', 'T']	56057	36332.4223461738	111.82620499702128	-0.0007538930230811	0.0066224883297586	-0.1138383316877242	0.909366	0.909366	chr12	50643057	0.0412612875274601	chr12:50643057:C:T
chr12:50646035	['C', 'T']	56057	32438.8374910778	122.1109933651285	0.0017906150589191	0.0063650366963678	0.2813204611908896	0.778466	0.778466	chr12	50646035	0.1087603507706682	chr12:50646035:C:T
chr12:50646614	['G', 'C']	56057	36444.55361413531	555.4187473835544	0.016027931773846	0.0061386906980119	2.6109691076367283	0.00903101	0.00903101	chr12	50646614	2.044263676829585	chr12:50646614:G:C
chr12:50647222	['G', 'A']	56057	32854.65234151912	146.68035396516822	0.0019579446405582	0.0063382066709228	0.308911454329893	0.75739	0.75739	chr12	50647222	0.1206804332704993	chr12:50647222:G:A
chr12:50648095	['T', 'C']	56057	105213.38450010704	306.1991440503224	-0.0119529076657571	0.0126168517798936	-0.9473764037400656	0.343451	0.343451	chr12	50648095	0.4641352147836906	chr12:50648095:T:C
chr12:50648174	['A', 'G']	56057	36145.02706850098	-370.0588530477823	-0.0205082174564818	0.006252367624832	-3.280072236160742	0.00103844	0.00103844	chr12	50648174	2.983618591494498	chr12:50648174:A:G
chr12:50648957	['A', 'G']	56057	6044.323473793129	-18.61199962989724	0.004192283391508	0.0134383689510792	0.3119637068136443	0.755069	0.755069	chr12	50648957	0.122013359695298	chr12:50648957:A:G
chr12:50649107	['C', 'A']	56057	36362.13529957536	548.18458753062	0.0159639039640071	0.0061445830625321	2.598045107624994	0.00937807	0.00937807	chr12	50649107	2.0278865299144786	chr12:50649107:C:A
chr12:50651289	['T', 'A']	56057	32438.68009707005	120.10032221593252	0.0017278749314336	0.0063652168592215	0.2714557837774938	0.786042	0.786042	chr12	50651289	0.1045542480052241	chr12:50651289:T:A
chr12:50652296	['G', 'C']	56057	6042.035892216213	-17.2515831351573	0.0046425658886994	0.01344840577866	0.3452131029587348	0.729935	0.729935	chr12	50652296	0.1367158116578662	chr12:50652296:G:C
chr12:50652441	['G', 'A']	56057	28884.095255096567	264.293802261391	0.0090870610619218	0.0066449499913496	1.3675138373879885	0.17147	0.17147	chr12	50652441	0.7658118521467979	chr12:50652441:G:A
chr12:50653042	['C', 'T']	56057	35922.09790309628	-380.2785151939797	-0.0207387981792789	0.0062664945255419	-3.309473597199924	0.000935305	0.000935305	chr12	50653042	3.029046743975323	chr12:50653042:C:T
chr12:50653912	['T', 'C']	56057	32463.215102893155	123.21893647623234	0.0018613152737176	0.0063633362013696	0.2925061971921258	0.769901	0.769901	chr12	50653912	0.1135651162793616	chr12:50653912:T:C
chr12:50655300	['G', 'C']	56057	32414.51714724145	120.44593956313308	0.0017403034509105	0.0063654560906565	0.2733980764497083	0.784548	0.784548	chr12	50655300	0.105380480378616	chr12:50655300:G:C
chr12:50655366	['G', 'A']	56057	72545.64726662863	183.24186132943	-0.0037871482024591	0.0061607697544532	-0.6147199706208135	0.538742	0.538742	chr12	50655366	0.268619165799474	chr12:50655366:G:A
chr12:50657568	['G', 'A']	56057	36385.717950091006	558.863836622855	0.0163828280740664	0.0061445136591748	2.6662530157458293	0.0076724	0.0076724	chr12	50657568	2.1150687633368324	chr12:50657568:G:A
chr12:50657985	['T', 'C']	56057	35941.31122612887	-373.4194953769432	-0.0205336173403662	0.0062657149853868	-3.2771387444618103	0.00104929	0.00104929	chr12	50657985	2.9791044660543737	chr12:50657985:T:C
chr12:50658138	['T', 'C']	56057	36494.8779819472	549.5478552891265	0.0159944667170156	0.0061548348164709	2.598683343087117	0.00936066	0.00936066	chr12	50658138	2.0286935290126604	chr12:50658138:T:C
chr12:50658225	['C', 'T']	56057	36369.67836685166	542.7531673125644	0.0157876383563166	0.0061450653480531	2.5691571142231093	0.0101972	0.0101972	chr12	50658225	1.9915190626974169	chr12:50658225:C:T
chr12:50659732	['C', 'T']	56057	32855.10271186441	142.4812942531661	0.0017878481208582	0.0063373059052625	0.2821148525233136	0.777856	0.777856	chr12	50659732	0.1091007940048152	chr12:50659732:C:T
chr12:50661167	['A', 'G']	56057	32836.95822626694	169.6403460176654	0.0030522273740648	0.0063341230982802	0.4818705488836379	0.6299	0.6299	chr12	50661167	0.2007283916501273	chr12:50661167:A:G
chr12:50663314	['T', 'C']	56057	36848.94348437132	-369.9167921602293	-0.0214169883135681	0.0063167689462143	-3.390497340638589	0.00069814	0.00069814	chr12	50663314	3.156057478335668	chr12:50663314:T:C
chr12:50663383	['C', 'T']	56057	6008.251874732178	0.4956079387466363	0.0076389148172166	0.0134875850391987	0.5663663876828798	0.571147	0.571147	chr12	50663383	0.243252100033485	chr12:50663383:C:T
chr12:50663844	['T', 'A']	56057	37440.13486659629	-325.79815010986965	-0.0195940213757449	0.0063426559791678	-3.0892454896025807	0.00200764	0.00200764	chr12	50663844	2.697314160067976	chr12:50663844:T:A
chr12:50665777	['A', 'G']	56057	32524.11066308264	130.52413245033236	0.0020086923209485	0.0063780744246672	0.3149371091030146	0.752811	0.752811	chr12	50665777	0.1233140436663488	chr12:50665777:A:G
chr12:50665908	['T', 'C']	56057	32453.21039109335	113.76771960934413	0.001316020733395	0.0063632928595608	0.2068144217844305	0.836156	0.836156	chr12	50665908	0.0777126895241455	chr12:50665908:T:C
chr12:50666567	['C', 'T']	56057	36141.67096106492	-366.7696934588245	-0.0204162375425134	0.0062524841292948	-3.2653001783494133	0.00109414	0.00109414	chr12	50666567	2.960927104568028	chr12:50666567:C:T
chr12:50668474	['C', 'G']	56057	32442.94499063253	105.29057568467084	0.0010862314418739	0.0063640839211951	0.1706815081831811	0.864475	0.864475	chr12	50668474	0.0632475616949049	chr12:50668474:C:G
chr12:50670281	['A', 'G']	56057	29040.71973644171	250.64982829486	0.0080398762779353	0.0066442765333929	1.210045403367605	0.226267	0.226267	chr12	50670281	0.6453787812770855	chr12:50670281:A:G
chr12:50676771	['T', 'C']	56057	32090.57970704205	100.53948735545178	0.0004686021719171	0.0063851275622101	0.0733896335431945	0.941496	0.941496	chr12	50676771	0.0261815207685249	chr12:50676771:T:C
chr12:50677475	['C', 'T']	56057	6140.314443750556	-10.777017397436476	0.0042683812102998	0.0133447728038141	0.319854168598497	0.74908	0.74908	chr12	50677475	0.1254717981840841	chr12:50677475:C:T
chr12:50679740	['G', 'A']	56057	29381.24131532464	317.39196003361184	0.0110834675189774	0.0065874130484095	1.682522021547356	0.0924732	0.0924732	chr12	50679740	1.0339841135154133	chr12:50679740:G:A
chr12:50680416	['T', 'C']	56057	36302.47599336272	566.1542335892615	0.0167625824816832	0.0061476304416444	2.7266737388982154	0.00639962	0.00639962	chr12	50680416	2.193845813016535	chr12:50680416:T:C
chr12:50681090	['T', 'A']	56057	28569.11572843252	226.99387863246537	0.0081447597020089	0.0066815718246456	1.2189885727137146	0.222854	0.222854	chr12	50681090	0.6519795663687529	chr12:50681090:T:A
chr12:50681320	['C', 'G']	56057	6137.985458892377	-6.470244020349885	0.0056201947113537	0.0133468708508957	0.4210870678333223	0.673693	0.673693	chr12	50681320	0.1715379651561047	chr12:50681320:C:G
chr12:50682427	['A', 'T']	56057	6060.324330110251	-6.477155859737638	0.0063130685231027	0.0134196396518174	0.4704350255968155	0.638046	0.638046	chr12	50682427	0.1951480096393259	chr12:50682427:A:T
chr12:50684717	['G', 'A']	56057	72571.82990150596	182.33620245913835	-0.0038968293027453	0.0061572877286604	-0.6328808193592628	0.526814	0.526814	chr12	50684717	0.2783426922486805	chr12:50684717:G:A
chr12:50686091	['A', 'G']	56057	36146.44815958035	-383.8379068496416	-0.0211052144855314	0.0062520785615813	-3.375711657755162	0.00073675	0.00073675	chr12	50686091	3.1326798554780373	chr12:50686091:A:G
chr12:50687157	['T', 'C']	56057	36431.49900975968	557.7443699884853	0.0162033846957186	0.0061412996129297	2.6384292766964696	0.00833141	0.00833141	chr12	50687157	2.0792814927829664	chr12:50687157:T:C
chr12:50689482	['C', 'T']	56057	36103.864337835184	-373.3209876691282	-0.0207148961694878	0.0062532330038643	-3.3126698072319414	0.000924685	0.000924685	chr12	50689482	3.034006187326408	chr12:50689482:C:T
chr12:50689928	['C', 'T']	56057	5833.312181111071	-0.1488121432149913	0.0107972545485751	0.0136074806936472	0.7934793215334748	0.427502	0.427502	chr12	50689928	0.3690618491535114	chr12:50689928:C:T
chr12:50690235	['C', 'T']	56057	34202.151975304245	102.17602944986938	-0.000166583612519	0.0062576241239609	-0.0266209042312412	0.978762	0.978762	chr12	50690235	0.0093229002833386	chr12:50690235:C:T
chr12:50691688	['A', 'G']	56057	32897.69489196953	132.9104487591852	0.0012984590612994	0.0063356355241978	0.2049453533651303	0.837616	0.837616	chr12	50691688	0.0769550354298068	chr12:50691688:A:G
chr12:50692492	['G', 'A']	56057	36350.96928814889	586.8143160288406	0.0175127710218801	0.006146300949011	2.84931882886374	0.00438289	0.00438289	chr12	50692492	2.358239428956465	chr12:50692492:G:A
chr12:50693148	['T', 'C']	56057	36399.29865310856	566.1490284845153	0.0166983111950954	0.006141107466041	2.719104214904769	0.00654791	0.00654791	chr12	50693148	2.183897298528879	chr12:50693148:T:C
chr12:50694074	['C', 'G']	56057	6064.432733305979	-8.636338078196687	0.0055754317883452	0.0134168824457466	0.4155534499829187	0.677738	0.677738	chr12	50694074	0.1689381632788972	chr12:50694074:C:G
chr12:50694271	['G', 'A']	56057	32810.194208018846	136.55514028887055	0.0017224611962714	0.0063367644749838	0.2718202961576662	0.785761	0.785761	chr12	50694271	0.1047095305065489	chr12:50694271:G:A
chr12:50695196	['T', 'G']	56057	36403.79288072085	559.4360063745568	0.0162956105364633	0.0061413377986444	2.653430094670949	0.00797007	0.00797007	chr12	50695196	2.098537864239994	chr12:50695196:T:G
chr12:50695504	['G', 'T']	56057	36338.31653520826	558.4655650119211	0.0163955545112116	0.0061432125554252	2.66888934141346	0.00761244	0.00761244	chr12	50695504	2.1184761173832527	chr12:50695504:G:T
chr12:50695951	['T', 'A']	56057	36391.59675664104	559.7155979176747	0.0163477782536805	0.0061418959931928	2.66168269078456	0.00777733	0.00777733	chr12	50695951	2.1091694730985675	chr12:50695951:T:A
chr12:50697357	['G', 'A']	56057	6058.432305139779	-5.000781142761505	0.0061980158593578	0.0134230642282866	0.461743738534503	0.644267	0.644267	chr12	50697357	0.1909341130816205	chr12:50697357:G:A
chr12:50700355	['C', 'T']	56057	36126.73357123739	-389.5224827903785	-0.0213420629386831	0.0062533762108782	-3.412886450291756	0.000643241	0.000643241	chr12	50700355	3.1916262815695102	chr12:50700355:C:T
chr12:50702400	['G', 'A']	56057	32915.27660980615	144.45899434635467	0.0018711814390454	0.0063344344794511	0.2953983414171454	0.767691	0.767691	chr12	50702400	0.1148135508002753	chr12:50702400:G:A
chr12:50702511	['G', 'A']	56057	6149.827093710392	-6.155719124481704	0.0053040977174092	0.0133398269981514	0.3976136810578033	0.690916	0.690916	chr12	50702511	0.1605747499543292	chr12:50702511:G:A
chr12:50702841	['G', 'A']	56057	6076.311366233393	-3.918064745877509	0.0062991565728346	0.0134092822738304	0.4697609047374633	0.638528	0.638528	chr12	50702841	0.1948200537977925	chr12:50702841:G:A
chr12:50706242	['G', 'C']	56057	7337.654481552843	69.62823351175848	0.0053305742824333	0.0116521374710309	0.4574760893171728	0.647331	0.647331	chr12	50706242	0.1888735945785993	chr12:50706242:G:C
chr12:50709086	['A', 'G']	56057	32901.52157856238	142.1273151549399	0.0016942724546496	0.0063353755382572	0.2674304694991555	0.789139	0.789139	chr12	50709086	0.1028464928411295	chr12:50709086:A:G
chr12:50709850	['C', 'T']	56057	35927.69096261932	-394.9368416956278	-0.0213653032992309	0.0062658408678767	-3.409806241451946	0.000650548	0.000650548	chr12	50709850	3.186720653958571	chr12:50709850:C:T
chr12:50710209	['C', 'T']	56057	36138.73614060131	-385.7258699079715	-0.0212013480449813	0.0062522947218699	-3.390970673666581	0.000696936	0.000696936	chr12	50710209	3.1568071015619767	chr12:50710209:C:T
chr12:50710527	['G', 'A']	56057	36299.95108588966	559.9495540382578	0.0164103404538842	0.006146642444893	2.669805605419391	0.00759171	0.00759171	chr12	50710527	2.119660390123078	chr12:50710527:G:A
chr12:50711517	['T', 'C']	56057	32438.994896320364	102.6331644563796	0.0008619886722874	0.0063658838950839	0.1354075390776621	0.89229	0.89229	chr12	50711517	0.0494939741765663	chr12:50711517:T:C
chr12:50712308	['A', 'C']	56057	36201.0173639644	-394.4269533396919	-0.0215501450188575	0.0062552622883157	-3.445122526534385	0.000571218	0.000571218	chr12	50712308	3.243198115697034	chr12:50712308:A:C
chr12:50712395	['G', 'A']	56057	36010.62424144785	-415.649913932334	-0.0221268387466664	0.0062770676476064	-3.52502792527714	0.000423776	0.000423776	chr12	50712395	3.372863642629256	chr12:50712395:G:A
chr12:50715865	['G', 'C']	56057	7325.045371014648	69.20897334184286	0.0057517732150458	0.0116685267589399	0.4929305416074994	0.622064	0.622064	chr12	50715865	0.2061649313590528	chr12:50715865:G:C
chr12:50716092	['C', 'T']	56057	36137.314448350335	-380.8446369950192	-0.0210368844924925	0.0062529549202293	-3.3643109155376503	0.000767865	0.000767865	chr12	50716092	3.1147151275058143	chr12:50716092:C:T
chr12:50718803	['T', 'C']	56057	6071.6498724376015	-7.493140713803808	0.0056516996680893	0.0134093754857086	0.4214737423165459	0.673411	0.673411	chr12	50718803	0.1717197937984154	chr12:50718803:T:C
chr12:50719819	['T', 'C']	56057	108587.74838099656	273.28607453125665	-0.029126371187218	0.0167896969538371	-1.7347764684079876	0.0827859	0.0827859	chr12	50719819	1.0820436254571904	chr12:50719819:T:C
chr12:50721799	['C', 'T']	56057	72470.0991024749	187.35798970177424	-0.0035085897622402	0.0061576659836748	-0.5697921536410355	0.568821	0.568821	chr12	50721799	0.2450243784952973	chr12:50721799:C:T
chr12:50722152	['A', 'G']	56057	32755.427559504693	115.43837995506958	0.0008378146501246	0.0063438374877265	0.1320674830882113	0.894931	0.894931	chr12	50722152	0.0482104478957494	chr12:50722152:A:G
chr12:50723446	['A', 'G']	56057	17082.82844195465	173.85848809329443	0.0081230453866486	0.0080789945168696	1.0054525188359782	0.314683	0.314683	chr12	50723446	0.502126718178656	chr12:50723446:A:G
chr12:50723788	['G', 'A']	56057	6072.191539092889	-2.5720500611085946	0.0065811452425826	0.0134053613855802	0.4909338176934044	0.623475	0.623475	chr12	50723788	0.2051809561064057	chr12:50723788:G:A
chr12:50724211	['A', 'G']	56057	32677.663490874053	123.3993315457596	0.001351059650016	0.0063440092138251	0.2129662181246182	0.831354	0.831354	chr12	50724211	0.0802140092967878	chr12:50724211:A:G
chr12:50726152	['G', 'A']	56057	32386.82171663099	116.3206012612515	0.0016359097615556	0.0063637712490413	0.2570660851145639	0.797129	0.797129	chr12	50726152	0.0984713907058721	chr12:50726152:G:A
chr12:50726391	['T', 'C']	56057	69273.35766410333	706.0770320363405	0.0170246792441318	0.0059234772743865	2.8741022300781904	0.0040533	0.0040533	chr12	50726391	2.392191251298305	chr12:50726391:T:C
chr12:50726419	['C', 'T']	56057	36129.51159678859	-384.4305651712236	-0.0211993136688817	0.0062526448781788	-3.3904554123752244	0.000698247	0.000698247	chr12	50726419	3.1559909215578483	chr12:50726419:C:T
chr12:50727846	['CA', 'C']	56057	36350.42991221184	556.3490920792647	0.0161670603120104	0.0061422804467402	2.632094130542421	0.00848836	0.00848836	chr12	50727846	2.071176209844458	chr12:50727846:CA:C
chr12:50728789	['T', 'TA']	56057	32384.466236106407	114.58826808906214	0.0016768587365001	0.0063633744130654	0.2635172202121544	0.792153	0.792153	chr12	50728789	0.1011909287155871	chr12:50728789:T:TA
chr12:50730472	['C', 'T']	56057	6156.3697566028	-9.484200553152816	0.004521899908719	0.0133257019350037	0.3393367141764585	0.734357	0.734357	chr12	50730472	0.1340927610135883	chr12:50730472:C:T
chr12:50730816	['C', 'CTCATTCT']	56057	6073.216680046384	-7.171927142191518	0.0059572547801435	0.0134066715475505	0.4443500207351596	0.656791	0.656791	chr12	50730816	0.1825728069804504	chr12:50730816:C:CTCATTCT
chr12:50733955	['T', 'C']	56057	33799.22060660125	89.64354786498538	-3.80721751409056e-05	0.0062814079837365	-0.0060610893671418	0.995164	0.995164	chr12	50733955	0.002105342946801	chr12:50733955:T:C
chr12:50734358	['C', 'T']	56057	6237.667641968921	-7.887815388903488	0.0035103845269271	0.0132416574975338	0.2651015952935616	0.790932	0.790932	chr12	50734358	0.1018608531574864	chr12:50734358:C:T
chr12:50735049	['A', 'G']	56057	35411.10717153513	633.9458680918714	0.0196817802150893	0.0061816030594185	3.1839281859260526	0.0014537	0.0014537	chr12	50735049	2.837525209561882	chr12:50735049:A:G
chr12:50736424	['G', 'A']	56057	34394.29491525424	-383.2888812461605	-0.0212284209541818	0.0063346918141645	-3.3511371313620053	0.000805336	0.000805336	chr12	50736424	3.094022886711751	chr12:50736424:G:A
chr12:50740040	['C', 'T']	56057	33518.7835286981	90.47824204204878	4.42006742506962e-05	0.0062946222901516	0.007021974030094	0.994397	0.994397	chr12	50740040	0.0024401945890695	chr12:50740040:C:T
chr12:50740958	['A', 'G']	56057	36367.433855542055	-382.6823313182315	-0.0211035585670813	0.0062455104454019	-3.3789966010893986	0.000728005	0.000728005	chr12	50740958	3.1378656379054344	chr12:50740958:A:G
chr12:50741926	['T', 'C']	56057	6244.334177757162	-8.656640863639005	0.0033721304621785	0.0132412134413102	0.2546692927445808	0.798979	0.798979	chr12	50741926	0.0974646353342868	chr12:50741926:T:C
chr12:50742157	['G', 'A']	56057	32529.605903242507	151.89199798349998	0.0026058568152667	0.0063494816474419	0.4104046534753945	0.681511	0.681511	chr12	50742157	0.166527129996957	chr12:50742157:G:A
chr12:50742173	['G', 'A']	56057	32185.63149817079	123.6582112757886	0.0019637685214641	0.0063735422317164	0.3081125769735796	0.757998	0.757998	chr12	50742173	0.1203319402651888	chr12:50742173:G:A
chr12:50744056	['T', 'C']	56057	105745.88639931496	364.7111854213464	-0.0029491254479658	0.0131177496753726	-0.2248194637760615	0.822121	0.822121	chr12	50744056	0.0850642581716458	chr12:50744056:T:C
chr12:50745079	['C', 'T']	56057	28333.02172943464	374.0447302895733	0.0139636534218891	0.0066540836743878	2.098508841365572	0.0358647	0.0358647	chr12	50745079	1.445332797587208	chr12:50745079:C:T
chr12:50745496	['A', 'G']	56057	33665.0054953878	93.28751859324012	0.000125526525863	0.0062866617876461	0.0199671192921042	0.98407	0.98407	chr12	50745496	0.0069740077348557	chr12:50745496:A:G
chr12:50746020	['C', 'A']	56057	33254.49162220518	56.45245239234226	-0.0008547446983851	0.0063133932672136	-0.1353859425839939	0.892307	0.892307	chr12	50746020	0.0494857000326642	chr12:50746020:C:A
chr12:50746109	['C', 'T']	56057	33451.96749156958	88.11168976217849	0.0002381981153895	0.0062998697769035	0.0378100062104212	0.969839	0.969839	chr12	50746109	0.0133003556461107	chr12:50746109:C:T
chr12:50746627	['C', 'G']	56057	105907.667855996	362.0879594414845	-0.0054287752195095	0.0132606653445498	-0.4093893540372644	0.682256	0.682256	chr12	50746627	0.1660526363023555	chr12:50746627:C:G
chr12:50750649	['T', 'C']	56057	65376.66005246158	-297.2247470857885	-0.0183414078971766	0.005854475539301	-3.132886588055748	0.00173185	0.00173185	chr12	50750649	2.761489726056176	chr12:50750649:T:C
chr12:50750966	['T', 'C']	56057	30947.729065182088	19.46434568664274	-0.0015515595573796	0.0064558867410706	-0.2403325243469646	0.810073	0.810073	chr12	50750966	0.0914758427649917	chr12:50750966:T:C
chr12:50752931	['AAGT', 'A']	56057	8968.91986790432	-5.815081358691951	-0.0045831838957743	0.0106251758207417	-0.4313513463774767	0.666215	0.666215	chr12	50752931	0.1763855932841528	chr12:50752931:AAGT:A
chr12:50754774	['A', 'G']	56057	33375.54924526281	-335.1357030223735	-0.0196535598624227	0.006378400330558	-3.081267848345186	0.00206221	0.00206221	chr12	50754774	2.685667111507698	chr12:50754774:A:G
chr12:50757269	['A', 'G']	56057	31510.65580448014	2.864656118316528	-0.0024082527005249	0.0065029481379796	-0.3703324475955513	0.711136	0.711136	chr12	50757269	0.1480473354145702	chr12:50757269:A:G
chr12:50757741	['G', 'A']	56057	40097.95414745726	617.9963576900627	0.0164030129970194	0.0060254503217494	2.7222883139225647	0.00648516	0.00648516	chr12	50757741	2.1880793046593285	chr12:50757741:G:A
chr12:50759794	['G', 'A']	56057	40172.94516279238	606.704167114174	0.0159899466050427	0.0060315695765221	2.6510423865926214	0.00802663	0.00802663	chr12	50759794	2.095466756041771	chr12:50759794:G:A
chr12:50760875	['T', 'TTC']	56057	40154.8017995501	626.0655932373238	0.0165191515516021	0.006018542332288	2.744709705368496	0.00605837	0.00605837	chr12	50760875	2.21764420672925	chr12:50760875:T:TTC
chr12:50761639	['C', 'A']	56057	33389.41573013642	-335.7042381921125	-0.0197151505684861	0.0063854519105379	-3.087510617055949	0.00201939	0.00201939	chr12	50761639	2.694779798693108	chr12:50761639:C:A
chr12:50761880	['C', 'T']	56057	30828.94961461604	7.901226747297293	-0.0021302944390334	0.0064612290756007	-0.3297042117076421	0.741625	0.741625	chr12	50761880	0.1298156386544897	chr12:50761880:C:T
chr12:50762208	['T', 'C']	56057	30842.50995411284	1.6391598146636506	-0.00252784123749	0.0064641828928309	-0.3910534833866755	0.695759	0.695759	chr12	50762208	0.1575411671354115	chr12:50762208:T:C
chr12:50762797	['A', 'G']	56057	30871.260679490377	10.19761305622844	-0.0020580858077789	0.0064593602903268	-0.3186206861476642	0.750015	0.750015	chr12	50762797	0.1249300508055196	chr12:50762797:A:G
chr12:50765357	['A', 'G']	56057	30853.85280999108	14.407393434976491	-0.0016706191393432	0.0064593532094587	-0.2586356691095473	0.795917	0.795917	chr12	50765357	0.0991322190983037	chr12:50765357:A:G
chr12:50766932	['C', 'T']	56057	40121.44153225806	606.1369862317431	0.0155949887347855	0.0060160192326632	2.5922438296265065	0.00953769	0.00953769	chr12	50766932	2.0205567973851988	chr12:50766932:C:T
chr12:50767954	['C', 'T']	56057	33615.38523199968	-341.7536081836507	-0.0202876710887826	0.0063663756884707	-3.186690839738336	0.00143989	0.00143989	chr12	50767954	2.841670684444849	chr12:50767954:C:T
chr12:50767961	['C', 'T']	56057	32669.152397779817	283.7580784431556	0.0081511144113852	0.0064138319914801	1.2708649715509768	0.203782	0.203782	chr12	50767961	0.6908341797305441	chr12:50767961:C:T
chr12:50769828	['A', 'G']	56057	6254.008172879599	149.43963083647608	0.0283167418082992	0.0126135852248203	2.244939983643897	0.0247759	0.0247759	chr12	50769828	1.6059705605385732	chr12:50769828:A:G
chr12:50771027	['A', 'G']	56057	40103.592740640255	610.8058755657078	0.0157811242926458	0.0060178527649437	2.622384579525895	0.00873405	0.00873405	chr12	50771027	2.0587843261927943	chr12:50771027:A:G
chr12:50772102	['G', 'A']	56057	22200.96042607097	-24.49224660967985	-0.0037821080161244	0.0072391011906639	-0.5224554701628141	0.601355	0.601355	chr12	50772102	0.2208690737128674	chr12:50772102:G:A
chr12:50772825	['T', 'C']	56057	30839.401148994628	21.712194781289742	-0.0013041378197879	0.0064601173483289	-0.2018752523319547	0.840015	0.840015	chr12	50772825	0.0757129587487555	chr12:50772825:T:C
chr12:50773835	['C', 'T']	56057	33612.7950360431	-337.2165700510561	-0.0200558032622657	0.0063654061446731	-3.1507499767393825	0.00162937	0.00162937	chr12	50773835	2.7879802841923085	chr12:50773835:C:T
chr12:50774834	['G', 'A']	56057	33832.605120373715	-317.6230914822578	-0.0191812179918141	0.0063804987880673	-3.006225473733549	0.0026463	0.0026463	chr12	50774834	2.577360923202498	chr12:50774834:G:A
chr12:50777307	['A', 'G']	56057	40111.7244197042	614.636748439679	0.0159090964571749	0.0060169394793655	2.644051267547809	0.00819431	0.00819431	chr12	50777307	2.08648761022145	chr12:50777307:A:G
chr12:50778044	['G', 'T']	56057	33745.116424116655	-337.3255889734268	-0.0200878269611299	0.0063777020993467	-3.149696653781848	0.00163526	0.00163526	chr12	50778044	2.7864131863748445	chr12:50778044:G:T
chr12:50778697	['C', 'T']	56057	40109.30162015559	613.5630902747557	0.0158697164440353	0.0060164664772041	2.6377137650752926	0.008349	0.008349	chr12	50778697	2.0783655389462945	chr12:50778697:C:T
chr12:50779950	['A', 'G']	56057	30823.04837098099	23.06527553130641	-0.0012822509098489	0.0064608135335685	-0.1984658593204599	0.842681	0.842681	chr12	50779950	0.0743367980428987	chr12:50779950:A:G
chr12:50781260	['A', 'G']	56057	33629.79858669854	-341.3423737308301	-0.0202067818619994	0.006364257669669	-3.1750414440794272	0.00149896	0.00149896	chr12	50781260	2.824209956218471	chr12:50781260:A:G
chr12:50782490	['C', 'T']	56057	31097.77830426614	14.43689445748302	-0.0016246643743794	0.006484499917013	-0.2505458239141822	0.802166	0.802166	chr12	50782490	0.0957357496409723	chr12:50782490:C:T
chr12:50786360	['C', 'T']	56057	40088.86659172824	602.3520275078477	0.0154798609274838	0.0060172429541711	2.572583664210069	0.0100968	0.0100968	chr12	50786360	1.9958162462713973	chr12:50786360:C:T
chr12:50787916	['T', 'C']	56057	71806.5286004853	700.6049713936321	0.0161299155522006	0.0060044017385269	2.6863484914248508	0.0072259	0.0072259	chr12	50787916	2.1411080529740167	chr12:50787916:T:C
chr12:50788339	['C', 'T']	56057	71526.6913811563	682.162561093145	0.0157335942026003	0.0059985734316684	2.622889322240752	0.00872112	0.00872112	chr12	50788339	2.0594277377067587	chr12:50788339:C:T
chr12:50788629	['A', 'G']	56057	71530.96871821409	682.6897759832103	0.0157131118015068	0.0059986487827733	2.619441872748243	0.00880975	0.00880975	chr12	50788629	2.05503641566979	chr12:50788629:A:G
chr12:50789528	['C', 'T']	56057	40700.852040447	586.7922451226744	0.0151881655036619	0.0060664110477098	2.5036492555834475	0.0122948	0.0122948	chr12	50789528	1.910278531553393	chr12:50789528:C:T
chr12:50790794	['A', 'G']	56057	40111.49296503946	601.3344905388499	0.0154252292881159	0.0060189601498834	2.5627731209376323	0.0103866	0.0103866	chr12	50790794	1.9835265932408024	chr12:50790794:A:G
chr12:50790976	['AC', 'A']	56057	30829.49900940616	14.170474550276827	-0.0017434271500756	0.0064598028920533	-0.2698885986475482	0.787247	0.787247	chr12	50790976	0.1038889856751316	chr12:50790976:AC:A
chr12:50791981	['C', 'G']	56057	30834.15064948968	22.941212988013543	-0.0013742520973191	0.0064583961017437	-0.2127853534638565	0.831495	0.831495	chr12	50791981	0.0801403579645321	chr12:50791981:C:G
chr12:50792167	['C', 'T']	56057	30839.951380959174	21.47200870626359	-0.001386912109051	0.006457153556623	-0.2147869176238604	0.829934	0.829934	chr12	50792167	0.0809564432570545	chr12:50792167:C:T
chr12:50793507	['C', 'T']	56057	40074.1655331227	609.2503226384031	0.0158179705312671	0.006018925531704	2.628038916239717	0.00859021	0.00859021	chr12	50793507	2.065996219087685	chr12:50793507:C:T
chr12:50794614	['C', 'T']	56057	71536.35112610199	683.0245163150754	0.0157120826788639	0.0060023635574085	2.617649285750272	0.00885615	0.00885615	chr12	50794614	2.0527550362552827	chr12:50794614:C:T
chr12:50794743	['G', 'T']	56057	40121.39509833687	632.3561642700315	0.0167303366140889	0.0060220545946477	2.7781775058895204	0.00546829	0.00546829	chr12	50794743	2.262148461540196	chr12:50794743:G:T
chr12:50795836	['T', 'C']	56057	6405.342794448211	297.1677035691041	0.031949875498745	0.0124364277683859	2.569055688158563	0.0102002	0.0102002	chr12	50795836	1.9913913127434908	chr12:50795836:T:C
chr12:50796823	['C', 'T']	56057	30815.046800842167	11.485772958709834	-0.0017761079253796	0.0064612377546447	-0.2748866382610507	0.783404	0.783404	chr12	50796823	0.1060142153085861	chr12:50796823:C:T
chr12:50796909	['C', 'T']	56057	33364.118094218415	-336.4795756042752	-0.0197006136022377	0.006381992899791	-3.086906223741276	0.0020235	0.0020235	chr12	50796909	2.6938967912724143	chr12:50796909:C:T
chr12:50797944	['G', 'A']	56057	40087.02891721109	612.5601549337387	0.0159414573981097	0.0060189811811607	2.648530859010837	0.00808651	0.00808651	chr12	50797944	2.0922388720548857	chr12:50797944:G:A
chr12:50799230	['C', 'G']	56057	40114.44040822153	609.9710015544847	0.0158611180689865	0.0060184109745245	2.635432863612228	0.00840532	0.00840532	chr12	50799230	2.07544574782966	chr12:50799230:C:G
chr12:50800926	['C', 'A']	56057	30815.39772342058	11.012042910336518	-0.0017970372875396	0.0064613832145079	-0.2781195957399134	0.780922	0.780922	chr12	50800926	0.1073923421294613	chr12:50800926:C:A
chr12:50801016	['A', 'G']	56057	34563.015398615375	-268.27847528999627	-0.0182313615609842	0.0063103135320362	-2.889137198718763	0.00386449	0.00386449	chr12	50801016	2.4129078121726293	chr12:50801016:A:G
chr12:50801044	['G', 'A']	56057	70943.1244268408	634.4362478878006	0.014531974371376	0.0059864852032129	2.427463507898896	0.0152079	0.0152079	chr12	50801044	1.8179307518495424	chr12:50801044:G:A
chr12:50801738	['C', 'T']	56057	33608.7941082007	-339.0385162039389	-0.020165292721852	0.0063663572165068	-3.1674774185725805	0.0015385	0.0015385	chr12	50801738	2.8129024994165226	chr12:50801738:C:T
chr12:50805231	['C', 'T']	56057	33731.61184163369	-343.5522230305773	-0.020456064976251	0.0063770811510441	-3.207747320716088	0.00133854	0.00133854	chr12	50805231	2.873368646128367	chr12:50805231:C:T
chr12:50807367	['G', 'A']	56057	33606.98786407766	-334.1900026085321	-0.01994661972439	0.0063683929334347	-3.1321276706511134	0.00173634	0.00173634	chr12	50807367	2.760365229812793	chr12:50807367:G:A
chr12:50807824	['T', 'G']	56057	40345.27324969212	630.3506691287619	0.0163566552588179	0.0060107436058298	2.7212365609728506	0.00650583	0.00650583	chr12	50807824	2.18669728919842	chr12:50807824:T:G
chr12:50807966	['T', 'C']	56057	40271.86273004765	628.078163849563	0.0162844259367897	0.0060141392298634	2.707690213743107	0.00677738	0.00677738	chr12	50807966	2.1689381632788973	chr12:50807966:T:C
chr12:50808263	['C', 'T']	56057	33618.99728799044	-332.4156397381372	-0.0198922205075193	0.0063657111115638	-3.1249015481370703	0.00177955	0.00177955	chr12	50808263	2.749689805120639	chr12:50808263:C:T
chr12:50808771	['ACT', 'A']	56057	33557.22973915221	-343.620594119183	-0.0203440419455329	0.0063858920915367	-3.185779160361157	0.00144444	0.00144444	chr12	50808771	2.8403004934252576	chr12:50808771:ACT:A
chr12:50809593	['T', 'C']	56057	40079.43962456059	613.8202118917052	0.0160739586056105	0.0060186109233775	2.670709040715024	0.00757131	0.00757131	chr12	50809593	2.120828971682194	chr12:50809593:T:C
chr12:50809905	['C', 'G']	56057	33599.59012151818	-329.7209334532492	-0.0197890467799506	0.0063675209133713	-3.107810252871732	0.00188573	0.00188573	chr12	50809905	2.724520489702804	chr12:50809905:C:G
chr12:50810170	['A', 'G']	56057	31065.63465765916	20.37175720971488	-0.0013647493222854	0.0064510857902299	-0.2115534294013415	0.832456	0.832456	chr12	50810170	0.079638712130595	chr12:50810170:A:G
chr12:50810512	['C', 'T']	56057	33658.00212302862	-320.9824709971217	-0.019524606212826	0.0063600668390427	-3.069874375056845	0.00214251	0.00214251	chr12	50810512	2.669077142364072	chr12:50810512:C:T
chr12:50811155	['T', 'C']	56057	40877.20891101474	675.471879105747	0.0173004536997453	0.0059940640647889	2.886264396367355	0.00389993	0.00389993	chr12	50811155	2.4089431880726195	chr12:50811155:T:C
chr12:50811283	['C', 'T']	56057	33186.368044529285	-366.3473078091816	-0.0206391855739956	0.0063947710451538	-3.227509699449933	0.00124945	0.00124945	chr12	50811283	2.9032811186160226	chr12:50811283:C:T
chr12:50811980	['C', 'T']	56057	40272.05777706404	624.0512278559802	0.0162246853502155	0.0060102729954999	2.6994922464193403	0.00694662	0.00694662	chr12	50811980	2.158226457627286	chr12:50811980:C:T
chr12:50812160	['AC', 'A']	56057	32795.6803332798	305.5109168485168	0.0090912534027768	0.006402484118123	1.4199571970889908	0.155626	0.155626	chr12	50812160	0.8079178449218811	chr12:50812160:AC:A
chr12:50813631	['T', 'C']	56057	33701.62525876221	-336.40898249029544	-0.020117682749293	0.0063597101124495	-3.163301847659902	0.00156074	0.00156074	chr12	50813631	2.806669439006785	chr12:50813631:T:C
chr12:50813921	['A', 'G']	56057	33696.404438656275	-332.2761032651167	-0.0199277644943201	0.0063593191525854	-3.133631764057364	0.00172746	0.00172746	chr12	50813921	2.7625920000929245	chr12:50813921:A:G
chr12:50815853	['A', 'G']	56057	30871.4057164267	20.595889649233005	-0.0014398101603514	0.0064572324830886	-0.2229763546724135	0.823555	0.823555	chr12	50815853	0.0843073917596993	chr12:50815853:A:G
chr12:50816055	['C', 'G']	56057	33536.48495293891	324.88807700695867	0.0094474464709002	0.0063422391110268	1.4896074249982962	0.136333	0.136333	chr12	50816055	0.8653990085583178	chr12:50816055:C:G
chr12:50817909	['A', 'G']	56057	40184.75282823596	620.2356616205404	0.016249091263435	0.006015675485343	2.701124969760315	0.00691261	0.00691261	chr12	50817909	2.1603579447269694	chr12:50817909:A:G
chr12:50817992	['A', 'AT']	56057	40850.47350296195	669.6083683424582	0.0172003465436886	0.0059963009936013	2.8684928528509794	0.00412586	0.00412586	chr12	50817992	2.3844855127319944	chr12:50817992:A:AT
chr12:50819650	['A', 'G']	56057	9577.708566024943	-234.1831865935571	-0.0296536818826354	0.0103544111903937	-2.86386945016696	0.00418656	0.00418656	chr12	50819650	2.378142680287005	chr12:50819650:A:G
chr12:50819982	['T', 'C']	56057	40276.36979138783	626.2434110175791	0.0162844798686492	0.006009580204563	2.7097533129326705	0.00673537	0.00673537	chr12	50819982	2.171638541805199	chr12:50819982:T:C
chr12:50823107	['T', 'C']	56057	41203.32999176558	660.2515148393284	0.0165574182584452	0.0059520838007238	2.781785138245468	0.00540789	0.00540789	chr12	50823107	2.2669721508088143	chr12:50823107:T:C
chr12:50824331	['C', 'T']	56057	30107.352946425388	56.13374765355624	0.0003999136054332	0.0064586587663672	0.0619189865728415	0.950628	0.950628	chr12	50824331	0.0219893980505109	chr12:50824331:C:T
chr12:50824540	['C', 'G']	56057	30149.21879795853	47.98967868277823	0.0001320179891413	0.0064564304706524	0.0204475196846655	0.983686	0.983686	chr12	50824540	0.0071435095258988	chr12:50824540:C:G
chr12:50825918	['G', 'A']	56057	40052.430452469314	609.0719606216392	0.0158559400491502	0.0060179581878016	2.634770723613565	0.00842173	0.00842173	chr12	50825918	2.0745986861394248	chr12:50825918:G:A
chr12:50826978	['G', 'A']	56057	30523.7121928588	37.532210909679954	-0.0009183470535919	0.0064801079235602	-0.1417178640270908	0.887303	0.887303	chr12	50826978	0.0519280501149559	chr12:50826978:G:A
chr12:50827114	['C', 'G']	56057	33265.71454571407	320.68939525049205	0.0095059511528603	0.006357731374271	1.4951797415238022	0.134873	0.134873	chr12	50827114	0.8700749823120271	chr12:50827114:C:G
chr12:50833707	['C', 'T']	56057	24865.54860925261	98.06101647816055	0.0002758757860866	0.0069669573033214	0.0395977431862758	0.968414	0.968414	chr12	50833707	0.0139389407515796	chr12:50833707:C:T
chr12:50834834	['G', 'A']	56057	24864.10485281	92.9324338130286	0.0002061498610111	0.0069672705224448	0.0295883244876285	0.976395	0.976395	chr12	50834834	0.0103744532183572	chr12:50834834:G:A
chr12:50836452	['G', 'A']	56057	24901.54153049378	84.51824760635535	-0.0001143911059978	0.0069679376783264	-0.0164167808724343	0.986902	0.986902	chr12	50836452	0.005725970909205	chr12:50836452:G:A
chr12:50837278	['T', 'C']	56057	24918.5568700928	96.56005618680706	0.0005708928857035	0.0069628554051754	0.0819912022414218	0.934654	0.934654	chr12	50837278	0.0293491310534791	chr12:50837278:T:C
chr12:50838807	['G', 'A']	56057	24897.10897413024	89.06851962651288	-7.022111715457177e-06	0.0069648750792361	-0.0010082178984647	0.999196	0.999196	chr12	50838807	0.0003493132061834	chr12:50838807:G:A
chr12:50838832	['A', 'G']	56057	85470.19761280308	154.50279023364772	-0.0022129338014792	0.0068241167144612	-0.3242813530415915	0.745726	0.745726	chr12	50838832	0.1274207148150968	chr12:50838832:A:G
chr12:50843019	['T', 'C']	56057	26074.255967885816	206.7493474126492	0.0041660980196164	0.0068512215249815	0.608081055973106	0.543136	0.543136	chr12	50843019	0.2650914104587207	chr12:50843019:T:C
chr12:50844033	['G', 'A']	56057	36712.5138819499	-480.34265688790697	-0.024642420746692	0.0062196623583565	-3.962019049729181	7.44105e-05	7.44105e-05	chr12	50844033	4.128365777218778	chr12:50844033:G:A
chr12:50844438	['A', 'G']	56057	77958.07900934978	-133.5731769728602	-0.011226930237452	0.0062751961701617	-1.7890962980305791	0.0736047	0.0736047	chr12	50844438	1.133094453068832	chr12:50844438:A:G
chr12:50844459	['C', 'T']	56057	8930.115129348796	378.2836720851534	0.0318088155229043	0.0107035873267887	2.971790162658264	0.00296195	0.00296195	chr12	50844459	2.5284222769786777	chr12:50844459:C:T
chr12:50844610	['C', 'T']	56057	24719.49650249821	84.01119135897225	-0.0001094208550413	0.0069839726717934	-0.0156674231391647	0.9875	0.9875	chr12	50844610	0.0054628957015021	chr12:50844610:C:T
chr12:50845206	['T', 'C']	56057	33752.03152992399	493.2242971459087	0.0119760670365257	0.00628879872931	1.904348914954023	0.0568699	0.0568699	chr12	50845206	1.2451175354103323	chr12:50845206:T:C
chr12:50845487	['G', 'T']	56057	24802.769824987063	113.3067888129371	0.0012263604086475	0.0069706438535362	0.1759321569736189	0.860348	0.860348	chr12	50845487	0.0653258465359934	chr12:50845487:G:T
chr12:50845600	['G', 'A']	56057	24803.097234611952	110.85663557354796	0.0010995141612961	0.0069709185365908	0.1577287348180427	0.874671	0.874671	chr12	50845600	0.0581552724099882	chr12:50845600:G:A
chr12:50846895	['T', 'C']	56057	24766.812629399592	93.49088436264095	0.0004399822164258	0.0069795435646533	0.0630388237210929	0.949736	0.949736	chr12	50846895	0.022397099634321	chr12:50846895:T:C
chr12:50847219	['T', 'C']	56057	8936.565155276177	382.77795205919546	0.0321329077861127	0.0107037059552874	3.002035736065748	0.00268299	0.00268299	chr12	50847219	2.5713809460209096	chr12:50847219:T:C
chr12:50847729	['C', 'G']	56057	24740.56443667	97.40845860307157	0.0005596397138089	0.0069821423992079	0.0801530077462269	0.936116	0.936116	chr12	50847729	0.0286703317763872	chr12:50847729:C:G
chr12:50848352	['G', 'A']	56057	24802.98214030831	109.49807185118404	0.0009961700509665	0.0069708016450942	0.1429060962690913	0.886365	0.886365	chr12	50848352	0.0523874013148454	chr12:50848352:G:A
chr12:50848483	['G', 'C']	56057	33785.61620666893	490.7389047568816	0.0119228006881075	0.0062861035934485	1.8966917281690387	0.0578738	0.0578738	chr12	50848483	1.237518000877338	chr12:50848483:G:C
chr12:50848620	['C', 'T']	56057	33767.433274449984	496.1549093998472	0.0121751880104937	0.0062865240494989	1.9367122299427284	0.0527856	0.0527856	chr12	50848620	1.2774845375701829	chr12:50848620:C:T
chr12:50849196	['C', 'T']	56057	32779.43226992115	403.5622550662882	0.010226709684153	0.0063366233057782	1.613905260050337	0.106554	0.106554	chr12	50849196	0.9724302423803688	chr12:50849196:C:T
chr12:50849294	['G', 'A']	56057	32764.844915874182	413.99172875032025	0.0106784838707489	0.0063369395056149	1.6851169024553825	0.0919716	0.0919716	chr12	50849294	1.036346258169644	chr12:50849294:G:A
chr12:50849628	['A', 'G']	56057	86876.84856378233	260.860689300859	0.0003485847438956	0.0069273516424175	0.0503200590772901	0.959868	0.959868	chr12	50849628	0.0177884865575096	chr12:50849628:A:G
chr12:50849726	['A', 'T']	56057	86207.38293877839	202.9077106331805	-0.0008918193923031	0.0069007381022149	-0.1292353628109559	0.897172	0.897172	chr12	50849726	0.0471242888510482	chr12:50849726:A:T
chr12:50849797	['A', 'T']	56057	103697.54957719342	30.816248409726203	-0.0297319181909736	0.0109621365616054	-2.7122375299637067	0.00668511	0.00668511	chr12	50849797	2.1748914422539083	chr12:50849797:A:T
chr12:50849915	['C', 'T']	56057	7930.112233425535	306.94246396843647	0.0308382795157142	0.0112550184159536	2.739958156976609	0.00614664	0.00614664	chr12	50849915	2.2113622221470584	chr12:50849915:C:T
chr12:50850097	['A', 'G']	56057	78334.16622653628	-19.37229626519852	-0.0083075950884295	0.0062849112242942	-1.3218317318972892	0.18623	0.18623	chr12	50850097	0.7299503567328397	chr12:50850097:A:G
chr12:50850170	['T', 'C']	56057	103379.84419152276	9.914465344857309	-0.0288828665670027	0.0108000737759591	-2.6743212283693656	0.00749024	0.00749024	chr12	50850170	2.125504266545424	chr12:50850170:T:C
chr12:50850326	['A', 'C']	56057	77642.0804474656	-60.53104916834899	-0.0089457986977129	0.0062531876242532	-1.4305981581323888	0.152551	0.152551	chr12	50850326	0.8165849411316466	chr12:50850326:A:C
chr12:50850919	['C', 'G']	56057	103242.36695627352	14.851710634630056	-0.0277479426602582	0.0107376344999005	-2.5841764925520043	0.00976369	0.00976369	chr12	50850919	2.010386018012188	chr12:50850919:C:G
chr12:50851625	['G', 'A']	56057	8011.714604296012	294.10627538296546	0.0285439361961072	0.0112081476523216	2.546713077088594	0.0108769	0.0108769	chr12	50851625	1.9634948642637973	chr12:50851625:G:A
chr12:50851732	['G', 'A']	56057	42686.42223689376	-366.786491588736	-0.0171353201517689	0.0059364670283368	-2.8864508250405607	0.00389762	0.00389762	chr12	50851732	2.409200504866367	chr12:50851732:G:A
chr12:50851735	['A', 'G']	56057	7985.994468533089	301.3424393163558	0.0298809477932986	0.0112249519595525	2.662011196214484	0.00776975	0.00776975	chr12	50851735	2.109592954862817	chr12:50851735:A:G
chr12:50852500	['G', 'A']	56057	7994.855720682948	297.3028403727432	0.0294992443258633	0.0112186763238123	2.6294763726491763	0.00855398	0.00855398	chr12	50852500	2.0678317694988704	chr12:50852500:G:A
chr12:50853191	['A', 'T']	56057	77603.22799129288	-74.41984364125781	-0.0093244687692871	0.0062520273612614	-1.4914312159065388	0.135854	0.135854	chr12	50853191	0.8669275699634024	chr12:50853191:A:T
chr12:50853220	['A', 'G']	56057	34834.69981978125	280.7915915597864	0.0094876066587042	0.0062694654320799	1.5133039270234396	0.130208	0.130208	chr12	50853220	0.8853623318268088	chr12:50853220:A:G
chr12:50854032	['T', 'C']	56057	85626.07712898856	217.47096067959995	-0.0005784939212414	0.0068225015413724	-0.0847920543122472	0.932427	0.932427	chr12	50854032	0.0303851592385079	chr12:50854032:T:C
chr12:50855421	['A', 'G']	56057	77604.76585418079	-73.96292507897641	-0.0093225027606075	0.006252036023119	-1.4911146906598658	0.135937	0.135937	chr12	50855421	0.8666623187731973	chr12:50855421:A:G
chr12:50855611	['T', 'C']	56057	77599.30156322494	-69.70903711410557	-0.0090912247580155	0.0062524315642096	-1.4540302704080397	0.145944	0.145944	chr12	50855611	0.8358137548757228	chr12:50855611:T:C
chr12:50855631	['G', 'A']	56057	8030.286504326108	286.29405540281874	0.0275995810907515	0.0111943798568292	2.465485488587761	0.0136857	0.0136857	chr12	50855631	1.8637329842704813	chr12:50855631:G:A
chr12:50856149	['A', 'G']	56057	77601.76505121158	-66.73562892056601	-0.0089861941461135	0.006251990131931	-1.4373333860874022	0.150629	0.150629	chr12	50856149	0.822091407102721	chr12:50856149:A:G
chr12:50856254	['C', 'G']	56057	77601.69034790366	-71.47065114687592	-0.0092045760617861	0.0062522564375248	-1.472200661275176	0.140972	0.140972	chr12	50856254	0.8508671387847153	chr12:50856254:C:G
chr12:50856274	['A', 'G']	56057	77588.072739924	-71.52724792608262	-0.0092269221091383	0.0062513271197985	-1.4759941260977756	0.139951	0.139951	chr12	50856274	0.8540239939971737	chr12:50856274:A:G
chr12:50856290	['T', 'C']	56057	42692.42384283216	-372.4134704508912	-0.017387861243584	0.0059372047780084	-2.928627509697662	0.00340599	0.00340599	chr12	50856290	2.467756631461848	chr12:50856290:T:C
chr12:50856795	['C', 'T']	56057	5638.100577993435	16.44856764441963	-0.0002576460833934	0.0132638964990992	-0.0194246150375898	0.984502	0.984502	chr12	50856795	0.0067833972627024	chr12:50856795:C:T
chr12:50857018	['A', 'T']	56057	77603.2279912929	-74.30919683965305	-0.009289858637514	0.0062520320811216	-1.4858942687714876	0.137313	0.137313	chr12	50857018	0.8622883443291652	chr12:50857018:A:T
chr12:50859336	['C', 'A']	56057	77598.22700995608	-69.94566427403413	-0.0090811730537132	0.0062524469710907	-1.4524190442080582	0.146391	0.146391	chr12	50859336	0.8344856225295736	chr12:50859336:C:A
chr12:50859404	['C', 'T']	56057	36043.36037836872	-462.3155905840099	-0.0238798795853432	0.0062529764504048	-3.818962021486101	0.000134159	0.000134159	chr12	50859404	3.872380187552392	chr12:50859404:C:T
chr12:50859900	['G', 'C']	56057	77599.07430997877	-72.58504549684255	-0.0092407492385499	0.0062521055738332	-1.4780219446749128	0.139408	0.139408	chr12	50859900	0.8557123033100003	chr12:50859900:G:C
chr12:50860991	['G', 'T']	56057	77587.60901061645	-76.4311394466063	-0.0093497138087332	0.0062512425746399	-1.4956568549528242	0.134749	0.134749	chr12	50860991	0.870474449117798	chr12:50860991:G:T
chr12:50861065	['G', 'A']	56057	77531.21386004356	-70.28746739966331	-0.0090273110059822	0.0062498220082818	-1.4444108958654962	0.148629	0.148629	chr12	50861065	0.8278964442013336	chr12:50861065:G:A
chr12:50861339	['T', 'G']	56057	7952.141858141858	302.0752604937369	0.0303380762615301	0.0112479547347591	2.697208246026946	0.00699444	0.00699444	chr12	50861339	2.1552470509570765	chr12:50861339:T:G
chr12:50862282	['A', 'G']	56057	78073.74929527208	-30.168438426071816	-0.0084434049473636	0.0062731460493983	-1.3459602057524884	0.178321	0.178321	chr12	50862282	0.7487975090563956	chr12:50862282:A:G
chr12:50862312	['C', 'G']	56057	77626.0019984298	-72.94592476847171	-0.0092096178833582	0.0062537830887492	-1.4726474763614164	0.140852	0.140852	chr12	50862312	0.8512369819561837	chr12:50862312:C:G
chr12:50863056	['T', 'C']	56057	85581.11364528676	228.0636712353815	0.0001069719854597	0.0068169905147897	0.0156919663050257	0.98748	0.98748	chr12	50863056	0.0054716916281832	chr12:50863056:T:C
chr12:50863421	['T', 'A']	56057	34894.73491998359	292.96906908377355	0.0097704800441285	0.0062662663246184	1.55921876568554	0.11895	0.11895	chr12	50863421	0.924635553626715	chr12:50863421:T:A
chr12:50864554	['C', 'T']	56057	42671.1793686765	-363.7706449774613	-0.016928861823878	0.0059383277020025	-2.8507793226313853	0.00436281	0.00436281	chr12	50864554	2.3602337000886595	chr12:50864554:C:T
chr12:50864698	['A', 'G']	56057	77572.90879566016	-70.64129753310144	-0.0089396333630411	0.0062505065869777	-1.4302254127154963	0.152658	0.152658	chr12	50864698	0.816280431687512	chr12:50864698:A:G
chr12:50864972	['A', 'G']	56057	7873.842768193253	274.0884218964597	0.0274063046882062	0.0113010738050435	2.425106247512088	0.015307	0.015307	chr12	50864972	1.8151099178002776	chr12:50864972:A:G
chr12:50865387	['G', 'A']	56057	85583.2671864685	223.2111740746608	-0.0001493951996	0.0068182920164402	-0.0219109418076847	0.982519	0.982519	chr12	50865387	0.0076590424636086	chr12:50865387:G:A
chr12:50865414	['A', 'G']	56057	34900.961563855046	295.74252130572165	0.0098423879971159	0.0062666651179442	1.5705942174782574	0.116283	0.116283	chr12	50865414	0.9344837723381516	chr12:50865414:A:G
chr12:50865907	['G', 'A']	56057	42672.70227877016	-369.7719681339311	-0.0171363780096716	0.005937999892775	-2.885883852999376	0.00390465	0.00390465	chr12	50865907	2.40841788877285	chr12:50865907:G:A
chr12:50866955	['A', 'G']	56057	7971.711036180688	294.8237491891751	0.0291993922753923	0.0112370387197957	2.59849529787178	0.00936578	0.00936578	chr12	50866955	2.02845604791078	chr12:50866955:A:G
chr12:50868795	['A', 'G']	56057	34890.203304841256	300.8742091867108	0.010107954869986	0.0062676275291764	1.6127242442108227	0.10681	0.10681	chr12	50868795	0.97138808493377	chr12:50868795:A:G
chr12:50868962	['G', 'T']	56057	77575.67742741403	-77.43080511667787	-0.0092588314909951	0.006250722467306	-1.4812418147538624	0.138548	0.138548	chr12	50868962	0.8583997390642324	chr12:50868962:G:T
chr12:50869270	['C', 'T']	56057	78077.49952714882	-14.816960138398958	-0.0077180163840435	0.0062729744192039	-1.2303599326685912	0.218568	0.218568	chr12	50869270	0.6604134217125509	chr12:50869270:C:T
chr12:50870015	['G', 'A']	56057	7861.5426613852915	279.7174505163455	0.0279343479889295	0.0113098436062692	2.469914612563251	0.0135175	0.0135175	chr12	50870015	1.8691036217523376	chr12:50870015:G:A
chr12:50870433	['A', 'G']	56057	42211.036024623085	-395.9922404941841	-0.0171898276700793	0.0059498751950423	-2.88910726806548	0.00386485	0.00386485	chr12	50870433	2.4128673569685373	chr12:50870433:A:G
chr12:50870711	['T', 'C']	56057	42644.88964028264	-363.34317345180233	-0.0168259450878241	0.0059378527580226	-2.833675029258763	0.00460325	0.00460325	chr12	50870711	2.3369354381687817	chr12:50870711:T:C
chr12:50871376	['G', 'A']	56057	34049.85931952399	378.37848657673607	0.007686423154101	0.0062723324168165	1.2254489467894314	0.220411	0.220411	chr12	50871376	0.6567667350467015	chr12:50871376:G:A
chr12:50871520	['T', 'C']	56057	7976.13828971079	293.391171076476	0.0289711494380704	0.0112320675949203	2.57932470520144	0.00990189	0.00990189	chr12	50871520	2.0042819025509253	chr12:50871520:T:C
chr12:50872104	['A', 'G']	56057	34052.93445636074	377.7313120443711	0.0076381559852359	0.0062725075872453	1.2177196884970725	0.223336	0.223336	chr12	50872104	0.6510412664440405	chr12:50872104:A:G
chr12:50872279	['C', 'T']	56057	34075.13823329881	379.8586784902994	0.0077152075643317	0.0062739981223873	1.2297114876081696	0.21881	0.21881	chr12	50872279	0.6599328338670464	chr12:50872279:C:T
chr12:50872386	['G', 'A']	56057	26025.21254398975	94.01377569448024	-0.0010631240359738	0.0068587763056842	-0.1550019986936742	0.87682	0.87682	chr12	50872386	0.0570895526204541	chr12:50872386:G:A
chr12:50873069	['A', 'G']	56057	7976.070194886451	292.80923465112534	0.0288269280347667	0.0112429679348019	2.5639962865618946	0.01035	0.01035	chr12	50873069	1.985059650207064	chr12:50873069:A:G
chr12:50873174	['G', 'T']	56057	69212.01896613781	767.5186587034574	0.0184991487604262	0.0059671440604979	3.1001679484980595	0.00193507	0.00193507	chr12	50873174	2.713303320017749	chr12:50873174:G:T
chr12:50873552	['C', 'T']	56057	69710.409881698	742.6868721423856	0.0169200119304425	0.0059437279752792	2.8467002529077683	0.0044191	0.0044191	chr12	50873552	2.3546661706583896	chr12:50873552:C:T
chr12:50873754	['T', 'C']	56057	34053.32710563883	375.4799272313426	0.0075828280243888	0.0062721629432149	1.2089654068365143	0.226681	0.226681	chr12	50873754	0.6445848801423999	chr12:50873754:T:C
chr12:50874707	['T', 'C']	56057	34551.62912406544	429.749078435216	0.0087416087947154	0.0062497854793588	1.3987054153436649	0.161907	0.161907	chr12	50874707	0.7907343742506144	chr12:50874707:T:C
chr12:50875651	['A', 'C']	56057	7978.854007957039	293.66634471064043	0.0289233319815339	0.0112304230526102	2.5754445621540016	0.0100137	0.0100137	chr12	50875651	1.9994054237515897	chr12:50875651:A:C
chr12:50876542	['C', 'T']	56057	26067.72017341969	88.13694676259051	-0.0014517910734626	0.0068539407323655	-0.2118184457894465	0.832249	0.832249	chr12	50876542	0.079746718003368	chr12:50876542:C:T
chr12:50876576	['G', 'A']	56057	26075.44255098945	85.72480236539063	-0.0015492516633255	0.0068541291815304	-0.2260318739688031	0.821177	0.821177	chr12	50876576	0.0855632231019427	chr12:50876576:G:A
chr12:50876673	['G', 'A']	56057	34982.60135279841	317.27149558076474	0.0105960284868637	0.0062619496821767	1.6921292927381753	0.0906269	0.0906269	chr12	50876673	1.0427428753079482	chr12:50876673:G:A
chr12:50877088	['G', 'A']	56057	26088.44626255776	95.23867200283858	-0.0012427397651383	0.0068525903003987	-0.1813532854964325	0.856091	0.856091	chr12	50877088	0.0674800686203871	chr12:50877088:G:A
chr12:50877715	['C', 'T']	56057	34975.23922779097	320.9153971933073	0.010751817970323	0.0062615840977025	1.717108291217886	0.0859649	0.0859649	chr12	50877715	1.065678837686051	chr12:50877715:C:T
chr12:50877865	['A', 'C']	56057	34473.45451463241	415.3066454685347	0.0082089938756474	0.0062533993913704	1.3127250255238314	0.189281	0.189281	chr12	50877865	0.7228929782669972	chr12:50877865:A:C
chr12:50878827	['A', 'T']	56057	34981.24029832106	307.0902705851205	0.0101500163403612	0.0062609882204752	1.6211524415854657	0.104991	0.104991	chr12	50878827	0.9788479277668266	chr12:50878827:A:T
chr12:50878929	['A', 'G']	56057	7891.844695009902	270.774846413932	0.0268375999530613	0.0112890346873946	2.377315748974386	0.0174425	0.0174425	chr12	50878929	1.7583912683488188	chr12:50878929:A:G
chr12:50879201	['C', 'T']	56057	61568.08143310851	451.3211300188007	0.0087693309885865	0.0058131605204966	1.5085306792521491	0.131424	0.131424	chr12	50879201	0.8813253188264416	chr12:50879201:C:T
chr12:50879648	['A', 'G']	56057	61572.688760035686	451.1834440590649	0.0087663913293468	0.0058133590127284	1.5079734986524311	0.131567	0.131567	chr12	50879648	0.8808530280101574	chr12:50879648:A:G
chr12:50879684	['A', 'G']	56057	33833.46753988365	241.1007917052847	0.0080430398793388	0.0063421474099481	1.2681887315836704	0.204736	0.204736	chr12	50879684	0.6888057859320058	chr12:50879684:A:G
chr12:50880547	['C', 'T']	56057	25596.936103775603	77.70924766358534	-0.0008555902517636	0.0069009907921338	-0.1239807844315528	0.901331	0.901331	chr12	50880547	0.0451156917345716	chr12:50880547:C:T
chr12:50880649	['TACCAAAGAC', 'T']	56057	61058.31968017703	401.53391785994296	0.0078390332847588	0.0058130967672225	1.3485124364279757	0.177499	0.177499	chr12	50880649	0.7508040893452549	chr12:50880649:TACCAAAGAC:T
chr12:50881690	['T', 'G']	56057	8381.91531509002	319.4079671121366	0.0287649192473132	0.0109854341034369	2.6184599512834765	0.00883514	0.00883514	chr12	50881690	2.05378656435238	chr12:50881690:T:G
chr12:50881703	['G', 'T']	56057	7879.935961734107	276.31676184723244	0.027853914684984	0.0112986702792435	2.465238297656469	0.0136952	0.0136952	chr12	50881703	1.8634316210761648	chr12:50881703:G:T
chr12:50883983	['G', 'C']	56057	61569.17998037292	446.41458687542337	0.0085574788194185	0.0058124157093651	1.4722757709209375	0.140952	0.140952	chr12	50883983	0.850928757445437	chr12:50883983:G:C
chr12:50884137	['A', 'C']	56057	69444.91061392709	718.4597678363552	0.016497281592859	0.0059366356932523	2.778894047955508	0.00545625	0.00545625	chr12	50884137	2.263105738950355	chr12:50884137:A:C
chr12:50884259	['A', 'C']	56057	69507.75874930841	728.7883850569907	0.0167768883243004	0.0059383932491277	2.825156169434336	0.00472743	0.00472743	chr12	50884259	2.325374893120428	chr12:50884259:A:C
chr12:50884284	['G', 'A']	56057	69495.59596374145	723.7021891311782	0.016625764759082	0.0059384273246366	2.799691542928721	0.0051169	0.0051169	chr12	50884284	2.290993070397936	chr12:50884284:G:A
chr12:50884596	['G', 'C']	56057	7885.265986297459	273.1159816313025	0.0273559606555855	0.011292590562549	2.422469893339559	0.0154186	0.0154186	chr12	50884596	1.8119550581837267	chr12:50884596:G:C
chr12:50885584	['G', 'A']	56057	7874.983371989298	274.57528246775667	0.0274791709066518	0.011301312212401	2.4315026777597257	0.0150394	0.0150394	chr12	50885584	1.822769489667712	chr12:50885584:G:A
chr12:50886331	['T', 'C']	56057	7906.974733686637	270.9679283071202	0.0267731809970132	0.0112789243278044	2.373735315433668	0.0176125	0.0176125	chr12	50886331	1.7541789938825871	chr12:50886331:T:C
chr12:50886633	['C', 'G']	56057	76598.56508474576	840.4823271158259	0.0235057177063177	0.0062914466065927	3.7361387890801288	0.000187053	0.000187053	chr12	50886633	3.7280353220928935	chr12:50886633:C:G
chr12:50886965	['A', 'G']	56057	69904.7173214859	747.0480028101454	0.016668155721095	0.0059504304702846	2.801168050670089	0.00509354	0.00509354	chr12	50886965	2.292980278940977	chr12:50886965:A:G
chr12:50887649	['G', 'A']	56057	25700.83390719497	84.62506229441479	-0.0005987799832647	0.0068902810534287	-0.0869021130809685	0.93075	0.93075	chr12	50887649	0.0311669551095701	chr12:50887649:G:A
chr12:50887782	['ATATTT', 'A']	56057	7900.50998661312	266.531297960099	0.0264024110882176	0.0112876671404861	2.339049403177245	0.0193364	0.0193364	chr12	50887782	1.7136243785294527	chr12:50887782:ATATTT:A
chr12:50888735	['C', 'A']	56057	25678.6646505736	76.51298337964772	-0.0011533777740281	0.0068930344879303	-0.1673251129161942	0.867115	0.867115	chr12	50888735	0.061923300962772	chr12:50888735:C:A
chr12:50889945	['T', 'G']	56057	8395.995520816603	304.49123020812664	0.0264322974597128	0.0109695675297527	2.4096025105840004	0.0159731	0.0159731	chr12	50889945	1.796610789419329	chr12:50889945:T:G
chr12:50890253	['CTCTT', 'C']	56057	25524.18727921499	92.40214066086725	-0.0001863891792083	0.0069060728717907	-0.0269891706427961	0.978468	0.978468	chr12	50890253	0.0094533730214837	chr12:50890253:CTCTT:C
chr12:50890321	['C', 'T']	56057	25585.1077112475	83.66081907096924	-0.00093229075626	0.0069000107997883	-0.135114390877283	0.892522	0.892522	chr12	50890321	0.0493810700495557	chr12:50890321:C:T
chr12:50890528	['C', 'T']	56057	7909.612825923681	261.2649548759275	0.0254164784490751	0.0112887154209449	2.251494302169907	0.0243581	0.0243581	chr12	50890528	1.6133565909035774	chr12:50890528:C:T
chr12:50890811	['A', 'G']	56057	33986.27536800786	399.1979055646604	0.0083439840404174	0.006274024386366	1.3299253440183525	0.183548	0.183548	chr12	50890811	0.7362503433512012	chr12:50890811:A:G
chr12:50891333	['T', 'A']	56057	25586.84665072624	85.81281313849391	-0.0007692308331108	0.0069004325450211	-0.1114757412802849	0.91124	0.91124	chr12	50891333	0.0403672246203599	chr12:50891333:T:A
chr12:50892967	['T', 'C']	56057	69510.80004282885	713.9072342731312	0.0160264625647856	0.005938855694595	2.698577535630531	0.00696574	0.00696574	chr12	50892967	2.157032739850881	chr12:50892967:T:C
chr12:50896428	['C', 'A']	56057	7874.826225822568	275.7669760190076	0.0274799235082896	0.0113032405536156	2.4311544444216344	0.0150539	0.0150539	chr12	50896428	1.8223509732221947	chr12:50896428:C:A
chr12:50896613	['A', 'T']	56057	7874.826225822568	266.902446854013	0.0263343082216402	0.0113031023842824	2.329830105605293	0.0198187	0.0198187	chr12	50896613	1.702924836295893	chr12:50896613:A:T
chr12:50899349	['G', 'C']	56057	5414.193167424851	103.52239279625034	0.0199735662302951	0.0135102342100145	1.4784026627376698	0.139306	0.139306	chr12	50899349	0.8560301778274753	chr12:50899349:G:C
chr12:50899807	['A', 'G']	56057	34076.726307524834	412.5150277871955	0.008788356969463	0.0062687234980641	1.4019372480181922	0.16094	0.16094	chr12	50899807	0.793336003009064	chr12:50899807:A:G
chr12:50900005	['T', 'C']	56057	34078.5109647949	411.4406604703239	0.008730438850968	0.00626898814791	1.392639233793829	0.163734	0.163734	chr12	50900005	0.7858611282901434	chr12:50900005:T:C
chr12:50900227	['GC', 'G']	56057	7870.684860380048	274.55927548982726	0.0275244503753881	0.0113021041737557	2.435338584057809	0.014881	0.014881	chr12	50900227	1.8273678833137068	chr12:50900227:GC:G
chr12:50900318	['A', 'G']	56057	25539.50194601158	94.87727728406908	7.231995064120652e-05	0.006907951892676	0.0104690871860126	0.991647	0.991647	chr12	50900318	0.0036428976394692	chr12:50900318:A:G
chr12:50900611	['G', 'A']	56057	7873.842768193253	271.1301682024459	0.0269201277871419	0.0112998119698997	2.3823518354864004	0.0172058	0.0172058	chr12	50900611	1.7643251296394926	chr12:50900611:G:A
chr12:50900810	['C', 'G']	56057	7879.8397842356335	273.23546136423533	0.0271262274267857	0.011302312634782	2.400059908386078	0.0163956	0.0163956	chr12	50900810	1.7852726856172962	chr12:50900810:C:G
chr12:50901891	['C', 'T']	56057	25449.085872823296	81.84751532351581	-0.0005034818729697	0.0069130062372171	-0.0728311035304944	0.941941	0.941941	chr12	50901891	0.0259762990934244	chr12:50901891:C:T
chr12:50902050	['C', 'T']	56057	35362.415807314894	302.19055943800674	0.0090882869766917	0.0062316582866163	1.458405862242248	0.144734	0.144734	chr12	50902050	0.8394294351706684	chr12:50902050:C:T
chr12:50902061	['G', 'A']	56057	103102.67849433592	337.67754497575294	0.0009332751531535	0.0106185270428418	0.0878912065099177	0.929963	0.929963	chr12	50902061	0.0315343301723971	chr12:50902061:G:A
chr12:50904202	['T', 'C']	56057	33951.2395896521	233.4096300654344	0.0075930966896206	0.0063356052571273	1.198480079086166	0.230735	0.230735	chr12	50904202	0.6368865227136383	chr12:50904202:T:C
chr12:50904387	['T', 'G']	56057	7877.405249165879	272.654095809171	0.0272325081370973	0.0112980651447893	2.410369190485404	0.0159396	0.0159396	chr12	50904387	1.797522581307061	chr12:50904387:T:G
chr12:50907051	['T', 'C']	56057	35070.25617785074	283.4750758144147	0.009048422522564	0.0062564188297997	1.4462622737892592	0.148109	0.148109	chr12	50907051	0.8294185503135107	chr12:50907051:T:C
chr12:50907439	['T', 'A']	56057	34973.2388709476	272.6943988307001	0.0088248765562616	0.0062625014681532	1.4091615947938527	0.158793	0.158793	chr12	50907439	0.7991686462941818	chr12:50907439:T:A
chr12:50907648	['G', 'C']	56057	34973.48669818895	278.37301661625645	0.0090676246750244	0.0062624096068927	1.4479449994845577	0.147638	0.147638	chr12	50907648	0.8308018466709551	chr12:50907648:G:C
chr12:50907844	['G', 'A']	56057	26191.549689441003	143.71642849528192	0.0009166590994687	0.0068403674417554	0.1340072894144874	0.893397	0.893397	chr12	50907844	0.0489555102094155	chr12:50907844:G:A
chr12:50908277	['T', 'C']	56057	26212.41685254911	140.55626550665625	0.0007710446278069	0.0068389386402277	0.1127433171094	0.910234	0.910234	chr12	50908277	0.0408469463108348	chr12:50908277:T:C
chr12:50909296	['A', 'G']	56057	8361.193241627861	306.3817184780696	0.0267100117531738	0.0109926554693942	2.4298052301866324	0.0151101	0.0151101	chr12	50909296	1.820732661451545	chr12:50909296:A:G
chr12:50909366	['C', 'G']	56057	25428.887013010182	74.40967900748403	-0.0009206602738146	0.0069169087738396	-0.1331028504086542	0.894113	0.894113	chr12	50909366	0.0486075906277927	chr12:50909366:C:G
chr12:50909696	['A', 'G']	56057	7857.682076902491	275.5143930215105	0.0277138035571601	0.0113112613856556	2.450107252609804	0.0142844	0.0142844	chr12	50909696	1.8451379969446389	chr12:50909696:A:G
chr12:50909927	['G', 'C']	56057	25516.18628010705	92.46492952117124	4.199895255718165e-05	0.0069051135935875	0.0060822971248705	0.995147	0.995147	chr12	50909927	0.0021127618940836	chr12:50909927:G:C
chr12:50910476	['T', 'C']	56057	25541.467606387727	79.95955331224759	-0.0006042842655236	0.0069034991022814	-0.0875330403568713	0.930248	0.930248	chr12	50910476	0.0314012550230609	chr12:50910476:T:C
chr12:50911295	['T', 'C']	56057	34493.3839236328	437.28034186198346	0.0088869614140141	0.0062512446038672	1.4216307275060582	0.155139	0.155139	chr12	50911295	0.8092790122722744	chr12:50911295:T:C
chr12:50911983	['T', 'A']	56057	25545.27850924142	79.7809585272701	-0.0006172382956585	0.0069027465145595	-0.089419232526741	0.928749	0.928749	chr12	50911983	0.0321016408434444	chr12:50911983:T:A
chr12:50911995	['T', 'C']	56057	25543.012275630736	83.08724225080672	-0.0004630475110301	0.0069037845797054	-0.0670715468717523	0.946525	0.946525	chr12	50911995	0.023867910787705	chr12:50911995:T:C
chr12:50912120	['G', 'A']	56057	34935.73930884374	265.2403192264326	0.0085191324526463	0.0062658536367259	1.359612424189626	0.173958	0.173958	chr12	50912120	0.7595555940738257	chr12:50912120:G:A
chr12:50912140	['G', 'A']	56057	25550.734795097327	80.83941122020904	-0.0005878921698575	0.0069024870665223	-0.0851710643122913	0.932126	0.932126	chr12	50912140	0.0305253779828272	chr12:50912140:G:A
chr12:50912156	['A', 'G']	56057	25547.278687647184	79.38658511890034	-0.000668077796216	0.0069027146143689	-0.0967847917144551	0.922898	0.922898	chr12	50912156	0.0348462951658593	chr12:50912156:A:G
chr12:50913366	['T', 'C']	56057	70030.2434163574	723.4246852858766	0.0166434924929181	0.0059533428180977	2.795654979303908	0.00518123	0.00518123	chr12	50913366	2.28556712851702	chr12:50913366:T:C
chr12:50914215	['C', 'G']	56057	8557.56430535223	343.62938384700954	0.0287986040246971	0.0109109688806706	2.639417666722104	0.00830716	0.00830716	chr12	50914215	2.080547424728224	chr12:50914215:C:G
chr12:50914216	['A', 'G']	56057	8557.17461167648	343.4349866452249	0.0288009778584152	0.010911408972834	2.639528765727748	0.00830444	0.00830444	chr12	50914216	2.080689648355248	chr12:50914216:A:G
chr12:50914373	['A', 'G']	56057	8131.916758879166	295.0720134130311	0.0264900385953515	0.0111408603460679	2.377737245822399	0.0174226	0.0174226	chr12	50914373	1.7588870340932674	chr12:50914373:A:G
chr12:50914436	['A', 'T']	56057	33664.40484941479	371.3541600975702	0.0076906066117868	0.006290537764493	1.2225674337727506	0.221498	0.221498	chr12	50914436	0.6546301908534861	chr12:50914436:A:T
chr12:50914651	['C', 'T']	56057	25531.643668932546	78.42256635275713	-0.0007733746605899	0.0069045038946473	-0.1120101708088618	0.910816	0.910816	chr12	50914651	0.0405693488839949	chr12:50914651:C:T
chr12:50914752	['T', 'C']	56057	25535.854748304177	78.30586467950401	-0.000829080671353	0.0069066665877458	-0.1200406391158435	0.904451	0.904451	chr12	50914752	0.0436149567268347	chr12:50914752:T:C
chr12:50915053	['G', 'A']	56057	33846.077531900926	349.26726116546024	0.0068261815615166	0.0063071756736987	1.0822881610832895	0.279129	0.279129	chr12	50915053	0.5541950403092905	chr12:50915053:G:A
chr12:50916170	['C', 'G']	56057	25545.91142627776	80.80649451805026	-0.0007183401693727	0.0069032598878244	-0.1040581089290465	0.917124	0.917124	chr12	50916170	0.0375719414564566	chr12:50916170:C:G
chr12:50918833	['T', 'C']	56057	27282.920197677115	55.60150273789307	-0.0022484111655305	0.0067558731744945	-0.3328083739077605	0.73928	0.73928	chr12	50918833	0.1311910427638355	chr12:50918833:T:C
chr12:50919064	['T', 'C']	56057	35307.038733964924	262.2500792736116	0.0083828884367994	0.0062413933754065	1.343111695191531	0.179241	0.179241	chr12	50919064	0.7465626417882824	chr12:50919064:T:C
chr12:50919510	['G', 'A']	56057	35216.538727808016	268.23728312646585	0.0087875036124171	0.0062493806155392	1.4061399285821572	0.159688	0.159688	chr12	50919510	0.7967277183611557	chr12:50919510:G:A
chr12:50919748	['G', 'A']	56057	35487.06442577031	290.266966898585	0.0092777394652694	0.0062320996040837	1.4887020514226017	0.136571	0.136571	chr12	50919748	0.8646415105890877	chr12:50919748:G:A
chr12:50920301	['C', 'T']	56057	8303.184963157239	330.79185454328984	0.0294808215616959	0.011032846166981	2.672095768898307	0.00754009	0.00754009	chr12	50920301	2.122623470274775	chr12:50920301:C:T
chr12:50920977	['A', 'C']	56057	70952.3914680274	734.0931240386462	0.0162599249514409	0.0059885652398528	2.7151620296684813	0.00662636	0.00662636	chr12	50920977	2.178724973258407	chr12:50920977:A:C
chr12:50921231	['A', 'G']	56057	8659.081284567352	368.47080874611606	0.0312146802222307	0.010847234203252	2.8776626038803954	0.00400785	0.00400785	chr12	50921231	2.3970885409809632	chr12:50921231:A:G
chr12:50921251	['A', 'G']	56057	8304.036949152542	331.3717142777991	0.0295538751523792	0.0110325617992917	2.6787862773881304	0.00739111	0.00739111	chr12	50921251	2.1312903341796536	chr12:50921251:A:G
chr12:50922515	['T', 'C']	56057	70947.51573875801	743.161301520147	0.0166286655150032	0.0059878480581131	2.777068715441513	0.00548698	0.00548698	chr12	50922515	2.26066662280109	chr12:50922515:T:C
chr12:50924265	['T', 'C']	56057	1274.2500446062163	49.03336486945496	0.0220502679259797	0.0274058821169881	0.8045815796715912	0.421065	0.421065	chr12	50924265	0.3756508567478501	chr12:50924265:T:C
chr12:50925563	['A', 'G']	56057	71047.47639354793	738.3568728791454	0.0168398742524316	0.0059921220736263	2.810335644954642	0.0049507	0.0049507	chr12	50925563	2.3053333900272444	chr12:50925563:A:G
chr12:50925917	['T', 'C']	56057	8617.182965815375	274.7828431064599	0.0216922075766456	0.0109472626837327	1.9815188694503147	0.047538	0.047538	chr12	50925917	1.32295909368977	chr12:50925917:T:C
chr12:50926507	['T', 'A']	56057	45236.87677978803	609.015029294204	0.0153196275558008	0.0058985288197816	2.597194660543856	0.00940132	0.00940132	chr12	50926507	2.0268111646482696	chr12:50926507:T:A
chr12:50926739	['G', 'C']	56057	45376.28520196974	731.8052948262083	0.0171882571810783	0.0058936921088261	2.916381932360864	0.00354257	0.00354257	chr12	50926739	2.4506815594818065	chr12:50926739:G:C
chr12:50926741	['G', 'C']	56057	45378.666565566455	732.4761905682102	0.0171948290032504	0.0058938417292489	2.9174229294144416	0.00353077	0.00353077	chr12	50926741	2.452130572152052	chr12:50926741:G:C
chr12:50926966	['A', 'G']	56057	40712.08383586083	-83.33542540802652	-0.0067195413562587	0.0060358318593051	-1.1132751065455169	0.265595	0.265595	chr12	50926966	0.5757801051054097	chr12:50926966:A:G
chr12:50927117	['T', 'C']	56057	14672.09388213884	348.108543063681	0.0162138019008693	0.0085744519973985	1.8909432236355777	0.0586371	0.0586371	chr12	50927117	1.2318275166264996	chr12:50927117:T:C
chr12:50927923	['C', 'CA']	56057	52699.46094419069	544.70667460547	0.0066496289958084	0.0057988664908991	1.1467118627829247	0.251506	0.251506	chr12	50927923	0.5994516498294884	chr12:50927923:C:CA
chr12:50928211	['C', 'T']	56057	74088.96501587755	608.718298164685	0.0139375226122992	0.0062036930528007	2.2466492931991366	0.0246663	0.0246663	chr12	50928211	1.6078959907654535	chr12:50928211:C:T
chr12:50929304	['G', 'T']	56057	51319.3096882417	481.5457761306847	0.005312081045642	0.0058059134250406	0.9149432064782944	0.360225	0.360225	chr12	50929304	0.4434261499693377	chr12:50929304:G:T
chr12:50932919	['T', 'C']	56057	19076.40303673702	-45.792992581463565	-0.0146943493803922	0.0077491417215911	-1.8962550832500549	0.0579315	0.0579315	chr12	50932919	1.2370852263207426	chr12:50932919:T:C
chr12:50934380	['T', 'A']	56057	6598.588560622278	265.84400212308844	0.0269687179908276	0.0122670523604717	2.1984676675653034	0.0279199	0.0279199	chr12	50934380	1.5540861415476577	chr12:50934380:T:A
chr12:50934576	['T', 'C']	56057	19854.416730594257	148.8417984856316	0.0056458735310902	0.0075750547888216	0.7453244482695629	0.456079	0.456079	chr12	50934576	0.3409599242380896	chr12:50934576:T:C
chr12:50934935	['G', 'A']	56057	2228.2782515611057	17.641633032578543	-0.00659714195634	0.0207085714317532	-0.3185705966286214	0.750053	0.750053	chr12	50934935	0.1249080475492461	chr12:50934935:G:A
chr12:50937381	['T', 'C']	56057	20327.90103302468	171.32697538348626	0.0062411905565054	0.0075027678620707	0.8318517474140387	0.405496	0.405496	chr12	50937381	0.3920134255132338	chr12:50937381:T:C
chr12:50938134	['G', 'A']	56057	35996.274192109355	24.15682104160877	-0.0062155829400378	0.0062019428544248	-1.0021993246202214	0.316252	0.316252	chr12	50938134	0.4999667192984425	chr12:50938134:G:A
chr12:50938564	['G', 'A']	56057	20297.44834353201	168.26901946211066	0.0059365217982939	0.0075090821280857	0.7905788879429011	0.429193	0.429193	chr12	50938564	0.3673473698518563	chr12:50938564:G:A
chr12:50939250	['C', 'A']	56057	16513.062033898306	-91.414217904363	-0.015195508206349	0.0081974377273385	-1.853689983599612	0.0637888	0.0637888	chr12	50939250	1.195255567755171	chr12:50939250:C:A
chr12:50939307	['C', 'A']	56057	6600.588739028044	263.86401077916906	0.0268173364611156	0.0122674899758345	2.1860491847918766	0.0288161	0.0288161	chr12	50939307	1.5403647973975	chr12:50939307:C:A
chr12:50939546	['G', 'T']	56057	19871.89943974593	148.43068816190018	0.0057448406598643	0.0075720537347395	0.7586898959139474	0.448041	0.448041	chr12	50939546	0.3486822421201129	chr12:50939546:G:T
chr12:50939641	['T', 'C']	56057	19184.791320949986	-54.549897602495776	-0.0148393619598437	0.0077274299687328	-1.920348941354048	0.0548189	0.0548189	chr12	50939641	1.2610696832934756	chr12:50939641:T:C
chr12:50939961	['G', 'A']	56057	20327.43931337212	170.73721223225684	0.0062111595276931	0.0075035675414993	0.8277608608627277	0.407809	0.407809	chr12	50939961	0.3895431939399129	chr12:50939961:G:A
chr12:50940013	['C', 'CA']	56057	8124.594279698819	5.835328939840039	0.0111146276084548	0.0116307682748723	0.9556228226528598	0.339267	0.339267	chr12	50940013	0.4694583814833607	chr12:50940013:C:CA
chr12:50940292	['A', 'G']	56057	20325.351003657768	173.08709027016093	0.0063238709813556	0.0075026472154963	0.8428852909802304	0.399296	0.399296	chr12	50940292	0.3987050403857496	chr12:50940292:A:G
chr12:50941005	['C', 'T']	56057	19929.44323658564	149.54193274291313	0.0058493348559715	0.0075646283483698	0.7732481473768629	0.439379	0.439379	chr12	50941005	0.3571607039063251	chr12:50941005:C:T
chr12:50941362	['G', 'A']	56057	20144.71872268308	156.85963278690204	0.0056767893368961	0.0075282970181625	0.7540602241384119	0.450816	0.450816	chr12	50941362	0.3460006787208735	chr12:50941362:G:A
chr12:50941799	['C', 'T']	56057	16513.062033898303	-86.13845289736683	-0.0146980642367307	0.0081973824149946	-1.7930192215804206	0.0729752	0.0729752	chr12	50941799	1.1368247060860617	chr12:50941799:C:T
chr12:50941804	['A', 'T']	56057	54245.77382694023	389.8253501072607	0.0044064561484366	0.0058768251288312	0.7498021553880995	0.453377	0.453377	chr12	50941804	0.3435405155867549	chr12:50941804:A:T
chr12:50941994	['T', 'G']	56057	18860.355147190014	-78.95350331199053	-0.0153360938681161	0.0077816099940821	-1.97081245137949	0.0487502	0.0487502	chr12	50941994	1.3120235982481478	chr12:50941994:T:G
chr12:50942223	['T', 'C']	56057	17951.842911945758	-96.7935812035914	-0.0149683963116135	0.0079143562657557	-1.8912967535186185	0.0585899	0.0585899	chr12	50942223	1.232177243236471	chr12:50942223:T:C
chr12:50942580	['A', 'G']	56057	54410.978867695216	372.7129198832728	0.0037227267269783	0.0058930162464276	0.6317183885646068	0.527573	0.527573	chr12	50942580	0.2777174387721093	chr12:50942580:A:G
chr12:50942593	['G', 'A']	56057	19932.445110849312	148.72430321888882	0.005848422034483	0.0075645015999193	0.7731404319546133	0.439443	0.439443	chr12	50942593	0.3570974491246039	chr12:50942593:G:A
chr12:50942661	['G', 'A']	56057	19966.71551986259	141.69816526917717	0.0053828226917948	0.0075686110108534	0.7112035067036621	0.476961	0.476961	chr12	50942661	0.3215171307654308	chr12:50942661:G:A
chr12:50942708	['T', 'C']	56057	19527.52067571212	-49.57182529220429	-0.0148778752663805	0.0077109540367623	-1.9294467578783967	0.0536805	0.0536805	chr12	50942708	1.2701834476410454	chr12:50942708:T:C
chr12:50943474	['A', 'G']	56057	54324.81726060681	394.5757290608399	0.0046436492867476	0.0058855304341933	0.7889941847499917	0.430119	0.430119	chr12	50943474	0.3664113725751776	chr12:50943474:A:G
chr12:50943550	['A', 'G']	56057	19408.967721767687	-46.33809819818684	-0.0147764138426913	0.0077020229427359	-1.918510753934779	0.0550514	0.0550514	chr12	50943550	1.2592316321047	chr12:50943550:A:G
chr12:50943581	['G', 'A']	56057	19880.09281367667	142.1378148980406	0.0054232872318503	0.0075718339224959	0.7162448737468695	0.473843	0.473843	chr12	50943581	0.3243655307484203	chr12:50943581:G:A
chr12:50943886	['T', 'C']	56057	19617.149550385388	-31.612211866894977	-0.0139660154439111	0.0076666096655993	-1.821667732293412	0.0685107	0.0685107	chr12	50943886	1.164241595105281	chr12:50943886:T:C
chr12:50944567	['C', 'A']	56057	8119.158700422843	9.381386183291752	0.0115970003365751	0.0116278479265257	0.997347093791953	0.3186	0.3186	chr12	50944567	0.4967542285348872	chr12:50944567:C:A
chr12:50944723	['C', 'T']	56057	8122.014219446923	14.0436727043367	0.0122437017323768	0.011624781377083	1.0532414619438684	0.292235	0.292235	chr12	50944723	0.5342677713018399	chr12:50944723:C:T
chr12:50945196	['C', 'T']	56057	16506.005656673806	-95.43340370776204	-0.015470197538205	0.0081989989184089	-1.886839807170899	0.059187	0.059187	chr12	50945196	1.2277736724705297	chr12:50945196:C:T
chr12:50945643	['T', 'C']	56057	2341.5848009564074	13.65905541267357	-0.0075479069035422	0.0202382801285409	-0.3729519927386437	0.709186	0.709186	chr12	50945643	0.1492398463688636	chr12:50945643:T:C
chr12:50947548	['C', 'G']	56057	6615.708105118552	269.38877457293574	0.0274320104741622	0.0122576028317843	2.237958828542744	0.0252277	0.0252277	chr12	50947548	1.5981223421435682	chr12:50947548:C:G
chr12:50947849	['C', 'T']	56057	54240.44910778017	388.0659430241191	0.0043191872041131	0.0058775377183441	0.7348633749525165	0.462426	0.462426	chr12	50947849	0.3349577556016155	chr12:50947849:C:T
chr12:50948684	['G', 'A']	56057	19419.105885927787	-29.56401751672076	-0.013395820052494	0.0076979734493256	-1.7401748837763942	0.0818338	0.0818338	chr12	50948684	1.0870672816393268	chr12:50948684:G:A
chr12:50950271	['A', 'G']	56057	38964.036025265865	76.0000749169594	-0.0057516299799278	0.0060872664441634	-0.944862531102546	0.344733	0.344733	chr12	50950271	0.4625171412165952	chr12:50950271:A:G
chr12:50950890	['G', 'A']	56057	6648.372004211502	268.3758859074143	0.0275394643558386	0.0122311181687812	2.251590081610892	0.024352	0.024352	chr12	50950890	1.6134653649095212	chr12:50950890:G:A
chr12:50950973	['C', 'T']	56057	18872.48663655355	-79.31552767100423	-0.0152957715926701	0.0077824937413985	-1.965407503163798	0.049372	0.049372	chr12	50950973	1.3065192796799865	chr12:50950973:C:T
chr12:50950976	['G', 'A']	56057	18896.42861484009	-74.24820706637746	-0.0150248574993848	0.007783936555288	-1.930238946921731	0.0535823	0.0535823	chr12	50950976	1.2709786484010115	chr12:50950976:G:A
chr12:50951279	['T', 'C']	56057	46143.52415109826	371.3479086126061	0.0011319597493385	0.0058839400851041	0.1923812501429547	0.847444	0.847444	chr12	50951279	0.0718889908175419	chr12:50951279:T:C
chr12:50951482	['T', 'C']	56057	19042.396970399845	-61.01354157687685	-0.014354763180723	0.0077510602738959	-1.8519741394692824	0.0640348	0.0640348	chr12	50951482	1.1935839425709494	chr12:50951482:T:C
chr12:50951590	['T', 'C']	56057	19044.07672406102	-56.26452120044041	-0.014077157266635	0.007751555982384	-1.8160427788467768	0.0693692	0.0693692	chr12	50951590	1.1588333139708284	chr12:50951590:T:C
chr12:50951765	['C', 'CA']	56057	19899.68453847528	141.6958775575354	0.0055220215108035	0.0075678743895436	0.7296661158162491	0.465597	0.465597	chr12	50951765	0.3319898266563706	chr12:50951765:C:CA
chr12:50952001	['C', 'T']	56057	21122.28256775657	188.4780145982051	0.0065440213326943	0.0075417256309526	0.8677087516730262	0.385558	0.385558	chr12	50952001	0.4139102812051329	chr12:50952001:C:T
chr12:50953246	['G', 'A']	56057	16607.073773416596	-83.56564738033875	-0.0145202725589675	0.0081763445245686	-1.7758880530702237	0.0757568	0.0757568	chr12	50953246	1.1205783784041143	chr12:50953246:G:A
chr12:50954258	['G', 'A']	56057	2236.0398886827456	14.042471571971408	-0.0085307959293487	0.0206830140138399	-0.4124541966485357	0.680008	0.680008	chr12	50954258	0.1674859779769725	chr12:50954258:G:A
chr12:50954667	['G', 'A']	56057	19209.30678778524	-44.11278693769213	-0.013179874459076	0.0077488197414538	-1.7008879931182008	0.0889696	0.0889696	chr12	50954667	1.0507583619795968	chr12:50954667:G:A
chr12:50955643	['A', 'G']	56057	6995.748782358924	240.4937504184121	0.0209144512654632	0.0119325419805877	1.7527238789092483	0.0796549	0.0796549	chr12	50955643	1.0987875032588783	chr12:50955643:A:G
chr12:50955661	['A', 'C']	56057	8100.155988510053	5.946246438001671	0.0108767786897236	0.0116523612481785	0.9334398803868066	0.350597	0.350597	chr12	50955661	0.4551918044117047	chr12:50955661:A:C
chr12:50956251	['G', 'A']	56057	19742.76095411404	150.54609655150503	0.0062761771879386	0.0075919410227463	0.8266894025038567	0.408417	0.408417	chr12	50956251	0.3888961890813697	chr12:50956251:G:A
chr12:50956252	['T', 'C']	56057	46264.10853308105	389.8271053005965	0.0021201041612166	0.005885717741668	0.360211660543519	0.71869	0.71869	chr12	50956252	0.1434583979636684	chr12:50956252:T:C
chr12:50956502	['C', 'T']	56057	46343.78708296164	389.2897693377944	0.002090491658397	0.0058836591409152	0.3553046851167261	0.722363	0.722363	chr12	50956502	0.1412445070292047	chr12:50956502:C:T
chr12:50957269	['A', 'G']	56057	46256.78318157476	393.4709589167526	0.0021279857264268	0.0058870778813144	0.3614672286196723	0.717752	0.717752	chr12	50957269	0.1440255886778463	chr12:50957269:A:G
chr12:50957406	['C', 'G']	56057	19545.81457665358	-29.53029773330937	-0.0124101079919733	0.0077669206310001	-1.5978157343903832	0.11009	0.11009	chr12	50957406	0.9582521282767338	chr12:50957406:C:G
chr12:50958350	['C', 'T']	56057	6835.973777386312	254.12770733581144	0.0241943944515076	0.0121175752169271	1.9966366222930736	0.0458695	0.0458695	chr12	50958350	1.3384759938646265	chr12:50958350:C:T
chr12:50958669	['T', 'C']	56057	19388.37145800216	-32.4998864462443	-0.0124413276159038	0.0077527949373941	-1.6047538618486374	0.108554	0.108554	chr12	50958669	0.9643541690228136	chr12:50958669:T:C
chr12:50959307	['T', 'C']	56057	46405.43996846105	391.05123265772033	0.0018446174345778	0.0059026148431941	0.3125085209828125	0.754655	0.754655	chr12	50959307	0.1222515461717861	chr12:50959307:T:C
chr12:50959339	['C', 'T']	56057	6794.302007543924	260.6002019270998	0.0254155825005844	0.0121166714536978	2.09757131714815	0.0359475	0.0359475	chr12	50959339	1.444331307616512	chr12:50959339:C:T
chr12:50959704	['G', 'A']	56057	20344.98835649507	162.31462831620095	0.005114026073688	0.0075115366994215	0.6808228832965484	0.495986	0.495986	chr12	50959704	0.3045305819947954	chr12:50959704:G:A
chr12:50959711	['T', 'G']	56057	19198.22105319661	-32.24137018097348	-0.0121687649400879	0.0077377765981722	-1.5726436122441625	0.115807	0.115807	chr12	50959711	0.9362651887131368	chr12:50959711:T:G
chr12:50959773	['A', 'G']	56057	19346.802026978337	-33.45852111021407	-0.0123333245725462	0.0077507801505661	-1.5912365378658653	0.111562	0.111562	chr12	50959773	0.9524837086299206	chr12:50959773:A:G
chr12:50959958	['G', 'A']	56057	6764.724054878592	264.03992976103734	0.0257275419209302	0.0121277510625832	2.1213778043569342	0.0338944	0.0338944	chr12	50959958	1.4698720495844697	chr12:50959958:G:A
chr12:50960047	['T', 'C']	56057	7513.484856597243	-21.966517652325287	0.0075657299643137	0.0120708663813437	0.6267760511380545	0.530809	0.530809	chr12	50960047	0.2750617221730865	chr12:50960047:T:C
chr12:50960068	['C', 'T']	56057	19143.365992899577	-30.8507060018067	-0.0122044531650531	0.0077330365652101	-1.5782226117951197	0.11452	0.11452	chr12	50960068	0.941118660650439	chr12:50960068:C:T
chr12:50960842	['G', 'A']	56057	19143.928264167786	-34.55616682608832	-0.0124901867708204	0.0077345881886779	-1.6148483236772482	0.106349	0.106349	chr12	50960842	0.9732665894145078	chr12:50960842:G:A
chr12:50960909	['G', 'GT']	56057	19146.7324662349	-30.291266332883897	-0.0121512932259001	0.0077334863484924	-1.571256827558619	0.116129	0.116129	chr12	50960909	0.9350593137043582	chr12:50960909:G:GT
chr12:50960911	['C', 'T']	56057	19147.123478819456	-29.297322758418623	-0.0121189429505607	0.0077338367707913	-1.5670026805234418	0.11712	0.11712	chr12	50960911	0.9313689362856834	chr12:50960911:C:T
chr12:50960913	['C', 'T']	56057	19147.098777767867	-28.41743804038689	-0.0120296300893459	0.0077331758528704	-1.5555872927525356	0.119812	0.119812	chr12	50960913	0.921499682173848	chr12:50960913:C:T
chr12:50961378	['A', 'G']	56057	16594.55235971095	-77.82936916986385	-0.0137994665257617	0.0081790660612159	-1.6871689777879415	0.0915764	0.0915764	chr12	50961378	1.0382164332134904	chr12:50961378:A:G
chr12:50961388	['C', 'T']	56057	6761.241227365979	263.38865025101694	0.0257009325602074	0.0121317654260689	2.118482484419024	0.0341386	0.0341386	chr12	50961388	1.46675429296767	chr12:50961388:C:T
chr12:50961460	['G', 'A']	56057	5096.54550320244	-0.2054194311607085	-0.0005156374821018	0.0139258423891032	-0.0370273817334952	0.970463	0.970463	chr12	50961460	0.0130210179285281	chr12:50961460:G:A
chr12:50961514	['AT', 'A']	56057	19146.707789195745	-29.28670710786421	-0.0120869977904434	0.0077328129657693	-1.563079030095348	0.11804	0.11804	chr12	50961514	0.927970799172078	chr12:50961514:AT:A
chr12:50961818	['A', 'G']	56057	19152.80833333333	-30.854529378948328	-0.0121680408554773	0.0077329904263852	-1.5735233311500652	0.115603	0.115603	chr12	50961818	0.9370308954436898	chr12:50961818:A:G
chr12:50961832	['G', 'A']	56057	7504.66937843431	-24.52067504463229	0.0071964570389252	0.0120750857974235	0.5959756443685684	0.551194	0.551194	chr12	50961832	0.2586955185697228	chr12:50961832:G:A
chr12:50961918	['C', 'T']	56057	18946.675978949246	-44.33792966074108	-0.0128054946401522	0.0077666137332504	-1.6487873711717302	0.0991968	0.0991968	chr12	50961918	1.003502337571202	chr12:50961918:C:T
chr12:50962148	['T', 'G']	56057	19146.732466234906	-31.25953992619739	-0.0122336494275259	0.0077329549953796	-1.5820148229021775	0.113652	0.113652	chr12	50962148	0.9444229173404952	chr12:50962148:T:G
chr12:50962528	['T', 'C']	56057	19251.58404951987	-34.23078011209879	-0.0126065600050695	0.0077417663999335	-1.6283828978846024	0.103449	0.103449	chr12	50962528	0.9852737031285606	chr12:50962528:T:C
chr12:50962719	['T', 'G']	56057	19177.23655145303	-32.787522945452416	-0.0123229362719033	0.0077358394275897	-1.5929669155171169	0.111173	0.111173	chr12	50962719	0.954000674757613	chr12:50962719:T:G
chr12:50962724	['A', 'G']	56057	6760.291338020635	266.30997868241	0.0261513781473417	0.0121339425939975	2.155225141767057	0.0311485	0.0311485	chr12	50962724	1.5065628625652658	chr12:50962724:A:G
chr12:50962890	['T', 'C']	56057	20301.432354305703	162.9220984556828	0.0052442375604741	0.0075073316199231	0.6985488088146875	0.484837	0.484837	chr12	50962890	0.3144042446943454	chr12:50962890:T:C
chr12:50963028	['GA', 'G']	56057	46244.97415854661	398.351009506412	0.0022956037176947	0.0058869259863056	0.3899494783924258	0.696575	0.696575	chr12	50963028	0.1570321163791893	chr12:50963028:GA:G
chr12:50963321	['A', 'G']	56057	19154.94444841385	-38.17704846468952	-0.0127287579251745	0.0077357561742167	-1.645444561399117	0.0998838	0.0998838	chr12	50963321	1.0005049436170623	chr12:50963321:A:G
chr12:50963563	['G', 'A']	56057	19142.414812568026	-31.71460033345769	-0.0122984534432485	0.0077334889821721	-1.59028524791331	0.111776	0.111776	chr12	50963563	0.9516514360424472	chr12:50963563:G:A
chr12:50963759	['A', 'G']	56057	19147.36627834372	-32.56880782769649	-0.0122548950200509	0.0077326628066262	-1.5848221145178494	0.113012	0.113012	chr12	50963759	0.9468754391972544	chr12:50963759:A:G
chr12:50964145	['AG', 'A']	56057	19973.712621532424	152.19331568694494	0.0056590535600497	0.0075544589279016	0.7491011089025357	0.453799	0.453799	chr12	50964145	0.3431364654695059	chr12:50964145:AG:A
chr12:50964147	['A', 'C']	56057	19973.712621532424	151.09340471278566	0.0055822738212294	0.0075544607989302	0.7389374264831667	0.459948	0.459948	chr12	50964147	0.3372912652523461	chr12:50964147:A:C
chr12:50964163	['T', 'A']	56057	16595.072274754682	-73.58669223767686	-0.0135134806262456	0.0081788178582352	-1.6522535237337466	0.0984885	0.0984885	chr12	50964163	1.0066144768944194	chr12:50964163:T:A
chr12:50964204	['C', 'T']	56057	18946.351934776016	-45.569843574549154	-0.0128662069840673	0.0077668762179467	-1.6565484788257272	0.0976164	0.0976164	chr12	50964204	1.0104772127516544	chr12:50964204:C:T
chr12:50964469	['T', 'C']	56057	19154.07520339709	-30.62959866083053	-0.0122190749852476	0.0077304806743184	-1.5806358621192544	0.113967	0.113967	chr12	50964469	0.9432208836866044	chr12:50964469:T:C
chr12:50964597	['C', 'T']	56057	16597.296078921077	-74.53988009479384	-0.0135620932815983	0.0081771947480963	-1.658526389475512	0.0972169	0.0972169	chr12	50964597	1.0122582315885589	chr12:50964597:C:T
chr12:50964797	['T', 'A']	56057	19973.78155998002	152.25368252043964	0.0056692837774912	0.0075545864184211	0.750442640204268	0.452991	0.452991	chr12	50964797	0.3439104264400717	chr12:50964797:T:A
chr12:50966180	['C', 'G']	56057	19746.11350377335	150.74034142998485	0.0063157358938373	0.0075913402679287	0.8319658546356531	0.405432	0.405432	chr12	50966180	0.3920819762277228	chr12:50966180:C:G
chr12:50966806	['G', 'GTTTAAC']	56057	26703.287235940617	414.8241730867273	0.0127648462116758	0.0067880194888251	1.8804963999720703	0.0600456	0.0600456	chr12	50966806	1.2215188111708442	chr12:50966806:G:GTTTAAC
chr12:50967097	['G', 'C']	56057	6747.871283584202	256.47795243833934	0.0243759592661763	0.0121635643963297	2.0040144871951804	0.0450733	0.0450733	chr12	50967097	1.3460806442959	chr12:50967097:G:C
chr12:50967680	['G', 'A']	56057	7146.127479663193	278.8279565004618	0.023470132041432	0.0118561367438171	1.9795766992710715	0.047756	0.047756	chr12	50967680	1.320972056474119	chr12:50967680:G:A
chr12:50967715	['T', 'C']	56057	19778.939707010697	137.48729238844228	0.0056339654570507	0.0075880313740226	0.7424805169280745	0.457799	0.457799	chr12	50967715	0.3393251603179989	chr12:50967715:T:C
chr12:50967825	['T', 'C']	56057	19780.58725287274	139.9568965766775	0.0057292999866923	0.0075873407346001	0.7551130477856746	0.450184	0.450184	chr12	50967825	0.3466099443314809	chr12:50967825:T:C
chr12:50968378	['T', 'C']	56057	53896.11339543847	401.5964190656533	0.0049570428177612	0.0058801032124873	0.8430196951703371	0.399221	0.399221	chr12	50968378	0.3987866218329536	chr12:50968378:T:C
chr12:50968393	['G', 'T']	56057	19764.16688975746	145.4131232961728	0.0059922499002036	0.0075909466314322	0.7893942865295946	0.429885	0.429885	chr12	50968393	0.3666477084789018	chr12:50968393:G:T
chr12:50968395	['G', 'T']	56057	19767.463155640413	141.9180638323987	0.0057939411875924	0.007589713603997	0.7633939157521176	0.445232	0.445232	chr12	50968395	0.3514136293238821	chr12:50968395:G:T
chr12:50968397	['G', 'T']	56057	19767.110379412505	139.47071286323555	0.005708923180207	0.0075896234438013	0.7522011101709783	0.451933	0.451933	chr12	50968397	0.3449259454697688	chr12:50968397:G:T
chr12:50968643	['G', 'A']	56057	19779.234097600143	144.2268271801262	0.006003004160307	0.0075874060212236	0.7911800348518717	0.428842	0.428842	chr12	50968643	0.3677026872262083	chr12:50968643:G:A
chr12:50968973	['C', 'T']	56057	19750.580294054667	147.04091656407294	0.0060838199614754	0.0075908660911944	0.8014658523001423	0.422865	0.422865	chr12	50968973	0.3737982593693075	chr12:50968973:C:T
chr12:50969458	['A', 'G']	56057	19863.972739314184	142.5772614409769	0.005974519747286	0.0075891582418892	0.7872440601263169	0.431142	0.431142	chr12	50969458	0.3653796679840567	chr12:50969458:A:G
chr12:50969515	['C', 'T']	56057	2237.319292048029	17.72567136173291	-0.007189276421049	0.0206816195461442	-0.3476167040501106	0.728129	0.728129	chr12	50969515	0.137791671476677	chr12:50969515:C:T
chr12:50969570	['G', 'A']	56057	7621.253950116941	-12.029478301703737	0.0085001188004051	0.0120081792144902	0.7078607546219898	0.479035	0.479035	chr12	50969570	0.3196327543274851	chr12:50969570:G:A
chr12:50969602	['G', 'A']	56057	6810.1867627901975	272.0281697596342	0.0259739771494447	0.0120984936450744	2.14687695108384	0.0318074	0.0318074	chr12	50969602	1.49747182953463	chr12:50969602:G:A
chr12:50969631	['G', 'A']	56057	6805.57825993862	266.16516440803537	0.0250816422266483	0.0120991387141803	2.073010552168668	0.0381759	0.0381759	chr12	50969631	1.4182107156225212	chr12:50969631:G:A
chr12:50969690	['A', 'G']	56057	19796.06283348503	146.83696498923328	0.0061662547635105	0.0075849932019327	0.8129545537284446	0.416248	0.416248	chr12	50969690	0.3806478401908502	chr12:50969690:A:G
chr12:50969716	['C', 'A']	56057	6960.224637136222	240.0601407358527	0.0222617887547813	0.0123014148147475	1.8096933637334736	0.0703487	0.0703487	chr12	50969716	1.1527439236456252	chr12:50969716:C:A
chr12:50969728	['G', 'A']	56057	19815.036650056227	146.78877819175727	0.0060662936323876	0.0075871470470618	0.7995487097797633	0.423976	0.423976	chr12	50969728	0.3726587268095534	chr12:50969728:G:A
chr12:50969900	['C', 'T']	56057	7616.086906100019	-10.5592337493126	0.0087253713800235	0.0120065820824364	0.7267156731295913	0.467403	0.467403	chr12	50969900	0.3303085044400168	chr12:50969900:C:T
chr12:50970007	['C', 'T']	56057	19799.472417484387	146.17912244138594	0.0060699322978448	0.0075835396319293	0.8004088581918007	0.423477	0.423477	chr12	50970007	0.3731701722148218	chr12:50970007:C:T
chr12:50970566	['A', 'G']	56057	19787.058943161952	143.26510946015046	0.0059563683546902	0.0075858232962056	0.785197350651383	0.432341	0.432341	chr12	50970566	0.3641735772597009	chr12:50970566:A:G
chr12:50971223	['T', 'A']	56057	19800.17893591208	143.62709549865903	0.0059621681645134	0.0075837042707173	0.7861815218105145	0.431764	0.431764	chr12	50971223	0.3647535714810103	chr12:50971223:T:A
chr12:50971385	['C', 'T']	56057	19596.87659197373	-22.419267452973124	-0.0116518654492206	0.007821402771149	-1.489741135976402	0.136298	0.136298	chr12	50971385	0.8655105168383748	chr12:50971385:C:T
chr12:50971529	['C', 'T']	56057	6814.972577566058	262.8803017243212	0.0246257284708015	0.0120950042901607	2.0360247818047106	0.0417526	0.0417526	chr12	50971529	1.3793164751385885	chr12:50971529:C:T
chr12:50972566	['G', 'A']	56057	16597.480411046887	-73.02083303821618	-0.0133197403132304	0.0081767750524802	-1.6289723305021446	0.103324	0.103324	chr12	50972566	0.9857987892553856	chr12:50972566:G:A
chr12:50972777	['C', 'T']	56057	6729.360134869947	255.0813359709485	0.0242805365984461	0.0121577838457518	1.9971186284028424	0.0458171	0.0458171	chr12	50972777	1.338972403009025	chr12:50972777:C:T
chr12:50972810	['G', 'A']	56057	19877.83680351121	155.5526752918698	0.0064060105381871	0.0075690140154537	0.8463467665812178	0.397363	0.397363	chr12	50972810	0.4008125741761925	chr12:50972810:G:A
chr12:50973202	['T', 'G']	56057	19809.36826603834	151.30140949415724	0.0063646792890061	0.0075844506648203	0.8391747234282825	0.401375	0.401375	chr12	50973202	0.3964496814254411	chr12:50973202:T:G
chr12:50973340	['T', 'C']	56057	19799.063904206152	151.9380785659961	0.0063370600264036	0.0075842863346761	0.8355512630674272	0.403411	0.403411	chr12	50973340	0.3942522638471782	chr12:50973340:T:C
chr12:50973548	['G', 'A']	56057	19800.532214034647	149.68049015897597	0.0062836235883342	0.0075836636712969	0.8285736104195622	0.407349	0.407349	chr12	50973548	0.3900333455004231	chr12:50973548:G:A
chr12:50973567	['A', 'T']	56057	53878.41704435958	396.39141424531215	0.0048464804572236	0.0058789337987016	0.8243808525780599	0.409727	0.409727	chr12	50973567	0.3875054161673184	chr12:50973567:A:T
chr12:50973824	['A', 'G']	56057	19791.35503845536	148.56301621538088	0.0062770343222543	0.0075852561106263	0.8275309667475345	0.40794	0.40794	chr12	50973824	0.3894037084422453	chr12:50973824:A:G
chr12:50975916	['T', 'C']	56057	105392.0406965334	106.8002215499788	-0.02471898199078	0.0121635012442658	-2.0322258775969755	0.0421355	0.0421355	chr12	50975916	1.375351848166081	chr12:50975916:T:C
chr12:50976108	['T', 'C']	56057	19772.22877846791	147.90459617774317	0.0060237820080028	0.0075878607820674	0.7938709184331612	0.427274	0.427274	chr12	50976108	0.3692935335812967	chr12:50976108:T:C
chr12:50976128	['C', 'T']	56057	16594.664287753356	-76.09188292654703	-0.0135197321262655	0.0081773955575753	-1.653305386913963	0.0982743	0.0982743	chr12	50976128	1.007560040941809	chr12:50976128:C:T
chr12:50977847	['A', 'G']	56057	7611.950526315789	-10.628175735886852	0.0087412389443741	0.0120132534904462	0.7276329390140409	0.466841	0.466841	chr12	50977847	0.3308310093279702	chr12:50977847:A:G
chr12:50978014	['A', 'G']	56057	58245.2100988827	-37.496877471191	-0.0050733668630572	0.0058797770202498	-0.8628502144868129	0.388224	0.388224	chr12	50978014	0.4109176200414681	chr12:50978014:A:G
chr12:50978206	['G', 'A']	56057	85286.88679990626	-49.61354688074562	-0.0122498897163365	0.0067893596207988	-1.8042776344929028	0.0711932	0.0711932	chr12	50978206	1.1475614859068184	chr12:50978206:G:A
chr12:50978252	['A', 'T']	56057	19443.339247757343	155.60133986399327	0.0070276283759737	0.0076473505975383	0.9189624937865392	0.358119	0.358119	chr12	50978252	0.4459726368874041	chr12:50978252:A:T
chr12:50978358	['C', 'T']	56057	105071.85438383544	92.53141241421966	-0.0235177293624878	0.0119296534931532	-1.9713673474242497	0.0486868	0.0486868	chr12	50978358	1.312588769056742	chr12:50978358:C:T
chr12:50978561	['C', 'A']	56057	20021.81497123681	143.44587768000468	0.0062211797274243	0.0076370224080179	0.8146080232647805	0.4153	0.4153	chr12	50978561	0.3816380688901218	chr12:50978561:C:A
chr12:50979231	['C', 'T']	56057	19742.169622466456	145.3776958269402	0.0059974223746164	0.0075932391282363	0.7898371529370514	0.429626	0.429626	chr12	50979231	0.3669094439871559	chr12:50979231:C:T
chr12:50979959	['C', 'T']	56057	85503.15173681112	-52.20444348371051	-0.012969490576978	0.0067945242129438	-1.908815123842027	0.056291	0.056291	chr12	50979959	1.249561036103978	chr12:50979959:C:T
chr12:50980467	['A', 'G']	56057	105395.40073503174	106.6449996448	-0.0247521800701922	0.0121684066113992	-2.0341348592842574	0.0419427	0.0419427	chr12	50980467	1.3773436158983745	chr12:50980467:A:G
chr12:50981140	['A', 'G']	56057	19748.80746716162	144.97990714524715	0.0059382378174992	0.0075930121267885	0.7820661574540142	0.434179	0.434179	chr12	50981140	0.3623311859591553	chr12:50981140:A:G
chr12:50981283	['G', 'A']	56057	105058.7482829364	97.48398654864585	-0.0226390589140654	0.0119181182499128	-1.899549781210727	0.0574974	0.0574974	chr12	50981283	1.2403517934178945	chr12:50981283:G:A
chr12:50981535	['T', 'C']	56057	2239.479400481756	15.967589169160776	-0.0080708609212761	0.0206735175138348	-0.3903961150237297	0.696245	0.696245	chr12	50981535	0.1572379106407735	chr12:50981535:T:C
chr12:50982036	['T', 'C']	56057	105390.0	110.56800411752003	-0.0241416169171912	0.012163397640369	-1.984775769976286	0.0471743	0.0471743	chr12	50982036	1.3262945354320894	chr12:50982036:T:C
chr12:50982186	['C', 'T']	56057	84724.57980374666	-87.12374979895027	-0.0128391956792591	0.0067305022315047	-1.907613315862268	0.0564463	0.0564463	chr12	50982186	1.2483645203864344	chr12:50982186:C:T
chr12:50982420	['T', 'G']	56057	7638.316416845106	-16.203925682977463	0.0075330575869319	0.0120082736206422	0.6273222800305464	0.530451	0.530451	chr12	50982420	0.2753547275260045	chr12:50982420:T:G
chr12:50982711	['A', 'G']	56057	18414.971026386684	-89.23522822778722	-0.0145800431691901	0.0078394951171505	-1.8598191530591344	0.0629164	0.0629164	chr12	50982711	1.2012361351406713	chr12:50982711:A:G
chr12:50984076	['C', 'A']	56057	85411.85491238716	-44.22214452374434	-0.0125986331275093	0.006773687256117	-1.8599372322854044	0.0628996	0.0628996	chr12	50984076	1.2013521163726186	chr12:50984076:C:A
chr12:50984625	['G', 'A']	56057	105459.16899197146	116.99987268250864	-0.0234812510728883	0.0121994864504004	-1.9247737327596783	0.0542627	0.0542627	chr12	50984625	1.265498600439375	chr12:50984625:G:A
chr12:50984918	['C', 'T']	56057	19789.471168599463	148.75372517842337	0.0062130491481321	0.0075712802031272	0.8206074773941084	0.411873	0.411873	chr12	50984918	0.3852366769325011	chr12:50984918:C:T
chr12:50985601	['C', 'T']	56057	19784.82352941177	152.2056054017083	0.00645771870329	0.0075726496287731	0.8527687163490579	0.393791	0.393791	chr12	50985601	0.4047342137819595	chr12:50985601:C:T
chr12:50985741	['T', 'A']	56057	7711.3756311667	2.9918158030377886	0.0101732830992182	0.0119240474499929	0.8531736511350715	0.393567	0.393567	chr12	50985741	0.4049813236521099	chr12:50985741:T:A
chr12:50986449	['A', 'G']	56057	65853.04850939322	-27.78105900061576	-0.0023477589484853	0.0058764132968691	-0.3995224348389866	0.68951	0.68951	chr12	50986449	0.1614594308466145	chr12:50986449:A:G
chr12:50987294	['C', 'T']	56057	105468.76291142628	112.0528386959596	-0.024454227521936	0.012227576901329	-1.9999242465838136	0.0455133	0.0455133	chr12	50987294	1.3418616742753682	chr12:50987294:C:T
chr12:50987935	['C', 'T']	56057	18975.708059019787	-42.102894136287375	-0.0122319919482283	0.0077590195551885	-1.576486804966062	0.114919	0.114919	chr12	50987935	0.9396081617992292	chr12:50987935:C:T
chr12:50987967	['T', 'C']	56057	19754.1143601363	146.79670323746686	0.0061645642470886	0.0075897842981291	0.8122186355952373	0.41667	0.41667	chr12	50987967	0.3802077673696482	chr12:50987967:T:C
chr12:50988449	['T', 'C']	56057	105469.76294710553	115.86299367942308	-0.0238737443696554	0.0122283791478385	-1.952322877875061	0.0509049	0.0509049	chr12	50988449	1.2932404113658436	chr12:50988449:T:C
chr12:50988823	['T', 'C']	56057	105471.52602001675	116.5595744095788	-0.0239044057931016	0.0122317783020738	-1.954287038463476	0.0506722	0.0506722	chr12	50988823	1.2952302398356583	chr12:50988823:T:C
chr12:50990004	['A', 'G']	56057	58233.3882455796	-30.59391696843544	-0.0049085409820402	0.0058798030334046	-0.8348138456600589	0.403826	0.403826	chr12	50990004	0.3938057228044158	chr12:50990004:A:G
chr12:50990049	['TACA', 'T']	56057	7707.687486619568	8.233118248561329	0.0111671363117556	0.0119414173065751	0.9351600421506782	0.34971	0.34971	chr12	50990049	0.4562919488096431	chr12:50990049:TACA:T
chr12:50990217	['A', 'C']	56057	105472.5260913778	114.47320911196104	-0.024200606011971	0.0122302600385984	-1.978748279725406	0.0478492	0.0478492	chr12	50990217	1.3201253188796125	chr12:50990217:A:C
chr12:50992283	['A', 'G']	56057	19770.76345179476	140.6884902590243	0.0057719712985417	0.0075875783132592	0.7607132421230105	0.446832	0.446832	chr12	50992283	0.3498557323205846	chr12:50992283:A:G
chr12:50992765	['A', 'G']	56057	18421.689200050023	-81.56445565820556	-0.0137905923621954	0.0078406061245182	-1.7588681465672809	0.0786054	0.0786054	chr12	50992765	1.1045476179600069	chr12:50992765:A:G
chr12:50993089	['C', 'T']	56057	58244.09243427512	-40.62298794381511	-0.0052538966978042	0.0058820630384392	-0.8932064589362706	0.37175	0.37175	chr12	50993089	0.4297490228060081	chr12:50993089:C:T
chr12:50993655	['C', 'T']	56057	65940.64471289389	-26.981752665065187	-0.002382652088523	0.0058870205340506	-0.4047297057555198	0.685678	0.685678	chr12	50993655	0.163879784663075	chr12:50993655:C:T
chr12:50994155	['C', 'T']	56057	84933.33273846701	-72.51986496212474	-0.0126641062010944	0.006751751129174	-1.8756772811683315	0.0607048	0.0607048	chr12	50994155	1.2167769673910598	chr12:50994155:C:T
chr12:50996310	['C', 'A']	56057	84875.0563395358	-68.85841185314929	-0.0123837879710479	0.0067447049809004	-1.8360755594375269	0.0663518	0.0663518	chr12	50996310	1.1781472910442496	chr12:50996310:C:A
chr12:50996469	['A', 'G']	56057	105478.46117336382	117.98891956931745	-0.0236669376445996	0.0122359471887828	-1.9342137784229736	0.0530919	0.0530919	chr12	50996469	1.274971732282681	chr12:50996469:A:G
chr12:50997174	['A', 'T']	56057	105468.4072468422	111.6549543663964	-0.0246263478253196	0.0122276051159046	-2.013996002642227	0.0440147	0.0440147	chr12	50997174	1.3564022539074096	chr12:50997174:A:T
chr12:50998469	['T', 'C']	56057	105472.40760365374	115.8931494890519	-0.023791053772689	0.0122306524221264	-1.9451990745521224	0.051756	0.051756	chr12	50998469	1.2860392958064235	chr12:50998469:T:C
chr12:50998540	['G', 'A']	56057	7719.13770158413	9.383848123604594	0.0116882356774689	0.0119319425752113	0.9795752538862652	0.3273	0.3273	chr12	50998540	0.4850539946919957	chr12:50998540:G:A
chr12:50998828	['G', 'C']	56057	105472.40760365374	114.99528414376516	-0.0240397582309599	0.0122305847302362	-1.9655444740535768	0.0493562	0.0493562	chr12	50998828	1.306658284602038	chr12:50998828:G:C
chr12:50999333	['C', 'T']	56057	18316.28720785013	-96.39767540482724	-0.0146528552879189	0.0078545298273908	-1.865529269087584	0.0621125	0.0621125	chr12	50999333	1.2068209902464109	chr12:50999333:C:T
chr12:50999774	['GC', 'G']	56057	18413.627843494087	-79.66683376344236	-0.01367284199815	0.007837255107418	-1.7445957558799583	0.0810607	0.0810607	chr12	50999774	1.091189650226392	chr12:50999774:GC:G
chr12:50999851	['C', 'T']	56057	105472.93377105336	116.46250330585976	-0.0239098748515213	0.0122308730889993	-1.954878828153829	0.0506023	0.0506023	chr12	50999851	1.2958297429505703	chr12:50999851:C:T
chr12:51000041	['T', 'C']	56057	7710.126224855876	9.46849214948691	0.0113478996418213	0.0119425553684756	0.9502069943737554	0.342011	0.342011	chr12	51000041	0.4659599256325327	chr12:51000041:T:C
chr12:51003055	['G', 'A']	56057	7701.869677004667	14.26867168318157	0.0122098598237369	0.011953006894041	1.0214885619972267	0.307027	0.307027	chr12	51003055	0.5128234309221447	chr12:51003055:G:A
chr12:51004658	['C', 'T']	56057	19744.761132519805	152.3679487701671	0.0064619121301969	0.0075913802473672	0.8512170276858474	0.394652	0.394652	chr12	51004658	0.4037856919546175	chr12:51004658:C:T
chr12:51006214	['A', 'G']	56057	105465.76280438852	116.26137622381177	-0.0237668178598106	0.0122252330521899	-1.944078919260625	0.0518909	0.0518909	chr12	51006214	1.2849087968008506	chr12:51006214:A:G
chr12:51006844	['C', 'A']	56057	85469.24684639677	-48.22920104614652	-0.0129073322738068	0.0067898255615899	-1.900981425329052	0.0573096	0.0573096	chr12	51006844	1.2417726227479564	chr12:51006844:C:A
chr12:51006903	['AATTTT', 'A']	56057	10132.157190277332	148.3637506728188	0.01219831993788	0.0101026465389985	1.207438059996631	0.227269	0.227269	chr12	51006903	0.6434597989740952	chr12:51006903:AATTTT:A
chr12:51007435	['A', 'G']	56057	58238.85628624965	-38.8450025959912	-0.0052405349922545	0.0058808621986427	-0.8911167810502301	0.37287	0.37287	chr12	51007435	0.4284425572623814	chr12:51007435:A:G
chr12:51007625	['G', 'A']	56057	19758.04927101736	139.4012072359212	0.0056940972345918	0.0075906799125445	0.7501432414745404	0.453172	0.453172	chr12	51007625	0.3437369316002472	chr12:51007625:G:A
chr12:51007630	['T', 'C']	56057	105229.77192356416	101.55712617708484	-0.0246916579826791	0.0120551831478922	-2.048219233151694	0.0405432	0.0405432	chr12	51007630	1.3920819762277228	chr12:51007630:T:C
chr12:51007699	['A', 'G']	56057	105468.17011596788	107.59363866346378	-0.0251367442111454	0.0122294098888702	-2.055433944856315	0.0398417	0.0398417	chr12	51007699	1.3996621390016577	chr12:51007699:A:G
chr12:51007741	['A', 'G']	56057	18439.3546958168	-77.8204873006502	-0.0135693357185457	0.0078370107688288	-1.7314427807751418	0.0833783	0.0833783	chr12	51007741	1.078946963948817	chr12:51007741:A:G
chr12:51008327	['A', 'G']	56057	22213.26514934438	141.54739306591554	0.0044103131792372	0.0075747166803061	0.5822413385709602	0.560406	0.560406	chr12	51008327	0.2514972235773015	chr12:51008327:A:G
chr12:51009122	['T', 'G']	56057	105471.8671996288	118.22670816171252	-0.0235719483536791	0.0122329829464231	-1.9269174539780969	0.053995	0.053995	chr12	51009122	1.267646454490862	chr12:51009122:T:G
chr12:51009305	['G', 'A']	56057	19751.875887663708	141.72763788132434	0.0058852794447343	0.0075907997378579	0.7753174432177952	0.438155	0.438155	chr12	51009305	0.3583722279967427	chr12:51009305:G:A
chr12:51009423	['A', 'G']	56057	19756.409737212995	140.8350039925509	0.0058510658643038	0.0075896383307677	0.7709281535306074	0.440753	0.440753	chr12	51009423	0.355804722978699	chr12:51009423:A:G
chr12:51009577	['A', 'G']	56057	105468.76291142628	113.62428617187706	-0.0242407066156649	0.0122275142826763	-1.982472157076817	0.0474313	0.0474313	chr12	51009577	1.3239349720150198	chr12:51009577:A:G
chr12:51010087	['G', 'A']	56057	84920.60428189117	-67.82921683745094	-0.0123977240998489	0.0067485833870757	-1.837085413153796	0.0662026	0.0662026	chr12	51010087	1.17912495401227	chr12:51010087:G:A
chr12:51010108	['G', 'A']	56057	85474.1981837321	-45.6981859869312	-0.0127899993399959	0.0067907229733432	-1.883451790067509	0.0596443	0.0596443	chr12	51010108	1.224431054036046	chr12:51010108:G:A
chr12:51010116	['G', 'A']	56057	18972.045978447044	-38.71487343137564	-0.0121096759946481	0.0077591657182837	-1.5606930479797352	0.118602	0.118602	chr12	51010116	0.9259079873491576	chr12:51010116:G:A
chr12:51010120	['G', 'A']	56057	85466.8203375919	-51.05870298272068	-0.013044482458951	0.0067895597113412	-1.9212560185841767	0.0547045	0.0547045	chr12	51010120	1.2619769470708686	chr12:51010120:G:A
chr12:51010339	['G', 'A']	56057	85471.14831135931	-48.166540983477965	-0.0129192518921224	0.0067900755945324	-1.9026668720044064	0.0570891	0.0570891	chr12	51010339	1.2434468035183592	chr12:51010339:G:A
chr12:51010355	['T', 'C']	56057	19753.93346180611	148.9028391373691	0.0063614421551408	0.0075911309150234	0.8380098072806255	0.402029	0.402029	chr12	51010355	0.3957426183440962	chr12:51010355:T:C
chr12:51011255	['A', 'G']	56057	19732.937059065192	144.9738053266176	0.0059135583585891	0.007603139430587	0.77777849697182	0.436703	0.436703	chr12	51011255	0.3598138246141064	chr12:51011255:A:G
chr12:51011626	['G', 'A']	56057	105276.75456023452	92.65806538117609	-0.027044846750893	0.0121461577888686	-2.226617439111344	0.0259768	0.0259768	chr12	51011626	1.5854143493344903	chr12:51011626:G:A
chr12:51011852	['G', 'A']	56057	105214.5076802312	89.86304520065465	-0.0262964711214777	0.0120386804203689	-2.184331687797375	0.028942	0.028942	chr12	51011852	1.538471460813673	chr12:51011852:G:A
chr12:51012571	['T', 'A']	56057	84916.17782139353	-77.88728357633248	-0.0129097171836254	0.0067486927928179	-1.912921150798876	0.0557632	0.0557632	chr12	51012571	1.253652311982038	chr12:51012571:T:A
chr12:51015304	['T', 'C']	56057	105470.2888976111	116.2097176549419	-0.0239852853269548	0.012234629881907	-1.960442249456611	0.0499491	0.0499491	chr12	51015304	1.3014723326342963	chr12:51015304:T:C
chr12:51016477	['C', 'T']	56057	7724.425304632581	9.87873714701	0.011279355223781	0.0119481655389529	0.9440240166583368	0.345161	0.345161	chr12	51016477	0.4619782814436407	chr12:51016477:C:T
chr12:51016520	['T', 'A']	56057	105890.66694615906	159.8087215414912	-0.0223109859759639	0.0125886706925068	-1.7723067447656808	0.0763491	0.0763491	chr12	51016520	1.117196078022589	chr12:51016520:T:A
chr12:51016703	['C', 'T']	56057	19853.39521709508	161.4337339946376	0.0068134813787595	0.0075977600426479	0.8967750153353002	0.369843	0.369843	chr12	51016703	0.4319825967542665	chr12:51016703:C:T
chr12:51016962	['T', 'C']	56057	84888.05835624266	-69.3440453652806	-0.0123692465815549	0.0067514227345026	-1.8320948143778344	0.0669426	0.0669426	chr12	51016962	1.1742974239811592	chr12:51016962:T:C
chr12:51017570	['G', 'T']	56057	85458.7204717385	-52.2237903956832	-0.0131413761505187	0.0067888835809167	-1.9357197680423608	0.0529071	0.0529071	chr12	51017570	1.276486042824665	chr12:51017570:G:T
chr12:51017797	['C', 'T']	56057	105219.63103435971	94.75312370469288	-0.0256222407950571	0.0120408106262355	-2.127949819194832	0.0333456	0.0333456	chr12	51017797	1.4769614637500574	chr12:51017797:C:T
chr12:51018252	['G', 'A']	56057	44838.79745163824	-211.94031883281468	-0.0126133566442999	0.006033497492695	-2.090554717155561	0.0365725	0.0365725	chr12	51018252	1.4368453514176331	chr12:51018252:G:A
chr12:51018342	['C', 'T']	56057	18961.750392576727	-38.3332004386461	-0.0121513370387376	0.007762099150205	-1.5654704743647516	0.117478	0.117478	chr12	51018342	0.9300434557171416	chr12:51018342:C:T
chr12:51018357	['G', 'T']	56057	19757.63929979836	142.40283431246527	0.005975491701175	0.0075895816390765	0.7873282066575229	0.431093	0.431093	chr12	51018357	0.3654290290738668	chr12:51018357:G:T
chr12:51018561	['A', 'G']	56057	105463.52544912852	119.1918339639853	-0.023276979573329	0.0122238595221823	-1.904225055195438	0.056886	0.056886	chr12	51018561	1.2449946030401375	chr12:51018561:A:G
chr12:51018717	['G', 'A']	56057	105219.38503532436	94.27242545836918	-0.0256415217389182	0.0120428635137616	-2.129188104607929	0.033243	0.033243	chr12	51018717	1.4782997904037247	chr12:51018717:G:A
chr12:51020449	['T', 'A']	56057	19748.11371786409	143.93453758719735	0.0060674245937142	0.0075906017125168	0.7993338108768253	0.4241	0.4241	chr12	51020449	0.3725317275402904	chr12:51020449:T:A
chr12:51020971	['G', 'A']	56057	7703.511651143704	9.44554532489798	0.0113031853900589	0.0119462332269357	0.9461714981901675	0.344065	0.344065	chr12	51020971	0.4633595037230563	chr12:51020971:G:A
chr12:51021264	['C', 'T']	56057	105463.88136863137	113.7265905693198	-0.0241694029777714	0.0122237122745767	-1.9772555533755187	0.0480176	0.0480176	chr12	51021264	1.3185995505014874	chr12:51021264:C:T
chr12:51022737	['T', 'C']	56057	58236.73880224133	-33.011443948528935	-0.0050129277239963	0.0058790146324797	-0.8526816205391848	0.39384	0.39384	chr12	51022737	0.4046801772353007	chr12:51022737:T:C
chr12:51023975	['A', 'T']	56057	18789.086589228904	-103.73683170113584	-0.0152967771656198	0.007867490135209	-1.94430204585358	0.051864	0.051864	chr12	51023975	1.2851339914051527	chr12:51023975:A:T
chr12:51024453	['G', 'A']	56057	7702.687040605153	8.544613449141284	0.0111900157943325	0.0119456735639589	0.936742138015032	0.348895	0.348895	chr12	51024453	0.457305254363781	chr12:51024453:G:A
chr12:51024468	['G', 'A']	56057	19740.760775708262	144.30075490619825	0.0061231621628835	0.0075910848739614	0.8066254382014443	0.419886	0.419886	chr12	51024468	0.3768686055337879	chr12:51024468:G:A
chr12:51025477	['G', 'A']	56057	105466.88142214928	116.66816762344322	-0.0236141409249327	0.0122260807280584	-1.9314563227722783	0.0534317	0.0534317	chr12	51025477	1.2722010079455963	chr12:51025477:G:A
chr12:51025598	['G', 'A']	56057	19737.70420123093	150.58109460622526	0.0064766410312743	0.0075916750701317	0.8531241091647388	0.393594	0.393594	chr12	51025598	0.4049515306338684	chr12:51025598:G:A
chr12:51026381	['C', 'A']	56057	105465.76280438856	115.21634165551548	-0.0237707751719022	0.0122254638507727	-1.94436591216944	0.0518563	0.0518563	chr12	51026381	1.285198473816345	chr12:51026381:C:A
chr12:51028543	['T', 'A']	56057	58228.69733578399	-36.3031492403372	-0.0050394956188508	0.0058802074450314	-0.8570268423283357	0.391434	0.391434	chr12	51028543	0.4073414541734764	chr12:51028543:T:A
chr12:51031324	['C', 'G']	56057	7702.695346339724	-0.2625120772826315	0.0100857186754374	0.0119617279975663	0.8431656929073597	0.399139	0.399139	chr12	51031324	0.3988758350892322	chr12:51031324:C:G
chr12:51031569	['T', 'C']	56057	85300.30339203824	-58.88852669254769	-0.0130026401403584	0.0067759925836796	-1.918927740811884	0.0549986	0.0549986	chr12	51031569	1.2596483654150858	chr12:51031569:T:C
chr12:51031766	['A', 'G']	56057	19803.64396772284	139.75318528215732	0.0058129408553684	0.0075941866666701	0.7654461380150993	0.444009	0.444009	chr12	51031766	0.3526082267080762	chr12:51031766:A:G
chr12:51032054	['G', 'A']	56057	84993.65023398715	-78.14890819367064	-0.0129583543735065	0.0067673693368158	-1.9148288985810813	0.0555194	0.0555194	chr12	51032054	1.2555552359627329	chr12:51032054:G:A
chr12:51032252	['C', 'T']	56057	20403.67450415008	138.0629746061298	0.0054108953625892	0.0076535357258527	0.7069798268938505	0.479582	0.479582	chr12	51032252	0.3191371255051626	chr12:51032252:C:T
chr12:51032771	['G', 'A']	56057	105221.09780570977	94.16642478865984	-0.0256414762115644	0.0120457783598808	-2.128669102609826	0.033286	0.033286	chr12	51032771	1.477738391154607	chr12:51032771:G:A
chr12:51033034	['G', 'A']	56057	11534.823078158171	-39.01254859792167	-0.0025356818812612	0.0095559907346936	-0.265349972772088	0.790741	0.790741	chr12	51033034	0.1019657424063345	chr12:51033034:G:A
chr12:51034306	['T', 'A']	56057	105482.29018215551	114.696633184727	-0.0241576691277954	0.0122383593264141	-1.97393036790934	0.0483946	0.0483946	chr12	51034306	1.3152030954018423	chr12:51034306:T:A
chr12:51035024	['A', 'T']	56057	19708.37667351865	159.852457544751	0.0070252719635124	0.0076008628055478	0.9242729599572118	0.355348	0.355348	chr12	51035024	0.4493461245480152	chr12:51035024:A:T
chr12:51035347	['G', 'T']	56057	104744.94834876628	56.796907050832864	-0.0267859105209258	0.0116878717299813	-2.29176971990678	0.0219226	0.0219226	chr12	51035347	1.6591079402108757	chr12:51035347:G:T
chr12:51036935	['T', 'G']	56057	20382.545227475468	137.49372999974096	0.0062001610323672	0.0074925281295762	0.8275125465185137	0.40795	0.40795	chr12	51036935	0.3893930625345391	chr12:51036935:T:G
chr12:51038272	['T', 'C']	56057	17181.80819277109	-112.9650005637366	-0.0154349293445011	0.0080580481155996	-1.915467508145124	0.055438	0.055438	chr12	51038272	1.2561924458679554	chr12:51038272:T:C
chr12:51038331	['A', 'G']	56057	20443.14018925192	146.31246098307483	0.0065207999970928	0.0074811964996135	0.8716252804520814	0.383417	0.383417	chr12	51038331	0.4163286352176966	chr12:51038331:A:G
chr12:51040918	['C', 'T']	56057	82569.78368927189	-76.54702569921828	-0.0115973299228603	0.0065600294941901	-1.7678777104784995	0.0770868	0.0770868	chr12	51040918	1.1130199822337772	chr12:51040918:C:T
chr12:51041957	['AG', 'A']	56057	17168.531345893098	-115.11819024716566	-0.015554231407209	0.0080603212825989	-1.9297284638998515	0.0536455	0.0536455	chr12	51041957	1.270466702535581	chr12:51041957:AG:A
chr12:51042291	['T', 'C']	56057	105471.45954963956	141.51254860216267	-0.0198745751092866	0.012233026699729	-1.624665391249979	0.104239	0.104239	chr12	51042291	0.9819697636094114	chr12:51042291:T:C
chr12:51042356	['G', 'A']	56057	20622.97658862866	126.93493102863698	0.0054880116759109	0.0074915202490911	0.732563150526994	0.463828	0.463828	chr12	51042356	0.3336430377626155	chr12:51042356:G:A
chr12:51044254	['C', 'T']	56057	20480.01877029583	142.27831849331264	0.0062791939506257	0.0074763173108675	0.8398779358252165	0.40098	0.40098	chr12	51044254	0.396877288492663	chr12:51044254:C:T
chr12:51044359	['G', 'A']	56057	60162.62028549757	13.361588396317712	-0.0039160601440416	0.0059254591218337	-0.6608872095011065	0.508687	0.508687	chr12	51044359	0.2935493610523616	chr12:51044359:G:A
chr12:51044872	['T', 'C']	56057	105556.8830276866	149.81050714364602	-0.0235351305879682	0.0122613125069328	-1.9194625840146249	0.0549309	0.0549309	chr12	51044872	1.2601832853436203	chr12:51044872:T:C
chr12:51045717	['T', 'C']	56057	58555.75778015706	-24.89239332382712	-0.0047102386434375	0.0058928360924211	-0.799316079653986	0.424111	0.424111	chr12	51045717	0.3725204632692512	chr12:51045717:T:C
chr12:51045882	['G', 'C']	56057	20278.87333595061	159.74062236750163	0.0070427548503326	0.0075038340046705	0.9385541905576678	0.347964	0.347964	chr12	51045882	0.4584656853927598	chr12:51045882:G:C
chr12:51046075	['T', 'C']	56057	105122.00431826692	108.93061319082624	-0.0247111830076433	0.0119293934256886	-2.0714534365536577	0.038321	0.038321	chr12	51046075	1.416563166378062	chr12:51046075:T:C
chr12:51046133	['A', 'G']	56057	23967.305857770603	-112.69120202416036	-0.0107162055079755	0.0073223880466869	-1.463485059744163	0.14334	0.14334	chr12	51046133	0.8436325998664784	chr12:51046133:A:G
chr12:51046571	['T', 'C']	56057	58566.22286326694	-32.25732086156504	-0.0050804851765263	0.0058960348502459	-0.8616782813477424	0.388868	0.388868	chr12	51046571	0.4101977935334753	chr12:51046571:T:C
chr12:51047335	['G', 'A']	56057	6508.857782694816	6.365283845296105	0.0108220032953637	0.0128642163531939	0.8412485454410801	0.400212	0.400212	chr12	51047335	0.3977098935717452	chr12:51047335:G:A
chr12:51047897	['G', 'T']	56057	16711.68307522124	-151.34573368604046	-0.0187704785863311	0.0081527451535446	-2.3023507092172624	0.021319	0.021319	chr12	51047897	1.6712331704084749	chr12:51047897:G:T
chr12:51048114	['G', 'A']	56057	45407.53031546642	69.6148631427116	-0.00340220655832	0.0060090186275393	-0.566183393529141	0.571271	0.571271	chr12	51048114	0.2431578219041707	chr12:51048114:G:A
chr12:51048791	['TC', 'T']	56057	16470.175244857543	-126.59180429151526	-0.018439931474296	0.0082156524059554	-2.244487785404482	0.0248049	0.0248049	chr12	51048791	1.605462519465761	chr12:51048791:TC:T
chr12:51048833	['A', 'C']	56057	104369.86185243329	87.31140881759875	-0.0253115835720727	0.0113575810753966	-2.228606901772769	0.025844	0.025844	chr12	51048833	1.5876402676318688	chr12:51048833:A:C
chr12:51049161	['G', 'A']	56057	45529.12193337734	89.58844467209256	-0.0029030619904451	0.0060044509907718	-0.4834850005282462	0.628753	0.628753	chr12	51049161	0.2015199297605291	chr12:51049161:G:A
chr12:51049604	['G', 'A']	56057	16470.175244857543	-127.96109420913102	-0.0184938007040444	0.0082154777519279	-2.251092542938768	0.0243835	0.0243835	chr12	51049604	1.6129039557484377	chr12:51049604:G:A
chr12:51049778	['C', 'G']	56057	23292.570674089133	-105.4369629878206	-0.0114405511514112	0.0073706669371722	-1.5521731274701234	0.120626	0.120626	chr12	51049778	0.9185590732943127	chr12:51049778:C:G
chr12:51051649	['G', 'T']	56057	16070.013418268114	-167.7827469989033	-0.021363641892796	0.0083093080309576	-2.5710494560079264	0.0101416	0.0101416	chr12	51051649	1.9938935226797407	chr12:51051649:G:T
chr12:51051651	['C', 'G']	56057	102948.07574108112	88.06587611285447	-0.0210347233954451	0.0105369837126403	-1.9962755916773016	0.0459088	0.0459088	chr12	51051651	1.3381040590133166	chr12:51051651:C:G
chr12:51051878	['T', 'C']	56057	102892.50649373818	88.35946426005033	-0.0206147907424351	0.0104816842380186	-1.9667441104228447	0.0492176	0.0492176	chr12	51051878	1.3078795676378725	chr12:51051878:T:C
chr12:51051896	['G', 'A']	56057	16151.01682426405	-165.09396541288783	-0.0210803476224784	0.0082869098080036	-2.5438128459077283	0.0109676	0.0109676	chr12	51051896	1.959888397109915	chr12:51051896:G:A
chr12:51053271	['C', 'G']	56057	58584.631265278455	-56.90239560400965	-0.0058562868010041	0.0058916065421154	-0.9940050747009608	0.320225	0.320225	chr12	51053271	0.4945447656764978	chr12:51053271:C:G
chr12:51053723	['A', 'G']	56057	44200.67344681154	123.73542830406508	-0.0014207746463796	0.0060469369288342	-0.2349577419279622	0.814242	0.814242	chr12	51053723	0.0892464997240018	chr12:51053723:A:G
chr12:51054741	['G', 'A']	56057	102902.83568217496	83.80932130948504	-0.0212291131047779	0.0104888788248279	-2.0239639964690177	0.0429786	0.0429786	chr12	51054741	1.36674773547504	chr12:51054741:G:A
chr12:51054772	['T', 'C']	56057	55710.93209149627	-34.4260468741752	-0.0054650044278287	0.0059820757251792	-0.913563231041344	0.36095	0.36095	chr12	51054772	0.4425529538506406	chr12:51054772:T:C
chr12:51055135	['C', 'A']	56057	20375.450411379417	174.12549562853556	0.0075855477263493	0.007488299165482	1.0129867355347602	0.311071	0.311071	chr12	51055135	0.5071404746740937	chr12:51055135:C:A
chr12:51055339	['A', 'G']	56057	58595.7699143469	-47.10180445483408	-0.0054655255178614	0.0058920462847364	-0.9276107575767176	0.353614	0.353614	chr12	51055339	0.4514705490820827	chr12:51055339:A:G
chr12:51057682	['G', 'A']	56057	59110.54810636567	-26.33919106850606	-0.0054257531636826	0.0059021602443833	-0.9192825912928904	0.357952	0.357952	chr12	51057682	0.4461752066878646	chr12:51057682:G:A
chr12:51059092	['A', 'G']	56057	58652.4630042643	-50.28840293659193	-0.0057804309899175	0.0058883795948582	-0.9816675193571024	0.326268	0.326268	chr12	51059092	0.4864255192397698	chr12:51059092:A:G
chr12:51059583	['A', 'C']	56057	79936.83392806166	216.21927417877285	0.001189241909125	0.0065097223395925	0.1826870405657642	0.855044	0.855044	chr12	51059583	0.0680115361893382	chr12:51059583:A:C
chr12:51059891	['A', 'T']	56057	103279.8424075924	112.87622759081933	-0.0206849492834535	0.0106798706344974	-1.936816464483964	0.0527728	0.0527728	chr12	51059891	1.2775898625731308	chr12:51059891:A:T
chr12:51059899	['G', 'A']	56057	55047.87398751116	-74.25898741205359	-0.0067743201409168	0.0059909821014706	-1.130752859243879	0.258164	0.258164	chr12	51059899	0.5881043185815701	chr12:51059899:G:A
chr12:51060122	['A', 'G']	56057	6361.042541801243	11.455317390531407	0.0140094741027545	0.0129795441850415	1.07935023780727	0.280436	0.280436	chr12	51060122	0.5521662360770384	chr12:51060122:A:G
chr12:51060427	['T', 'C']	56057	16602.59234680225	-123.9202720577012	-0.0189278284331587	0.0082115260943137	-2.305031758501716	0.0211684	0.0211684	chr12	51060427	1.6743119666112485	chr12:51060427:T:C
chr12:51061003	['T', 'C']	56057	79462.36089245878	159.5619880309508	-0.0005665832676096	0.0065006987120497	-0.0871572876557727	0.930547	0.930547	chr12	51061003	0.0312616866652282	chr12:51061003:T:C
chr12:51061621	['C', 'A']	56057	25226.35003746388	-61.97023409435392	-0.0098819049660575	0.0071449571187687	-1.38306008024866	0.166652	0.166652	chr12	51061621	0.778189469979738	chr12:51061621:C:A
chr12:51061956	['G', 'T']	56057	25225.59999286339	-63.53055824514369	-0.0099111981759371	0.0071447216151585	-1.3872056477202916	0.165385	0.165385	chr12	51061956	0.7815038824052386	chr12:51061956:G:T
chr12:51064071	['G', 'A']	56057	1891.0	38.237009490143286	0.004184890992677	0.0224972410409036	0.1860179648281406	0.852431	0.852431	chr12	51064071	0.069340764865705	chr12:51064071:G:A
chr12:51064676	['G', 'A']	56057	6283.112084344228	8.77873784497487	0.0135202034582866	0.0130380682852312	1.0369790342025995	0.29975	0.29975	chr12	51064676	0.5232408082291137	chr12:51064676:G:A
chr12:51064775	['G', 'A']	56057	104428.04023193577	99.25415787950784	-0.0242226303873123	0.0113991366521502	-2.124953066752048	0.0335949	0.0335949	chr12	51064775	1.4737266473116426	chr12:51064775:G:A
chr12:51064782	['G', 'A']	56057	22684.02329979305	-87.62829283927964	-0.0094206076155301	0.0074317435313949	-1.2676174272878742	0.20494	0.20494	chr12	51064782	0.6883732681294936	chr12:51064782:G:A
chr12:51065494	['T', 'C']	56057	1907.748710627287	39.57058928212137	0.0043660613097213	0.0224155810125916	0.1947779674891668	0.845567	0.845567	chr12	51065494	0.0728519746097617	chr12:51065494:T:C
chr12:51065536	['T', 'C']	56057	16626.15231161786	-140.8969491331021	-0.0198479385603914	0.0082078560074613	-2.418163591362791	0.0156022	0.0156022	chr12	51065536	1.806814159306103	chr12:51065536:T:C
chr12:51065892	['A', 'G']	56057	20410.36410018553	177.08553105005493	0.007918720070612	0.0074821477050528	1.0583485361114182	0.289901	0.289901	chr12	51065892	0.5377502865638267	chr12:51065892:A:G
chr12:51066603	['T', 'G']	56057	1975.0201855890289	39.0215763002133	0.0038898879070517	0.0224356565329825	0.1733797226452116	0.862354	0.862354	chr12	51066603	0.064314417833337	chr12:51066603:T:G
chr12:51067010	['TG', 'T']	56057	22933.04576119937	-133.10125734955452	-0.0119719275085586	0.0074012027947076	-1.6175651229445185	0.105762	0.105762	chr12	51067010	0.9756703451054936	chr12:51067010:TG:T
chr12:51067134	['C', 'T']	56057	1892.3292491248133	42.54351050419567	0.0063818956860902	0.0225176725963482	0.2834171985929476	0.776858	0.776858	chr12	51067134	0.1096583575856048	chr12:51067134:C:T
chr12:51067639	['G', 'A']	56057	1789.0	2.8231900250018303	-0.0118725542875636	0.0230943267822999	-0.5140896463222759	0.607191	0.607191	chr12	51067639	0.2166746743314572	chr12:51067639:G:A
chr12:51068010	['G', 'A']	56057	58502.305352363954	-39.83466912740754	-0.0053133104128896	0.0058939967812371	-0.9014783363648848	0.367338	0.367338	chr12	51068010	0.4349341428861779	chr12:51068010:G:A
chr12:51068129	['A', 'G']	56057	22961.86731489741	-121.6705623907665	-0.0113742242147788	0.0073974902307625	-1.5375788084827826	0.124157	0.124157	chr12	51068129	0.906028789797117	chr12:51068129:A:G
chr12:51068362	['G', 'C']	56057	20309.985404846026	144.10604648925622	0.0061466979851669	0.0075000774802001	0.8195512648227786	0.412475	0.412475	chr12	51068362	0.3846023687893818	chr12:51068362:G:C
chr12:51068447	['A', 'G']	56057	58582.03601384877	-32.5581163386764	-0.0051604000997711	0.0058927058603363	-0.8757267411743167	0.381182	0.381182	chr12	51068447	0.4188676156025565	chr12:51068447:A:G
chr12:51069139	['C', 'T']	56057	20409.558488612827	164.31573079225612	0.0070750936758989	0.0074869561898097	0.9449893249714308	0.344668	0.344668	chr12	51069139	0.4625990359089655	chr12:51069139:C:T
chr12:51069244	['G', 'A']	56057	8985.167443022608	141.0616684259384	0.0125152350838413	0.0106432600208015	1.1758836164277855	0.239646	0.239646	chr12	51069244	0.620429815545239	chr12:51069244:G:A
chr12:51069515	['G', 'A']	56057	1939.9343744422624	42.256415632412576	0.0039181913832412	0.0220932351118975	0.1773480146025003	0.859236	0.859236	chr12	51069515	0.0658875353295555	chr12:51069515:G:A
chr12:51069914	['A', 'G']	56057	20409.82544922468	159.55476197115192	0.0070102238847618	0.0074834209466925	0.9367672799243226	0.348882	0.348882	chr12	51069914	0.4573214366921334	chr12:51069914:A:G
chr12:51070468	['C', 'T']	56057	20417.09908463145	167.3734603577049	0.0073557646956282	0.007481815879633	0.9831523274519554	0.325537	0.325537	chr12	51070468	0.4873996430939038	chr12:51070468:C:T
chr12:51070983	['C', 'T']	56057	59495.67476715557	32.29678484872821	-0.0042281430253892	0.0058803438537506	-0.7190298952828093	0.472125	0.472125	chr12	51070983	0.3259430021644185	chr12:51070983:C:T
chr12:51071062	['G', 'C']	56057	102900.83564649636	76.44991063007141	-0.0220057153727495	0.0104859026487699	-2.0986000070609987	0.0358566	0.0358566	chr12	51071062	1.44543089355921	chr12:51071062:G:C
chr12:51072222	['G', 'A']	56057	102893.3420512729	68.41258323267392	-0.0228516357672079	0.0104866318620142	-2.179120624037868	0.0293269	0.0293269	chr12	51072222	1.532733841692049	chr12:51072222:G:A
chr12:51074528	['G', 'A']	56057	20579.56983050848	191.6523725565136	0.0084005620378314	0.0074575904713788	1.1264445359491966	0.259982	0.259982	chr12	51074528	0.5850567196110499	chr12:51074528:G:A
chr12:51074729	['G', 'A']	56057	16114.18651841804	-207.8858599109316	-0.0240110930833981	0.0083070783234553	-2.8904377867248363	0.00384853	0.00384853	chr12	51074729	2.414705123685851	chr12:51074729:G:A
chr12:51074863	['A', 'G']	56057	58473.36222512003	-24.024736704138995	-0.0048331344850935	0.0058997128722722	-0.8192152041514663	0.412667	0.412667	chr12	51074863	0.3844002592324078	chr12:51074863:A:G
chr12:51074937	['T', 'A']	56057	16556.55620307471	-159.70381837820253	-0.0214145348371938	0.0082406180137909	-2.5986564116132795	0.00936139	0.00936139	chr12	51074937	2.0286596614637595	chr12:51074937:T:A
chr12:51075976	['G', 'A']	56057	66433.03607750777	279.40095178798015	0.0028355770055918	0.0060050845627008	0.4721960158903213	0.636789	0.636789	chr12	51075976	0.1960044472813203	chr12:51075976:G:A
chr12:51077112	['A', 'G']	56057	8407.893606672567	49.000381481402144	0.0115890405747558	0.0113714384477934	1.0191358488164362	0.308143	0.308143	chr12	51077112	0.5112476935698568	chr12:51077112:A:G
chr12:51077369	['A', 'G']	56057	16576.06990187333	-160.97742313515775	-0.0213809311768623	0.0082288086022992	-2.598302161370993	0.00937105	0.00937105	chr12	51077369	2.028211744901148	chr12:51077369:A:G
chr12:51078780	['A', 'T']	56057	20429.568840579705	160.6037911751989	0.0068130512291576	0.0074819227640781	0.910601652006906	0.362509	0.362509	chr12	51078780	0.4406812067431481	chr12:51078780:A:T
chr12:51080059	['T', 'C']	56057	103679.38375114257	344.2439190248744	-0.0062806534906663	0.0113826722528198	-0.551773199751967	0.581106	0.581106	chr12	51080059	0.2357446403873514	chr12:51080059:T:C
chr12:51081218	['G', 'A']	56057	26186.335688289444	-113.8038796914408	-0.0104656821695265	0.0069067092771548	-1.5152921238691266	0.129704	0.129704	chr12	51081218	0.8870466303065094	chr12:51081218:G:A
chr12:51081570	['T', 'C']	56057	87050.42312976148	486.8649774957574	0.0123436486693455	0.0071557849808782	1.7249887611674035	0.084535	0.084535	chr12	51081570	1.072963443006011	chr12:51081570:T:C
chr12:51082180	['C', 'T']	56057	87039.86892060658	487.1221880265618	0.0122983564405779	0.0071547312337616	1.7189124285402542	0.0856358	0.0856358	chr12	51082180	1.067344640788542	chr12:51082180:C:T
chr12:51082701	['A', 'G']	56057	20626.35906633118	174.84868024244074	0.0073860634011423	0.0074504339148213	0.9913601658084796	0.321514	0.321514	chr12	51082701	0.4928001114166849	chr12:51082701:A:G
chr12:51085485	['T', 'C']	56057	20629.31205395376	180.06701554746698	0.0074662025345765	0.0074478770929988	1.002460491942709	0.316126	0.316126	chr12	51085485	0.5001397838435213	chr12:51085485:T:C
chr12:51085652	['A', 'G']	56057	66421.43738511231	320.37025911740784	0.0043252381123161	0.0060027924280026	0.7205376771215897	0.471197	0.471197	chr12	51085652	0.3267974832625364	chr12:51085652:A:G
chr12:51086248	['T', 'C']	56057	7818.255227662004	280.31011447817974	0.0245417476419119	0.011307722357894	2.170352867284467	0.0299843	0.0299843	chr12	51086248	1.5231060855517613	chr12:51086248:T:C
chr12:51087432	['T', 'C']	56057	66453.9675416213	317.17559452969783	0.0041938805503459	0.0060029825101455	0.6986328118161189	0.484784	0.484784	chr12	51087432	0.314451722229514	chr12:51087432:T:C
chr12:51089296	['T', 'A']	56057	66441.29834175247	313.53948889714104	0.00403808952947	0.0060062455719124	0.6723150895384167	0.501386	0.501386	chr12	51089296	0.2998277968389755	chr12:51089296:T:A
chr12:51090100	['C', 'T']	56057	58322.64666940274	-8.125689389566867	-0.0040190374799481	0.0058945133557023	-0.6818268510767042	0.495351	0.495351	chr12	51090100	0.3050869559296449	chr12:51090100:C:T
chr12:51090362	['T', 'C']	56057	82535.30642283677	110.50039577814076	-0.0101585378160737	0.0066037398333003	-1.5383007314806556	0.123981	0.123981	chr12	51090362	0.906644865058728	chr12:51090362:T:C
chr12:51090702	['G', 'A']	56057	7012.43662656261	-4.063728406673512	0.0109212374273865	0.0129373569200774	0.8441629534420505	0.398582	0.398582	chr12	51090702	0.3994823179716742	chr12:51090702:G:A
chr12:51090854	['C', 'T']	56057	6424.229203460887	-4.310056245643759	0.0113395811846472	0.0129004331802197	0.8790077841753564	0.379401	0.379401	chr12	51090854	0.4209015287612477	chr12:51090854:C:T
chr12:51090863	['C', 'T']	56057	24210.61460638069	107.54041179576858	-0.0062867931152951	0.0070513706956496	-0.8915703608057134	0.372627	0.372627	chr12	51090863	0.42872567996533	chr12:51090863:C:T
chr12:51091397	['T', 'C']	56057	6421.644225789755	-0.3467224939437101	0.0119682421903145	0.012911134522007	0.926970605868496	0.353946	0.353946	chr12	51091397	0.4510629913383621	chr12:51091397:T:C
chr12:51092747	['G', 'A']	56057	21103.26557467632	157.17695706867352	0.006969025335448	0.0075267156356567	0.925905225173286	0.354499	0.354499	chr12	51092747	0.4503849855728595	chr12:51092747:G:A
chr12:51092911	['A', 'G']	56057	82572.29815637773	116.4317007270025	-0.0099406424186168	0.0066080892544639	-1.5043141876302113	0.132506	0.132506	chr12	51092911	0.8777644560072133	chr12:51092911:A:G
chr12:51093035	['C', 'T']	56057	20384.727357076576	134.45745656594758	0.0054959386818194	0.0074887867607149	0.7338890607288066	0.463019	0.463019	chr12	51093035	0.3344011873279397	chr12:51093035:C:T
chr12:51093440	['A', 'AT']	56057	82634.99688311668	149.81672460517507	-0.0084818509079814	0.0066468997682562	-1.276061202019076	0.201939	0.201939	chr12	51093440	0.6947797986931076	chr12:51093440:A:AT
chr12:51093968	['A', 'T']	56057	7661.530279460666	270.2069540655925	0.0265619991021999	0.0115543741692899	2.29886956342459	0.021516	0.021516	chr12	51093968	1.6672384643901923	chr12:51093968:A:T
chr12:51094099	['T', 'C']	56057	82580.78525932667	113.97660839868902	-0.0100933802603004	0.0066066967864275	-1.5277498856971536	0.12658	0.12658	chr12	51094099	0.8976349086614723	chr12:51094099:T:C
chr12:51094453	['A', 'G']	56057	103591.23981303076	318.431781998331	-0.0099566141510714	0.0112636528975906	-0.883959603655865	0.376722	0.376722	chr12	51094453	0.4239790169095201	chr12:51094453:A:G
chr12:51094639	['A', 'C']	56057	20489.3861182978	155.5123821394259	0.0064438081624563	0.0074714071918993	0.8624624514432626	0.388437	0.388437	chr12	51094639	0.4106794087061118	chr12:51094639:A:C
chr12:51095226	['C', 'T']	56057	5271.376144006565	92.69855620589236	0.0180408203365384	0.0136655041863294	1.3201723178707143	0.186783	0.186783	chr12	51095226	0.7286626534922382	chr12:51095226:C:T
chr12:51096551	['C', 'T']	56057	15575.667124582968	-219.9424240732732	-0.0266343874427548	0.0084031074224489	-3.169587880264481	0.00152737	0.00152737	chr12	51096551	2.8160557438908183	chr12:51096551:C:T
chr12:51096581	['G', 'A']	56057	58387.3741435912	-18.45102120405848	-0.0044927503913922	0.0058946235713501	-0.762177658507073	0.445957	0.445957	chr12	51096581	0.3507070147475346	chr12:51096581:G:A
chr12:51096625	['G', 'A']	56057	20932.86710554485	207.69145637662868	0.0080027671764431	0.007407514410855	1.0803579625462325	0.279987	0.279987	chr12	51096625	0.5528621327982546	chr12:51096625:G:A
chr12:51096899	['A', 'G']	56057	110444.97022620236	367.19782515199415	0.0107656158157758	0.0238475378907868	0.4514351068474456	0.651678	0.651678	chr12	51096899	0.1859669401059425	chr12:51096899:A:G
chr12:51097409	['A', 'G']	56057	58335.09725147241	19.37270045057886	-0.0031134765176262	0.0058953437299026	-0.5281246794540421	0.597415	0.597415	chr12	51097409	0.2237238772534082	chr12:51097409:A:G
chr12:51097778	['A', 'G']	56057	55057.62725973556	-15.75042704987146	-0.0047591809284087	0.0059977227139535	-0.7934979917188645	0.427491	0.427491	chr12	51097778	0.3690730240737767	chr12:51097778:A:G
chr12:51098476	['AT', 'A']	56057	72839.18505166599	331.54032390051	0.0075168633200777	0.0061031745998122	1.2316317020176673	0.218092	0.218092	chr12	51098476	0.6613602648182607	chr12:51098476:AT:A
chr12:51098726	['G', 'A']	56057	13885.486217908689	259.6991552408694	0.0203669261505107	0.0088693079647471	2.296337688516752	0.0216603	0.0216603	chr12	51098726	1.6643355325933251	chr12:51098726:G:A
chr12:51100657	['A', 'G']	56057	58362.82267073541	18.904517061595207	-0.0031835567227253	0.0058952797713531	-0.5400179204717538	0.589187	0.589187	chr12	51100657	0.2297468441283712	chr12:51100657:A:G
chr12:51101509	['C', 'A']	56057	58322.808394453634	17.306780931283576	-0.0032792844820115	0.0058952320736442	-0.5562604560848793	0.578035	0.578035	chr12	51101509	0.238045864266896	chr12:51101509:C:A
chr12:51102876	['T', 'C']	56057	16238.317400845686	-197.0723887709258	-0.0231350945071108	0.0082817607282704	-2.7934995064681694	0.00521588	0.00521588	chr12	51102876	2.282672408828537	chr12:51102876:T:C
chr12:51103790	['T', 'C']	56057	7470.932917038357	261.8031159708325	0.0255003949303066	0.0115393379019076	2.209866384629493	0.0271185	0.0271185	chr12	51103790	1.566734336181783	chr12:51103790:T:C
chr12:51104793	['C', 'G']	56057	72923.41583540034	337.4504484591436	0.0075458934158256	0.0061048489327188	1.236049163376288	0.216445	0.216445	chr12	51104793	0.6646524421792627	chr12:51104793:C:G
chr12:51104878	['A', 'T']	56057	16237.324239881436	-200.0765009183177	-0.0234325860022234	0.0082861569711782	-2.827919635571603	0.00468682	0.00468682	chr12	51104878	2.329121725487228	chr12:51104878:A:T
chr12:51105154	['CATG', 'C']	56057	20318.71204767682	125.16442073042288	0.0051905551912308	0.0075029617489714	0.6918008334431914	0.489065	0.489065	chr12	51105154	0.3106334164074226	chr12:51105154:CATG:C
chr12:51105472	['G', 'A']	56057	58322.7275290423	17.23834608918878	-0.0032638976277775	0.0058952776320731	-0.553646126862686	0.579823	0.579823	chr12	51105472	0.2367045613594839	chr12:51105472:G:A
chr12:51105936	['T', 'C']	56057	16144.015950044604	-212.4688454963871	-0.0242400526038354	0.0083008135780936	-2.92020202306511	0.00349944	0.00349944	chr12	51105936	2.4560014483263912	chr12:51105936:T:C
chr12:51107629	['C', 'T']	56057	20433.1509609202	153.68998938262547	0.0064086582642889	0.0074869410347403	0.8559781938380397	0.392014	0.392014	chr12	51107629	0.4066984227392989	chr12:51107629:C:T
chr12:51109354	['A', 'G']	56057	6448.805280999108	-4.059607769001254	0.0107370077589026	0.0128917948338877	0.8328559286934264	0.40493	0.40493	chr12	51109354	0.3926200465168117	chr12:51109354:A:G
chr12:51109658	['C', 'T']	56057	54972.49699273614	-27.14470435403497	-0.0051207804823445	0.0059987963853114	-0.8536346549256414	0.393311	0.393311	chr12	51109658	0.405263907207095	chr12:51109658:C:T
chr12:51109659	['A', 'G']	56057	58360.6164126905	16.743285890965815	-0.0032800811560623	0.0058959674401886	-0.5563261991076056	0.57799	0.57799	chr12	51109659	0.2380796753898311	chr12:51109659:A:G
chr12:51110389	['C', 'T']	56057	14574.499857224437	313.4270379065544	0.0222752999899195	0.0087255188208072	2.552891174425159	0.0106859	0.0106859	chr12	51110389	1.9711888943166351	chr12:51110389:C:T
chr12:51111553	['C', 'T']	56057	16207.1429974114	-191.6619846730304	-0.0227644030944871	0.0082884578854403	-2.7465185211926366	0.00602507	0.00602507	chr12	51111553	2.220037903037387	chr12:51111553:C:T
chr12:51111584	['G', 'A']	56057	20321.16265167737	119.06908044076609	0.0047901890625967	0.0075030090501	0.6384357303331435	0.523193	0.523193	chr12	51111584	0.2813380752375167	chr12:51111584:G:A
chr12:51112120	['C', 'T']	56057	89573.57691895943	166.0335088062009	-0.0063171280857306	0.0072035710339318	-0.8769439568200706	0.380521	0.380521	chr12	51112120	0.4196213706083747	chr12:51112120:C:T
chr12:51112545	['T', 'C']	56057	91049.61809520412	152.6648814036258	-0.0076843407018823	0.0073969923851252	-1.038846642229203	0.298881	0.298881	chr12	51112545	0.5245016923793523	chr12:51112545:T:C
chr12:51112810	['T', 'A']	56057	16211.690007502431	-176.72308467828174	-0.0219197651399471	0.0082903544514959	-2.644008198707567	0.00819535	0.00819535	chr12	51112810	2.0864324942200456	chr12:51112810:T:A
chr12:51113851	['T', 'G']	56057	16217.364629249589	-190.5308716884512	-0.0226303282593479	0.0082867983539322	-2.730889215930956	0.00631834	0.00631834	chr12	51113851	2.1993970077200653	chr12:51113851:T:G
chr12:51114267	['C', 'T']	56057	17927.43672376873	-154.6247298418332	-0.0202246115063246	0.007958867472221	-2.5411418869474693	0.0110518	0.0110518	chr12	51114267	1.956566982937783	chr12:51114267:C:T
chr12:51114290	['C', 'T']	56057	91063.4979216099	162.23329669776192	-0.0073371957700308	0.0073979619984406	-0.9917860853539724	0.321306	0.321306	chr12	51114290	0.4930811644498467	chr12:51114290:C:T
chr12:51114623	['A', 'G']	56057	16220.655280722414	-191.2037446277132	-0.0227341677843851	0.008286183929243	-2.7436233588966434	0.00607845	0.00607845	chr12	51114623	2.216207151363258	chr12:51114623:A:G
chr12:51114972	['A', 'G']	56057	73597.4780422757	376.30324952574045	0.0092389731366386	0.006205785878065	1.4887676304293227	0.136554	0.136554	chr12	51114972	0.8646955737923967	chr12:51114972:A:G
chr12:51115412	['G', 'A']	56057	6574.35183929782	28.84528255462021	0.0154641850420988	0.0127666750836836	1.2112930689262067	0.225788	0.225788	chr12	51115412	0.6462991433334141	chr12:51115412:G:A
chr12:51115704	['G', 'A']	56057	21564.53875796121	209.9430405470725	0.0078297359046605	0.0073296699631432	1.0682248919844763	0.285424	0.285424	chr12	51115704	0.5445095118473727	chr12:51115704:G:A
chr12:51116451	['C', 'A']	56057	21123.76826591968	151.38905696222514	0.0060410549866287	0.0073900999286582	0.8174524086206089	0.413673	0.413673	chr12	51116451	0.3833428241218271	chr12:51116451:C:A
chr12:51116859	['C', 'T']	56057	16218.735954755495	-187.2658829806471	-0.0223937667425587	0.0082840950386905	-2.703224267463062	0.00686911	0.00686911	chr12	51116859	2.1630995288979147	chr12:51116859:C:T
chr12:51117030	['A', 'G']	56057	65751.38350371996	325.6010369621186	0.0044606346388205	0.0059928603805345	0.7443248057820878	0.456683	0.456683	chr12	51117030	0.3403851546807301	chr12:51117030:A:G
chr12:51117369	['G', 'A']	56057	21568.156064310057	212.3458124836531	0.0079318180485168	0.0073281891379792	1.0823708148318956	0.279092	0.279092	chr12	51117369	0.5542526121163489	chr12:51117369:G:A
chr12:51117460	['T', 'G']	56057	6483.809652096343	-0.6479668471260731	0.0112592567687741	0.0128640915731828	0.8752469387147225	0.381443	0.381443	chr12	51117460	0.4185703505923556	chr12:51117460:T:G
chr12:51117461	['G', 'A']	56057	65745.07390489784	323.0650818120627	0.0044218656577723	0.0059925591318807	0.7378927033440073	0.460583	0.460583	chr12	51117461	0.3366920957735312	chr12:51117461:G:A
chr12:51117486	['A', 'G']	56057	6798.091439480445	254.86140315923845	0.0278112862892469	0.012077191138691	2.3027942482544144	0.0212941	0.0212941	chr12	51117486	1.6717407107578115	chr12:51117486:A:G
chr12:51118447	['C', 'T']	56057	58307.60222690124	15.598386429437817	-0.0033710091001603	0.0058937489325358	-0.5719634715946385	0.567349	0.567349	chr12	51118447	0.2461497062808333	chr12:51118447:C:T
chr12:51119539	['T', 'C']	56057	22737.08409764105	-192.1743841959276	-0.0146101770168742	0.0074278444574909	-1.966947086801189	0.0491942	0.0491942	chr12	51119539	1.3080860975675772	chr12:51119539:T:C
chr12:51119572	['G', 'A']	56057	65637.98202491879	318.2229760103747	0.004449026090182	0.0059946608021406	0.7421647757940522	0.457991	0.457991	chr12	51119572	0.3391430562510247	chr12:51119572:G:A
chr12:51119825	['G', 'A']	56057	16251.899173907612	-191.7922342079676	-0.0229044202014831	0.0082779992414502	-2.766902911369513	0.00566102	0.00566102	chr12	51119825	2.2471053107797245	chr12:51119825:G:A
chr12:51120569	['T', 'C']	56057	16267.611779189268	-181.38363685234603	-0.022083484176843	0.0082746017271578	-2.668827443907481	0.00761385	0.00761385	chr12	51120569	2.118395683446787	chr12:51120569:T:C
chr12:51121046	['AG', 'A']	56057	15856.13430675201	-177.09667797106624	-0.0221505469421441	0.0083637616865621	-2.6483952762227805	0.00808976	0.00808976	chr12	51121046	2.092064362469527	chr12:51121046:AG:A
chr12:51123874	['G', 'A']	56057	6447.23002408349	4.7616141976889335	0.0125893181372148	0.0128888885716607	0.9767574657209308	0.328693	0.328693	chr12	51123874	0.4832095447584863	chr12:51123874:G:A
chr12:51123927	['C', 'T']	56057	21081.12819780926	124.13299045061696	0.0047226125195126	0.0073968786601219	0.6384601852364032	0.523177	0.523177	chr12	51123927	0.281351356795113	chr12:51123927:C:T
chr12:51125004	['C', 'G']	56057	22897.26771218041	-175.16930552413675	-0.013291116376548	0.0073965622142303	-1.7969316003287366	0.0723519	0.0723519	chr12	51125004	1.1405500595873632	chr12:51125004:C:G
chr12:51125323	['A', 'G']	56057	18471.97712797274	-161.14720802800667	-0.0197048471448371	0.0078516245781445	-2.509652231677854	0.0120878	0.0120878	chr12	51125323	1.9176527342758265	chr12:51125323:A:G
chr12:51125867	['A', 'G']	56057	104771.34507243276	277.66279510543046	-0.0185361649659599	0.0121988228133445	-1.5195044021528783	0.128641	0.128641	chr12	51125867	0.8906205925633331	chr12:51125867:A:G
chr12:51125997	['G', 'A']	56057	17827.310951224747	141.59145782330083	0.0055075399076004	0.0078993341743343	0.6972157128755129	0.485671	0.485671	chr12	51125997	0.3136578279990356	chr12:51125997:G:A
chr12:51127843	['A', 'T']	56057	105351.87937062937	334.7906302169865	-0.013956165385537	0.0126057225210322	-1.1071293503606503	0.268243	0.268243	chr12	51127843	0.5714716024506947	chr12:51127843:A:T
chr12:51128139	['G', 'A']	56057	22025.6795681656	204.9496764273244	0.0077693943192696	0.007276136184057	1.067791218132143	0.285619	0.285619	chr12	51128139	0.5442129057169661	chr12:51128139:G:A
chr12:51130676	['A', 'T']	56057	21272.210018201924	158.78290241617285	0.006035715390073	0.0073709153150136	0.818855614550199	0.412872	0.412872	chr12	51130676	0.3841845689485564	chr12:51130676:A:T
chr12:51130945	['G', 'A']	56057	22044.68501009814	216.42687663189864	0.0082628333036239	0.0072807492643212	1.134887770976449	0.256427	0.256427	chr12	51130945	0.591036248522726	chr12:51130945:G:A
chr12:51133330	['C', 'T']	56057	22008.029821180007	215.31801942062728	0.0083542748922641	0.0072793610338961	1.1476659631748871	0.251111	0.251111	chr12	51133330	0.6001342624576664	chr12:51133330:C:T
chr12:51135353	['G', 'A']	56057	1620.14450867052	-17.829168430745018	-0.0150785145989373	0.024192143135955	-0.6232814725921174	0.533102	0.533102	chr12	51135353	0.2731896881609589	chr12:51135353:G:A
chr12:51135448	['C', 'G']	56057	21307.870746962075	166.73313453790146	0.0064341644806453	0.0073730337896143	0.8726617379278145	0.382851	0.382851	chr12	51135448	0.4169702141991019	chr12:51135448:C:G
chr12:51135707	['A', 'G']	56057	8809.100017841214	310.06605372576604	0.0272604010559944	0.0107420058407744	2.537738431729344	0.0111598	0.0111598	chr12	51135707	1.9523435885234128	chr12:51135707:A:G
chr12:51136465	['G', 'A']	56057	8810.915823112504	313.34247661108964	0.027529827952786	0.0107443325885739	2.562265057027624	0.0104018	0.0104018	chr12	51136465	1.982891500852613	chr12:51136465:G:A
chr12:51136734	['G', 'A']	56057	8344.744308856061	294.4615578571661	0.0289480011601714	0.0110012267665227	2.631343010605105	0.00850714	0.00850714	chr12	51136734	2.070216420054253	chr12:51136734:G:A
chr12:51137013	['T', 'C']	56057	21334.66412132025	169.32797120717194	0.0064706672381681	0.0073634986520522	0.8787490218884941	0.379541	0.379541	chr12	51137013	0.4207413024774049	chr12:51137013:T:C
chr12:51137179	['T', 'C']	56057	8347.042319357715	296.2293337221635	0.0291373102122658	0.0110002984303599	2.648774521593806	0.00808068	0.00808068	chr12	51137179	2.0925520912276974	chr12:51137179:T:C
chr12:51137328	['T', 'A']	56057	21426.586742795967	185.26921352409764	0.0071781661027465	0.0073485905142053	0.9768085578956442	0.328668	0.328668	chr12	51137328	0.4832425779382849	chr12:51137328:T:A
chr12:51137740	['T', 'C']	56057	6581.704465575994	18.25540988814465	0.0138508861529982	0.01276424525899	1.085131621334432	0.277868	0.277868	chr12	51137740	0.5561614648225628	chr12:51137740:T:C
chr12:51137793	['A', 'G']	56057	72365.03643175735	-237.66484449723475	-0.0184893434174109	0.0060706685801437	-3.045684865401275	0.00232259	0.00232259	chr12	51137793	2.634027448164864	chr12:51137793:A:G
chr12:51138286	['C', 'T']	56057	21439.85642380324	187.26544928930625	0.0072569559623191	0.0073488144793018	0.987500226432246	0.323402	0.323402	chr12	51138286	0.4902572986340764	chr12:51138286:C:T
chr12:51138742	['G', 'A']	56057	21428.96952394548	186.86389601563727	0.0073440086527064	0.0073496372124546	0.9992341717576596	0.317686	0.317686	chr12	51138742	0.4980019235320472	chr12:51138742:G:A
chr12:51138788	['G', 'A']	56057	6597.295293508717	11.906720741275056	0.012893333446692	0.0127523518322575	1.0110553422842334	0.311994	0.311994	chr12	51138788	0.5058537578788238	chr12:51138788:G:A
chr12:51138957	['G', 'C']	56057	8616.922302902713	314.0891334918238	0.0292443982138842	0.0108481158765043	2.6958043725568843	0.00702399	0.00702399	chr12	51138957	2.153416115403194	chr12:51138957:G:C
chr12:51139393	['C', 'T']	56057	8764.501597045019	311.0939766496438	0.0276978475407412	0.0107657898529569	2.572765019478231	0.0100915	0.0100915	chr12	51139393	1.996044275457309	chr12:51139393:C:T
chr12:51139763	['CCTCAA', 'C']	56057	82585.15205909644	123.86779115128424	-0.0102985552227486	0.0066120307964152	-1.5575479818291245	0.119346	0.119346	chr12	51139763	0.9231921322252108	chr12:51139763:CCTCAA:C
chr12:51139774	['T', 'C']	56057	21679.32397669257	205.84536886343	0.0083977263929209	0.0073666622833699	1.13996353706598	0.254306	0.254306	chr12	51139774	0.5946433931229484	chr12:51139774:T:C
chr12:51140980	['G', 'A']	56057	73818.97082180777	-183.13774544196352	-0.0175723109258118	0.0061125767965569	-2.8747795750738043	0.00404462	0.00404462	chr12	51140980	2.3931222749553966	chr12:51140980:G:A
chr12:51141687	['G', 'A']	56057	21358.33538609831	162.76245439132336	0.0061541682326213	0.0073636217880267	0.8357528957595413	0.403297	0.403297	chr12	51141687	0.3943750085609198	chr12:51141687:G:A
chr12:51141970	['C', 'T']	56057	8883.388001356583	30.39450455150912	0.0035977781220883	0.0107252081146931	0.3354506582636427	0.737286	0.737286	chr12	51141970	0.132364012645759	chr12:51141970:C:T
chr12:51142127	['C', 'T']	56057	83827.20049292766	154.34549424981063	-0.0096693446711226	0.0067064460209075	-1.441798627913818	0.149365	0.149365	chr12	51142127	0.8257511567885976	chr12:51142127:C:T
chr12:51142260	['A', 'G']	56057	22473.98298402228	199.1892073814229	0.0082329763267463	0.0074688895623831	1.1023025923708207	0.270335	0.270335	chr12	51142260	0.5680977229922108	chr12:51142260:A:G
chr12:51143131	['C', 'G']	56057	84071.99759130731	163.13167384660588	-0.0093938823273415	0.0067196337457298	-1.397975348479547	0.162126	0.162126	chr12	51143131	0.7901473321529366	chr12:51143131:C:G
chr12:51143413	['C', 'T']	56057	82718.65863711791	141.0231716932131	-0.0095054900006754	0.0066230042093208	-1.435223306562001	0.151229	0.151229	chr12	51143413	0.8203649195998923	chr12:51143413:C:T
chr12:51143526	['A', 'G']	56057	21269.276533870943	171.46387405646058	0.0064101579076084	0.0073690168572341	0.8698796639765518	0.38437	0.38437	chr12	51143526	0.4152505162763664	chr12:51143526:A:G
chr12:51143848	['A', 'G']	56057	105347.39645329338	346.28881103128305	-0.0122650196426739	0.0126082147820261	-0.9727800370404982	0.330667	0.330667	chr12	51143848	0.4806091447688477	chr12:51143848:A:G
chr12:51144553	['G', 'C']	56057	8498.303202212113	309.5928386144957	0.0304050430976824	0.0109048039812688	2.788224634748971	0.00530156	0.00530156	chr12	51144553	2.2755963191343294	chr12:51144553:G:C
chr12:51145177	['G', 'A']	56057	82936.88550219125	143.73566842367387	-0.009577536082985	0.0066660384502824	-1.436765802420353	0.15079	0.15079	chr12	51145177	0.8216274587899997	chr12:51145177:G:A
chr12:51145456	['C', 'T']	56057	21273.940723038788	161.10094417366815	0.00606147126233	0.0074011710044414	0.818988138321966	0.412797	0.412797	chr12	51145456	0.3842634676022114	chr12:51145456:C:T
chr12:51145526	['A', 'T']	56057	76360.69345700867	-145.96972016242816	-0.0174294746082439	0.0065504446861993	-2.6608078448421737	0.00779756	0.00779756	chr12	51145526	2.1080412747858026	chr12:51145526:A:T
chr12:51145725	['G', 'A']	56057	94106.8240132753	-42.57592882388934	-0.0233108268169042	0.0080012346466046	-2.913403724111044	0.00357653	0.00357653	chr12	51145725	2.4465381277341	chr12:51145725:G:A
chr12:51147283	['T', 'C']	56057	105535.53058712288	375.1011497855357	-0.0091520982522752	0.0127743168314537	-0.7164452215354771	0.473719	0.473719	chr12	51147283	0.324479196167809	chr12:51147283:T:C
chr12:51148269	['C', 'T']	56057	72387.87397866344	-258.17967652448	-0.0193672698849996	0.0060584891111209	-3.1967161333093643	0.00139079	0.00139079	chr12	51148269	2.8567384406235448	chr12:51148269:C:T
chr12:51148419	['G', 'A']	56057	6417.686910135414	-15.844971446081438	0.0092407893088504	0.0129109079514762	0.7157350469525942	0.474158	0.474158	chr12	51148419	0.3240769176207247	chr12:51148419:G:A
chr12:51148477	['G', 'A']	56057	103999.42097657576	311.12360804223664	-0.0128409927211899	0.0115090384218365	-1.1157311541185044	0.264542	0.264542	chr12	51148477	0.5775053674087666	chr12:51148477:G:A
chr12:51148484	['A', 'G']	56057	6421.706311069832	-15.30719245208678	0.0092987362693083	0.0129148870199521	0.720001363925427	0.471527	0.471527	chr12	51148484	0.3264934341773708	chr12:51148484:A:G
chr12:51148491	['G', 'A']	56057	6446.299908988703	-4.707190912257233	0.0105460635872977	0.0128860279508082	0.8184107335136013	0.413126	0.413126	chr12	51148491	0.3839174719292406	chr12:51148491:G:A
chr12:51149163	['A', 'G']	56057	9127.279499669894	270.40483129341624	0.0254392641172016	0.0105646578833349	2.407959102710784	0.0160452	0.0160452	chr12	51149163	1.7946548651465364	chr12:51149163:A:G
chr12:51149648	['A', 'G']	56057	105488.05439882958	366.6435309014248	-0.0096351175455438	0.0127271375984955	-0.7570529878362283	0.449021	0.449021	chr12	51149648	0.3477333472575936	chr12:51149648:A:G
chr12:51150193	['G', 'A']	56057	6478.138808425404	-3.815801570144816	0.0101831261511852	0.0128652553986323	0.7915214922408617	0.428643	0.428643	chr12	51150193	0.3679042641714618	chr12:51150193:G:A
chr12:51151034	['C', 'T']	56057	105484.64521711208	366.1522048533506	-0.0097472640802055	0.0127223602028841	-0.766152185975351	0.443589	0.443589	chr12	51151034	0.353019231906405	chr12:51151034:C:T
chr12:51151637	['C', 'T']	56057	6413.372896779371	-19.139303860821027	0.0086756376315898	0.0129176579529248	0.6716107256598698	0.501834	0.501834	chr12	51151637	0.2994399179274191	chr12:51151637:C:T
chr12:51152096	['C', 'T']	56057	9122.30186087174	271.8402257288641	0.0255303433358129	0.0105675102171629	2.4159279538096325	0.0156983	0.0156983	chr12	51152096	1.8041473756540665	chr12:51152096:C:T
chr12:51152307	['C', 'T']	56057	21789.49832286612	192.28062667241608	0.006794487812195	0.0072996084557465	0.9308016797594376	0.35196	0.35196	chr12	51152307	0.453506690971823	chr12:51152307:C:T
chr12:51152358	['AC', 'A']	56057	21786.275095457306	199.6406452398981	0.0072109658278165	0.0073003577539525	0.9877551307553992	0.323277	0.323277	chr12	51152358	0.4904251927853139	chr12:51152358:AC:A
chr12:51153519	['T', 'C']	56057	31029.856658517863	459.5349964833411	0.014675952711499	0.0064615061294396	2.271289760855141	0.0231332	0.0231332	chr12	51153519	1.6357642874102454	chr12:51153519:T:C
chr12:51153697	['A', 'T']	56057	105487.5271617933	363.5262510613814	-0.0103109334608923	0.0127244200268167	-0.810326399094186	0.417756	0.417756	chr12	51153697	0.3790773038566447	chr12:51153697:A:T
chr12:51153714	['T', 'C']	56057	104798.086440678	326.4588823871043	-0.0134387374891737	0.0121256032609655	-1.1082943421409297	0.267739	0.267739	chr12	51153714	0.5722883630262114	chr12:51153714:T:C
chr12:51153890	['C', 'T']	56057	9121.138983050849	274.43708146896336	0.0257338082212531	0.0105679237716849	2.435086472728237	0.0148913	0.0148913	chr12	51153890	1.827067386990476	chr12:51153890:C:T
chr12:51154046	['AT', 'A']	56057	105483.76344661492	367.2936357453968	-0.0096826445600015	0.0127213149263065	-0.761135512806048	0.446579	0.446579	chr12	51154046	0.3501017031153445	chr12:51154046:AT:A
chr12:51154617	['C', 'A']	56057	9116.463656151867	276.57073152195323	0.0259188021893276	0.0105700779662221	2.452091864615763	0.0142059	0.0142059	chr12	51154617	1.8475312467948275	chr12:51154617:C:A
chr12:51154840	['C', 'T']	56057	105487.52716179327	365.7524914707042	-0.0099366321345579	0.0127255543823564	-0.7808408055160807	0.434899	0.434899	chr12	51154840	0.3616115909434964	chr12:51154840:C:T
chr12:51155078	['A', 'G']	56057	9118.928103642109	273.34224417638205	0.0255939753998441	0.0105697044311906	2.421446651272257	0.015462	0.015462	chr12	51155078	1.810734331065452	chr12:51155078:A:G
chr12:51155228	['G', 'A']	56057	9117.81326268465	274.65666919974745	0.0257771160896901	0.0105690861947543	2.4389162520487244	0.0147345	0.0147345	chr12	51155228	1.831664596897548	chr12:51155228:G:A
chr12:51155914	['T', 'C']	56057	73962.47181628391	-136.27702736603038	-0.0167402119163001	0.0061116087835562	-2.7390843408270773	0.006163	0.006163	chr12	51155914	2.2102078322693246	chr12:51155914:T:C
chr12:51156995	['G', 'C']	56057	105485.76351797342	370.9088376826999	-0.0089481305108494	0.0127248639927503	-0.7032004833959274	0.481934	0.481934	chr12	51156995	0.317012433542103	chr12:51156995:G:C
chr12:51157071	['A', 'G']	56057	71235.52000214116	-253.73750715931936	-0.0186635876690624	0.0060307232101023	-3.094751163143792	0.00197075	0.00197075	chr12	51157071	2.7053684647650784	chr12:51157071:A:G
chr12:51157439	['C', 'T']	56057	105483.93553739654	367.7972408573493	-0.0095386170335074	0.0127234396681408	-0.7496885498181685	0.453445	0.453445	chr12	51157439	0.3434753825731651	chr12:51157439:C:T
chr12:51157469	['T', 'C']	56057	9129.491599864316	273.7916370307567	0.0256316831267206	0.0105677494270598	2.425462801103889	0.015292	0.015292	chr12	51157469	1.8155357106530088	chr12:51157469:T:C
chr12:51157996	['C', 'T']	56057	9123.137375685184	273.52381625885465	0.0256845019864361	0.0105715568639334	2.4295855678611464	0.0151192	0.0151192	chr12	51157996	1.820471187986748	chr12:51157996:C:T
chr12:51159011	['A', 'C']	56057	20686.189409978742	102.54584142150549	0.0020975312799511	0.0075817993257664	0.2766534947479811	0.782047	0.782047	chr12	51159011	0.1067671456265014	chr12:51159011:A:C
chr12:51161043	['A', 'G']	56057	72934.01068745874	-165.07710266991364	-0.0162776718710106	0.0060724833486868	-2.6805626193327887	0.007352	0.007352	chr12	51161043	2.1335945016219453	chr12:51161043:A:G
chr12:51161718	['G', 'A']	56057	96706.64354931009	147.28444722781782	-0.0163278180079179	0.0084996982546182	-1.9209879596662487	0.0547383	0.0547383	chr12	51161718	1.2617086945416016	chr12:51161718:G:A
chr12:51162208	['G', 'A']	56057	22495.61168998001	169.01390779152982	0.0055640159659843	0.0072071794002686	0.7720101938598728	0.440112	0.440112	chr12	51162208	0.3564367898948283	chr12:51162208:G:A
chr12:51162322	['T', 'C']	56057	96537.7770879052	126.89890918338013	-0.018041078429832	0.0084204634988403	-2.1425279537541564	0.0321553	0.0321553	chr12	51162322	1.4927474342156624	chr12:51162322:T:C
chr12:51163311	['C', 'T']	56057	15407.543907881804	224.1197112300696	0.017687296357556	0.00845712012679	2.0914089066237898	0.0364959	0.0364959	chr12	51163311	1.4377559220473612	chr12:51163311:C:T
chr12:51163698	['A', 'G']	56057	96552.39115694811	132.07577296178664	-0.0177311652116432	0.0084282652404005	-2.103773992143673	0.0354026	0.0354026	chr12	51163698	1.4509648418106968	chr12:51163698:A:G
chr12:51164181	['G', 'A']	56057	22503.810115967884	160.74041026547567	0.0050903913314146	0.007206822186459	0.7063295305077797	0.479986	0.479986	chr12	51164181	0.3187714297315311	chr12:51164181:G:A
chr12:51164193	['C', 'T']	56057	72750.57355696315	-158.16104573048997	-0.0159503282434089	0.0060680454589157	-2.6285775792884136	0.00857662	0.00857662	chr12	51164193	2.066683831563839	chr12:51164193:C:T
chr12:51165142	['T', 'C']	56057	8967.916522050245	256.0368411593514	0.0238999950682925	0.0106480954322811	2.244532388002121	0.0248021	0.0248021	chr12	51165142	1.6055115457947315	chr12:51165142:T:C
chr12:51165172	['T', 'C']	56057	22629.79940360337	156.19873755903356	0.0048931992834319	0.0071984913982634	0.6797534389792304	0.496663	0.496663	chr12	51165172	0.3039381925200965	chr12:51165172:T:C
chr12:51165201	['C', 'T']	56057	96532.05423728812	133.43422572156015	-0.0177236154521246	0.0084198437953517	-2.104981503565318	0.0352974	0.0352974	chr12	51165201	1.4522572834858034	chr12:51165201:C:T
chr12:51166088	['G', 'A']	56057	72864.09696645253	-161.35579445894294	-0.0159680297661902	0.0060709869254443	-2.6302197587127027	0.0085353	0.0085353	chr12	51166088	2.068781209633624	chr12:51166088:G:A
chr12:51166343	['T', 'C']	56057	72175.75084319292	-189.6549161253637	-0.0164991351468786	0.0060525238393126	-2.725992591671045	0.00641284	0.00641284	chr12	51166343	2.192949595570668	chr12:51166343:T:C
chr12:51167018	['T', 'C']	56057	1327.0946960911992	-23.644670035651	-0.0256656139779381	0.0266600496705416	-0.9626994058566098	0.335703	0.335703	chr12	51167018	0.4740447776747635	chr12:51167018:T:C
chr12:51167273	['C', 'T']	56057	96518.66153983404	139.4675802552742	-0.0173095046393143	0.0084159818928053	-2.056742143672143	0.0397157	0.0397157	chr12	51167273	1.4010377784889267	chr12:51167273:C:T
chr12:51167384	['G', 'A']	56057	73551.87209365208	-131.667685737211	-0.0156551647940157	0.0061971543732659	-2.526186028469935	0.0115336	0.0115336	chr12	51167384	1.93803511455206	chr12:51167384:G:A
chr12:51167790	['G', 'A']	56057	22478.40595172254	166.03552776730888	0.0053365542392511	0.00720934575776	0.7402272575853187	0.459165	0.459165	chr12	51167790	0.3380312235852049	chr12:51167790:G:A
chr12:51168748	['T', 'G']	56057	8975.362338496685	260.09012294742433	0.0237058083945191	0.0106231702932344	2.231519192497228	0.0256507	0.0256507	chr12	51168748	1.5909007786227625	chr12:51168748:T:G
chr12:51168884	['T', 'C']	56057	15568.437916793271	224.85758859540945	0.0172678490664346	0.00842434417504	2.049755886944469	0.0403929	0.0403929	chr12	51168884	1.3936949656271072	chr12:51168884:T:C
chr12:51169371	['T', 'C']	56057	22747.463333154723	140.9871759652867	0.0041467376116041	0.0071840951157397	0.5772108449008441	0.563799	0.563799	chr12	51169371	0.2488756987639323	chr12:51169371:T:C
chr12:51169383	['G', 'C']	56057	39157.51475919209	503.49109117772633	0.0155736502356045	0.0060696391522553	2.5658280245239595	0.0102956	0.0102956	chr12	51169383	1.9873483387889184	chr12:51169383:G:C
chr12:51170609	['T', 'C']	56057	9013.325737959598	261.87992657443164	0.0237492154137437	0.0106061049821114	2.239202370125505	0.0251467	0.0251467	chr12	51170609	1.599518999308797	chr12:51170609:T:C
chr12:51171581	['T', 'C']	56057	15532.650081202151	226.7075361356419	0.0174583114155546	0.0084265547095183	2.071820811396887	0.0382867	0.0382867	chr12	51171581	1.4169520646669989	chr12:51171581:T:C
chr12:51171836	['T', 'C']	56057	22886.81655516903	149.86609912365162	0.0042198197516372	0.0071653125773604	0.5889233311286732	0.555915	0.555915	chr12	51171836	0.2549916074341149	chr12:51171836:T:C
chr12:51172109	['T', 'C']	56057	15522.107594597968	232.5120792679589	0.0177742075356417	0.0084273177329855	2.109118001576152	0.0349388	0.0349388	chr12	51172109	1.456692015275466	chr12:51172109:T:C
chr12:51172758	['G', 'A']	56057	22638.24996431375	153.8647215647476	0.0049143673272124	0.0071901664587587	0.6834845000321143	0.494304	0.494304	chr12	51172758	0.3060058751331969	chr12:51172758:G:A
chr12:51173447	['A', 'C']	56057	39912.11991721233	519.6981346098019	0.0164805030256464	0.006037655997248	2.7296194140835937	0.00634273	0.00634273	chr12	51173447	2.197723775439341	chr12:51173447:A:C
chr12:51174722	['C', 'T']	56057	39895.54035150327	527.1629707130568	0.016769943517707	0.0060371889985068	2.777773483959961	0.0054751	0.0054751	chr12	51174722	2.26160794424098	chr12:51174722:C:T
chr12:51174791	['A', 'G']	56057	39900.82969346608	522.1020436874527	0.0165233099174896	0.0060372572317434	2.7368901610836365	0.00620425	0.00620425	chr12	51174791	2.2073107106274588	chr12:51174791:A:G
chr12:51175148	['C', 'T']	56057	15417.925280999109	251.2255512864001	0.0194816934655145	0.0084504430598525	2.305404974334494	0.0211475	0.0211475	chr12	51175148	1.6747409663683064	chr12:51175148:C:T
chr12:51175477	['C', 'G']	56057	23336.076962883653	156.76739240293384	0.0057065740636366	0.0071085910985704	0.8027714612512009	0.42211	0.42211	chr12	51175477	0.3745743590671618	chr12:51175477:C:G
chr12:51175680	['G', 'A']	56057	39750.67289336117	525.2690186548613	0.0166810934772609	0.0060393340498044	2.762074980403019	0.0057454	0.0057454	chr12	51175680	2.2406797299442904	chr12:51175680:G:A
chr12:51176103	['A', 'G']	56057	15561.053527459588	245.98413695266865	0.0185380713093043	0.008417708826307	2.202270438645877	0.0276503	0.0276503	chr12	51176103	1.558300152328984	chr12:51176103:A:G
chr12:51176279	['G', 'T']	56057	40463.76764648141	554.2206768249235	0.0172651468290402	0.0060209308463184	2.86752119725758	0.00413855	0.00413855	chr12	51176279	2.3831517934933024	chr12:51176279:G:T
chr12:51177155	['C', 'T']	56057	15202.339108866729	236.678949483358	0.0188460439197087	0.008505940189589	2.215633251545268	0.0267206	0.0267206	chr12	51177155	1.573153794184383	chr12:51177155:C:T
chr12:51178745	['G', 'C']	56057	15601.851683625144	242.3818344723281	0.018397782170226	0.0084185845300601	2.1853771384647134	0.0288653	0.0288653	chr12	51178745	1.5396239244751535	chr12:51178745:G:C
chr12:51180344	['G', 'A']	56057	23331.00570802888	163.05457633634416	0.0057065484887728	0.0071292044770731	0.8004467408845584	0.423455	0.423455	chr12	51180344	0.3731927347785317	chr12:51180344:G:A
chr12:51180576	['T', 'C']	56057	16297.427891525776	264.2702115996901	0.0200413791494718	0.0084716873076374	2.365689197641169	0.0179999	0.0179999	chr12	51180576	1.7447299076505178	chr12:51180576:T:C
chr12:51180914	['A', 'T']	56057	5345.244455555156	27.19861288995719	0.0063424244133555	0.0135940792280595	0.4665578526469205	0.640818	0.640818	chr12	51180914	0.1932652978119542	chr12:51180914:A:T
chr12:51181283	['T', 'A']	56057	15489.34199010486	232.41617285392653	0.0178434729949883	0.0084359935564213	2.1151596282818685	0.0344207	0.0344207	chr12	51181283	1.4631803018455858	chr12:51181283:T:A
chr12:51181289	['T', 'A']	56057	15469.453724040635	227.0757541931504	0.0174844348910372	0.0084393837713989	2.071766774049529	0.0382918	0.0382918	chr12	51181289	1.4168942180948936	chr12:51181289:T:A
chr12:51181335	['C', 'T']	56057	2623.169867218732	-38.41545866816646	-0.0127510551736098	0.0197664224976563	-0.6450866450477701	0.518874	0.518874	chr12	51181335	0.2849380906067278	chr12:51181335:C:T
chr12:51181750	['G', 'C']	56057	24315.47010651393	299.4158563849248	0.0102855644950724	0.0069828963525029	1.4729653679287056	0.140766	0.140766	chr12	51181750	0.851502230105128	chr12:51181750:G:C
chr12:51181832	['T', 'G']	56057	11963.640257608737	156.0475493315468	0.0113595981404013	0.0093711310683421	1.2121907225027206	0.225444	0.225444	chr12	51181832	0.6469613185812573	chr12:51181832:T:G
chr12:51182312	['A', 'G']	56057	41302.84160942099	562.6440190035562	0.0170669100404976	0.0059926136006686	2.847991073309551	0.00440122	0.00440122	chr12	51182312	2.3564269221896064	chr12:51182312:A:G
chr12:51183070	['T', 'G']	56057	41471.93433405921	584.9605346471553	0.0178180505448894	0.005989600361275	2.9748312859217814	0.00293275	0.00293275	chr12	51183070	2.532724956538023	chr12:51183070:T:G
chr12:51183338	['T', 'C']	56057	15614.671299352374	232.7994612331872	0.0172331160874972	0.0084028807074768	2.050858114903788	0.0402854	0.0402854	chr12	51183338	1.3948523198210911	chr12:51183338:T:C
chr12:51183717	['A', 'G']	56057	1301.0928407043334	56.11439233555964	0.0302717954750724	0.0269487614661455	1.123309340694619	0.261311	0.261311	chr12	51183717	0.5828423080730971	chr12:51183717:A:G
chr12:51184511	['C', 'T']	56057	24148.7386789423	-127.04506697551236	-0.011944215414733	0.0070783720180934	-1.6874240834194234	0.0915274	0.0915274	chr12	51184511	1.038448874376604	chr12:51184511:C:T
chr12:51184822	['C', 'T']	56057	6388.341884611268	-31.853529987290383	0.0065547753074982	0.0129425111718271	0.5064531311177408	0.612541	0.612541	chr12	51184822	0.2128648367955503	chr12:51184822:C:T
chr12:51185388	['A', 'G']	56057	1758.250923299256	105.08847508962704	0.0384547746603396	0.0233644964095331	1.6458636208674866	0.0997974	0.0997974	chr12	51185388	1.0008807731451117	chr12:51185388:A:G
chr12:51185670	['A', 'G']	56057	41220.971465791095	571.0944544407994	0.0174595024110538	0.0059948527970992	2.9124155341232134	0.00358787	0.00358787	chr12	51185670	2.445163301220328	chr12:51185670:A:G
chr12:51186388	['A', 'G']	56057	15739.965495093667	235.3181931622072	0.0175599511443899	0.008377528333844	2.096077798203326	0.0360798	0.0360798	chr12	51186388	1.442735878534118	chr12:51186388:A:G
chr12:51186436	['T', 'C']	56057	41777.94331340888	518.5554359210548	0.0158122679479158	0.005984483180397	2.6422111101775454	0.00823896	0.00823896	chr12	51186436	2.0841276056289506	chr12:51186436:T:C
chr12:51186924	['C', 'A']	56057	23040.288122892467	173.8396112032398	0.0065627066092955	0.0071328552995078	0.9200672569017756	0.357542	0.357542	chr12	51186924	0.4466729348507001	chr12:51186924:C:A
chr12:51187315	['G', 'A']	56057	1139.0203189667477	50.649167968148426	0.0363138432905565	0.0297757636760281	1.219577226823307	0.22263	0.22263	chr12	51187315	0.6524163136914176	chr12:51187315:G:A
chr12:51187401	['C', 'T']	56057	1278.0683983301817	21.95882194123884	0.0042995079799246	0.027180489173687	0.1581836129751071	0.874313	0.874313	chr12	51187401	0.0583330641184232	chr12:51187401:C:T
chr12:51187782	['C', 'T']	56057	22375.995825305075	158.81698954259056	0.0060233373160338	0.0072160649186522	0.8347121850947545	0.403883	0.403883	chr12	51187782	0.393744426507087	chr12:51187782:C:T
chr12:51188265	['G', 'A']	56057	9865.351975738116	353.4204469101049	0.0316936497921429	0.0102085455919178	3.104619507918425	0.00190619	0.00190619	chr12	51188265	2.719833813121079	chr12:51188265:G:A
chr12:51188405	['T', 'C']	56057	64204.16269692592	253.1885283339516	0.0012091354591083	0.0058609164375051	0.2063048453260324	0.836554	0.836554	chr12	51188405	0.0775060198598769	chr12:51188405:T:C
chr12:51188503	['C', 'T']	56057	3421.976713477633	-75.97646688146679	-0.0212852650811707	0.0167710207974618	-1.2691693211895656	0.204386	0.204386	chr12	51188503	0.6895488557534674	chr12:51188503:C:T
chr12:51189658	['T', 'C']	56057	8970.440211961173	125.0298564663057	0.015870944472922	0.0106410828962643	1.4914783229903827	0.135842	0.135842	chr12	51189658	0.8669659329410409	chr12:51189658:T:C
chr12:51189723	['G', 'A']	56057	33299.158162355045	163.4306587412066	0.0015283730114319	0.0063115529385738	0.2421548272361093	0.808661	0.808661	chr12	51189723	0.0922335014834448	chr12:51189723:G:A
chr12:51191272	['G', 'A']	56057	38927.16652691299	-195.25976999603589	-0.0130889563915489	0.0061208812884904	-2.1384104305635083	0.0324878	0.0324878	chr12	51191272	1.4882796970948398	chr12:51191272:G:A
chr12:51191395	['TC', 'T']	56057	7081.126320108463	-30.27952467468688	-0.0043493184472266	0.0118855818478297	-0.3659323121838435	0.714417	0.714417	chr12	51191395	0.1460482196873291	chr12:51191395:TC:T
chr12:51191408	['G', 'C']	56057	38937.16759736668	-206.21228856130605	-0.0134437992833665	0.0061212043340721	-2.1962670333573184	0.0280769	0.0280769	chr12	51191408	1.5516508448048776	chr12:51191408:G:C
chr12:51191521	['T', 'C']	56057	36944.29524370227	135.5327230041249	0.0019602826322323	0.0061467376755629	0.318914314503066	0.749793	0.749793	chr12	51191521	0.1250586184297576	chr12:51191521:T:C
chr12:51191552	['G', 'A']	56057	36535.214009170544	73.59994148393555	0.0002538182145333	0.0061546511937211	0.0412400648784545	0.967105	0.967105	chr12	51191552	0.0145263713719817	chr12:51191552:G:A
chr12:51191818	['C', 'T']	56057	36463.25233711553	102.05459696181248	0.001369330071625	0.006154811469056	0.2224812374041752	0.82394	0.82394	chr12	51191818	0.0841044128388815	chr12:51191818:C:T
chr12:51192086	['G', 'A']	56057	36672.52142048829	91.76690297297392	0.0012323530459959	0.0061784928066528	0.1994585224197354	0.841905	0.841905	chr12	51192086	0.0747369112360447	chr12:51192086:G:A
chr12:51192100	['GCTCGGCCT', 'G']	56057	11846.422656319686	71.13696813407816	0.0108485074941961	0.0094923903037334	1.1428636146502915	0.2531	0.2531	chr12	51192100	0.5967078548417457	chr12:51192100:GCTCGGCCT:G
chr12:51192707	['T', 'C']	56057	38998.65266031474	-208.37028809463155	-0.0135062528444628	0.006118341966847	-2.207502117019313	0.027283	0.027283	chr12	51192707	1.5641078769843462	chr12:51192707:T:C
chr12:51194089	['T', 'C']	56057	50930.88498893098	277.292895100006	0.0067824804950789	0.0058960545661929	1.150342219349297	0.250008	0.250008	chr12	51194089	0.6020460941268955	chr12:51194089:T:C
chr12:51194384	['T', 'G']	56057	38986.60511100005	194.79852284586715	0.0025851410020235	0.0060892114261898	0.4245444641492918	0.67117	0.67117	chr12	51194384	0.173167463868323	chr12:51194384:T:G
chr12:51194589	['A', 'G']	56057	39082.35267737492	182.41177860095485	0.0019795731672383	0.00609091144366	0.3250044243048123	0.745179	0.745179	chr12	51194589	0.1277393925205982	chr12:51194589:A:G
chr12:51194726	['A', 'T']	56057	38976.46841814062	193.8839755602117	0.0024983285172863	0.006090613159598	0.4101932682014669	0.681666	0.681666	chr12	51194726	0.1664283671143891	chr12:51194726:A:T
chr12:51194894	['T', 'C']	56057	12415.214748336217	95.15311175377232	0.0129042975901529	0.0092914563298347	1.3888347673461496	0.164889	0.164889	chr12	51194894	0.7828083158451471	chr12:51194894:T:C
chr12:51195237	['C', 'T']	56057	4713.588599464764	123.57837473384416	0.0376034917920774	0.0148905180145276	2.5253313387345133	0.0115617	0.0115617	chr12	51195237	1.9369783037755464	chr12:51195237:C:T
chr12:51195510	['TA', 'T']	56057	89880.22360392507	83.52190127310288	-0.008307253272605	0.0072646911039606	-1.1435108738589057	0.252831	0.252831	chr12	51195510	0.5971696776066711	chr12:51195510:TA:T
chr12:51195880	['A', 'C']	56057	4726.286082059532	121.04759640180862	0.0373633594571045	0.0148902076610746	2.509257110952062	0.0121013	0.0121013	chr12	51195880	1.91716797245216	chr12:51195880:A:C
chr12:51198978	['C', 'A']	56057	18914.01222035893	405.4248920792916	0.0162162164321701	0.0077634399191094	2.0887926745275003	0.0367309	0.0367309	chr12	51198978	1.4349684302105168	chr12:51198978:C:A
chr12:51199429	['G', 'A']	56057	4541.081008277437	124.16575888971856	0.036245743423638	0.015233737186209	2.3793073873199693	0.0173485	0.0173485	chr12	51199429	1.7607380695696366	chr12:51199429:G:A
chr12:51199484	['G', 'A']	56057	5766.30859528312	234.03138988582884	0.0381124696258703	0.0137237550555991	2.7771167199840727	0.00548617	0.00548617	chr12	51199484	2.260730739035896	chr12:51199484:G:A
chr12:51199833	['T', 'G']	56057	89822.0350094572	11.15661334777021	-0.0116569639690305	0.0072634000031779	-1.6048908175138843	0.108523	0.108523	chr12	51199833	0.9644782091471062	chr12:51199833:T:G
chr12:51201722	['G', 'A']	56057	74589.63663776184	-242.2536726139551	-0.0154605985524653	0.0062053585756764	-2.4914915655426024	0.0127237	0.0127237	chr12	51201722	1.8953865792597804	chr12:51201722:G:A
chr12:51201954	['A', 'G']	56057	74592.60509690543	-243.51475457696964	-0.0155223051409699	0.0062067754011196	-2.5008646419153395	0.0123919	0.0123919	chr12	51201954	1.9068620998989003	chr12:51201954:A:G
chr12:51202145	['G', 'A']	56057	74447.6245606523	-240.03283758132903	-0.0150674359854496	0.0062025504504163	-2.4292323143358168	0.015134	0.015134	chr12	51202145	1.820046270368452	chr12:51202145:G:A
chr12:51202980	['T', 'C']	56057	75726.01750629046	-297.51945509635067	-0.017825984185092	0.0062618195458145	-2.8467738577690223	0.00441808	0.00441808	chr12	51202980	2.3547664244437616	chr12:51202980:T:C
chr12:51204126	['T', 'C']	56057	80311.7594832816	-191.8726524664744	-0.0134248401286844	0.006432645479882	-2.0869858553017284	0.0368939	0.0368939	chr12	51204126	1.4330454337145238	chr12:51204126:T:C
chr12:51205555	['G', 'A']	56057	21405.909298508526	446.3370567640232	0.0166171466471867	0.0073749002914545	2.253202889595847	0.0242502	0.0242502	chr12	51205555	1.6152846752663277	chr12:51205555:G:A
chr12:51206283	['T', 'C']	56057	9281.77577022376	-20.9833017070048	-0.0051318458901461	0.010714139697374	-0.4789788107209335	0.631956	0.631956	chr12	51206283	0.1993131584619502	chr12:51206283:T:C
chr12:51207618	['T', 'C']	56057	9276.0	-19.944207788831307	-0.0047861912216305	0.0105659293336756	-0.4529834594270919	0.650562	0.650562	chr12	51207618	0.186711307903669	chr12:51207618:T:C
chr12:51207705	['A', 'G']	56057	90706.70869386807	-80.26787771189169	-0.0164490705780715	0.0073733734776907	-2.230874460359401	0.0256934	0.0256934	chr12	51207705	1.5901784218708643	chr12:51207705:A:G
chr12:51208294	['T', 'G']	56057	4685.092359871472	147.43023704792873	0.0345786294154499	0.014914536852184	2.318451438227963	0.0204284	0.0204284	chr12	51208294	1.6897656469937052	chr12:51208294:T:G
chr12:51208627	['C', 'T']	56057	9240.648437918177	-19.87402484282997	-0.0046396909916024	0.0105950403059835	-0.4379115942562518	0.661452	0.661452	chr12	51208627	0.1795016660516734	chr12:51208627:C:T
chr12:51209068	['T', 'C']	56057	76652.04134104129	-221.77300720574183	-0.0167126766659801	0.0062754665650544	-2.663176752314538	0.00774289	0.00774289	chr12	51209068	2.1110969105327166	chr12:51209068:T:C
chr12:51209969	['T', 'C']	56057	12610.699545008474	-302.8458590126026	-0.0306968343014819	0.0091766885502457	-3.345088387102336	0.000823103	0.000823103	chr12	51209969	3.084545815416282	chr12:51209969:T:C
chr12:51210007	['T', 'G']	56057	75900.12388717418	-305.1549170670648	-0.0178896389891902	0.0062652989354333	-2.855352820919	0.00430048	0.00430048	chr12	51210007	2.366483067742012	chr12:51210007:T:G
chr12:51212187	['G', 'A']	56057	4704.898724197224	143.1919494646166	0.0337156863898389	0.0149170857463834	2.2602059787725737	0.0238123	0.0238123	chr12	51212187	1.6231986546133197	chr12:51212187:G:A
chr12:51212544	['G', 'A']	56057	9505.868635418929	-20.605873629728404	-0.0052404487658452	0.010626940777001	-0.4931286318247544	0.621924	0.621924	chr12	51212544	0.2062626834719721	chr12:51212544:G:A
chr12:51213555	['C', 'T']	56057	8505.880459095788	17.545701596556345	-0.0005161542981723	0.0111648866898557	-0.0462301420973017	0.963127	0.963127	chr12	51213555	0.0163164420939628	chr12:51213555:C:T
chr12:51214106	['C', 'T']	56057	71247.25174413418	-286.47258377556653	-0.0156330935106604	0.0060552877296803	-2.5817259573040388	0.00983328	0.00983328	chr12	51214106	2.0073015942433825	chr12:51214106:C:T
chr12:51215672	['C', 'T']	56057	4707.765226723905	135.5435282709447	0.0331463513519698	0.0148803894971361	2.2275190685263424	0.0259166	0.0259166	chr12	51215672	1.5864219741784478	chr12:51215672:C:T
chr12:51215816	['C', 'T']	56057	71284.98817043142	-283.55247427549176	-0.0152202180735857	0.0060551569806335	-2.5135959517259745	0.0119535	0.0119535	chr12	51215816	1.9225049141190669	chr12:51215816:C:T
chr12:51216581	['T', 'C']	56057	85988.2715481097	0.2510744951279378	-0.0113698630276944	0.0068551996034519	-1.658575050384994	0.097207	0.097207	chr12	51216581	1.0123024598483	chr12:51216581:T:C
chr12:51216624	['G', 'T']	56057	8078.144105894105	5.793936560753252	-0.0021254041938495	0.0112816268355982	-0.1883951866891183	0.850568	0.850568	chr12	51216624	0.0702909603062671	chr12:51216624:G:T
chr12:51217331	['G', 'A']	56057	4727.590347903658	146.18050912555984	0.0353155796069374	0.0148194936222218	2.3830490101214767	0.0171732	0.0171732	chr12	51217331	1.7651487722325638	chr12:51217331:G:A
chr12:51218302	['G', 'T']	56057	71253.87974446369	-267.93553336981006	-0.0147836573014066	0.0060569340411461	-2.440782283739232	0.0146586	0.0146586	chr12	51218302	1.8339075059096568	chr12:51218302:G:T
chr12:51218347	['T', 'G']	56057	8099.334517286312	15.196105083997368	-0.0010166404121718	0.0112677052970036	-0.0902260385210989	0.928108	0.928108	chr12	51218347	0.0324014838296927	chr12:51218347:T:G
chr12:51218717	['T', 'C']	56057	85373.7068227234	-11.74780187090529	-0.0106637355933134	0.0068096315944552	-1.5659783419115276	0.117359	0.117359	chr12	51218717	0.9304835997129348	chr12:51218717:T:C
chr12:51218764	['A', 'G']	56057	40971.57802240935	-363.8873363884597	-0.0175134714419188	0.0060542627783128	-2.892750460824763	0.00382032	0.00382032	chr12	51218764	2.417900257922421	chr12:51218764:A:G
chr12:51218946	['T', 'C']	56057	4733.19532044761	120.44669289257531	0.0290213320930608	0.0148108613469097	1.9594628167332104	0.0500636	0.0500636	chr12	51218946	1.3004779241261089	chr12:51218946:T:C
chr12:51219351	['A', 'G']	56057	4705.503648463007	119.49217489245788	0.0290365780351329	0.0148525432336798	1.954990305585452	0.0505892	0.0505892	chr12	51219351	1.2959421883189008	chr12:51219351:A:G
chr12:51220466	['C', 'T']	56057	7965.278832429345	8.211325985623327	-0.0016617187777141	0.0113458089343681	-0.1464610225085499	0.883558	0.883558	chr12	51220466	0.0537649365327911	chr12:51220466:C:T
chr12:51222612	['G', 'A']	56057	8060.575169928461	7.008791583147614	-0.00208508483612	0.0112896102127451	-0.1846905957626521	0.853472	0.853472	chr12	51222612	0.0688107222879268	chr12:51222612:G:A
chr12:51223135	['A', 'G']	56057	14961.903367059454	269.11992272406087	0.0143471841454986	0.0088143985434257	1.627698597336464	0.103594	0.103594	chr12	51223135	0.9846653975092308	chr12:51223135:A:G
chr12:51224425	['C', 'T']	56057	29538.37708545224	75.01254074205217	0.0010104829741837	0.0065394229056685	0.1545217351377887	0.877199	0.877199	chr12	51224425	0.0569018720865455	chr12:51224425:C:T
chr12:51225072	['G', 'A']	56057	87454.60101343512	113.3806016962385	-0.0055190286260194	0.0070030330223803	-0.7880911896861907	0.430647	0.430647	chr12	51225072	0.3658785738465909	chr12:51225072:G:A
chr12:51225371	['C', 'T']	56057	87469.68111107146	113.39232830825978	-0.0054677423195574	0.0070034038275766	-0.7807264087824916	0.434967	0.434967	chr12	51225371	0.3615436907730573	chr12:51225371:C:T
chr12:51225551	['T', 'C']	56057	82459.12283206053	-36.31266925211135	-0.0110832979094589	0.0065479754860493	-1.6926297193800293	0.0905315	0.0905315	chr12	51225551	1.0432002838234076	chr12:51225551:T:C
chr12:51225554	['G', 'A']	56057	4913.665441307685	143.7722777214517	0.0303817542488587	0.0145726250928003	2.0848511545026307	0.0370873	0.0370873	chr12	51225554	1.430774782680645	chr12:51225554:G:A
chr12:51226609	['G', 'C']	56057	13287.977924905415	195.31118702835968	0.0149717102125169	0.0089870727984574	1.6659162052283345	0.0957357	0.0957357	chr12	51226609	1.0189260828934528	chr12:51226609:G:C
chr12:51227057	['G', 'C']	56057	69016.08589274558	-220.5070859369985	-0.0147405970991771	0.0059844334418166	-2.4631566617778824	0.013775	0.013775	chr12	51227057	1.860908392476177	chr12:51227057:G:C
chr12:51228634	['C', 'T']	56057	68309.90164197749	-303.59038253692194	-0.0164179753186723	0.005972619548786	-2.7488734523546405	0.00598196	0.00598196	chr12	51228634	2.2231564953229817	chr12:51228634:C:T
chr12:51229938	['C', 'T']	56057	13336.165817162097	160.3501705218312	0.012838039752512	0.0090699557208187	1.4154467946347504	0.156943	0.156943	chr12	51229938	0.8042580500128015	chr12:51229938:C:T
chr12:51231208	['C', 'T']	56057	68401.3031476393	-305.4717984797467	-0.016501971479055	0.0059712529514178	-2.763569323442698	0.00571916	0.00571916	chr12	51231208	2.2426677534017267	chr12:51231208:C:T
chr12:51231741	['T', 'C']	56057	15103.212023732953	64.01519909233272	0.0054698258305205	0.0084640476716113	0.6462423231459917	0.518125	0.518125	chr12	51231741	0.2855654521056512	chr12:51231741:T:C
chr12:51231941	['T', 'C']	56057	4899.447232683078	138.12275028366292	0.0294550630145752	0.014589857874177	2.018872511891188	0.0435052	0.0435052	chr12	51231941	1.361458830485916	chr12:51231941:T:C
chr12:51233381	['T', 'C']	56057	69008.77255776606	-241.44092322433647	-0.0154050994412718	0.0059815912698465	-2.5754182702067	0.0100144	0.0100144	chr12	51233381	1.999375065790779	chr12:51233381:T:C
chr12:51235652	['A', 'G']	56057	4718.009974127934	132.26678063784084	0.0303411667541005	0.0148175197999407	2.0476548817719054	0.0405985	0.0405985	chr12	51235652	1.3914900120818494	chr12:51235652:A:G
chr12:51236508	['C', 'T']	56057	68388.6398072977	-295.5064924768712	-0.0162911096410143	0.0059718026755503	-2.728005348822579	0.00637384	0.00637384	chr12	51236508	2.195598842649116	chr12:51236508:C:T
chr12:51236830	['T', 'C']	56057	86443.87863973738	13.71808252804374	-0.0071302560135298	0.006884616024849	-1.035679548110476	0.300356	0.300356	chr12	51236830	0.5223636880353726	chr12:51236830:T:C
chr12:51237232	['C', 'A']	56057	87519.85771639636	113.24105909334966	-0.005630560262074	0.0070112348647052	-0.803076828936142	0.421934	0.421934	chr12	51237232	0.3747554771840438	chr12:51237232:C:A
chr12:51238469	['G', 'A']	56057	15132.07976379498	86.53652887308156	0.0068968252900906	0.0084576101764855	0.8154579303342396	0.414814	0.414814	chr12	51238469	0.3821465945680901	chr12:51238469:G:A
chr12:51238723	['G', 'A']	56057	38345.24118509522	-410.9333715218548	-0.0193167696962608	0.0061436093716042	-3.1442053893502457	0.00166625	0.00166625	chr12	51238723	2.7782598375780845	chr12:51238723:G:A
chr12:51239905	['A', 'T']	56057	7310.912934879571	171.44150127457638	0.0188389491221852	0.0117300410809279	1.6060428938152511	0.10827	0.10827	chr12	51239905	0.9654918632208304	chr12:51239905:A:T
chr12:51242203	['G', 'A']	56057	6099.435230942145	76.61935912269108	0.0025623398880145	0.0127497063808724	0.2009724625391143	0.840721	0.840721	chr12	51242203	0.0753481043965465	chr12:51242203:G:A
chr12:51242475	['C', 'T']	56057	87191.55408853282	92.02694978273436	-0.0056785018556102	0.0069752944067636	-0.8140877681240224	0.415598	0.415598	chr12	51242475	0.3813265510837095	chr12:51242475:C:T
chr12:51243120	['G', 'C']	56057	68769.2677395757	-223.2868550676029	-0.014446665994351	0.0059751381573896	-2.417796143589483	0.015618	0.015618	chr12	51243120	1.8063745815071208	chr12:51243120:G:C
chr12:51243385	['C', 'T']	56057	18057.22122504327	303.03703440058723	0.0197152641871096	0.008080202727543	2.439946725582284	0.0146925	0.0146925	chr12	51243385	1.832904300613564	chr12:51243385:C:T
chr12:51243457	['A', 'G']	56057	18527.97468241507	350.4013491673015	0.0211960465521306	0.0080119455603919	2.6455554886588426	0.00815797	0.00815797	chr12	51243457	2.088417896084187	chr12:51243457:A:G
chr12:51243574	['GATTTT', 'G']	56057	5599.499446942126	-116.26286851684098	-0.030142623496098	0.0132320059937063	-2.278008603565861	0.0227298	0.0227298	chr12	51243574	1.6434043856247218	chr12:51243574:GATTTT:G
chr12:51244290	['G', 'A']	56057	18938.054028013208	347.7240795179745	0.0186119325166962	0.0079976795351852	2.327166578107358	0.0199599	0.0199599	chr12	51244290	1.699841638878156	chr12:51244290:G:A
chr12:51244999	['A', 'T']	56057	86968.01084335189	79.9170297468901	-0.0063963512513696	0.0069617232805991	-0.9187884943940504	0.35821	0.35821	chr12	51244999	0.4458622942988288	chr12:51244999:A:T
chr12:51248086	['G', 'A']	56057	39151.68268921957	-385.6186373018729	-0.0178701773339201	0.0061142348730421	-2.922716857461644	0.00347131	0.00347131	chr12	51248086	2.459506600596036	chr12:51248086:G:A
chr12:51248188	['G', 'C']	56057	39139.88751115076	-385.665678891222	-0.0178116656670043	0.0061145298793867	-2.9130065627859176	0.00358108	0.00358108	chr12	51248188	2.445985976901956	chr12:51248188:G:C
chr12:51248759	['A', 'G']	56057	67956.91054096489	-281.4804741225708	-0.0155794641391596	0.0059664586929478	-2.611174390191282	0.00902559	0.00902559	chr12	51248759	2.0445243987996804	chr12:51248759:A:G
chr12:51249037	['G', 'A']	56057	18043.680020811684	290.0811834579263	0.0191236906475629	0.0081010529792303	2.360642585179056	0.0182467	0.0182467	chr12	51249037	1.738815668269443	chr12:51249037:G:A
chr12:51249458	['A', 'G']	56057	87099.6452315104	109.05353688311232	-0.0054463729062901	0.0069751872156235	-0.7808210357552834	0.434911	0.434911	chr12	51249458	0.3615996077890531	chr12:51249458:A:G
chr12:51250982	['C', 'T']	56057	9146.489492275306	137.12165207245548	0.0154995271456709	0.0105567043475258	1.4682164656153798	0.142051	0.142051	chr12	51250982	0.8475557046164889	chr12:51250982:C:T
chr12:51255645	['A', 'G']	56057	8005.856898182013	223.98226527745743	0.0261136549693618	0.0115575468816694	2.2594461642010426	0.0238595	0.0238595	chr12	51255645	1.622338661651268	chr12:51255645:A:G
chr12:51256408	['G', 'A']	56057	98293.01379051968	160.7470886738446	-0.0119189870911437	0.0089060142939539	-1.3383076534286766	0.180802	0.180802	chr12	51256408	0.742796769744728	chr12:51256408:G:A
chr12:51256526	['A', 'T']	56057	90167.91055242308	-55.54344121551877	-0.0193395547549278	0.0076432153670812	-2.5302904374802515	0.0113995	0.0113995	chr12	51256526	1.9431141970848511	chr12:51256526:A:T
chr12:51256612	['C', 'T']	56057	90140.72830606162	-50.414906701876205	-0.0189490992665187	0.0076394506983439	-2.480426933133601	0.0131254	0.0131254	chr12	51256612	1.881887452482334	chr12:51256612:C:T
chr12:51256657	['T', 'C']	56057	4468.580045367681	100.60094396584404	0.0285810704654497	0.015633624916156	1.828179364589565	0.0675279	0.0675279	chr12	51256657	1.170516755871302	chr12:51256657:T:C
chr12:51256675	['G', 'A']	56057	98288.52020481348	161.52452506809362	-0.0118515377103832	0.0089044820326351	-1.330963178649483	0.183207	0.183207	chr12	51256675	0.7370579367637196	chr12:51256675:G:A
chr12:51256841	['T', 'C']	56057	3714.952518011334	55.265028259761	0.0292617528827296	0.0170391631186573	1.717323361420777	0.0859256	0.0859256	chr12	51256841	1.0658774265951088	chr12:51256841:T:C
chr12:51257104	['G', 'C']	56057	3657.130478993845	118.24898116145174	0.0171764217336959	0.0162240236996952	1.058702948887986	0.28974	0.28974	chr12	51257104	0.5379915442160099	chr12:51257104:G:C
chr12:51257134	['G', 'A']	56057	98264.77649514705	164.98059000334092	-0.0115742169822796	0.0088978278013828	-1.3007912988022696	0.193335	0.193335	chr12	51257134	0.7136895172549151	chr12:51257134:G:A
chr12:51257488	['T', 'C']	56057	90149.90637713228	-43.21406704932332	-0.018529578755148	0.007638789567527	-2.425721849168141	0.0152811	0.0152811	chr12	51257488	1.815845382230528	chr12:51257488:T:C
chr12:51258606	['A', 'G']	56057	90305.44382994666	-34.44795219113267	-0.0185951041372704	0.0076488102183291	-2.4311106703510883	0.0150557	0.0150557	chr12	51258606	1.822299047585962	chr12:51258606:A:G
chr12:51260370	['G', 'T']	56057	4977.545258736775	258.4311411556234	0.0276674590266413	0.0141714402885291	1.9523392445181744	0.0509029	0.0509029	chr12	51260370	1.2932574746746257	chr12:51260370:G:T
chr12:51260462	['C', 'T']	56057	90193.2298737702	-35.96878986654286	-0.0196660992753808	0.0076036872429669	-2.5863898194354245	0.00970121	0.00970121	chr12	51260462	2.0131740942337526	chr12:51260462:C:T
chr12:51260525	['C', 'T']	56057	7799.895982437665	139.95911505206314	0.0200475322742659	0.0113584180715878	1.7649933421990456	0.0775703	0.0775703	chr12	51260525	1.1103045289362117	chr12:51260525:C:T
chr12:51260624	['C', 'T']	56057	89747.82828535225	-96.56508894323014	-0.0215998434662555	0.0075583003150987	-2.857764651545651	0.00426794	0.00426794	chr12	51260624	2.3697816946487102	chr12:51260624:C:T
chr12:51261986	['C', 'A']	56057	16372.841497581963	123.96145804583756	0.0137035867212477	0.0084511624695561	1.6215031684235677	0.104915	0.104915	chr12	51261986	0.9791624150331928	chr12:51261986:C:A
chr12:51262307	['C', 'T']	56057	89218.23969449301	-92.86176931746168	-0.0200044521905661	0.0075272353898704	-2.6576094880049084	0.00787193	0.00787193	chr12	51262307	2.103918776460467	chr12:51262307:C:T
chr12:51263185	['C', 'T']	56057	89219.32423993721	-90.04098228493798	-0.0198327464811011	0.0075271383638195	-2.6348321928597134	0.0084202	0.0084202	chr12	51263185	2.074677592839446	chr12:51263185:C:T
chr12:51263641	['G', 'A']	56057	89886.24175216345	-82.1431094917964	-0.0211942486305551	0.0075662633849485	-2.801151315022508	0.00509381	0.00509381	chr12	51263641	2.2929572583300937	chr12:51263641:G:A
chr12:51263852	['T', 'C']	56057	90122.82309915438	-47.26191682821218	-0.0200419705568067	0.0075867464337278	-2.6417082384231985	0.0082512	0.0082512	chr12	51263852	2.0834828859373604	chr12:51263852:T:C
chr12:51263999	['A', 'T']	56057	89369.56557420919	-90.48826138218082	-0.0203306053112971	0.0075363462674245	-2.6976739908004483	0.00698467	0.00698467	chr12	51263999	2.1558541078840268	chr12:51263999:A:T
chr12:51264825	['A', 'G']	56057	90245.54934686657	-40.82736707830588	-0.0196637070065324	0.0076162751693371	-2.5818010207532645	0.00983114	0.00983114	chr12	51264825	2.007396119298781	chr12:51264825:A:G
chr12:51265304	['T', 'C']	56057	89237.51097312922	-96.98354384065104	-0.0202677837381091	0.007526216724941	-2.692957760695905	0.00708423	0.00708423	chr12	51265304	2.14970734724067	chr12:51265304:T:C
chr12:51265803	['C', 'T']	56057	1358.2907663484702	74.83558397910782	0.0168940269664785	0.0265738925651022	0.6357377612290156	0.52495	0.52495	chr12	51265803	0.2798820599429865	chr12:51265803:C:T
chr12:51265806	['C', 'T']	56057	23299.90952720785	185.94708403027835	0.0015531251743426	0.0071704572984051	0.2166005750690565	0.82852	0.82852	chr12	51265806	0.0816970034971477	chr12:51265806:C:T
chr12:51267070	['T', 'C']	56057	89878.03332917017	-42.26089062335697	-0.0187839744506641	0.0075640772882104	-2.4833133950047426	0.0130196	0.0130196	chr12	51267070	1.88540235835318	chr12:51267070:T:C
chr12:51267649	['A', 'G']	56057	11132.944016994834	84.08505750574477	0.0055831835292256	0.0096687464752999	0.5774464708003857	0.56364	0.56364	chr12	51267649	0.2489981937691262	chr12:51267649:A:G
chr12:51267730	['G', 'A']	56057	89878.43005994865	-35.77664469675864	-0.0184338207528797	0.0075615828105006	-2.437825679470315	0.014779	0.014779	chr12	51267730	1.830354950865045	chr12:51267730:G:A
chr12:51269431	['T', 'C']	56057	99862.78145069216	182.0297489273476	-0.0096887988824061	0.0093016458849746	-1.0416219884329092	0.297591	0.297591	chr12	51269431	0.5263802072304631	chr12:51269431:T:C
chr12:51269806	['C', 'G']	56057	4539.161948086701	123.4285728090498	0.0092118482462755	0.014670198784905	0.6279293403818166	0.530053	0.530053	chr12	51269806	0.2756807031223482	chr12:51269806:C:G
chr12:51270363	['A', 'G']	56057	89706.6030225172	-13.52369789171932	-0.0170996653119049	0.0075188774827204	-2.2742311403800124	0.0229559	0.0229559	chr12	51270363	1.6391056757852809	chr12:51270363:A:G
chr12:51270520	['C', 'A']	56057	3883.0692700156974	117.13724715613549	0.0159252993590568	0.0157497152262777	1.0111484004794045	0.31195	0.31195	chr12	51270520	0.5059150100336179	chr12:51270520:C:A
chr12:51270727	['C', 'G']	56057	3879.069198658484	117.10280800198632	0.0159075307840367	0.0157573681086424	1.0095296799794802	0.312725	0.312725	chr12	51270727	0.5048373988080613	chr12:51270727:C:G
chr12:51270728	['T', 'C']	56057	99868.90779990007	179.9525385644642	-0.0100182770686727	0.0093055618892945	-1.0765902358027573	0.281668	0.281668	chr12	51270728	0.550262489942969	chr12:51270728:T:C
chr12:51271480	['G', 'A']	56057	3879.207603382453	119.14428554133492	0.0166779365125582	0.0157562304976704	1.0584978758100838	0.289833	0.289833	chr12	51271480	0.5378521678573333	chr12:51271480:G:A
chr12:51271803	['G', 'T']	56057	3911.69780719753	126.1048704205066	0.018404933947959	0.0156967669371871	1.1725302427951545	0.240989	0.240989	chr12	51271803	0.6180027804472411	chr12:51271803:G:T
chr12:51272022	['T', 'C']	56057	3917.2096371356192	128.640824523021	0.0188647951023707	0.0156862543480351	1.202632233534685	0.229124	0.229124	chr12	51272022	0.6399294174816839	chr12:51272022:T:C
chr12:51272302	['C', 'T']	56057	3924.390550196492	129.52632568706986	0.0190270413400176	0.0156832689735535	1.2132063393226666	0.225056	0.225056	chr12	51272302	0.6477094042666878	chr12:51272302:C:T
chr12:51272305	['T', 'A']	56057	7601.35643352146	-81.67063444563637	-0.0129235950320561	0.0115253543150377	-1.1213186752266748	0.262157	0.262157	chr12	51272305	0.5814385414567016	chr12:51272305:T:A
chr12:51272745	['T', 'C']	56057	89726.80825779746	-23.862196115411205	-0.0179468330448422	0.0075140747935046	-2.3884288535903293	0.0169239	0.0169239	chr12	51272745	1.7714995494939276	chr12:51272745:T:C
chr12:51274152	['C', 'T']	56057	11228.975260369833	77.1597981444294	0.0052471729825058	0.0096776959636086	0.5421923774250518	0.587688	0.587688	chr12	51274152	0.230853177053152	chr12:51274152:C:T
chr12:51274319	['C', 'T']	56057	3974.013321571976	135.98066588527587	0.0201834846546897	0.0156555000747967	1.2892264417144004	0.197325	0.197325	chr12	51274319	0.704817888522597	chr12:51274319:C:T
chr12:51275501	['C', 'T']	56057	4589.081864564007	133.71093252434835	0.0109552151621394	0.0145883511262274	0.7509563669909073	0.452682	0.452682	chr12	51275501	0.344206774018315	chr12:51275501:C:T
chr12:51275949	['C', 'T']	56057	89506.88492020984	-57.767463880701456	-0.0197102058911914	0.0074978668203828	-2.6287751387647584	0.00857164	0.00857164	chr12	51275949	2.0669360771655128	chr12:51275949:C:T
chr12:51276418	['A', 'G']	56057	31020.19379416173	-250.36622934357047	-0.0139237669520403	0.0064795072260367	-2.148892881250303	0.0316472	0.0316472	chr12	51276418	1.4996647083430523	chr12:51276418:A:G
chr12:51276718	['T', 'C']	56057	94300.32666500108	127.37057036544194	-0.0166397218630475	0.0082216501879931	-2.02389076189936	0.0429861	0.0429861	chr12	51276718	1.366671955332201	chr12:51276718:T:C
chr12:51277044	['G', 'T']	56057	11155.19398405024	87.54667880977905	0.0058533723353093	0.0096543024707883	0.6062967628184692	0.54432	0.54432	chr12	51277044	0.2641457080675249	chr12:51277044:G:T
chr12:51277504	['T', 'C']	56057	3907.697093510803	123.07958392082064	0.0172361072790178	0.0157085061447497	1.097246747729644	0.272538	0.272538	chr12	51277504	0.5645729354433456	chr12:51277504:T:C
chr12:51278023	['C', 'CCT']	56057	11137.390758251562	78.44419726252497	0.0051131376122906	0.0096629229021422	0.5291502026945786	0.596703	0.596703	chr12	51278023	0.2242417786798328	chr12:51278023:C:CCT
chr12:51278234	['A', 'T']	56057	94349.95445231353	145.7638059680477	-0.0139432364775172	0.008272384672924	-1.685515970159635	0.0918946	0.0918946	chr12	51278234	1.036710008299483	chr12:51278234:A:T
chr12:51278744	['A', 'T']	56057	12167.014917640328	28.919200395930545	0.0045638520992979	0.0093026239050912	0.4905983672843312	0.623712	0.623712	chr12	51278744	0.2050159001950628	chr12:51278744:A:T
chr12:51278745	['C', 'T']	56057	12147.733625934448	30.952975609613294	0.0047872389311392	0.0093017745721313	0.5146586701296881	0.606794	0.606794	chr12	51278745	0.2169587221828917	chr12:51278745:C:T
chr12:51278765	['C', 'T']	56057	4115.807640152733	124.48305991029234	0.0160674227334924	0.0153278212926496	1.048252222329698	0.294527	0.294527	chr12	51278765	0.5308748862299462	chr12:51278765:C:T
chr12:51279354	['G', 'A']	56057	11166.394380017842	88.20425313452057	0.0059550638848869	0.0096489094379229	0.6171748137133353	0.537122	0.537122	chr12	51279354	0.2699270589763377	chr12:51279354:G:A
chr12:51279868	['C', 'T']	56057	4150.369228023205	119.5513428538938	0.0145909963991979	0.0152673416692666	0.9556998667665744	0.339228	0.339228	chr12	51279868	0.4695083081145456	chr12:51279868:C:T
chr12:51279869	['G', 'A']	56057	89409.30445412043	-5.872306030912833	-0.0162187281505727	0.0074725573218903	-2.1704387737596824	0.0299778	0.0299778	chr12	51279869	1.5232002421654698	chr12:51279869:G:A
chr12:51280458	['C', 'A']	56057	99897.12825361712	193.625301683418	-0.0089712944804103	0.0093092552363353	-0.9636962627680604	0.335202	0.335202	chr12	51280458	0.4746933987936329	chr12:51280458:C:A
chr12:51280717	['T', 'C']	56057	89631.19250669042	5.831760074027601	-0.0161066511422354	0.0074878266465132	-2.1510448762506584	0.0314769	0.0314769	chr12	51280717	1.5020080456645448	chr12:51280717:T:C
chr12:51280868	['C', 'G']	56057	4147.14796182321	120.4938695228408	0.0147330767059885	0.0152682700954073	0.964947345961622	0.334575	0.334575	chr12	51280868	0.4755065133666832	chr12:51280868:C:G
chr12:51282689	['G', 'A']	56057	99386.18358935934	189.3464685670885	-0.0070790883033577	0.0091284824968299	-0.7754945365580834	0.438051	0.438051	chr12	51282689	0.3584753239041664	chr12:51282689:G:A
chr12:51282751	['G', 'A']	56057	11161.74774099075	76.51757223904337	0.0047811172443603	0.009654207409647	0.495236640512073	0.620435	0.620435	chr12	51282751	0.2073037107325164	chr12:51282751:G:A
chr12:51283206	['G', 'A']	56057	14873.30084362235	131.0352142822767	0.0090843416783677	0.0086175236723215	1.054170783138738	0.291809	0.291809	chr12	51283206	0.5349013176856754	chr12:51283206:G:A
chr12:51283388	['G', 'T']	56057	99934.47910793936	185.47835008209967	-0.0096821631003627	0.0093234007597684	-1.0384797725463446	0.299051	0.299051	chr12	51283388	0.5242547410072469	chr12:51283388:G:T
chr12:51285304	['G', 'A']	56057	99935.69650853689	186.1124380385017	-0.0098075004945965	0.0093247506176573	-1.051770808328649	0.292909	0.292909	chr12	51285304	0.5332672838653887	chr12:51285304:G:A
chr12:51286026	['G', 'A']	56057	99935.1309653364	187.4605967585735	-0.0095900932059818	0.0093235916147678	-1.0285835761823658	0.30368	0.30368	chr12	51286026	0.5175838092528013	chr12:51286026:G:A
chr12:51286080	['G', 'A']	56057	89236.73514246463	-42.50384691596932	-0.0180349245067642	0.0074615064213005	-2.4170621170115942	0.0156495	0.0156495	chr12	51286080	1.8054995335622503	chr12:51286080:G:A
chr12:51286651	['C', 'T']	56057	11149.994522942983	83.21260710356188	0.0053185297278204	0.0096554273630563	0.5508331768068844	0.58175	0.58175	chr12	51286651	0.2352636080412324	chr12:51286651:C:T
chr12:51287745	['G', 'A']	56057	11186.92139878663	77.18291959384746	0.0047625615227124	0.009658037375848	0.4931189782535121	0.62193	0.62193	chr12	51287745	0.2062584936444016	chr12:51287745:G:A
chr12:51287837	['G', 'A']	56057	99936.6553705587	188.58242182851487	-0.0095543932791394	0.0093251052466564	-1.0245882514371851	0.305562	0.305562	chr12	51287837	0.5149006560402172	chr12:51287837:G:A
chr12:51288119	['T', 'C']	56057	99934.34818211012	190.458417995863	-0.0093096389365556	0.0093242478470156	-0.9984332344335196	0.318074	0.318074	chr12	51288119	0.4974718295346301	chr12:51288119:T:C
chr12:51288875	['G', 'A']	56057	11168.78175360948	78.31799971687309	0.005082788008639	0.0096497221951355	0.5267289467878449	0.598384	0.598384	chr12	51288875	0.223020027450763	chr12:51288875:G:A
chr12:51288941	['G', 'A']	56057	4195.748478955162	130.28393937396493	0.0169138366806735	0.0151917953234179	1.1133533805975562	0.265561	0.265561	chr12	51288941	0.5758357046370158	chr12:51288941:G:A
chr12:51290191	['C', 'T']	56057	11146.374480235563	84.0099703763643	0.0054640971924533	0.0096588657067013	0.5657079576810271	0.571595	0.571595	chr12	51290191	0.2429115788347184	chr12:51290191:C:T
chr12:51290202	['G', 'A']	56057	4186.46451520777	129.8659880148378	0.0167637760324372	0.0152069874588148	1.102373239791157	0.270304	0.270304	chr12	51290202	0.568147527497449	chr12:51290202:G:A
chr12:51290809	['C', 'T']	56057	99939.26252029475	188.104549798373	-0.0096847897745764	0.0093265853007376	-1.038406819032735	0.299085	0.299085	chr12	51290809	0.5242053675791282	chr12:51290809:C:T
chr12:51290849	['T', 'C']	56057	95756.37376891237	56.05408148320254	-0.0124996484468031	0.0082180715805109	-1.5209953240667575	0.128267	0.128267	chr12	51290849	0.8918850627314401	chr12:51290849:T:C
chr12:51291006	['G', 'A']	56057	11177.362353781597	86.88236205673778	0.0058865421213452	0.0096517858442076	0.6098914974245863	0.541936	0.541936	chr12	51291006	0.2660519984948145	chr12:51291006:G:A
chr12:51292047	['T', 'C']	56057	95752.8325334951	61.38800571458363	-0.0120958209768933	0.0082151204954421	-1.472385095703013	0.140923	0.140923	chr12	51292047	0.8510181200353766	chr12:51292047:T:C
chr12:51292420	['T', 'C']	56057	95752.8325334951	58.73746052517414	-0.0122655945702815	0.0082155550824697	-1.4929721056163074	0.13545	0.13545	chr12	51292420	0.8682209906308129	chr12:51292420:T:C
chr12:51292501	['A', 'T']	56057	95746.54010561622	62.28397751514655	-0.012079755148405	0.0082148097804065	-1.4704850716345206	0.141436	0.141436	chr12	51292501	0.8494400345884416	chr12:51292501:A:T
chr12:51292761	['C', 'T']	56057	95230.59053685168	59.02042120046266	-0.0106118707839698	0.0081094001482528	-1.3085888709359297	0.190679	0.190679	chr12	51292761	0.7196971343599564	chr12:51292761:C:T
chr12:51293200	['T', 'C']	56057	95749.70807763663	60.452991838864605	-0.0121966401212427	0.00821558715257	-1.4845731528059347	0.137663	0.137663	chr12	51293200	0.8611827703826839	chr12:51293200:T:C
chr12:51293529	['G', 'A']	56057	9049.96865354766	99.1230337255517	0.0112991602171942	0.0106256574119295	1.0633845774576276	0.287612	0.287612	chr12	51293529	0.5411929978960353	chr12:51293529:G:A
chr12:51293546	['C', 'T']	56057	95206.58711127762	50.88604979709089	-0.010991145257305	0.0081052983233882	-1.3560445055538024	0.17509	0.17509	chr12	51293546	0.7567386572794152	chr12:51293546:C:T
chr12:51293739	['G', 'A']	56057	4185.223980447426	128.45471574789508	0.0165179129084788	0.0152050257295728	1.0863456071864808	0.277331	0.277331	chr12	51293739	0.5570015823642295	chr12:51293739:G:A
chr12:51293934	['G', 'A']	56057	95897.55357525154	58.99738995583236	-0.0125465725779174	0.0082464658242939	-1.521448441701587	0.128153	0.128153	chr12	51293934	0.8922712227361114	chr12:51293934:G:A
chr12:51294076	['A', 'G']	56057	95841.25826479455	53.76840561510426	-0.0127155448820255	0.0082335941688708	-1.5443492381613717	0.122509	0.122509	chr12	51294076	0.9118320051218072	chr12:51294076:A:G
chr12:51294723	['GCACACATAAAACAA', 'G']	56057	45582.31828075934	151.56946651122462	-0.0028996499575768	0.0059441634897624	-0.4878146374289537	0.625683	0.625683	chr12	51294723	0.2036456447771386	chr12:51294723:GCACACATAAAACAA:G
chr12:51294774	['C', 'T']	56057	1230.0877740709684	29.356789371937094	0.0263906196619229	0.0280490512313962	0.9408738799829016	0.346774	0.346774	chr12	51294774	0.4599534719796363	chr12:51294774:C:T
chr12:51294974	['C', 'T']	56057	4292.842379474004	146.10152943684034	0.0174452718964786	0.0150579707904076	1.1585406917904109	0.246648	0.246648	chr12	51294974	0.6079224017606698	chr12:51294974:C:T
chr12:51294999	['C', 'T']	56057	11259.405994647634	102.08333533841258	0.0063397052018047	0.0096220792693534	0.6588706062728948	0.509982	0.509982	chr12	51294999	0.2924451522131025	chr12:51294999:C:T
chr12:51295235	['AT', 'A']	56057	46291.3142785642	-19.28052423033581	-0.0071787737539825	0.0059175330029454	-1.2131362428243726	0.225083	0.225083	chr12	51295235	0.6476573050216748	chr12:51295235:AT:A
chr12:51295311	['G', 'C']	56057	41918.12772758119	-157.02181348776105	-0.0098356562978766	0.0060152361070305	-1.635123895865168	0.102029	0.102029	chr12	51295311	0.9912763699055904	chr12:51295311:G:C
chr12:51297343	['C', 'T']	56057	15381.903608422606	227.8801065953457	0.0154829776222556	0.0084850728059887	1.824731263511112	0.0680469	0.0680469	chr12	51297343	1.1671916550831345	chr12:51297343:C:T
chr12:51297365	['A', 'G']	56057	74165.87438370848	180.28042042345697	-0.0072932882046826	0.0062752530797845	-1.1622301303158065	0.245147	0.245147	chr12	51297365	0.6105734170880772	chr12:51297365:A:G
chr12:51297629	['G', 'A']	56057	92404.8904569053	157.11107588567867	-0.0096317952432684	0.0076152466295904	-1.2648041109847006	0.205947	0.205947	chr12	51297629	0.6862445299660493	chr12:51297629:G:A
chr12:51297767	['A', 'G']	56057	62479.26023266604	21.870100789253	-0.0059629570887794	0.0058186287441763	-1.024804528858722	0.30546	0.30546	chr12	51297767	0.5150456525790181	chr12:51297767:A:G
chr12:51298145	['A', 'G']	56057	67815.56593504638	166.50448406438065	-0.0013262228084244	0.0059394877019555	-0.2232890907388823	0.823311	0.823311	chr12	51298145	0.0844360820773813	chr12:51298145:A:G
chr12:51298168	['T', 'C']	56057	61925.82673567735	-39.39580722175352	-0.0075828084181731	0.0058132882104452	-1.3043923066722316	0.192105	0.192105	chr12	51298168	0.7164613314207096	chr12:51298168:T:C
chr12:51298552	['T', 'A']	56057	61902.06653218604	-46.31752569745057	-0.0078342245500385	0.0058153679070721	-1.3471588857707846	0.177935	0.177935	chr12	51298552	0.7497386173359148	chr12:51298552:T:A
chr12:51298795	['A', 'G']	56057	62103.72587926697	2.493908596642623	-0.0064303385913091	0.0058166860083487	-1.105498660591201	0.268948	0.268948	chr12	51298795	0.5703316809496889	chr12:51298795:A:G
chr12:51299573	['G', 'A']	56057	62087.39849047178	14.116886263578348	-0.0060034317792171	0.0058146042066462	-1.032474707797843	0.301854	0.301854	chr12	51299573	0.5202030647453516	chr12:51299573:G:A
chr12:51300118	['A', 'G']	56057	62061.49959852255	-3.806518099100976	-0.0065720386308316	0.0058156740269178	-1.130056223992782	0.258457	0.258457	chr12	51300118	0.5876117009882433	chr12:51300118:A:G
chr12:51300119	['G', 'T']	56057	62058.39176361429	-4.512177168759339	-0.0065960005722508	0.0058152797007196	-1.1342533655663272	0.256693	0.256693	chr12	51300119	0.5905859743469597	chr12:51300119:G:T
chr12:51300249	['T', 'C']	56057	1274.0909139564342	53.58051657498959	0.0038538515565407	0.0278000834141449	0.1386273378798508	0.889745	0.889745	chr12	51300249	0.0507344438731593	chr12:51300249:T:C
chr12:51300372	['G', 'A']	56057	19661.350738547168	181.7073237217413	0.0091908625871624	0.0075955422777914	1.2100337607277172	0.226271	0.226271	chr12	51300372	0.6453711037873381	chr12:51300372:G:A
chr12:51300494	['C', 'T']	56057	19661.75372868052	172.47182921979785	0.0086625652129214	0.0075959246046128	1.1404227482274916	0.254115	0.254115	chr12	51300494	0.5949696984877773	chr12:51300494:C:T
chr12:51300811	['T', 'G']	56057	11175.398715547231	53.32797806079736	0.0030427836559041	0.0096367379148628	0.3157483043314069	0.752195	0.752195	chr12	51300811	0.12366955775173	chr12:51300811:T:G
chr12:51301924	['C', 'T']	56057	12465.001266771338	116.00102980102004	0.0037901221256971	0.0091960506181725	0.4121467228776864	0.680233	0.680233	chr12	51301924	0.1673423030556616	chr12:51301924:C:T
chr12:51302007	['GT', 'G']	56057	11164.796674575848	55.46830469015527	0.0032172776428618	0.0096392979730572	0.3337668004303304	0.738557	0.738557	chr12	51302007	0.1316159812861042	chr12:51302007:GT:G
chr12:51302716	['G', 'A']	56057	12495.0	123.3555396712199	0.0043536724279376	0.0091876888659873	0.473859366750532	0.635602	0.635602	chr12	51302716	0.196814744901415	chr12:51302716:G:A
chr12:51303378	['T', 'C']	56057	12494.00592349415	131.65126482521322	0.0050978191204219	0.0091874825729204	0.5548657186515342	0.578989	0.578989	chr12	51303378	0.23732968719602	chr12:51303378:T:C
chr12:51304107	['T', 'A']	56057	29052.883753301456	-220.7456937083957	-0.0129763898138888	0.006628116560504	-1.957779362422992	0.0502609	0.0502609	chr12	51304107	1.2987697389520747	chr12:51304107:T:A
chr12:51304672	['A', 'C']	56057	32157.736613913323	299.7735951641581	0.008274287504277	0.0063908380421964	1.2947108735419144	0.195425	0.195425	chr12	51304672	0.7090198793708444	chr12:51304672:A:C
chr12:51304982	['T', 'C']	56057	12525.33957832833	138.57484007426814	0.0058263855926412	0.009205460784415	0.6329270993696932	0.526784	0.526784	chr12	51304982	0.278367424327634	chr12:51304982:T:C
chr12:51305250	['C', 'T']	56057	29088.79441221101	-241.52879351364743	-0.0139346097692316	0.0066270762163505	-2.102678362873184	0.0354983	0.0354983	chr12	51305250	1.4497924446434247	chr12:51305250:C:T
chr12:51305309	['T', 'A']	56057	12865.777966070706	152.0425869339147	0.0072873553931742	0.0092379570136971	0.788849242572709	0.430203	0.430203	chr12	51305309	0.3663265654062436	chr12:51305309:T:A
chr12:51306067	['G', 'A']	56057	12467.6774107143	128.93802807702497	0.0050066689863915	0.0092030721278317	0.5440214872651542	0.586429	0.586429	chr12	51306067	0.2317845611695232	chr12:51306067:G:A
chr12:51306134	['T', 'C']	56057	41584.31656667386	-101.66782553274996	-0.008946361267917	0.0060042140019356	-1.490013724532957	0.136226	0.136226	chr12	51306134	0.8657399953681525	chr12:51306134:T:C
chr12:51306266	['C', 'G']	56057	61340.13094834506	65.90953403222011	-0.0037594613722967	0.0058083652043951	-0.6472494824278555	0.517473	0.517473	chr12	51306266	0.2861123053046995	chr12:51306266:C:G
chr12:51306356	['G', 'A']	56057	29077.631008028544	-239.19142416379705	-0.0138703584181122	0.0066253476784449	-2.0935291385897123	0.0363064	0.0363064	chr12	51306356	1.440016811887041	chr12:51306356:G:A
chr12:51306403	['G', 'A']	56057	29071.704706847948	-238.8241848793117	-0.0138420979817414	0.0066254571261288	-2.0892291230973696	0.0366916	0.0366916	chr12	51306403	1.435433349677132	chr12:51306403:G:A
chr12:51306630	['T', 'A']	56057	12496.01032532842	122.16150712550927	0.0043225466329062	0.0092049420744459	0.4695897701416537	0.63865	0.63865	chr12	51306630	0.1947370834883237	chr12:51306630:T:A
chr12:51306728	['A', 'T']	56057	12462.88930119708	133.1368603996413	0.005296786711611	0.0092004660833754	0.5757085199392251	0.564815	0.564815	chr12	51306728	0.2480937780845726	chr12:51306728:A:T
chr12:51307141	['G', 'A']	56057	19648.77313789903	162.6509554600994	0.0075938305234834	0.0075998960730053	0.9992018904648532	0.317701	0.317701	chr12	51307141	0.4979814181794675	chr12:51307141:G:A
chr12:51307474	['C', 'T']	56057	8939.488996723214	71.53438679635374	0.0050756072216042	0.0107264665343784	0.4731853873162163	0.636083	0.636083	chr12	51307474	0.1964862112539201	chr12:51307474:C:T
chr12:51307507	['A', 'G']	56057	42197.84821896107	-93.67701030782858	-0.0085988258646651	0.0060375082868235	-1.42423421321531	0.154384	0.154384	chr12	51307507	0.8113977109418125	chr12:51307507:A:G
chr12:51310050	['A', 'G']	56057	19925.421797227624	164.31361015510595	0.0083027218478019	0.0075581476191807	1.098512792569917	0.271985	0.271985	chr12	51310050	0.5654550466895536	chr12:51310050:A:G
chr12:51310788	['T', 'C']	56057	11451.634284286964	98.42313638501592	0.0060155382371669	0.0095312192036984	0.6311404772678709	0.527951	0.527951	chr12	51310788	0.2774063831804274	chr12:51310788:T:C
chr12:51311006	['G', 'C']	56057	12551.597694174763	133.85143309274542	0.0050378116416907	0.0091746799115412	0.5490994443689992	0.582939	0.582939	chr12	51311006	0.234376888378955	chr12:51311006:G:C
chr12:51311041	['G', 'A']	56057	12585.739477451696	133.28988806300106	0.0051454884068849	0.0091776947610885	0.5606515079037866	0.575037	0.575037	chr12	51311041	0.240304210303668	chr12:51311041:G:A
chr12:51311302	['G', 'A']	56057	12557.240084215033	126.03888702184643	0.0043980877294437	0.0091721072269846	0.4795067938700572	0.63158	0.63158	chr12	51311302	0.1995716310816708	chr12:51311302:G:A
chr12:51311473	['G', 'A']	56057	12552.687126416273	133.58843435911012	0.0049859325801596	0.0091738264568118	0.5434954109533463	0.586791	0.586791	chr12	51311473	0.2315165558381478	chr12:51311473:G:A
chr12:51311712	['G', 'T']	56057	12554.46354780002	129.0842164192373	0.0046772605667542	0.0091728837587953	0.5099007781788926	0.610123	0.610123	chr12	51311712	0.2145826029623634	chr12:51311712:G:T
chr12:51311730	['A', 'G']	56057	12558.048616812424	129.52346679992127	0.0046579152510795	0.0091730836355819	0.507780745943685	0.611609	0.611609	chr12	51311730	0.2135261324461489	chr12:51311730:A:G
chr12:51311834	['C', 'T']	56057	12561.361229078191	131.56764398195037	0.004849708343032	0.0091698409543277	0.5288759496688142	0.596894	0.596894	chr12	51311834	0.2241027866301685	chr12:51311834:C:T
chr12:51311983	['G', 'A']	56057	12307.195478794583	62.924151515524265	0.0066023180869521	0.0092421470963667	0.7143705913907871	0.475001	0.475001	chr12	51311983	0.3233054760719234	chr12:51311983:G:A
chr12:51312024	['G', 'A']	56057	12540.78971970954	132.19943958540097	0.0051002263822823	0.0091771271180087	0.5557541392527878	0.578381	0.578381	chr12	51312024	0.2377859821912027	chr12:51312024:G:A
chr12:51312411	['A', 'T']	56057	12553.343633476652	129.214472746917	0.0045892489410823	0.0091727812829964	0.5003116066431641	0.616858	0.616858	chr12	51312411	0.2098147985503012	chr12:51312411:A:T
chr12:51313307	['C', 'T']	56057	14215.708441222176	14.128726508937726	0.0050491375408868	0.0087103231232523	0.5796728168910458	0.562138	0.562138	chr12	51313307	0.250157055816296	chr12:51313307:C:T
chr12:51313842	['C', 'T']	56057	12553.015397516414	134.19184923123794	0.0050415342089714	0.0091731471152539	0.5495970080527661	0.582598	0.582598	chr12	51313842	0.2346310105948168	chr12:51313842:C:T
chr12:51314132	['T', 'C']	56057	42095.22271025311	-76.10348066561455	-0.0081183438847189	0.0060232063744049	-1.3478442178599603	0.177714	0.177714	chr12	51314132	0.750278357882658	chr12:51314132:T:C
chr12:51314204	['C', 'T']	56057	12587.358231134149	138.36121236779138	0.0053233001638556	0.0091790935995525	0.5799374530961401	0.561959	0.561959	chr12	51314204	0.2502953689919699	chr12:51314204:C:T
chr12:51314521	['T', 'C']	56057	13547.144292203251	117.15846147728104	0.003410343963904	0.0092602659706153	0.3682771072370617	0.712668	0.712668	chr12	51314521	0.1471127413229076	chr12:51314521:T:C
chr12:51314540	['T', 'C']	56057	61551.90036814656	95.18360980880148	-0.0025108658417861	0.0058131980374951	-0.4319250480701135	0.665798	0.665798	chr12	51314540	0.1766575137607097	chr12:51314540:T:C
chr12:51314753	['C', 'T']	56057	13011.04724205532	114.07291495228836	0.0029922944591951	0.0092159261910006	0.3246873289976143	0.745419	0.745419	chr12	51314753	0.1275995417002463	chr12:51314753:C:T
chr12:51314780	['C', 'T']	56057	11521.95505496869	100.27250482144832	0.00602842606308	0.0095409292012216	0.6318489463592463	0.527488	0.527488	chr12	51314780	0.2777874158275434	chr12:51314780:C:T
chr12:51314962	['T', 'TC']	56057	12580.419067546576	141.29296592221368	0.0055484608100346	0.009176099348779	0.6046644221188512	0.545404	0.545404	chr12	51314962	0.2632816812613538	chr12:51314962:T:TC
chr12:51315378	['T', 'C']	56057	19493.47743857834	160.477663762828	0.0083548452443389	0.0076246912637745	1.0957617764844452	0.273188	0.273188	chr12	51315378	0.5635383813017845	chr12:51315378:T:C
chr12:51315498	['T', 'C']	56057	29176.163785259327	-217.88305833278	-0.0126635821250821	0.0066155132011335	-1.9142252067326	0.0555965	0.0555965	chr12	51315498	1.2549525479598735	chr12:51315498:T:C
chr12:51315538	['G', 'A']	56057	12550.223883259598	134.96434743559507	0.0050248083303757	0.0091731233817426	0.5477750730331001	0.583849	0.583849	chr12	51315538	0.2336994593024415	chr12:51315538:G:A
chr12:51316422	['T', 'G']	56057	66947.10829571207	153.91913796945877	0.0018012179582854	0.0059385589057946	0.3033089318231629	0.761656	0.761656	chr12	51316422	0.1182411323797602	chr12:51316422:T:G
chr12:51316561	['A', 'C']	56057	12556.135842121228	138.04334817163175	0.0052540115909536	0.009172661572194	0.5727903018771201	0.566789	0.566789	chr12	51316561	0.246578586945498	chr12:51316561:A:C
chr12:51317559	['C', 'T']	56057	15484.590982085509	60.259812689980414	0.002492833618972	0.0084097744995794	0.2964209824052598	0.76691	0.76691	chr12	51317559	0.1152555992801735	chr12:51317559:C:T
chr12:51317950	['C', 'T']	56057	12629.027601341708	116.68473005753025	0.0034770613955552	0.0091447221456905	0.3802260298519643	0.703779	0.703779	chr12	51317950	0.1525636961825361	chr12:51317950:C:T
chr12:51318535	['T', 'C']	56057	41844.46462790158	-68.51251763271578	-0.0078682084671694	0.0059902459701643	-1.3135034030920658	0.189019	0.189019	chr12	51318535	0.72349453878749	chr12:51318535:T:C
chr12:51319399	['T', 'C']	56057	11662.248256052522	113.11620524240652	0.0065179763120546	0.0094590628899433	0.6890720981445586	0.490781	0.490781	chr12	51319399	0.3091122588115358	chr12:51319399:T:C
chr12:51319646	['A', 'G']	56057	61629.7894323596	71.32086896822753	-0.0035384156990401	0.0058058340198596	-0.6094586388340602	0.542223	0.542223	chr12	51319646	0.2658220644736648	chr12:51319646:A:G
chr12:51319802	['C', 'T']	56057	66951.55478242254	128.38747570987104	0.0008044595953246	0.0059367105206338	0.1355059493853705	0.892212	0.892212	chr12	51319802	0.0495319399167112	chr12:51319802:C:T
chr12:51320786	['T', 'A']	56057	32372.549868836664	284.5135042362963	0.007225356130786	0.0063775264389957	1.1329402080728734	0.257244	0.257244	chr12	51320786	0.5896547460010196	chr12:51320786:T:A
chr12:51320935	['A', 'AC']	56057	56740.07974619711	68.52424494384765	-0.0031238855867405	0.005821594404039	-0.5366030970094945	0.591544	0.591544	chr12	51320935	0.2280129463082257	chr12:51320935:A:AC
chr12:51321565	['G', 'A']	56057	61607.23766832169	86.42871397174379	-0.0031604975090699	0.00581116564878	-0.5438663600535031	0.586536	0.586536	chr12	51321565	0.2317053269047455	chr12:51321565:G:A
chr12:51321897	['T', 'G']	56057	32374.887675729675	286.87452089496776	0.0073427012269693	0.0063781122137421	1.1512342493988894	0.249641	0.249641	chr12	51321897	0.6026840864115679	chr12:51321897:T:G
chr12:51322146	['ACT', 'A']	56057	29185.68578718241	-206.76355610873944	-0.0121328305206863	0.0066161191217499	-1.833828910486292	0.0666847	0.0666847	chr12	51322146	1.1759737982841796	chr12:51322146:ACT:A
chr12:51322614	['T', 'G']	56057	32369.774439309866	272.6627527649369	0.0066882156795858	0.0063776920155349	1.048689034104267	0.294326	0.294326	chr12	51322614	0.5311713717509603	chr12:51322614:T:G
chr12:51323525	['C', 'G']	56057	12559.22404381333	134.7706774971356	0.0052130911269452	0.0091712367293563	0.5684174643817216	0.569754	0.569754	chr12	51323525	0.2443126171404265	chr12:51323525:C:G
chr12:51325895	['A', 'G']	56057	100076.57052894478	158.04563105111296	-0.0130869205343636	0.0093448496038308	-1.4004420712130805	0.161387	0.161387	chr12	51325895	0.7921314513713785	chr12:51325895:A:G
chr12:51327131	['C', 'T']	56057	11266.689206457777	71.21714109509749	0.0041305913545573	0.0096535549263119	0.4278829287332249	0.668738	0.668738	chr12	51327131	0.1747439979883466	chr12:51327131:C:T
chr12:51327556	['C', 'T']	56057	5452.194523236107	141.26483921356416	0.0119004886184586	0.0134229930443124	0.8865748927360951	0.375312	0.375312	chr12	51327556	0.4256075494945469	chr12:51327556:C:T
chr12:51328121	['T', 'C']	56057	11406.03472085928	93.94452184315752	0.0051066113367927	0.0095512960906233	0.534651139315634	0.592893	0.592893	chr12	51328121	0.2270236771290108	chr12:51328121:T:C
chr12:51328527	['C', 'T']	56057	75599.18335266305	477.1208312120328	0.0050667098986046	0.006193001639419	0.8181347581687334	0.413284	0.413284	chr12	51328527	0.3837514077989015	chr12:51328527:C:T
chr12:51328625	['G', 'GT']	56057	11401.627147674357	95.73656175701473	0.005353766838692	0.0095523604123456	0.560465330827838	0.575164	0.575164	chr12	51328625	0.2402083046325273	chr12:51328625:G:GT
chr12:51328849	['G', 'A']	56057	30651.82758251561	-252.5744945435458	-0.0140049710680651	0.0065239275521039	-2.146708551898111	0.0318208	0.0318208	chr12	51328849	1.4972889060465056	chr12:51328849:G:A
chr12:51329344	['C', 'T']	56057	63236.84243311255	368.0097557951884	0.0033206526203453	0.0058500067358607	0.5676322729663926	0.570287	0.570287	chr12	51329344	0.2439065282792011	chr12:51329344:C:T
chr12:51329715	['T', 'C']	56057	11403.441109822468	96.49940902096904	0.0053152291567306	0.0095531382656986	0.5563856618526536	0.577949	0.577949	chr12	51329715	0.2381104833715075	chr12:51329715:T:C
chr12:51329814	['A', 'AG']	56057	30654.202598051463	-250.38429492557688	-0.0140009794100174	0.0065241088708881	-2.146037058408483	0.0318743	0.0318743	chr12	51329814	1.4965593441101606	chr12:51329814:A:AG
chr12:51329943	['A', 'G']	56057	30498.939085569404	-223.4780682215212	-0.012433988624161	0.0065403599377143	-1.9011168716360147	0.0572918	0.0572918	chr12	51329943	1.2419075328247973	chr12:51329943:A:G
chr12:51330502	['T', 'C']	56057	30645.37345893772	-245.4429448224661	-0.01377993259377	0.0065247679960841	-2.1119421567234307	0.0346958	0.0346958	chr12	51330502	1.4597230942933137	chr12:51330502:T:C
chr12:51331123	['TC', 'T']	56057	49272.6489193452	-76.24833713803866	-0.0057948464485012	0.0059325644081479	-0.9767860995394294	0.328679	0.328679	chr12	51331123	0.4832280430296252	chr12:51331123:TC:T
chr12:51331852	['A', 'G']	56057	30641.572134775328	-239.73977810224991	-0.0135127220651352	0.0065265981708222	-2.0704081531394185	0.0384187	0.0384187	chr12	51331852	1.4154573347470596	chr12:51331852:A:G
chr12:51332405	['C', 'CTG']	56057	48349.9377074337	-93.90920776074503	-0.0059909784287905	0.0058494385611899	-1.0241971714242306	0.305747	0.305747	chr12	51332405	0.5146377955830511	chr12:51332405:C:CTG
chr12:51333040	['C', 'T']	56057	11160.773809523802	68.63725537288865	0.0036089848436524	0.0096495995569022	0.3740035866121518	0.708403	0.708403	chr12	51333040	0.1497196082940931	chr12:51333040:C:T
chr12:51333594	['T', 'C']	56057	30643.75964661788	-251.53319409535592	-0.0139685873724085	0.0065277973724687	-2.139862280548372	0.0323702	0.0323702	chr12	51333594	1.4898546172910303	chr12:51333594:T:C
chr12:51334680	['T', 'C']	56057	1364.8260333678702	41.8741973420108	-0.0123010308884516	0.0269016997116064	-0.4572585011475863	0.647487	0.647487	chr12	51334680	0.1887689467601341	chr12:51334680:T:C
chr12:51335505	['T', 'C']	56057	48133.597127052126	-116.41362047629484	-0.0060933328239806	0.0058499386863277	-1.041606271570301	0.297599	0.297599	chr12	51335505	0.5263685324514665	chr12:51335505:T:C
chr12:51336517	['C', 'G']	56057	16362.167537865947	123.15895883610531	0.0129286314051803	0.0084565931447209	1.528822681182327	0.126314	0.126314	chr12	51336517	0.8985485117899639	chr12:51336517:C:G
chr12:51337143	['C', 'G']	56057	48125.72662717673	-116.95248259775212	-0.0061031013728876	0.0058488963349995	-1.04346205221094	0.296739	0.296739	chr12	51337143	0.5276253712035146	chr12:51337143:C:G
chr12:51337691	['CA', 'C']	56057	16277.940172925057	114.74520282959271	0.0125653131622842	0.0084743837786963	1.4827406322890468	0.138149	0.138149	chr12	51337691	0.8596522544033058	chr12:51337691:CA:C
chr12:51337938	['G', 'A']	56057	17341.15754711919	133.66458289128445	0.0106799513708346	0.0083208410027063	1.283518260637482	0.199316	0.199316	chr12	51337938	0.7004578371108487	chr12:51337938:G:A
chr12:51338716	['G', 'A']	56057	48051.71474450472	-117.68704285093736	-0.0060688518790188	0.0058521467700917	-1.0370300194852606	0.299726	0.299726	chr12	51338716	0.5232755821569148	chr12:51338716:G:A
chr12:51339950	['G', 'A']	56057	16355.58353402908	120.8028836449357	0.0127278401448424	0.0084568615115725	1.5050311663996627	0.132322	0.132322	chr12	51339950	0.8783679435351837	chr12:51339950:G:A
chr12:51340167	['A', 'C']	56057	48548.1246899702	-87.26593195013996	-0.0052083390218562	0.0058433076771534	-0.8913340370934362	0.372754	0.372754	chr12	51340167	0.4285776874628771	chr12:51340167:A:C
chr12:51341238	['A', 'T']	56057	63243.79487179487	381.4959818744265	0.0038117546916185	0.0058479969078814	0.651805182468788	0.51453	0.51453	chr12	51341238	0.2885892983464025	chr12:51341238:A:T
chr12:51343129	['A', 'C']	56057	48291.06048926716	-98.75411571482005	-0.0060099317683972	0.0058502543450581	-1.0272940993538158	0.304286	0.304286	chr12	51343129	0.5167180287874646	chr12:51343129:A:C
chr12:51343655	['G', 'A']	56057	11174.199336377907	78.29622428000492	0.0044062272082677	0.0096378607728429	0.457178964514966	0.647544	0.647544	chr12	51343655	0.1887307163463688	chr12:51343655:G:A
chr12:51343736	['G', 'T']	56057	30615.276872847942	-251.9696621397267	-0.0139041445715188	0.0065289582564464	-2.1296114977899188	0.033208	0.033208	chr12	51343736	1.478757279629537	chr12:51343736:G:T
chr12:51343778	['T', 'C']	56057	30618.46202294503	-253.46849440478067	-0.0139872698813994	0.0065297401830281	-2.14208674301537	0.0321908	0.0321908	chr12	51343778	1.4922682301715384	chr12:51343778:T:C
chr12:51343823	['G', 'A']	56057	16340.165967923216	115.40776171480546	0.0122167338570484	0.008461260941299	1.4438431744161344	0.148789	0.148789	chr12	51343823	0.827429175079708	chr12:51343823:G:A
chr12:51344464	['G', 'A']	56057	11160.199086627656	85.44418462253905	0.0050295717899819	0.0096430965755335	0.5215722719964214	0.60197	0.60197	chr12	51344464	0.2204251518636149	chr12:51344464:G:A
chr12:51344922	['T', 'C']	56057	16761.60800935937	1.038819081534483	-0.0014846201445577	0.008145606674886	-0.1822602298162736	0.855379	0.855379	chr12	51344922	0.0678414161040752	chr12:51344922:T:C
chr12:51345038	['C', 'T']	56057	31944.9124301352	-214.55506417085857	-0.0142347502121989	0.0064191244954978	-2.217553222745963	0.0265893	0.0265893	chr12	51345038	1.575293095919241	chr12:51345038:C:T
chr12:51345687	['T', 'C']	56057	33413.344842353195	-153.49759285028642	-0.0116467149136614	0.0063346897434308	-1.8385612216824248	0.065985	0.065985	chr12	51345687	1.1805547789674558	chr12:51345687:T:C
chr12:51346623	['CATAA', 'C']	56057	48012.66780387613	-121.65489464179224	-0.006584382731075	0.0058563539764431	-1.1243143357727905	0.260885	0.260885	chr12	51346623	0.5835508906372395	chr12:51346623:CATAA:C
chr12:51347038	['T', 'C']	56057	11465.658964385124	59.42057359720677	0.0024797409735757	0.0095325705676327	0.2601335029184602	0.794762	0.794762	chr12	51347038	0.0997629060121973	chr12:51347038:T:C
chr12:51347418	['G', 'A']	56057	47983.99190008921	-128.5792943864407	-0.0067491857110206	0.0058546046788131	-1.1527995622735774	0.248998	0.248998	chr12	51347418	0.6038041412273646	chr12:51347418:G:A
chr12:51347833	['T', 'A']	56057	13519.39972137382	41.44025416365852	0.0021786456937023	0.0088941418969254	0.2449528823523085	0.806494	0.806494	chr12	51347833	0.093398859244126	chr12:51347833:T:A
chr12:51347895	['C', 'T']	56057	31568.915760335785	-201.04350135980405	-0.0138088135908752	0.0064408897017563	-2.143929523759697	0.0320428	0.0320428	chr12	51347895	1.4942695409205786	chr12:51347895:C:T
chr12:51348127	['C', 'T']	56057	1310.116855776779	18.52244967887148	-0.0294279381573124	0.0274155677768567	-1.0734024696054052	0.283095	0.283095	chr12	51348127	0.54806780103965	chr12:51348127:C:T
chr12:51349164	['G', 'T']	56057	30177.4583809252	-223.5412253528532	-0.0128792346998677	0.0065588777803078	-1.96363389153796	0.0495775	0.0495775	chr12	51349164	1.3047153767932684	chr12:51349164:G:T
chr12:51350524	['T', 'C']	56057	62477.03074150728	456.5533463331474	0.0042108049398606	0.0058816587516527	0.7159213272407869	0.474043	0.474043	chr12	51350524	0.324182262090228	chr12:51350524:T:C
chr12:51350623	['T', 'C']	56057	44340.70092424082	-217.9135941044505	-0.0114343299841466	0.0059198913586302	-1.9315101057517272	0.053425	0.053425	chr12	51350623	1.272255469163893	chr12:51350623:T:C
chr12:51351083	['C', 'T']	56057	31352.15219641009	-186.7327119015663	-0.0129413473764322	0.0064533264531871	-2.0053762149350005	0.0449276	0.0449276	chr12	51351083	1.3474867804854458	chr12:51351083:C:T
chr12:51351694	['G', 'C']	56057	34342.90114007387	-199.68373078652297	-0.0122581829584738	0.0063118001786169	-1.9421056769195504	0.0521293	0.0521293	chr12	51351694	1.2829181068047752	chr12:51351694:G:C
chr12:51351906	['T', 'C']	56057	109308.0	237.2578072974038	-0.0424065657706888	0.0196102445992659	-2.162470006736996	0.0305862	0.0305862	chr12	51351906	1.5144744759915885	chr12:51351906:T:C
chr12:51352480	['G', 'A']	56057	56010.99425512934	-187.76699309552288	-0.0138919153048307	0.0058745201537668	-2.3647744736943315	0.0180444	0.0180444	chr12	51352480	1.743657554226328	chr12:51352480:G:A
chr12:51352910	['T', 'G']	56057	39401.492244533714	393.2989234177535	0.0107760476347631	0.0060453905795536	1.782522980600988	0.0746694	0.0746694	chr12	51352910	1.1268573383963467	chr12:51352910:T:G
chr12:51354130	['G', 'A']	56057	1175.04192311123	22.440765468185283	-0.011073004265506	0.0289093675984316	-0.383024783499824	0.701703	0.701703	chr12	51354130	0.1538466667223451	chr12:51354130:G:A
chr12:51354542	['G', 'A']	56057	79615.78238295745	-9.515354983865496	-0.0126009037649282	0.006502697901411	-1.937796274096318	0.0526531	0.0526531	chr12	51354542	1.2785760542361315	chr12:51354542:G:A
chr12:51354929	['TTGAGCTCAGCATGG', 'T']	56057	38615.4660753801	-309.80946244671014	-0.0172474196789921	0.006151508727074	-2.8037706592339804	0.00505262	0.00505262	chr12	51354929	2.2964833631725887	chr12:51354929:TTGAGCTCAGCATGG:T
chr12:51356771	['TTAAAA', 'T']	56057	27226.19944321508	217.5980334183017	0.0046281361043283	0.006762128253622	0.6844200421441838	0.493713	0.493713	chr12	51356771	0.306525437184087	chr12:51356771:TTAAAA:T
chr12:51357737	['G', 'A']	56057	28366.01204174472	292.1747742596506	0.0062540573356907	0.0066571936872164	0.9394434996987074	0.347507	0.347507	chr12	51357737	0.4590364427839265	chr12:51357737:G:A
chr12:51358836	['A', 'G']	56057	38422.53961032009	-292.77563715007534	-0.0165257018766766	0.0061511313903404	-2.686611751234623	0.00722021	0.00722021	chr12	51358836	2.1414501707801	chr12:51358836:A:G
chr12:51359113	['G', 'A']	56057	66798.76648885876	-6.808533061312609	-0.0114721168469324	0.0060195424915288	-1.9058120883899128	0.0566797	0.0566797	chr12	51359113	1.2465724570958787	chr12:51359113:G:A
chr12:51359868	['G', 'A']	56057	28292.53297056199	285.1739741872313	0.0062442846913448	0.0066610683588956	0.937429906871586	0.348542	0.348542	chr12	51359868	0.4577448810689973	chr12:51359868:G:A
chr12:51360295	['C', 'T']	56057	28332.09748567961	283.59361345014	0.0062045532236941	0.0066558167478544	0.9322001279098036	0.351237	0.351237	chr12	51360295	0.4543997409167435	chr12:51360295:C:T
chr12:51360586	['A', 'G']	56057	69529.64372122899	0.3949947524070936	-0.0069108051285593	0.0059623201418548	-1.1590798488068894	0.246429	0.246429	chr12	51360586	0.6083081853108695	chr12:51360586:A:G
chr12:51360845	['A', 'G']	56057	31807.269637664354	281.7238866620046	0.0092664183616365	0.0065459414327963	1.4155975052282193	0.156899	0.156899	chr12	51360845	0.8043798243918134	chr12:51360845:A:G
chr12:51361509	['G', 'A']	56057	70671.43201284797	21.918539448336155	-0.0075747348344285	0.0059873967441249	-1.2651132300295924	0.205836	0.205836	chr12	51361509	0.6864786663371908	chr12:51361509:G:A
chr12:51362006	['T', 'C']	56057	99293.31387590535	311.4658693511611	-0.0052614107423611	0.0091124213036699	-0.5773888812891232	0.563679	0.563679	chr12	51362006	0.2489681446263352	chr12:51362006:T:C
chr12:51362112	['G', 'A']	56057	70302.04940672674	28.591730182689066	-0.0070803112316539	0.005976662064621	-1.184659790883268	0.236157	0.236157	chr12	51362112	0.6267991768443543	chr12:51362112:G:A
chr12:51362434	['G', 'A']	56057	29066.66667856124	319.35566005293225	0.0076180977969584	0.0066010196947606	1.1540789376836853	0.248473	0.248473	chr12	51362434	0.6047207964199087	chr12:51362434:G:A
chr12:51362485	['T', 'C']	56057	30491.51056501411	305.6127372115793	0.010670368053673	0.0065802818573028	1.6215670217577345	0.104902	0.104902	chr12	51362485	0.9792162317236608	chr12:51362485:T:C
chr12:51366074	['T', 'C']	56057	1285.2063409934344	31.146100692933214	-0.0060982676364452	0.0276309489319614	-0.2207042418796994	0.825324	0.825324	chr12	51366074	0.0833755256455123	chr12:51366074:T:C
chr12:51366371	['G', 'A']	56057	6405.342794448211	103.28404713489086	0.0213408135615438	0.0126085530830334	1.6925664206673174	0.0905436	0.0905436	chr12	51366371	1.0431422420138063	chr12:51366371:G:A
chr12:51366399	['A', 'G']	56057	1124.0	3.370165880725925	-0.0216484348652669	0.029566154446237	-0.7322032665638782	0.464048	0.464048	chr12	51366399	0.3334370947534007	chr12:51366399:A:G
chr12:51366424	['A', 'G']	56057	1124.0401034698066	3.440132867255387	-0.0215876786251002	0.0295661605566343	-0.7301481903187514	0.465303	0.465303	chr12	51366424	0.3322641473823879	chr12:51366424:A:G
chr12:51366480	['G', 'A']	56057	1125.020069216498	3.916174542684908	-0.0213724096716133	0.0295524355593156	-0.72320298706738	0.469558	0.469558	chr12	51366480	0.328310755848981	chr12:51366480:G:A
chr12:51366543	['C', 'T']	56057	96893.64242132303	336.77194662256784	-0.0020347222302415	0.0084382731715657	-0.2411301683261349	0.809455	0.809455	chr12	51366543	0.0918072899555848	chr12:51366543:C:T
chr12:51366652	['A', 'G']	56057	1123.160288319149	3.545951739395196	-0.0216823319565625	0.0295797974625222	-0.7330115084132732	0.463554	0.463554	chr12	51366652	0.3338996670513101	chr12:51366652:A:G
chr12:51366746	['G', 'A']	56057	1124.0	3.370165880725925	-0.0216484348652669	0.029566154446237	-0.7322032665638782	0.464048	0.464048	chr12	51366746	0.3334370947534007	chr12:51366746:G:A
chr12:51367448	['A', 'G']	56057	95797.79829068977	339.40192712178145	0.0001226564936632	0.0082115725097374	0.0149370286285371	0.988082	0.988082	chr12	51367448	0.0052070122243498	chr12:51367448:A:G
chr12:51368233	['C', 'CA']	56057	22948.68443120183	253.69009365897912	0.0122443554787189	0.007175421527113	1.7064301285230994	0.0879336	0.0879336	chr12	51368233	1.0558451464696696	chr12:51368233:C:CA
chr12:51368738	['CAGGTG', 'C']	56057	72723.08114183764	30.50677995913533	-0.0101310274233854	0.0060893579993161	-1.6637266891720306	0.0961727	0.0961727	chr12	51368738	1.0169481911844171	chr12:51368738:CAGGTG:C
chr12:51368830	['A', 'G']	56057	72745.7862660791	39.17728083519201	-0.0097630364099611	0.0060895495734338	-1.6032444259183378	0.108886	0.108886	chr12	51368830	0.9630279559981764	chr12:51368830:A:G
chr12:51370362	['C', 'T']	56057	72757.97928524275	71.30432001087124	-0.0089364499228935	0.0060935867049677	-1.466533645218879	0.142509	0.142509	chr12	51370362	0.8461577073964446	chr12:51370362:C:T
chr12:51371170	['G', 'A']	56057	17451.094055076654	141.9402754103575	0.009412310428751	0.0079905896865936	1.1779243832958526	0.238832	0.238832	chr12	51371170	0.6219074845261131	chr12:51371170:G:A
chr12:51371193	['T', 'C']	56057	96929.64563262688	336.25648455437783	-0.0015626091764396	0.0084506445121713	-0.1849100591308836	0.8533	0.8533	chr12	51371193	0.0688982543673612	chr12:51371193:T:C
chr12:51371233	['A', 'G']	56057	96733.15869956996	303.6343798230269	-0.0029339265014809	0.0084183478715265	-0.3485157119016662	0.727454	0.727454	chr12	51371233	0.1381944637548203	chr12:51371233:A:G
chr12:51372735	['G', 'C']	56057	22960.86719000892	217.87541277682007	0.0103030442115338	0.0071726445343247	1.436435914567985	0.150884	0.150884	chr12	51372735	0.821356811119865	chr12:51372735:G:C
chr12:51373403	['G', 'A']	56057	60461.25707963811	-55.61806135574197	-0.0078417374172513	0.0058299792988758	-1.345071228428457	0.178608	0.178608	chr12	51373403	0.7480990926028788	chr12:51373403:G:A
chr12:51374488	['C', 'T']	56057	11644.623184786098	76.67859615956769	-0.0029694981518443	0.009456647034295	-0.3140117359858395	0.753513	0.753513	chr12	51374488	0.1229092506093864	chr12:51374488:C:T
chr12:51374813	['G', 'A']	56057	58226.58054673279	-41.00737322331376	-0.0072908433095211	0.0057948612106783	-1.2581566744145931	0.20834	0.20834	chr12	51374813	0.6812273401745204	chr12:51374813:G:A
chr12:51374880	['G', 'A']	56057	71271.25688286198	97.1383200725804	-0.0090402612005001	0.0060226500917163	-1.5010437370310226	0.13335	0.13335	chr12	51374880	0.8750069799741051	chr12:51374880:G:A
chr12:51375627	['G', 'A']	56057	13779.973413670385	-3.264803247343228	-0.0044438787001332	0.0088104703776624	-0.5043860894646387	0.613992	0.613992	chr12	51375627	0.211837287455721	chr12:51375627:G:A
chr12:51375989	['C', 'T']	56057	89059.59719124179	202.42011353614072	-0.0078985354896624	0.0072699676257223	-1.0864608890026064	0.27728	0.27728	chr12	51375989	0.5570814546301581	chr12:51375989:C:T
chr12:51377256	['T', 'C']	56057	6766.362115103293	91.00736384044264	0.0183310695088117	0.0122830955734947	1.4923818999151797	0.135605	0.135605	chr12	51377256	0.8677242969558583	chr12:51377256:T:C
chr12:51380514	['T', 'C']	56057	47265.58853125892	-7.523742849979365	-0.0082965971521482	0.0058900564994734	-1.4085768367230211	0.158966	0.158966	chr12	51380514	0.7986957536126671	chr12:51380514:T:C
chr12:51380703	['G', 'A']	56057	53769.469506102345	-134.64625421511792	-0.0110360982964527	0.0058466975796608	-1.887578097906854	0.0590878	0.0590878	chr12	51380703	1.228502179687738	chr12:51380703:G:A
chr12:51380911	['C', 'T']	56057	47091.88049955396	-74.55004325485024	-0.0052907798517971	0.0059494553871249	-0.8892880957216328	0.373852	0.373852	chr12	51380911	0.427300291661302	chr12:51380911:C:T
chr12:51380981	['G', 'A']	56057	4045.144322540362	-40.39690243873571	0.0049902152103912	0.0158965767476917	0.3139175993419998	0.753585	0.753585	chr12	51380981	0.1228677546977459	chr12:51380981:G:A
chr12:51381441	['C', 'T']	56057	19238.715995860985	73.60901076675323	0.0009448333410161	0.0076601234126384	0.1233444019266387	0.901835	0.901835	chr12	51381441	0.0448729138377175	chr12:51381441:C:T
chr12:51381492	['C', 'T']	56057	69957.47970453369	-34.301889856075086	-0.0058471554154071	0.0060069390789102	-0.9734001524896272	0.330359	0.330359	chr12	51381492	0.4810138571707993	chr12:51381492:C:T
chr12:51382710	['A', 'C']	56057	70960.59519009474	-140.33929068827183	-0.0105408723692024	0.0061249122846071	-1.7209834001530555	0.0852594	0.0852594	chr12	51382710	1.0692577279591895	chr12:51382710:A:C
chr12:51382941	['C', 'T']	56057	83502.91685846313	-270.1212489409474	-0.0200261538377313	0.0067399126053755	-2.971277969058403	0.00296689	0.00296689	chr12	51382941	2.527698555226333	chr12:51382941:C:T
chr12:51383344	['G', 'A']	56057	81621.64837909688	-233.38400318602189	-0.0172223404907121	0.0065281324316808	-2.638172658252532	0.00833772	0.00833772	chr12	51383344	2.0789526935820835	chr12:51383344:G:A
chr12:51383851	['C', 'T']	56057	84961.64066514415	-131.9480140406819	-0.0148847654705962	0.0067715551883129	-2.1981310137272305	0.0279438	0.0279438	chr12	51383851	1.553714535701615	chr12:51383851:C:T
chr12:51384217	['G', 'C']	56057	9842.526742070148	248.93904550958123	0.0261361046618457	0.0102822910028619	2.541856153902953	0.0110292	0.0110292	chr12	51384217	1.957455987848639	chr12:51384217:G:C
chr12:51384529	['TA', 'T']	56057	19909.720584035425	-4.412012503825824	-0.0015216512672858	0.0076892433034437	-0.1978934996899311	0.843129	0.843129	chr12	51384529	0.0741059725851392	chr12:51384529:TA:T
chr12:51384561	['A', 'T']	56057	15257.532293469922	145.23687165735203	0.0056033127279691	0.0083960746831027	0.667372902154605	0.504537	0.504537	chr12	51384561	0.297106979463516	chr12:51384561:A:T
chr12:51384823	['T', 'C']	56057	23370.095636026024	148.99069555407806	0.005074081038764	0.0071623603235633	0.708436996959081	0.478677	0.478677	chr12	51384823	0.3199574394765969	chr12:51384823:T:C
chr12:51385537	['C', 'T']	56057	98896.87797958891	335.59411425596244	0.0065245226676576	0.0089597386579855	0.7282045734495366	0.466491	0.466491	chr12	51385537	0.3311567306699821	chr12:51385537:C:T
chr12:51385760	['AG', 'A']	56057	53222.49435295377	-294.63399652492683	-0.0193217065443411	0.005804037084829	-3.3290115590139	0.000872109	0.000872109	chr12	51385760	3.0594292316498377	chr12:51385760:AG:A
chr12:51386852	['C', 'T']	56057	41220.02985261053	-358.9826652048156	-0.019052346244349	0.0060102671791821	-3.1699666048692428	0.00152538	0.00152538	chr12	51386852	2.8166219521564173	chr12:51386852:C:T
chr12:51387970	['C', 'T']	56057	12912.460690393364	58.088840900866586	-0.0011769213035909	0.0090309896158921	-0.1303203030507143	0.896313	0.896313	chr12	51387970	0.0475403045840833	chr12:51387970:C:T
chr12:51389636	['T', 'A']	56057	42596.55927637331	-384.6345855238852	-0.0199651418872278	0.0059779817843863	-3.339779645928998	0.000838996	0.000838996	chr12	51389636	3.076240109710118	chr12:51389636:T:A
chr12:51390079	['G', 'A']	56057	33752.760740251164	551.0511134795395	0.0184535640431533	0.0062871785417239	2.935110546120011	0.00333564	0.00333564	chr12	51390079	2.476820826874236	chr12:51390079:G:A
chr12:51390168	['T', 'C']	56057	13986.056402356044	13.207249901333874	-0.0043858785793937	0.0087997920766744	-0.4984070693010349	0.618199	0.618199	chr12	51390168	0.2088717017878111	chr12:51390168:T:C
chr12:51390218	['A', 'T']	56057	35472.26920762493	484.186898809597	0.0161093236729501	0.0064324166238294	2.5043968099441685	0.0122689	0.0122689	chr12	51390218	1.9111943733239527	chr12:51390218:A:T
chr12:51390724	['GCA', 'G']	56057	56997.25159701651	-445.24097757174513	-0.0214876506445113	0.0057670452838293	-3.725937561954317	0.000194781	0.000194781	chr12	51390724	3.710453408841365	chr12:51390724:GCA:G
chr12:51391761	['T', 'C']	56057	105451.76230487914	254.78454904409224	-0.0189608529512614	0.012483385416854	-1.5188870901688272	0.128797	0.128797	chr12	51391761	0.8900942526487167	chr12:51391761:T:C
chr12:51392009	['G', 'A']	56057	105437.0	258.2388486875803	-0.018485236669607	0.0124706787884125	-1.482295950624842	0.138267	0.138267	chr12	51392009	0.8592814600066166	chr12:51392009:G:A
chr12:51392105	['G', 'A']	56057	13141.234426287998	25.70220201213172	-0.0026551107462403	0.0089565272299269	-0.296444221971285	0.766892	0.766892	chr12	51392105	0.1152657926436905	chr12:51392105:G:A
chr12:51392402	['T', 'C']	56057	57765.64008851453	-415.6685663350597	-0.021075859213311	0.0057648946964115	-3.655896650884205	0.000256519	0.000256519	chr12	51392402	3.590880461781964	chr12:51392402:T:C
chr12:51394035	['C', 'T']	56057	69495.6781266726	-319.8959156931517	-0.021726597720958	0.0059462853657127	-3.653810132664874	0.000258613	0.000258613	chr12	51394035	3.5873496477218287	chr12:51394035:C:T
chr12:51394556	['T', 'C']	56057	69814.71796610169	-287.2949610827755	-0.0207575777184621	0.0059475829269894	-3.490086304516528	0.000483235	0.000483235	chr12	51394556	3.315841617937452	chr12:51394556:T:C
chr12:51394964	['G', 'A']	56057	15590.834373996504	-173.68762144543794	-0.0124856868869331	0.0083492695332145	-1.49542266389453	0.13481	0.13481	chr12	51394964	0.8702778913041223	chr12:51394964:G:A
chr12:51395688	['T', 'A']	56057	102847.6693961288	235.2387416990076	-0.0172953178633395	0.0105759013219315	-1.6353516676137785	0.101981	0.101981	chr12	51395688	0.9914807337653622	chr12:51395688:T:A
chr12:51396747	['A', 'G']	56057	102921.70426279822	245.809354163704	-0.0163198344871515	0.010612154537716	-1.5378436517438634	0.124092	0.124092	chr12	51396747	0.9062562158247652	chr12:51396747:A:G
chr12:51398102	['T', 'G']	56057	102941.03636363638	249.367172723449	-0.015967978123294	0.0106237818741255	-1.5030408485874918	0.132834	0.132834	chr12	51398102	0.8766907493469185	chr12:51398102:T:G
chr12:51398561	['C', 'A']	56057	15662.558808313264	-177.9761085946814	-0.0131721889979473	0.0083332191136457	-1.5806843451863326	0.113956	0.113956	chr12	51398561	0.9432628034516536	chr12:51398561:C:A
chr12:51398941	['G', 'T']	56057	55739.937783249465	-432.67024920545305	-0.0219599528635076	0.005769645625658	-3.806118137628779	0.000141315	0.000141315	chr12	51398941	3.849811737150187	chr12:51398941:G:T
chr12:51399447	['T', 'C']	56057	102922.67207207208	253.2847214765929	-0.0155407771785074	0.0106109613764674	-1.4645965268494117	0.143037	0.143037	chr12	51399447	0.8445516071688839	chr12:51399447:T:C
chr12:51399808	['G', 'C']	56057	102925.016467146	251.1317734233102	-0.0158274219219671	0.0106113139967913	-1.4915609816798454	0.13582	0.13582	chr12	51399808	0.8670362738692734	chr12:51399808:G:C
chr12:51400037	['G', 'A']	56057	69767.89176793901	-292.9188851150301	-0.0210243632933069	0.0059483064046469	-3.534512491972872	0.000408857	0.000408857	chr12	51400037	3.388428562335628	chr12:51400037:G:A
chr12:51400259	['A', 'G']	56057	69812.20841064802	-296.72022647331966	-0.0211621391316039	0.0059474176578701	-3.5582063256647887	0.000373704	0.000373704	chr12	51400259	3.4274722535856568	chr12:51400259:A:G
chr12:51400590	['ACC', 'A']	56057	33024.253367875695	522.5427089257774	0.0173294943744893	0.0063184387009564	2.742686159456766	0.00609582	0.00609582	chr12	51400590	2.214967865513747	chr12:51400590:ACC:A
chr12:51400902	['G', 'A']	56057	14801.910945798576	-238.92667980380537	-0.0159777735684071	0.0085344784847199	-1.8721441031239896	0.0611919	0.0611919	chr12	51400902	1.2133060618106246	chr12:51400902:G:A
chr12:51401839	['A', 'G']	56057	39462.33571224665	-234.55828520559453	-0.0156389807485336	0.0060638612292986	-2.579046610263932	0.00990987	0.00990987	chr12	51401839	2.003932042654277	chr12:51401839:A:G
chr12:51402841	['C', 'G']	56057	14419.800642283675	51.22026418348327	0.00013461362345	0.0086170998228016	0.0156216855111567	0.987536	0.987536	chr12	51402841	0.005447063482393	chr12:51402841:C:G
chr12:51402848	['G', 'A']	56057	32579.55542074085	454.3999521644207	0.0149508151540714	0.0063427936128377	2.357134106304706	0.01842	0.01842	chr12	51402848	1.7347103741391698	chr12:51402848:G:A
chr12:51403105	['ATTAGGTAATAGGTATAAACTGCTCAGAACAGTGCTCAGAACATAATAAATGC', 'A']	56057	39307.95053009859	-248.30541979438223	-0.0160871832298291	0.0060669840732494	-2.651594768603512	0.00801352	0.00801352	chr12	51403105	2.0961766748300072	chr12:51403105:ATTAGGTAATAGGTATAAACTGCTCAGAACAGTGCTCAGAACATAATAAATGC:A
chr12:51403575	['A', 'G']	56057	32758.675052186474	458.7093784597352	0.0151006931946093	0.0063327461774972	2.384541046073835	0.0171037	0.0171037	chr12	51403575	1.7669099296216864	chr12:51403575:A:G
chr12:51405576	['T', 'G']	56057	15912.838688957489	-155.91797225787295	-0.0139225793746595	0.0083280710247665	-1.6717652062831472	0.0945762	0.0945762	chr12	51405576	1.024218139593008	chr12:51405576:T:G
chr12:51406108	['A', 'G']	56057	15836.542570653724	-137.80680335807872	-0.0129673839731106	0.0083372142523132	-1.5553617288307937	0.119866	0.119866	chr12	51406108	0.9213039870961222	chr12:51406108:A:G
chr12:51406184	['A', 'C']	56057	58536.13267563422	-18.044528768629544	-0.0081797417258951	0.0057789034999909	-1.41544874834958	0.156943	0.156943	chr12	51406184	0.8042580500128015	chr12:51406184:A:C
chr12:51406566	['A', 'G']	56057	16481.470063512454	-208.5633411594389	-0.013259277428762	0.0081816550297134	-1.6206106686982125	0.105107	0.105107	chr12	51406566	0.9783683595175344	chr12:51406566:A:G
chr12:51406727	['C', 'T']	56057	48490.78523765344	-138.56750629660866	-0.0098951527607833	0.0058518983937069	-1.6909303776402658	0.0908557	0.0908557	chr12	51406727	1.0416478212354916	chr12:51406727:C:T
chr12:51407559	['G', 'A']	56057	57578.16281600685	336.1729774780623	0.0054207502229759	0.0057675718757706	0.939866956101293	0.34729	0.34729	chr12	51407559	0.4593077217492568	chr12:51407559:G:A
chr12:51408332	['T', 'C']	56057	8297.169517884926	59.21690135780799	-0.0045117498531208	0.0110926342774253	-0.4067338506149767	0.684205	0.684205	chr12	51408332	0.1648137564232813	chr12:51408332:T:C
chr12:51408489	['G', 'A']	56057	8268.294995986085	58.27652703240763	-0.0046129637101517	0.0110983141042364	-0.4156454454997698	0.677671	0.677671	chr12	51408489	0.1689810989983903	chr12:51408489:G:A
chr12:51408506	['G', 'A']	56057	49361.44725572763	256.222266893731	0.0061474867148543	0.0057965731248807	1.0605381114692325	0.288904	0.288904	chr12	51408506	0.5392464451204912	chr12:51408506:G:A
chr12:51408684	['G', 'T']	56057	49352.04312298168	257.8079889218743	0.0061931762151485	0.0057966190980741	1.068411794938554	0.285339	0.285339	chr12	51408684	0.5446388651209195	chr12:51408684:G:T
chr12:51408872	['C', 'T']	56057	58904.25396060801	425.4058751022508	0.0065857279051484	0.0057772661648178	1.139938461768305	0.254317	0.254317	chr12	51408872	0.5946246081317008	chr12:51408872:C:T
chr12:51409326	['A', 'C']	56057	9574.024745321223	171.72655235990345	0.0022270237149724	0.0104818327560374	0.2124651067047125	0.831745	0.831745	chr12	51409326	0.0800098011942602	chr12:51409326:A:C
chr12:51409480	['T', 'C']	56057	59022.59742092209	423.373376147008	0.0065559257463893	0.005779392792701	1.1343623770768656	0.256647	0.256647	chr12	51409480	0.5906638079318003	chr12:51409480:T:C
chr12:51411413	['C', 'T']	56057	8471.089250942361	52.48223381815915	-0.0058714017957088	0.0109866691504002	-0.5344114503980422	0.593059	0.593059	chr12	51411413	0.2269020990474919	chr12:51411413:C:T
chr12:51412588	['C', 'T']	56057	48944.85813945189	-131.39592403181322	-0.0095223828885486	0.0058392467732851	-1.6307553453835892	0.102948	0.102948	chr12	51412588	0.9873820861260948	chr12:51412588:C:T
chr12:51413598	['G', 'A']	56057	48807.31874955392	-161.24779077149353	-0.0102123686715921	0.0058445799428058	-1.747322950755892	0.0805868	0.0805868	chr12	51413598	1.0937360891705716	chr12:51413598:G:A
chr12:51413768	['C', 'T']	56057	8441.054058876005	55.71913093028508	-0.0054757931563006	0.0109950727924606	-0.4980224560273434	0.61847	0.61847	chr12	51413768	0.2086813617591055	chr12:51413768:C:T
chr12:51414443	['G', 'A']	56057	7979.565820932806	15.88857224537063	-0.0097744714373031	0.011278703912876	-0.8666307328224411	0.386148	0.386148	chr12	51414443	0.4132462101878087	chr12:51414443:G:A
chr12:51414711	['G', 'A']	56057	96279.74026298418	114.22389682071936	-0.0080121992178144	0.0083632107191287	-0.9580290975436688	0.338052	0.338052	chr12	51414711	0.4710164903257204	chr12:51414711:G:A
chr12:51414933	['G', 'A']	56057	8445.20523113704	52.080742985091234	-0.0059341157202893	0.0109940591973776	-0.5397565734141901	0.589367	0.589367	chr12	51414933	0.2296141849420286	chr12:51414933:G:A
chr12:51414997	['C', 'T']	56057	48753.915526132674	-174.46005520637866	-0.0106799608190578	0.0058450358359363	-1.8271848315104384	0.0676773	0.0676773	chr12	51414997	1.1695569758923676	chr12:51414997:C:T
chr12:51417283	['C', 'T']	56057	48752.91524062739	-168.28860329221064	-0.0104816761013846	0.0058454751601743	-1.7931264463831884	0.0729581	0.0729581	chr12	51417283	1.136926484579038	chr12:51417283:C:T
chr12:51417563	['A', 'G']	56057	105038.99031204837	219.2479951820804	-0.018212363107026	0.011934519000643	-1.526024057278286	0.12701	0.12701	chr12	51417563	0.8961620839743901	chr12:51417563:A:G
chr12:51417586	['T', 'C']	56057	105026.49426435697	222.98363628643216	-0.0176311410026497	0.0119142083865299	-1.47984158331352	0.138921	0.138921	chr12	51417586	0.8572320991525307	chr12:51417586:T:C
chr12:51417621	['G', 'A']	56057	8433.654926310532	47.824817108227535	-0.0063236564974992	0.0110009298840351	-0.5748292702670805	0.565409	0.565409	chr12	51417621	0.2476372828305306	chr12:51417621:G:A
chr12:51418742	['G', 'A']	56057	12039.073824306004	-214.1820689976388	-0.0167482141094004	0.0093675666187982	-1.7878937819125005	0.0737985	0.0737985	chr12	51418742	1.1319524653902822	chr12:51418742:G:A
chr12:51419771	['T', 'A']	56057	8293.887727248399	40.26438499901453	-0.0072978020041021	0.0110926575640493	-0.6578948247491107	0.510608	0.510608	chr12	51419771	0.2919123851278561	chr12:51419771:T:A
chr12:51420252	['A', 'G']	56057	105083.62375566416	219.71986957891664	-0.0183921598087403	0.0119641302837264	-1.537275119258548	0.124232	0.124232	chr12	51420252	0.905766523053158	chr12:51420252:A:G
chr12:51420611	['T', 'C']	56057	105029.36808677658	220.1596962448304	-0.0180405019064762	0.0119183459852348	-1.5136749620145218	0.130114	0.130114	chr12	51420611	0.8856759717271875	chr12:51420611:T:C
chr12:51420636	['C', 'T']	56057	32901.282329431924	460.3654767288978	0.0157799374427615	0.0063356855968317	2.49064401974941	0.0127541	0.0127541	chr12	51420636	1.8943501821991688	chr12:51420636:C:T
chr12:51421918	['T', 'C']	56057	105025.6206515146	222.11591489278493	-0.0177786978833891	0.0119136426111722	-1.4922973991780533	0.135627	0.135627	chr12	51421918	0.8676538445120254	chr12:51421918:T:C
chr12:51422002	['C', 'T']	56057	47225.95201984156	287.97138248925694	0.0069558616792369	0.0058253131080263	1.194075159608642	0.232454	0.232454	chr12	51422002	0.6336629762050021	chr12:51422002:C:T
chr12:51422356	['A', 'G']	56057	105028.7472125591	222.1469957874833	-0.0177114573859083	0.0119170544608538	-1.4862277791956386	0.137225	0.137225	chr12	51422356	0.8625667605463474	chr12:51422356:A:G
chr12:51422946	['C', 'T']	56057	105014.74671304968	219.4183834655616	-0.0179686013553768	0.0119058145683738	-1.5092290621683322	0.131246	0.131246	chr12	51422946	0.8819139237650488	chr12:51422946:C:T
chr12:51423751	['C', 'T']	56057	105014.74671304968	218.4252272232589	-0.0180712474935697	0.0119034673375933	-1.518149878607009	0.128982	0.128982	chr12	51423751	0.8894708931590306	chr12:51423751:C:T
chr12:51424208	['A', 'G']	56057	105022.49397891284	222.4026725810985	-0.0176447572826901	0.0119100530428263	-1.4815011502671611	0.138479	0.138479	chr12	51424208	0.8586160812970905	chr12:51424208:A:G
chr12:51424308	['G', 'A']	56057	105024.98831379686	224.8373657815303	-0.0173075507389453	0.011912281937889	-1.4529164797464806	0.146253	0.146253	chr12	51424308	0.834895216732394	chr12:51424308:G:A
chr12:51424356	['C', 'T']	56057	8480.47951243888	65.39944197105336	-0.0041257987831751	0.0109777130760963	-0.3758340880815088	0.707042	0.707042	chr12	51424356	0.1505547872972049	chr12:51424356:C:T
chr12:51424518	['G', 'A']	56057	46578.13997430681	255.8607170645568	0.006333456028603	0.005838521893938	1.0847704510929217	0.278028	0.278028	chr12	51424518	0.5559114643943412	chr12:51424518:G:A
chr12:51426170	['G', 'A']	56057	105003.87316255174	216.15550376820104	-0.0183269524614569	0.0119029630615307	-1.5396966592871248	0.12364	0.12364	chr12	51426170	0.9078410036087328	chr12:51426170:G:A
chr12:51427026	['T', 'C']	56057	58124.7665142368	-60.11296375035692	-0.0113028920657185	0.0057806953951902	-1.9552824172543155	0.0505547	0.0505547	chr12	51427026	1.2962384624433263	chr12:51427026:T:C
chr12:51427900	['A', 'G']	56057	1137.121710585003	71.59345232461682	0.0252707498366708	0.0295901083162982	0.8540269459828814	0.393094	0.393094	chr12	51427900	0.4055035849938968	chr12:51427900:A:G
chr12:51428259	['C', 'G']	56057	7996.1426430712145	26.94131087968376	-0.008177775556165	0.0112603922219768	-0.7262425140222506	0.467693	0.467693	chr12	51428259	0.3300391301644563	chr12:51428259:C:G
chr12:51428591	['A', 'T']	56057	7997.141287088083	26.08464364574931	-0.0082917189360329	0.0112600434973517	-0.7363842722262244	0.4615	0.4615	chr12	51428591	0.3358282946380691	chr12:51428591:A:T
chr12:51428660	['A', 'G']	56057	8243.588228997556	40.480630622838845	-0.0070124966533283	0.0111117062724574	-0.6310908947179612	0.527984	0.527984	chr12	51428660	0.2773792381044379	chr12:51428660:A:G
chr12:51429584	['C', 'T']	56057	56844.29493539869	-154.36426153223115	-0.0129402314505898	0.0057787546103864	-2.239276855143104	0.0251418	0.0251418	chr12	51429584	1.5996036326928933	chr12:51429584:C:T
chr12:51430583	['A', 'G']	56057	105017.35423952612	209.3796623891575	-0.0191625798259872	0.0119076423520259	-1.6092673309697614	0.107564	0.107564	chr12	51430583	0.968333055968754	chr12:51430583:A:G
chr12:51430640	['C', 'T']	56057	105014.10017486884	215.6056212526452	-0.0183962025828326	0.0119053823459879	-1.5452004856469077	0.122303	0.122303	chr12	51430640	0.9125628899182018	chr12:51430640:C:T
chr12:51430653	['G', 'A']	56057	105015.10044252525	213.85137745809936	-0.0186025081478405	0.0119049203147751	-1.5625898919082175	0.118155	0.118155	chr12	51430653	0.9275478954750024	chr12:51430653:G:A
chr12:51433335	['C', 'T']	56057	57893.03275296133	-80.29178641922735	-0.0118196045380629	0.0057711157335697	-2.048062295703058	0.0405585	0.0405585	chr12	51433335	1.391918115158178	chr12:51433335:C:T
chr12:51437987	['G', 'A']	56057	46726.83491525423	296.1765457960896	0.0071196654742268	0.0058321958542951	1.2207521235734131	0.222185	0.222185	chr12	51437987	0.6532852641940802	chr12:51437987:G:A
chr12:51438055	['G', 'A']	56057	58108.32934270626	-96.93160845081684	-0.0117417727063013	0.0057683825194032	-2.035539887794401	0.0418013	0.0418013	chr12	51438055	1.3788102116688103	chr12:51438055:G:A
chr12:51438203	['A', 'G']	56057	46752.84644348477	296.69483412408624	0.0071372006013731	0.0058324204503405	1.22371160689494	0.221066	0.221066	chr12	51438203	0.6554780468732738	chr12:51438203:A:G
chr12:51439087	['C', 'T']	56057	46718.66779080348	306.34559022141127	0.0075626132868364	0.0058330985366716	1.2965001772714322	0.194809	0.194809	chr12	51439087	0.7103909829807724	chr12:51439087:C:T
chr12:51440224	['G', 'A']	56057	48768.52964060102	-214.0987525746065	-0.0113917080132156	0.0058444618788412	-1.949145746755064	0.051283	0.051283	chr12	51440224	1.2900265769889203	chr12:51440224:G:A
chr12:51441476	['T', 'C']	56057	105019.36719474773	214.47806618090263	-0.0185627106287111	0.0119076527080591	-1.5588891516921577	0.119028	0.119028	chr12	51441476	0.924350863690658	chr12:51441476:T:C
chr12:51441793	['G', 'A']	56057	8246.294211042727	40.222759787284105	-0.0069874481626324	0.0111129879472041	-0.6287641267882772	0.529506	0.529506	chr12	51441793	0.2761291144004471	chr12:51441793:G:A
chr12:51442476	['C', 'T']	56057	58105.47505531368	-99.26737321099633	-0.0117940579312119	0.0057676555484078	-2.044861700256647	0.0408732	0.0408732	chr12	51442476	1.3885613596473845	chr12:51442476:C:T
chr12:51442832	['C', 'T']	56057	58257.353268626895	-90.15698754539478	-0.0116068025932453	0.0057691527952286	-2.011872974285724	0.0442381	0.0442381	chr12	51442832	1.3542035339916814	chr12:51442832:C:T
chr12:51442839	['C', 'T']	56057	57125.304919612434	-169.23741745711737	-0.0128702158809038	0.0057719591819498	-2.22978289956583	0.0257658	0.0257658	chr12	51442839	1.5889563686233714	chr12:51442839:C:T
chr12:51444005	['T', 'C']	56057	57155.25469274142	-171.11856835552092	-0.0129500565132869	0.0057727037703687	-2.243326009513867	0.0248797	0.0248797	chr12	51444005	1.6041548606825886	chr12:51444005:T:C
chr12:51444359	['C', 'T']	56057	57139.23167097867	-170.64692395231688	-0.0129425840887961	0.0057719410284922	-2.2423278451576576	0.0249441	0.0249441	chr12	51444359	1.6030321610807814	chr12:51444359:C:T
chr12:51447130	['G', 'A']	56057	105008.7464989742	212.9359082848405	-0.0187608601963164	0.0119009526961573	-1.576416668085248	0.114935	0.114935	chr12	51447130	0.9395476998388398	chr12:51447130:G:A
chr12:51447460	['G', 'A']	56057	8021.004818331077	-30.863688523004928	-0.0063755515319751	0.0111895424049462	-0.5697776818073323	0.568831	0.568831	chr12	51447460	0.2450167435685901	chr12:51447460:G:A
chr12:51448189	['A', 'C']	56057	58144.44685520563	-106.50628282550056	-0.0120774343777945	0.0057687084076472	-2.093611520004055	0.0362991	0.0362991	chr12	51448189	1.4401041427291554	chr12:51448189:A:C
chr12:51449854	['C', 'T']	56057	2695.288487270521	28.779800463377143	0.0177008257185181	0.0188609174733574	0.9384922946363536	0.347996	0.347996	chr12	51449854	0.4584257479727048	chr12:51449854:C:T
chr12:51452306	['G', 'A']	56057	58026.597305496056	-111.55758387606544	-0.0120823159096671	0.0057701321844788	-2.0939409225611145	0.0362697	0.0362697	chr12	51452306	1.440456036613759	chr12:51452306:G:A
chr12:51454016	['C', 'T']	56057	31060.21633097247	408.9712856203751	0.0149437771171482	0.0064809737863663	2.3057919395669644	0.0211259	0.0211259	chr12	51454016	1.6751847802855917	chr12:51454016:C:T
chr12:51455640	['G', 'A']	56057	48781.05306734234	-219.3083773201868	-0.0115897166722138	0.0058440585590725	-1.9831623100732887	0.0473542	0.0473542	chr12	51455640	1.3246414959440935	chr12:51455640:G:A
chr12:51456189	['TGATA', 'T']	56057	44320.4875903292	-327.83928668147934	-0.0174390883644908	0.0059632894983555	-2.924407471631206	0.00345251	0.00345251	chr12	51456189	2.461865054838099	chr12:51456189:TGATA:T
chr12:51456244	['G', 'A']	56057	57117.35939897927	-172.00022830189695	-0.0129659608130009	0.0057728449064283	-2.2460261834789343	0.0247062	0.0247062	chr12	51456244	1.607194047230073	chr12:51456244:G:A
chr12:51456943	['A', 'G']	56057	61007.79485441051	12.514691371850695	-0.0090841937759538	0.0057914332764637	-1.5685570984425852	0.116757	0.116757	chr12	51456943	0.9327170724728548	chr12:51456943:A:G
chr12:51458727	['C', 'T']	56057	57050.28350671831	-167.07965948759662	-0.0126630878870737	0.0057747042939943	-2.192854775307441	0.0283219	0.0283219	chr12	51458727	1.5478776149710851	chr12:51458727:C:T
chr12:51458977	['G', 'A']	56057	58014.27932701743	-105.69878408022814	-0.0118416239399754	0.0057697609758003	-2.052359532681143	0.0401394	0.0401394	chr12	51458977	1.3964291235933433	chr12:51458977:G:A
chr12:51459408	['C', 'T']	56057	57051.12413916146	-170.61481833811476	-0.0127802388613423	0.0057744847675216	-2.213225833276821	0.0268861	0.0268861	chr12	51459408	1.5704721903880032	chr12:51459408:C:T
chr12:51459440	['A', 'G']	56057	105020.74692712516	211.38661347455275	-0.0191371614698933	0.011912239165454	-1.6065125291802338	0.108167	0.108167	chr12	51459440	0.9659052152356234	chr12:51459440:A:G
chr12:51460391	['CT', 'C']	56057	104945.37323478486	205.897193823641	-0.0196149938032941	0.0118508408395319	-1.655156293877699	0.0978984	0.0978984	chr12	51460391	1.0092244060196336	chr12:51460391:CT:C
chr12:51460794	['T', 'C']	56057	2696.0961912407456	27.47606804673859	0.017106275657407	0.0188576139094054	0.907128321726592	0.364343	0.364343	chr12	51460794	0.4384895700134217	chr12:51460794:T:C
chr12:51461884	['TTTGA', 'T']	56057	7923.989491525424	18.433437669007176	-0.0091383582829102	0.0113117967058997	-0.8078609013671642	0.419174	0.419174	chr12	51461884	0.3776056630632482	chr12:51461884:TTTGA:T
chr12:51461943	['A', 'G']	56057	57148.25306901722	-166.51116498932336	-0.0128505727595866	0.0057723458100829	-2.2262305797999344	0.0260027	0.0260027	chr12	51461943	1.5849815545591586	chr12:51461943:A:G
chr12:51462200	['G', 'A']	56057	58131.444071728096	-96.01801766729032	-0.0117122685095932	0.0057680660615144	-2.0305364717889707	0.0423067	0.0423067	chr12	51462200	1.3735908491117172	chr12:51462200:G:A
chr12:51462695	['C', 'A']	56057	57142.522844904524	-172.8439297882916	-0.0130888406873123	0.0057736029258269	-2.267014350564767	0.0233931	0.0233931	chr12	51462695	1.6309122226677684	chr12:51462695:C:A
chr12:51462851	['T', 'C']	56057	58136.55808265646	-103.5980702480792	-0.01195023982224	0.0057697718580306	-2.071180649128636	0.0383465	0.0383465	chr12	51462851	1.4162742692652852	chr12:51462851:T:C
chr12:51463076	['G', 'A']	56057	48799.928659374375	-214.9419493850769	-0.0113974853676235	0.0058447811992607	-1.950027722006964	0.0511778	0.0511778	chr12	51463076	1.2909183872334369	chr12:51463076:G:A
chr12:51464117	['AC', 'A']	56057	60411.93225086982	-53.00575474153207	-0.0108280974071686	0.0057930509470745	-1.8691528015366177	0.0616068	0.0616068	chr12	51464117	1.2103713488828554	chr12:51464117:AC:A
chr12:51464793	['G', 'A']	56057	57141.13537912579	-172.63236451949874	-0.0130875671523518	0.0057720782675964	-2.267392531009739	0.02337	0.02337	chr12	51464793	1.631341287607773	chr12:51464793:G:A
chr12:51465057	['T', 'C']	56057	46754.012794660885	300.8254858167437	0.0072868079637762	0.0058326235873854	1.2493190850744849	0.211554	0.211554	chr12	51465057	0.6745787587443883	chr12:51465057:T:C
chr12:51466166	['G', 'T']	56057	57135.269293221296	-171.5831069192824	-0.0130530812084898	0.0057724457400749	-2.2612739549666663	0.0237461	0.0237461	chr12	51466166	1.6244077076206016	chr12:51466166:G:T
chr12:51466535	['CTTAAA', 'C']	56057	48783.27512670428	-226.33868914286165	-0.0118581702315306	0.0058452081460871	-2.0286993953275463	0.0424936	0.0424936	chr12	51466535	1.3716764745140189	chr12:51466535:CTTAAA:C
chr12:51466806	['A', 'T']	56057	57144.2521411748	-177.45151531353414	-0.0132109465309501	0.0057724029495446	-2.2886390029289982	0.022104	0.022104	chr12	51466806	1.655529128091545	chr12:51466806:A:T
chr12:51467666	['A', 'G']	56057	12176.955020696549	-9.6454525570016	-0.0051676922526179	0.0093215598237784	-0.5543806348199011	0.579321	0.579321	chr12	51467666	0.2370807283301891	chr12:51467666:A:G
chr12:51469544	['A', 'G']	56057	2726.486377504594	30.161831415614348	0.0178364947409232	0.0187535908718212	0.9510975718108466	0.341559	0.341559	chr12	51469544	0.4665342666200831	chr12:51469544:A:G
chr12:51469859	['T', 'C']	56057	105050.62198951012	221.2232109994416	-0.0175679803867843	0.0119356447747678	-1.4718920274775094	0.141056	0.141056	chr12	51469859	0.8506084358363655	chr12:51469859:T:C
chr12:51472319	['C', 'T']	56057	12123.648820779965	-3.4874488766999	-0.004632138457494	0.0093399676784857	-0.4959480179106004	0.619933	0.619933	chr12	51472319	0.2076552448608056	chr12:51472319:C:T
chr12:51472621	['C', 'T']	56057	58056.249652096354	-104.0222418951942	-0.0119908701402371	0.005769408164077	-2.078353584843891	0.0376813	0.0376813	chr12	51472621	1.4238741225169695	chr12:51472621:C:T
chr12:51472622	['A', 'G']	56057	58168.527345074304	-101.6356295944732	-0.0120153761515358	0.0057682039338774	-2.0830359483248992	0.0372525	0.0372525	chr12	51472622	1.4288445766130766	chr12:51472622:A:G
chr12:51472640	['G', 'A']	56057	58155.41176890412	-102.10628829862708	-0.0120798723367552	0.005767720173506	-2.09439292707785	0.0362295	0.0362295	chr12	51472640	1.4409376595823375	chr12:51472640:G:A
chr12:51475314	['G', 'A']	56057	58039.38900189132	-111.24993433534088	-0.0121741979055345	0.005769768623047	-2.1099975927813213	0.034863	0.034863	chr12	51475314	1.4576352440938738	chr12:51475314:G:A
chr12:51477845	['A', 'G']	56057	58243.54608068803	-84.35135582595476	-0.0113790213791411	0.0057713342135976	-1.9716448498739385	0.0486551	0.0486551	chr12	51477845	1.3128716305082444	chr12:51477845:A:G
chr12:51478453	['A', 'T']	56057	58211.614978319456	-91.89194433576134	-0.011639747611692	0.0057707357528277	-2.0170300825139025	0.0436971	0.0436971	chr12	51478453	1.3595473844435149	chr12:51478453:A:T
chr12:51478492	['A', 'G']	56057	58065.60913633117	-103.47562422806156	-0.011883749530306	0.0057699653848235	-2.0595876643494866	0.0394426	0.0394426	chr12	51478492	1.4040344647136958	chr12:51478492:A:G
chr12:51478646	['C', 'T']	56057	58211.49964313753	-92.97460889618505	-0.0116899412700083	0.0057707276469387	-2.025730893089308	0.0427971	0.0427971	chr12	51478646	1.368585658479068	chr12:51478646:C:T
chr12:51478761	['C', 'T']	56057	46802.00940215161	307.06900242436154	0.0073949010180505	0.0058311656527602	1.268168571844657	0.204743	0.204743	chr12	51478761	0.6887909374959511	chr12:51478761:C:T
chr12:51478795	['A', 'G']	56057	57087.25730242849	-171.83217309205693	-0.0129457541361604	0.0057749474112742	-2.2417094415243874	0.0249841	0.0249841	chr12	51478795	1.602336290490903	chr12:51478795:A:G
chr12:51479410	['T', 'G']	56057	105023.74703416288	220.8636635114917	-0.0176418098731322	0.0119124249692526	-1.4809587400271471	0.138623	0.138623	chr12	51479410	0.858164706633439	chr12:51479410:T:G
chr12:51480270	['C', 'T']	56057	46973.2174999108	-292.53038952831474	-0.0153389109276212	0.0059055954554866	-2.597352128712201	0.00939701	0.00939701	chr12	51480270	2.027010310981992	chr12:51480270:C:T
chr12:51480369	['G', 'A']	56057	105012.7466416912	215.6280081112319	-0.0184867181297032	0.0119046075937423	-1.5529044518376982	0.120452	0.120452	chr12	51480369	0.9191859845261384	chr12:51480369:G:A
chr12:51480372	['G', 'T']	56057	32066.57628146801	504.6290960183197	0.0173407095362937	0.0063850460731244	2.715831544158018	0.00661298	0.00661298	chr12	51480372	2.1796027907547773	chr12:51480372:G:T
chr12:51481463	['G', 'A']	56057	105020.11416592328	215.8108972309016	-0.0184376979887955	0.0119111767027719	-1.5479325383951943	0.121644	0.121644	chr12	51481463	0.9149093074578164	chr12:51481463:G:A
chr12:51481729	['G', 'A']	56057	57055.23149668117	-188.05456125089765	-0.0135149629616799	0.0057746076364882	-2.340412338369505	0.0192659	0.0192659	chr12	51481729	1.7152106982573128	chr12:51481729:G:A
chr12:51481916	['C', 'T']	56057	104982.49112447147	222.4469662978161	-0.0174536227422488	0.0118779522947405	-1.469413440057106	0.141726	0.141726	chr12	51481916	0.8485504700014853	chr12:51481916:C:T
chr12:51483035	['C', 'T']	56057	8501.909992685234	20.28897289009788	-0.0082033051510943	0.0109413177057173	-0.7497547710188343	0.453406	0.453406	chr12	51483035	0.3435127370774986	chr12:51483035:C:T
chr12:51485047	['A', 'G']	56057	57214.35098144184	-150.64377504286142	-0.0122291660800283	0.0057734575421464	-2.1181702629239103	0.034165	0.034165	chr12	51485047	1.466418574941294	chr12:51485047:A:G
chr12:51486042	['G', 'T']	56057	104995.49205216492	210.42911832780183	-0.0191626984028106	0.0118932822099187	-1.611220356549634	0.107137	0.107137	chr12	51486042	0.9700605187031904	chr12:51486042:G:T
chr12:51486309	['A', 'G']	56057	6715.395916983423	112.77890134300604	0.0160905756790999	0.0122050457670764	1.3183543909769575	0.18739	0.18739	chr12	51486309	0.7272535887988105	chr12:51486309:A:G
chr12:51486661	['T', 'A']	56057	104996.7460708233	209.196780674516	-0.0193085011585576	0.0118922867573083	-1.6236155041158642	0.104464	0.104464	chr12	51486661	0.981033348739612	chr12:51486661:T:A
chr12:51486739	['C', 'T']	56057	58010.3833101381	-123.09435507391736	-0.0123223154736454	0.0057697421111054	-2.1356787246916755	0.0327099	0.0327099	chr12	51486739	1.4853207835887017	chr12:51486739:C:T
chr12:51487043	['C', 'T']	56057	44222.2554421526	-338.17295789889744	-0.0179083635547493	0.0059650648838439	-3.002207671412448	0.00268147	0.00268147	chr12	51487043	2.571627057514017	chr12:51487043:C:T
chr12:51487941	['T', 'C']	56057	57970.37545944403	-125.38426373779023	-0.0124576735979111	0.0057686890698751	-2.1595328586813074	0.0308131	0.0308131	chr12	51487941	1.5112646066110804	chr12:51487941:T:C
chr12:51488469	['G', 'A']	56057	7995.708518498686	28.47904742618646	-0.0078431088201022	0.0112642048694102	-0.6962860593384131	0.486253	0.486253	chr12	51488469	0.3131377062226851	chr12:51488469:G:A
chr12:51490433	['C', 'G']	56057	56985.364343713765	-192.2766594620239	-0.013457196571003	0.0057750172042	-2.3302435464981404	0.0197968	0.0197968	chr12	51490433	1.7034050044180953	chr12:51490433:C:G
chr12:51491034	['A', 'G']	56057	47152.72212696033	308.54780093946425	0.0070275800262838	0.005830717514967	1.2052684782352243	0.228105	0.228105	chr12	51491034	0.6418651950012546	chr12:51491034:A:G
chr12:51491037	['G', 'A']	56057	56982.26409236097	-198.59107356692445	-0.013587465730555	0.0057746614593495	-2.352945852532366	0.0186288	0.0186288	chr12	51491037	1.7298151198843978	chr12:51491037:G:A
chr12:51492426	['A', 'G']	56057	57096.25955070215	-202.48782096074623	-0.0136482385796377	0.0057735256942173	-2.363934847177948	0.0180854	0.0180854	chr12	51492426	1.7426718813800135	chr12:51492426:A:G
chr12:51495214	['G', 'T']	56057	57093.16635740794	-205.71330624116845	-0.0137211473239089	0.0057737656367193	-2.376464198104389	0.0174828	0.0174828	chr12	51495214	1.7573890106509031	chr12:51495214:G:T
chr12:51495629	['C', 'G']	56057	32105.445471415314	492.27559670195393	0.01647986728274	0.0063875131107815	2.580013065636384	0.00988218	0.00988218	chr12	51495629	2.0051472398723464	chr12:51495629:C:G
chr12:51496937	['G', 'A']	56057	57096.18538012738	-205.9055396364732	-0.0137543871823089	0.0057737539113035	-2.382226086113808	0.0172116	0.0172116	chr12	51496937	1.7641787555369233	chr12:51496937:G:A
chr12:51497568	['C', 'T']	56057	46972.56914457014	302.8952748674236	0.0067945274456287	0.0058285170158634	1.165738630793421	0.243725	0.243725	chr12	51497568	0.6130999209376243	chr12:51497568:C:T
chr12:51498039	['T', 'C']	56057	8024.201296259842	25.40999884925478	-0.0081074391320582	0.0112628517151369	-0.7198389304160032	0.471627	0.471627	chr12	51498039	0.3264013401007871	chr12:51498039:T:C
chr12:51498258	['A', 'G']	56057	58084.157197679626	-138.33695228815432	-0.0127819036949413	0.0057700598206868	-2.215211642887222	0.0267495	0.0267495	chr12	51498258	1.572684331372487	chr12:51498258:A:G
chr12:51498709	['C', 'T']	56057	105654.29083032408	168.82213439507942	-0.030437692002233	0.0129498341006149	-2.350431037629092	0.0187551	0.0187551	chr12	51498709	1.7268806158996934	chr12:51498709:C:T
chr12:51499318	['T', 'C']	56057	105145.62707389305	199.2967667428043	-0.0216240297396325	0.0120163307250923	-1.7995534772089334	0.0719365	0.0719365	chr12	51499318	1.1430506961764435	chr12:51499318:T:C
chr12:51501129	['A', 'G']	56057	58124.29502756516	-137.1916954957469	-0.0128586182345584	0.0057696454786928	-2.2286669574491182	0.02584	0.02584	chr12	51501129	1.5877074906769535	chr12:51501129:A:G
chr12:51502048	['A', 'G']	56057	57102.24239882949	-208.2105320633704	-0.0138232839726217	0.0057739434194361	-2.3940802616960446	0.0166654	0.0166654	chr12	51502048	1.7781842580185745	chr12:51502048:A:G
chr12:51502098	['C', 'T']	56057	48581.79985012845	-256.48975569402484	-0.0125283407091039	0.0058505592870166	-2.141391975448653	0.0322467	0.0322467	chr12	51502098	1.4915147227378716	chr12:51502098:C:T
chr12:51502636	['G', 'T']	56057	57233.58914576083	-225.00346032803057	-0.0142532337109092	0.0057886596907533	-2.462268378581158	0.0138091	0.0138091	chr12	51502636	1.8598346253873808	chr12:51502636:G:T
chr12:51502881	['A', 'G']	56057	104950.66560594967	201.4735684511625	-0.0202799278284587	0.0119158524514605	-1.701928411002862	0.0887743	0.0887743	chr12	51502881	1.051712743496478	chr12:51502881:A:G
chr12:51503040	['C', 'T']	56057	8087.354398964121	33.250976583123986	-0.0075229781079248	0.0112564751378171	-0.6683244990832646	0.503929	0.503929	chr12	51503040	0.297630648237654	chr12:51503040:C:T
chr12:51503229	['T', 'A']	56057	48665.837152765474	-270.8356941843869	-0.0131271975176673	0.0058621468968519	-2.2393156890552826	0.0251393	0.0251393	chr12	51503229	1.599646819345757	chr12:51503229:T:A
chr12:51504324	['G', 'A']	56057	57103.22396288699	-209.71689971772187	-0.0138762853611087	0.0057741767820739	-2.403162543306246	0.0162572	0.0162572	chr12	51504324	1.7889542514394974	chr12:51504324:G:A
chr12:51504922	['A', 'G']	56057	46848.04298791912	322.86122899158374	0.0076055638616265	0.005829557582597	1.304655414045729	0.192016	0.192016	chr12	51504922	0.7166625815975083	chr12:51504922:A:G
chr12:51507606	['A', 'G']	56057	58079.68557050573	-142.10099282502154	-0.0129124223471842	0.0057688302610156	-2.23830859341506	0.0252048	0.0252048	chr12	51507606	1.5985167443373558	chr12:51507606:A:G
chr12:51507914	['G', 'C']	56057	48839.48498742262	-247.71159646773737	-0.0122696309732105	0.0058480931703412	-2.0980566854571063	0.0359046	0.0359046	chr12	51507914	1.4448499072256409	chr12:51507914:G:C
chr12:51508211	['T', 'C']	56057	105133.62643165515	199.79009414358168	-0.0214817260717022	0.0120065385594765	-1.789168957005267	0.073593	0.073593	chr12	51508211	1.1331634928085694	chr12:51508211:T:C
chr12:51508440	['AG', 'A']	56057	46754.00852886075	324.56111291213807	0.007685710278113	0.0058306406686388	1.3181587950449554	0.187456	0.187456	chr12	51508440	0.7271006543345141	chr12:51508440:AG:A
chr12:51508465	['C', 'T']	56057	7612.086335171012	24.64017868188751	-0.0082280058396735	0.0115263517751928	-0.7138430268440975	0.475327	0.475327	chr12	51508465	0.3230075157747334	chr12:51508465:C:T
chr12:51510076	['C', 'G']	56057	48744.69555908435	-251.681279406756	-0.0123197670993411	0.0058487972632398	-2.106376156474384	0.0351761	0.0351761	chr12	51510076	1.453752312757168	chr12:51510076:C:G
chr12:51511032	['C', 'T']	56057	57064.17967063359	-213.4965053922652	-0.0140236454203222	0.0057732009442446	-2.4290935922302155	0.0151397	0.0151397	chr12	51511032	1.8198827304921827	chr12:51511032:C:T
chr12:51511075	['T', 'C']	56057	105217.75395593612	180.7564670772588	-0.0246755397362319	0.0120782456275901	-2.042973830559137	0.0410597	0.0410597	chr12	51511075	1.3865842280979293	chr12:51511075:T:C
chr12:51512261	['G', 'A']	56057	57071.09045172341	-213.18538741301424	-0.0139983911501727	0.0057728923825175	-2.42484879721039	0.0153179	0.0153179	chr12	51512261	1.814800770011868	chr12:51512261:G:A
chr12:51512565	['C', 'A']	56057	104983.87280576568	206.4052885770127	-0.0196721240324206	0.0118847648281476	-1.6552388134622134	0.0978817	0.0978817	chr12	51512565	1.0092984964697391	chr12:51512565:C:A
chr12:51513400	['T', 'C']	56057	58066.90422681143	-139.6720957733889	-0.0128164679139858	0.0057685677261914	-2.2217764482151034	0.0263024	0.0263024	chr12	51513400	1.5800046218827997	chr12:51513400:T:C
chr12:51513414	['G', 'A']	56057	57079.2064502287	-206.7541052655808	-0.0138267874034327	0.0057738412242858	-2.394729412591861	0.0166359	0.0166359	chr12	51513414	1.778953698885291	chr12:51513414:G:A
chr12:51514820	['G', 'A']	56057	48744.65199236247	-246.28830506552904	-0.0121277288752549	0.0058501642671797	-2.073057835878773	0.0381715	0.0381715	chr12	51514820	1.4182607735347093	chr12:51514820:G:A
chr12:51516287	['G', 'A']	56057	7996.0	25.33042783693415	-0.008235888332191	0.0112617882971011	-0.73131265789386	0.464591	0.464591	chr12	51516287	0.3329292075538544	chr12:51516287:G:A
chr12:51517025	['G', 'A']	56057	58162.26289027654	-136.08788143017563	-0.0126665738207454	0.0057687190428423	-2.1957342222207594	0.0281151	0.0281151	chr12	51517025	1.5510603674499384	chr12:51517025:G:A
chr12:51517094	['C', 'T']	56057	56931.17153766549	-237.34205887242635	-0.0145375869998784	0.0057759223162454	-2.516929107406764	0.011841	0.011841	chr12	51517094	1.926611618884822	chr12:51517094:C:T
chr12:51517376	['C', 'T']	56057	56879.1613317632	-222.322147763518	-0.0140503870238995	0.0057752705800002	-2.4328534618890223	0.0149835	0.0149835	chr12	51517376	1.8243867278154149	chr12:51517376:C:T
chr12:51517690	['A', 'G']	56057	105222.75413433235	178.13095680157082	-0.0249657168938464	0.012076035040987	-2.067376983348485	0.0387032	0.0387032	chr12	51517690	1.4122531258108506	chr12:51517690:A:G
chr12:51517920	['T', 'G']	56057	8245.618028048386	37.05306633243679	-0.0073077404597142	0.0111126722207215	-0.6576042480662474	0.510795	0.510795	chr12	51517920	0.2917533625500424	chr12:51517920:T:G
chr12:51518278	['G', 'A']	56057	32069.15329847789	498.5234088162327	0.0167808568905675	0.0063904685782849	2.625919630931212	0.00864387	0.00864387	chr12	51518278	2.063291773337524	chr12:51518278:G:A
chr12:51520271	['A', 'G']	56057	48834.45388527076	-245.90475211202488	-0.0122671978400459	0.0058479066648746	-2.0977075290426086	0.0359355	0.0359355	chr12	51520271	1.4444763080708962	chr12:51520271:A:G
chr12:51520365	['GA', 'G']	56057	2686.047916369345	31.07871168485659	0.0182633524096408	0.0188899644186073	0.9668283118442882	0.333634	0.333634	chr12	51520365	0.4767296976626827	chr12:51520365:GA:G
chr12:51520680	['G', 'A']	56057	2683.095727410579	26.282366407762726	0.016414692925527	0.0188995406886605	0.868523378209697	0.385112	0.385112	chr12	51520680	0.414412948651777	chr12:51520680:G:A
chr12:51522802	['T', 'C']	56057	105218.63098083992	191.32790073715384	-0.0228477402153174	0.0120713027443533	-1.8927319361619943	0.0583987	0.0583987	chr12	51522802	1.2335968205093548	chr12:51522802:T:C
chr12:51524858	['T', 'C']	56057	8496.909457458387	55.40688825976423	-0.0049506937799391	0.0109413968021416	-0.4524736529955824	0.65093	0.65093	chr12	51524858	0.1864657122740384	chr12:51524858:T:C
chr12:51525035	['G', 'A']	56057	32365.928503880816	492.67809858974414	0.0171013125292622	0.0063743894870404	2.6828157526348666	0.00730266	0.00730266	chr12	51525035	2.1365189189342315	chr12:51525035:G:A
chr12:51525417	['G', 'C']	56057	103905.41426863862	138.42987947078427	-0.020831352626508	0.0112314121470194	-1.854740290341516	0.0636386	0.0636386	chr12	51525417	1.1962793830632077	chr12:51525417:G:C
chr12:51526480	['G', 'A']	56057	104108.0	155.1792811719045	-0.0195990457035297	0.0113516270104255	-1.726540669943573	0.0842557	0.0842557	chr12	51526480	1.0744007089158474	chr12:51526480:G:A
chr12:51526856	['G', 'A']	56057	104151.71592186246	144.82441497742187	-0.0210464277654097	0.0113806558519441	-1.849315895253464	0.0644175	0.0644175	chr12	51526856	1.190996133867039	chr12:51526856:G:A
chr12:51527426	['T', 'A']	56057	103971.27371012632	135.48662457767583	-0.0216797930726525	0.0112646650373117	-1.9245839091391503	0.0542865	0.0542865	chr12	51527426	1.2653081576017504	chr12:51527426:T:A
chr12:51528696	['T', 'C']	56057	15008.55153461813	-165.11238136307205	-0.011688889827367	0.0085265522552793	-1.3708811577539652	0.170417	0.170417	chr12	51528696	0.7684870842293358	chr12:51528696:T:C
chr12:51530246	['T', 'C']	56057	17956.281287353042	-185.0399689164156	-0.0118137938961563	0.0078847134231248	-1.498316205318002	0.134057	0.134057	chr12	51530246	0.8727105037101869	chr12:51530246:T:C
chr12:51530296	['A', 'G']	56057	104479.86381475668	138.39724865331863	-0.0242849791713782	0.011602930217855	-2.093003983942564	0.0363533	0.0363533	chr12	51530296	1.4394561595851456	chr12:51530296:A:G
chr12:51530385	['T', 'G']	56057	17772.487474574453	-200.2833856206309	-0.0123772976636544	0.0079174302005152	-1.5632973515635136	0.117988	0.117988	chr12	51530385	0.9281621604802648	chr12:51530385:T:G
chr12:51530540	['A', 'G']	56057	8120.186738416544	22.70095354011181	-0.0083682412331326	0.0113263716961699	-0.7388280605308433	0.460015	0.460015	chr12	51530540	0.3372280067727356	chr12:51530540:A:G
chr12:51531521	['T', 'C']	56057	79098.2330966568	312.4225577554476	0.0037036178217909	0.0064295822380169	0.5760277549437224	0.564599	0.564599	chr12	51531521	0.2482598953971521	chr12:51531521:T:C
chr12:51531760	['T', 'C']	56057	74390.2893309545	348.1645709598321	0.004383105820163	0.0062048064433507	0.706404923373575	0.479939	0.479939	chr12	51531760	0.3188139577220841	chr12:51531760:T:C
chr12:51536644	['A', 'G']	56057	29636.73786633741	683.7345988110229	0.023676470659244	0.0065434878532439	3.6183257599395406	0.000296776	0.000296776	chr12	51536644	3.527571222965134	chr12:51536644:A:G
chr12:51536745	['A', 'G']	56057	31415.49387762388	613.6833486719332	0.0225307171243924	0.0064216249890083	3.5085694295380447	0.000450877	0.000450877	chr12	51536745	3.345941918226034	chr12:51536745:A:G
chr12:51539506	['G', 'A']	56057	40643.52535326863	524.473276473732	0.0157809813331264	0.0060280099653762	2.617942144052438	0.00884856	0.00884856	chr12	51539506	2.053127399916656	chr12:51539506:G:A
chr12:51539944	['T', 'A']	56057	49519.91022037642	593.3292689778061	0.0135695421184891	0.0058818436853928	2.3070218870637684	0.0210572	0.0210572	chr12	51539944	1.676599377946061	chr12:51539944:T:A
chr12:51540085	['T', 'C']	56057	41159.41908772933	495.4567424779578	0.0142626334475152	0.0060146522834384	2.3713147120387936	0.0177283	0.0177283	chr12	51540085	1.7513329077164326	chr12:51540085:T:C
chr12:51541273	['C', 'T']	56057	31715.22344145881	-248.75366132370428	-0.0136891645927812	0.0064378933730074	-2.126342236449039	0.0334791	0.0334791	chr12	51541273	1.4752262254185438	chr12:51541273:C:T
chr12:51542315	['C', 'T']	56057	58098.29131652659	587.3240222097925	0.0101002217278527	0.0057938768450885	1.7432579252033482	0.0812941	0.0812941	chr12	51542315	1.0899409726153175	chr12:51542315:C:T
chr12:51542442	['G', 'A']	56057	6819.973291227318	-34.40611752203032	-0.0136040463279743	0.0121152008920347	-1.1228906932049705	0.261489	0.261489	chr12	51542442	0.5825465757824854	chr12:51542442:G:A
chr12:51542724	['G', 'T']	56057	50147.78917134957	503.2744743332232	0.0103692012047131	0.0058090147521574	1.7850189140700643	0.0742637	0.0742637	chr12	51542724	1.1292234169526718	chr12:51542724:G:T
chr12:51547281	['A', 'G']	56057	49751.30030517733	567.3048223799716	0.012331793997914	0.0058176468937888	2.119721980906064	0.0340339	0.0340339	chr12	51547281	1.4680882815409515	chr12:51547281:A:G
chr12:51549049	['T', 'C']	56057	97052.65660458148	302.558700045824	-0.0006126261592757	0.0084839324435038	-0.07221016472672	0.942435	0.942435	chr12	51549049	0.0257485934986014	chr12:51549049:T:C
chr12:51549337	['G', 'A']	56057	3120.333981552514	24.92584697650696	0.0128187797744821	0.018209076392283	0.7039774834441781	0.48145	0.48145	chr12	51549337	0.3174488089581905	chr12:51549337:G:A
chr12:51551447	['A', 'G']	56057	21591.851767266755	-46.643987314995634	-0.0049780723978979	0.0073487857362831	-0.6774006722389202	0.498155	0.498155	chr12	51551447	0.3026355062944191	chr12:51551447:A:G
chr12:51551561	['T', 'C']	56057	97255.87956966228	348.5199701371234	0.003801325941921	0.0085677041144383	0.4436808147371749	0.657275	0.657275	chr12	51551561	0.1822528861564637	chr12:51551561:T:C
chr12:51552876	['A', 'G']	56057	4816.945223566356	33.75138266807355	-0.0032164682713236	0.014253557629664	-0.2256607336142994	0.821466	0.821466	chr12	51552876	0.0854104070529716	chr12:51552876:A:G
chr12:51554317	['T', 'C']	56057	27981.990043714875	-57.04111462242176	-0.0053528523064921	0.0066887818296195	-0.8002731204041316	0.423556	0.423556	chr12	51554317	0.3730891617602826	chr12:51554317:T:C
chr12:51555002	['G', 'A']	56057	1699.0303089767376	-4.620468056876318	-0.0189361812321825	0.0236112587544042	-0.8019979548379798	0.422558	0.422558	chr12	51555002	0.3741136716819717	chr12:51555002:G:A
chr12:51555013	['AC', 'A']	56057	1699.0	-4.627994891907752	-0.0189366458613621	0.0236112504655387	-0.8020179146801513	0.422546	0.422546	chr12	51555013	0.3741260051552085	chr12:51555013:AC:A
chr12:51555020	['A', 'G']	56057	1699.0909301744746	-4.615978014226675	-0.0189375450599901	0.0236112617748824	-0.8020556139924643	0.422524	0.422524	chr12	51555020	0.3741486174325442	chr12:51555020:A:G
chr12:51555268	['G', 'T']	56057	1699.3031384373824	-4.498721836830681	-0.0188631175799882	0.0236113258371865	-0.7989012438378137	0.424351	0.424351	chr12	51555268	0.3722747700539117	chr12:51555268:G:T
chr12:51555635	['G', 'C']	56057	1699.1818700826034	-5.969347476701941	-0.0195299002556784	0.0236112231342157	-0.8271447923160351	0.408159	0.408159	chr12	51555635	0.3891706227655815	chr12:51555635:G:C
chr12:51556053	['G', 'C']	56057	1700.485358933638	-4.4919180031658	-0.0186254748534997	0.0236046346663619	-0.7890600772585667	0.43008	0.43008	chr12	51556053	0.3664507529622876	chr12:51556053:G:C
chr12:51556320	['T', 'A']	56057	4777.596592328277	24.647856545607464	-0.0044445097914464	0.0143269832440632	-0.3102195148645901	0.756395	0.756395	chr12	51556320	0.1212513506355469	chr12:51556320:T:A
chr12:51556378	['T', 'A']	56057	4777.340891656111	25.15086934813503	-0.0044107437740875	0.0143273163563507	-0.307855544219381	0.758193	0.758193	chr12	51556378	0.1202202295052145	chr12:51556378:T:A
chr12:51556556	['A', 'G']	56057	65794.08439646711	336.01676692277545	0.0058939400389302	0.0058941845953829	0.9999585088575376	0.317335	0.317335	chr12	51556556	0.4984820253827646	chr12:51556556:A:G
chr12:51556683	['G', 'A']	56057	1827.0	11.980158698023049	-0.0122485035473789	0.0227796820821413	-0.5376942269524229	0.59079	0.59079	chr12	51556683	0.2285668643783247	chr12:51556683:G:A
chr12:51556787	['G', 'A']	56057	4778.0	25.977891692385693	-0.0042542515927971	0.0143264186551362	-0.2969515058302408	0.766505	0.766505	chr12	51556787	0.1154850078476658	chr12:51556787:G:A
chr12:51557611	['G', 'A']	56057	4775.937176604932	25.34751944126281	-0.0044267872123829	0.0143279340956204	-0.3089620026753235	0.757352	0.757352	chr12	51557611	0.1207022233711445	chr12:51557611:G:A
chr12:51558760	['CTT', 'C']	56057	22672.404452690167	-41.58423080609934	-0.0039198664745664	0.007212797469319	-0.5434599392593904	0.586815	0.586815	chr12	51558760	0.2314987933734584	chr12:51558760:CTT:C
chr12:51558787	['C', 'T']	56057	66989.09536726393	361.0655421726404	0.0065742912655504	0.0059104755784205	1.1123117215057303	0.266009	0.266009	chr12	51558787	0.5751036694433134	chr12:51558787:C:T
chr12:51559096	['T', 'C']	56057	67783.30103843272	381.5485708306285	0.0073634130636236	0.0059295372254874	1.2418191814317048	0.214308	0.214308	chr12	51559096	0.6689616166809593	chr12:51559096:T:C
chr12:51559395	['T', 'C']	56057	6345.452785756337	-43.0393438763589	-0.0097823341405456	0.0124956488555563	-0.7828592379335215	0.433713	0.433713	chr12	51559395	0.3627975602269572	chr12:51559395:T:C
chr12:51559914	['A', 'G']	56057	1699.4252818121745	-5.758155923540943	-0.0192190658027987	0.0236245745552346	-0.8135200808744388	0.415923	0.415923	chr12	51559914	0.3809870630520041	chr12:51559914:A:G
chr12:51560744	['T', 'C']	56057	1726.708462719065	-17.99822659384466	-0.0255137776693849	0.0234293578434153	-1.088966152632111	0.276173	0.276173	chr12	51560744	0.5588187823981745	chr12:51560744:T:C
chr12:51562087	['G', 'A']	56057	22693.78853225747	-39.27750873631645	-0.0038001018227219	0.0071994806669233	-0.5278299919854991	0.597619	0.597619	chr12	51562087	0.2235756035220017	chr12:51562087:G:A
chr12:51568404	['G', 'GC']	56057	1643.5190904188237	8.722780676294658	-0.0114143103980138	0.0239855894069598	-0.4758820058306263	0.63416	0.63416	chr12	51568404	0.197801154814657	chr12:51568404:G:GC
chr12:51569331	['T', 'C']	56057	1701.8196858825634	-11.952782737429631	-0.0226768812450341	0.0235030007986481	-0.9648504648112194	0.334624	0.334624	chr12	51569331	0.4754429136612107	chr12:51569331:T:C
chr12:51570604	['C', 'T']	56057	15145.782595507024	-18.95908577562275	-0.0027684118701375	0.0085057891133336	-0.3254738429615935	0.744824	0.744824	chr12	51570604	0.1279463378005646	chr12:51570604:C:T
chr12:51570607	['G', 'A']	56057	63644.14318356267	355.3155169401554	0.0071024591988543	0.0058395355081638	1.216271258034983	0.223887	0.223887	chr12	51570607	0.6499711230005771	chr12:51570607:G:A
chr12:51571409	['C', 'G']	56057	1702.3036737024286	-7.812269565081558	-0.0206966067988216	0.0235915325173848	-0.8772896285381244	0.380333	0.380333	chr12	51571409	0.4198359909278038	chr12:51571409:C:G
chr12:51571496	['C', 'T']	56057	5160.092050806336	12.863299391183626	-0.0063034087602718	0.0137977839956919	-0.4568421104606295	0.647786	0.647786	chr12	51571496	0.1885684422295903	chr12:51571496:C:T
chr12:51571746	['C', 'T']	56057	1708.0	-6.188272001715376	-0.0202562362706638	0.0235522267515301	-0.860056099338795	0.389762	0.389762	chr12	51571746	0.4092005048663674	chr12:51571746:C:T
chr12:51571776	['A', 'G']	56057	5486.724086755959	67.6380483908929	0.0018115681188856	0.0134145436111451	0.1350450802799239	0.892577	0.892577	chr12	51571776	0.0493543082884296	chr12:51571776:A:G
chr12:51572640	['G', 'A']	56057	97212.13916146295	358.2661553239096	0.0046884113201143	0.0085536427538929	0.5481186735301234	0.583613	0.583613	chr12	51572640	0.2338750427460572	chr12:51572640:G:A
chr12:51572884	['C', 'T']	56057	97125.66311639192	354.05551288471594	0.0040092703861145	0.0085307925567415	0.4699763075291471	0.638374	0.638374	chr12	51572884	0.1949248094494202	chr12:51572884:C:T
chr12:51573166	['C', 'T']	56057	25889.003836271502	-106.94461331182724	-0.0075313134580115	0.0068605284898232	-1.0977745328488004	0.272308	0.272308	chr12	51573166	0.564939599553098	chr12:51573166:C:T
chr12:51575613	['G', 'A']	56057	5951.106161695448	-11.838522741986528	-0.0066951371192039	0.012896808634617	-0.5191313067353122	0.603671	0.603671	chr12	51575613	0.2191996868970447	chr12:51575613:G:A
chr12:51575704	['A', 'G']	56057	97266.1459054416	364.1213264896533	0.0047497072949754	0.0085684395784773	0.554325819943461	0.579358	0.579358	chr12	51575704	0.2370529917511436	chr12:51575704:A:G
chr12:51576458	['A', 'G']	56057	103195.52271024368	350.4848651054157	0.0027304487245075	0.0107301711295661	0.2544646018723807	0.799138	0.799138	chr12	51576458	0.097378217602856	chr12:51576458:A:G
chr12:51576849	['A', 'G']	56057	64150.73260772592	349.7601712140531	0.0068695318844717	0.0058495860021719	1.174362062874374	0.240255	0.240255	chr12	51576849	0.6193275653667475	chr12:51576849:A:G
chr12:51578768	['A', 'C']	56057	1703.5194529255268	-5.958922669560945	-0.019729163001285	0.0235900685393774	-0.8363334327898369	0.402971	0.402971	chr12	51578768	0.3947262069436308	chr12:51578768:A:C
chr12:51579350	['C', 'T']	56057	25546.64580991632	-74.51506095881832	-0.0055506026655661	0.0068885748568756	-0.8057693762340404	0.420379	0.420379	chr12	51579350	0.3763589872487317	chr12:51579350:C:T
chr12:51581707	['C', 'T']	56057	1700.181977127973	-1.8829779861484632	-0.0177733973949998	0.0236173062885434	-0.7525581951579987	0.451719	0.451719	chr12	51581707	0.3451316419566126	chr12:51581707:C:T
chr12:51583095	['G', 'A']	56057	64153.021947433226	377.5490137219508	0.0076948342009836	0.0058443177356422	1.316635157266645	0.187966	0.187966	chr12	51583095	0.7259207004585023	chr12:51583095:G:A
chr12:51584232	['A', 'G']	56057	6877.472245516994	49.42345237847094	-0.0058711825963831	0.012068197732827	-0.4865003645418189	0.626614	0.626614	chr12	51584232	0.2029999062069083	chr12:51584232:A:G
chr12:51585644	['C', 'A']	56057	7739.104462167032	146.5209530300986	0.0148501205442029	0.011432820031368	1.298902676982484	0.193983	0.193983	chr12	51585644	0.7122363284702559	chr12:51585644:C:A
chr12:51586675	['A', 'C']	56057	26075.23342553761	-52.0444400911528	-0.00476201923839	0.0068440865901476	-0.6957859424580056	0.486566	0.486566	chr12	51586675	0.3128582417436271	chr12:51586675:A:C
chr12:51589643	['C', 'T']	56057	5635.100524475524	-75.4735568299477	-0.019577192960634	0.0132312013634297	-1.4796232347233556	0.138979	0.138979	chr12	51589643	0.8570508175381649	chr12:51589643:C:T
chr12:51590565	['T', 'C']	56057	63796.69432197492	360.3180253919402	0.0070514029877275	0.0058466337959337	1.2060620236950244	0.227799	0.227799	chr12	51590565	0.6424481867338067	chr12:51590565:T:C
chr12:51592766	['C', 'T']	56057	88747.16214238544	368.1932941041948	0.0055011934291251	0.0071601502847659	0.768306978252896	0.442308	0.442308	chr12	51592766	0.3542752054994109	chr12:51592766:C:T
chr12:51592826	['T', 'C']	56057	1724.9385827052895	2.7192160361784072	-0.0161119909659534	0.0234726239553845	-0.6864162692921848	0.492453	0.492453	chr12	51592826	0.307635212505816	chr12:51592826:T:C
chr12:51593555	['T', 'A']	56057	102001.91766427002	383.0653493502193	0.0066528383574453	0.0101086345807422	0.6581342222143027	0.510455	0.510455	chr12	51593555	0.2920425378338663	chr12:51593555:T:A
chr12:51593694	['C', 'T']	56057	22543.51871791658	-101.10423336193055	-0.0078348970093122	0.0072306666783942	-1.0835649543524666	0.278562	0.278562	chr12	51593694	0.5550781280983492	chr12:51593694:C:T
chr12:51594077	['A', 'G']	56057	92305.17304501418	344.6956497432409	0.0062379870572515	0.0076207971354141	0.8185478430154491	0.413048	0.413048	chr12	51594077	0.3839994763730722	chr12:51594077:A:G
chr12:51594734	['A', 'C']	56057	29172.24483896869	-124.85214294002536	-0.0088209336167485	0.0065979489584452	-1.336920560056447	0.181254	0.181254	chr12	51594734	0.7417124004327809	chr12:51594734:A:C
chr12:51597548	['C', 'T']	56057	39191.59310603223	301.0977003729236	0.0100582080792336	0.0061151063633495	1.6448132676018148	0.100014	0.100014	chr12	51597548	0.9999392030282224	chr12:51597548:C:T
chr12:51598827	['T', 'C']	56057	6046.6471963033655	-44.71544844659276	-0.0114694761317037	0.012763714485705	-0.8986001797947782	0.36887	0.36887	chr12	51598827	0.4331266642751126	chr12:51598827:T:C
chr12:51602628	['A', 'G']	56057	6103.415423595746	-38.28662865944574	-0.0103283487068846	0.0127071879333505	-0.8127957783466332	0.416339	0.416339	chr12	51602628	0.3805529052518934	chr12:51602628:A:G
chr12:51602773	['T', 'G']	56057	99249.85258331551	360.6697339837083	0.0012884273490383	0.0090973578511685	0.1416265436752954	0.887376	0.887376	chr12	51602773	0.0518923214032318	chr12:51602773:T:G
chr12:51603019	['T', 'C']	56057	6046.215716706805	-42.11618718593847	-0.0111668895782864	0.0127637829219038	-0.874888710236762	0.381638	0.381638	chr12	51603019	0.4183483887670328	chr12:51603019:T:C
chr12:51604906	['A', 'G']	56057	16692.5733428495	95.68326859388428	-0.0023745055488742	0.0082054677012851	-0.2893808903180961	0.772291	0.772291	chr12	51604906	0.1122190262429596	chr12:51604906:A:G
chr12:51605044	['C', 'G']	56057	13683.464594744077	24.27679354831207	-0.0046326320236602	0.0089277131824002	-0.5189046656195017	0.603829	0.603829	chr12	51605044	0.2190860330195584	chr12:51605044:C:G
chr12:51607075	['G', 'T']	56057	16261.466516621113	90.61717522697766	-0.0033457206564448	0.0083095203803403	-0.4026370359907359	0.687217	0.687217	chr12	51607075	0.1629061057034829	chr12:51607075:G:T
chr12:51607674	['G', 'A']	56057	16208.469711838696	95.65754152102052	-0.0029106372971192	0.0083152989094858	-0.3500339950255909	0.726315	0.726315	chr12	51607674	0.1388749866110684	chr12:51607674:G:A
chr12:51608106	['C', 'T']	56057	2613.891008125728	48.588710709630696	0.0160876721402337	0.0191578390214736	0.839743570357877	0.401056	0.401056	chr12	51608106	0.3967949820108506	chr12:51608106:C:T
chr12:51609393	['C', 'T']	56057	6680.595875258688	-83.50115238782226	-0.0195844841722754	0.0122351628450295	-1.6006721300184044	0.109455	0.109455	chr12	51609393	0.9607643946916512	chr12:51609393:C:T
chr12:51610409	['C', 'T']	56057	5292.660909901874	-97.32144470509571	-0.0211464193243029	0.0136887285668471	-1.544805218471328	0.122399	0.122399	chr12	51610409	0.9122221303624836	chr12:51610409:C:T
chr12:51612991	['A', 'G']	56057	16701.0648108494	88.10278346771766	-0.0028946595342388	0.0082013147160389	-0.3529506712598058	0.724127	0.724127	chr12	51612991	0.1401852589931256	chr12:51612991:A:G
chr12:51613676	['G', 'A']	56057	10530.071836516148	3.683565447385812	-0.008033515789882	0.0099278137398812	-0.80919283946781	0.418408	0.418408	chr12	51613676	0.3784000203103806	chr12:51613676:G:A
chr12:51614495	['T', 'G']	56057	99332.66788607732	359.4363084999426	0.0009885615463679	0.009128587519463	0.1082929362576906	0.913764	0.913764	chr12	51614495	0.0391659560519557	chr12:51614495:T:G
chr12:51619749	['A', 'G']	56057	16741.090508474575	84.36097980646382	-0.0033025458623892	0.0081949068070534	-0.4029998070931975	0.68695	0.68695	chr12	51619749	0.1630748721316206	chr12:51619749:A:G
chr12:51619799	['G', 'T']	56057	11924.127143290454	-39.86011189406523	-0.0054757554635704	0.0094773067848255	-0.5777754786135937	0.563418	0.563418	chr12	51619799	0.2491692823488256	chr12:51619799:G:T
chr12:51621979	['A', 'G']	56057	16269.90238549789	95.72672343216767	-0.0027356627171979	0.0083018569297367	-0.3295241944484714	0.741761	0.741761	chr12	51621979	0.1297360045609978	chr12:51621979:A:G
chr12:51622393	['T', 'C']	56057	99289.3136618261	362.5492286710058	0.0011892498443037	0.0091119270130738	0.1305157342236638	0.896159	0.896159	chr12	51622393	0.0476149292927289	chr12:51622393:T:C
chr12:51625375	['C', 'T']	56057	82410.23103411363	285.27073996018	0.0033402516999253	0.0066088831508315	0.5054184835307813	0.613267	0.613267	chr12	51625375	0.2123504041425933	chr12:51625375:C:T
chr12:51629035	['G', 'T']	56057	82411.17144845305	280.3463768945508	0.0031450275802028	0.0066099892885842	0.4757991946574622	0.634219	0.634219	chr12	51629035	0.1977607514739351	chr12:51629035:G:T
chr12:51630385	['G', 'A']	56057	10530.4420812219	3.03792461517402	-0.0082098938984761	0.0099266485613309	-0.8270559643319767	0.408209	0.408209	chr12	51630385	0.3891174243939591	chr12:51630385:G:A
chr12:51631150	['T', 'C']	56057	11409.424727921498	22.75716434175022	-0.0063103367657082	0.009568742735481	-0.6594739706303733	0.509594	0.509594	chr12	51631150	0.2927756940601306	chr12:51631150:T:C
chr12:51632567	['C', 'T']	56057	98502.3002676182	288.9598397330526	-0.0022659560871823	0.0088924904707549	-0.2548168136512979	0.798866	0.798866	chr12	51632567	0.0975260621642195	chr12:51632567:C:T
chr12:51632760	['T', 'C']	56057	18551.98569160229	246.5671166320972	0.0104702425616208	0.0078317061011554	1.336904427513711	0.181259	0.181259	chr12	51632760	0.7417004203249797	chr12:51632760:T:C
chr12:51633420	['A', 'T']	56057	97343.20951225604	417.1854319497057	0.0037018908422118	0.0085700321228189	0.4319576390332396	0.665774	0.665774	chr12	51633420	0.1766731690426874	chr12:51633420:A:T
chr12:51633641	['T', 'C']	56057	90328.27955396968	465.5355882354879	0.0115901801874852	0.0073710735608779	1.5723869924457474	0.115866	0.115866	chr12	51633641	0.9360439857677249	chr12:51633641:T:C
chr12:51634254	['T', 'C']	56057	90356.44746935937	486.2127808682528	0.0128047093308422	0.007371727740664	1.7370024750383382	0.0823922	0.0823922	chr12	51634254	1.0841139006487523	chr12:51634254:T:C
chr12:51635889	['A', 'T']	56057	4336.541516503123	-57.51581691050804	-0.0261416201966188	0.0150712174763975	-1.734539378624066	0.0828279	0.0828279	chr12	51635889	1.0818233495063825	chr12:51635889:A:T
chr12:51636590	['G', 'T']	56057	91812.1026780139	449.9392529084405	0.0100037554625501	0.0075658224948883	1.322229733688425	0.186097	0.186097	chr12	51636590	0.7302606279114001	chr12:51636590:G:T
chr12:51637315	['G', 'A']	56057	36284.825560234094	297.10735391564623	0.0095653438202727	0.0062123747508841	1.539724212373282	0.123633	0.123633	chr12	51637315	0.9078655923133152	chr12:51637315:G:A
chr12:51637468	['C', 'T']	56057	5514.393484737659	-88.260178617271	-0.0228355385220193	0.0133565287384903	-1.7096911157921402	0.0873285	0.0873285	chr12	51637468	1.0588439994466747	chr12:51637468:C:T
chr12:51637716	['A', 'G']	56057	4296.153278030506	-51.5046285203795	-0.0247241010559303	0.0151385039522156	-1.633193156600639	0.102434	0.102434	chr12	51637716	0.9895558679545392	chr12:51637716:A:G
chr12:51638951	['A', 'G']	56057	97286.9420013202	446.5662907779261	0.0063916365056194	0.0085583650580453	0.7468291504591682	0.45517	0.45517	chr12	51638951	0.3418263697760108	chr12:51638951:A:G
chr12:51639234	['C', 'T']	56057	90315.00030336015	480.6206609256231	0.01271619971183	0.0073700515878574	1.725388155054527	0.0844631	0.0844631	chr12	51639234	1.0733329829609912	chr12:51639234:C:T
chr12:51639294	['C', 'A']	56057	97295.20694330466	440.4613868787988	0.0057783753914872	0.0085613653701717	0.6749361978662148	0.499719	0.499719	chr12	51639294	0.3012741377731712	chr12:51639294:C:A
chr12:51639500	['G', 'A']	56057	4048.299916129839	-45.58187946307177	-0.0222024299475523	0.0155755001426229	-1.4254713970175883	0.154027	0.154027	chr12	51639500	0.8124031432985548	chr12:51639500:G:A
chr12:51641864	['C', 'A']	56057	97178.93429432856	449.72965334983815	0.0066105986471056	0.0085329358997337	0.7747156107561831	0.438511	0.438511	chr12	51641864	0.3580195079321889	chr12:51641864:C:A
chr12:51642078	['G', 'A']	56057	92579.86377747644	482.1211595455622	0.0108109215047366	0.0076578371810924	1.4117460647282112	0.15803	0.15803	chr12	51642078	0.8012604598955838	chr12:51642078:G:A
chr12:51643719	['A', 'G']	56057	4280.3054252225575	-49.27139643125258	-0.0242514952514573	0.0151611764222088	-1.5995787250343338	0.109698	0.109698	chr12	51643719	0.9598012903549312	chr12:51643719:A:G
chr12:51645476	['C', 'T']	56057	89230.79933950814	469.74039574542815	0.0106619705608391	0.007259544968271	1.4686830383225125	0.141924	0.141924	chr12	51645476	0.8479441571413865	chr12:51645476:C:T
chr12:51645762	['C', 'G']	56057	4065.817826063641	-45.18976914899309	-0.0219922823361561	0.0155541615637728	-1.4139162851039355	0.157392	0.157392	chr12	51645762	0.8030173459550476	chr12:51645762:C:G
chr12:51645962	['A', 'AT']	56057	32127.71283498413	170.74182148982987	0.0024416976257867	0.0064428641990945	0.3789770434909766	0.704706	0.704706	chr12	51645962	0.1519920308217349	chr12:51645962:A:AT
chr12:51645978	['A', 'T']	56057	4302.902459602641	-48.2244921701217	-0.0221598873536932	0.0153258842696111	-1.4459124813850308	0.148207	0.148207	chr12	51645978	0.8291312836064932	chr12:51645978:A:T
chr12:51646598	['T', 'A']	56057	4560.24405037999	-40.86505102519376	-0.0220880639127025	0.0147203621467811	-1.5005109040427067	0.133488	0.133488	chr12	51646598	0.8745577737602532	chr12:51646598:T:A
chr12:51647073	['G', 'C']	56057	91879.39035095548	457.40134688813583	0.0104516447700722	0.0075758826430043	1.3795943340969454	0.167717	0.167717	chr12	51647073	0.7754229145435597	chr12:51647073:G:C
chr12:51647088	['A', 'G']	56057	91896.39338412404	457.07323939198506	0.0103579504611509	0.0075770908124562	1.3670088847454611	0.171628	0.171628	chr12	51647088	0.7654118583666456	chr12:51647088:A:G
chr12:51647434	['G', 'T']	56057	97175.60162717669	450.39579613389424	0.0068631698633756	0.008533043675402	0.8043050199262395	0.421224	0.421224	chr12	51647434	0.3754868920672171	chr12:51647434:G:T
chr12:51648045	['CTG', 'C']	56057	91754.6417164778	448.6057595097784	0.010178145949449	0.0075626790368332	1.3458386769923034	0.17836	0.17836	chr12	51648045	0.7487025363224304	chr12:51648045:CTG:C
chr12:51648054	['G', 'C']	56057	8567.305664079922	34.19090984828705	0.0066339424317517	0.0108740107654951	0.6100731896277124	0.541816	0.541816	chr12	51648054	0.2661481742583497	chr12:51648054:G:C
chr12:51648358	['C', 'T']	56057	97179.9343656896	452.2445979588483	0.0069211519417011	0.0085336847625606	0.811039092053876	0.417347	0.417347	chr12	51648358	0.3795027039744758	chr12:51648358:C:T
chr12:51648416	['T', 'C']	56057	9359.168706512042	-116.56357824060538	-0.0172569004424995	0.0104511757183817	-1.6511922588908112	0.0987049	0.0987049	chr12	51648416	1.0056612871465809	chr12:51648416:T:C
chr12:51649573	['G', 'T']	56057	90215.26544157002	487.7468291947991	0.0131119377290802	0.0073567460886973	1.782301247181143	0.0747055	0.0747055	chr12	51649573	1.1266474231950387	chr12:51649573:G:T
chr12:51651447	['T', 'C']	56057	97322.47226830792	445.2576125839501	0.0061493410089827	0.0085656435136196	0.7179076503948801	0.472817	0.472817	chr12	51651447	0.325306916912199	chr12:51651447:T:C
chr12:51651591	['T', 'C']	56057	5503.392699766293	64.57138703073214	0.0030556026332142	0.0133873142712431	0.2282461269903742	0.819456	0.819456	chr12	51651591	0.0864743605440181	chr12:51651591:T:C
chr12:51651623	['G', 'A']	56057	4053.144607974311	-40.80321382497678	-0.0207726300684003	0.0155650152597617	-1.334571776624027	0.182022	0.182022	chr12	51651623	0.7398761180523983	chr12:51651623:G:A
chr12:51653522	['A', 'G']	56057	92020.84935148348	449.2752959201112	0.0098466953559715	0.0075956251623411	1.2963640445017126	0.194855	0.194855	chr12	51653522	0.7102884456857678	chr12:51653522:A:G
chr12:51655737	['C', 'T']	56057	91900.19703132805	453.926804588902	0.0101183666859537	0.0075808694737002	1.3347237702820982	0.181972	0.181972	chr12	51655737	0.7399954316907095	chr12:51655737:C:T
chr12:51657207	['G', 'A']	56057	96589.78450998232	400.1934565249055	0.0041162083944425	0.008400749049913	0.4899811159678851	0.624149	0.624149	chr12	51657207	0.2047117209694117	chr12:51657207:G:A
chr12:51657346	['T', 'C']	56057	83168.41820095625	325.40845992068324	0.0051992141734263	0.0067029509809199	0.7756604797239229	0.437953	0.437953	chr12	51657346	0.3585724943723472	chr12:51657346:T:C
chr12:51657952	['T', 'C']	56057	96848.27674987064	427.17201587884347	0.0059164994208666	0.0084506185124639	0.70012619930013	0.483851	0.483851	chr12	51657952	0.3152883570340097	chr12:51657952:T:C
chr12:51658428	['A', 'G']	56057	91939.40105625636	444.3353367513898	0.0097272512967404	0.007585959227118	1.2822704427368752	0.199753	0.199753	chr12	51658428	0.6995066894925095	chr12:51658428:A:G
chr12:51663876	['C', 'T']	56057	96591.30818249966	400.9419793838939	0.0042004938041633	0.0084041771710222	0.4998102394422075	0.617211	0.617211	chr12	51663876	0.2095663424975309	chr12:51663876:C:T
chr12:51664887	['C', 'T']	56057	5428.774750664597	60.471702962266654	0.0030674636513103	0.0134652139897687	0.2278065282617192	0.819797	0.819797	chr12	51664887	0.0862936752923026	chr12:51664887:C:T
chr12:51665829	['T', 'C']	56057	97352.68336544636	454.4466009238744	0.0065490965334173	0.0085735668291945	0.7638707044443286	0.444948	0.444948	chr12	51665829	0.3516907410025206	chr12:51665829:T:C
chr12:51666170	['G', 'A']	56057	4273.304925695324	-48.92668887211161	-0.0239308310213733	0.0151692425351079	-1.5775890566709172	0.114666	0.114666	chr12	51666170	0.9405653371233904	chr12:51666170:G:A
chr12:51666551	['C', 'T']	56057	4272.076209504781	-50.384032395345656	-0.0242904589165707	0.0151700817110149	-1.601208179316097	0.109336	0.109336	chr12	51666551	0.9612368185888196	chr12:51666551:C:T
chr12:51666575	['C', 'T']	56057	90355.89485985476	481.9107059250426	0.012612973375936	0.0073728008964753	1.7107437937142385	0.087134	0.087134	chr12	51666575	1.059812348653251	chr12:51666575:C:T
chr12:51667066	['G', 'C']	56057	4044.432891473836	-43.95630095652956	-0.0213258018976994	0.0155770930938186	-1.3690488828215337	0.170989	0.170989	chr12	51667066	0.7670318275783807	chr12:51667066:G:C
chr12:51667187	['A', 'G']	56057	4045.505173951828	-44.41735686626943	-0.021540078238524	0.0155748633095019	-1.383002714725774	0.16667	0.16667	chr12	51667187	0.7781425645808633	chr12:51667187:A:G
chr12:51667370	['A', 'G']	56057	92072.70980462128	449.2142333109379	0.0093943713875168	0.0076022294451701	1.2357389967340868	0.216561	0.216561	chr12	51667370	0.6644197518188245	chr12:51667370:A:G
chr12:51668304	['A', 'G']	56057	96582.89176315271	403.755844720073	0.0043653148936758	0.008399587787607	0.5197058479603605	0.603271	0.603271	chr12	51668304	0.2194875512668677	chr12:51668304:A:G
chr12:51668880	['G', 'A']	56057	96702.07546833182	439.1873747402452	0.0069169108634723	0.0084189694270244	0.8215864095276898	0.411316	0.411316	chr12	51668880	0.3858243963100374	chr12:51668880:G:A
chr12:51671578	['A', 'G']	56057	92155.9319049488	467.4914857370099	0.010486538555563	0.0076033246215016	1.3792043714545352	0.167837	0.167837	chr12	51671578	0.7751122918715007	chr12:51671578:A:G
chr12:51674523	['C', 'T']	56057	5935.058754259817	137.10760370194382	0.0143871350388852	0.0130619112899664	1.1014571083434603	0.270702	0.270702	chr12	51674523	0.5675085355639777	chr12:51674523:C:T
chr12:51675683	['C', 'T']	56057	4297.383304788411	-70.82972689149207	-0.0288985866486867	0.0151246007545338	-1.9107007925497816	0.0560481	0.0560481	chr12	51675683	1.2514391051653808	chr12:51675683:C:T
chr12:51678548	['C', 'T']	56057	1672.0298273155418	89.05497326683547	0.0587724670470499	0.0246495564956688	2.384321480890617	0.017114	0.017114	chr12	51678548	1.7666484723467255	chr12:51678548:C:T
chr12:51680178	['C', 'T']	56057	96508.1648232062	413.7912757540229	0.0053093034153574	0.0083846106669616	0.63322002967627	0.526593	0.526593	chr12	51680178	0.2785249182675104	chr12:51680178:C:T
chr12:51680401	['C', 'T']	56057	4305.460830315249	-62.652738485199365	-0.0269673636819203	0.0151121036736171	-1.78448773674046	0.0743499	0.0743499	chr12	51680401	1.1287196112641171	chr12:51680401:C:T
chr12:51680788	['A', 'G']	56057	96546.61146792264	407.2305676053016	0.0047107743594886	0.008390912291049	0.5614138482312445	0.574518	0.574518	chr12	51680788	0.240696360051044	chr12:51680788:A:G
chr12:51681413	['G', 'A']	56057	96501.32891473838	410.5579953841293	0.0050189613757458	0.0083815495322586	0.5988106801050413	0.549302	0.549302	chr12	51681413	0.260188819716339	chr12:51681413:G:A
chr12:51682924	['C', 'T']	56057	90243.098453084	472.6779783768091	0.0123589392593797	0.0073619029318778	1.6787696569407518	0.0932025	0.0932025	chr12	51682924	1.0305724382721655	chr12:51682924:C:T
chr12:51684533	['TG', 'T']	56057	4355.621598958054	-58.521162852810605	-0.0260350864791481	0.0150330623168939	-1.731855155678446	0.0833049	0.0833049	chr12	51684533	1.079329452610328	chr12:51684533:TG:T
chr12:51685140	['G', 'T']	56057	96489.88512657664	405.1239724865376	0.0047142047707928	0.0083794921981933	0.56258835968715	0.573717	0.573717	chr12	51685140	0.2413022812020855	chr12:51685140:G:T
chr12:51687181	['C', 'T']	56057	96517.7742332602	407.8478646007908	0.0048937216146967	0.0083845211772933	0.5836614293431276	0.55945	0.55945	chr12	51687181	0.2522387218155714	chr12:51687181:C:T
chr12:51691082	['C', 'T']	56057	96399.59835509885	402.5781039203787	0.0048136205193946	0.0083538545345752	0.5762155062039743	0.564472	0.564472	chr12	51691082	0.2483575958950558	chr12:51691082:C:T
chr12:51692234	['A', 'G']	56057	10515.187580276866	-42.99265968823309	-0.0088047611086096	0.0099350105941774	-0.8862357040434191	0.375494	0.375494	chr12	51692234	0.4253969981743534	chr12:51692234:A:G
chr12:51696589	['G', 'T']	56057	100272.36627180934	318.58338638013174	0.0001174536943392	0.0094386192815326	0.0124439487212977	0.990071	0.990071	chr12	51696589	0.004333660147327	chr12:51696589:G:T
chr12:51697097	['G', 'A']	56057	8918.2727434923	-80.79211610374443	-0.0137959080305624	0.0107161084771708	-1.2873990646840392	0.197961	0.197961	chr12	51697097	0.7034203610167463	chr12:51697097:G:A
chr12:51698015	['G', 'A']	56057	3945.915084576404	-64.75336816719599	-0.0250523854037251	0.0156764624899411	-1.5980892002771778	0.110029	0.110029	chr12	51698015	0.958492834113797	chr12:51698015:G:A
chr12:51698207	['C', 'A']	56057	100315.579056284	323.36040435324605	0.0005642294100314	0.0094533382575605	0.0596857316070557	0.952406	0.952406	chr12	51698207	0.0211778772752599	chr12:51698207:C:A
chr12:51698295	['T', 'C']	56057	100410.16486182722	309.541923971698	-0.0008803549615553	0.0094844789603022	-0.0928205930172978	0.926046	0.926046	chr12	51698295	0.0333674398299647	chr12:51698295:T:C
chr12:51698742	['G', 'C']	56057	100176.57409686915	306.8326653306833	-0.0006630307648348	0.0094132063703948	-0.070436229563624	0.943847	0.943847	chr12	51698742	0.0250984002369507	chr12:51698742:G:C
chr12:51699024	['A', 'G']	56057	100905.4001498555	358.74966792367786	0.0017926864943161	0.009664087777481	0.1854998149430553	0.852838	0.852838	chr12	51699024	0.0691334569776347	chr12:51699024:A:G
chr12:51700277	['T', 'C']	56057	3958.706193016576	-59.12059308740475	-0.0236660542858766	0.0156560666798394	-1.511621965455205	0.130636	0.130636	chr12	51700277	0.883937125917768	chr12:51700277:T:C
chr12:51700731	['A', 'G']	56057	99955.69864944424	293.4254212540643	-0.0009590629357447	0.0093480933533302	-0.1025944970268308	0.918285	0.918285	chr12	51700731	0.0370225097377062	chr12:51700731:A:G
chr12:51701586	['G', 'A']	56057	58237.62240145609	482.0271053449146	0.011374218508044	0.0058247718032636	1.9527320369307977	0.0508563	0.0508563	chr12	51701586	1.293655239678113	chr12:51701586:G:A
chr12:51701605	['C', 'T']	56057	3949.281804720532	-66.73365490680476	-0.0255391769055647	0.0156697412092512	-1.6298403760801572	0.103141	0.103141	chr12	51701605	0.9865686622217554	chr12:51701605:C:T
chr12:51701755	['C', 'T']	56057	3944.211082170764	-67.29906959028594	-0.0259597115365531	0.0156786634170917	-1.655734984925674	0.0977811	0.0977811	chr12	51701755	1.0097450813977815	chr12:51701755:C:T
chr12:51701773	['A', 'G']	56057	100038.70753420993	278.21574002051534	-0.002560094587495	0.0093745478779113	-0.2730899261315063	0.784785	0.784785	chr12	51701773	0.1052493064429459	chr12:51701773:A:G
chr12:51702024	['T', 'C']	56057	101428.665691347	335.4639174907546	-0.0025772161385291	0.0098486015460814	-0.2616834609939726	0.793566	0.793566	chr12	51702024	0.1004169476188752	chr12:51702024:T:C
chr12:51702358	['G', 'A']	56057	100051.98756312116	278.4008837730978	-0.0025795786444067	0.0093795299530375	-0.2750221660704215	0.7833	0.7833	chr12	51702358	0.1060718734573931	chr12:51702358:G:A
chr12:51702656	['GGTTATTTATTATCTCCAAGGTCATGGAGTAAATAGAATTAT', 'G']	56057	3938.9837446246624	-68.00063486324542	-0.0256919338952222	0.0156878286995816	-1.6376985233085373	0.10149	0.10149	chr12	51702656	0.993576747492357	chr12:51702656:GGTTATTTATTATCTCCAAGGTCATGGAGTAAATAGAATTAT:G
chr12:51704249	['C', 'T']	56057	100821.5898840321	353.3947268204182	0.0015406155812794	0.0096382713406942	0.1598435577108816	0.873005	0.873005	chr12	51704249	0.0589832689333865	chr12:51704249:C:T
chr12:51705369	['C', 'T']	56057	96177.15702892213	368.95918931391526	0.0062052580264694	0.0083372046379685	0.7442852006066918	0.456707	0.456707	chr12	51705369	0.340362331861194	chr12:51705369:C:T
chr12:51707865	['G', 'A']	56057	96192.15970524738	338.784125409547	0.0045774092928811	0.0083396055913455	0.5488759921250244	0.583093	0.583093	chr12	51707865	0.2342621722294806	chr12:51707865:G:A
chr12:51707885	['G', 'A']	56057	96330.74754232902	354.4656586590456	0.0054379040821483	0.0083630300672322	0.650231320278871	0.515545	0.515545	chr12	51707885	0.2877334207805964	chr12:51707885:G:A
chr12:51709068	['A', 'G']	56057	3855.6190229803033	-59.18837697572129	-0.023257953193628	0.0158551807859068	-1.466899274608169	0.142409	0.142409	chr12	51709068	0.8464625631793268	chr12:51709068:A:G
chr12:51709637	['G', 'T']	56057	96100.14329045266	345.0316819258075	0.0052607118809689	0.0083255583158917	0.6318749663824124	0.527471	0.527471	chr12	51709637	0.2778014125917645	chr12:51709637:G:T
chr12:51710670	['G', 'A']	56057	100829.38955199916	343.9303730633751	0.0003495606157935	0.0096398728830508	0.0362619528321996	0.971074	0.971074	chr12	51710670	0.0127476737303978	chr12:51710670:G:A
chr12:51711004	['CTT', 'C']	56057	96125.8591511605	332.9925611051214	0.0043196967946382	0.0083275942763116	0.5187208515820623	0.603957	0.603957	chr12	51711004	0.2189939807952542	chr12:51711004:CTT:C
chr12:51713076	['A', 'G']	56057	97715.97261520349	333.800250510052	0.0065416132313705	0.0087136536386195	0.7507313811944087	0.452817	0.452817	chr12	51713076	0.3440772769001705	chr12:51713076:A:G
chr12:51713592	['T', 'C']	56057	100846.59800196235	321.8698659942421	-0.0013145909082328	0.0096344850701159	-0.1364464108528639	0.891469	0.891469	chr12	51713592	0.0498937544101298	chr12:51713592:T:C
chr12:51714246	['C', 'T']	56057	95860.8402404867	331.26150271382966	0.0052987824788301	0.0082724808090619	0.6405312506770228	0.52183	0.52183	chr12	51714246	0.2824709569338889	chr12:51714246:C:T
chr12:51714363	['A', 'AATTTTC']	56057	96162.8699282732	327.9008814485372	0.0043373850065318	0.0083292987006204	0.5207383193267813	0.602551	0.602551	chr12	51714363	0.2200061884523428	chr12:51714363:A:AATTTTC
chr12:51714465	['A', 'G']	56057	96785.6327874117	363.8413327219627	0.0053312881990846	0.0084554139875075	0.6305177022628743	0.528358	0.528358	chr12	51714465	0.2770717124299524	chr12:51714465:A:G
chr12:51714914	['A', 'G']	56057	95913.3989794462	323.58339424186937	0.0047268250422988	0.0082845018633952	0.5705623729996488	0.568299	0.568299	chr12	51714914	0.2454231081552767	chr12:51714914:A:G
chr12:51715043	['G', 'T']	56057	95816.67417795144	326.8765777350931	0.0051959944837986	0.0082649207331132	0.6286804981663004	0.529561	0.529561	chr12	51715043	0.2760840064015648	chr12:51715043:G:T
chr12:51717373	['C', 'T']	56057	95516.22347504953	350.34622519332873	0.007089650729626	0.0082111096362831	0.8634217595023147	0.387909	0.387909	chr12	51717373	0.4112701440787425	chr12:51717373:C:T
chr12:51719803	['G', 'A']	56057	56937.76989001576	471.9188663145603	0.011093028024469	0.0058259238126092	1.904080516889024	0.0569048	0.0569048	chr12	51719803	1.2448510987087844	chr12:51719803:G:A
chr12:51720159	['A', 'G']	56057	96764.86892181358	362.5634278060394	0.0050310250001318	0.0084506271777525	0.5953433862727677	0.551616	0.551616	chr12	51720159	0.2583631453045029	chr12:51720159:A:G
chr12:51722702	['T', 'G']	56057	96542.49998215816	348.2161282583345	0.0043859527916058	0.008402796394353	0.5219634733210204	0.601698	0.601698	chr12	51722702	0.2206214320689348	chr12:51722702:T:G
chr12:51723309	['C', 'A']	56057	3895.667874288368	-52.8821109449182	-0.0217052759574194	0.0157682561771579	-1.3765172073283458	0.168667	0.168667	chr12	51723309	0.7729698795912214	chr12:51723309:C:A
chr12:51726479	['C', 'T']	56057	96433.04187332735	358.324626772612	0.0060371348453027	0.0083834440379691	0.7201258597254451	0.471451	0.471451	chr12	51726479	0.3265634387388687	chr12:51726479:C:T
chr12:51727418	['C', 'A']	56057	96881.65232597564	360.5626443855702	0.0051182790852097	0.0084744906920206	0.6039630310797282	0.545871	0.545871	chr12	51727418	0.2629099774553846	chr12:51727418:C:A
chr12:51730934	['C', 'A']	56057	100741.5942556418	339.36537719795	0.0006834169988748	0.0095958944778725	0.0712197284422811	0.943223	0.943223	chr12	51730934	0.0253856177398361	chr12:51730934:C:A
chr12:51733035	['G', 'A']	56057	100742.3914261248	340.0518276593041	0.0007090685762052	0.0095973806309527	0.0738814686497261	0.941105	0.941105	chr12	51733035	0.0263619192118125	chr12:51733035:G:A
chr12:51733079	['C', 'T']	56057	96193.57997930492	331.21368331741513	0.0045490925558157	0.0083418963876729	0.545330743083563	0.585528	0.585528	chr12	51733079	0.2324523320950567	chr12:51733079:C:T
chr12:51733485	['G', 'A']	56057	100744.58026761822	342.4537283667805	0.0009443605980329	0.0095980829099804	0.0983905439127805	0.921623	0.921623	chr12	51733485	0.0354466955436464	chr12:51733485:G:A
chr12:51734277	['G', 'A']	56057	95667.94633363068	352.43231669117296	0.0071204217399494	0.0082443351990999	0.8636744586424409	0.38777	0.38777	chr12	51734277	0.4114257933450775	chr12:51734277:G:A
chr12:51734320	['A', 'G']	56057	3948.0704295704295	-31.36657136982122	-0.0186817391871889	0.0157161643243956	-1.1886958421648623	0.234564	0.234564	chr12	51734320	0.6297386409888486	chr12:51734320:A:G
chr12:51734379	['A', 'G']	56057	96402.15915010526	355.5370894222959	0.0058669173684479	0.0083759174720072	0.7004507133762418	0.483649	0.483649	chr12	51734379	0.3154697058435584	chr12:51734379:A:G
chr12:51734918	['G', 'A']	56057	95856.12992828344	340.3032886718681	0.0058243119467466	0.0082799146058645	0.7034265718901676	0.481793	0.481793	chr12	51734918	0.3171395141829594	chr12:51734918:G:A
chr12:51735879	['A', 'G']	56057	4118.367337472348	-38.88583259891601	-0.0202673371781437	0.0154178296614049	-1.3145389217055885	0.18867	0.18867	chr12	51735879	0.7242971505517899	chr12:51735879:A:G
chr12:51737363	['G', 'A']	56057	96957.4851009921	351.6809870130167	0.0041535036263014	0.0084902136421722	0.4892107314791641	0.624694	0.624694	chr12	51737363	0.2043326653032262	chr12:51737363:G:A
chr12:51737401	['T', 'C']	56057	96593.9545195018	341.80541855356165	0.0043796310636438	0.0084205391433619	0.5201129035895965	0.602987	0.602987	chr12	51737401	0.219692050860055	chr12:51737401:T:C
chr12:51739375	['T', 'C']	56057	100868.59575379125	324.2130874833396	-0.0012194975290217	0.0096472907672855	-0.1264082899996287	0.899409	0.899409	chr12	51739375	0.0460427709477733	chr12:51739375:T:C
chr12:51739628	['G', 'A']	56057	95695.41421817856	345.99159638813336	0.0064903073713746	0.008250270528602	0.7866781275685469	0.431474	0.431474	chr12	51739628	0.3650453691184868	chr12:51739628:G:A
chr12:51739905	['G', 'A']	56057	46757.17050239064	461.6966318914159	0.0131465705793833	0.0058990203745112	2.228602334751656	0.0258443	0.0258443	chr12	51739905	1.5876352263229236	chr12:51739905:G:A
chr12:51741779	['C', 'T']	56057	36343.85677571344	-126.79414533104004	-0.0084739438205279	0.0062017400292253	-1.3663816575017718	0.171825	0.171825	chr12	51741779	0.7649136474189024	chr12:51741779:C:T
chr12:51741892	['C', 'T']	56057	96522.7749469214	362.7256875364431	0.0058615012465311	0.0084090912267252	0.6970433651501566	0.485779	0.485779	chr12	51741892	0.3135612634733497	chr12:51741892:C:T
chr12:51742247	['A', 'G']	56057	3922.699769836029	-42.38723327544316	-0.0213434456187625	0.0157587484820127	-1.3543870976254402	0.175618	0.175618	chr12	51742247	0.7554309730538188	chr12:51742247:A:G
chr12:51742808	['C', 'T']	56057	96159.15381733188	330.18626501150226	0.004672180171416	0.0083409683236253	0.5601484132462562	0.57538	0.57538	chr12	51742808	0.240045238101924	chr12:51742808:C:T
chr12:51743789	['G', 'T']	56057	3921.2098512149	-42.69193280177898	-0.0214286742635987	0.0157603014354727	-1.3596614475512403	0.173943	0.173943	chr12	51743789	0.7595930439071552	chr12:51743789:G:T
chr12:51750944	['G', 'A']	56057	98888.64073010151	251.00929208324283	-0.0062909506786619	0.008991269281301	-0.6996732587850696	0.484134	0.484134	chr12	51750944	0.3150344164422022	chr12:51750944:G:A
chr12:51752184	['C', 'T']	56057	98887.1123659655	246.0196101484863	-0.0066746230072889	0.0089914550298071	-0.7423295768217952	0.457891	0.457891	chr12	51752184	0.3392378925909962	chr12:51752184:C:T
chr12:51752838	['T', 'C']	56057	4225.376882180833	-48.8473876828328	-0.0222701950529882	0.0152071400000743	-1.4644565022009004	0.143075	0.143075	chr12	51752838	0.8444362454195733	chr12:51752838:T:C
chr12:51754412	['A', 'G']	56057	94458.11022104869	246.12507010284847	-0.0017949956036207	0.0079873719591807	-0.2247291866203352	0.822191	0.822191	chr12	51754412	0.0850272814740949	chr12:51754412:A:G
chr12:51754853	['C', 'T']	56057	94107.07264812404	228.7720462166945	-0.0019646214257196	0.0079350928835049	-0.2475864434811545	0.804455	0.804455	chr12	51754853	0.0944982446641256	chr12:51754853:C:T
chr12:51755216	['A', 'G']	56057	98997.2980340386	241.42375572725587	-0.007481958361465	0.0090245376394617	-0.8290683312958426	0.407069	0.407069	chr12	51755216	0.3903319696951833	chr12:51755216:A:G
chr12:51755860	['A', 'G']	56057	4230.150923200428	-48.29760887569472	-0.0223384157477685	0.0152010521930819	-1.46953088931139	0.141694	0.141694	chr12	51755860	0.8486485394636261	chr12:51755860:A:G
chr12:51756082	['G', 'A']	56057	26190.204860119906	156.51536872243628	0.0072037187593543	0.0068551627873834	1.0508457614766504	0.293334	0.293334	chr12	51756082	0.5326375955377021	chr12:51756082:G:A
chr12:51758032	['C', 'T']	56057	93993.7070094375	234.79092592228267	-0.001393174756233	0.007914330388822	-0.1760319177729483	0.86027	0.86027	chr12	51758032	0.0653652218878863	chr12:51758032:C:T
chr12:51758280	['C', 'G']	56057	98899.29278909625	248.2553018300403	-0.0066583852335575	0.0089944045420872	-0.7402808270854531	0.459133	0.459133	chr12	51758280	0.3380614913706657	chr12:51758280:C:G
chr12:51758408	['G', 'A']	56057	98889.58453908048	242.7794713328127	-0.0071279670906031	0.0089915943538588	-0.7927367283360759	0.427935	0.427935	chr12	51758408	0.3686221919333437	chr12:51758408:G:A
chr12:51758541	['G', 'A']	56057	93989.41340612678	238.85913530974227	-0.00108237492526	0.0079137508991642	-0.136771417125892	0.891212	0.891212	chr12	51758541	0.0500189744384157	chr12:51758541:G:A
chr12:51758731	['C', 'G']	56057	98917.29375245298	248.92587786009165	-0.0066620220385416	0.0089992620329179	-0.7402853716419097	0.45913	0.45913	chr12	51758731	0.3380643290837081	chr12:51758731:C:G
chr12:51759837	['C', 'T']	56057	3634.129658371243	-63.39811463557984	-0.022947215494794	0.0162650363569443	-1.4108308761939357	0.1583	0.1583	chr12	51759837	0.8005190851376441	chr12:51759837:C:T
chr12:51760788	['T', 'C']	56057	4184.746516316663	-40.36822981115629	-0.020586345840868	0.015270364545153	-1.3481240595138473	0.177624	0.177624	chr12	51760788	0.7504983540789955	chr12:51760788:T:C
chr12:51763703	['C', 'T']	56057	7597.948777876894	-21.030088438306368	-0.007567071650657	0.0115210805441216	-0.6568022523302267	0.511311	0.511311	chr12	51763703	0.2913148640543873	chr12:51763703:C:T
chr12:51764165	['A', 'C']	56057	99031.06645496227	229.5514698774201	-0.008281327723714	0.0090295224055809	-0.9171390635894038	0.359074	0.359074	chr12	51764165	0.4448160403357075	chr12:51764165:A:C
chr12:51767116	['A', 'G']	56057	99002.53220943717	241.378152362702	-0.0071639012256324	0.0090203076617397	-0.7941969935259113	0.427084	0.427084	chr12	51767116	0.3694866983972683	chr12:51767116:A:G
chr12:51767630	['A', 'T']	56057	3981.3551166773714	-60.08563406697579	-0.0232713547012594	0.0156094390114885	-1.4908514447016203	0.136006	0.136006	chr12	51767630	0.866441932001746	chr12:51767630:A:T
chr12:51768364	['TTAAAA', 'T']	56057	35726.64792577392	-136.96532050806047	-0.0086917741294409	0.0062296460455782	-1.395227604561949	0.162953	0.162953	chr12	51768364	0.7879376396698253	chr12:51768364:TTAAAA:T
chr12:51769464	['A', 'G']	56057	93907.37606151433	275.5508218969283	0.0016919704992492	0.0078863261289488	0.214544830074733	0.830123	0.830123	chr12	51769464	0.0808575530895068	chr12:51769464:A:G
chr12:51769538	['G', 'C']	56057	98883.2919327791	254.79588883388888	-0.00584465399117	0.0089822554309133	-0.6506889094976117	0.51525	0.51525	chr12	51769538	0.2879819995487495	chr12:51769538:G:C
chr12:51770005	['G', 'A']	56057	93930.67562794348	276.961611075702	-4.50317130010772e-05	0.0078698596169879	-0.0057220478118658	0.995435	0.995435	chr12	51770005	0.0019870933090559	chr12:51770005:G:A
chr12:51771900	['G', 'A']	56057	15371.64528732761	-28.194940296149944	-0.0102900179122736	0.0085027300065218	-1.2102016533961324	0.226207	0.226207	chr12	51771900	0.6454939599130599	chr12:51771900:G:A
chr12:51771929	['A', 'G']	56057	15382.646464826676	-23.220009870780043	-0.0097273926289737	0.0085038956469834	-1.1438748819106557	0.25268	0.25268	chr12	51771929	0.5974291317776697	chr12:51771929:A:G
chr12:51772225	['G', 'A']	56057	3674.8677988499626	7.670695047063412	-0.0106963890321995	0.0162310074679112	-0.6590095564521361	0.509892	0.509892	chr12	51772225	0.2925218018844792	chr12:51772225:G:A
chr12:51772719	['A', 'G']	56057	96862.69525246033	281.9773967484193	0.0002746281076052	0.0085079430346079	0.0322790251989406	0.97425	0.97425	chr12	51772719	0.011329585535272	chr12:51772719:A:G
chr12:51772849	['T', 'G']	56057	65324.487903225614	400.86440078493865	0.00539727074505	0.0059389297898603	0.9087951762394852	0.363462	0.363462	chr12	51772849	0.4395409879768487	chr12:51772849:T:G
chr12:51772924	['A', 'G']	56057	97329.3842197378	264.5156133333984	-0.0021812292464432	0.0085735708364924	-0.25441315970226	0.799177	0.799177	chr12	51772924	0.0973570234267423	chr12:51772924:A:G
chr12:51773112	['G', 'A']	56057	10762.791861586258	-28.93110501719529	-0.0061610936859211	0.0099161428995145	-0.6213195743904345	0.534392	0.534392	chr12	51773112	0.2721400519955743	chr12:51773112:G:A
chr12:51775359	['T', 'C']	56057	97564.96183968744	283.3323989476337	-0.0016471254822141	0.0086238938255922	-0.1909955659850696	0.84853	0.84853	chr12	51775359	0.0713327984799112	chr12:51775359:T:C
chr12:51775647	['A', 'G']	56057	11403.034185594232	14.58949179335096	-0.0040758835871478	0.0096543165220782	-0.4221825105720121	0.672893	0.672893	chr12	51775647	0.1720539895710299	chr12:51775647:A:G
chr12:51777542	['G', 'T']	56057	13572.937019393748	219.17593924126265	0.0141261291530611	0.0089943392618756	1.570557741015793	0.116291	0.116291	chr12	51777542	0.934453894915425	chr12:51777542:G:T
chr12:51779066	['T', 'C']	56057	11096.125970618165	-12.197560554093254	-0.0057192860625329	0.0097778260254795	-0.5849240974046063	0.558601	0.558601	chr12	51779066	0.2528982911661752	chr12:51779066:T:C
chr12:51779155	['A', 'G']	56057	12867.555545146946	61.715417923321134	-0.0026411901687819	0.0094244081719843	-0.2802499765060368	0.779287	0.779287	chr12	51779155	0.1083025685643026	chr12:51779155:A:G
chr12:51779543	['T', 'C']	56057	11441.653397330663	31.42389918348493	-0.0025909920753034	0.0096412471373871	-0.2687403443125112	0.78813	0.78813	chr12	51779543	0.1034021408529983	chr12:51779543:T:C
chr12:51779917	['T', 'A']	56057	11523.466803461502	17.596535164480084	-0.0046493817596367	0.0096215345750012	-0.483226633277067	0.628937	0.628937	chr12	51779917	0.2013928552266769	chr12:51779917:T:A
chr12:51779997	['G', 'GTTC']	56057	97561.66360976304	280.7075775752876	-0.0018618317054752	0.0086226136823144	-0.2159242863093779	0.829048	0.829048	chr12	51779997	0.0814203240557002	chr12:51779997:G:GTTC
chr12:51780447	['A', 'G']	56057	97546.70067080569	281.40203975209533	-0.0017614472962807	0.0086174918584936	-0.2044037087826908	0.838039	0.838039	chr12	51780447	0.0767357700443339	chr12:51780447:A:G
chr12:51781726	['AGTT', 'A']	56057	81494.35287190194	228.96574774311625	0.0028536659854759	0.0065567079893248	0.43522846985439	0.663398	0.663398	chr12	51781726	0.1782258421175209	chr12:51781726:AGTT:A
chr12:51782451	['A', 'G']	56057	81569.09598915216	245.5221726473165	0.0033866585127482	0.0065613644438209	0.516151562947799	0.605751	0.605751	chr12	51782451	0.2177058602377142	chr12:51782451:A:G
chr12:51782682	['C', 'G']	56057	11553.030471704844	18.157073572266253	-0.0044147636932983	0.0096085282629276	-0.4594630491260275	0.645903	0.645903	chr12	51782682	0.1898326983018418	chr12:51782682:C:G
chr12:51783856	['T', 'C']	56057	11592.447582515611	18.91569711169349	-0.0041466480083884	0.0095876217031082	-0.4325001691550004	0.66538	0.66538	chr12	51783856	0.1769302572997437	chr12:51783856:T:C
chr12:51784319	['C', 'T']	56057	1752.1250245303554	152.70551346044635	0.0796619986414951	0.0232743927913685	3.4227315554732	0.000620396	0.000620396	chr12	51784319	3.207331010960831	chr12:51784319:C:T
chr12:51785839	['G', 'A']	56057	11385.843566547112	6.59917982052468	-0.0049571830965398	0.0096671812696251	-0.5127847464819578	0.608104	0.608104	chr12	51785839	0.2160221398660426	chr12:51785839:G:A
chr12:51786334	['G', 'A']	56057	11379.812017198012	4.8905632110865005	-0.0051270113887172	0.0096698691332117	-0.5302048371170034	0.595972	0.595972	chr12	51786334	0.2247741438355112	chr12:51786334:G:A
chr12:51787414	['C', 'G']	56057	11013.58941377957	-0.5974771816092092	-0.0042545318889482	0.0098104313383642	-0.4336742944533616	0.664527	0.664527	chr12	51787414	0.1774873688028246	chr12:51787414:C:G
chr12:51787900	['T', 'C']	56057	3424.977569993397	-23.244081184078883	-0.0170277505261541	0.0167169771870798	-1.0185902831353055	0.308402	0.308402	chr12	51787900	0.5108828141938841	chr12:51787900:T:C
chr12:51788668	['C', 'T']	56057	11444.83747858978	17.088788088369473	-0.0042091425068719	0.0096454602656192	-0.4363858635004963	0.662558	0.662558	chr12	51788668	0.1787760978026286	chr12:51788668:C:T
chr12:51788761	['A', 'G']	56057	10863.519324102492	-24.7205812005259	-0.0059242332824957	0.0098699676816423	-0.6002282351455458	0.548357	0.548357	chr12	51788761	0.2609366082131222	chr12:51788761:A:G
chr12:51790487	['T', 'C']	56057	81689.57259086122	222.89739688763245	0.0022999737647942	0.006571107989711	0.3500130827853605	0.72633	0.72633	chr12	51790487	0.1388660175687645	chr12:51790487:T:C
chr12:51790558	['A', 'G']	56057	12162.084796260617	59.816964400455205	-0.0022975967398707	0.0093881244985841	-0.2447343705568954	0.806663	0.806663	chr12	51790558	0.0933078628095445	chr12:51790558:A:G
chr12:51790756	['T', 'C']	56057	11316.807521452907	27.924141220288508	-0.0023099672931088	0.0096848304405405	-0.2385139633874635	0.811483	0.811483	chr12	51790756	0.0907205739074058	chr12:51790756:T:C
chr12:51790801	['G', 'A']	56057	11750.628857887035	49.06306020291487	-0.0020137044591647	0.0095321790378867	-0.2112533190114348	0.83269	0.83269	chr12	51790801	0.0795166508705802	chr12:51790801:G:A
chr12:51792038	['G', 'A']	56057	81522.54279444036	241.5101224292413	0.0034103461765585	0.0065571147859583	0.5200985933419419	0.602997	0.602997	chr12	51792038	0.2196848485342876	chr12:51792038:G:A
chr12:51795782	['G', 'A']	56057	81476.08105552383	231.58879514747105	0.0030028290377361	0.0065536985236387	0.458188460592924	0.646819	0.646819	chr12	51795782	0.1892172313847433	chr12:51795782:G:A
chr12:51795917	['C', 'T']	56057	12038.89236018075	59.055658285357	-0.0021710977301057	0.0094341751876803	-0.2301311653551774	0.817991	0.817991	chr12	51795917	0.0872514746561093	chr12:51795917:C:T
chr12:51795969	['C', 'T']	56057	14885.124284108548	9.278642281271969	-0.006268963336961	0.0086189440116472	-0.7273470309691663	0.467016	0.467016	chr12	51795969	0.3306682402204458	chr12:51795969:C:T
chr12:51796095	['C', 'CCA']	56057	97542.9602697447	283.61440630214497	-0.0015900873505189	0.0086151704001873	-0.184568299483012	0.853568	0.853568	chr12	51796095	0.0687618748440395	chr12:51796095:C:CCA
chr12:51796869	['A', 'G']	56057	97545.66104053672	278.35015012734607	-0.0019629057763146	0.0086175982831913	-0.2277787513190647	0.819819	0.819819	chr12	51796869	0.0862820207602629	chr12:51796869:A:G
chr12:51799831	['C', 'T']	56057	81538.54564918729	229.23634692949344	0.0027507119093401	0.0065622159693527	0.4191742426928101	0.67509	0.67509	chr12	51799831	0.1706383250981069	chr12:51799831:C:T
chr12:51800099	['G', 'A']	56057	11102.0	8.13917668295052	-0.0035617696164503	0.0097775478030991	-0.3642804605180612	0.71565	0.71565	chr12	51800099	0.1452993243853926	chr12:51800099:G:A
chr12:51800698	['T', 'C']	56057	97551.66200399656	278.81608802440724	-0.0019685250937192	0.0086173195395287	-0.2284382150028615	0.819306	0.819306	chr12	51800698	0.0865538646727047	chr12:51800698:T:C
chr12:51801639	['G', 'A']	56057	13422.154938624031	108.76121569054288	0.0070935724578251	0.0089309014828304	0.7942728370100681	0.42704	0.42704	chr12	51801639	0.3695314435565676	chr12:51801639:G:A
chr12:51802405	['CA', 'C']	56057	25672.495655277016	154.89881111906425	0.0077291898028449	0.0069022202275191	1.119812110895656	0.262799	0.262799	chr12	51802405	0.5803762916819226	chr12:51802405:CA:C
chr12:51802548	['C', 'T']	56057	10830.159194305186	-32.49060417113834	-0.0066461638895554	0.0098853958298187	-0.672321473411074	0.501382	0.501382	chr12	51802548	0.2998312616043602	chr12:51802548:C:T
chr12:51803276	['G', 'A']	56057	14813.37830074222	-0.241767049810104	-0.0070483153087539	0.0086382287616413	-0.8159445070559415	0.414535	0.414535	chr12	51803276	0.3824387952339664	chr12:51803276:G:A
chr12:51804328	['T', 'A']	56057	96942.59631356176	284.6500578400893	-0.0001177250223331	0.0084995098910398	-0.0138508012629377	0.988949	0.988949	chr12	51804328	0.004826104347895	chr12:51804328:T:A
chr12:51804682	['G', 'T']	56057	3443.122843635715	-27.25249995716236	-0.0188298251110748	0.0166689815533841	-1.1296326083732418	0.258636	0.258636	chr12	51804682	0.5873110250349203	chr12:51804682:G:T
chr12:51804894	['A', 'G']	56057	14845.383439194971	-34.63951640660191	-0.0090654164454014	0.0086213202253695	-1.0515113936639369	0.293028	0.293028	chr12	51804894	0.5330908790844753	chr12:51804894:A:G
chr12:51804955	['TAG', 'T']	56057	81385.51835066997	209.2482760565362	0.0021194742800173	0.0065511195258761	0.3235285620489354	0.746296	0.746296	chr12	51804955	0.1270888861065015	chr12:51804955:TAG:T
chr12:51805786	['C', 'G']	56057	3415.4622811557488	-24.457593591983603	-0.0183563964458924	0.0167284362488513	-1.097316938225643	0.272508	0.272508	chr12	51805786	0.5646207436447461	chr12:51805786:C:G
chr12:51806244	['C', 'A']	56057	97494.69603225576	281.3879842621192	-0.0017922877930569	0.0086053316782876	-0.2082764337345838	0.835014	0.835014	chr12	51806244	0.0783062429933127	chr12:51806244:C:A
chr12:51808240	['T', 'C']	56057	11008.945826344525	-8.331024816201573	-0.0043715884984806	0.0098242344179289	-0.4449800679127354	0.656336	0.656336	chr12	51808240	0.1828737740570154	chr12:51808240:T:C
chr12:51810462	['T', 'C']	56057	97549.44109828548	278.6505050656749	-0.0019371204020938	0.0086176778960928	-0.22478449826631	0.822148	0.822148	chr12	51810462	0.0850499953581859	chr12:51810462:T:C
chr12:51813410	['A', 'G']	56057	98076.49751119516	263.2486121566494	-0.0030382098721027	0.0087571542150845	-0.3469403184506317	0.728637	0.728637	chr12	51813410	0.1374887791717363	chr12:51813410:A:G
chr12:51814857	['T', 'C']	56057	97524.95898524608	228.75554625561625	-0.0039942946936735	0.0086164463359266	-0.4635663634344369	0.64296	0.64296	chr12	51814857	0.1918160446801851	chr12:51814857:T:C
chr12:51816202	['G', 'A']	56057	81927.5380497814	179.3542020782473	-5.685845922059951e-06	0.006579302963714	-0.0008642018696233	0.99931	0.99931	chr12	51816202	0.0002997666238958	chr12:51816202:G:A
chr12:51816307	['T', 'G']	56057	81892.76530302761	179.74856297683434	0.0001599349479985	0.006580555866653	0.0243041699271896	0.98061	0.98061	chr12	51816307	0.0085036822476267	chr12:51816307:T:G
chr12:51816784	['C', 'G']	56057	82394.8793641732	195.88288400441053	-0.0003333446770591	0.0066015448182947	-0.0504949502327636	0.959728	0.959728	chr12	51816784	0.0178518344990288	chr12:51816784:C:G
chr12:51817083	['C', 'T']	56057	36024.06896121044	-96.48470970752506	-0.0065366409043532	0.0062115867441563	-1.052330293946659	0.292653	0.292653	chr12	51817083	0.533647019553328	chr12:51817083:C:T
chr12:51818087	['A', 'G']	56057	14533.592931259283	6.201971829790359	-0.0060406938409887	0.008707329210653	-0.6937481855628328	0.487843	0.487843	chr12	51818087	0.3117199222681344	chr12:51818087:A:G
chr12:51818158	['G', 'A']	56057	97442.07401591666	238.62037409577223	-0.004833408502989	0.0085890203128825	-0.5627427025337701	0.573612	0.573612	chr12	51818158	0.241381771776676	chr12:51818158:G:A
chr12:51818504	['T', 'C']	56057	97062.12042818913	248.39503360623297	-0.003239522142629	0.0084952938632684	-0.3813313812057757	0.702959	0.702959	chr12	51818504	0.1530700044154768	chr12:51818504:T:C
chr12:51820030	['C', 'T']	56057	14691.096594051633	34.95856184830724	-0.0047133378392458	0.0086680924853207	-0.5437572161612046	0.586611	0.586611	chr12	51820030	0.2316497974848396	chr12:51820030:C:T
chr12:51821318	['T', 'G']	56057	97436.69085848855	251.80957573253144	-0.0040695021257363	0.0085838439534858	-0.4740885491148499	0.635439	0.635439	chr12	51821318	0.1969261339139462	chr12:51821318:T:G
chr12:51821421	['C', 'T']	56057	3649.26039641054	-2.228417895686262	-0.0137295259599091	0.0161993440613036	-0.8475359192293253	0.3967	0.3967	chr12	51821421	0.4015377995258495	chr12:51821421:C:T
chr12:51823113	['G', 'A']	56057	45544.31217884671	275.71045769371824	0.0059292792135643	0.0059141928893553	1.002550867800755	0.316082	0.316082	chr12	51823113	0.5002002353317487	chr12:51823113:G:A
chr12:51823311	['G', 'A']	56057	97404.68800399629	239.39479421353388	-0.0046451390064088	0.0085780666453834	-0.5415135132936714	0.588156	0.588156	chr12	51823311	0.2305074682205803	chr12:51823311:G:A
chr12:51824221	['C', 'T']	56057	97417.21347272274	241.04472725039903	-0.0046234233901693	0.0085813423838165	-0.5387762407532648	0.590043	0.590043	chr12	51824221	0.2291163375405041	chr12:51824221:C:T
chr12:51824226	['T', 'C']	56057	97419.95149233764	239.4690726818057	-0.004774493900382	0.0085818187007205	-0.5563498911927888	0.577974	0.577974	chr12	51824226	0.2380916977568095	chr12:51824226:T:C
chr12:51824904	['C', 'T']	56057	14655.137193326787	22.57821822190452	-0.0056049806167756	0.0086752528696881	-0.6460884427196121	0.518225	0.518225	chr12	51824904	0.2854816397867915	chr12:51824904:C:T
chr12:51825294	['G', 'C']	56057	36732.79496422135	-45.03750256380631	-0.0050965472995914	0.0061758829317449	-0.8252337934377668	0.409242	0.409242	chr12	51825294	0.3880198015673683	chr12:51825294:G:C
chr12:51825358	['T', 'C']	56057	36869.55029976448	-40.04408235731028	-0.005016083137129	0.0061725208270287	-0.8126474219680669	0.416424	0.416424	chr12	51825358	0.3804642485005969	chr12:51825358:T:C
chr12:51825553	['A', 'T']	56057	97424.42771761432	235.88018940094904	-0.0051331523956365	0.0085843944440803	-0.5979632493677338	0.549867	0.549867	chr12	51825553	0.2597423435077003	chr12:51825553:A:T
chr12:51825603	['A', 'C']	56057	97458.41821946176	233.94028854274825	-0.0053737618539632	0.0086014948123761	-0.6247474388092776	0.532139	0.532139	chr12	51825603	0.2739749108476655	chr12:51825603:A:C
chr12:51826035	['T', 'C']	56057	3697.989525712858	-11.50014765496372	-0.0158692693965487	0.0160883630404048	-0.9863818560467642	0.32395	0.32395	chr12	51826035	0.4895220157186545	chr12:51826035:T:C
chr12:51826098	['C', 'T']	56057	45736.89539883321	264.4183629944097	0.005383052407302	0.0059076426708112	0.911201422844836	0.362193	0.362193	chr12	51826098	0.4410599474254676	chr12:51826098:C:T
chr12:51826499	['C', 'T']	56057	10394.489950376636	-40.36229420210002	-0.0067722431474344	0.0100653808128683	-0.6728253280567634	0.501061	0.501061	chr12	51826499	0.3001093991811718	chr12:51826499:C:T
chr12:51827184	['C', 'T']	56057	36599.91743233841	-34.75274300567133	-0.0045391478547768	0.006184468301762	-0.7339592723732801	0.462977	0.462977	chr12	51827184	0.3344405835418595	chr12:51827184:C:T
chr12:51827999	['T', 'C']	56057	97467.21614871376	235.6357459174674	-0.0051480947233985	0.0085917622426705	-0.5991896165178796	0.549049	0.549049	chr12	51827999	0.2603888951127556	chr12:51827999:T:C
chr12:51829299	['G', 'A']	56057	3683.131406654179	-12.873912776793846	-0.0167078731677131	0.0161116288000774	-1.0370070819675763	0.299737	0.299737	chr12	51829299	0.5232596437610456	chr12:51829299:G:A
chr12:51830370	['T', 'C']	56057	57490.28125111518	396.7023577422619	0.006982964804369	0.0058388868233903	1.1959411126784478	0.231725	0.231725	chr12	51830370	0.6350271091692601	chr12:51830370:T:C
chr12:51830750	['T', 'C']	56057	107335.57378862484	343.8004264182658	0.007304379176327	0.0142750721926526	0.5116877223280604	0.608872	0.608872	chr12	51830750	0.2154739972463374	chr12:51830750:T:C
chr12:51831079	['A', 'G']	56057	1889.2359143621768	-18.901540211339864	-0.0239320882648714	0.0227267866720273	-1.0530344043017614	0.29233	0.29233	chr12	51831079	0.534126613428399	chr12:51831079:A:G
chr12:51831189	['T', 'C']	56057	36636.53558620444	-130.06694756183416	-0.0061947275123876	0.0062046983183266	-0.9983930232498912	0.318093	0.318093	chr12	51831189	0.4974458879338912	chr12:51831189:T:C
chr12:51831854	['T', 'A']	56057	60289.718266364354	426.5975682676849	0.0081775853432542	0.0058617298680673	1.3950805525520416	0.162997	0.162997	chr12	51831854	0.7878203888195734	chr12:51831854:T:A
chr12:51832693	['A', 'G']	56057	36807.19244151813	-123.54422663556612	-0.0061172352163978	0.006192231438898	-0.9878886596471436	0.323211	0.323211	chr12	51832693	0.4905138670867863	chr12:51832693:A:G
chr12:51833155	['C', 'T']	56057	5606.000053526504	52.29702316844474	0.0011250000500496	0.0132880966868974	0.0846622414449279	0.93253	0.93253	chr12	51833155	0.0303371878035831	chr12:51833155:C:T
chr12:51833689	['G', 'T']	56057	35791.30024623509	-66.54701826316781	-0.0049929962185781	0.0062319142252093	-0.8011978403650813	0.423021	0.423021	chr12	51833689	0.3736380724411753	chr12:51833689:G:T
chr12:51833714	['C', 'T']	56057	43177.55365618644	348.2222431638883	0.0058307394786042	0.0059444088439843	0.9808779361643122	0.326657	0.326657	chr12	51833714	0.4859080307887254	chr12:51833714:C:T
chr12:51836075	['C', 'T']	56057	108843.82499018803	267.31046484046067	-0.0084186757065171	0.017657540682614	-0.4767750989698331	0.633524	0.633524	chr12	51836075	0.1982369279468651	chr12:51836075:C:T
chr12:51837080	['A', 'C']	56057	15559.66541185706	76.45858072569763	0.0025535730375163	0.0083482682860929	0.305880567083629	0.759697	0.759697	chr12	51837080	0.1193595885963972	chr12:51837080:A:C
chr12:51837609	['A', 'G']	56057	109379.902452948	244.1730607680423	-0.0160465671679062	0.0194985473145022	-0.8229621883662801	0.410533	0.410533	chr12	51837609	0.3866519271148889	chr12:51837609:A:G
chr12:51838692	['A', 'G']	56057	79451.50400528092	-73.3510848448552	-0.0131297760737924	0.0063077890994092	-2.081517924405899	0.0373911	0.0373911	chr12	51838692	1.4272317582503538	chr12:51838692:A:G
chr12:51839988	['CA', 'C']	56057	5501.098134008848	51.48837062181066	0.0057367084191156	0.0133570069254282	0.4294905626045964	0.667568	0.667568	chr12	51839988	0.1755044894830595	chr12:51839988:CA:C
chr12:51840378	['A', 'G']	56057	83316.9451590459	36.76715771790583	-0.0094434817444639	0.006622523256937	-1.4259643006269505	0.153884	0.153884	chr12	51840378	0.8128065333390351	chr12:51840378:A:G
chr12:51841238	['TG', 'T']	56057	30105.68527438808	351.80195375372125	0.0119690597097126	0.0065350349520475	1.8315219119008024	0.067028	0.067028	chr12	51841238	1.1737437390117975	chr12:51841238:TG:T
chr12:51842097	['CA', 'C']	56057	5939.635742448841	43.16768903441436	0.0109154625600193	0.0128920805419478	0.8466796747431803	0.397177	0.397177	chr12	51842097	0.4010159088732742	chr12:51842097:CA:C
chr12:51843050	['A', 'G']	56057	51587.88385703832	339.3679407738959	0.0071876303163528	0.0057999140617325	1.2392649683857082	0.215253	0.215253	chr12	51843050	0.6670507870317224	chr12:51843050:A:G
chr12:51843288	['A', 'G']	56057	60509.27078389039	339.85188881871824	0.0039742862087316	0.0058190145556523	0.6829826890312888	0.494621	0.494621	chr12	51843288	0.305727448851166	chr12:51843288:A:G
chr12:51845627	['C', 'T']	56057	6837.853862622657	-1.041762935828999	-0.0032973881363374	0.0121318270535888	-0.2717965003764255	0.785779	0.785779	chr12	51845627	0.1046995819202265	chr12:51845627:C:T
chr12:51847922	['C', 'T']	56057	51280.3183107638	469.6176170305163	0.0106394869808542	0.0058066127541834	1.8323052408116784	0.0669113	0.0669113	chr12	51847922	1.1745005322586368	chr12:51847922:C:T
chr12:51847930	['T', 'C']	56057	8207.757016683021	-105.173899016754	-0.0208115675038556	0.0111138263296795	-1.8725834727395487	0.0611311	0.0611311	chr12	51847930	1.213737789395367	chr12:51847930:T:C
chr12:51848339	['A', 'G']	56057	95374.54631533436	478.22598972965886	0.0139636298916445	0.0083760188122372	1.667096290572311	0.0955008	0.0955008	chr12	51848339	1.019992990362533	chr12:51848339:A:G
chr12:51848477	['C', 'T']	56057	23534.434573850947	252.81139941547067	0.0132751455715551	0.0070812658785311	1.874685373953058	0.0608412	0.0608412	chr12	51848477	1.2158022287374026	chr12:51848477:C:T
chr12:51850209	['C', 'T']	56057	8010.285790741236	-82.0431989459159	-0.020390182130768	0.0112472408289691	-1.8129052663520548	0.0698518	0.0698518	chr12	51850209	1.1558223981397031	chr12:51850209:C:T
chr12:51851137	['G', 'A']	56057	34745.47929638022	-44.68763163339948	-0.005303051688833	0.0062245370740295	-0.8519592101007528	0.39424	0.39424	chr12	51851137	0.4042393138516874	chr12:51851137:G:A
chr12:51852154	['C', 'T']	56057	51310.2379032258	429.0120536454562	0.0099629432907891	0.0057972833744769	1.7185537858390514	0.0857012	0.0857012	chr12	51852154	1.067013096983107	chr12:51852154:C:T
chr12:51853927	['A', 'G']	56057	6766.621289735309	-4.304003001016123	-0.0033300902699932	0.0121737259449347	-0.2735473334175789	0.784434	0.784434	chr12	51853927	0.1054435908171349	chr12:51853927:A:G
chr12:51854131	['C', 'T']	56057	34662.801841344604	-68.10117261317828	-0.0063030654082689	0.0062310876377915	-1.0115513975507089	0.311757	0.311757	chr12	51854131	0.5061837863586636	chr12:51854131:C:T
chr12:51855003	['C', 'A']	56057	34686.10809167957	-74.43447862975985	-0.0066231535747767	0.0062356478323034	-1.0621436221054477	0.288175	0.288175	chr12	51855003	0.5403436981680652	chr12:51855003:C:A
chr12:51855219	['A', 'C']	56057	35700.62297731702	-54.83801463168898	-0.005961346954016	0.0063101490500877	-0.9447236359548744	0.344804	0.344804	chr12	51855219	0.462427704657501	chr12:51855219:A:C
chr12:51855439	['A', 'G']	56057	85718.6850773464	352.94798491105576	0.0067302692236252	0.0068145821327325	0.9876275745944428	0.323339	0.323339	chr12	51855439	0.4903419091735241	chr12:51855439:A:G
chr12:51855448	['C', 'A']	56057	34656.113610778484	-38.47821917968324	-0.0053065790250869	0.0062385723262747	-0.8506079191768771	0.394991	0.394991	chr12	51855448	0.4034127998035821	chr12:51855448:C:A
chr12:51855449	['A', 'G']	56057	34686.10809167958	-34.79273577187955	-0.0051004142963126	0.0062387288638876	-0.8175406252763926	0.413623	0.413623	chr12	51855449	0.3833953197802652	chr12:51855449:A:G
chr12:51855515	['C', 'G']	56057	34810.71111904981	-51.63954041024327	-0.0056261624419665	0.0062308281015221	-0.9029558110569738	0.366553	0.366553	chr12	51855515	0.4358632217229909	chr12:51855515:C:G
chr12:51855531	['A', 'G']	56057	34814.71626328479	-56.5719631200268	-0.0058381099939421	0.0062309454297867	-0.9369541203223042	0.348786	0.348786	chr12	51855531	0.4574409556338819	chr12:51855531:A:G
chr12:51855621	['A', 'G']	56057	34937.014485219115	-49.02892765095302	-0.0060095839852822	0.0062399790269276	-0.9630775935862615	0.335513	0.335513	chr12	51855621	0.4742906477188791	chr12:51855621:A:G
chr12:51855810	['T', 'C']	56057	27928.491079711697	135.2671279077765	0.0005206242564285	0.0067148180979935	0.077533635138094	0.938199	0.938199	chr12	51855810	0.0277050342909211	chr12:51855810:T:C
chr12:51855881	['A', 'G']	56057	27944.97914101672	133.34268866727757	0.0005254919551642	0.0067132307027369	0.07827705890548	0.937608	0.937608	chr12	51855881	0.0279786957574767	chr12:51855881:A:G
chr12:51856516	['C', 'T']	56057	1603.0857922717382	-26.18799943732221	-0.029206234894415	0.0245058227071827	-1.1918079732885116	0.233342	0.233342	chr12	51856516	0.6320070840670735	chr12:51856516:C:T
chr12:51857488	['G', 'T']	56057	41761.15455583711	-3.212722704455357	-0.0049723393189248	0.0059759955437168	-0.8320520459813202	0.405383	0.405383	chr12	51857488	0.3921344676829602	chr12:51857488:G:T
chr12:51857712	['T', 'C']	56057	6845.087988500623	-10.657300040205918	-0.0043815309248487	0.0121528324353912	-0.3605357802917596	0.718448	0.718448	chr12	51857712	0.1436046598614319	chr12:51857712:T:C
chr12:51857858	['A', 'G']	56057	6876.899660471776	5.9925114508869495	-0.0024109732986365	0.0120940003132143	-0.199352839110002	0.841987	0.841987	chr12	51857858	0.0746946138113354	chr12:51857858:A:G
chr12:51858149	['C', 'T']	56057	41820.047387779865	-9.956941232857494	-0.0052040345175856	0.0059764395808443	-0.870758324783466	0.38389	0.38389	chr12	51858149	0.4157932007280848	chr12:51858149:C:T
chr12:51858510	['T', 'C']	56057	34731.240035080715	-69.8715721693447	-0.0064804855576689	0.0062425962390714	-1.0381074331074842	0.299225	0.299225	chr12	51858510	0.5240021243487756	chr12:51858510:T:C
chr12:51858554	['G', 'A']	56057	34640.4257020942	-52.31378048630356	-0.0059457285889854	0.0062356789125435	-0.9535014025538048	0.34034	0.34034	chr12	51858554	0.4680870054784262	chr12:51858554:G:A
chr12:51858788	['G', 'C']	56057	6915.437293849041	-5.710516328512244	-0.0042733802961416	0.0121559113043161	-0.3515475055024735	0.725179	0.725179	chr12	51858788	0.1395547808536545	chr12:51858788:G:C
chr12:51859321	['G', 'A']	56057	6912.616570327552	25.16881120890332	0.0001281225475053	0.0120572387938904	0.010626193085792	0.991522	0.991522	chr12	51859321	0.0036976451776869	chr12:51859321:G:A
chr12:51860373	['T', 'C']	56057	8156.928805996782	115.04229267369976	0.011214431563736	0.0111398809876885	1.0066922237436715	0.314087	0.314087	chr12	51860373	0.5029500385938639	chr12:51860373:T:C
chr12:51862683	['T', 'C']	56057	25378.128881987574	374.2896952445198	0.0182753834006906	0.0068819492180194	2.655553364567004	0.00792008	0.00792008	chr12	51862683	2.1012704316197137	chr12:51862683:T:C
chr12:51863461	['T', 'C']	56057	76065.92632837313	-12.34088981722564	-0.0126090195139354	0.006138692816527	-2.054023534129025	0.039978	0.039978	chr12	51863461	1.39817893634822	chr12:51863461:T:C
chr12:51863653	['C', 'A']	56057	41614.74236477808	-44.8601924382884	-0.0063468926150828	0.0059802936440519	-1.0613011656033766	0.288558	0.288558	chr12	51863653	0.5397668807810916	chr12:51863653:C:A
chr12:51863682	['C', 'T']	56057	34563.2331460173	-82.11475280113326	-0.0071292319808175	0.0062355558633574	-1.143319398790363	0.252911	0.252911	chr12	51863682	0.5970322812312778	chr12:51863682:C:T
chr12:51864038	['C', 'T']	56057	41439.4784764963	-63.45723457025398	-0.0067384383216616	0.0059869164061619	-1.1255273774536392	0.26037	0.26037	chr12	51864038	0.5844090569126923	chr12:51864038:C:T
chr12:51866999	['T', 'G']	56057	16015.856637673902	-58.12924374569959	-0.0117850138312883	0.0082749122585961	-1.4241859566602546	0.154398	0.154398	chr12	51866999	0.8113583296129085	chr12:51866999:T:G
chr12:51867219	['G', 'C']	56057	8484.908172913953	-27.674384176528083	-0.015079769791745	0.0109529460050312	-1.3767775158225222	0.168587	0.168587	chr12	51867219	0.77317591752823	chr12:51867219:G:C
chr12:51867471	['A', 'G']	56057	26681.33177520072	271.54256049185074	0.0132309220809805	0.0067695059496222	1.9544885815070272	0.0506484	0.0506484	chr12	51867471	1.295434269595834	chr12:51867471:A:G
chr12:51868467	['AGAGGAGCAAAACATCAGAACTCAGGGTGCTAGGCAAAAGTGTTCTTAT', 'A']	56057	1982.282895323735	6.669619926260913	-0.0384770174193028	0.0228136576806301	-1.686578187414974	0.0916901	0.0916901	chr12	51868467	1.037677553615442	chr12:51868467:AGAGGAGCAAAACATCAGAACTCAGGGTGCTAGGCAAAAGTGTTCTTAT:A
chr12:51868703	['T', 'A']	56057	53240.14575303354	368.63280741153113	0.0069936801256055	0.0057826040478395	1.2094343772713314	0.226501	0.226501	chr12	51868703	0.6449298762404508	chr12:51868703:T:A
chr12:51868897	['A', 'G']	56057	8015.859896140052	-70.70534961881859	-0.0178610792645949	0.011223377693622	-1.5914174638126029	0.111521	0.111521	chr12	51868897	0.9526433449442836	chr12:51868897:A:G
chr12:51869051	['G', 'A']	56057	7199.128425146282	-87.89254085582714	-0.0111904503899571	0.0118006519594754	-0.948290859554729	0.342985	0.342985	chr12	51869051	0.4647248728425829	chr12:51869051:G:A
chr12:51869162	['A', 'G']	56057	50945.27049545932	334.6272925116749	0.008657445255594	0.0058041479493607	1.4915962396422882	0.135811	0.135811	chr12	51869162	0.867065052987552	chr12:51869162:A:G
chr12:51869314	['C', 'T']	56057	1765.0	0.7156638297054307	-0.0353271389387829	0.0239889891982967	-1.47263974512487	0.140854	0.140854	chr12	51869314	0.8512308153217221	chr12:51869314:C:T
chr12:51870085	['T', 'A']	56057	40221.28781332568	48.22414383397126	-0.0022643355158543	0.0060046418107118	-0.3770975167602806	0.706103	0.706103	chr12	51870085	0.1511319433265236	chr12:51870085:T:A
chr12:51870741	['G', 'A']	56057	68971.76463556071	246.39629510809823	0.000821927452467	0.0059268012495306	0.1386797730954981	0.889704	0.889704	chr12	51870741	0.0507544568926515	chr12:51870741:G:A
chr12:51871998	['A', 'G']	56057	44568.92596623961	-68.70184417642571	-0.0071920276195851	0.0058911483540866	-1.2208193016555198	0.22216	0.22216	chr12	51871998	0.6533341332577989	chr12:51871998:A:G
chr12:51872241	['C', 'G']	56057	54480.33105508917	175.07555718345773	7.705426984183368e-05	0.0058095928116647	0.0132632823572627	0.989418	0.989418	chr12	51872241	0.0046201929918844	chr12:51872241:C:G
chr12:51872252	['A', 'G']	56057	1725.8061070620715	63.09709773554161	0.0264419547407511	0.0236237205347121	1.1192967975513397	0.263018	0.263018	chr12	51872252	0.5800145289506442	chr12:51872252:A:G
chr12:51872425	['T', 'G']	56057	83187.90392678097	183.99331767357063	-0.0069018560170865	0.0066460141516504	-1.0384955342552955	0.299044	0.299044	chr12	51872425	0.5242649068216191	chr12:51872425:T:G
chr12:51872955	['C', 'T']	56057	3025.1618974560247	70.82899705905658	0.0162820387072907	0.017877327408027	0.9107646985298264	0.362423	0.362423	chr12	51872955	0.4407842490302009	chr12:51872955:C:T
chr12:51873033	['C', 'T']	56057	3242.3470410875816	62.36857778065206	0.0093227329994558	0.0173952673093531	0.535935023800594	0.592006	0.592006	chr12	51873033	0.2276738916661231	chr12:51873033:C:T
chr12:51873997	['T', 'G']	56057	53243.24319017526	261.83772968348666	0.0006444857036113	0.0057853268214677	0.1114000511120338	0.9113	0.9113	chr12	51873997	0.0403386297265045	chr12:51873997:T:G
chr12:51874032	['C', 'T']	56057	2189.546830112592	23.856584074707303	0.0130436839193093	0.0208699254536774	0.6249990661567475	0.531974	0.531974	chr12	51874032	0.2741095931419112	chr12:51874032:C:T
chr12:51874354	['A', 'G']	56057	11672.534701385895	64.6769193455996	-0.0034100647674311	0.0095386832787995	-0.35749847937716	0.72072	0.72072	chr12	51874354	0.1422334260894129	chr12:51874354:A:G
chr12:51874423	['G', 'A']	56057	12538.57880837244	-63.36759209294007	-0.0081813159714114	0.0092153528418636	-0.8877919393650585	0.374656	0.374656	chr12	51874423	0.4263673079183396	chr12:51874423:G:A
chr12:51874429	['T', 'C']	56057	11662.744927639676	64.13116348511656	-0.0034079430384894	0.0095371575728955	-0.3573332004259652	0.720844	0.720844	chr12	51874429	0.1421587120761761	chr12:51874429:T:C
chr12:51874719	['G', 'A']	56057	12651.25685585312	-45.9785555379345	-0.0070761743091804	0.0091835994613139	-0.7705229674910167	0.440993	0.440993	chr12	51874719	0.3555683041500777	chr12:51874719:G:A
chr12:51874763	['G', 'C']	56057	12184.695164168455	38.14061340809012	-0.0067873326550684	0.0093377514546596	-0.726870134424224	0.467309	0.467309	chr12	51874763	0.3303958547285261	chr12:51874763:G:C
chr12:51874928	['GAA', 'G']	56057	12168.30242100944	40.44045514053373	-0.0066818992715507	0.0093429041261369	-0.715184398912755	0.474498	0.474498	chr12	51874928	0.3237656137757704	chr12:51874928:GAA:G
chr12:51875058	['G', 'A']	56057	2252.281248884924	14.903271938246684	0.00630194334049	0.0206171335206706	0.305665350334553	0.759861	0.759861	chr12	51875058	0.1192658451587545	chr12:51875058:G:A
chr12:51875616	['A', 'G']	56057	50842.79078937975	158.39038409579572	-0.002617462315036	0.0058030896226845	-0.451046336559119	0.651958	0.651958	chr12	51875616	0.1857803811940946	chr12:51875616:A:G
chr12:51875636	['G', 'A']	56057	22656.829223907225	109.00612614005166	0.0027643442073262	0.0072342755346436	0.3821176279626438	0.702376	0.702376	chr12	51875636	0.1534303365746764	chr12:51875636:G:A
chr12:51875676	['G', 'A']	56057	2197.313582757944	-4.502640311929525	0.0250912370479188	0.0219723547277717	1.1419457476810593	0.253481	0.253481	chr12	51875676	0.5960545882217813	chr12:51875676:G:A
chr12:51875720	['C', 'T']	56057	2192.8606049790305	23.621357383518987	0.0136972845178073	0.0208555816619243	0.6567682810215825	0.511333	0.511333	chr12	51875720	0.2912961782192318	chr12:51875720:C:T
chr12:51877162	['A', 'T']	56057	37884.92886483778	292.145746347511	0.0035096329097312	0.0061358783230117	0.5719854151228604	0.567334	0.567334	chr12	51877162	0.2461611886371018	chr12:51877162:A:T
chr12:51877390	['G', 'T']	56057	11665.578245739263	62.379567531558784	-0.0037181245205172	0.0095350316424455	-0.3899435953590196	0.69658	0.69658	chr12	51877390	0.1570289990341566	chr12:51877390:G:T
chr12:51877408	['G', 'C']	56057	10202.488375422789	-103.10198179490114	-0.0197656924032896	0.0100993185966137	-1.9571312870471191	0.050337	0.050337	chr12	51877408	1.298112671232427	chr12:51877408:G:C
chr12:51877495	['T', 'C']	56057	12164.736052382736	43.83454304676195	-0.0064221046706297	0.0093450565816652	-0.6872194528206252	0.491947	0.491947	chr12	51877495	0.3080816835078417	chr12:51877495:T:C
chr12:51877900	['A', 'G']	56057	8974.440854267772	159.61883158444226	0.0190913670318734	0.0106977460290906	1.7846158415013678	0.0743291	0.0743291	chr12	51877900	1.12884112573869	chr12:51877900:A:G
chr12:51878631	['A', 'C']	56057	38072.39202485754	295.05311888375525	0.0036469884341685	0.0061266675777588	0.595264617817341	0.551669	0.551669	chr12	51878631	0.2583214197167199	chr12:51878631:A:C
chr12:51878915	['G', 'A']	56057	12100.7269175186	47.43181692883036	-0.0058691570411161	0.0093724070620924	-0.6262166167381346	0.531175	0.531175	chr12	51878915	0.2747623734321078	chr12:51878915:G:A
chr12:51879464	['C', 'T']	56057	12103.079533290516	49.25581697905642	-0.0056902408180887	0.0093715618920271	-0.6071816932596661	0.543733	0.543733	chr12	51879464	0.2646143081919863	chr12:51879464:C:T
chr12:51880081	['C', 'T']	56057	2063.3987397133096	19.866339392477787	0.0147237872348467	0.0214631697529212	0.6860024592985728	0.492714	0.492714	chr12	51880081	0.3074050974848527	chr12:51880081:C:T
chr12:51881028	['T', 'C']	56057	10191.635847439462	-100.33278558000092	-0.0191176175121566	0.0100903550194806	-1.894642703378394	0.0581449	0.0581449	chr12	51881028	1.2354883720617835	chr12:51881028:T:C
chr12:51881157	['A', 'G']	56057	51027.73499946344	166.83183254939942	-0.0028835339016874	0.0058141191652399	-0.4959536981847228	0.619929	0.619929	chr12	51881157	0.2076580470725479	chr12:51881157:A:G
chr12:51881725	['T', 'C']	56057	11840.165470091535	57.65122684314878	-0.0044728729439732	0.0095381439708897	-0.4689458407866808	0.63911	0.63911	chr12	51881725	0.1944243870972863	chr12:51881725:T:C
chr12:51882377	['A', 'C']	56057	41375.90483327088	62.413346176865154	-0.0026545204954086	0.0060269543898744	-0.4404414441676177	0.659619	0.659619	chr12	51882377	0.180706843208972	chr12:51882377:A:C
chr12:51882634	['C', 'T']	56057	4055.1446793327978	111.7549120731155	0.0206227583261615	0.0156010863462108	1.321879635078764	0.186214	0.186214	chr12	51882634	0.7299876708617543	chr12:51882634:C:T
chr12:51883425	['A', 'G']	56057	40490.11223524792	94.09245884643994	-0.000915270421277	0.0060498507489367	-0.1512880993697073	0.879749	0.879749	chr12	51883425	0.0556412181497513	chr12:51883425:A:G
chr12:51883915	['A', 'G']	56057	6125.764942016058	80.85412523088979	0.0195772254701938	0.0130473603940468	1.5004740329796111	0.133497	0.133497	chr12	51883915	0.8745284938356237	chr12:51883915:A:G
chr12:51884333	['T', 'C']	56057	4225.15074480421	55.09201093170888	0.0061503331371906	0.0152978333649946	0.4020394908513111	0.687656	0.687656	chr12	51884333	0.1626287633103529	chr12:51884333:T:C
chr12:51884562	['T', 'C']	56057	41136.80606655366	96.9611017875336	-0.001681544786613	0.0060336910864937	-0.2786925552713721	0.780482	0.780482	chr12	51884562	0.1076371084770505	chr12:51884562:T:C
chr12:51885214	['A', 'G']	56057	10186.545152888286	-107.64613297881787	-0.0197811396947494	0.0100891689029574	-1.960631235834588	0.049927	0.049927	chr12	51885214	1.3016645289296405	chr12:51885214:A:G
chr12:51885756	['G', 'A']	56057	3650.2604677715735	53.7767857106806	0.011610989133931	0.0163462331899234	0.7103158873989752	0.477511	0.477511	chr12	51885756	0.3210166195058349	chr12:51885756:G:A
chr12:51886186	['C', 'T']	56057	10068.718462883342	-106.84502198933716	-0.0194972161263736	0.0101440218319621	-1.9220400398726587	0.0546058	0.0546058	chr12	51886186	1.2627612258993588	chr12:51886186:C:T
chr12:51886611	['C', 'T']	56057	6090.627687691987	69.28696100214532	0.0179534799060365	0.0130715177098271	1.373480899814646	0.169608	0.169608	chr12	51886611	0.7705536669736714	chr12:51886611:C:T
chr12:51887289	['G', 'A']	56057	53907.34809064952	160.57394852507574	0.0022802814537712	0.0057855962662444	0.3941307600523893	0.693486	0.693486	chr12	51887289	0.1589623019794757	chr12:51887289:G:A
chr12:51887495	['A', 'T']	56057	2448.786309534431	10.807405635769124	0.0241922462487701	0.0207741380472504	1.164536703941471	0.244212	0.244212	chr12	51887495	0.6122329996632923	chr12:51887495:A:T
chr12:51887657	['G', 'A']	56057	41230.38770702454	-7.210693193383671	-0.0023233747345176	0.0060388646345879	-0.3847370118565685	0.700434	0.700434	chr12	51887657	0.1546327808438771	chr12:51887657:G:A
chr12:51887697	['A', 'G']	56057	45077.64967436881	49.06332581500219	-0.0011320086734212	0.0059282510420688	-0.190951541253598	0.848564	0.848564	chr12	51887697	0.0713153969542601	chr12:51887697:A:G
chr12:51887829	['C', 'T']	56057	2135.0380869130868	-28.39586525723581	0.0160602022446843	0.0223055739992122	0.7200084716605593	0.471523	0.471523	chr12	51887829	0.3264971183466674	chr12:51887829:C:T
chr12:51887859	['C', 'A']	56057	6302.337281906733	66.45407136828857	0.0157019139053183	0.0129442752404768	1.2130392481317365	0.22512	0.22512	chr12	51887859	0.6475859199093296	chr12:51887859:C:A
chr12:51888136	['G', 'A']	56057	44560.35929276171	22.518615578907024	0.0004610786016899	0.0060198908748774	0.0765925182488162	0.938948	0.938948	chr12	51888136	0.0273584587864898	chr12:51888136:G:A
chr12:51888276	['C', 'T']	56057	37973.5758219601	-29.74342767373225	-0.0036767205646573	0.0061981584488668	-0.5931956394773205	0.553053	0.553053	chr12	51888276	0.2572332475296641	chr12:51888276:C:T
chr12:51888964	['G', 'A']	56057	38155.44523541901	44.33489485579995	-0.0021219968691454	0.0061125835754585	-0.3471522054381573	0.728478	0.728478	chr12	51888964	0.1375835593680786	chr12:51888964:G:A
chr12:51889089	['A', 'T']	56057	38105.03926570807	51.150986856522245	-0.0017736241393123	0.0061190920468141	-0.2898508677011633	0.771931	0.771931	chr12	51889089	0.1124215178747554	chr12:51889089:A:T
chr12:51889518	['C', 'T']	56057	25223.949666345503	64.2816618355533	0.0046609993765134	0.0069395957676635	0.6716528645994556	0.501807	0.501807	chr12	51889518	0.2994632847508435	chr12:51889518:C:T
chr12:51890072	['C', 'T']	56057	6869.612734603583	-50.7150151972327	0.0031201847629516	0.0125827866425281	0.2479724763357161	0.804157	0.804157	chr12	51890072	0.0946591532699145	chr12:51890072:C:T
chr12:51890490	['G', 'A']	56057	22115.18353730332	170.0528793929571	0.0059816549373816	0.00728976365073	0.8205554012416605	0.411903	0.411903	chr12	51890490	0.3852050449488966	chr12:51890490:G:A
chr12:51890663	['C', 'T']	56057	7091.253001516368	80.67875668409566	0.0130155276721271	0.0118898609305136	1.09467450865844	0.273664	0.273664	chr12	51890663	0.5627823294793723	chr12:51890663:C:T
chr12:51890699	['A', 'G']	56057	22008.14082320826	161.58034342726984	0.0057743991373742	0.007308647529258	0.7900776599580323	0.429486	0.429486	chr12	51890699	0.3670509883445964	chr12:51890699:A:G
chr12:51890716	['A', 'G']	56057	22190.187551289822	-125.962241148311	-0.0111119530736017	0.0072368733559918	-1.5354632486972344	0.124676	0.124676	chr12	51890716	0.904217139710841	chr12:51890716:A:G
chr12:51891302	['G', 'A']	56057	22068.787369547765	-126.46805068702876	-0.0109689973843022	0.007253152244349	-1.5123076167122091	0.130461	0.130461	chr12	51891302	0.8845192968788582	chr12:51891302:G:A
