## Supplementary material for "Characterization of shared and ancestry-specific signals driving complex traits using multi-ancestry fine-mapping": s2_gwas_temp.txt

locus	alleles	n	sum_x	y_transpose_x	beta	standard_error	t_stat	p_value	p_value_str	chrom	pos	-log10pvalue	rsid
chr12:49756296	['C', 'T']	10699	5665.892618711804	-87.98689953133574	0.0125459337515582	0.0158389653213037	0.7920930122047617	0.428324	0.428324	chr12	49756296	0.3682275903815167	chr12:49756296:C:T
chr12:49756483	['G', 'T']	10699	5763.92320245751	-91.36984147851406	0.0131009041857059	0.0159787068895052	0.8198976473065263	0.412293	0.412293	chr12	49756483	0.3847940386819803	chr12:49756483:G:T
chr12:49757156	['T', 'C']	10699	10586.958111266948	-127.83692016049358	0.0286675426517915	0.0140417722555415	2.041590059294541	0.0412167	0.0412167	chr12	49757156	1.3849267827936311	chr12:49757156:T:C
chr12:49757473	['T', 'C']	10699	5614.574326851159	-88.01722468838533	0.0122513522167199	0.0158333670225383	0.7737679673110918	0.439085	0.439085	chr12	49757473	0.357451398988757	chr12:49757473:T:C
chr12:49757569	['G', 'A']	10699	3820.357076088989	-73.74179972789436	0.00812846118283	0.0181362930298006	0.4481875744659482	0.654027	0.654027	chr12	49757569	0.1844043224571263	chr12:49757569:G:A
chr12:49757647	['A', 'G']	10699	12016.0	-205.54897378291943	0.0231418409535966	0.0141295646640649	1.6378311366133051	0.101486	0.101486	chr12	49757647	0.993593864569527	chr12:49757647:A:G
chr12:49757811	['A', 'G']	10699	460.1720430107527	11.710209994542351	0.0496415084268292	0.047953246755238	1.0352064101145946	0.300596	0.300596	chr12	49757811	0.522016802822583	chr12:49757811:A:G
chr12:49758194	['G', 'A']	10699	1376.0	43.68664281124674	0.0575113335588376	0.0291448460233928	1.9732934431246167	0.0484879	0.0484879	chr12	49758194	1.31436662467312	chr12:49758194:G:A
chr12:49758410	['G', 'A']	10699	10537.954842931938	-136.4212566341604	0.0268321724035255	0.0140453363795307	1.9103972791018289	0.0561088	0.0561088	chr12	49758410	1.2509690194617755	chr12:49758410:G:A
chr12:49759527	['A', 'G']	10699	10486.96036271852	-138.30784690639712	0.0263960243693189	0.0140488799886606	1.8788703719174864	0.0602894	0.0602894	chr12	49759527	1.219759038211041	chr12:49759527:A:G
chr12:49760870	['G', 'A']	10699	1404.6257140181665	-75.8294374178968	-0.0226297357403633	0.0281435299004122	-0.8040830635119401	0.421367	0.421367	chr12	49760870	0.3753394798316047	chr12:49760870:G:A
chr12:49761001	['G', 'A']	10699	5617.57516828721	-84.33767728115994	0.0132101517339416	0.0158339025991426	0.8342953767226645	0.404133	0.404133	chr12	49761001	0.3934756852347846	chr12:49761001:G:A
chr12:49761330	['C', 'A']	10699	3822.071709050113	-75.92040567034131	0.007426062548713	0.0181304395144255	0.4095908730069378	0.682114	0.682114	chr12	49761330	0.166143036731349	chr12:49761330:C:A
chr12:49761651	['T', 'C']	10699	1403.262316537347	-76.08551273743882	-0.0227618653732162	0.0281109359195191	-0.809715672163417	0.418122	0.418122	chr12	49761651	0.3786969809135002	chr12:49761651:T:C
chr12:49763288	['T', 'C']	10699	10606.948377443186	-128.28356509892413	0.0287844950755665	0.0140482495964865	2.048973779819909	0.0404891	0.0404891	chr12	49763288	1.3926618767109098	chr12:49763288:T:C
chr12:49764194	['T', 'TC']	10699	10587.968866866118	-127.99126919588986	0.0286478124926843	0.0140401930711566	2.040414426460897	0.0413336	0.0413336	chr12	49764194	1.3836967676665826	chr12:49764194:T:TC
chr12:49764761	['A', 'G']	10699	10537.89459408904	-136.6227370295867	0.0268087175097598	0.0140479227638742	1.9083759186590423	0.0563694	0.0563694	chr12	49764761	1.248956587817313	chr12:49764761:A:G
chr12:49765083	['G', 'A']	10699	10537.969898102272	-138.7987743224257	0.026378683209411	0.0140430085777149	1.87842107077196	0.0603508	0.0603508	chr12	49765083	1.2193169685942584	chr12:49765083:G:A
chr12:49765631	['A', 'G']	10699	3890.0748088648	-80.29549319641792	0.0069490512458475	0.0184050081552844	0.3775630625761111	0.705763	0.705763	chr12	49765631	0.1513411134980576	chr12:49765631:A:G
chr12:49765929	['A', 'G']	10699	3822.071709050113	-75.8294496604566	0.0074578365561443	0.01813105553166	0.4113294200175863	0.680839	0.680839	chr12	49765929	0.1669555748393378	chr12:49765929:A:G
chr12:49766273	['G', 'A']	10699	5599.0	-89.3997481286266	0.0118040736367361	0.0158577403225115	0.7443729936716827	0.456667	0.456667	chr12	49766273	0.3404003705600999	chr12:49766273:G:A
chr12:49766347	['A', 'G']	10699	3821.4287050023377	-76.82845087457454	0.0071665736233556	0.0181319276119305	0.3952460972014983	0.692669	0.692669	chr12	49766347	0.1594742485262935	chr12:49766347:A:G
chr12:49766412	['C', 'G']	10699	5615.574607329843	-88.46806600322849	0.0121514110718905	0.0158309842975752	0.7675714183957392	0.442759	0.442759	chr12	49766412	0.3538326021071454	chr12:49766412:C:G
chr12:49766420	['C', 'G']	10699	4911.377150336574	-45.19218275284255	0.0247820863738825	0.0165896040708894	1.493832298105831	0.135249	0.135249	chr12	49766420	0.8688659372830375	chr12:49766420:C:G
chr12:49766879	['T', 'A']	10699	272.0	-22.260340132582407	-0.0620274854751138	0.062453289018438	-0.9931820477349314	0.320644	0.320644	chr12	49766879	0.4939768823373276	chr12:49766879:T:A
chr12:49767951	['G', 'A']	10699	4742.443260422509	-49.21423246023991	0.0228705164872249	0.0167880952627541	1.3623056177174004	0.17313	0.17313	chr12	49767951	0.7616276709716748	chr12:49767951:G:A
chr12:49767963	['A', 'G']	10699	10376.366735343696	-137.71107228350982	0.0257399430151037	0.0140657057128554	1.8299787824779008	0.067281	0.067281	chr12	49767963	1.1721075622271713	chr12:49767963:A:G
chr12:49767985	['G', 'A']	10699	1400.1308655823518	-75.38452554378799	-0.0223392555011017	0.0281337807851697	-0.7940367372478229	0.427192	0.427192	chr12	49767985	0.3693768889111176	chr12:49767985:G:A
chr12:49768218	['A', 'AG']	10699	4743.877339071857	-50.916852869839104	0.0223924986784722	0.0168004076095185	1.3328544877557245	0.182608	0.182608	chr12	49768218	0.738480200078013	chr12:49768218:A:AG
chr12:49768240	['T', 'C']	10699	10443.091079636062	-146.03146699264718	0.0243073953471467	0.014078496909396	1.7265618271311316	0.0842753	0.0842753	chr12	49768240	1.0742996928192994	chr12:49768240:T:C
chr12:49769359	['AG', 'A']	10699	1745.489435302917	2.499987086137647	0.0301392287273387	0.0255453418876484	1.179832662247967	0.238093	0.238093	chr12	49769359	0.6232533727852176	chr12:49769359:AG:A
chr12:49770827	['A', 'G']	10699	3848.359693400636	-87.780193134329	0.004216612588983	0.0180887120014228	0.2331073980641252	0.815682	0.815682	chr12	49770827	0.0884791213472783	chr12:49770827:A:G
chr12:49771329	['C', 'G']	10699	1402.3694293204176	-13.200987573102926	0.0240819040324521	0.0293742564833205	0.8198302498695244	0.412331	0.412331	chr12	49771329	0.3847540127057196	chr12:49771329:C:G
chr12:49771424	['C', 'T']	10699	3864.9521661498015	-76.77863525558625	0.0081869780161661	0.0181099189065106	0.4520714895759605	0.651227	0.651227	chr12	49771424	0.186267601810612	chr12:49771424:C:T
chr12:49771430	['T', 'TA']	10699	1454.5438055165964	-67.65329185936221	-0.0161435877705842	0.0276787668719195	-0.5832480849051888	0.559739	0.559739	chr12	49771430	0.2520144324273454	chr12:49771430:T:TA
chr12:49771907	['T', 'G']	10699	11991.362378459236	-215.13706748315	0.0213938582773615	0.0141152505509824	1.5156555811807793	0.129636	0.129636	chr12	49771907	0.8872743778614274	chr12:49771907:T:G
chr12:49773809	['C', 'G']	10699	4428.902372690617	-118.80690986638372	-0.0021027368662858	0.0172848989849777	-0.1216516722552636	0.903177	0.903177	chr12	49773809	0.0442271305386554	chr12:49773809:C:G
chr12:49779997	['G', 'C']	10699	1209.0	-56.96187050057959	-0.0227966110876901	0.0302385818531798	-0.7538915415536551	0.450931	0.450931	chr12	49779997	0.34588990737217	chr12:49779997:G:C
chr12:49780085	['T', 'C']	10699	1209.0	-56.96187050057959	-0.0227966110876901	0.0302385818531798	-0.7538915415536551	0.450931	0.450931	chr12	49780085	0.34588990737217	chr12:49780085:T:C
chr12:49780516	['A', 'C']	10699	2260.583565325901	-58.60180023136508	0.0008288505059362	0.023157080900318	0.0357925297019986	0.971448	0.971448	chr12	49780516	0.0125804415052401	chr12:49780516:A:C
chr12:49785238	['G', 'A']	10699	7894.495317475181	-226.4141237530888	-0.0051312493695391	0.0144491452176203	-0.3551247698224909	0.722503	0.722503	chr12	49785238	0.1411603452762716	chr12:49785238:G:A
chr12:49785847	['T', 'C']	10699	10594.980555295875	-283.983345208729	-0.0021013817963826	0.0139690589050872	-0.1504311643798282	0.880427	0.880427	chr12	49785847	0.0553066474326264	chr12:49785847:T:C
chr12:49786145	['T', 'C']	10699	15183.41914376519	-423.06092036461246	-0.0074982764958319	0.0154073298166579	-0.486669434941609	0.626503	0.626503	chr12	49786145	0.203076845052391	chr12:49786145:T:C
chr12:49786648	['A', 'T']	10699	2337.8740532959328	-63.546892280991024	-0.0006984450212153	0.0223293976301486	-0.0312791698541976	0.975047	0.975047	chr12	49786648	0.0109744495848605	chr12:49786648:A:T
chr12:49786667	['T', 'C']	10699	7633.713497850065	-227.1368198781652	-0.0061743294757997	0.0145615482708085	-0.4240160016622279	0.671563	0.671563	chr12	49786667	0.1729132394822958	chr12:49786667:T:C
chr12:49788482	['T', 'C']	10699	15174.50986626765	-421.65496408864215	-0.0070656684034234	0.0154078423911766	-0.4585761084543285	0.646548	0.646548	chr12	49788482	0.1893992273786386	chr12:49788482:T:C
chr12:49789295	['C', 'T']	10699	2597.9712949976624	-44.93976546148279	0.0099676131907876	0.0214040491395075	0.4656882034712518	0.641448	0.641448	chr12	49789295	0.1928385446334179	chr12:49789295:C:T
chr12:49789578	['T', 'C']	10699	15188.0	-419.4806640185568	-0.0066678564348733	0.0154112363700729	-0.4326620054846261	0.665269	0.665269	chr12	49789578	0.1770027132029955	chr12:49789578:T:C
chr12:49790091	['T', 'G']	10699	15189.0	-419.3528890830768	-0.0066499361583308	0.0154142427568242	-0.4314150401833269	0.666175	0.666175	chr12	49790091	0.1764116694019282	chr12:49790091:T:G
chr12:49790183	['T', 'C']	10699	15190.839674675142	-416.28103068244	-0.0057806312504982	0.0154216642673198	-0.37483835403861	0.707788	0.707788	chr12	49790183	0.1500968047642871	chr12:49790183:T:C
chr12:49791551	['A', 'G']	10699	16473.158765778404	-446.5319716695226	-0.0049536363133657	0.0167411128172707	-0.2958964775779656	0.767315	0.767315	chr12	49791551	0.1150263118298238	chr12:49791551:A:G
chr12:49796051	['T', 'G']	10699	16469.53935315012	-430.8695092370268	-0.0009571488887323	0.016718238137191	-0.0572517798154275	0.954346	0.954346	chr12	49796051	0.0202941424365228	chr12:49796051:T:G
chr12:49798226	['T', 'C']	10699	16442.07357202954	-440.0500048662292	-0.0034571615703855	0.0166893837657654	-0.2071473470145204	0.835899	0.835899	chr12	49798226	0.0778461943224065	chr12:49798226:T:C
chr12:49799185	['C', 'T']	10699	1407.0	-49.21698390462916	-0.0141662844901654	0.0281113770552612	-0.5039342065071171	0.614318	0.614318	chr12	49799185	0.2116067593245086	chr12:49799185:C:T
chr12:49799188	['G', 'C']	10699	1407.0	-49.21698390462916	-0.0141662844901654	0.0281113770552612	-0.5039342065071171	0.614318	0.614318	chr12	49799188	0.2116067593245086	chr12:49799188:G:C
chr12:49802498	['C', 'T']	10699	3091.577919042722	-109.23162435622496	-0.0108207017216688	0.0198618856969837	-0.54479730105949	0.585904	0.585904	chr12	49802498	0.2321735370291828	chr12:49802498:C:T
chr12:49803602	['G', 'A']	10699	12137.134417648158	-297.38743869503446	0.0023003470205957	0.0141933016708624	0.1620727209172315	0.871252	0.871252	chr12	49803602	0.0598562119493523	chr12:49803602:G:A
chr12:49803725	['G', 'A']	10699	2083.0	5.230175290057859	0.0282284720392136	0.0238355063612725	1.1843034341858465	0.236319	0.236319	chr12	49803725	0.62650135977502	chr12:49803725:G:A
chr12:49804097	['G', 'A']	10699	3288.229359513791	-87.19972748632303	-0.001985234688065	0.0195259727981943	-0.1016714869257929	0.919019	0.919019	chr12	49804097	0.0366755098218779	chr12:49804097:G:A
chr12:49805152	['T', 'A']	10699	2525.472094979901	-84.31561358295814	-0.0094827662561001	0.021587218137916	-0.4392768996689052	0.66047	0.66047	chr12	49805152	0.180146904211985	chr12:49805152:T:A
chr12:49805160	['G', 'A']	10699	2524.471908011592	-82.28714877388624	-0.0086008113506604	0.0215899589624232	-0.3983708985102697	0.690365	0.690365	chr12	49805160	0.1609212345178921	chr12:49805160:G:A
chr12:49805691	['T', 'C']	10699	3383.5812605199176	-78.44927440233567	0.0029299323419137	0.0192728229549873	0.1520240365802544	0.879171	0.879171	chr12	49805691	0.0559266458207945	chr12:49805691:T:C
chr12:49806063	['C', 'T']	10699	16274.521125444007	-420.3788661267657	0.0012814775858969	0.0164682043074778	0.0778152591485065	0.937976	0.937976	chr12	49806063	0.027808273775426	chr12:49806063:C:T
chr12:49806166	['A', 'G']	10699	9058.693371973452	-226.2393677280799	0.0021077585037659	0.0142038155004623	0.1483938244408587	0.882035	0.882035	chr12	49806166	0.0545141813021018	chr12:49806166:A:G
chr12:49806741	['C', 'T']	10699	2487.0	-67.44187801292362	-0.0005281782459155	0.0217827993771408	-0.0242474916456243	0.980656	0.980656	chr12	49806741	0.0084833101551403	chr12:49806741:C:T
chr12:49807808	['C', 'T']	10699	1351.2525941852855	-37.10556571146121	0.0004912598353941	0.0284658603858352	0.0172578600729237	0.986231	0.986231	chr12	49807808	0.0060213504995222	chr12:49807808:C:T
chr12:49807839	['G', 'A']	10699	1352.0	-36.94968214207972	0.0006064693482066	0.0284570260081331	0.0213117613918362	0.982997	0.982997	chr12	49807839	0.0074478075853962	chr12:49807839:G:A
chr12:49807887	['A', 'T']	10699	3182.0	-55.54055603928337	0.0117464967726604	0.0196187416032423	0.5987385434914474	0.54936	0.54936	chr12	49807887	0.2601429656138511	chr12:49807887:A:T
chr12:49808637	['C', 'T']	10699	5796.5417835109365	-159.50262414372423	-0.0031351429394955	0.0157697115732802	-0.1988078808497462	0.842417	0.842417	chr12	49808637	0.0744728776586368	chr12:49808637:C:T
chr12:49808648	['T', 'C']	10699	2355.182490636705	-71.22338017000449	-0.0059207257059235	0.0222851990937299	-0.2656797312432077	0.790491	0.790491	chr12	49808648	0.1021030702891252	chr12:49808648:T:C
chr12:49809349	['C', 'G']	10699	2642.246962048981	-113.99499842160792	-0.0186664100615874	0.0211792790479977	-0.8813524775458372	0.378147	0.378147	chr12	49809349	0.4223393406959143	chr12:49809349:C:G
chr12:49809383	['C', 'T']	10699	6527.220155183696	-132.13059475787654	0.0093962331197736	0.0151948095910858	0.6183843939239644	0.536335	0.536335	chr12	49809383	0.270563861043855	chr12:49809383:C:T
chr12:49810306	['G', 'A']	10699	13730.283323985792	-343.0013356362698	0.003217116979096	0.0144404032343634	0.2227858133102777	0.823706	0.823706	chr12	49810306	0.0842277705376209	chr12:49810306:G:A
chr12:49810554	['C', 'A']	10699	8991.0	-188.1441735667161	0.0096292321764402	0.0141566140618933	0.6801931686730204	0.496397	0.496397	chr12	49810554	0.3041708518457146	chr12:49810554:C:A
chr12:49810926	['A', 'G']	10699	16452.67107236594	-432.4480734554213	-0.0015200756993333	0.0167078610350783	-0.0909796709550056	0.92751	0.92751	chr12	49810926	0.0326813993178684	chr12:49810926:A:G
chr12:49811719	['A', 'G']	10699	4605.152141387694	-88.01179838910703	0.0082698321450626	0.0169992926557034	0.4864809561524891	0.626636	0.626636	chr12	49811719	0.2029846586847015	chr12:49811719:A:G
chr12:49811911	['G', 'C']	10699	9019.843054776593	-192.63794571692472	0.0087814348167394	0.014146739627961	0.620739127719788	0.534785	0.534785	chr12	49811911	0.2718207826153412	chr12:49811911:G:C
chr12:49811915	['C', 'T']	10699	1484.138717517293	-54.34687017913164	-0.0114505989329235	0.0273222625655495	-0.4190940960856406	0.675156	0.675156	chr12	49811915	0.1705958684852698	chr12:49811915:C:T
chr12:49811929	['G', 'A']	10699	9014.212642603328	-198.48127973486777	0.0076900129189964	0.0141445881121681	0.543671746254739	0.586679	0.586679	chr12	49811929	0.2315994569470315	chr12:49811929:G:A
chr12:49812418	['A', 'T']	10699	16353.52851000187	-438.276017383169	-0.0039800707570977	0.0165914335103	-0.2398870932175273	0.810422	0.810422	chr12	49812418	0.0912887779773464	chr12:49812418:A:T
chr12:49812882	['A', 'G']	10699	240.29197080291976	-11.657073184438442	-0.0173331570195158	0.0651844093270819	-0.2659095510483437	0.790314	0.790314	chr12	49812882	0.1022003246925693	chr12:49812882:A:G
chr12:49812940	['G', 'A']	10699	16352.528416526451	-438.2488679888002	-0.0039676812828106	0.0165910548414623	-0.2391458120489784	0.810997	0.810997	chr12	49812940	0.0909807523065449	chr12:49812940:G:A
chr12:49813136	['A', 'G']	10699	8857.483638743455	-193.2786943601744	0.0073190707351834	0.0141415045874743	0.517559548908695	0.604776	0.604776	chr12	49813136	0.2184054517568136	chr12:49813136:A:G
chr12:49813194	['T', 'C']	10699	8974.871960344184	-189.4834918106728	0.0087135727684281	0.0141430307358922	0.6161036436352201	0.537839	0.537839	chr12	49813194	0.2693477092330398	chr12:49813194:T:C
chr12:49813343	['T', 'C']	10699	9814.586684121938	-227.22907823620028	0.0059258362402347	0.0140034541508592	0.4231696106114738	0.67218	0.67218	chr12	49813343	0.1725144136440725	chr12:49813343:T:C
chr12:49813577	['A', 'G']	10699	9099.102777518005	-179.81051341545106	0.01141119229582	0.0141062008939962	0.8089486589317464	0.418563	0.418563	chr12	49813577	0.3782391649271844	chr12:49813577:A:G
chr12:49814231	['C', 'T']	10699	17868.340188837992	-516.8274006505748	-0.0184902254634392	0.019264255639877	-0.959820395300632	0.337167	0.337167	chr12	49814231	0.4721549382561734	chr12:49814231:C:T
chr12:49814478	['C', 'T']	10699	4637.368470323907	-101.4885405079619	0.0047776809524365	0.0169529323696383	0.281820327496443	0.778087	0.778087	chr12	49814478	0.1089718406613357	chr12:49814478:C:T
chr12:49814560	['A', 'G']	10699	9672.520291752384	-207.2124317849655	0.0098217486334587	0.0140596101380905	0.6985790172694372	0.48483	0.48483	chr12	49814560	0.3144105150147202	chr12:49814560:A:G
chr12:49815747	['C', 'G']	10699	4640.433725930081	-102.17756093009696	0.0046400885603527	0.0169333434726639	0.2740208138955791	0.784074	0.784074	chr12	49815747	0.105642947168815	chr12:49815747:C:G
chr12:49815835	['C', 'T']	10699	16368.059736374686	-443.2448153930584	-0.0050801279833662	0.0166066059827927	-0.3059100690791452	0.759679	0.759679	chr12	49815835	0.1193698787427133	chr12:49815835:C:T
chr12:49816752	['G', 'A']	10699	8014.996540439457	-132.19944380443897	0.0159873970650206	0.0144608941679696	1.1055607543572306	0.268942	0.268942	chr12	49816752	0.5703413697964477	chr12:49816752:G:A
chr12:49817623	['C', 'T']	10699	3100.579601757502	-54.24945035470194	0.008430285832866	0.0199650001730068	0.42225323114517	0.672849	0.672849	chr12	49817623	0.1720823887102565	chr12:49817623:C:T
chr12:49817791	['C', 'A']	10699	4639.0	-100.63326052744507	0.0050486906567824	0.0169378520093041	0.2980714823821315	0.765654	0.765654	chr12	49817791	0.1159674442555125	chr12:49817791:C:A
chr12:49818092	['G', 'A']	10699	3193.596989810227	-33.966735707715245	0.0200100886698503	0.0195704790721298	1.022462894040573	0.306585	0.306585	chr12	49818092	0.5134490972852587	chr12:49818092:G:A
chr12:49818613	['T', 'A']	10699	8976.678040572124	-187.2178943187642	0.0092861470706788	0.0141466040423266	0.656422350049151	0.511567	0.511567	chr12	49818613	0.291097478619001	chr12:49818613:T:A
chr12:49818845	['C', 'T']	10699	16352.0	-434.03571613338113	-0.0028816276597329	0.0165898372604323	-0.17369836813323	0.862106	0.862106	chr12	49818845	0.064439332336723	chr12:49818845:C:T
chr12:49819137	['T', 'C']	10699	9011.058282496477	-192.47077802950832	0.0085111609275411	0.0141867944509683	0.5999354510250352	0.548562	0.548562	chr12	49819137	0.2607742801472819	chr12:49819137:T:C
chr12:49819471	['C', 'T']	10699	19756.0	-498.1747962441006	0.0098633143276188	0.0266431959738007	0.3702001192844064	0.711241	0.711241	chr12	49819471	0.1479832160978452	chr12:49819471:C:T
chr12:49820030	['G', 'A']	10699	4624.432230323425	-100.60254102621596	0.0049237639163884	0.0169465962800851	0.2905458910456611	0.771404	0.771404	chr12	49820030	0.1127181134950953	chr12:49820030:G:A
chr12:49820408	['C', 'T']	10699	3644.747286676647	-34.62440164220476	0.0230577451364544	0.0185424502343649	1.24351123206583	0.213707	0.213707	chr12	49820408	0.6701812522318876	chr12:49820408:C:T
chr12:49820595	['G', 'A']	10699	240.0	-14.26923716818181	-0.0403020204707795	0.0667150950687455	-0.6040914792859247	0.545796	0.545796	chr12	49820595	0.262969651488206	chr12:49820595:G:A
chr12:49820854	['C', 'T']	10699	4527.846405534262	-154.25804659200628	-0.0099986239967635	0.0170514262903619	-0.5863805072080752	0.557632	0.557632	chr12	49820854	0.2536523119820378	chr12:49820854:C:T
chr12:49821418	['A', 'G']	10699	2066.0	-46.886341901894745	0.0010084844806019	0.0236324852111818	0.042673653303494	0.965962	0.965962	chr12	49821418	0.0150399579684794	chr12:49821418:A:G
chr12:49822122	['C', 'T']	10699	11048.163175612492	-246.41344643763296	0.0079140039817097	0.0139051762976594	0.5691408589362389	0.569273	0.569273	chr12	49822122	0.2446794138155058	chr12:49822122:C:T
chr12:49823018	['T', 'C']	10699	16969.0	-457.6503074001224	-0.0069430345719245	0.0172537430740406	-0.4024074394831314	0.687392	0.687392	chr12	49823018	0.162795526571899	chr12:49823018:T:C
chr12:49823448	['C', 'T']	10699	6724.628528696952	-180.08289554697305	-0.0010402294299263	0.0150241232426692	-0.0692372801477029	0.944802	0.944802	chr12	49823448	0.0246591960591854	chr12:49823448:C:T
chr12:49824650	['A', 'G']	10699	19756.0	-497.68056874010944	0.0101347428605789	0.0266772781730017	0.3799016824300932	0.704026	0.704026	chr12	49824650	0.1524113018692174	chr12:49824650:A:G
chr12:49824861	['C', 'T']	10699	11213.048046363809	-257.71647188014293	0.0062302305958133	0.0139012869528758	0.4481765333622172	0.654035	0.654035	chr12	49824861	0.184399010238202	chr12:49824861:C:T
chr12:49825706	['T', 'C']	10699	4864.363967838443	-139.21803195367508	-0.004700756335399	0.0166889590312071	-0.2816686365284329	0.778203	0.778203	chr12	49825706	0.1089070993085107	chr12:49825706:T:C
chr12:49825725	['T', 'C']	10699	5718.275745954541	-169.23462779190706	-0.006423326078486	0.0157332418189817	-0.4082646254592282	0.683088	0.683088	chr12	49825725	0.1655233439721173	chr12:49825725:T:C
chr12:49826967	['C', 'T']	10699	1683.15731912507	-43.50799311768734	0.0024946156696914	0.0257521800529319	0.0968700771959455	0.922831	0.922831	chr12	49826967	0.0348778249628125	chr12:49826967:C:T
chr12:49828209	['T', 'C']	10699	5753.688890966897	-205.94259818564947	-0.010757673136261	0.0157658310991811	-0.682341011303856	0.495038	0.495038	chr12	49828209	0.3053614625676657	chr12:49828209:T:C
chr12:49829230	['C', 'T']	10699	6234.748223635003	-137.88840701449664	0.0031449449319918	0.0152531532422845	0.2061832646690705	0.836652	0.836652	chr12	49829230	0.0774551464357137	chr12:49829230:C:T
chr12:49831467	['A', 'G']	10699	19218.0	-502.45971242651086	-0.0052755531509507	0.023392990116275	-0.2255185474250425	0.82158	0.82158	chr12	49831467	0.0853501414596572	chr12:49831467:A:G
chr12:49831633	['T', 'G']	10699	3028.0	-78.60549257296618	0.0027943176933483	0.0200787876699073	0.1391676499242162	0.88932	0.88932	chr12	49831633	0.0509419406856086	chr12:49831633:T:G
chr12:49832684	['G', 'A']	10699	6500.822830964847	-150.1096650856963	0.0017328431272167	0.0150160960066708	0.1153990442287329	0.908131	0.908131	chr12	49832684	0.0418514989750723	chr12:49832684:G:A
chr12:49834205	['G', 'A']	10699	6505.824233358264	-146.60579073522888	0.0024739528094571	0.0150145809678739	0.1647700202057279	0.869128	0.869128	chr12	49834205	0.0609162585340458	chr12:49834205:G:A
chr12:49835007	['T', 'C']	10699	19093.353777112938	-507.9819893633865	-0.0102121687412142	0.0228338228930869	-0.4472386769850087	0.654712	0.654712	chr12	49835007	0.1839496989649404	chr12:49835007:T:C
chr12:49835366	['G', 'A']	10699	19102.283415957347	-512.7054475098787	-0.0121383572730033	0.0229039374136185	-0.529968147126789	0.596145	0.596145	chr12	49835366	0.2246480942180714	chr12:49835366:G:A
chr12:49835604	['G', 'A']	10699	3023.5652051977186	-78.07014079877963	0.0028676874701267	0.0200957291497606	0.1427013396108073	0.886529	0.886529	chr12	49835604	0.052307053256546	chr12:49835604:G:A
chr12:49837242	['A', 'G']	10699	7591.988470634542	-195.0872436234083	-0.0020803971148299	0.0149453103998868	-0.1392006628946122	0.889294	0.889294	chr12	49837242	0.0509546378267873	chr12:49837242:A:G
chr12:49837885	['A', 'C']	10699	3173.296597494859	-55.45654548036545	0.0112534492169852	0.0195346351571597	0.5760767542597661	0.564575	0.564575	chr12	49837885	0.2482783567991454	chr12:49837885:A:C
chr12:49838908	['G', 'A']	10699	221.0	13.644582432228948	0.0829653280429357	0.0689418574903841	1.2034101061826985	0.228844	0.228844	chr12	49838908	0.6404604697389804	chr12:49838908:G:A
chr12:49839473	['G', 'A']	10699	7203.366373667477	-196.35650664770253	-0.0042540557914321	0.0145540807346757	-0.292292991153794	0.770068	0.770068	chr12	49839473	0.1134709232420185	chr12:49839473:G:A
chr12:49840374	['A', 'G']	10699	3716.347354645728	-77.69088717220751	0.0096357174218377	0.0184287709665321	0.5228627258614695	0.601081	0.601081	chr12	49840374	0.2210669997398678	chr12:49840374:A:G
chr12:49841617	['C', 'T']	10699	1199.0	2.176322159115095	0.0334833751761379	0.0302347589975287	1.1074464056047135	0.268126	0.268126	chr12	49841617	0.5716610707279016	chr12:49841617:C:T
chr12:49842009	['G', 'A']	10699	1198.0	1.1922362819255108	0.0327855147076253	0.0302720542384956	1.083029068636295	0.27882	0.27882	chr12	49842009	0.5546760771374879	chr12:49842009:G:A
chr12:49844421	['A', 'G']	10699	17638.648625911384	-423.84183084837343	0.0047650486555388	0.0185798683886554	0.2564629929482345	0.797598	0.797598	chr12	49844421	0.0982159437009804	chr12:49844421:A:G
chr12:49846367	['C', 'T']	10699	18130.694615816043	-445.0990354996785	0.0030387781717695	0.0195208880735791	0.1556680290525543	0.876298	0.876298	chr12	49846367	0.0573481795083797	chr12:49846367:C:T
chr12:49847230	['G', 'A']	10699	9125.852963170686	-306.7194297343912	-0.0139287031248744	0.0140727138606348	-0.9897666692305034	0.322311	0.322311	chr12	49847230	0.4917248724033343	chr12:49847230:G:A
chr12:49847652	['G', 'A']	10699	18402.720041129185	-458.0646814840199	0.0015632597521729	0.0203198903732697	0.0769324894699892	0.938679	0.938679	chr12	49847652	0.0274828980030448	chr12:49847652:G:A
chr12:49849559	['C', 'G']	10699	18173.0	-472.648864721816	-0.0067345934343534	0.0195987004405381	-0.3436244895311296	0.731135	0.731135	chr12	49849559	0.1360024255840067	chr12:49849559:C:G
chr12:49849588	['G', 'A']	10699	4668.308994016455	-120.9412828979596	-0.00216668248086	0.0169553780312765	-0.1277873295932011	0.89832	0.89832	chr12	49849588	0.046568931173972	chr12:49849588:G:A
chr12:49849889	['A', 'G']	10699	8996.840904842027	-304.80803913262986	-0.0140535250091868	0.0140537264550841	-0.9999856660154895	0.31734	0.31734	chr12	49849889	0.4984751825973719	chr12:49849889:A:G
chr12:49850012	['A', 'G']	10699	18187.69994391475	-463.2505484734188	-0.0028007538676223	0.0196518109944686	-0.1425188685363756	0.886673	0.886673	chr12	49850012	0.0522365159962321	chr12:49850012:A:G
chr12:49850260	['C', 'T']	10699	8999.25243263473	-310.2141555405172	-0.015086455998625	0.0140602912766453	-1.0729831766489917	0.283303	0.283303	chr12	49850260	0.5477488265506982	chr12:49850260:C:T
chr12:49851185	['G', 'C']	10699	4363.22344801795	-109.80359288982764	-0.0015943364620329	0.0173988630124785	-0.0916345200769443	0.92699	0.92699	chr12	49851185	0.0329249508266398	chr12:49851185:G:C
chr12:49851923	['A', 'G']	10699	7968.234293193717	-261.25136775177555	-0.0119917205135702	0.0143212225917749	-0.8373391612848377	0.402421	0.402421	chr12	49851923	0.3953193640700433	chr12:49851923:A:G
chr12:49852469	['A', 'G']	10699	2580.2411665731915	-34.91981284198368	0.0066414998014445	0.021406429616098	0.3102572414247914	0.756371	0.756371	chr12	49852469	0.1212651307807466	chr12:49852469:A:G
chr12:49852918	['G', 'A']	10699	14827.543525011686	-407.7624296566547	-0.0088705119774586	0.0151437023339977	-0.585755833138922	0.558052	0.558052	chr12	49852918	0.2533253310608885	chr12:49852918:G:A
chr12:49852990	['C', 'A']	10699	19522.824733595065	-514.1577629583146	-0.0101650816899397	0.0248111548066871	-0.4096980478796575	0.682036	0.682036	chr12	49852990	0.1661927013131404	chr12:49852990:C:A
chr12:49854260	['T', 'A']	10699	19556.655791343368	-513.5723961296917	-0.0095445391540894	0.0250324200323141	-0.3812871125431931	0.702998	0.702998	chr12	49854260	0.1530459105281125	chr12:49854260:T:A
chr12:49854269	['C', 'T']	10699	8127.557935097729	-283.8610000684401	-0.0159412298940193	0.0142823665270398	-1.1161476540907236	0.264384	0.264384	chr12	49854269	0.5777648310395267	chr12:49854269:C:T
chr12:49854299	['T', 'C']	10699	5281.468206470919	-109.266936944769	0.0060313562595815	0.0161867885623667	0.3726098130177662	0.709446	0.709446	chr12	49854299	0.1490806555899172	chr12:49854299:T:C
chr12:49854562	['T', 'A']	10699	5258.474476439791	-106.3349973829858	0.0066505716144376	0.0162065587205361	0.4103629727395683	0.681548	0.681548	chr12	49854562	0.1665035523002697	chr12:49854562:T:A
chr12:49854690	['C', 'T']	10699	461.0	23.17486028685639	0.075975942485408	0.0479283156277866	1.5851995107743928	0.112951	0.112951	chr12	49854690	0.9471099197453056	chr12:49854690:C:T
chr12:49854941	['T', 'C']	10699	5295.9799906498365	-109.3556463481792	0.0061242581965923	0.0161544898670538	0.3791056385557813	0.704617	0.704617	chr12	49854941	0.1520468829868394	chr12:49854941:T:C
chr12:49855087	['TC', 'T']	10699	11147.20946325042	-324.3135640049849	-0.0070039976275752	0.0138198585120043	-0.5068067535924009	0.612301	0.612301	chr12	49855087	0.213035031281028	chr12:49855087:TC:T
chr12:49855748	['G', 'A']	10699	19555.13876940341	-512.1134788629297	-0.0085647679954785	0.0250218931604159	-0.3422909665775335	0.732139	0.732139	chr12	49855748	0.1354064582829331	chr12:49855748:G:A
chr12:49855820	['C', 'T']	10699	18561.9396914446	-542.3037797653545	-0.0276662001741415	0.0206606453307324	-1.3390772520056986	0.180574	0.180574	chr12	49855820	0.7433447815386076	chr12:49855820:C:T
chr12:49856328	['G', 'A']	10699	2666.997101449276	-42.08236788070985	0.0063489644971096	0.0210748996548919	0.3012571637861101	0.763224	0.763224	chr12	49856328	0.117347981459511	chr12:49856328:G:A
chr12:49856606	['C', 'T']	10699	18304.13247943156	-465.5570354626699	-6.73225324599047e-05	0.0198376445539912	-0.0033936757096678	0.997292	0.997292	chr12	49856606	0.0011776647356994	chr12:49856606:C:T
chr12:49856660	['T', 'G']	10699	17371.49462365591	-451.24474854108615	-0.0045606013783522	0.0178636623454416	-0.2553004691961179	0.798496	0.798496	chr12	49856660	0.097727255082516	chr12:49856660:T:G
chr12:49856886	['C', 'T']	10699	6096.8412465807	-191.69140407915933	-0.0100705313093575	0.0160418521911063	-0.6277661201080424	0.530171	0.530171	chr12	49856886	0.2755840315716643	chr12:49856886:C:T
chr12:49857032	['C', 'T']	10699	18302.421333084043	-465.0721353644192	0.0001018468620117	0.0198343848687184	0.005134863656518	0.995903	0.995903	chr12	49857032	0.0017829593837526	chr12:49857032:C:T
chr12:49857283	['T', 'C']	10699	18302.421333084043	-464.8919809010597	0.0002237345291467	0.019833845101754	0.0112804414877147	0.991	0.991	chr12	49857283	0.0039263455147246	chr12:49857283:T:C
chr12:49857337	['T', 'C']	10699	17180.60581417087	-453.63334116892327	-0.0067452489134091	0.0175778652554943	-0.3837353862580552	0.701182	0.701182	chr12	49857337	0.154169241182082	chr12:49857337:T:C
chr12:49857768	['T', 'G']	10699	21051.96765750608	-520.1376626496964	0.0493683348118604	0.0551892298255225	0.8945284246208098	0.371059	0.371059	chr12	49857768	0.4305570301768405	chr12:49857768:T:G
chr12:49858127	['G', 'T']	10699	17187.851931531193	-458.7950188078547	-0.0084553483407469	0.0176115265630819	-0.4801030910330827	0.631164	0.631164	chr12	49858127	0.1998577801522786	chr12:49858127:G:T
chr12:49858687	['A', 'G']	10699	19533.825761824643	-514.805847381875	-0.0106236255297898	0.024871362413667	-0.4271428863885673	0.669284	0.669284	chr12	49858687	0.1743895571790312	chr12:49858687:A:G
chr12:49859019	['T', 'C']	10699	18303.710787063	-467.6267576352667	-0.0008518177091197	0.0198431185903693	-0.0429276126754192	0.96576	0.96576	chr12	49859019	0.015130786240523	chr12:49859019:T:C
chr12:49859132	['G', 'A']	10699	18304.421707020658	-467.3490946549621	-0.0007527354260134	0.0198449981442029	-0.0379307380400705	0.969744	0.969744	chr12	49859132	0.0133428987863772	chr12:49859132:G:A
chr12:49859732	['A', 'G']	10699	18067.688726864835	-468.1731697099938	-0.0020518554439736	0.0192595659888355	-0.1065369513084068	0.915158	0.915158	chr12	49859732	0.0385039194806758	chr12:49859732:A:G
chr12:49860281	['G', 'A']	10699	11062.169721339067	-309.94416302147255	-0.0072988211550887	0.0139527177548503	-0.5231110729342616	0.600908	0.600908	chr12	49860281	0.2211920141050377	chr12:49860281:G:A
chr12:49860685	['C', 'T']	10699	10286.006954242996	-279.6690458298808	-0.0058722400605762	0.0151427304804256	-0.3877926816545422	0.698177	0.698177	chr12	49860685	0.1560344622213697	chr12:49860685:C:T
chr12:49860877	['C', 'T']	10699	3220.9166105607283	-78.76254941311612	0.0014886337234557	0.0199089303305918	0.0747721599672465	0.940397	0.940397	chr12	49860877	0.0266887650059709	chr12:49860877:C:T
chr12:49862280	['C', 'T']	10699	2566.798202078846	-29.078865987967323	0.0092184121659049	0.0214621882774302	0.4295187446286206	0.667554	0.667554	chr12	49862280	0.1755135974488438	chr12:49862280:C:T
chr12:49863312	['T', 'C']	10699	15431.88473403758	-438.5659244625602	-0.0116781243989905	0.0156013453195244	-0.7485331655582185	0.454155	0.454155	chr12	49863312	0.3427959001028013	chr12:49863312:T:C
chr12:49863764	['G', 'C']	10699	15127.827895671684	-458.6632542896225	-0.0192491413433559	0.0154246400120512	-1.2479475260567965	0.212078	0.212078	chr12	49863764	0.6735043808665294	chr12:49863764:G:C
chr12:49864156	['CCA', 'C']	10699	2655.0	-80.95449871837606	-0.0060242527163021	0.0208841656814246	-0.2884603008900843	0.773	0.773	chr12	49864156	0.111820506081675	chr12:49864156:CCA:C
chr12:49864422	['G', 'A']	10699	15912.487287343429	-483.1914757970424	-0.0208042899407741	0.0160175110851273	-1.2988466079534335	0.194025	0.194025	chr12	49864422	0.7121423078917565	chr12:49864422:G:A
chr12:49864542	['T', 'G']	10699	16788.707554225875	-485.2459409330164	-0.017481588911538	0.01706375291882	-1.0244867582592048	0.305629	0.305629	chr12	49864542	0.5148054395517412	chr12:49864542:T:G
chr12:49865279	['T', 'A']	10699	19530.82548139839	-517.1913614480103	-0.0120956429745805	0.0248688616117785	-0.4863770269585518	0.62671	0.62671	chr12	49865279	0.2029333754928324	chr12:49865279:T:A
chr12:49865361	['G', 'A']	10699	18743.751916246027	-511.0779361902317	-0.0151155060357264	0.0211966238486188	-0.7131091320805492	0.475794	0.475794	chr12	49865361	0.3225810389345688	chr12:49865361:G:A
chr12:49865732	['G', 'C']	10699	15883.0	-481.4758616406951	-0.0205251264027191	0.0159858084524546	-1.283959235703679	0.199184	0.199184	chr12	49865732	0.7007455504042384	chr12:49865732:G:C
chr12:49865746	['A', 'C']	10699	15908.973917920914	-485.3937072471911	-0.0214315373213316	0.0160143566821927	-1.3382702625302774	0.180837	0.180837	chr12	49865746	0.7427127063173096	chr12:49865746:A:C
chr12:49866481	['C', 'T']	10699	9096.850252383623	-295.97602553172504	-0.0126993626285581	0.0140906153591501	-0.9012638770464696	0.367468	0.367468	chr12	49866481	0.43478047434445	chr12:49866481:C:T
chr12:49866853	['G', 'A']	10699	2881.269302673397	-54.571684362667256	0.0091522351464611	0.0204179053697442	0.4482455462852285	0.653985	0.653985	chr12	49866853	0.1844322126725772	chr12:49866853:G:A
chr12:49867042	['T', 'C']	10699	16298.523368853992	-417.7723931866013	-4.401887969604796e-05	0.0161660979286884	-0.002722913091967	0.997827	0.997827	chr12	49867042	0.000944748750851	chr12:49867042:T:C
chr12:49867986	['C', 'T']	10699	4265.0	-76.62952159141037	0.0094788613902373	0.0175573500224496	0.5398799578590877	0.589291	0.589291	chr12	49867986	0.2296701916558852	chr12:49867986:C:T
chr12:49868026	['C', 'T']	10699	3233.302206019817	-83.24567372339752	-0.0034019855386624	0.0195689198481356	-0.1738463627560212	0.86199	0.86199	chr12	49868026	0.064497772423559	chr12:49868026:C:T
chr12:49868389	['G', 'A']	10699	3303.617556324203	-42.66748057000615	0.0130549911861796	0.0194198159406186	0.6722510257614587	0.501438	0.501438	chr12	49868389	0.2997827574041809	chr12:49868389:G:A
chr12:49869365	['G', 'A']	10699	3310.0	-83.2414435172199	-0.0028460877654488	0.019404991419595	-0.1466678188053634	0.883397	0.883397	chr12	49869365	0.0538440799312138	chr12:49869365:G:A
chr12:49871019	['G', 'A']	10699	19521.0	-475.3008120713392	0.0125217554595256	0.0247059524317306	0.5068315214370568	0.612283	0.612283	chr12	49871019	0.2130477985565678	chr12:49871019:G:A
chr12:49871027	['C', 'T']	10699	231.0	7.910897260986037	0.0555716870968094	0.0674772659594958	0.8235616293370133	0.410207	0.410207	chr12	49871027	0.3869969328622539	chr12:49871027:C:T
chr12:49872070	['C', 'T']	10699	16545.546457281736	-311.7283626777852	0.0256990211088339	0.0166912042849634	1.5396744698634686	0.123669	0.123669	chr12	49872070	0.907739150946412	chr12:49872070:C:T
chr12:49872381	['G', 'A']	10699	10255.958590390726	-137.07322725290973	0.0209566221566568	0.0141438460477488	1.4816777618978942	0.138456	0.138456	chr12	49872381	0.8586882193302516	chr12:49872381:G:A
chr12:49872496	['T', 'C']	10699	17092.0	-345.07147860030835	0.0220800617194537	0.017380608051228	1.2703848826447528	0.203975	0.203975	chr12	49872496	0.6904230581985202	chr12:49872496:T:C
chr12:49872590	['A', 'G']	10699	1436.4027673896785	10.866068899583448	0.0353447961945546	0.0278298189033729	1.2700332803915908	0.2041	0.2041	chr12	49872590	0.6901569952839295	chr12:49872590:A:G
chr12:49873075	['C', 'G']	10699	17093.195288398616	-347.12028823991824	0.0214739540603949	0.0173825122760596	1.2353768960065885	0.216717	0.216717	chr12	49873075	0.664107019844875	chr12:49873075:C:G
chr12:49873552	['C', 'T']	10699	6875.213016644848	-42.90286359437682	0.0279772877617184	0.0150921039934284	1.85376987687738	0.0637996	0.0637996	chr12	49873552	1.1951820441367895	chr12:49873552:C:T
chr12:49873830	['G', 'C']	10699	17106.598896990094	-353.15359198057905	0.0200319174722957	0.0174091385954303	1.150655293051306	0.2499	0.2499	chr12	49873830	0.60223374387355	chr12:49873830:G:C
chr12:49876112	['A', 'G']	10699	5181.452879581152	-128.9001389823032	0.0011422621352598	0.0163352594868691	0.0699261702073356	0.944254	0.944254	chr12	49876112	0.0249111667606987	chr12:49876112:A:G
chr12:49876548	['T', 'G']	10699	19376.81108618433	-514.9581773796365	-0.0133357343429501	0.0239251401592027	-0.5573941993322281	0.57727	0.57727	chr12	49876548	0.23862101165605	chr12:49876548:T:G
chr12:49877714	['C', 'T']	10699	5617.050014022623	-105.30991679137004	0.0070368515080166	0.0159442216962347	0.4413418003136758	0.658975	0.658975	chr12	49877714	0.1811310612299608	chr12:49877714:C:T
chr12:49877997	['T', 'C']	10699	4715.3221765145845	-31.20728140551742	0.0257954546417053	0.0168169055822509	1.5339001884467156	0.125084	0.125084	chr12	49877997	0.9027982391164154	chr12:49877997:T:C
chr12:49879532	['A', 'G']	10699	18306.24330900243	-457.5453894070102	0.0020402082878374	0.0198786684836435	0.1026330455440777	0.918256	0.918256	chr12	49879532	0.0370362252387228	chr12:49879532:A:G
chr12:49879665	['TGA', 'T']	10699	574.3281940396729	-31.39674474764509	-0.0265334576137771	0.0433224648214465	-0.6124641735675657	0.540244	0.540244	chr12	49879665	0.2674100477327568	chr12:49879665:TGA:T
chr12:49879836	['ATG', 'A']	10699	376.2285714285714	15.13477607211424	0.0583716353126983	0.0536605979581004	1.0877932325367743	0.276711	0.276711	chr12	49879836	0.5579735761523417	chr12:49879836:ATG:A
chr12:49879875	['TATGTGTATGTGTGC', 'T']	10699	2502.258804645461	-21.807748571769448	0.020774233014225	0.0224402871145401	0.925756114803204	0.354594	0.354594	chr12	49879875	0.4502686172656623	chr12:49879875:TATGTGTATGTGTGC:T
chr12:49881602	['C', 'T']	10699	2087.390202860616	-55.165779005469645	-0.0072566299218242	0.0236225856035706	-0.3071903323202431	0.758704	0.758704	chr12	49881602	0.1199276262649847	chr12:49881602:C:T
chr12:49882248	['G', 'A']	10699	5399.504673770798	-101.43514433524336	0.0109434973804169	0.0161847208929407	0.6761622553027861	0.498952	0.498952	chr12	49882248	0.3019412322079034	chr12:49882248:G:A
chr12:49882846	['A', 'C']	10699	5689.126975222065	-107.91510481043464	0.0064050298370121	0.0158552882175237	0.4039680483343774	0.686244	0.686244	chr12	49882846	0.1635214396686754	chr12:49882846:A:C
chr12:49883259	['G', 'A']	10699	5670.059923342993	-102.06454193125894	0.0078370305307658	0.0158674421610809	0.4939063556184379	0.621382	0.621382	chr12	49883259	0.2066413314059522	chr12:49883259:G:A
chr12:49883315	['C', 'A']	10699	3660.3684899485743	-58.86273298887906	0.0113315332086754	0.0184672452894557	0.6136017056721189	0.539492	0.539492	chr12	49883315	0.2680149909840646	chr12:49883315:C:A
chr12:49883616	['A', 'C']	10699	18279.41703281294	-442.1871537851768	0.0075446115709831	0.0197509974630705	0.3819863571492888	0.702479	0.702479	chr12	49883616	0.1533666540854285	chr12:49883616:A:C
chr12:49883643	['T', 'A']	10699	3663.027112939416	-58.52159856219372	0.0116633817546428	0.018440217203386	0.6324969834141209	0.527076	0.527076	chr12	49883643	0.2781267585998125	chr12:49883643:T:A
chr12:49884771	['G', 'A']	10699	5170.483267900542	-92.6168287546979	0.0094268983797467	0.0162410742048704	0.5804356448860841	0.561633	0.561633	chr12	49884771	0.2505473821872814	chr12:49884771:G:A
chr12:49885285	['A', 'G']	10699	6602.085374976622	-169.3405642818207	-2.5748439552772485e-06	0.0150058039334385	-0.0001715898706059	0.999863	0.999863	chr12	49885285	5.9502420029614e-05	chr12:49885285:A:G
chr12:49886647	['T', 'C']	10699	1571.7345240321674	0.4918229570616903	0.0227909783255981	0.027228107455475	0.8370386506982611	0.40259	0.40259	chr12	49886647	0.3951370168262916	chr12:49886647:T:C
chr12:49887631	['G', 'C']	10699	8197.0	-231.2210663781549	-0.0048183087665409	0.0142738651150834	-0.3375616014088134	0.7357	0.7357	chr12	49887631	0.1332992439575009	chr12:49887631:G:C
chr12:49889682	['G', 'A']	10699	8155.5245395905395	-323.3318095239348	-0.0232284714803161	0.0143290041787793	-1.621080655047647	0.10503	0.10503	chr12	49889682	0.9786866345153048	chr12:49889682:G:A
chr12:49891278	['T', 'C']	10699	5941.666043380703	-108.23687953385314	0.0095862591424014	0.015551449996433	0.6164222078713055	0.537629	0.537629	chr12	49891278	0.2695173132423805	chr12:49891278:T:C
chr12:49891779	['C', 'T']	10699	2130.0	-13.845945106980498	0.01848826519466	0.0235043098624453	0.7865904297066891	0.431539	0.431539	chr12	49891779	0.3649799491505904	chr12:49891779:C:T
chr12:49891997	['T', 'G']	10699	2229.208356702188	-9.372541380140234	0.0205070274799153	0.0230001906302962	0.891602500585501	0.372626	0.372626	chr12	49891997	0.4287268454607575	chr12:49891997:T:G
chr12:49894061	['G', 'C']	10699	10055.75951379149	-299.11286955527345	-0.0104059431053732	0.0139510472552875	-0.7458897468381315	0.45575	0.45575	chr12	49894061	0.3412733226729861	chr12:49894061:G:C
chr12:49894832	['G', 'C']	10699	4416.0	-89.24632916630549	0.0026403247914938	0.0172972136564749	0.1526445151185067	0.878682	0.878682	chr12	49894832	0.056168270128548	chr12:49894832:G:C
chr12:49894916	['A', 'G']	10699	923.0862778089364	-1.6609684063954602	0.0323728579150601	0.0344619725934035	0.9393791323847988	0.347557	0.347557	chr12	49894916	0.4589739601229554	chr12:49894916:A:G
chr12:49895440	['G', 'A']	10699	479.0	5.142889710160569	0.0261705035658655	0.0473369462743401	0.5528557633226909	0.580374	0.580374	chr12	49895440	0.2362920516261892	chr12:49895440:G:A
chr12:49895496	['G', 'A']	10699	923.0	-1.590724960830093	0.0326560950826196	0.0344622533692348	0.9475902441066848	0.34336	0.34336	chr12	49895496	0.4642502997141429	chr12:49895496:G:A
chr12:49895884	['G', 'A']	10699	1225.0	19.64933491915161	0.0345514268144364	0.0305090534096191	1.1324975032998854	0.257451	0.257451	chr12	49895884	0.5893054169319556	chr12:49895884:G:A
chr12:49896273	['G', 'A']	10699	325.0	-36.73574060000078	-0.0884810189434957	0.05724656015405	-1.5456128491457652	0.122228	0.122228	chr12	49896273	0.9128292944817468	chr12:49896273:G:A
chr12:49896771	['G', 'A']	10699	10371.96943353898	-267.91589685678935	-0.0007648552177062	0.0139028144059184	-0.0550144161732206	0.956128	0.956128	chr12	49896771	0.0194839634011698	chr12:49896771:G:A
chr12:49897952	['G', 'C']	10699	14964.0	-378.09709947996737	0.0003996454587281	0.0152663470700213	0.0261781981567091	0.979116	0.979116	chr12	49897952	0.0091658524506656	chr12:49897952:G:C
chr12:49898695	['A', 'T']	10699	17835.000934928947	-438.5640745732891	0.0026661216119252	0.0187265187094712	0.1423714494556231	0.886789	0.886789	chr12	49898695	0.0521797026447505	chr12:49898695:A:T
chr12:49902313	['G', 'A']	10699	1141.0	-43.1428375809193	-0.0174050034232454	0.0310047292419356	-0.5613660834587831	0.57456	0.57456	chr12	49902313	0.2406646122180021	chr12:49902313:G:A
chr12:49902376	['T', 'C']	10699	3795.354739203589	-201.1496742769301	-0.0313740512025341	0.0183154259630349	-1.7129850687532295	0.0867443	0.0867443	chr12	49902376	1.0617590532503725	chr12:49902376:T:C
chr12:49902388	['C', 'T']	10699	4521.845283724409	-241.9149889099	-0.0369271412802284	0.0171160705501565	-2.1574543743564325	0.0309925	0.0309925	chr12	49902388	1.508743390123631	chr12:49902388:C:T
chr12:49902518	['C', 'T']	10699	15841.480650588896	-532.8164654023668	-0.0300161104090065	0.0159480693912386	-1.8821156136614503	0.0598475	0.0598475	chr12	49902518	1.222953986592267	chr12:49902518:C:T
chr12:49903218	['C', 'G']	10699	16317.525144886897	-347.1239443770239	0.0160066212050475	0.0163917811116951	0.9765028642084006	0.328837	0.328837	chr12	49903218	0.4830193225438531	chr12:49903218:C:G
chr12:49903557	['C', 'G']	10699	2668.249392409796	-142.27811833654306	-0.0273354577828762	0.0211315550128416	-1.2935847724535423	0.195837	0.195837	chr12	49903557	0.7081052523808615	chr12:49903557:C:G
chr12:49903887	['T', 'C']	10699	5391.0077591848185	-37.229573917860975	0.0233348850363224	0.0161227348654675	1.4473279645813844	0.147834	0.147834	chr12	49903887	0.8302256720693799	chr12:49903887:T:C
chr12:49904151	['C', 'A']	10699	11515.144234369149	-333.2282209533548	-0.0097399831735964	0.0140174579504016	-0.6948466125641118	0.487167	0.487167	chr12	49904151	0.3123221378696329	chr12:49904151:C:A
chr12:49904752	['C', 'T']	10699	5354.002525016365	-47.20993415028037	0.0207600852183815	0.0161490173058114	1.2855324150845202	0.198634	0.198634	chr12	49904752	0.7019464116887233	chr12:49904752:C:T
chr12:49905406	['C', 'T']	10699	878.3283777466104	-41.5581374334177	-0.0238878027585304	0.0354654253112637	-0.6735518480006407	0.500611	0.500611	chr12	49905406	0.300499611805672	chr12:49905406:C:T
chr12:49905483	['G', 'C']	10699	5305.0	-248.9275159232788	-0.0292935805386438	0.0161901535419467	-1.8093454433738128	0.0704254	0.0704254	chr12	49905483	1.1522706776428715	chr12:49905483:G:C
chr12:49905535	['G', 'A']	10699	12032.373878085264	-362.6732910839938	-0.0118245284970711	0.0140385252752473	-0.8422913564803088	0.399644	0.399644	chr12	49905535	0.3983267028653839	chr12:49905535:G:A
chr12:49906290	['G', 'A']	10699	4691.438493176294	-252.2573321356604	-0.037503309616313	0.0169081841433277	-2.2180566108343784	0.0265719	0.0265719	chr12	49906290	1.5755773906400137	chr12:49906290:G:A
chr12:49906536	['A', 'G']	10699	1841.0	-138.99101853101712	-0.0540373089247302	0.0248020444442878	-2.178744137246937	0.0293725	0.0293725	chr12	49906536	1.5320590875256177	chr12:49906536:A:G
chr12:49906641	['C', 'T']	10699	15641.461955505702	-355.84035262299176	0.0093805256252328	0.0157474794333751	0.595684259498177	0.551399	0.551399	chr12	49906641	0.2585340258524353	chr12:49906641:C:T
chr12:49907021	['C', 'T']	10699	15706.0	-352.5838971300585	0.0106989351308094	0.015813226880705	0.6765813967966356	0.498686	0.498686	chr12	49907021	0.3021728238973215	chr12:49907021:C:T
chr12:49907139	['C', 'T']	10699	15701.935215480977	-350.0272802104778	0.0113206699084973	0.0158150557979277	0.7158159954124684	0.474121	0.474121	chr12	49907139	0.3241108082707097	chr12:49907139:C:T
chr12:49907338	['G', 'A']	10699	3044.2845391661995	-159.91251387290512	-0.0276049261060232	0.019956776564158	-1.383235715310914	0.166622	0.166622	chr12	49907338	0.7782676569039643	chr12:49907338:G:A
chr12:49907341	['T', 'A']	10699	15581.91277928391	-327.2158228415292	0.0157464985201753	0.0157101730564996	1.002312225558879	0.316216	0.316216	chr12	49907341	0.5000161592744268	chr12:49907341:T:A
chr12:49909712	['AG', 'A']	10699	392.0366423630585	-17.138112174265864	-0.0177105632956934	0.0520210455425582	-0.3404499681038612	0.733524	0.733524	chr12	49909712	0.1345856720087709	chr12:49909712:AG:A
chr12:49910805	['A', 'T']	10699	16086.007011311583	-371.3850863283308	0.0095188806022683	0.0161681740068291	0.5887418454457317	0.556047	0.556047	chr12	49910805	0.2548884980259148	chr12:49910805:A:T
chr12:49911102	['G', 'T']	10699	926.0	-55.85731611063602	-0.0356494729288204	0.0344320732698469	-1.0353565598397918	0.300526	0.300526	chr12	49911102	0.5221179490586902	chr12:49911102:G:T
chr12:49911166	['G', 'A']	10699	15238.424284913068	-432.70288718224776	-0.0092966759329534	0.0153711996913295	-0.6048113432679859	0.545317	0.545317	chr12	49911166	0.2633509631767211	chr12:49911166:G:A
chr12:49911224	['C', 'T']	10699	18486.183526551984	-485.3095636318407	-0.0028455478017444	0.0204233534598093	-0.1393281376314684	0.889193	0.889193	chr12	49911224	0.0510039648589438	chr12:49911224:C:T
chr12:49911431	['G', 'T']	10699	19254.799682183584	-501.1762568854805	-0.002181672131685	0.0234613123911617	-0.0929902000071807	0.925913	0.925913	chr12	49911431	0.0334298182802354	chr12:49911431:G:T
chr12:49911498	['A', 'C']	10699	4591.0	-144.58194532905418	-0.0085703142914648	0.0170158409405213	-0.5036668079715996	0.614506	0.614506	chr12	49911498	0.2114738723313593	chr12:49911498:A:C
chr12:49911608	['G', 'T']	10699	3300.3084688726863	-94.86086187220508	-0.0045053189254809	0.019417442554621	-0.2320243210612069	0.816524	0.816524	chr12	49911608	0.0880310455698333	chr12:49911608:G:T
chr12:49911732	['G', 'A']	10699	5792.541409609273	-117.5564057232287	0.0072828393631363	0.0155959905821888	0.4669686945985709	0.640532	0.640532	chr12	49911732	0.1934591686885874	chr12:49911732:G:A
chr12:49911807	['C', 'T']	10699	320.029912133109	-19.51774754777481	-0.0408154338738265	0.0576685383451781	-0.7077591186640372	0.47911	0.47911	chr12	49911807	0.3195647644382527	chr12:49911807:C:T
chr12:49911944	['G', 'A']	10699	18421.721817162084	-471.8498121257151	0.0021367777972767	0.0202557891075359	0.105489733622957	0.915989	0.915989	chr12	49911944	0.0381097416902123	chr12:49911944:G:A
chr12:49912365	['A', 'G']	10699	7443.0	-178.00083191731068	0.0017158936082145	0.014642776150605	0.117183626285488	0.906717	0.906717	chr12	49912365	0.042528241624232	chr12:49912365:A:G
chr12:49912711	['C', 'G']	10699	18486.455735252875	-484.584399334608	-0.0028361324336437	0.020431188377493	-0.1388138752011147	0.8896	0.8896	chr12	49912711	0.0508052257620177	chr12:49912711:C:G
chr12:49916067	['A', 'G']	10699	2385.668941660434	15.500455199902346	0.0381787141442263	0.0223649945932281	1.7070745975403154	0.0878372	0.0878372	chr12	49916067	1.0563215167456548	chr12:49916067:A:G
chr12:49916554	['C', 'T']	10699	1612.301392913901	8.339614221959488	0.0337042170019007	0.0264467213334248	1.274419485764517	0.202543	0.202543	chr12	49916554	0.693482761682594	chr12:49916554:C:T
chr12:49916649	['G', 'A']	10699	18753.0	-486.7574110217561	-0.0002813219553679	0.0214252453559658	-0.0131303959741862	0.989524	0.989524	chr12	49916649	0.0045736679142159	chr12:49916649:G:A
chr12:49916679	['A', 'G']	10699	2383.445545480041	16.73192832565698	0.038765954146609	0.0223716518613743	1.7328159041103333	0.0831573	0.0831573	chr12	49916679	1.0800996200396689	chr12:49916679:A:G
chr12:49917205	['C', 'T']	10699	16301.52364928024	-347.7992790296993	0.0179199323564675	0.0163741415604697	1.0944043869591122	0.273802	0.273802	chr12	49917205	0.5625633838653178	chr12:49917205:C:T
chr12:49918088	['T', 'C']	10699	2071.0	7.782259283089658	0.0333590779897401	0.0236879740725771	1.408270622364407	0.15908	0.15908	chr12	49918088	0.7983844176860573	chr12:49918088:T:C
chr12:49918264	['T', 'C']	10699	2399.2424922817845	20.773243484928926	0.0404849064499403	0.0223215975083539	1.8137100821206364	0.0697504	0.0697504	chr12	49918264	1.1564532974838322	chr12:49918264:T:C
chr12:49918326	['G', 'A']	10699	2040.0	13.093864356462458	0.0363590951616819	0.0238073578035325	1.5272209315175234	0.126736	0.126736	chr12	49918326	0.8971000040542496	chr12:49918326:G:A
chr12:49920988	['T', 'C']	10699	6091.277325853203	-140.4299553520393	0.0023077611652207	0.0155032221089537	0.1488568730424072	0.881669	0.881669	chr12	49920988	0.0546944289884009	chr12:49920988:T:C
chr12:49921207	['T', 'C']	10699	1807.6758298270224	11.226508105807111	0.0376589630962471	0.0250435716087076	1.5037377130006917	0.132678	0.132678	chr12	49921207	0.8772010836969506	chr12:49921207:T:C
chr12:49921680	['C', 'T']	10699	5832.353922579436	-163.3845149070873	-0.0045238603868272	0.0157510448353982	-0.287210177743924	0.773957	0.773957	chr12	49921680	0.1112831674585566	chr12:49921680:C:T
chr12:49922014	['C', 'T']	10699	6561.226512106198	-173.5053414956226	-0.0016752625270022	0.015209176601306	-0.1101481408834718	0.912294	0.912294	chr12	49922014	0.0398651814065772	chr12:49922014:C:T
chr12:49922656	['A', 'G']	10699	6354.0	-217.66883061265384	-0.0108074806133355	0.0154697133599141	-0.6986219047432647	0.484804	0.484804	chr12	49922656	0.3144338055687481	chr12:49922656:A:G
chr12:49923035	['A', 'G']	10699	11572.081604038138	-304.3780168038892	-0.0022431250569765	0.0139768549859736	-0.1604885404640439	0.872499	0.872499	chr12	49923035	0.0592350621277862	chr12:49923035:A:G
chr12:49924667	['T', 'C']	10699	20450.46862433368	-541.9595312713648	-0.0163025754855582	0.0344914930988773	-0.4726549656410458	0.636469	0.636469	chr12	49924667	0.1962227443383741	chr12:49924667:T:C
chr12:49924745	['T', 'C']	10699	17657.0	-454.38581226987657	-0.0006522395603086	0.0183541431875769	-0.0355363665654569	0.971653	0.971653	chr12	49924745	0.0124888040976937	chr12:49924745:T:C
chr12:49925409	['C', 'T']	10699	786.1469570907732	-24.77070856279533	-0.0009787188274079	0.0371666434964562	-0.0263332584095529	0.978992	0.978992	chr12	49925409	0.0092208570937476	chr12:49925409:C:T
chr12:49925534	['T', 'C']	10699	6293.467161226543	-99.7713448650136	0.0169453601906042	0.0161775502486201	1.0474614468930228	0.29491	0.29491	chr12	49925534	0.5303105008588953	chr12:49925534:T:C
chr12:49925556	['C', 'T']	10699	230.01977157116835	-2.107909665498627	0.018373100362915	0.0689863534003883	0.2663294906498368	0.789991	0.789991	chr12	49925556	0.1023778563963962	chr12:49925556:C:T
chr12:49926420	['A', 'C']	10699	413.0	-24.9088437160437	-0.0421088056629467	0.0510685083520323	-0.8245552302541651	0.409643	0.409643	chr12	49926420	0.3875944619869302	chr12:49926420:A:C
chr12:49926796	['T', 'G']	10699	582.054402692092	-44.20471944809302	-0.0516969339055844	0.0427488834369812	-1.2093165890939366	0.226568	0.226568	chr12	49926796	0.6448014290039389	chr12:49926796:T:G
chr12:49927093	['C', 'T']	10699	581.1086285874544	-44.5960243679344	-0.0527527351430312	0.042781887288562	-1.2330623655570936	0.21758	0.21758	chr12	49927093	0.6623810275806143	chr12:49927093:C:T
chr12:49927303	['A', 'G']	10699	19537.826135726304	-464.8433603183827	0.0222395224223679	0.0250594100854958	0.8874719056231893	0.374845	0.374845	chr12	49927303	0.4261482777667601	chr12:49927303:A:G
chr12:49927962	['G', 'T']	10699	2502.0	-68.31460889489063	-0.0003931309747957	0.0218295417854526	-0.0180091262867326	0.985632	0.985632	chr12	49927962	0.0062852049383569	chr12:49927962:G:T
chr12:49929499	['G', 'A']	10699	4584.0	-1.228399689618702	0.0324270782864968	0.0172060119238144	1.884636511358868	0.059506	0.059506	chr12	49929499	1.2254392420778866	chr12:49929499:G:A
chr12:49930406	['T', 'C']	10699	10289.923529961672	-242.01351940255623	0.0048048972993057	0.0141805228648766	0.33883780909143	0.734739	0.734739	chr12	49930406	0.1338669071608435	chr12:49930406:T:C
chr12:49931418	['T', 'C']	10699	20490.91521779772	-536.7282156726313	-0.0130094005797733	0.0347879241410398	-0.3739631179782292	0.708439	0.708439	chr12	49931418	0.1496975386471573	chr12:49931418:T:C
chr12:49931421	['T', 'C']	10699	1378.1288091232009	-28.713951626846217	0.0094689409885314	0.0284989177817704	0.33225616007736	0.739702	0.739702	chr12	49931421	0.1309432070547642	chr12:49931421:T:C
chr12:49931958	['T', 'C']	10699	10435.901636278635	-200.9034638809938	0.0153210668348423	0.0140370908451144	1.0914702343879723	0.275091	0.275091	chr12	49931958	0.5605236179501021	chr12:49931958:T:C
chr12:49932393	['G', 'A']	10699	13424.254720508508	-465.6169432952818	-0.0265820286429535	0.0144897410262458	-1.834541320980436	0.0666015	0.0666015	chr12	49932393	1.1765159895325985	chr12:49932393:G:A
chr12:49932644	['G', 'A']	10699	1414.1321742381754	-40.61895965973292	0.0010887437546097	0.0281875482325693	0.0386249895034077	0.96919	0.96919	chr12	49932644	0.0135910755159841	chr12:49932644:G:A
chr12:49932998	['T', 'C']	10699	1418.1325481398392	-39.382367569829206	0.0020338219374858	0.0281560902706269	0.072233819324254	0.942417	0.942417	chr12	49932998	0.025756888368092	chr12:49932998:T:C
chr12:49933632	['C', 'T']	10699	1414.264373188745	-39.09889784742105	0.002180150332422	0.0281879346099289	0.0773433868990937	0.938352	0.938352	chr12	49933632	0.0276342160121976	chr12:49933632:C:T
chr12:49934953	['G', 'A']	10699	2785.260329033464	-44.657597394002046	0.0133565188087701	0.020614990495349	0.6479032241990872	0.517061	0.517061	chr12	49934953	0.2864582182200867	chr12:49934953:G:A
chr12:49938212	['C', 'T']	10699	964.0901103009908	-41.91881132855733	-0.0104340398796459	0.0332053625559013	-0.3142275547234348	0.753354	0.753354	chr12	49938212	0.123000901462287	chr12:49938212:C:T
chr12:49938243	['A', 'C']	10699	3493.0	-127.86110983396604	-0.0127003820227147	0.0187214820614182	-0.6783855028704158	0.497542	0.497542	chr12	49938243	0.3031702524090335	chr12:49938243:A:C
chr12:49938287	['G', 'A']	10699	16806.14162849397	-517.1761831575083	-0.0237831205031467	0.0172217414250083	-1.3809939376171527	0.16731	0.16731	chr12	49938287	0.7764781007887765	chr12:49938287:G:A
chr12:49938415	['A', 'G']	10699	4135.773113957184	-58.33563149328613	0.0110503171225524	0.0176946172688888	0.6245016184657143	0.532312	0.532312	chr12	49938415	0.2738337433424806	chr12:49938415:A:G
chr12:49940998	['C', 'T']	10699	3550.327349228612	-24.014995042529776	0.0219637513258555	0.0187046864528767	1.174237877827538	0.240326	0.240326	chr12	49940998	0.619199241906438	chr12:49940998:C:T
chr12:49941303	['T', 'C']	10699	6227.910510566673	-196.9882429617787	-0.0049059312027818	0.0153511212677494	-0.3195812942399506	0.749292	0.749292	chr12	49941303	0.1253489042288074	chr12:49941303:T:C
chr12:49942412	['C', 'T']	10699	467.0	-19.319391910609856	-0.0167700211480016	0.0469633809853449	-0.3570871772037631	0.721034	0.721034	chr12	49942412	0.1420442558572183	chr12:49942412:C:T
chr12:49942855	['T', 'G']	10699	7446.0	-104.88548974774166	0.0197743812769161	0.0145403345694576	1.3599674190752653	0.173869	0.173869	chr12	49942855	0.7597778436963847	chr12:49942855:T:G
chr12:49942933	['C', 'T']	10699	768.0	-8.819276552091374	0.0215179449038435	0.0375629205177117	0.5728506891176727	0.566758	0.566758	chr12	49942933	0.2466023409300128	chr12:49942933:C:T
chr12:49943136	['G', 'C']	10699	18035.371412545574	-475.77846565906464	-0.0005224107409766	0.0195643874284359	-0.0267021261405504	0.978698	0.978698	chr12	49943136	0.0093512991746076	chr12:49943136:G:C
chr12:49944033	['G', 'A']	10699	18688.0	-498.9020544724602	-0.0042479102101692	0.0211636812367251	-0.2007169812592837	0.840924	0.840924	chr12	49944033	0.0752432525636631	chr12:49944033:G:A
chr12:49944034	['T', 'G']	10699	9389.8776406805	-139.0258677357691	0.0232749873079363	0.014296581890648	1.628010631209789	0.103552	0.103552	chr12	49944034	0.9848415087398592	chr12:49944034:T:G
chr12:49944809	['G', 'T']	10699	4137.386707795849	-102.91625160372908	0.0012526988955422	0.0177040543746546	0.0707577410819322	0.943592	0.943592	chr12	49944809	0.0252157498239404	chr12:49944809:G:T
chr12:49945169	['A', 'C']	10699	1813.1694709291453	-127.24648223032344	-0.0483080575142763	0.0251204776343212	-1.9230548963875824	0.0544997	0.0544997	chr12	49945169	1.2636058883417642	chr12:49945169:A:C
chr12:49945373	['G', 'A']	10699	3023.2825761824643	-129.89583050193912	-0.0207991176967373	0.0200517161939607	-1.0372736924633803	0.299632	0.299632	chr12	49945373	0.5234118068561217	chr12:49945373:G:A
chr12:49945507	['T', 'G']	10699	6483.878345498782	-352.74395389242767	-0.0414604414169048	0.0152907055183657	-2.711479948855624	0.00670907	0.00670907	chr12	49945507	2.1733376768295805	chr12:49945507:T:G
chr12:49946258	['C', 'T']	10699	4471.253739715781	-74.10049562051952	0.0109964542476524	0.0171807196864514	0.640046194125626	0.522156	0.522156	chr12	49946258	0.2821997272321453	chr12:49946258:C:T
chr12:49946464	['A', 'G']	10699	4499.42054589643	-190.4151007934795	-0.0209500679258613	0.0172666935698553	-1.2133225067731872	0.225033	0.225033	chr12	49946464	0.6477537900352468	chr12:49946464:A:G
chr12:49947316	['A', 'G']	10699	4004.4914381959375	-186.87173460816544	-0.0252119815198158	0.017995467140989	-1.4010184521628437	0.161238	0.161238	chr12	49947316	0.7925325974846946	chr12:49947316:A:G
chr12:49947682	['T', 'C']	10699	5226.977096382163	-228.6340096087692	-0.0252292217488263	0.0163169066518099	-1.5462012676298402	0.122086	0.122086	chr12	49947682	0.9133341351652492	chr12:49947682:T:C
chr12:49947827	['T', 'C']	10699	10815.021688323828	-386.04685130385457	-0.0212284454247449	0.0140302224997224	-1.513051231023945	0.130296	0.130296	chr12	49947827	0.8850689166327141	chr12:49947827:T:C
chr12:49947924	['T', 'C']	10699	18398.43928204169	-437.0738979365614	0.0139673591094845	0.0202959365703336	0.6881850000408721	0.491351	0.491351	chr12	49947924	0.3086081557327671	chr12:49947924:T:C
chr12:49948930	['G', 'A']	10699	3718.042539267016	-117.1929257999212	-0.0065703204646231	0.0184622831796937	-0.3558780027732257	0.721939	0.721939	chr12	49948930	0.141499496450554	chr12:49948930:G:A
chr12:49949825	['A', 'C']	10699	11162.086566327009	-324.33013334897873	-0.0096423561389308	0.0139218477075026	-0.6926060636142772	0.488572	0.488572	chr12	49949825	0.3110714260116564	chr12:49949825:A:C
chr12:49950079	['A', 'G']	10699	5542.035991399458	-148.87182226857263	-0.0014531387296922	0.015955599269894	-0.0910739048475695	0.927436	0.927436	chr12	49950079	0.0327160502367392	chr12:49950079:A:G
chr12:49951193	['G', 'A']	10699	2644.0	-24.99723785905327	0.0137984494275513	0.0211042679462671	0.6538226989291037	0.51324	0.51324	chr12	49951193	0.289679503695564	chr12:49951193:G:A
chr12:49951296	['G', 'A']	10699	820.0	-46.59877781611197	-0.0392897254885312	0.0366401130622488	-1.0723145264803309	0.283603	0.283603	chr12	49951296	0.5472891794249561	chr12:49951296:G:A
chr12:49951423	['G', 'A']	10699	4271.798541647191	-133.5498537698737	-0.0093363103411341	0.0175330464534578	-0.5324978956690584	0.594392	0.594392	chr12	49951423	0.2259270444346211	chr12:49951423:G:A
chr12:49951482	['A', 'G']	10699	11816.104412039633	-434.08935213684094	-0.026581632745056	0.0141125743560322	-1.883542440553672	0.059654	0.059654	chr12	49951482	1.224360430121309	chr12:49951482:A:G
chr12:49951517	['G', 'A']	10699	4476.418395961862	-175.7389736167078	-0.0178585716200256	0.0171887838369622	-1.038966560369626	0.298844	0.298844	chr12	49951517	0.5245554592315033	chr12:49951517:G:A
chr12:49951888	['T', 'A']	10699	789.0	-49.33905691860427	-0.047859476274752	0.0374407322137073	-1.27827297825202	0.201181	0.201181	chr12	49951888	0.6964130374570336	chr12:49951888:T:A
chr12:49951928	['C', 'G']	10699	2822.527624567636	6.054056260179402	0.0280596465735296	0.0205082488405051	1.368212702691121	0.171274	0.171274	chr12	49951928	0.7663085594719843	chr12:49951928:C:G
chr12:49952257	['C', 'T']	10699	719.0672088240792	5.03263485238414	0.0298778245138602	0.0388626469530441	0.7688057004959068	0.442026	0.442026	chr12	49952257	0.3545521846680236	chr12:49952257:C:T
chr12:49953753	['C', 'G']	10699	15746.471770424378	-506.4811549761995	-0.0284132102908996	0.0159381004708109	-1.782722498389041	0.0746599	0.0746599	chr12	49953753	1.1269125961064363	chr12:49953753:C:G
chr12:49954295	['T', 'C']	10699	10455.97728547392	-374.8441381166067	-0.0215298560586256	0.0139987124064885	-1.5379883115997386	0.124081	0.124081	chr12	49954295	0.9062947150918416	chr12:49954295:T:C
chr12:49954576	['T', 'C']	10699	864.0	-72.58858461747252	-0.0695839733565498	0.0358782975359496	-1.9394446820345188	0.0524735	0.0524735	chr12	49954576	1.2800599672483497	chr12:49954576:T:C
chr12:49954891	['C', 'T']	10699	9261.462552594672	-340.0680154208978	-0.0216860017752278	0.0141483647295683	-1.5327567665757709	0.125365	0.125365	chr12	49954891	0.9018236949926736	chr12:49954891:C:T
chr12:49955146	['T', 'C']	10699	10455.97728547392	-371.1329962064096	-0.0208512857239059	0.0139944722479235	-1.4899658489801002	0.136263	0.136263	chr12	49955146	0.8656220537563504	chr12:49955146:T:C
chr12:49955178	['A', 'G']	10699	865.0	-72.89318219400039	-0.069916403254252	0.0358590736916909	-1.949754861360313	0.0512315	0.0512315	chr12	49955178	1.2904629282894595	chr12:49955178:A:G
chr12:49955360	['C', 'G']	10699	10443.97616376893	-365.21811351739655	-0.0197527649298357	0.0139980759626866	-1.4111057107054454	0.158243	0.158243	chr12	49955360	0.8006754922339062	chr12:49955360:C:G
chr12:49955628	['C', 'A']	10699	6706.626846139465	-234.7471468432072	-0.0148095528679452	0.0152391986556226	-0.9718065367223976	0.331169	0.331169	chr12	49955628	0.4799503233335531	chr12:49955628:C:A
chr12:49955982	['C', 'T']	10699	4427.241398653702	-176.52749015478977	-0.0212759340090813	0.0175329762267388	-1.2134810276326182	0.224973	0.224973	chr12	49955982	0.6478696003536364	chr12:49955982:C:T
chr12:49956836	['T', 'G']	10699	1286.3606955871353	-17.902134533492184	0.0100146200377004	0.0293912915671093	0.3407342618759724	0.73331	0.73331	chr12	49956836	0.1347123925780878	chr12:49956836:T:G
chr12:49957170	['T', 'C']	10699	16254.0	-493.562994863806	-0.0227750635046645	0.0164021036430369	-1.3885452744552702	0.165	0.165	chr12	49957170	0.7825160557860937	chr12:49957170:T:C
chr12:49957292	['T', 'C']	10699	9119.557124158564	-187.34216650805573	0.0079116228090608	0.0140181323851341	0.5643849402828377	0.572504	0.572504	chr12	49957292	0.2422214746267488	chr12:49957292:T:C
chr12:49957365	['A', 'G']	10699	3983.4892940626464	-129.50436621050778	-0.0068609917991976	0.0179573703399793	-0.3820710755139196	0.702416	0.702416	chr12	49957365	0.1534056044018268	chr12:49957365:A:G
chr12:49958103	['A', 'G']	10699	15935.957924263676	-485.4852928378356	-0.0218871071312534	0.0160824766963556	-1.3609288882857988	0.173565	0.173565	chr12	49958103	0.7605378473586144	chr12:49958103:A:G
chr12:49958333	['A', 'C']	10699	5868.645568436798	-161.5569856150531	-0.0038567607275352	0.0155273739266594	-0.2483846106722179	0.803842	0.803842	chr12	49958333	0.0948293060667129	chr12:49958333:A:C
chr12:49958776	['T', 'C']	10699	4311.806020379546	-178.65827935742254	-0.0188853802749171	0.0174434855637166	-1.0826609283983768	0.278983	0.278983	chr12	49958776	0.5544222599204232	chr12:49958776:T:C
chr12:49960654	['A', 'C']	10699	1565.9272403783125	-46.59821140876655	-0.009818208105331	0.026943722952242	-0.364396862405908	0.715569	0.715569	chr12	49960654	0.1453484822753755	chr12:49960654:A:C
chr12:49962454	['G', 'GA']	10699	4432.414283043559	-226.11360258702547	-0.0316493090379347	0.0172099523638193	-1.8390120070565308	0.0659412	0.0659412	chr12	49962454	1.1808431538165194	chr12:49962454:G:GA
chr12:49964271	['A', 'G']	10699	629.4118032173587	16.630865940785704	0.0443941908635421	0.0415649091079367	1.0680689989783982	0.285514	0.285514	chr12	49964271	0.5443725915383548	chr12:49964271:A:G
chr12:49964497	['C', 'T']	10699	9678.713911742709	-102.16546745410388	0.0257766119568305	0.0140548136683938	1.8340059544721288	0.0666809	0.0666809	chr12	49964497	1.1759985470804462	chr12:49964497:C:T
chr12:49964685	['A', 'G']	10699	14055.25479195886	-428.7071610727395	-0.0102399820734804	0.0150205189197667	-0.6817329100397959	0.495423	0.495423	chr12	49964685	0.3050238351720309	chr12:49964685:A:G
chr12:49964761	['T', 'C']	10699	12189.278582780218	-338.21226844303703	-0.0074515580409248	0.0141818221081007	-0.5254302292135266	0.599295	0.599295	chr12	49964761	0.2223593456665518	chr12:49964761:T:C
chr12:49965498	['A', 'G']	10699	3184.1904628330994	-89.64327401803227	-0.0049115900117132	0.0195851631387072	-0.2507811641357326	0.801988	0.801988	chr12	49965498	0.0958321299362507	chr12:49965498:A:G
chr12:49965683	['G', 'A']	10699	9575.790034589138	-251.2048249076361	0.0005103813323026	0.0141321845452926	0.0361148222107454	0.971191	0.971191	chr12	49965683	0.0126953508450611	chr12:49965683:G:A
chr12:49965783	['CA', 'C']	10699	2289.427970459007	-36.60281685438797	0.0065544969724865	0.0225318592499505	0.2908990731646306	0.771134	0.771134	chr12	49965783	0.1128701480139355	chr12:49965783:CA:C
chr12:49966777	['A', 'G']	10699	15110.649368863951	-362.65404522129415	0.0046190191626136	0.0153421786703991	0.3010667038785978	0.763369	0.763369	chr12	49966777	0.117265480491584	chr12:49966777:A:G
chr12:49967317	['G', 'A']	10699	13854.0	-292.1206704632718	0.0106581655834769	0.0145334513977086	0.7333540596666086	0.463359	0.463359	chr12	49967317	0.3340823970922535	chr12:49967317:G:A
chr12:49969231	['G', 'C']	10699	4346.0	-68.46388892264014	0.009919724061462	0.0173842746172719	0.5706147814534898	0.568273	0.568273	chr12	49969231	0.2454429778274689	chr12:49969231:G:C
chr12:49970924	['G', 'A']	10699	4738.885855847434	-151.44183849911053	-0.0080729699647904	0.0169729232773663	-0.4756381580747393	0.634342	0.634342	chr12	49970924	0.1976765328649103	chr12:49970924:G:A
chr12:49970973	['T', 'C']	10699	18401.0	-431.1202910804028	0.0105270978006763	0.0201738746005851	0.5218183422420511	0.601808	0.601808	chr12	49970973	0.220542043361039	chr12:49970973:T:C
chr12:49971115	['T', 'G']	10699	17719.0	-403.8350326295789	0.0124952873858175	0.0185418920774498	0.67389494737778	0.500393	0.500393	chr12	49971115	0.3006887742836475	chr12:49971115:T:G
chr12:49974230	['C', 'T']	10699	9843.92007851935	-274.0518258824278	-0.0076401554916373	0.0142140966779375	-0.5375055246033352	0.59093	0.59093	chr12	49974230	0.228463961444041	chr12:49974230:C:T
chr12:49976626	['T', 'C']	10699	2703.252664049355	-53.16168361132112	0.0041468136902268	0.0211388484407229	0.196170273979455	0.844481	0.844481	chr12	49976626	0.0734101171859054	chr12:49976626:T:C
chr12:49977339	['G', 'T']	10699	3776.058807030666	-99.07550975826436	0.001185728217442	0.0184153624328133	0.064387992458366	0.948662	0.948662	chr12	49977339	0.0228884953514746	chr12:49977339:G:T
chr12:49977793	['A', 'G']	10699	14382.032722513088	-400.8936683164008	-0.0088997541913119	0.0147612317698179	-0.6029140609734986	0.546579	0.546579	chr12	49977793	0.2623470582623117	chr12:49977793:A:G
chr12:49977838	['G', 'A']	10699	398.0	-25.27450582755184	-0.045438919532161	0.0520469460632487	-0.8730371898659044	0.382662	0.382662	chr12	49977838	0.4171846629641719	chr12:49977838:G:A
chr12:49978243	['C', 'T']	10699	3314.0	-146.24046787895514	-0.0203763023071969	0.0193353693207782	-1.0538356919461596	0.291982	0.291982	chr12	49978243	0.5346439209544185	chr12:49978243:C:T
chr12:49980489	['G', 'A']	10699	444.1660589060309	6.330097869008533	0.0239395518858365	0.0496059980597924	0.4825938963465891	0.629394	0.629394	chr12	49980489	0.2010774015233891	chr12:49980489:G:A
chr12:49980534	['C', 'T']	10699	3267.6108254650835	-163.76818782049818	-0.0289901510289658	0.019370420941809	-1.496619568364342	0.134522	0.134522	chr12	49980534	0.8712066844550312	chr12:49980534:C:T
chr12:49981661	['G', 'A']	10699	6622.475923328658	-82.94442170655749	0.0179812334095476	0.0154635995939148	1.1628103340585416	0.244932	0.244932	chr12	49981661	0.6109544712430174	chr12:49981661:G:A
chr12:49981690	['A', 'G']	10699	6027.506968478158	-191.81446221516387	-0.004078920863537	0.0156509143206	-0.2606186948559495	0.794392	0.794392	chr12	49981690	0.0999651380944345	chr12:49981690:A:G
chr12:49981865	['G', 'C']	10699	7826.463027016921	-266.75874876674106	-0.0097500330711532	0.0145909079537249	-0.6682266177043604	0.504003	0.504003	chr12	49981865	0.2975668784759666	chr12:49981865:G:C
chr12:49982883	['A', 'G']	10699	16413.0	-394.4085761299175	0.0065039151849321	0.0165552866625428	0.3928603181271108	0.69443	0.69443	chr12	49982883	0.1583715255144211	chr12:49982883:A:G
chr12:49983623	['G', 'A']	10699	8122.518369636346	-237.0596589039427	-0.0062095212214324	0.0145446798446082	-0.4269273224143409	0.669441	0.669441	chr12	49983623	0.1742876927423897	chr12:49983623:G:A
chr12:49984709	['T', 'C']	10699	3050.4255657377967	-128.52616831996622	-0.0209322169483807	0.0200358693363986	-1.044737146012114	0.296168	0.296168	chr12	49984709	0.5284618674021831	chr12:49984709:T:C
chr12:49985785	['C', 'T']	10699	3044.0	-131.44303008579922	-0.0221496651696494	0.0200584051191494	-1.1042585408998224	0.269506	0.269506	chr12	49985785	0.5694315616910266	chr12:49985785:C:T
chr12:49986163	['T', 'C']	10699	8124.278047868362	-235.85425144902507	-0.0060773938436424	0.0145478441089122	-0.4177521973801844	0.676137	0.676137	chr12	49986163	0.1699652976740637	chr12:49986163:T:C
chr12:49987011	['G', 'A']	10699	2947.550995606245	-134.7607879118454	-0.0250265770244003	0.020306076845624	-1.2324673650485831	0.217802	0.217802	chr12	49987011	0.6619381365867828	chr12:49987011:G:A
chr12:49987593	['G', 'A']	10699	2951.2758459525144	-135.16548211782816	-0.0250880285590827	0.0202987515670001	-1.2359394850601833	0.216508	0.216508	chr12	49987593	0.6645260517740547	chr12:49987593:G:A
chr12:49987659	['T', 'G']	10699	3040.284165264536	-127.98879117424818	-0.0207645208781858	0.0200651948953697	-1.0348526882725413	0.300761	0.300761	chr12	49987659	0.5217784798586454	chr12:49987659:T:G
chr12:49990388	['T', 'C']	10699	3051.285193494111	-126.8500029266446	-0.0202563248516027	0.0200388782837872	-1.010851234522015	0.312111	0.312111	chr12	49990388	0.5056909248459913	chr12:49990388:T:C
chr12:49991150	['T', 'C']	10699	3044.7074721780605	-126.1717685594772	-0.0198284969729269	0.0200535651120641	-0.98877665203771	0.322795	0.322795	chr12	49991150	0.4910732009921827	chr12:49991150:T:C
chr12:49993618	['TA', 'T']	10699	8095.269913986537	-244.07289609641907	-0.0078705168478439	0.0145511071675337	-0.5408878346662561	0.588596	0.588596	chr12	49993618	0.2301826936190622	chr12:49993618:TA:T
chr12:49995561	['C', 'T']	10699	2959.659777424483	-129.18651505470552	-0.0226921031111663	0.0202534201776018	-1.120408450137297	0.262565	0.262565	chr12	49995561	0.5807631659842567	chr12:49995561:C:T
chr12:49995787	['A', 'G']	10699	8193.063113604487	-244.69729917952475	-0.0073152647316374	0.0145206762940359	-0.503782646448916	0.614425	0.614425	chr12	49995787	0.2115311218483543	chr12:49995787:A:G
chr12:49996060	['C', 'T']	10699	2133.3988034028234	-69.49203042485132	-0.0088581587499663	0.0235694597183734	-0.3758320664033298	0.707049	0.707049	chr12	49996060	0.1505504876285507	chr12:49996060:C:T
chr12:49996320	['G', 'A']	10699	11245.430044044611	-362.64438630188965	-0.0132430732804437	0.0141596392721847	-0.9352691142675146	0.349671	0.349671	chr12	49996320	0.4563403844543396	chr12:49996320:G:A
chr12:49998061	['A', 'C']	10699	2967.87672260242	-128.45931923969627	-0.0219007728943052	0.0202601005630302	-1.0809804633580524	0.27973	0.27973	chr12	49998061	0.5532609546660661	chr12:49998061:A:C
chr12:49999589	['G', 'T']	10699	6072.838040022443	-36.26727789434409	0.0266720558770101	0.0159953276365963	1.6674904373941135	0.0954462	0.0954462	chr12	49999589	1.020241357494336	chr12:49999589:G:T
chr12:50000635	['C', 'T']	10699	17486.0	-397.5267335628354	0.0148404405511622	0.0180427346957641	0.8225161430016664	0.410802	0.410802	chr12	50000635	0.386367450695866	chr12:50000635:C:T
chr12:50002814	['T', 'G']	10699	8186.060495558671	-248.63264448229404	-0.0081889709309839	0.0145241786585616	-0.5638164555457797	0.572891	0.572891	chr12	50002814	0.24192800037395	chr12:50002814:T:G
chr12:50002949	['G', 'A']	10699	2679.252103983542	-116.18332503973008	-0.0233615166681784	0.0211392388142738	-1.105125727252019	0.26913	0.26913	chr12	50002949	0.570037888604636	chr12:50002949:G:A
chr12:50002993	['T', 'C']	10699	8209.69331081715	-253.28622156368	-0.0091237619553487	0.0145551341471813	-0.6268414885832972	0.530777	0.530777	chr12	50002993	0.2750879045519518	chr12:50002993:T:C
chr12:50005130	['A', 'G']	10699	17494.0	-401.7838031711033	0.0138097100184821	0.0180706446763007	0.7642068263670346	0.444761	0.444761	chr12	50005130	0.3518733019731566	chr12:50005130:A:G
chr12:50005767	['A', 'G']	10699	11120.0	-352.049872259645	-0.0116429460014109	0.0141234120390382	-0.8243720404976391	0.409747	0.409747	chr12	50005767	0.3874842174724487	chr12:50005767:A:G
chr12:50010427	['A', 'G']	10699	8188.888493919552	-248.61006435486053	-0.0080517884385471	0.0145218257593784	-0.5544611656937977	0.579275	0.579275	chr12	50010427	0.2371152141150149	chr12:50010427:A:G
chr12:50010873	['A', 'G']	10699	11272.482413470532	-358.18269377206843	-0.011908188895364	0.0141393321011789	-0.8422030694343152	0.399693	0.399693	chr12	50010873	0.3982734576643237	chr12:50010873:A:G
chr12:50011918	['T', 'C']	10699	8755.965679407622	-249.6494488578539	-0.0050628602636652	0.0152115225444204	-0.3328306058042988	0.739269	0.739269	chr12	50011918	0.1311975048280634	chr12:50011918:T:C
chr12:50012578	['T', 'A']	10699	262.79305477131527	7.975951535974052	0.046871447211945	0.0635482204731848	0.7375729306491469	0.46079	0.46079	chr12	50012578	0.3364969544805555	chr12:50012578:T:A
chr12:50012713	['C', 'T']	10699	2982.451176859812	-140.9513253088097	-0.0269900049475957	0.0203134056589158	-1.3286794642310265	0.183982	0.183982	chr12	50012713	0.7352246643984373	chr12:50012713:C:T
chr12:50013057	['CTT', 'C']	10699	1434.268112554922	31.750925008087385	0.0550634303929547	0.0277486333949482	1.9843654860127056	0.0472407	0.0472407	chr12	50013057	1.3256836757518975	chr12:50013057:CTT:C
chr12:50013503	['T', 'C']	10699	8197.0	-254.52992255480723	-0.0091429066406157	0.0145078268539614	-0.6302051115339312	0.528574	0.528574	chr12	50013503	0.276894203168435	chr12:50013503:T:C
chr12:50014282	['G', 'C']	10699	3118.874532535527	-141.1436500443781	-0.0244467960313185	0.019729101419557	-1.239123643364969	0.215327	0.215327	chr12	50014282	0.6669015102795405	chr12:50014282:G:C
chr12:50014293	['T', 'G']	10699	3627.6781340562775	-191.4647097328797	-0.0345689226991409	0.0185467024326501	-1.8638851205314484	0.0623652	0.0623652	chr12	50014293	1.2050576805718165	chr12:50014293:T:G
chr12:50015217	['A', 'G']	10699	3017.6406930505486	-135.33549108609654	-0.0246600260960312	0.0202497776635076	-1.2177924373200082	0.22333	0.22333	chr12	50015217	0.6510529340744022	chr12:50015217:A:G
chr12:50015671	['G', 'A']	10699	11419.943378568085	-368.6383048284998	-0.0130716543289846	0.0141945324383915	-0.920893617716504	0.357127	0.357127	chr12	50015671	0.4471773144453038	chr12:50015671:G:A
chr12:50015674	['C', 'T']	10699	2957.4389900506844	-141.17616844556582	-0.0274421840341917	0.0202965266308382	-1.3520630664212518	0.176384	0.176384	chr12	50015674	0.7535408127805245	chr12:50015674:C:T
chr12:50018852	['A', 'T']	10699	3076.2099931820544	-147.05988454524447	-0.0294914057804092	0.0204195594942796	-1.4442723795619097	0.148692	0.148692	chr12	50018852	0.8277123969744684	chr12:50018852:A:T
chr12:50019128	['C', 'A']	10699	5408.505515049542	-26.612857251138536	0.0274849380737022	0.016632017976177	1.6525317681276177	0.0984556	0.0984556	chr12	50019128	1.0067595768348343	chr12:50019128:C:A
chr12:50019186	['C', 'G']	10699	803.0	-26.102802066879867	-0.0106644135796045	0.0369795593453664	-0.2883867133192535	0.773056	0.773056	chr12	50019186	0.1117890447491008	chr12:50019186:C:G
chr12:50020194	['C', 'T']	10699	7343.745582047686	-261.81221002161186	-0.0158251510980233	0.0148452978691972	-1.066004282127554	0.286446	0.286446	chr12	50020194	0.5429572379633536	chr12:50020194:C:T
chr12:50020404	['G', 'A']	10699	3881.902628379011	-25.71716397942796	0.0203884468494989	0.0190229808731114	1.0717798112449148	0.283843	0.283843	chr12	50020404	0.5469218116688283	chr12:50020404:G:A
chr12:50022372	['C', 'T']	10699	5887.650897531788	-22.425386173000263	0.0293573088267436	0.0161854071455683	1.813813428522983	0.0697345	0.0697345	chr12	50022372	1.1565523086641416	chr12:50022372:C:T
chr12:50022438	['C', 'T']	10699	303.08498504113686	-22.91381719863712	-0.0514085065583633	0.0596054126222997	-0.8624805080055803	0.388443	0.388443	chr12	50022438	0.4106727004193971	chr12:50022438:C:T
chr12:50022475	['A', 'G']	10699	7349.182132834425	-259.35670512999206	-0.0152373515648611	0.0148473969787182	-1.02626417187483	0.30479	0.30479	chr12	50022475	0.5159992860728017	chr12:50022475:A:G
chr12:50022787	['A', 'G']	10699	7346.373282228662	-259.87707763046853	-0.0153448785174223	0.0148432281976371	-1.0337965780156315	0.301255	0.301255	chr12	50022787	0.5210657362697252	chr12:50022787:A:G
chr12:50026220	['G', 'A']	10699	2674.0	-110.70315482523984	-0.0210824284545951	0.0211394806507786	-0.9973011543128212	0.318641	0.318641	chr12	50026220	0.496698343638019	chr12:50026220:G:A
chr12:50026566	['A', 'G']	10699	9787.914843896056	-129.6747888918114	0.0224291515591744	0.0141085257820142	1.5897586966717272	0.111919	0.111919	chr12	50026566	0.9510961789345822	chr12:50026566:A:G
chr12:50027474	['A', 'G']	10699	11588.24934554974	-369.4502488617248	-0.0123381164818674	0.0142174034296378	-0.8678178503500257	0.385514	0.385514	chr12	50027474	0.4139598458559684	chr12:50027474:A:G
chr12:50027742	['C', 'T']	10699	264.0	6.154238850830495	0.0474964971746885	0.0632246625648658	0.7512336997601086	0.452529	0.452529	chr12	50027742	0.3443535841131193	chr12:50027742:C:T
chr12:50029615	['T', 'C']	10699	7730.125457789466	-271.6200376767815	-0.0153926913424255	0.0146507252553899	-1.05064364214752	0.293446	0.293446	chr12	50029615	0.5324718060337521	chr12:50029615:T:C
chr12:50029837	['G', 'C']	10699	3759.108108108107	-142.5772147634314	-0.0173019377309938	0.0183184231063806	-0.9445102141443232	0.34493	0.34493	chr12	50029837	0.46226903158838	chr12:50029837:G:C
chr12:50030407	['A', 'G']	10699	7761.643685749336	-270.4284399656822	-0.0151444074331301	0.0146829820494881	-1.031425863090122	0.302365	0.302365	chr12	50030407	0.5194684816449775	chr12:50030407:A:G
chr12:50030643	['T', 'C']	10699	7801.041022759198	-268.7792560514781	-0.0140988029400725	0.0145962112568554	-0.9659220938893124	0.334105	0.334105	chr12	50030643	0.4761170249420512	chr12:50030643:T:C
chr12:50031228	['G', 'A']	10699	7716.388612233397	-273.6326275151844	-0.0157901254009562	0.0146520782474077	-1.07767138110594	0.281205	0.281205	chr12	50031228	0.550976961557248	chr12:50031228:G:A
chr12:50031979	['G', 'A']	10699	236.6192484303253	-3.33499884883194	0.0071561545082126	0.0667293969002872	0.1072414084441069	0.914599	0.914599	chr12	50031979	0.0387692778019576	chr12:50031979:G:A
chr12:50033289	['G', 'T']	10699	1451.135632828566	21.04754685040826	0.047331962844715	0.0276445953199816	1.712159729482573	0.0868963	0.0868963	chr12	50033289	1.060998715194519	chr12:50033289:G:T
chr12:50033305	['C', 'T']	10699	3770.704870524446	-147.38458594042663	-0.0186671338114267	0.0182703691525276	-1.0217162913122717	0.306938	0.306938	chr12	50033305	0.5129493410608663	chr12:50033305:C:T
chr12:50034758	['C', 'T']	10699	821.2302729992522	-15.437030548351167	0.0027765795160042	0.0366131714684206	0.0758355369023158	0.939551	0.939551	chr12	50034758	0.027079640877529	chr12:50034758:C:T
chr12:50035130	['C', 'T']	10699	3782.353524023182	-126.90523222753735	-0.0118231028950733	0.0182431681952419	-0.648083861779937	0.516945	0.516945	chr12	50035130	0.2865556609043886	chr12:50035130:C:T
chr12:50035241	['A', 'G']	10699	13056.220321555433	-351.45131551527794	-0.0031141962515408	0.0144710953850125	-0.2152011419098355	0.829615	0.829615	chr12	50035241	0.0811234042102212	chr12:50035241:A:G
chr12:50038088	['G', 'A']	10699	3877.7116788321177	-23.195252286057794	0.0216889480878796	0.0190398095019291	1.1391368220192557	0.254672	0.254672	chr12	50038088	0.5940188010668126	chr12:50038088:G:A
chr12:50039220	['C', 'A']	10699	7678.435355707208	-294.9965362466315	-0.0207371975585446	0.0146219365937218	-1.4182251048365593	0.156154	0.156154	chr12	50039220	0.8064468865174979	chr12:50039220:C:A
chr12:50039451	['C', 'T']	10699	825.0	-17.35914008011479	-0.0001457540421174	0.036557569478332	-0.0039869729907472	0.996819	0.996819	chr12	50039451	0.0013836926787706	chr12:50039451:C:T
chr12:50040316	['C', 'G']	10699	3352.137043920537	-136.26665437140392	-0.0200917250416991	0.0195688914081279	-1.0267175908265338	0.304577	0.304577	chr12	50040316	0.5163028953211293	chr12:50040316:C:G
chr12:50040426	['G', 'A']	10699	8762.81903159469	-204.79218070130057	0.0059536648081994	0.0142568253137633	0.4176010210668653	0.676247	0.676247	chr12	50040426	0.1698946485195119	chr12:50040426:G:A
chr12:50040446	['C', 'T']	10699	15944.49027855674	-294.96660761785563	0.0239911563577192	0.016054031489825	1.4944007287468422	0.1351	0.1351	chr12	50040446	0.8693446509779694	chr12:50040446:C:T
chr12:50042591	['C', 'T']	10699	3567.0	-110.08665550785156	-0.0076945594824308	0.0187266838261966	-0.4108874563080423	0.681163	0.681163	chr12	50042591	0.1667489504514281	chr12:50042591:C:T
chr12:50042833	['ACTCAT', 'A']	10699	19243.59727026269	-447.1156740301039	0.0196159529347	0.0232419006089175	0.8439909138572642	0.398693	0.398693	chr12	50042833	0.3993613893390124	chr12:50042833:ACTCAT:A
chr12:50043581	['G', 'A']	10699	335.03131426434845	-24.184031500071104	-0.0490485735517204	0.0562810712169424	-0.8714932479280033	0.383504	0.383504	chr12	50043581	0.4162301019395945	chr12:50043581:G:A
chr12:50046091	['T', 'C']	10699	2940.957345971568	33.91920647130766	0.0426716875466154	0.020204406811937	2.111999027925155	0.0347097	0.0347097	chr12	50046091	1.4595491399704092	chr12:50046091:T:C
chr12:50046354	['A', 'G']	10699	13256.4342092958	-238.7410828803943	0.0194833057384845	0.0143950186259118	1.3534755490634451	0.175932	0.175932	chr12	50046354	0.7546551602045409	chr12:50046354:A:G
chr12:50046736	['T', 'G']	10699	8159.050397381954	-296.13397902406035	-0.0177733424207621	0.0143861202455086	-1.2354507064759814	0.21669	0.21669	chr12	50046736	0.6641611304200459	chr12:50046736:T:G
chr12:50047968	['A', 'T']	10699	311.0581471440591	-12.513146062226737	-0.0143140183252788	0.0583250287948369	-0.2454181098757723	0.806137	0.806137	chr12	50047968	0.0935911451825363	chr12:50047968:A:T
chr12:50050363	['T', 'C']	10699	475.4414493602847	0.1605086812926361	0.0244747373527934	0.0483387190219625	0.5063174583023899	0.612644	0.612644	chr12	50050363	0.2127918154449112	chr12:50050363:T:C
chr12:50051454	['T', 'C']	10699	4070.760961017108	-79.65304696760896	0.0027026699939523	0.017739245074374	0.1523554121170902	0.878909	0.878909	chr12	50051454	0.0560560883434339	chr12:50051454:T:C
chr12:50052620	['C', 'T']	10699	13173.0	-324.2111945818567	0.0036124421423489	0.0142377553806928	0.2537227284609506	0.799715	0.799715	chr12	50052620	0.09706475798282	chr12:50052620:C:T
chr12:50053220	['G', 'A']	10699	3978.371845204711	-90.8894703890662	-0.0004673329889833	0.0178747736450893	-0.0261448339577588	0.979142	0.979142	chr12	50053220	0.0091543201024968	chr12:50053220:G:A
chr12:50054407	['C', 'T']	10699	936.437628576772	16.550858863405413	0.0425085977501667	0.0343710245656616	1.236756782415937	0.216205	0.216205	chr12	50054407	0.665134266685667	chr12:50054407:C:T
chr12:50055735	['T', 'C']	10699	4001.0	-104.53933351938632	-0.0049236071815308	0.0178068968755342	-0.2765000109758402	0.782169	0.782169	chr12	50055735	0.1066994006003674	chr12:50055735:T:C
chr12:50057045	['C', 'T']	10699	19666.0	-464.4489723407228	0.0200912220653674	0.0256573706321995	0.7830584962651355	0.43361	0.43361	chr12	50057045	0.362900710568517	chr12:50057045:C:T
chr12:50057319	['A', 'G']	10699	19499.0	-467.1946275232171	0.0149372009638935	0.0245425734178323	0.6086240717136985	0.542787	0.542787	chr12	50057319	0.2653705624416931	chr12:50057319:A:G
chr12:50057959	['G', 'C']	10699	19501.290883590464	-463.2993012669054	0.0172135808570492	0.0245969189871314	0.6998267086237494	0.484051	0.484051	chr12	50057959	0.3151088783313789	chr12:50057959:G:C
chr12:50060308	['G', 'T']	10699	18639.0	-443.4674284538519	0.0123586578821159	0.020750442251873	0.595585276309009	0.551465	0.551465	chr12	50060308	0.2584820458515652	chr12:50060308:G:T
chr12:50060574	['G', 'A']	10699	18631.22419596111	-430.2870812576532	0.0178851815349217	0.0207537742675593	0.8617797083241094	0.388828	0.388828	chr12	50060574	0.4102424685203376	chr12:50060574:G:A
chr12:50061286	['C', 'T']	10699	18380.0	-391.4939868835477	0.0275769780279808	0.0200048256068109	1.3785162925185304	0.168073	0.168073	chr12	50061286	0.7745020479693072	chr12:50061286:C:T
chr12:50062609	['CA', 'C']	10699	14857.388670779585	-299.3808402277039	0.0145967509677283	0.0152604862139201	0.9565062844730072	0.338838	0.338838	chr12	50062609	0.4700078903576296	chr12:50062609:CA:C
chr12:50062619	['C', 'T']	10699	18372.717236866705	-397.7172822704555	0.0248963396198181	0.0199789584119215	1.246128006601303	0.212745	0.212745	chr12	50062619	0.6721406380491401	chr12:50062619:C:T
chr12:50063746	['G', 'A']	10699	19290.60605777321	-406.32990717494175	0.0419996998585057	0.0233887935970808	1.7957189490845609	0.0725675	0.0725675	chr12	50063746	1.1392578384026348	chr12:50063746:G:A
chr12:50064047	['C', 'T']	10699	17654.0	-379.0496720376044	0.0219104452294338	0.0183357320201437	1.1949588489493037	0.23213	0.23213	chr12	50064047	0.6342687285983216	chr12:50064047:C:T
chr12:50064122	['G', 'A']	10699	14841.774422735349	-297.9371152268906	0.0147818684644513	0.0152603171039217	0.9686475296540537	0.332743	0.332743	chr12	50064122	0.4778910721218082	chr12:50064122:G:A
chr12:50064290	['T', 'C']	10699	18397.719573752103	-397.0818439077609	0.0251976227312979	0.0200415411018374	1.2572697180950725	0.208683	0.208683	chr12	50064290	0.6805129285431042	chr12:50064290:T:C
chr12:50064313	['G', 'T']	10699	770.0	16.716383754704417	0.0472741183820922	0.0378461258435071	1.2491138083081363	0.211651	0.211651	chr12	50064313	0.6743796752482939	chr12:50064313:G:T
chr12:50065995	['A', 'G']	10699	19436.81669470929	-418.52240679094086	0.038840427388216	0.0241179773837399	1.610434688209041	0.107333	0.107333	chr12	50065995	0.9692667317665528	chr12:50065995:A:G
chr12:50067405	['C', 'T']	10699	18420.54731816905	-403.7456898613801	0.0235526892991152	0.0202217405560685	1.1647211689721244	0.244158	0.244158	chr12	50067405	0.6123290411978597	chr12:50067405:C:T
chr12:50067569	['C', 'T']	10699	3030.416214699832	-112.57745946226392	-0.0161386387174805	0.0203529725019781	-0.7929376761017105	0.427832	0.427832	chr12	50067569	0.3687267351836725	chr12:50067569:C:T
chr12:50068196	['A', 'G']	10699	18434.723032342496	-397.102115727448	0.0265096097408906	0.0202027052678579	1.312181185114197	0.189487	0.189487	chr12	50068196	0.722420580006885	chr12:50068196:A:G
chr12:50068864	['T', 'C']	10699	12638.181248831555	-214.7327615146732	0.0191390307557193	0.0143471178368397	1.3339982966178212	0.182233	0.182233	chr12	50068864	0.7393729752215187	chr12:50068864:T:C
chr12:50069542	['T', 'C']	10699	6820.825119236883	-211.841163552663	-0.0074579687090799	0.015155009062229	-0.4921124545987574	0.62265	0.62265	chr12	50069542	0.2057560075657993	chr12:50069542:T:C
chr12:50069678	['T', 'C']	10699	6837.556334735858	-154.46108164912303	0.0015051314516158	0.015006990746324	0.100295354149169	0.920112	0.920112	chr12	50069678	0.0361593052398164	chr12:50069678:T:C
chr12:50069888	['C', 'T']	10699	1184.1106748925033	19.75860359881015	0.0395308203068869	0.0307640764199314	1.2849669129438142	0.198832	0.198832	chr12	50069888	0.7015137190079408	chr12:50069888:C:T
chr12:50070687	['A', 'G']	10699	3891.72749368982	-135.674868001901	-0.0128968871890803	0.0183137496058957	-0.7042188228307166	0.481312	0.481312	chr12	50070687	0.3175733104215076	chr12:50070687:A:G
chr12:50071572	['A', 'G']	10699	5853.188312295464	-190.26054596050764	-0.0091101664473473	0.0158016036750935	-0.576534295801053	0.564266	0.564266	chr12	50071572	0.248516117472721	chr12:50071572:A:G
chr12:50072302	['A', 'G']	10699	19428.0	-407.24582888628447	0.0448663752915414	0.0240666298971668	1.8642566692240992	0.0623131	0.0623131	chr12	50072302	1.2054206425920586	chr12:50072302:A:G
chr12:50073861	['G', 'T']	10699	2985.0	-93.72672721805728	-0.0093017754372639	0.0204196520334352	-0.4555305556643743	0.648737	0.648737	chr12	50073861	0.187931331856137	chr12:50073861:G:T
chr12:50077847	['A', 'G']	10699	12720.37786295223	-230.0443862669233	0.016902090440364	0.0143366277448095	1.1789446403449595	0.238446	0.238446	chr12	50077847	0.6226099585834308	chr12:50077847:A:G
chr12:50079650	['C', 'T']	10699	16513.543466068426	-335.084280709314	0.0194867850926302	0.0167293531026374	1.164825978211798	0.244115	0.244115	chr12	50079650	0.612405533908987	chr12:50079650:C:T
chr12:50080257	['T', 'C']	10699	15516.0	-274.6640939826142	0.029153189715944	0.01552076728548	1.878334310393108	0.0603627	0.0603627	chr12	50080257	1.219231342639392	chr12:50080257:T:C
chr12:50084666	['A', 'C']	10699	15481.128787878788	-278.79146364055515	0.0278630637069882	0.015487179137956	1.799105147476553	0.0720303	0.0720303	chr12	50084666	1.1424847764204051	chr12:50084666:A:C
chr12:50086152	['C', 'T']	10699	2008.938844211708	-7.4242536625573425	0.0240414535434772	0.0240241152517937	1.00072170365076	0.316984	0.316984	chr12	50086152	0.4989626585616749	chr12:50086152:C:T
chr12:50089249	['G', 'A']	10699	1360.0	-6.795098519647316	0.0156857645172985	0.0289792151925864	0.5412763738788658	0.588328	0.588328	chr12	50089249	0.2303804819608104	chr12:50089249:G:A
chr12:50090230	['G', 'A']	10699	255.0	0.5330782384056023	0.0207037122686155	0.0645463051004659	0.3207575125545961	0.7484	0.7484	chr12	50090230	0.1258662211720277	chr12:50090230:G:A
chr12:50091766	['ACGGGGCTTCACCATGTTTG', 'A']	10699	3024.806216064408	-96.41929487821258	-0.0106324833546426	0.0202940023204621	-0.5239224469744956	0.600343	0.600343	chr12	50091766	0.2216005488748229	chr12:50091766:ACGGGGCTTCACCATGTTTG:A
chr12:50094764	['G', 'A']	10699	3773.7054314293728	-8.059892384653299	0.0281400087212915	0.0184329676572817	1.5266130361908976	0.126887	0.126887	chr12	50094764	0.8965828705567682	chr12:50094764:G:A
chr12:50095518	['A', 'G']	10699	5815.463235294105	-187.5145453943769	-0.0091542343494235	0.0159745650575801	-0.5730506161781056	0.566622	0.566622	chr12	50095518	0.2467065673144952	chr12:50095518:A:G
chr12:50097358	['C', 'T']	10699	3021.847326103216	-97.45657803078326	-0.0108407453320853	0.0202777136409871	-0.5346137895040154	0.592928	0.592928	chr12	50097358	0.2269980403644889	chr12:50097358:C:T
chr12:50097784	['A', 'G']	10699	15752.747835188808	-321.8512305057173	0.0215946304266846	0.0162607314344621	1.3280233127101575	0.184199	0.184199	chr12	50097784	0.7347127318789135	chr12:50097784:A:G
chr12:50097847	['C', 'T']	10699	3618.009203054616	-118.33128542510742	-0.0108242624132479	0.0193887682703904	-0.5582748868982155	0.576668	0.576668	chr12	50097847	0.2390741474429368	chr12:50097847:C:T
chr12:50098038	['A', 'G']	10699	2546.7140987284965	-86.29988899233925	-0.0123329845229734	0.0219106185282047	-0.5628770592257651	0.57353	0.57353	chr12	50098038	0.2414438602497276	chr12:50098038:A:G
chr12:50104356	['T', 'G']	10699	16616.553094036266	-349.3201435712092	0.0217683645618692	0.0166239975302813	1.309454270684124	0.190409	0.190409	chr12	50104356	0.7203125278109919	chr12:50104356:T:G
chr12:50106232	['G', 'A']	10699	533.0	1.5758852177537108	0.0221814688780074	0.0445225165445341	0.4982078866952688	0.618348	0.618348	chr12	50106232	0.2087670395661297	chr12:50106232:G:A
chr12:50109299	['A', 'G']	10699	2771.518089183884	-67.37064516376184	0.0001176289757808	0.0209885566243257	0.0056044337820006	0.995528	0.995528	chr12	50109299	0.0019465205943983	chr12:50109299:A:G
chr12:50109486	['C', 'T']	10699	2860.2673396896616	-73.2262851530689	-0.0021743166929275	0.0207731515622916	-0.1046695628444949	0.91664	0.91664	chr12	50109486	0.0378011950944626	chr12:50109486:C:T
chr12:50113033	['G', 'T']	10699	7432.020458891002	-319.9537177844081	-0.0301307028492515	0.0148227843130689	-2.032728953809708	0.0421046	0.0421046	chr12	50113033	1.375670454152842	chr12:50113033:G:T
chr12:50113396	['C', 'T']	10699	5249.701509327831	-207.7366531009893	-0.0234855437956674	0.0161776062667647	-1.4517316967910252	0.146606	0.146606	chr12	50113396	0.8338482553867813	chr12:50113396:C:T
chr12:50113460	['C', 'T']	10699	8050.952156715002	-63.64607907265624	0.0290819254837543	0.0143916774517337	2.0207460583582533	0.043331	0.043331	chr12	50113460	1.3632012881299338	chr12:50113460:C:T
chr12:50113926	['C', 'T']	10699	7763.884968176714	-317.7184548827738	-0.0258662076469474	0.0144485039377039	-1.7902343217313017	0.0734446	0.0734446	chr12	50113926	1.134040130117632	chr12:50113926:C:T
chr12:50115800	['C', 'A']	10699	9994.341378987743	-382.565187078769	-0.0232524062270487	0.0139150373879795	-1.6710272188801425	0.0947456	0.0947456	chr12	50115800	1.0234409495930386	chr12:50115800:C:A
chr12:50116154	['A', 'G']	10699	18919.61011876929	-478.1076080531208	0.0030377102366663	0.022047490858735	0.1377803150539854	0.890417	0.890417	chr12	50116154	0.0504065569665724	chr12:50116154:A:G
chr12:50116994	['C', 'T']	10699	7735.6151112773505	-315.914952462154	-0.0258430526493661	0.0144495580258269	-1.7885012540296827	0.0737235	0.0737235	chr12	50116994	1.1323940549694504	chr12:50116994:C:T
chr12:50117164	['C', 'A']	10699	6774.532772323516	-321.2606018805087	-0.0346389106104467	0.0149146900108135	-2.322469363113326	0.0202264	0.0202264	chr12	50117164	1.6940814083445184	chr12:50117164:C:A
chr12:50117625	['T', 'C']	10699	18913.76780706674	-467.2560646244108	0.0082638470634806	0.022004939402281	0.3755450952354838	0.707263	0.707263	chr12	50117625	0.150419061154284	chr12:50117625:T:C
chr12:50118065	['G', 'A']	10699	8583.528475452214	-362.7181294477674	-0.0345728603504729	0.0153863475718757	-2.2469829300923734	0.0246614	0.0246614	chr12	50118065	1.6079822726301392	chr12:50118065:G:A
chr12:50118269	['ACTCCTGACCTCAGGTGATCCACC', 'A']	10699	8057.954767726174	-84.02815625610936	0.025338658423555	0.0143844204836304	1.7615348809074831	0.0781765	0.0781765	chr12	50118269	1.1069237770441198	chr12:50118269:ACTCCTGACCTCAGGTGATCCACC:A
chr12:50118417	['T', 'C']	10699	8024.500046742078	-83.06320903166664	0.0251085822688202	0.0143257900318732	1.7526839506202765	0.079685	0.079685	chr12	50118417	1.098623423024602	chr12:50118417:T:C
chr12:50118510	['G', 'A']	10699	5165.173413669745	-65.40156006809521	0.0170986664010916	0.0162601790919394	1.051566917216047	0.293022	0.293022	chr12	50118510	0.5330997717280774	chr12:50118510:G:A
chr12:50118849	['T', 'C']	10699	6804.63600673023	-319.8487370651403	-0.0343968653632886	0.0149017111539974	-2.3082493686680814	0.0210043	0.0210043	chr12	50118849	1.6776917874039234	chr12:50118849:T:C
chr12:50119192	['G', 'A']	10699	6805.272132373562	-319.1278939837477	-0.0342311891858871	0.0149023956655373	-2.2970259248349403	0.0216365	0.0216365	chr12	50119192	1.6648129909602425	chr12:50119192:G:A
chr12:50119736	['G', 'T']	10699	6803.907816005984	-319.7684235761775	-0.034416002786564	0.0149021438414536	-2.3094665541227943	0.0209367	0.0209367	chr12	50119736	1.6790917698745191	chr12:50119736:G:T
chr12:50119904	['C', 'T']	10699	10027.937277995889	-370.3949472946034	-0.0212542174240398	0.013906498763848	-1.5283658226967411	0.126451	0.126451	chr12	50119904	0.8980777318176811	chr12:50119904:C:T
chr12:50120582	['G', 'A']	10699	10030.0	-372.2424020568319	-0.021619779600086	0.0139060833925454	-1.5546994067125743	0.120047	0.120047	chr12	50120582	0.9206486885825912	chr12:50120582:G:A
chr12:50120695	['A', 'G']	10699	8025.500233710386	-87.13579995855659	0.0242724241585073	0.0143182314097341	1.6952110539298813	0.0900645	0.0900645	chr12	50120695	1.0454463576579558	chr12:50120695:A:G
chr12:50121982	['T', 'C']	10699	1226.2292231466768	27.120770780394665	0.0434981526405939	0.0300823322152997	1.4459700906590922	0.148215	0.148215	chr12	50121982	0.8291078416497148	chr12:50121982:T:C
chr12:50122025	['C', 'T']	10699	5189.485043933446	-78.36994352657386	0.0134356040608679	0.0161511219248577	0.8318681589660682	0.405502	0.405502	chr12	50122025	0.3920069994384681	chr12:50122025:C:T
chr12:50122045	['G', 'A']	10699	6810.729186155286	-321.2175721358442	-0.0346667507233205	0.0149072798765421	-2.3254913713581966	0.0200643	0.0200643	chr12	50122045	1.6975759872603358	chr12:50122045:G:A
chr12:50122965	['T', 'C']	10699	8734.347333956968	-93.19608128803208	0.0253603139633348	0.0141225190440254	1.7957358658378748	0.0725648	0.0725648	chr12	50122965	1.1392739973844916	chr12:50122965:T:C
chr12:50125143	['C', 'T']	10699	18917.0	-470.3821205494278	0.0067104339424369	0.0220133476296715	0.3048347782139229	0.760498	0.760498	chr12	50125143	0.1189019237412996	chr12:50125143:C:T
chr12:50126840	['A', 'AG']	10699	18917.0	-470.3821205494278	0.0067104339424369	0.0220133476296715	0.3048347782139229	0.760498	0.760498	chr12	50126840	0.1189019237412996	chr12:50126840:A:AG
chr12:50126893	['G', 'A']	10699	4921.0	-257.5041234287916	-0.036860269875816	0.0164964927469661	-2.234430702404605	0.0254753	0.0254753	chr12	50126893	1.5938806929907243	chr12:50126893:G:A
chr12:50127058	['G', 'A']	10699	5111.911173445535	-74.91972379942015	0.0140272551293951	0.0162358291064125	0.8639691288604964	0.387624	0.387624	chr12	50127058	0.4115893411545968	chr12:50127058:G:A
chr12:50128593	['C', 'G']	10699	8115.580472203928	-292.8577954024512	-0.0165045234680189	0.0143193921170984	-1.1525994492679128	0.249101	0.249101	chr12	50128593	0.6036245290126296	chr12:50128593:C:G
chr12:50132004	['C', 'T']	10699	7015.655730042999	-331.76980803170807	-0.0348295413885432	0.0147828841532864	-2.3560721322976903	0.0184873	0.0184873	chr12	50132004	1.7331265112704377	chr12:50132004:C:T
chr12:50132708	['A', 'AGAGTGT']	10699	5343.499439147505	-53.03524628624506	0.0214333362487561	0.0159977369359886	1.3397730150531189	0.180348	0.180348	chr12	50132708	0.7438886695018696	chr12:50132708:A:AGAGTGT
chr12:50134294	['C', 'CCTT']	10699	18917.0	-479.94267144281	0.0021146170074141	0.0219973073596933	0.096130720584869	0.923419	0.923419	chr12	50134294	0.0346011937763609	chr12:50134294:C:CCTT
chr12:50134903	['GA', 'G']	10699	8256.086676016832	-89.56500089127817	0.0250624622075913	0.0142388097544103	1.7601514901783424	0.0784107	0.0784107	chr12	50134903	1.1056246690262983	chr12:50134903:GA:G
chr12:50135531	['C', 'T']	10699	6918.64666292765	-328.7917976450766	-0.0351469876720764	0.0148753258827941	-2.362770936852543	0.0181567	0.0181567	chr12	50135531	1.7409630821377673	chr12:50135531:C:T
chr12:50135953	['G', 'A']	10699	6858.923242333583	-322.5952296962666	-0.034188657694705	0.0148815758215339	-2.2973815478085	0.0216163	0.0216163	chr12	50135953	1.665218640960809	chr12:50135953:G:A
chr12:50136153	['A', 'G']	10699	18913.0	-477.1174416265528	0.0032572047359011	0.0219872810481538	0.1481404057540175	0.882235	0.882235	chr12	50136153	0.0544157168984076	chr12:50136153:A:G
chr12:50140376	['A', 'C']	10699	8793.856624853028	-143.60549459710649	0.0190895774687106	0.0146564485141448	1.3024695205177024	0.192784	0.192784	chr12	50140376	0.714929012964592	chr12:50140376:A:C
chr12:50141059	['T', 'A']	10699	8401.355740463725	-84.27648009740824	0.0262935538972227	0.0141972664921611	1.8520152391124391	0.0640512	0.0640512	chr12	50141059	1.1934727293307492	chr12:50141059:T:A
chr12:50141207	['C', 'T']	10699	6867.7028165060365	-320.89772865925045	-0.0338026448104369	0.0148923470947179	-2.2697996894274683	0.0232396	0.0232396	chr12	50141207	1.6337713512940892	chr12:50141207:C:T
chr12:50141927	['A', 'G']	10699	8432.620281690144	-85.37355558703078	0.02624079513441	0.0142321122645073	1.8437737594194217	0.0652438	0.0652438	chr12	50141927	1.1854607522459484	chr12:50141927:A:G
chr12:50142172	['C', 'T']	10699	5027.409685863874	-83.73118471392921	0.0108516390972137	0.0163683065033355	0.6629665136709376	0.507366	0.507366	chr12	50142172	0.2946786394145035	chr12:50142172:C:T
chr12:50143404	['C', 'CTTG']	10699	6737.62974387736	-123.857507505443	0.0116524821967668	0.0149168520483933	0.7811622826963617	0.434724	0.434724	chr12	50143404	0.3617863828598993	chr12:50143404:C:CTTG
chr12:50144032	['A', 'G']	10699	18926.0	-480.6849688068636	0.0020875600028864	0.0220276728728952	0.0947698839969232	0.924499	0.924499	chr12	50144032	0.0340935542665353	chr12:50144032:A:G
chr12:50144842	['A', 'G']	10699	6192.157520800225	-65.65431226519284	0.0213140417074986	0.0152764858820815	1.3952188920947295	0.162979	0.162979	chr12	50144842	0.7878683512504406	chr12:50144842:A:G
chr12:50145636	['T', 'G']	10699	8040.005890603085	-331.3122798809288	-0.027976094884886	0.0143423614047495	-1.95059196288427	0.0511317	0.0511317	chr12	50145636	1.2913097678377934	chr12:50145636:T:G
chr12:50145828	['A', 'G']	10699	18484.72770611329	-415.64335488574704	0.0207870020836626	0.0204759358138586	1.01519179746566	0.310037	0.310037	chr12	50145828	0.508586474111029	chr12:50145828:A:G
chr12:50145981	['G', 'C']	10699	6189.578519349411	-59.28659285042088	0.0226936718835745	0.0152721191966102	1.4859543453937656	0.137321	0.137321	chr12	50145981	0.8622630426122896	chr12:50145981:G:C
chr12:50147087	['T', 'C']	10699	18398.87872837775	-413.88704906372783	0.0207613589835986	0.020209060901985	1.0273292304027553	0.304289	0.304289	chr12	50147087	0.5167137470360101	chr12:50147087:T:C
chr12:50147344	['A', 'G']	10699	7961.3942514745795	-320.8132717141795	-0.0269081190830919	0.0143855056900057	-1.8705021333929304	0.0614414	0.0614414	chr12	50147344	1.2115388970561742	chr12:50147344:A:G
chr12:50148027	['G', 'A']	10699	6166.88198990088	-62.71754090008374	0.0217377005379402	0.0152878763868699	1.421891437885363	0.155087	0.155087	chr12	50148027	0.8094246049258267	chr12:50148027:G:A
chr12:50149418	['A', 'G']	10699	18397.719573752103	-416.7101337120383	0.0196818354751175	0.0201962486892045	0.9745292691725472	0.329816	0.329816	chr12	50149418	0.4817282797310387	chr12:50149418:A:G
chr12:50149639	['T', 'C']	10699	8380.349850411369	-71.40346628462441	0.0286011203373332	0.0141967138001063	2.0146296347200354	0.0439685	0.0439685	chr12	50149639	1.356858350228254	chr12:50149639:T:C
chr12:50152927	['A', 'G']	10699	11959.120026214769	-204.3125727898872	0.0200756498624658	0.0139935368131811	1.4346372993820786	0.15142	0.15142	chr12	50152927	0.8198167581517727	chr12:50152927:A:G
chr12:50153745	['A', 'G']	10699	6406.723705933725	-76.51597097460545	0.0205566673522578	0.0155310473998599	1.3235853850039283	0.185669	0.185669	chr12	50153745	0.7312606016603487	chr12:50153745:A:G
chr12:50156261	['G', 'A']	10699	6717.3417147178425	-73.42029523100486	0.0213983451206693	0.0148932511450632	1.436781325463805	0.150809	0.150809	chr12	50156261	0.8215727398077279	chr12:50156261:G:A
chr12:50156600	['A', 'T']	10699	2454.423390497609	-49.75038824353588	0.0037250336097143	0.0221087061370802	0.1684871826789922	0.866203	0.866203	chr12	50156600	0.0623803164718085	chr12:50156600:A:T
chr12:50156760	['G', 'A']	10699	6735.850707127467	-69.58135705912959	0.0220250908909921	0.0148547579645124	1.4826960455100957	0.138185	0.138185	chr12	50156760	0.8595390971266987	chr12:50156760:G:A
chr12:50157165	['G', 'A']	10699	3002.841997008228	-119.86429009161364	-0.0172791923726176	0.0201937178507522	-0.8556716747418545	0.392199	0.392199	chr12	50157165	0.4064935179987691	chr12:50157165:G:A
chr12:50157760	['C', 'A']	10699	6167.152846592503	-59.172325762127365	0.0225618764318775	0.0152865044325313	1.4759343139209324	0.139991	0.139991	chr12	50157760	0.8538998841501741	chr12:50157760:C:A
chr12:50159214	['A', 'G']	10699	14625.670128169144	-215.921676812255	0.0358969198581125	0.0149450983644591	2.401919276990425	0.0163263	0.0163263	chr12	50159214	1.7871122274894518	chr12:50159214:A:G
chr12:50159419	['C', 'T']	10699	3000.560904926615	-120.48584085617811	-0.0174843330603309	0.020197524989399	-0.8656671086931613	0.386692	0.386692	chr12	50159419	0.4126348126484092	chr12:50159419:C:T
chr12:50161184	['G', 'T']	10699	6754.894072550486	-74.34973248063243	0.0210458227704724	0.0148320832615319	1.4189390930036294	0.155946	0.155946	chr12	50161184	0.8070257603759406	chr12:50161184:G:T
chr12:50162156	['A', 'G']	10699	9057.515134317066	-91.33211447500948	0.0280565216690496	0.0141117057177074	1.9881736644950128	0.046818	0.046818	chr12	50162156	1.3295871427008212	chr12:50162156:A:G
chr12:50162850	['C', 'T']	10699	6771.353983130275	-68.97327003692997	0.0222583023694474	0.0148490085381051	1.4989756597101225	0.133909	0.133909	chr12	50162850	0.8731902331524097	chr12:50162850:C:T
chr12:50162999	['A', 'G']	10699	3010.2813610020567	-120.4296052793177	-0.0173821870615248	0.0201688849341828	-0.861831832461152	0.388799	0.388799	chr12	50162999	0.4102748607597558	chr12:50162999:A:G
chr12:50164357	['C', 'T']	10699	248.0927536231884	3.5877833260748706	0.0337936110409775	0.0656592848956251	0.5146813751428665	0.606786	0.606786	chr12	50164357	0.2169644479790572	chr12:50164357:C:T
chr12:50165191	['A', 'G']	10699	3017.82065674993	-122.42706338178212	-0.0181947221721034	0.0201534478286534	-0.9028094014878594	0.366647	0.366647	chr12	50165191	0.4357518641629184	chr12:50165191:A:G
chr12:50165345	['A', 'G']	10699	14662.222575516693	-226.4100375729364	0.0334655030837647	0.0149544253215412	2.237832772855464	0.0252525	0.0252525	chr12	50165345	1.5976956202202113	chr12:50165345:A:G
chr12:50167576	['G', 'C']	10699	5114.0	-84.10469090258097	0.0123898216782423	0.0162614953775158	0.7619115825825752	0.44613	0.44613	chr12	50167576	0.3505385716555241	chr12:50167576:G:C
chr12:50168215	['A', 'G']	10699	7965.334801762117	-131.7799964813961	0.0156262913661866	0.0144559508301056	1.0809590838980774	0.27974	0.27974	chr12	50168215	0.5532454294553506	chr12:50168215:A:G
chr12:50170107	['T', 'C']	10699	8105.576012723358	-139.90825763374988	0.0148414021593575	0.0143887707848388	1.0314572649246472	0.30235	0.30235	chr12	50170107	0.5194900270580395	chr12:50170107:T:C
chr12:50172875	['C', 'T']	10699	6120.720834502761	-95.10204689279102	0.0143477573656844	0.015363682479901	0.9338748951922362	0.35039	0.35039	chr12	50172875	0.4554482969297316	chr12:50172875:C:T
chr12:50174482	['G', 'T']	10699	3176.046526867627	-132.41621573325577	-0.0194173525281416	0.0197912416672478	-0.9811083536145698	0.326562	0.326562	chr12	50174482	0.4860343528218312	chr12:50174482:G:T
chr12:50174769	['C', 'T']	10699	6836.991103539676	-92.38960564208624	0.0181952315363363	0.0149567513671713	1.216522966094976	0.223813	0.223813	chr12	50174769	0.6501146914256543	chr12:50174769:C:T
chr12:50175137	['G', 'A']	10699	4730.137258596316	-82.74628983003603	0.0101898871119662	0.016842372267119	0.6050149557529809	0.545182	0.545182	chr12	50175137	0.2634584914832238	chr12:50175137:G:A
chr12:50175593	['A', 'AT']	10699	6690.876121914735	-106.52784420184015	0.0139848807512944	0.0149072402220516	0.9381267453252182	0.3482	0.3482	chr12	50175593	0.4581712332186876	chr12:50175593:A:AT
chr12:50176736	['G', 'A']	10699	11684.460538619787	-244.28631862035857	0.0114268313915364	0.0139966654802586	0.8163966916015312	0.414291	0.414291	chr12	50176736	0.382694501152086	chr12:50176736:G:A
chr12:50179044	['T', 'C']	10699	18394.912425149705	-417.4821309207964	0.0196585177508796	0.0202294471169958	0.971777312409268	0.331183	0.331183	chr12	50179044	0.4799319641446398	chr12:50179044:T:C
chr12:50179254	['A', 'G']	10699	18385.43685145368	-413.8188889786293	0.0206299508212924	0.0201655861139977	1.0230275829658269	0.306318	0.306318	chr12	50179254	0.513827482230359	chr12:50179254:A:G
chr12:50179650	['G', 'C']	10699	9101.327046470971	-281.9365247421494	-0.012366800177713	0.0148442693527337	-0.833102652872274	0.404805	0.404805	chr12	50179650	0.3927541318920743	chr12:50179650:G:C
chr12:50179723	['A', 'C']	10699	10260.367680797992	-318.8586825231341	-0.0130112572052393	0.0148164288655858	-0.8781641867468273	0.379874	0.379874	chr12	50179723	0.4203604301697922	chr12:50179723:A:C
chr12:50180528	['T', 'C']	10699	18923.53744040385	-483.08981544385006	0.0008289806233656	0.0220243770004423	0.0376392314456368	0.969976	0.969976	chr12	50180528	0.0132390112971706	chr12:50180528:T:C
chr12:50180980	['C', 'T']	10699	9631.60327562003	-299.28776798116866	-0.0116250091278909	0.0140102878016113	-0.8297480603184992	0.4067	0.4067	chr12	50180980	0.3907258275954124	chr12:50180980:C:T
chr12:50182533	['G', 'C']	10699	17924.02589753179	-427.9797923595485	0.0089806165298554	0.0190258128868211	0.4720227505273195	0.63692	0.63692	chr12	50182533	0.1959151135679997	chr12:50182533:G:C
chr12:50183134	['A', 'G']	10699	18920.37897493453	-484.17623920465553	8.335070301425779e-06	0.0220191735339398	0.0003785369277633	0.999698	0.999698	chr12	50183134	0.00013117674222	chr12:50183134:A:G
chr12:50184922	['T', 'G']	10699	9968.522072577627	-292.2260504820815	-0.0091798676993648	0.0139315116372349	-0.6589283301339417	0.509956	0.509956	chr12	50184922	0.2924672940619834	chr12:50184922:T:G
chr12:50185615	['C', 'T']	10699	846.0	-7.482749468009875	0.0153058708936004	0.03631441888581	0.4214819171891321	0.673412	0.673412	chr12	50185615	0.1717191488814785	chr12:50185615:C:T
chr12:50187707	['C', 'T']	10699	6913.0	-287.0054700891186	-0.0253980894034166	0.0148344084737429	-1.7121066504519926	0.086906	0.086906	chr12	50187707	1.0609502387764411	chr12:50187707:C:T
chr12:50187864	['T', 'C']	10699	18832.561301786216	-489.4893064042569	-0.0037013202992705	0.021765477736337	-0.1700546316560404	0.86497	0.86497	chr12	50187864	0.0629989550327532	chr12:50187864:T:C
chr12:50189367	['A', 'G']	10699	6919.940351533283	-288.58748550059755	-0.0258225581468487	0.0148288706953358	-1.7413705114423053	0.0816474	0.0816474	chr12	50189367	1.088057640488017	chr12:50189367:A:G
chr12:50189421	['C', 'T']	10699	6917.939790575916	-287.1676195329827	-0.0254132870443308	0.0148341950393227	-1.713155784790804	0.0867129	0.0867129	chr12	50189421	1.06191628912044	chr12:50189421:C:T
chr12:50190089	['C', 'T']	10699	6470.307714901087	-150.81123118773075	0.0029779388522022	0.0157421829804249	0.1891693709763899	0.849964	0.849964	chr12	50190089	0.0705994683238761	chr12:50190089:C:T
chr12:50192844	['G', 'A']	10699	18678.983450210377	-488.7351795271175	-0.0049362290718394	0.0213229090197503	-0.2314988572744587	0.816932	0.816932	chr12	50192844	0.0878140918810882	chr12:50192844:G:A
chr12:50194876	['T', 'C']	10699	1212.680071074535	-26.63181667707619	-0.002704282248682	0.0304417931070072	-0.0888345255871139	0.929215	0.929215	chr12	50194876	0.0318837881479017	chr12:50194876:T:C
chr12:50196053	['G', 'A']	10699	5579.042909226886	-102.93283297754256	0.0079630885340998	0.0159865242350474	0.4981125613685475	0.618415	0.618415	chr12	50196053	0.2087199849076123	chr12:50196053:G:A
chr12:50198830	['A', 'T']	10699	10545.971393848742	-355.8266678523183	-0.0164695746493056	0.0139367657181154	-1.1817357758908145	0.237337	0.237337	chr12	50198830	0.6246345515288756	chr12:50198830:A:T
chr12:50200076	['T', 'G']	10699	18865.763320246777	-498.0665646043743	-0.0081678547834834	0.0219104766291065	-0.3727830718494275	0.709317	0.709317	chr12	50200076	0.1491596314136734	chr12:50200076:T:G
chr12:50200084	['G', 'A']	10699	6881.929693343306	-284.96334836071395	-0.0249290792216766	0.0149091534919807	-1.6720653681032531	0.0945407	0.0945407	chr12	50200084	1.0243811864099626	chr12:50200084:G:A
chr12:50201164	['A', 'G']	10699	18863.763133295943	-497.7823531194889	-0.0080439972596684	0.0219057372790017	-0.3672096107616168	0.71347	0.71347	chr12	50201164	0.1466242833879769	chr12:50201164:A:G
chr12:50201480	['A', 'T']	10699	10544.98560478594	-354.6102839222597	-0.0161179310552221	0.0139325373439349	-1.156855399511169	0.247357	0.247357	chr12	50201480	0.6066757949486487	chr12:50201480:A:T
chr12:50201662	['T', 'C']	10699	18867.8175612493	-496.4250937554473	-0.007317116645183	0.0219188373014024	-0.3338277730961037	0.738516	0.738516	chr12	50201662	0.1316400912302473	chr12:50201662:T:C
chr12:50205436	['A', 'G']	10699	10545.957086761406	-348.5529476121987	-0.0150747206849232	0.013936691358315	-1.0816570660387894	0.279429	0.279429	chr12	50205436	0.5537285234673539	chr12:50205436:A:G
chr12:50205926	['T', 'C']	10699	6026.68988406881	-203.6389473246835	-0.0144535114776863	0.0155431700580898	-0.9298947012526338	0.352447	0.352447	chr12	50205926	0.4529061817594365	chr12:50205926:T:C
chr12:50207372	['C', 'T']	10699	4703.439614881287	-69.79621378552051	0.013471130191915	0.0168767167247542	0.7982079933922249	0.424768	0.424768	chr12	50207372	0.37184820837407	chr12:50207372:C:T
chr12:50208158	['G', 'T']	10699	10527.888047138047	-350.2652170224667	-0.015646887451094	0.0139373368914838	-1.1226597715848248	0.261607	0.261607	chr12	50208158	0.5823506394735332	chr12:50208158:G:T
chr12:50208512	['T', 'A']	10699	6903.097305389219	-290.21053027692614	-0.0260870882148211	0.0149088234337704	-1.749775113422457	0.0801858	0.0801858	chr12	50208512	1.0959025335570112	chr12:50208512:T:A
chr12:50208951	['G', 'A']	10699	6902.418946776607	-287.6361426353902	-0.0256064672574367	0.0149273606221146	-1.715404880049671	0.0863	0.0863	chr12	50208951	1.0639892042847905	chr12:50208951:G:A
chr12:50209931	['G', 'A']	10699	6888.575409069657	-283.6341721174737	-0.0248482531861558	0.0149060000359437	-1.6669967212020502	0.0955444	0.0955444	chr12	50209931	1.019794762511326	chr12:50209931:G:A
chr12:50211445	['T', 'C']	10699	18098.458013839536	-414.1362379599021	0.0159425933239303	0.0195962323664831	0.8135540049626125	0.415919	0.415919	chr12	50211445	0.3809912397536557	chr12:50211445:T:C
chr12:50211972	['A', 'AC']	10699	10546.985791736774	-354.0446075790156	-0.0160447287603917	0.0139351268287161	-1.151387350657496	0.249599	0.249599	chr12	50211972	0.6027571589549657	chr12:50211972:A:AC
chr12:50216538	['T', 'C']	10699	9629.70016828721	-347.050283036785	-0.0201703173358816	0.0139827908846583	-1.4425101184923077	0.149188	0.149188	chr12	50216538	0.8262661081192024	chr12:50216538:T:C
chr12:50217193	['C', 'T']	10699	6890.644045616003	-283.05789050783005	-0.0246164211005154	0.0149028413796953	-1.6517938071899858	0.098606	0.098606	chr12	50217193	1.0060966582067434	chr12:50217193:C:T
chr12:50218050	['G', 'A']	10699	18688.98719027583	-492.1281556093492	-0.0069399296467779	0.0213547788770658	-0.3249825103190924	0.745201	0.745201	chr12	50218050	0.1277265709870261	chr12:50218050:G:A
chr12:50220924	['A', 'G']	10699	6933.296064317099	-280.5416044461929	-0.0236130298240777	0.0148867725804824	-1.5861752234353304	0.112729	0.112729	chr12	50220924	0.947964345534749	chr12:50220924:A:G
chr12:50222563	['A', 'G']	10699	6956.950729244579	-285.55402723040174	-0.0246518059589925	0.0148729819315278	-1.6574891351636365	0.09745	0.09745	chr12	50222563	1.0112181565463598	chr12:50222563:A:G
chr12:50225835	['T', 'C']	10699	10434.975322490183	-329.07750582335666	-0.0123299254616539	0.0139622076161079	-0.883092831783219	0.377206	0.377206	chr12	50225835	0.4234214078059524	chr12:50225835:T:C
chr12:50227364	['G', 'A']	10699	244.61456186831256	0.3023569578226149	0.0116122841474231	0.0674761230404463	0.1720947147550637	0.863366	0.863366	chr12	50227364	0.0638050581851128	chr12:50227364:G:A
chr12:50228008	['C', 'T']	10699	759.8522503976795	-88.13584942497832	-0.0892883908294845	0.0373896560768412	-2.388050605386256	0.0169553	0.0169553	chr12	50228008	1.7706945215926522	chr12:50228008:C:T
chr12:50228077	['C', 'A']	10699	6948.948485415108	-290.5012953377934	-0.0255907546048404	0.0148720379179754	-1.7207295157518123	0.0853289	0.0853289	chr12	50228077	1.0689038529494463	chr12:50228077:C:A
chr12:50229390	['C', 'T']	10699	10433.87609874696	-327.64647170849355	-0.0120530771009877	0.013963971823858	-0.8631553581621045	0.388071	0.388071	chr12	50229390	0.4110888102632049	chr12:50229390:C:T
chr12:50229875	['G', 'A']	10699	10410.973079080202	-326.3525847229993	-0.0121969530036398	0.0139611926048975	-0.8736326006534157	0.382338	0.382338	chr12	50229875	0.4175525359590741	chr12:50229875:G:A
chr12:50230767	['C', 'T']	10699	6978.613390928734	-282.44740272751267	-0.0238364952764653	0.0149069573586362	-1.5990181432065211	0.109846	0.109846	chr12	50230767	0.959215753122684	chr12:50230767:C:T
chr12:50232282	['A', 'T']	10699	6951.497333707549	-285.4685712244543	-0.0246476443797175	0.0148791423330666	-1.656523193876698	0.0976453	0.0976453	chr12	50232282	1.0103486559418076	chr12:50232282:A:T
chr12:50233871	['C', 'T']	10699	18694.747335950648	-496.0385363397256	-0.0085529377416184	0.0213902531266443	-0.3998521051143925	0.689273	0.689273	chr12	50233871	0.1616087332288237	chr12:50233871:C:T
chr12:50234683	['T', 'C']	10699	18291.12883320868	-429.401241791404	0.0122210486055912	0.0199892100545607	0.6113822693460034	0.54096	0.54096	chr12	50234683	0.2668348465783062	chr12:50234683:T:C
chr12:50235127	['T', 'C']	10699	9683.430468530814	-340.3091695313464	-0.0187828495725532	0.0139859076457706	-1.342983955584261	0.179306	0.179306	chr12	50235127	0.7464051776810219	chr12:50235127:T:C
chr12:50235829	['G', 'A']	10699	10436.90201028518	-327.2109456151811	-0.0119788304730373	0.0139677208841936	-0.8576080931423119	0.391128	0.391128	chr12	50235829	0.4076810927407351	chr12:50235829:G:A
chr12:50239630	['ACT', 'A']	10699	6900.870008416721	-286.7933342332052	-0.0253766367267193	0.0149019140643221	-1.7029112245034088	0.0886138	0.0886138	chr12	50239630	1.0524986393188782	chr12:50239630:ACT:A
chr12:50240052	['ATAAC', 'A']	10699	919.3278458140804	-35.77182698578589	-0.0142412984327814	0.0354566859841083	-0.4016533987176459	0.687947	0.687947	chr12	50240052	0.1624450188781017	chr12:50240052:ATAAC:A
chr12:50242581	['A', 'G']	10699	10659.98541374474	-313.3287445030547	-0.0085146859304581	0.0139291263806831	-0.6112864294394125	0.541023	0.541023	chr12	50242581	0.2667842717496983	chr12:50242581:A:G
chr12:50242761	['G', 'A']	10699	700.0	-78.84110503586699	-0.0850229809644481	0.0389719229915439	-2.181647053518409	0.0291573	0.0291573	chr12	50242761	1.5352526946678935	chr12:50242761:G:A
chr12:50243157	['T', 'C']	10699	6951.299429746658	-283.8659601168274	-0.0242990794639051	0.0148700936248954	-1.6340905495863	0.102269	0.102269	chr12	50243157	0.9902559906203834	chr12:50243157:T:C
chr12:50243512	['T', 'C']	10699	6949.948765893792	-286.20810397421155	-0.0247371435769529	0.0148729233089301	-1.6632334520342744	0.096295	0.096295	chr12	50243512	1.0163962624993914	chr12:50243512:T:C
chr12:50245027	['T', 'C']	10699	18858.28786462229	-503.2559009417829	-0.0104846802763191	0.0218834898561137	-0.4791137220460285	0.631868	0.631868	chr12	50245027	0.1993736382668427	chr12:50245027:T:C
chr12:50245999	['C', 'T']	10699	4816.900439375526	-89.7019067995471	0.0091813608478835	0.0167077159897515	0.549528185271728	0.582655	0.582655	chr12	50245999	0.234588522336064	chr12:50245999:C:T
chr12:50248148	['TA', 'T']	10699	4803.448962422883	-86.42543093309048	0.0099732378199647	0.0167405241409288	0.5957542151013815	0.551352	0.551352	chr12	50248148	0.2585710457067122	chr12:50248148:TA:T
chr12:50248531	['A', 'G']	10699	4803.448962422883	-83.87068345896706	0.0106725408318594	0.0167403759974603	0.637532922407391	0.523791	0.523791	chr12	50248531	0.2808419680793948	chr12:50248531:A:G
chr12:50250175	['A', 'G']	10699	5121.146261375366	-76.04458365397372	0.0145442890116874	0.0163783256133968	0.8880205067965452	0.37455	0.37455	chr12	50250175	0.426490198592971	chr12:50250175:A:G
chr12:50251688	['G', 'A']	10699	4801.692789675489	-85.59432997313856	0.0102248150097851	0.0167436527107343	0.610668125195287	0.541432	0.541432	chr12	50251688	0.2664560799051385	chr12:50251688:G:A
chr12:50252971	['G', 'A']	10699	10417.921185489902	-327.79649415296166	-0.0124693497009523	0.0139550676654781	-0.8935355958035852	0.371591	0.371591	chr12	50252971	0.429934813240481	chr12:50252971:G:A
chr12:50253441	['C', 'T']	10699	6961.650682370537	-285.90531557827785	-0.0247261310567941	0.0148558772308384	-1.6644006054025973	0.0960617	0.0960617	chr12	50253441	1.0174497319372569	chr12:50253441:C:T
chr12:50255177	['A', 'G']	10699	6959.300925493129	-285.9729583738398	-0.0247298095436763	0.0148550334463927	-1.6647427710559264	0.0959934	0.0959934	chr12	50255177	1.0177586257324696	chr12:50255177:A:G
chr12:50256136	['C', 'T']	10699	4020.375771172182	-80.96253240300396	0.0059339161822069	0.017915174140576	0.3312229139189457	0.740483	0.740483	chr12	50256136	0.1304849075559276	chr12:50256136:C:T
chr12:50256258	['A', 'C']	10699	1139.2129569038048	21.31019624234468	0.038318612292598	0.0312666238511613	1.225543649196226	0.220397	0.220397	chr12	50256258	0.6567943213098758	chr12:50256258:A:C
chr12:50256274	['T', 'C']	10699	20079.0	-519.3482312729151	-0.0061121776636251	0.0297090243166756	-0.2057347154344085	0.837002	0.837002	chr12	50256274	0.0772735042672823	chr12:50256274:T:C
chr12:50256781	['G', 'A']	10699	6960.0	-284.82691453351777	-0.0244689090184428	0.0148547255348559	-1.6472138082273964	0.0995435	0.0995435	chr12	50256781	1.001987093309056	chr12:50256781:G:A
chr12:50257673	['T', 'A']	10699	6961.301299429747	-284.3158098015133	-0.024328449154597	0.0148528006496424	-1.6379704897731029	0.101457	0.101457	chr12	50257673	0.9937179835592032	chr12:50257673:T:A
chr12:50258497	['G', 'A']	10699	18697.242707554225	-493.916012730481	-0.0075783891304255	0.0214207305994262	-0.3537876122035046	0.723505	0.723505	chr12	50258497	0.1405584632112793	chr12:50258497:G:A
chr12:50258743	['C', 'G']	10699	18694.49462466112	-494.5103470713204	-0.0076900378668515	0.0214124609140255	-0.3591384426913036	0.719499	0.719499	chr12	50258743	0.1429698053337466	chr12:50258743:C:G
chr12:50258786	['C', 'T']	10699	18694.49462466112	-494.42117314086425	-0.0077220245318328	0.0214121803368156	-0.3606370024147312	0.718378	0.718378	chr12	50258786	0.1436469762083762	chr12:50258786:C:T
chr12:50259146	['T', 'C']	10699	6960.650588895121	-285.48574009880633	-0.024619855747757	0.0148554105869807	-1.6572989082734513	0.0974884	0.0974884	chr12	50259146	1.0110470572829946	chr12:50259146:T:C
chr12:50260151	['T', 'C']	10699	6951.044748174502	-283.69587303811073	-0.0242186844809432	0.0148786378828725	-1.6277487678373015	0.103608	0.103608	chr12	50260151	0.9846067096321264	chr12:50260151:T:C
chr12:50262735	['C', 'T']	10699	1171.2189398896887	-19.61131605849163	0.001847293861989	0.0311809155548003	0.0592443752571158	0.952759	0.952759	chr12	50262735	0.0210169400820339	chr12:50262735:C:T
chr12:50263949	['C', 'G']	10699	10422.87095567608	-329.5949382574781	-0.0127837273653112	0.0139613552817234	-0.91565088828061	0.359871	0.359871	chr12	50263949	0.4438531493110328	chr12:50263949:C:G
chr12:50267972	['G', 'A']	10699	354.0	0.8833101910244232	0.0328013475476973	0.0548149210942558	0.5984018017885039	0.549585	0.549585	chr12	50267972	0.2599651291255944	chr12:50267972:G:A
chr12:50268654	['G', 'A']	10699	230.17210738003928	-6.523077361297594	0.0042578239618615	0.0667749567911854	0.0637637846053022	0.94916	0.94916	chr12	50268654	0.0226605723355628	chr12:50268654:G:A
chr12:50269603	['G', 'A']	10699	5204.405069210625	-103.12500004209976	0.0094659400634918	0.0162623990565271	0.5820752541238721	0.560528	0.560528	chr12	50269603	0.2514026882576459	chr12:50269603:G:A
chr12:50270073	['A', 'G']	10699	6962.15802769461	-285.6570541604901	-0.024577726368236	0.0148630522124947	-1.6536123278618713	0.0982357	0.0982357	chr12	50270073	1.007730655844023	chr12:50270073:A:G
chr12:50271444	['T', 'C']	10699	6959.601963534362	-288.33109456968367	-0.0251864489187766	0.0148589874479561	-1.695031307280702	0.0900986	0.0900986	chr12	50271444	1.0452819572673129	chr12:50271444:T:C
chr12:50272163	['G', 'T']	10699	10416.868150364691	-327.461146438389	-0.0123496291263161	0.0139537050707351	-0.885043009273341	0.376153	0.376153	chr12	50272163	0.4246354701248677	chr12:50272163:G:T
chr12:50274361	['G', 'A']	10699	6966.953534031413	-284.5871769315891	-0.0241721514517579	0.0148525532808073	-1.6274744816430615	0.103666	0.103666	chr12	50274361	0.9843636585923642	chr12:50274361:G:A
chr12:50274755	['C', 'T']	10699	6956.300364588202	-284.5943135980779	-0.0243065705013394	0.014856900360062	-1.6360458717674164	0.101859	0.101859	chr12	50274755	0.9920005918218644	chr12:50274755:C:T
chr12:50277587	['T', 'C']	10699	10444.881241817842	-328.31426735535103	-0.0122333642775883	0.0139603065763997	-0.8762962482692989	0.380889	0.380889	chr12	50277587	0.4192015694978439	chr12:50277587:T:C
chr12:50279701	['G', 'A']	10699	18258.826367461428	-422.9585061186394	0.0146686914437274	0.0199337454275576	0.7358723174746956	0.461825	0.461825	chr12	50279701	0.3355225610936558	chr12:50279701:G:A
chr12:50280266	['C', 'T']	10699	6907.064106184689	-293.89624441607816	-0.0269891658758049	0.0149689495964938	-1.8030100042642028	0.0714148	0.0714148	chr12	50280266	1.146211775727149	chr12:50280266:C:T
chr12:50280970	['C', 'T']	10699	6957.650308468873	-286.73896527337985	-0.0248189579118912	0.0148571086656475	-1.6705106269618553	0.0948477	0.0948477	chr12	50280970	1.022973196029081	chr12:50280970:C:T
chr12:50283317	['C', 'A']	10699	4805.449149373715	-86.6083316629937	0.0099770804987345	0.0167319349642952	0.5962897011030064	0.550994	0.550994	chr12	50283317	0.2588531303334763	chr12:50283317:C:A
chr12:50283723	['T', 'C']	10699	11131.040381379698	-391.51979801444605	-0.0199848056070939	0.0139289478080662	-1.4347677859429386	0.151383	0.151383	chr12	50283723	0.8199228924761379	chr12:50283723:T:C
chr12:50284576	['G', 'A']	10699	6957.300551556511	-289.87501316142993	-0.0254894389961776	0.0148628925445123	-1.7149716261380608	0.0863794	0.0863794	chr12	50284576	1.0635898169311937	chr12:50284576:G:A
chr12:50284851	['G', 'C']	10699	10405.89041608228	-328.6370248523958	-0.0124030183523174	0.0139454350613961	-0.8893963004891574	0.37381	0.37381	chr12	50284851	0.4273490847476409	chr12:50284851:G:C
chr12:50285635	['T', 'C']	10699	17765.660497289213	-525.0405814654978	-0.0221487043762637	0.0190809189315386	-1.1607776572885278	0.245758	0.245758	chr12	50285635	0.6094923359605047	chr12:50285635:T:C
chr12:50285827	['C', 'G']	10699	6961.650682370537	-289.72713613506926	-0.0254504416282167	0.0148489773277916	-1.7139524875280914	0.0865665	0.0865665	chr12	50285827	1.062650141237645	chr12:50285827:C:G
chr12:50286339	['G', 'A']	10699	6957.0	-289.36681276257605	-0.0253734923023207	0.0148620206694067	-1.7072706912964843	0.0878008	0.0878008	chr12	50286339	1.0565015269868054	chr12:50286339:G:A
chr12:50286793	['A', 'G']	10699	9803.078873502996	-333.7434050827576	-0.0164237459906363	0.0139695087261	-1.1756852952137749	0.239747	0.239747	chr12	50286793	0.6202468185330956	chr12:50286793:A:G
chr12:50287540	['G', 'C']	10699	10049.392833754326	-304.4437837021671	-0.0096652264686763	0.0139306553076756	-0.693809893017091	0.487817	0.487817	chr12	50287540	0.31174306897197	chr12:50287540:G:C
chr12:50287756	['C', 'T']	10699	6892.644232566835	-290.5712880164502	-0.026406602064243	0.0148994406088875	-1.7723217104198796	0.0763697	0.0763697	chr12	50287756	1.1170789154154774	chr12:50287756:C:T
chr12:50290880	['C', 'T']	10699	319.0596428905301	-13.485444984995826	-0.0174287091302543	0.0579849650699091	-0.3005729003930852	0.763746	0.763746	chr12	50290880	0.1170510512927303	chr12:50290880:C:T
chr12:50291958	['A', 'C']	10699	6956.600841514726	-287.99633324168184	-0.0252431493154362	0.0148635483871378	-1.6983259083194644	0.0894754	0.0894754	chr12	50291958	1.0482963514190482	chr12:50291958:A:C
chr12:50291970	['T', 'G']	10699	9803.665264142124	-331.5060844158502	-0.0160116173598371	0.0139701230577728	-1.146132878974778	0.251766	0.251766	chr12	50291970	0.5990029200160257	chr12:50291970:T:G
chr12:50292729	['G', 'A']	10699	7841.931837307154	-255.62526042214355	-0.0122340286377484	0.014480489538046	-0.844862917486644	0.398206	0.398206	chr12	50292729	0.3998922004932903	chr12:50292729:G:A
chr12:50293377	['A', 'G']	10699	6953.5997194950905	-288.1153958818336	-0.0252164669866628	0.0148680201199181	-1.6960205046320431	0.0899111	0.0899111	chr12	50293377	1.0461866890101708	chr12:50293377:A:G
chr12:50296671	['T', 'C']	10699	10043.571174710063	-303.4468687986558	-0.0097357871295024	0.0139213019050276	-0.6993445868727542	0.484352	0.484352	chr12	50296671	0.3148389026223764	chr12:50296671:T:C
chr12:50297526	['T', 'C']	10699	9406.275039745626	-332.3801279649928	-0.0183299766353727	0.0140302968030862	-1.3064567979303725	0.191425	0.191425	chr12	50297526	0.718001344234024	chr12:50297526:T:C
chr12:50297691	['T', 'A']	10699	6962.253693659995	-287.125018622395	-0.0249758231674707	0.0148600005238548	-1.680741742059627	0.0928423	0.0928423	chr12	50297691	1.0322541092228457	chr12:50297691:T:A
chr12:50299583	['G', 'A']	10699	10037.071976787718	-304.5075938222128	-0.0098580925724817	0.0139272549703536	-0.7078273926532023	0.479068	0.479068	chr12	50299583	0.3196028374648754	chr12:50299583:G:A
chr12:50300580	['A', 'G']	10699	6962.6030855539975	-285.3875774740643	-0.0246629409614346	0.0148630002991481	-1.659351440829089	0.0970743	0.0970743	chr12	50300580	1.0128957324557073	chr12:50300580:A:G
chr12:50300841	['G', 'A']	10699	319.37313432835833	-11.853671508375127	-0.0125263111541069	0.058081700220278	-0.2156670880260079	0.829251	0.829251	chr12	50300841	0.0813139960891915	chr12:50300841:G:A
chr12:50304122	['A', 'G']	10699	6958.153910928142	-289.0194573591989	-0.025357081160568	0.0148666366953343	-1.7056367005003883	0.0881048	0.0881048	chr12	50304122	1.0550004303311231	chr12:50304122:A:G
chr12:50305712	['C', 'T']	10699	6056.698298429319	-215.37638766326253	-0.0169124717316212	0.0155021975702607	-1.0909725317954888	0.27531	0.27531	chr12	50305712	0.5601780135759964	chr12:50305712:C:T
chr12:50306896	['T', 'A']	10699	9867.75193280518	-305.81107024411057	-0.0111230188089015	0.0142271463109293	-0.7818165755670071	0.43434	0.43434	chr12	50306896	0.3621701729879081	chr12:50306896:T:A
chr12:50307248	['G', 'A']	10699	3688.030655292023	-15.945944928419042	0.0229582631098328	0.019000569634212	1.2082934118193307	0.226961	0.226961	chr12	50307248	0.6440487636876837	chr12:50307248:G:A
chr12:50309601	['G', 'A']	10699	1281.5989339816722	-31.55387984388265	-0.0031915593802988	0.0301426831488754	-0.1058817280643424	0.915678	0.915678	chr12	50309601	0.038257220009328	chr12:50309601:G:A
chr12:50309704	['C', 'G']	10699	283.1323171872078	14.20812317577068	0.0731616530751218	0.0609039124189279	1.201263599814064	0.229676	0.229676	chr12	50309704	0.6388843840480131	chr12:50309704:C:G
chr12:50311905	['C', 'A']	10699	10038.814884068812	-301.5064650090968	-0.0093698329345384	0.0139176302176073	-0.6732347955821254	0.500812	0.500812	chr12	50311905	0.3003252735050042	chr12:50311905:C:A
chr12:50311932	['T', 'C']	10699	4281.80041133028	-100.36372202957077	0.0001880445636327	0.0178214329157337	0.0105515961888085	0.991581	0.991581	chr12	50311932	0.0036718034796612	chr12:50311932:T:C
chr12:50312089	['T', 'C']	10699	6958.202880927885	-283.1635664662916	-0.0241524570812655	0.0148592754937903	-1.625412833307976	0.104104	0.104104	chr12	50312089	0.982532583221901	chr12:50312089:T:C
chr12:50313665	['C', 'T']	10699	6953.299803683276	-283.60126634931936	-0.0243076547047754	0.0148583293935709	-1.6359614907509796	0.101877	0.101877	chr12	50313665	0.9919238523090184	chr12:50313665:C:T
chr12:50314070	['G', 'A']	10699	3699.015407741456	-16.01659480406545	0.0229197253050626	0.0190042097339954	1.206034116960042	0.227831	0.227831	chr12	50314070	0.642387183624074	chr12:50314070:G:A
chr12:50314103	['G', 'A']	10699	6951.299429746658	-287.9980042467992	-0.0252012372316023	0.0148571623129927	-1.696234900090151	0.0898705	0.0898705	chr12	50314103	1.0463828420788388	chr12:50314103:G:A
chr12:50314316	['C', 'T']	10699	6957.85294667914	-286.9000776966702	-0.025035591772857	0.0148630411141622	-1.6844191966206623	0.0921299	0.0921299	chr12	50314316	1.035599400230645	chr12:50314316:C:T
chr12:50314613	['C', 'T']	10699	6951.649747616377	-288.1238826695246	-0.0251946472680355	0.014856968599203	-1.6958134561438667	0.0899503	0.0899503	chr12	50314613	1.0459973838678762	chr12:50314613:C:T
chr12:50315753	['T', 'C']	10699	6876.998783341133	-285.60734534075607	-0.0254995788472466	0.0149361398702995	-1.707240228645185	0.0878065	0.0878065	chr12	50315753	1.0564733336423633	chr12:50315753:T:C
chr12:50316546	['T', 'C']	10699	9935.292823964328	-321.2526163672222	-0.0133601102708678	0.0141273264266188	-0.945692756535632	0.344327	0.344327	chr12	50316546	0.4630289212649431	chr12:50316546:T:C
chr12:50318297	['T', 'C']	10699	9402.667196856286	-324.52377797894104	-0.0169321290401318	0.014029170537606	-1.2069230318887485	0.227489	0.227489	chr12	50318297	0.6430395983686198	chr12:50318297:T:C
chr12:50318319	['C', 'T']	10699	711.1994203440539	-77.67062969414589	-0.0814976992084967	0.038648899304586	-2.108668051998736	0.0349965	0.0349965	chr12	50318319	1.455975387269532	chr12:50318319:C:T
chr12:50319308	['G', 'C']	10699	6950.598597475456	-290.5432827695214	-0.0256861894893049	0.0148604773854032	-1.728490197396703	0.0839293	0.0839293	chr12	50319308	1.0760863990411311	chr12:50319308:G:C
chr12:50319311	['G', 'A']	10699	6951.248550589115	-291.8637195572033	-0.0259756507519971	0.0148610319145853	-1.7479035709830744	0.0805095	0.0805095	chr12	50319311	1.0941528705122614	chr12:50319311:G:A
chr12:50319514	['G', 'A']	10699	3684.788454341317	-16.171217453551815	0.0226020386609057	0.0189887003152265	1.1902888710493649	0.233959	0.233959	chr12	50319514	0.630860243589319	chr12:50319514:G:A
chr12:50319715	['T', 'C']	10699	6874.031728045345	-298.6827863071162	-0.0289638362791197	0.0150345992466266	-1.926478771000053	0.0540711	0.0540711	chr12	50319715	1.2670347952279497	chr12:50319715:T:C
chr12:50319721	['G', 'A']	10699	10047.086016473231	-305.3200014812443	-0.0099269571544608	0.0139251630914587	-0.7128790585260536	0.475936	0.475936	chr12	50319721	0.3224514437407892	chr12:50319721:G:A
chr12:50320462	['A', 'T']	10699	6954.600093501636	-289.4048750115538	-0.0254199706063438	0.0148590965617469	-1.7107345995573244	0.0871591	0.0871591	chr12	50320462	1.0596872629031997	chr12:50320462:A:T
chr12:50321469	['G', 'T']	10699	1317.3693904263275	-27.914029224335565	0.0026467874484595	0.0297487519981434	0.0889713776438343	0.929106	0.929106	chr12	50321469	0.0319347353185808	chr12:50321469:G:T
chr12:50322669	['A', 'G']	10699	3683.3442699570014	-16.002505440046267	0.022710777662553	0.0189820298274189	1.1964356746372855	0.231553	0.231553	chr12	50322669	0.6353495879155829	chr12:50322669:A:G
chr12:50323175	['C', 'A']	10699	4280.2001682872105	-98.50567511953884	0.0006124048954278	0.0178218362387503	0.0343626148969046	0.972589	0.972589	chr12	50323175	0.0120706466188759	chr12:50323175:C:A
chr12:50323797	['T', 'C']	10699	9802.413393191173	-328.206930446158	-0.0154480202272628	0.0139658882470812	-1.1061251496474898	0.268697	0.268697	chr12	50323797	0.5707371824344125	chr12:50323797:T:C
chr12:50325598	['G', 'A']	10699	3682.6884173132657	-14.907408317858875	0.0230093426304985	0.0189838870787558	1.2120459068810798	0.225522	0.225522	chr12	50325598	0.6468110856593685	chr12:50325598:G:A
chr12:50329782	['G', 'A']	10699	6950.598597475456	-287.9364947558265	-0.0250979100417802	0.0148636087128375	-1.688547547682912	0.0913354	0.0913354	chr12	50329782	1.03936086490904	chr12:50329782:G:A
chr12:50329843	['G', 'T']	10699	6957.251355900505	-283.9061853521728	-0.0242600106462157	0.0148608173007101	-1.6324815893575677	0.102608	0.102608	chr12	50329843	0.988818777426836	chr12:50329843:G:T
chr12:50330210	['A', 'G']	10699	3685.722461193192	-16.29842200231343	0.0226823591306649	0.0189833701782473	1.1948541759279498	0.232171	0.232171	chr12	50330210	0.6341920280363831	chr12:50330210:A:G
chr12:50332182	['T', 'C']	10699	12936.209104505517	-398.5841271869258	-0.0149650159467414	0.0143701017060791	-1.0413994453783546	0.297714	0.297714	chr12	50332182	0.5262007421763001	chr12:50332182:T:C
chr12:50334028	['C', 'T']	10699	714.0	-15.229359458047131	-0.0025854950246695	0.0392196687547742	-0.0659234283908848	0.94744	0.94744	chr12	50334028	0.0234482837282214	chr12:50334028:C:T
chr12:50336460	['C', 'T']	10699	6956.551440329219	-288.2321209803903	-0.0252224801216077	0.014854848572539	-1.697929130575892	0.0895503	0.0895503	chr12	50336460	1.0479329548944991	chr12:50336460:C:T
chr12:50336675	['C', 'T']	10699	6948.649467190129	-288.2607766656474	-0.025322909455437	0.0148555782431906	-1.7046061109768131	0.088297	0.088297	chr12	50336675	1.054054051865002	chr12:50336675:C:T
chr12:50340416	['T', 'A']	10699	11996.242497896608	-210.9676636374184	0.0182600630909905	0.0140198565216333	1.3024429360467618	0.192793	0.192793	chr12	50340416	0.7149087386726201	chr12:50340416:T:A
chr12:50343015	['C', 'T']	10699	3702.730409575463	-16.188074439221925	0.0229056295086331	0.0189463277968555	1.208974623168647	0.226699	0.226699	chr12	50343015	0.644550395601051	chr12:50343015:C:T
chr12:50345225	['C', 'T']	10699	3682.753718080629	-15.996480529227105	0.0227703916563959	0.0189893329974903	1.1991148746196234	0.23051	0.23051	chr12	50345225	0.6373102292738354	chr12:50345225:C:T
chr12:50350130	['C', 'T']	10699	11986.120302860349	-211.3594511141681	0.0182690159232573	0.0140107120699952	1.3039320080227397	0.192285	0.192285	chr12	50350130	0.7160545934074598	chr12:50350130:C:T
chr12:50350336	['G', 'A']	10699	11487.073658627782	-192.75830053480385	0.018112315333272	0.01394255048756	1.2990675808871823	0.193949	0.193949	chr12	50350336	0.712312455278163	chr12:50350336:G:A
chr12:50355511	['A', 'G']	10699	6954.650028042624	-286.61889823510404	-0.0247909130488889	0.0148524344219876	-1.6691481237707562	0.0951173	0.0951173	chr12	50355511	1.021740486099033	chr12:50355511:A:G
chr12:50356688	['G', 'T']	10699	6954.299990651584	-286.8929274390687	-0.0248386279178659	0.0148526807874205	-1.67233297970714	0.094488	0.094488	chr12	50356688	1.0246233434981644	chr12:50356688:G:T
chr12:50356801	['C', 'G']	10699	6953.5997194950905	-285.9025857323863	-0.0246827378331212	0.0148530787401261	-1.6617927006903914	0.0965837	0.0965837	chr12	50356801	1.0150961613419296	chr12:50356801:C:G
chr12:50357363	['G', 'A']	10699	10839.144086826347	-212.1781937947855	0.01125047893572	0.0138915353618549	0.8098801639027619	0.418027	0.418027	chr12	50357363	0.3787956666165467	chr12:50357363:G:A
chr12:50357925	['T', 'C']	10699	11496.969586374697	-188.9591544983105	0.0188114721630973	0.0139556465276023	1.347947021006213	0.177704	0.177704	chr12	50357925	0.7503027964019235	chr12:50357925:T:C
chr12:50358784	['G', 'A']	10699	3699.841366401497	-18.757554392878408	0.0219101187206328	0.0189564418449756	1.155813886372351	0.247783	0.247783	chr12	50358784	0.6059284931958503	chr12:50358784:G:A
chr12:50358938	['G', 'A']	10699	11567.985018373696	-194.3107235501968	0.0181962636427473	0.014059462659869	1.294236065983255	0.195612	0.195612	chr12	50358938	0.7086045065324338	chr12:50358938:G:A
chr12:50360574	['A', 'G']	10699	3704.501216545012	-20.27799151079073	0.021582540361896	0.0189532689465917	1.1387239015450743	0.254844	0.254844	chr12	50360574	0.5937255869038626	chr12:50360574:A:G
chr12:50360780	['T', 'G']	10699	11486.147144059085	-192.69112082934708	0.0181031779785919	0.0139436461407886	1.2983101977635236	0.194209	0.194209	chr12	50360780	0.7117306479616456	chr12:50360780:T:G
chr12:50361418	['T', 'C']	10699	11542.17687394327	-189.80416923660687	0.018916949685528	0.0140191512113949	1.349364836735061	0.177248	0.177248	chr12	50361418	0.7514186565334104	chr12:50361418:T:C
chr12:50362492	['C', 'A']	10699	11486.294343151008	-191.44865440877004	0.0183013850444415	0.0139409184918043	1.3127818698029563	0.189285	0.189285	chr12	50362492	0.7228838005916238	chr12:50362492:C:A
chr12:50362723	['A', 'G']	10699	11761.00670690817	-245.1506669732564	0.0107834959615606	0.0143395844290596	0.752008959179285	0.452062	0.452062	chr12	50362723	0.3448019979069044	chr12:50362723:A:G
chr12:50365650	['AAATG', 'A']	10699	11483.366560688237	-193.62249434010727	0.0179062903005385	0.0139443965003061	1.2841208509916733	0.199128	0.199128	chr12	50365650	0.7008676681970583	chr12:50365650:AAATG:A
chr12:50367702	['C', 'T']	10699	11508.193345829422	-194.55949693270875	0.0180623552590421	0.0139772669987679	1.292266596941615	0.196293	0.196293	chr12	50367702	0.7070951874890333	chr12:50367702:C:T
chr12:50368578	['G', 'A']	10699	11483.293221131367	-193.19553127051847	0.0179578619508413	0.0139392543138092	1.2882943051731983	0.197671	0.197671	chr12	50368578	0.7040570406701039	chr12:50368578:G:A
chr12:50368706	['G', 'A']	10699	11483.439913962406	-192.9763653785883	0.0179957376430467	0.0139392850737605	1.291008652726538	0.196729	0.196729	chr12	50368706	0.7061316156188264	chr12:50368706:G:A
chr12:50369632	['G', 'T']	10699	11485.29396914446	-189.61357160149817	0.0186368448614523	0.0139397731174899	1.33695467669191	0.181266	0.181266	chr12	50369632	0.7416836487292349	chr12:50369632:G:T
chr12:50369701	['A', 'C']	10699	3688.2735362997646	-20.01443901363241	0.0212354595979246	0.0190011700776136	1.1175869439189603	0.263769	0.263769	chr12	50369701	0.5787762471522355	chr12:50369701:A:C
chr12:50370928	['G', 'A']	10699	11500.72349194455	-193.53019407924825	0.0180049507793456	0.013968922988128	1.2889290602180143	0.197451	0.197451	chr12	50370928	0.7045406624167653	chr12:50370928:G:A
chr12:50371950	['T', 'C']	10699	11490.962287104623	-193.8899263092829	0.0178302007207827	0.0139543580520523	1.2777514131623045	0.201365	0.201365	chr12	50371950	0.6960160135629422	chr12:50371950:T:C
chr12:50373119	['TGG', 'T']	10699	3845.504951428835	-14.541111297400032	0.0241118044504623	0.0187729434867056	1.2843912552944867	0.199033	0.199033	chr12	50373119	0.7010749108781029	chr12:50373119:TGG:T
chr12:50373502	['C', 'A']	10699	3809.712162288493	-8.497441374403088	0.0257416804415395	0.0187364540896097	1.3738821827452663	0.169507	0.169507	chr12	50373502	0.7708123623659083	chr12:50373502:C:A
chr12:50375086	['G', 'A']	10699	11903.112544400825	-233.80459946736207	0.0112136200317307	0.0141557742450987	0.7921587217748504	0.428286	0.428286	chr12	50375086	0.3682661217792897	chr12:50375086:G:A
chr12:50377079	['G', 'A']	10699	6205.580014956066	-251.87831169574977	-0.0214289567943647	0.0154248808781041	-1.389246177244943	0.164787	0.164787	chr12	50377079	0.7830770526568508	chr12:50377079:G:A
chr12:50377591	['G', 'T']	10699	12304.60028050491	-234.1108217600849	0.0134233834334578	0.0142266225065652	0.9435397211996932	0.345426	0.345426	chr12	50377591	0.4616449764629409	chr12:50377591:G:T
chr12:50378303	['G', 'T']	10699	6200.636423159667	-254.04474356534087	-0.0218666704618672	0.015446672812732	-1.4156233337086983	0.156915	0.156915	chr12	50378303	0.8043355388486798	chr12:50378303:G:T
chr12:50378564	['ATATATATATACACATATGTAAATTG', 'A']	10699	7114.547833588936	-130.387734299776	0.007964996233349	0.0154187978286373	0.5165769939959658	0.605462	0.605462	chr12	50378564	0.217913108851545	chr12:50378564:ATATATATATACACATATGTAAATTG:A
chr12:50381152	['C', 'A']	10699	12315.0	-236.4431111536641	0.0131677021211349	0.0142258870125865	0.9256155422494666	0.354667	0.354667	chr12	50381152	0.4501792185893193	chr12:50381152:C:A
chr12:50382031	['T', 'G']	10699	6201.318466573164	-253.88474476359465	-0.021916596440745	0.0154313322797624	-1.420265991516996	0.155559	0.155559	chr12	50382031	0.8081048573468832	chr12:50382031:T:G
chr12:50382220	['T', 'G']	10699	6361.150346287054	-244.23276635425708	-0.0193995131968961	0.0156324506677858	-1.240977093685835	0.214641	0.214641	chr12	50382220	0.6682873169785409	chr12:50382220:T:G
chr12:50382908	['A', 'G']	10699	12924.039835421732	-214.45923813259253	0.0208740865468985	0.0143536237129136	1.4542729393218374	0.1459	0.1459	chr12	50382908	0.8359447081065484	chr12:50382908:A:G
chr12:50383790	['C', 'A']	10699	715.3342996072564	-13.435900241328763	-0.0001352960398448	0.0391850554121942	-0.0034527459109499	0.997245	0.997245	chr12	50383790	0.0011981324840071	chr12:50383790:C:A
chr12:50384521	['C', 'T']	10699	716.0	-13.818254551921989	-0.0007843282059933	0.0391626148062688	-0.0200274728813012	0.984022	0.984022	chr12	50384521	0.0069951918412242	chr12:50384521:C:T
chr12:50385186	['G', 'A']	10699	12190.93703034334	-228.6090995285195	0.0143944333902342	0.0144015962285782	0.9995026358029832	0.317574	0.317574	chr12	50385186	0.4981550607749938	chr12:50385186:G:A
chr12:50386832	['G', 'A']	10699	659.6511824324328	-7.841187338952349	0.0080679792353764	0.0408022625733654	0.1977336237388703	0.843257	0.843257	chr12	50386832	0.0740400449816244	chr12:50386832:G:A
chr12:50390529	['T', 'G']	10699	724.0676762011591	-12.432265444425012	0.0011299565564371	0.0389059877991872	0.029043255816286	0.976831	0.976831	chr12	50390529	0.0101805663898439	chr12:50390529:T:G
chr12:50393252	['T', 'C']	10699	243.9609912371621	-8.586348172999475	-0.0100071242579927	0.066707554527705	-0.1500148570704475	0.880756	0.880756	chr12	50393252	0.0551443895795717	chr12:50393252:T:C
chr12:50397710	['T', 'C']	10699	11701.281039640988	-221.898602587598	0.0140906993298688	0.0141789534775886	0.9937756938225868	0.320355	0.320355	chr12	50397710	0.4943684932876548	chr12:50397710:T:C
chr12:50402640	['C', 'G']	10699	6071.0	-148.88854682265162	0.0002620084189406	0.015519668792737	0.0168823460371332	0.986531	0.986531	chr12	50402640	0.0058892632578019	chr12:50402640:C:G
chr12:50403648	['C', 'G']	10699	11697.279917726251	-221.46135184224144	0.0141504723790478	0.0141744912428803	0.9983054867070088	0.318154	0.318154	chr12	50403648	0.4973626122139986	chr12:50403648:C:G
chr12:50408910	['A', 'G']	10699	244.0684367988033	-29.55108249389685	-0.0983796771339503	0.0654429721797549	-1.503288647461285	0.132794	0.132794	chr12	50408910	0.876821547149917	chr12:50408910:A:G
chr12:50408993	['T', 'A']	10699	844.4997191011232	-5.225606190386334	0.023147366600625	0.0353556695032732	0.654700276527985	0.512675	0.512675	chr12	50408993	0.2901578599084726	chr12:50408993:T:A
chr12:50416422	['A', 'T']	10699	11700.280759162304	-225.00550819333264	0.0135239840889633	0.014176470331862	0.9539739986312238	0.340118	0.340118	chr12	50416422	0.4683703833750878	chr12:50416422:A:T
chr12:50417930	['G', 'A']	10699	6070.134710666542	-147.80137956737013	0.0005489115166984	0.01552008785225	0.0353678098941219	0.971787	0.971787	chr12	50417930	0.0124289149725679	chr12:50417930:G:A
chr12:50429310	['A', 'G']	10699	6072.270219728845	-148.39797273570127	0.0004059309239605	0.0155215991039977	0.0261526483992214	0.979136	0.979136	chr12	50429310	0.0091569813864324	chr12:50429310:A:G
chr12:50430449	['A', 'G']	10699	1187.4439457690507	22.110090860899863	0.0388827889138192	0.0305861287249513	1.2712556487117563	0.203665	0.203665	chr12	50430449	0.6910835984563135	chr12:50430449:A:G
chr12:50431964	['T', 'G']	10699	11700.37438055166	-222.6110215993041	0.0139212105555139	0.014175961913747	0.9820293423625815	0.326108	0.326108	chr12	50431964	0.4866385470596092	chr12:50431964:T:G
chr12:50435999	['T', 'A']	10699	11695.652076318744	-225.15481888120755	0.0135014267666974	0.0141753677247618	0.952456897686888	0.340887	0.340887	chr12	50435999	0.4673895606247829	chr12:50435999:T:A
chr12:50436264	['T', 'C']	10699	12605.27615925058	-302.4915878699135	0.0041056564213013	0.0143300288540731	0.2865071984927885	0.774495	0.774495	chr12	50436264	0.1109813816225528	chr12:50436264:T:C
chr12:50437111	['T', 'C']	10699	10779.02992052361	-182.6992985485267	0.0165179507084407	0.0141727218334806	1.1654748398024697	0.243853	0.243853	chr12	50437111	0.6128718971344148	chr12:50437111:T:C
chr12:50441277	['A', 'G']	10699	12585.176294634512	-313.4908862381733	0.0017582223052402	0.014293666520536	0.1230070886790413	0.902104	0.902104	chr12	50441277	0.0447433914797022	chr12:50441277:A:G
chr12:50446706	['C', 'T']	10699	727.0580063825788	-13.214699673070315	0.0001084306360186	0.0389118134017829	0.0027865737044703	0.997777	0.997777	chr12	50446706	0.0009665113090537	chr12:50446706:C:T
chr12:50448268	['C', 'T']	10699	10771.01346171824	-180.81859313991305	0.016712212218506	0.0141758708958231	1.1789196121580303	0.238456	0.238456	chr12	50448268	0.6225917454292831	chr12:50448268:C:T
chr12:50450019	['C', 'T']	10699	6175.87914211192	-58.33607825423613	0.0210109898526197	0.0162023676035489	1.2967851592268231	0.194733	0.194733	chr12	50450019	0.7105604454831134	chr12:50450019:C:T
chr12:50450475	['G', 'A']	10699	11689.370266479664	-223.23072191817104	0.0135952088210803	0.0141799839575864	0.9587605219966934	0.337701	0.337701	chr12	50450475	0.4714676533301233	chr12:50450475:G:A
chr12:50455260	['T', 'C']	10699	11693.557748059477	-224.0866892128498	0.0135568553261611	0.0141785645301677	0.956151470574912	0.339017	0.339017	chr12	50455260	0.4697785235636467	chr12:50455260:T:C
chr12:50457510	['C', 'G']	10699	12278.442875841436	-294.60825235331475	0.003896922498424	0.0142515636153582	0.2734382418378623	0.784522	0.784522	chr12	50457510	0.1053948731801233	chr12:50457510:C:G
chr12:50460671	['T', 'C']	10699	6111.989845806688	-147.28961775649285	0.0011939400886985	0.0155452798965281	0.0768040264727063	0.938781	0.938781	chr12	50460671	0.0274357086757646	chr12:50460671:T:C
chr12:50462339	['G', 'A']	10699	6082.1369542862485	-147.4088435843814	0.0008457990074698	0.0155070220345923	0.0545429680555738	0.956504	0.956504	chr12	50462339	0.0193132094586453	chr12:50462339:G:A
chr12:50469772	['G', 'A']	10699	618.1155464148827	-5.927035041138731	0.0091403034217403	0.0420526723907212	0.2173536876994559	0.827937	0.827937	chr12	50469772	0.08200270861766	chr12:50469772:G:A
chr12:50470844	['T', 'C']	10699	6084.568704430734	-149.2550746038353	0.0004423868643531	0.0155038480986606	0.0285340040445419	0.977237	0.977237	chr12	50470844	0.0100000981950933	chr12:50470844:T:C
chr12:50471626	['C', 'T']	10699	4740.443073471677	-150.22964533723652	-0.0092299794873151	0.0167798441790196	-0.5500634802589959	0.582287	0.582287	chr12	50471626	0.2348629057382532	chr12:50471626:C:T
chr12:50484071	['G', 'A']	10699	238.0222471489998	1.0269047622012664	0.0235762310013312	0.0670037625108678	0.3518642851960322	0.724947	0.724947	chr12	50484071	0.1396937430137168	chr12:50484071:G:A
chr12:50484493	['GC', 'G']	10699	5733.751402918069	-144.2040819007001	-0.0003076413890133	0.0158107476992102	-0.0194577381706416	0.984476	0.984476	chr12	50484493	0.0067948668235915	chr12:50484493:GC:G
chr12:50486174	['T', 'C']	10699	4006.374462516358	-134.36075078579574	-0.0070018265323881	0.0180836927184368	-0.3871900856427157	0.698623	0.698623	chr12	50486174	0.1557571206613591	chr12:50486174:T:C
chr12:50486433	['T', 'C']	10699	8637.614658315415	-257.3956631283656	-0.0087070857239961	0.0142761541582401	-0.6099041539818689	0.541938	0.541938	chr12	50486433	0.2660503957458532	chr12:50486433:T:C
chr12:50486639	['C', 'G']	10699	1503.0	-24.01677206784848	0.0039202592020375	0.0277082875212861	0.1414832727943198	0.887491	0.887491	chr12	50486639	0.051836042408255	chr12:50486639:C:G
chr12:50487365	['A', 'C']	10699	2047.0	-15.39818964053185	0.0191934768508906	0.0236784484211515	0.8105884519758236	0.41762	0.41762	chr12	50487365	0.3792187109596993	chr12:50487365:A:C
chr12:50488572	['G', 'A']	10699	8417.27038707253	-188.41368082233168	0.0042999281388061	0.014168630598188	0.3034822673234206	0.761528	0.761528	chr12	50488572	0.1183141238158762	chr12:50488572:G:A
chr12:50488654	['G', 'A']	10699	7101.524037558682	-101.68506263060836	0.0155104780163722	0.0148689807205738	1.0431433268933306	0.296906	0.296906	chr12	50488654	0.5273810259116616	chr12:50488654:G:A
chr12:50488738	['C', 'T']	10699	1014.6638608305276	-21.675817750310465	-0.0021148670885986	0.0329168938285448	-0.0642486833543422	0.948773	0.948773	chr12	50488738	0.0228376828730011	chr12:50488738:C:T
chr12:50489104	['T', 'G']	10699	4249.794428344396	-149.13655334750874	-0.0128009590926248	0.017432695161827	-0.7343075166400832	0.462777	0.462777	chr12	50489104	0.3346282336038241	chr12:50489104:T:G
chr12:50489575	['C', 'A']	10699	1914.3779719951144	-20.22156002476497	0.0153789954733687	0.024507821303683	0.6275137754108535	0.530336	0.530336	chr12	50489575	0.2754488913225339	chr12:50489575:C:A
chr12:50491013	['T', 'C']	10699	8397.849190756851	-187.673916588446	0.004253333606688	0.0141297235360629	0.3010202992176319	0.763405	0.763405	chr12	50491013	0.1172449999209803	chr12:50491013:T:C
chr12:50491852	['A', 'G']	10699	7097.990276738968	-95.66929088109784	0.0167237342497932	0.0148328066365301	1.1274827926770257	0.259564	0.259564	chr12	50491852	0.5857555417850429	chr12:50491852:A:G
chr12:50491898	['C', 'T']	10699	1023.2869296933432	-22.046477868194305	-0.0022311243018599	0.0328018558696077	-0.0680182338075332	0.945772	0.945772	chr12	50491898	0.024213547611242	chr12:50491898:C:T
chr12:50492057	['T', 'C']	10699	6548.224081518183	-119.00235520322444	0.0090412263195295	0.0151972627144343	0.5949246577768394	0.551906	0.551906	chr12	50492057	0.2581348845128717	chr12:50492057:T:C
chr12:50492897	['G', 'A']	10699	12440.651145395044	-336.34161600817527	-0.0049607384521284	0.0140096442729329	-0.354094533414581	0.723275	0.723275	chr12	50492897	0.1406965460319973	chr12:50492897:G:A
chr12:50493507	['C', 'T']	10699	11671.181733196225	-259.63792898697915	0.0053675818796062	0.0140074723353241	0.3831941802997675	0.701583	0.701583	chr12	50493507	0.1539209428684129	chr12:50493507:C:T
chr12:50494021	['C', 'A']	10699	3783.7073011124617	-121.4425603815122	-0.0082034589930744	0.018291262348681	-0.448490587292133	0.653808	0.653808	chr12	50494021	0.1845497696923292	chr12:50494021:C:A
chr12:50495200	['C', 'T']	10699	10319.893698578908	-201.5262889202481	0.0101755817862827	0.0138854731789288	0.7328221123731076	0.463683	0.463683	chr12	50495200	0.333778826341703	chr12:50495200:C:T
chr12:50496875	['C', 'T']	10699	3787.708048985697	-125.0392566971327	-0.0092100998671354	0.0182829620711588	-0.5037531572449216	0.614445	0.614445	chr12	50496875	0.2115169854634823	chr12:50496875:C:T
chr12:50497360	['T', 'C']	10699	1908.535153328347	-22.22689641785468	0.0144204095387187	0.0244394493209749	0.5900464183676426	0.555172	0.555172	chr12	50497360	0.2555724455649775	chr12:50497360:T:C
chr12:50498286	['AC', 'A']	10699	10415.920624532531	-195.7829024451757	0.0117802085458386	0.0138653353951178	0.849615837636833	0.395558	0.395558	chr12	50498286	0.4027898276324385	chr12:50498286:AC:A
chr12:50499669	['C', 'T']	10699	10427.543301189027	-194.86079015648343	0.0120048352527536	0.013880133220196	0.864893374026567	0.387117	0.387117	chr12	50499669	0.4121577564927733	chr12:50499669:C:T
chr12:50501584	['C', 'T']	10699	10422.793471143952	-190.06235082109936	0.0128922874096539	0.0138687873926657	0.9295900964255764	0.352604	0.352604	chr12	50501584	0.4527127652979726	chr12:50501584:C:T
chr12:50501790	['G', 'A']	10699	2389.786923580581	-83.7747788601381	-0.0138082626429006	0.0223746491428985	-0.617138733872985	0.537156	0.537156	chr12	50501790	0.2698995688622525	chr12:50501790:G:A
chr12:50502118	['A', 'G']	10699	10427.873293435572	-188.64822534889487	0.0131950133406864	0.0138724796191821	0.9511647306687004	0.341542	0.341542	chr12	50502118	0.4665558827681897	chr12:50502118:A:G
chr12:50502945	['C', 'T']	10699	9550.570640486209	-123.13101388735836	0.02107576903941	0.0140418138614207	1.500929242290754	0.133403	0.133403	chr12	50502945	0.8748344037868176	chr12:50502945:C:T
chr12:50503363	['C', 'T']	10699	7519.920033670033	-121.99204582683136	0.0126231677362136	0.0145785979274717	0.8658698044224616	0.386581	0.386581	chr12	50503363	0.4127594948442762	chr12:50503363:C:T
chr12:50503889	['AAAGT', 'A']	10699	10414.973452981863	-196.95492951253897	0.0115419143040548	0.0138666294434343	0.8323518235730902	0.405229	0.405229	chr12	50503889	0.392299482143683	chr12:50503889:AAAGT:A
chr12:50504945	['G', 'A']	10699	1212.0871459695015	-12.648245317496452	0.0093580949124898	0.03095358157216	0.3023267239906944	0.762409	0.762409	chr12	50504945	0.1178119856288238	chr12:50504945:G:A
chr12:50506323	['T', 'C']	10699	921.258320867614	-9.329368935499724	0.010638552314494	0.0349739180186498	0.3041853162925866	0.760993	0.760993	chr12	50506323	0.1186193380722067	chr12:50506323:T:C
chr12:50508099	['T', 'C']	10699	10312.927830232777	-204.93509313945728	0.0097675685021347	0.0138829317015084	0.7035667042195012	0.481718	0.481718	chr12	50508099	0.3172071254218732	chr12:50508099:T:C
chr12:50508294	['G', 'A']	10699	1941.1814357823887	-32.00264477364561	0.0086503403013671	0.0241816690797852	0.3577230452052787	0.720558	0.720558	chr12	50508294	0.1423310557019715	chr12:50508294:G:A
chr12:50510361	['A', 'G']	10699	2070.774193548388	-18.99025342425792	0.0172852557140138	0.023467225390351	0.7365700642701853	0.4614	0.4614	chr12	50510361	0.3359224098149254	chr12:50510361:A:G
chr12:50510986	['C', 'T']	10699	1501.670368147266	-49.476605229769234	-0.0078001254223122	0.028232857192291	-0.2762782870039114	0.78234	0.78234	chr12	50510986	0.1066044642891014	chr12:50510986:C:T
chr12:50511111	['A', 'G']	10699	4096.784863546847	-144.5469095709217	-0.0133473665410011	0.0177205315596973	-0.7532147947163006	0.451337	0.451337	chr12	50511111	0.3454990621431398	chr12:50511111:A:G
chr12:50512622	['C', 'T']	10699	10314.856381486676	-207.8787422247584	0.0092777601267738	0.013871963819577	0.6688137488998104	0.503629	0.503629	chr12	50512622	0.2978892702691821	chr12:50512622:C:T
chr12:50512812	['C', 'T']	10699	3845.718893147611	-127.17056372011488	-0.0096283551028275	0.0181439948002546	-0.530663462419664	0.595663	0.595663	chr12	50512812	0.2249993755514576	chr12:50512812:C:T
chr12:50515471	['C', 'T']	10699	7468.886644219978	-112.7337256603036	0.0146542236818558	0.014601403302692	1.0036174864887153	0.315586	0.315586	chr12	50515471	0.5008822711711332	chr12:50515471:C:T
chr12:50517140	['C', 'T']	10699	3855.928818956637	-133.41423476807128	-0.0113743601682512	0.0181424439830822	-0.6269475148363587	0.530707	0.530707	chr12	50517140	0.2751451840093479	chr12:50517140:C:T
chr12:50518620	['C', 'G']	10699	245.0	3.960511178840465	0.0320115598423874	0.066091162055713	0.4843546224138492	0.628144	0.628144	chr12	50518620	0.2019407842301897	chr12:50518620:C:G
chr12:50518745	['TTTTTTGTTTG', 'T']	10699	10400.832787805104	-195.298295130773	0.01201068115469	0.0138608647120553	0.8665174506929472	0.386226	0.386226	chr12	50518745	0.4131584936937175	chr12:50518745:TTTTTTGTTTG:T
chr12:50520164	['A', 'G']	10699	4523.758755234105	-131.81336798128532	-0.0059212926406122	0.0172584241854731	-0.3430957877137091	0.731533	0.731533	chr12	50520164	0.1357660777483208	chr12:50520164:A:G
chr12:50521653	['G', 'A']	10699	10423.871423227978	-197.22014132130988	0.0116804991021495	0.0138689933535958	0.8422023721801721	0.399694	0.399694	chr12	50521653	0.3982723710955357	chr12:50521653:G:A
chr12:50524011	['A', 'G']	10699	3873.4481533426833	-43.07985116913608	0.016733244800429	0.0182438824557183	0.917197577930248	0.35906	0.35906	chr12	50524011	0.4448329734505507	chr12:50524011:A:G
chr12:50525123	['C', 'T']	10699	315.11781206171105	-8.802803058107118	-0.005717445191852	0.0583215415378572	-0.0980331630661852	0.921908	0.921908	chr12	50525123	0.0353124163497208	chr12:50525123:C:T
chr12:50528196	['G', 'A']	10699	10397.88742402992	-198.9663760244281	0.0113355955630743	0.0138621635992358	0.8177363859491018	0.413526	0.413526	chr12	50528196	0.3834971794571499	chr12:50528196:G:A
chr12:50528553	['T', 'G']	10699	2298.429653173788	-21.420902108794195	0.0167367138367346	0.0223762610580827	0.7479674014032421	0.454496	0.454496	chr12	50528553	0.3424699346324912	chr12:50528553:T:G
chr12:50528927	['A', 'C']	10699	4088.146316379955	-143.44970816226996	-0.0129200718794856	0.0177055052863349	-0.7297205965343057	0.465577	0.465577	chr12	50528927	0.332008482438511	chr12:50528927:A:C
chr12:50529590	['G', 'A']	10699	231.0215928210881	-13.794003879912326	-0.0373062752761736	0.0682149387364459	-0.5468930408383058	0.584464	0.584464	chr12	50529590	0.2332422340023027	chr12:50529590:G:A
chr12:50529922	['A', 'G']	10699	10951.023555804824	-240.59743755243565	0.0051796491715469	0.0139863167236731	0.37033689954839	0.711139	0.711139	chr12	50529922	0.1480455033027132	chr12:50529922:A:G
chr12:50530102	['G', 'A']	10699	6861.130296511083	-91.8137089299602	0.0163353618601734	0.0149906620888594	1.0897024936819406	0.275869	0.275869	chr12	50530102	0.55929709939523	chr12:50530102:G:A
chr12:50531502	['C', 'G']	10699	3918.3662366797535	-89.58635907190138	0.0038966072571711	0.0179828381064781	0.2166847765685799	0.828458	0.828458	chr12	50531502	0.0817295039381802	chr12:50531502:C:G
chr12:50532702	['C', 'A']	10699	1956.1828379136289	-29.22939016542589	0.010516064485254	0.0241205163178349	0.435980073837738	0.66286	0.66286	chr12	50532702	0.1785781875044366	chr12:50532702:C:A
chr12:50535155	['C', 'G']	10699	4087.0	-146.17969160495076	-0.0138342643330132	0.0177044937923668	-0.7813984683921172	0.434585	0.434585	chr12	50535155	0.3619252677293738	chr12:50535155:C:G
chr12:50536692	['C', 'T']	10699	3914.829530577895	-91.44174693630292	0.0032904132084956	0.0179875159963009	0.1829276042991326	0.854858	0.854858	chr12	50536692	0.0681060197023731	chr12:50536692:C:T
chr12:50537273	['ATTGT', 'A']	10699	6862.13104480404	-101.71338439512635	0.0142175490987744	0.0149840161712645	0.9488476878475351	0.34272	0.34272	chr12	50537273	0.4650605508482384	chr12:50537273:ATTGT:A
chr12:50539200	['C', 'G']	10699	3842.154680632189	-131.502008954865	-0.0108367688850477	0.0181608490487436	-0.5967104762537205	0.550713	0.550713	chr12	50539200	0.259074671545543	chr12:50539200:C:G
chr12:50539329	['T', 'C']	10699	6569.526286248832	-106.02038480628048	0.0119167232959812	0.0151942931092042	0.7842894177658349	0.432888	0.432888	chr12	50539329	0.3636244530087794	chr12:50539329:T:C
chr12:50540145	['A', 'G']	10699	1466.0620892594395	-51.49577994066323	-0.0104366728371913	0.0282380937902191	-0.3695955157145335	0.711691	0.711691	chr12	50540145	0.1477085261992812	chr12:50540145:A:G
chr12:50540232	['C', 'T']	10699	2059.3097220922614	-19.14348608516475	0.017130017784373	0.0235673267881676	0.7268545108380043	0.467331	0.467331	chr12	50540232	0.3303754094691671	chr12:50540232:C:T
chr12:50540252	['T', 'C']	10699	3935.703571428576	-92.3787344289062	0.0031035738850683	0.018007821853714	0.1723458789341748	0.863169	0.863169	chr12	50540252	0.0639041653718263	chr12:50540252:T:C
chr12:50540297	['GACGGGGTTTC', 'G']	10699	4083.434985968194	-145.19837958157638	-0.0135726051495011	0.0177186357171309	-0.7660073476412578	0.443689	0.443689	chr12	50540297	0.3529213382397657	chr12:50540297:GACGGGGTTTC:G
chr12:50540580	['G', 'A']	10699	4512.465791649388	-142.8442740218748	-0.0103515439367534	0.0181761217746781	-0.5695133464155496	0.56902	0.56902	chr12	50540580	0.2448724686893053	chr12:50540580:G:A
chr12:50540649	['C', 'T']	10699	4117.017156862745	-147.58791439309735	-0.0141506156081856	0.0177400458739805	-0.7976651080108241	0.425083	0.425083	chr12	50540649	0.3715262630729187	chr12:50540649:C:T
chr12:50541002	['A', 'G']	10699	3916.732167897541	-90.70938206964202	0.0036204922980102	0.0179844459451045	0.2013124179116448	0.840458	0.840458	chr12	50541002	0.0754839845731039	chr12:50541002:A:G
chr12:50541148	['G', 'A']	10699	6880.572417017298	-111.83372670426968	0.0121483393292115	0.0149722171832769	0.8113921392204023	0.417159	0.417159	chr12	50541148	0.3796983822895007	chr12:50541148:G:A
chr12:50543322	['C', 'T']	10699	3905.586223055294	-91.74208826976464	0.0028489056148413	0.0180276150204665	0.1580300894825541	0.874436	0.874436	chr12	50543322	0.0582719710497642	chr12:50543322:C:T
chr12:50543366	['C', 'T']	10699	3020.953018249884	-19.175365349515555	0.0213868752234754	0.0199154980464324	1.0738810133501324	0.2829	0.2829	chr12	50543366	0.5483670525430092	chr12:50543366:C:T
chr12:50543445	['A', 'G']	10699	3894.820179539929	-91.74667947602764	0.0028738343528025	0.0180200064253448	0.159480206886083	0.873294	0.873294	chr12	50543445	0.0588395236682105	chr12:50543445:A:G
chr12:50544089	['G', 'A']	10699	319.90365448504895	-12.32370863789732	-0.0160314517370149	0.0583434563662872	-0.2747772027143471	0.783493	0.783493	chr12	50544089	0.1059648793165828	chr12:50544089:G:A
chr12:50544860	['G', 'A']	10699	319.57123771352315	-7.369218802120941	-0.0004474560998614	0.0583188842038458	-0.0076725764899306	0.993878	0.993878	chr12	50544860	0.0026669226233979	chr12:50544860:G:A
chr12:50545493	['A', 'C']	10699	7064.968876469413	-104.73309796828524	0.0149589341860548	0.0152040447107801	0.983878597479298	0.325197	0.325197	chr12	50545493	0.4878534695031089	chr12:50545493:A:C
chr12:50547200	['T', 'G']	10699	6664.491631603553	-100.436316030405	0.0133758154331155	0.0151263718083163	0.8842712318998851	0.37657	0.37657	chr12	50547200	0.4241542816465549	chr12:50547200:T:G
chr12:50550597	['C', 'T']	10699	3917.366143204337	-91.13354023188022	0.0034969589420213	0.0179835295368159	0.1944534266681262	0.845825	0.845825	chr12	50550597	0.0727194825828393	chr12:50550597:C:T
chr12:50551486	['C', 'T']	10699	3947.582772166105	-131.60981027308685	-0.0104117388564189	0.0179770481113734	-0.5791684369933829	0.562488	0.562488	chr12	50551486	0.2498867382643746	chr12:50551486:C:T
chr12:50552502	['G', 'A']	10699	4080.9071441930055	-143.78158767083568	-0.0132072822529764	0.0177162571382091	-0.7454894196862801	0.455992	0.455992	chr12	50552502	0.3410427766038378	chr12:50552502:G:A
chr12:50552512	['C', 'T']	10699	1935.9047129231344	-29.32072133302098	0.0097557774447135	0.0242485472220383	0.4023242033999864	0.687453	0.687453	chr12	50552512	0.162756988462638	chr12:50552512:C:T
chr12:50553120	['G', 'A']	10699	3911.731233055997	-88.53010211925682	0.0040854051517928	0.0179938222006573	0.2270448771936654	0.820393	0.820393	chr12	50553120	0.0859780539037967	chr12:50553120:G:A
chr12:50553172	['A', 'G']	10699	6864.641615255188	-97.40035534921368	0.0151227769427064	0.014982880103814	1.0093371126194075	0.312836	0.312836	chr12	50553172	0.5046832757473296	chr12:50553172:A:G
chr12:50554734	['G', 'A']	10699	2838.795998504114	-99.502499198674	-0.0101033591079254	0.0205692722983791	-0.4911869978366503	0.623304	0.623304	chr12	50554734	0.2053000860514419	chr12:50554734:G:A
chr12:50554999	['A', 'AC']	10699	3907.365208450177	-95.242510929647	0.0022886072656419	0.0179979794311592	0.1271591221890051	0.898817	0.898817	chr12	50554999	0.0463287220379868	chr12:50554999:A:AC
chr12:50556912	['G', 'A']	10699	1941.0	-30.13307078568431	0.0097123971825968	0.0241958743605291	0.4014071588353392	0.688128	0.688128	chr12	50556912	0.1623307703063628	chr12:50556912:G:A
chr12:50558239	['A', 'G']	10699	1959.0	-29.82466151651307	0.010207172735486	0.0240948795746136	0.4236241440376541	0.671848	0.671848	chr12	50558239	0.1727289713332346	chr12:50558239:A:G
chr12:50558741	['C', 'A']	10699	4265.398672649093	-115.3852307555751	-0.0009418950213636	0.0173916389035342	-0.0541579218950009	0.95681	0.95681	chr12	50558741	0.0191742943484276	chr12:50558741:C:A
chr12:50559014	['T', 'C']	10699	4118.694725028059	-113.15631267534596	-0.0023714448511015	0.0176895304436583	-0.1340592311737523	0.893358	0.893358	chr12	50559014	0.0489744691431215	chr12:50559014:T:C
chr12:50562483	['C', 'T']	10699	3903.3648345485135	-97.92355532970436	0.001255405669042	0.0179961510875013	0.0697596759961591	0.944386	0.944386	chr12	50562483	0.0248504597210252	chr12:50562483:C:T
chr12:50563387	['A', 'G']	10699	6870.063342065869	-102.5720833124802	0.014116356139572	0.0149919500850559	0.941595727005736	0.346421	0.346421	chr12	50563387	0.4603957889766247	chr12:50563387:A:G
chr12:50565219	['A', 'G']	10699	6865.566806919121	-101.53565594743414	0.0142497799982634	0.0149780999028674	0.9513743459232444	0.341436	0.341436	chr12	50565219	0.4666906900839491	chr12:50565219:A:G
chr12:50565416	['C', 'T']	10699	6866.925486163052	-100.20227718624425	0.0145660023985262	0.0149782879808519	0.9724744521635048	0.330837	0.330837	chr12	50565416	0.4803859259718369	chr12:50565416:C:T
chr12:50565643	['A', 'G']	10699	3915.3659562535054	-95.43750533930958	0.0022092073468774	0.0179690612706306	0.1229450617149531	0.902153	0.902153	chr12	50565643	0.0447198023462047	chr12:50565643:A:G
chr12:50566506	['A', 'C']	10699	3798.355019629837	-101.98624178728971	-0.0009539919034876	0.0181984073105542	-0.052421725000867	0.958194	0.958194	chr12	50566506	0.0185465529258485	chr12:50566506:A:C
chr12:50566697	['C', 'T']	10699	1880.0	-8.721477471916888	0.0207141842690146	0.0245732690176668	0.8429559882375538	0.399272	0.399272	chr12	50566697	0.39873114478154	chr12:50566697:C:T
chr12:50566940	['C', 'G']	10699	3906.651417344935	-94.84547267951892	0.0022451065870029	0.018006062878113	0.1246861461164788	0.900774	0.900774	chr12	50566940	0.0453841578163185	chr12:50566940:C:G
chr12:50567240	['G', 'A']	10699	10446.929319371728	-295.7358389818638	-0.0038229382937172	0.0139777230457161	-0.2735022207274945	0.784472	0.784472	chr12	50567240	0.1054225529852756	chr12:50567240:G:A
chr12:50570323	['C', 'T']	10699	6859.641147878108	-98.6233987531308	0.0147404622890709	0.0149741003417114	0.9843971893263134	0.324943	0.324943	chr12	50570323	0.4881928142719767	chr12:50570323:C:T
chr12:50570711	['A', 'G']	10699	10452.0	-297.69599116752306	-0.0041699380519044	0.0139819876355813	-0.2982364282237535	0.765529	0.765529	chr12	50570711	0.1160383525798062	chr12:50570711:A:G
chr12:50571241	['G', 'A']	10699	3853.625047330562	-97.936834797393	0.0004140056013281	0.0182351896745958	0.0227036630117946	0.981887	0.981887	chr12	50571241	0.0079384899118784	chr12:50571241:G:A
chr12:50571459	['C', 'G']	10699	238.0667539267016	4.281311647717532	0.0332463899136949	0.0670368415308817	0.4959420693825415	0.619945	0.619945	chr12	50571459	0.2076468383340618	chr12:50571459:C:G
chr12:50571738	['G', 'C']	10699	3806.7116013835657	-98.2869080377023	0.0001871388973351	0.0181909162304891	0.0102874915679868	0.991792	0.991792	chr12	50571738	0.0035793991401575	chr12:50571738:G:C
chr12:50571847	['C', 'T']	10699	3798.355019629837	-101.76065858068556	-0.0008991599132386	0.0181983535013808	-0.0494088607065674	0.960594	0.960594	chr12	50571847	0.0174601303506371	chr12:50571847:C:T
chr12:50573197	['G', 'A']	10699	2831.264628902599	-90.14266349431294	-0.0067099518004069	0.0205690568137815	-0.3262158231733421	0.744267	0.744267	chr12	50573197	0.1282712367324662	chr12:50573197:G:A
chr12:50574547	['T', 'C']	10699	742.1213628684054	-11.12404705548953	0.0040543360279356	0.0385088207134257	0.1052833078973552	0.916153	0.916153	chr12	50574547	0.0380319919358566	chr12:50574547:T:C
chr12:50574568	['G', 'GAC']	10699	3902.0	-91.87403871705754	0.0031564057750307	0.0179950316271532	0.1754042916083572	0.860765	0.860765	chr12	50574568	0.0651154003857437	chr12:50574568:G:GAC
chr12:50574902	['G', 'A']	10699	3903.3648345485135	-91.35902974522142	0.0032849191896665	0.0179948001294267	0.1825482453842184	0.855156	0.855156	chr12	50574902	0.0679546528048888	chr12:50574902:G:A
chr12:50575623	['A', 'T']	10699	739.0	-10.978079584541131	0.0041892734560304	0.0385044819261228	0.1087996317952862	0.913363	0.913363	chr12	50575623	0.0393565854827937	chr12:50575623:A:T
chr12:50576752	['AT', 'A']	10699	6860.641241353524	-98.23636666433946	0.014874808139514	0.014974887647982	0.9933168441179296	0.320578	0.320578	chr12	50576752	0.4940662848715727	chr12:50576752:AT:A
chr12:50577303	['G', 'A']	10699	6858.282041693932	-98.21948461150718	0.0147999013930162	0.0149738949738602	0.9883802056079788	0.322989	0.322989	chr12	50577303	0.4908122681353025	chr12:50577303:G:A
chr12:50577358	['T', 'C']	10699	17553.203198054984	-411.2234877217948	0.0108861441340396	0.0181519845780914	0.5997219801067184	0.548704	0.548704	chr12	50577358	0.260661873826892	chr12:50577358:T:C
chr12:50578302	['C', 'T']	10699	3908.461243571762	-86.57599838470017	0.004930137203343	0.0179871451474602	0.2740922566046684	0.784019	0.784019	chr12	50578302	0.1056734124492728	chr12:50578302:C:T
chr12:50578754	['C', 'T']	10699	3916.006661662599	-84.66321600428257	0.0054779576792303	0.0180109827281911	0.3041454073828046	0.761023	0.761023	chr12	50578754	0.1186022175761557	chr12:50578754:C:T
chr12:50582510	['T', 'C']	10699	363.0	-2.5148764452641035	0.0141088831668646	0.0539646965167488	0.2614465396369956	0.793753	0.793753	chr12	50582510	0.1003146202751067	chr12:50582510:T:C
chr12:50586122	['A', 'G']	10699	3920.366423630586	-88.71994713742141	0.0042636081580431	0.0179756768563058	0.2371876281558496	0.812516	0.812516	chr12	50586122	0.090168078172727	chr12:50586122:A:G
chr12:50586149	['C', 'T']	10699	2830.529120314107	-89.79812588012767	-0.0065676595199234	0.0205707545901569	-0.3192716869543553	0.749527	0.749527	chr12	50586149	0.1252127180661239	chr12:50586149:C:T
chr12:50586721	['T', 'C']	10699	10464.912482468444	-300.5754538959819	-0.0047978520516023	0.0139896434096551	-0.342957422938392	0.731637	0.731637	chr12	50586721	0.1357043397053128	chr12:50586721:T:C
chr12:50588002	['T', 'G']	10699	3808.355954383997	-97.4189052345222	0.0003471191194503	0.0181893142745147	0.0190836836513806	0.984775	0.984775	chr12	50588002	0.0066629851578344	chr12:50588002:T:G
chr12:50588301	['G', 'A']	10699	6861.924083769634	-98.8415557083452	0.0147554747012514	0.0149726629020988	0.9854943504527244	0.324404	0.324404	chr12	50588301	0.4889137994447977	chr12:50588301:G:A
chr12:50589782	['T', 'C']	10699	17560.64133482894	-412.7582957269978	0.0104970345956392	0.0181614988023382	0.5779828366526544	0.563288	0.563288	chr12	50589782	0.2492695006540409	chr12:50589782:T:C
chr12:50593595	['G', 'A']	10699	3803.910928143712	-96.56841068770986	0.0006064305234034	0.0182051355266101	0.0333109590157718	0.973427	0.973427	chr12	50593595	0.0116966118747311	chr12:50593595:G:A
chr12:50597067	['C', 'A']	10699	3711.0	-104.06404452195504	-0.0015949956200654	0.0183534774349959	-0.0869042733571644	0.930749	0.930749	chr12	50597067	0.0311674217168386	chr12:50597067:C:A
chr12:50599314	['A', 'G']	10699	1760.4681767128411	-44.87937668122999	-6.971710124748995e-05	0.0253216014684788	-0.0027532658759469	0.997803	0.997803	chr12	50599314	0.0009551946426909	chr12:50599314:A:G
chr12:50599395	['C', 'T']	10699	7045.292500467551	-80.61509787689276	0.019100316723817	0.0148735396290112	1.2841809818129195	0.199106	0.199106	chr12	50599395	0.7009156524405511	chr12:50599395:C:T
chr12:50604603	['A', 'T']	10699	1778.6649836372137	-13.095638170971466	0.018799393124639	0.025186663739763	0.7464026724174581	0.455441	0.455441	chr12	50604603	0.3415678756263237	chr12:50604603:A:T
chr12:50606883	['T', 'A']	10699	3907.5565843621393	-89.14801190620042	0.0041008262677653	0.017996634041788	0.2278662920101224	0.819755	0.819755	chr12	50606883	0.0863159257219857	chr12:50606883:T:A
chr12:50607833	['A', 'G']	10699	17333.240160792746	-397.9752593563333	0.0133399872641499	0.0177478898755857	0.7516379331663885	0.452285	0.452285	chr12	50607833	0.3445878153609849	chr12:50607833:A:G
chr12:50608305	['A', 'C']	10699	4268.398953075341	-109.42601035075704	0.0008294654045815	0.0173904506623443	0.0476966020424965	0.961959	0.961959	chr12	50608305	0.0168434377888109	chr12:50608305:A:C
chr12:50610957	['T', 'C']	10699	17535.63899794354	-420.6828079140929	0.0078045897157396	0.0180806969078504	0.431653146751825	0.666002	0.666002	chr12	50610957	0.1765244666440238	chr12:50610957:T:C
chr12:50611195	['C', 'T']	10699	10430.974948588522	-282.26550943291306	-0.0013488877940767	0.0139735183748068	-0.0965317222116861	0.9231	0.9231	chr12	50611195	0.0347512490328791	chr12:50611195:C:T
chr12:50611506	['A', 'G']	10699	17535.0	-420.3398403078292	0.007926638214852	0.0180793743246993	0.4384354277140531	0.66108	0.66108	chr12	50611506	0.1797459815790537	chr12:50611506:A:G
chr12:50612485	['G', 'C']	10699	3941.684161287305	-96.14439971900188	0.0023302170700691	0.0179474194199024	0.1298357727955664	0.896699	0.896699	chr12	50612485	0.0473533145666106	chr12:50612485:G:C
chr12:50613230	['T', 'C']	10699	5245.490278556739	-148.3990964685511	-0.0029012396752109	0.0160391604152525	-0.1808847595571174	0.856461	0.856461	chr12	50613230	0.0672924083790578	chr12:50613230:T:C
chr12:50616309	['T', 'C']	10699	2159.20181342307	-2.3640075579805293	0.0266609114148155	0.0230477516606744	1.1567684261500455	0.247393	0.247393	chr12	50616309	0.6066125929218629	chr12:50616309:T:C
chr12:50617473	['A', 'T']	10699	6901.639620157957	-118.39612038767248	0.0105643581025028	0.0150248743250486	0.7031245569149618	0.481993	0.481993	chr12	50617473	0.3169592689882223	chr12:50617473:A:T
chr12:50619776	['G', 'C']	10699	3954.73927269328	-109.5282959047045	-0.0025495336061642	0.017797000764748	-0.1432563632415136	0.88609	0.88609	chr12	50619776	0.0525221646611438	chr12:50619776:G:C
chr12:50620078	['A', 'G']	10699	608.1136767317939	1.1587822078068335	0.0216775024741021	0.0423475428085724	0.5118951664348735	0.608735	0.608735	chr12	50620078	0.215571727210557	chr12:50620078:A:G
chr12:50621726	['G', 'A']	10699	4921.459992521966	-122.01526115765188	0.0012166178818203	0.0164133494273682	0.0741236812878492	0.940913	0.940913	chr12	50621726	0.0264505310537977	chr12:50621726:G:A
chr12:50622667	['G', 'A']	10699	5272.492802392971	-143.19166549311169	-0.0016848230946447	0.0160149549052904	-0.1052031120042768	0.916217	0.916217	chr12	50622667	0.0380016543437185	chr12:50622667:G:A
chr12:50624333	['C', 'A']	10699	6855.922400897532	-110.58863263251284	0.0119969133814761	0.0149809614781745	0.8008106421576598	0.423259	0.423259	chr12	50624333	0.3733937984670344	chr12:50624333:C:A
chr12:50625388	['T', 'C']	10699	6867.0	-113.756804027618	0.0115121328945543	0.0149778281709751	0.768611628010478	0.442141	0.442141	chr12	50625388	0.3544392108390964	chr12:50625388:T:C
chr12:50626688	['A', 'G']	10699	3885.886446886445	-120.25482389003128	-0.0071571948282924	0.0180892289566409	-0.3956605804176563	0.692363	0.692363	chr12	50626688	0.1596661489497129	chr12:50626688:A:G
chr12:50628648	['A', 'T']	10699	4081.763017668505	-139.54361095624387	-0.0119166969179716	0.0177123629558376	-0.6727897879963046	0.501096	0.501096	chr12	50628648	0.3000790640004111	chr12:50628648:A:T
chr12:50632127	['T', 'A']	10699	4926.749250936329	-121.0657136398814	0.0015752795165515	0.0164217343223409	0.0959265011618476	0.923581	0.923581	chr12	50632127	0.03452501001215	chr12:50632127:T:A
chr12:50633095	['T', 'G']	10699	759.496913580247	-11.876977873366778	0.0034430852463838	0.0380049853219632	0.0905956210011768	0.927816	0.927816	chr12	50633095	0.0325381424318361	chr12:50633095:T:G
chr12:50635483	['C', 'A']	10699	5284.493924097962	-140.0327223718668	-0.0009021756540959	0.0160037377685519	-0.0563728090989339	0.955046	0.955046	chr12	50635483	0.0199757100235328	chr12:50635483:C:A
chr12:50636052	['G', 'T']	10699	1949.0	-30.3300986660104	0.0096863184868139	0.0241515491422567	0.4010640654874706	0.688381	0.688381	chr12	50636052	0.1621711251385378	chr12:50636052:G:T
chr12:50636926	['C', 'T']	10699	3953.7390857249698	-112.157950478614	-0.0033862749796531	0.0177974604509808	-0.1902673130798561	0.849103	0.849103	chr12	50636926	0.0710396246931378	chr12:50636926:C:T
chr12:50638632	['A', 'G']	10699	6891.644139091419	-113.0304799144304	0.0117660579497498	0.0149573329875533	0.7866414393221652	0.431509	0.431509	chr12	50638632	0.3650101417574034	chr12:50638632:A:G
chr12:50640219	['A', 'G']	10699	313.02925780519723	-10.549952372960682	-0.0110891651841601	0.0585059912241443	-0.1895389677559015	0.849674	0.849674	chr12	50640219	0.0707476709422856	chr12:50640219:A:G
chr12:50643057	['C', 'T']	10699	5867.515931499761	-169.4294700880522	-0.0045467452635907	0.0165872663377924	-0.2741105840467175	0.784005	0.784005	chr12	50643057	0.1056811675891774	chr12:50643057:C:T
chr12:50646035	['C', 'T']	10699	2169.0	-4.824827153426811	0.025398842198442	0.0229928999957763	1.1046384841889287	0.269341	0.269341	chr12	50646035	0.5696975317780967	chr12:50646035:C:T
chr12:50646614	['G', 'C']	10699	6895.867202842981	-110.49936499725338	0.0123009367563885	0.0149549655233737	0.8225319367779795	0.410793	0.410793	chr12	50646614	0.3863769654819522	chr12:50646614:G:C
chr12:50647222	['G', 'A']	10699	4933.461114226959	-127.51371492854211	-0.0001262860177554	0.0163950678159423	-0.0077026834639018	0.993854	0.993854	chr12	50647222	0.0026774100206589	chr12:50647222:G:A
chr12:50648095	['T', 'C']	10699	16270.645342312007	-400.9960537488814	0.0010190916534761	0.0163042083189772	0.0625048228983938	0.950162	0.950162	chr12	50648095	0.0222023423869411	chr12:50648095:T:C
chr12:50648174	['A', 'G']	10699	3844.796801945016	-124.60961078414732	-0.0087746083920408	0.0181541192656302	-0.483339800937249	0.628864	0.628864	chr12	50648174	0.2014432662173098	chr12:50648174:A:G
chr12:50648957	['A', 'G']	10699	1436.0	-45.911733882987946	-0.0059441824781381	0.0277799514687657	-0.21397382514586	0.830572	0.830572	chr12	50648957	0.0806227137877374	chr12:50648957:A:G
chr12:50649107	['C', 'A']	10699	6878.28578106011	-106.31412159465944	0.0129688196665754	0.0149584073111855	0.8669920130385547	0.385966	0.385966	chr12	50649107	0.4134509509311971	chr12:50649107:C:A
chr12:50651289	['T', 'A']	10699	2172.609199700823	-4.046142616231409	0.0258601791379245	0.022982037025119	1.1252344215466952	0.260515	0.260515	chr12	50651289	0.5841672657246082	chr12:50651289:T:A
chr12:50652296	['G', 'C']	10699	1441.8867571361718	-46.95035343391797	-0.0067273601874678	0.0277539459837664	-0.2423929264473861	0.80848	0.80848	chr12	50652296	0.0923307191058447	chr12:50652296:G:C
chr12:50652441	['G', 'A']	10699	1876.2275533108864	-21.935364885931467	0.0110169296814116	0.0248761798544172	0.4428706395389454	0.657868	0.657868	chr12	50652441	0.1818612380311692	chr12:50652441:G:A
chr12:50653042	['C', 'T']	10699	2419.226117031221	-85.54980119002053	-0.0137335693165716	0.022193852853897	-0.6188005934336945	0.536061	0.536061	chr12	50653042	0.2707857878146205	chr12:50653042:C:T
chr12:50653912	['T', 'C']	10699	2260.056199738171	-7.841131038305684	0.0233715761871357	0.022554028800217	1.0362483968678282	0.30011	0.30011	chr12	50653912	0.5227195331574122	chr12:50653912:T:C
chr12:50655300	['G', 'C']	10699	1961.1833052907089	-26.019461631606443	0.0120909671233856	0.0240733060522635	0.5022561960179457	0.615498	0.615498	chr12	50655300	0.2107733539274252	chr12:50655300:G:C
chr12:50655366	['G', 'A']	10699	10967.07516828721	-251.99839302287103	0.0028993015523566	0.0139740688838686	0.207477262095333	0.835641	0.835641	chr12	50655366	0.0779802598873595	chr12:50655366:G:A
chr12:50657568	['G', 'A']	10699	7059.618873924429	-110.70009950493278	0.0122816830604028	0.0148525466295327	0.8269075577909341	0.408308	0.408308	chr12	50657568	0.3890121108391425	chr12:50657568:G:A
chr12:50657985	['T', 'C']	10699	2500.935016362786	-89.23050039403421	-0.0143026785011216	0.0219140296960834	-0.652672224117591	0.513982	0.513982	chr12	50657985	0.2890520900272072	chr12:50657985:T:C
chr12:50658138	['T', 'C']	10699	6910.419333646173	-106.96695314246274	0.0129575936792875	0.0149857548239211	0.864660728240656	0.387244	0.387244	chr12	50658138	0.4120153025218315	chr12:50658138:T:C
chr12:50658225	['C', 'T']	10699	6891.2204974752185	-112.7245371575829	0.0117981744581209	0.0149595723021415	0.7886705729168467	0.430322	0.430322	chr12	50658225	0.3662064502586862	chr12:50658225:C:T
chr12:50659732	['C', 'T']	10699	4929.921566794428	-124.25184084438628	0.0007631900647241	0.0163961616196152	0.0465468737397151	0.962875	0.962875	chr12	50659732	0.0164300891307407	chr12:50659732:C:T
chr12:50661167	['A', 'G']	10699	5287.976998597476	-142.70298804739352	-0.0013845934609381	0.0160010074903222	-0.0865316425716078	0.931045	0.931045	chr12	50661167	0.0310293278485304	chr12:50661167:A:G
chr12:50663314	['T', 'C']	10699	3996.758810466352	-129.5517634223127	-0.0096375579882024	0.0182206794474005	-0.528935159417309	0.596861	0.596861	chr12	50663314	0.2241267977847295	chr12:50663314:T:C
chr12:50663383	['C', 'T']	10699	1442.3481148844608	-50.18784266755227	-0.0089739506434497	0.0277266662899535	-0.3236577578279331	0.746203	0.746203	chr12	50663383	0.127143009274248	chr12:50663383:C:T
chr12:50663844	['T', 'A']	10699	4214.4604968437925	-124.70541503762156	-0.0065742991025122	0.0184374954023398	-0.3565722436290283	0.721419	0.721419	chr12	50663844	0.141812423860608	chr12:50663844:T:A
chr12:50665777	['A', 'G']	10699	2060.5404433210283	-29.862187893523625	0.0112453888910536	0.02406884790914	0.4672175807294574	0.640354	0.640354	chr12	50665777	0.1935798732919267	chr12:50665777:A:G
chr12:50665908	['T', 'C']	10699	1987.0	-26.638870624099813	0.0118698680857689	0.0239382991672918	0.4958526085256454	0.620009	0.620009	chr12	50665908	0.2076020062727651	chr12:50665908:T:C
chr12:50666567	['C', 'T']	10699	3874.36212376145	-122.59344798206784	-0.0079473665792138	0.0180612280810637	-0.4400235988130953	0.659929	0.659929	chr12	50666567	0.1805027865291592	chr12:50666567:C:T
chr12:50668474	['C', 'G']	10699	1986.371319061419	-26.38917633407972	0.0120718331828054	0.0239412057955206	0.5042282868252208	0.614111	0.614111	chr12	50668474	0.2117531234344488	chr12:50668474:C:G
chr12:50670281	['A', 'G']	10699	1887.6451643192468	-23.675074283017945	0.0102941789449465	0.0248509637093561	0.4142366093058536	0.678709	0.678709	chr12	50670281	0.1683163918216145	chr12:50670281:A:G
chr12:50676771	['T', 'C']	10699	1974.0	-36.63984240625405	0.0064466208357483	0.0240246360828228	0.268333755963011	0.788448	0.788448	chr12	50676771	0.1032269441331175	chr12:50676771:T:C
chr12:50677475	['C', 'T']	10699	1967.919674583879	-37.751247034312186	0.0085437241529388	0.0240600126915662	0.3551005671719222	0.722521	0.722521	chr12	50677475	0.1411495256626532	chr12:50677475:C:T
chr12:50679740	['G', 'A']	10699	2384.891631603553	-73.80347642966214	-0.0081910843059976	0.0222645644710247	-0.3678978008600863	0.712957	0.712957	chr12	50679740	0.1469366626107788	chr12:50679740:G:A
chr12:50680416	['T', 'C']	10699	6526.049841032354	-113.41376371971336	0.0097704619406416	0.0151954632624747	0.6429854603228761	0.520247	0.520247	chr12	50680416	0.2837904154646338	chr12:50680416:T:C
chr12:50681090	['T', 'A']	10699	1201.2245489389547	-10.12125127127046	0.0109487947994437	0.0308360328920995	0.3550649604556921	0.722548	0.722548	chr12	50681090	0.1411332967476148	chr12:50681090:T:A
chr12:50681320	['C', 'G']	10699	1962.0	-36.06958493218684	0.009004795326992	0.0240786511343657	0.3739742428569921	0.708431	0.708431	chr12	50681320	0.1497024429162226	chr12:50681320:C:G
chr12:50682427	['A', 'T']	10699	1439.2690473964662	-47.172214983781366	-0.0067762689999406	0.0277382555810969	-0.2442932642295853	0.807008	0.807008	chr12	50682427	0.0931221600255947	chr12:50682427:A:T
chr12:50684717	['G', 'A']	10699	10959.097241701733	-245.374095552489	0.003994844183452	0.0139787720436845	0.2857793353356025	0.775053	0.775053	chr12	50684717	0.1106685983704341	chr12:50684717:G:A
chr12:50686091	['A', 'G']	10699	3886.0	-128.10943737993148	-0.0095870147636794	0.0180503120448952	-0.5311273699775604	0.595342	0.595342	chr12	50686091	0.2252334778970675	chr12:50686091:A:G
chr12:50687157	['T', 'C']	10699	6885.930815258041	-107.42111709790048	0.0127360594505067	0.0149493902108084	0.8519450807631286	0.394264	0.394264	chr12	50687157	0.404212876274785	chr12:50687157:T:C
chr12:50689482	['C', 'T']	10699	3863.722258577171	-120.52163907139558	-0.007190836980016	0.0180820604543256	-0.3976779636468817	0.690876	0.690876	chr12	50689482	0.1605998937954876	chr12:50689482:C:T
chr12:50689928	['C', 'T']	10699	1506.1407739764445	-49.60184362198428	-0.0066690615619647	0.0272327740617661	-0.2448910106197331	0.806546	0.806546	chr12	50689928	0.0933708583104024	chr12:50689928:C:T
chr12:50690235	['C', 'T']	10699	5258.9661524076655	-136.9555805814413	0.0003503060431304	0.0160202524380232	0.0218664496383998	0.982555	0.982555	chr12	50690235	0.0076431299826026	chr12:50690235:C:T
chr12:50691688	['A', 'G']	10699	4943.0	-125.9101981016264	0.0004996796947568	0.0163890286828198	0.0304886704652993	0.975678	0.975678	chr12	50691688	0.0106934875552163	chr12:50691688:A:G
chr12:50692492	['G', 'A']	10699	7082.309799887788	-124.2931635182658	0.0094386549734866	0.0147895900991547	0.6381958465519645	0.52336	0.52336	chr12	50692492	0.2811994732190935	chr12:50692492:G:A
chr12:50693148	['T', 'C']	10699	6689.500981767182	-115.97974800594426	0.0096385668992984	0.0150987049946084	0.6383704365864641	0.523246	0.523246	chr12	50693148	0.2812940829788939	chr12:50693148:T:C
chr12:50694074	['C', 'G']	10699	1445.0	-47.22118296200789	-0.0068264965564293	0.0276944645755115	-0.246493176924085	0.805305	0.805305	chr12	50694074	0.0940396044395878	chr12:50694074:C:G
chr12:50694271	['G', 'A']	10699	4941.923810414135	-126.55774237507754	0.0002086070184708	0.0163868672370811	0.0127301341649274	0.989843	0.989843	chr12	50694271	0.0044336838274582	chr12:50694271:G:A
chr12:50695196	['T', 'G']	10699	6892.57690509584	-113.35713721172304	0.0114577948476092	0.0149562053935871	0.7660896962890059	0.44364	0.44364	chr12	50695196	0.3529693033792684	chr12:50695196:T:G
chr12:50695504	['G', 'T']	10699	6527.220155183697	-118.11012382060888	0.0088258131221754	0.0151977415794147	0.5807318854618496	0.561433	0.561433	chr12	50695504	0.2507020639197868	chr12:50695504:G:T
chr12:50695951	['T', 'A']	10699	6879.285968028419	-111.1464110726023	0.0119616727411511	0.0149620611464002	0.7994669066052497	0.424038	0.424038	chr12	50695951	0.3725952225326759	chr12:50695951:T:A
chr12:50697357	['G', 'A']	10699	1395.39126776365	-44.21025861837479	-0.0063534546901427	0.028160054958741	-0.2256193995164987	0.821502	0.821502	chr12	50697357	0.0853913749094958	chr12:50697357:G:A
chr12:50700355	['C', 'T']	10699	3842.0	-125.28310696077465	-0.0089108914081586	0.0181578758737393	-0.4907452540220293	0.623617	0.623617	chr12	50700355	0.2050820543145624	chr12:50700355:C:T
chr12:50702400	['G', 'A']	10699	5295.9299017314	-149.12175931304992	-0.0029435951717392	0.0160020744506586	-0.1839508484237868	0.854056	0.854056	chr12	50702400	0.0685136519179875	chr12:50702400:G:A
chr12:50702511	['G', 'A']	10699	1963.468150781031	-38.55415805817064	0.007739948763805	0.0240806639308557	0.3214175815928184	0.7479	0.7479	chr12	50702511	0.1261564667765641	chr12:50702511:G:A
chr12:50702841	['G', 'A']	10699	1447.4882110778449	-46.788601651989445	-0.0064147995587392	0.0276899839328855	-0.2316649794484272	0.816803	0.816803	chr12	50702841	0.0878826758170166	chr12:50702841:G:A
chr12:50706242	['G', 'C']	10699	233.02177977192	-9.70701502196056	-0.0174550107228594	0.0675793281342755	-0.2582892018129799	0.796189	0.796189	chr12	50706242	0.098983826842729	chr12:50706242:G:C
chr12:50709086	['A', 'G']	10699	4947.0	-127.5190125216074	2.335612548243105e-05	0.0163935646873566	0.0014247130461164	0.998863	0.998863	chr12	50709086	0.0004940737601138	chr12:50709086:A:G
chr12:50709850	['C', 'T']	10699	2416.6776364996263	-87.80333230278914	-0.0147246538881612	0.0221989703320941	-0.6633034626328191	0.507151	0.507151	chr12	50709850	0.2948627138361387	chr12:50709850:C:T
chr12:50710209	['C', 'T']	10699	3840.717958306067	-124.43467653215168	-0.0085627360325248	0.0181539908172925	-0.4716723787459697	0.63717	0.63717	chr12	50710209	0.1957446803617596	chr12:50710209:C:T
chr12:50710527	['G', 'A']	10699	6874.497755331088	-107.82981893250928	0.0126302676062499	0.0149686784396633	0.8437797402864103	0.398811	0.398811	chr12	50710527	0.3992328714902278	chr12:50710527:G:A
chr12:50711517	['T', 'C']	10699	2000.9771852408207	-23.780874012747987	0.0135212255035501	0.023907190792593	0.5655714893838263	0.571697	0.571697	chr12	50711517	0.2428340867552292	chr12:50711517:T:C
chr12:50712308	['A', 'C']	10699	3860.742972263866	-132.9523499518992	-0.0109845537215663	0.0181479892218964	-0.6052766280196478	0.545008	0.545008	chr12	50712308	0.2635971228052738	chr12:50712308:A:C
chr12:50712395	['G', 'A']	10699	2428.7122052053014	-87.83007189845891	-0.0143229189143601	0.0222122574429897	-0.6448204983721934	0.519057	0.519057	chr12	50712395	0.2847849476887267	chr12:50712395:G:A
chr12:50715865	['G', 'C']	10699	233.02177977192	-9.710386318076624	-0.0174727249525295	0.0675793442017699	-0.2585512653150595	0.795986	0.795986	chr12	50715865	0.0990945706746622	chr12:50715865:G:C
chr12:50716092	['C', 'T']	10699	3873.086013462977	-123.02921240294398	-0.0080092777722605	0.0180739545232765	-0.4431392013267392	0.657674	0.657674	chr12	50716092	0.1819893268798719	chr12:50716092:C:T
chr12:50718803	['T', 'C']	10699	1443.2697952697015	-46.75727187202897	-0.0066581483730548	0.0277089549996139	-0.2402886854862484	0.810111	0.810111	chr12	50718803	0.0914554707698166	chr12:50718803:T:C
chr12:50719819	['T', 'C']	10699	18146.480456330653	-444.7298449143779	0.0038950748386216	0.0193639547977748	0.2011507917313063	0.840584	0.840584	chr12	50719819	0.0754188807805487	chr12:50719819:T:C
chr12:50721799	['C', 'T']	10699	10955.071802543009	-249.7617724509724	0.0032149806262222	0.0139812111586463	0.2299500801283618	0.818135	0.818135	chr12	50721799	0.0871750277253038	chr12:50721799:C:T
chr12:50722152	['A', 'G']	10699	3976.743385996074	-113.48100522343944	-0.0034805327306059	0.0177555904470889	-0.1960246121342921	0.844595	0.844595	chr12	50722152	0.0733514939255997	chr12:50722152:A:G
chr12:50723446	['A', 'G']	10699	741.0	-9.846314245055945	0.0054987527308792	0.0384018024728875	0.1431899644492339	0.886143	0.886143	chr12	50723446	0.0524961888356765	chr12:50723446:A:G
chr12:50723788	['G', 'A']	10699	1452.135726303982	-50.689860798047214	-0.0088696797568589	0.0276431247954982	-0.3208638611761954	0.74832	0.74832	chr12	50723788	0.1259126474355711	chr12:50723788:G:A
chr12:50724211	['A', 'G']	10699	3977.0	-110.56856441366052	-0.0025753722338463	0.0177542437185316	-0.145056712900602	0.884669	0.884669	chr12	50724211	0.0532191907287874	chr12:50724211:A:G
chr12:50726152	['G', 'A']	10699	1988.18582912694	-25.34348336369988	0.0124665347750373	0.0239366411026	0.5208138736592928	0.602507	0.602507	chr12	50726152	0.2200379030373871	chr12:50726152:G:A
chr12:50726391	['T', 'C']	10699	12183.416230366493	-262.7935479038165	0.0077532006539734	0.0139722893534053	0.5548983747666103	0.578976	0.578976	chr12	50726391	0.2373394384894787	chr12:50726391:T:C
chr12:50726419	['C', 'T']	10699	3871.08545250561	-121.76716273616078	-0.0076078523194076	0.0180794976235174	-0.4207999844813982	0.67391	0.67391	chr12	50726419	0.1713980991816484	chr12:50726419:C:T
chr12:50727846	['CA', 'C']	10699	6868.641989156851	-113.37747859335056	0.0115478259812175	0.0149695450026521	0.7714213076731209	0.440474	0.440474	chr12	50727846	0.3560797217349777	chr12:50727846:CA:C
chr12:50728789	['T', 'TA']	10699	2198.0	-1.041161148974159	0.0270890612259895	0.0228491458944433	1.185561217523552	0.235822	0.235822	chr12	50728789	0.6274156817137202	chr12:50728789:T:TA
chr12:50730472	['C', 'T']	10699	1966.8383384788103	-34.90340017652227	0.0094954983624519	0.0240689055654413	0.3945130922814274	0.69321	0.69321	chr12	50730472	0.1591351809357692	chr12:50730472:C:T
chr12:50730816	['C', 'CTCATTCT']	10699	1444.0	-43.65651023318882	-0.0043598101982439	0.0277011504396662	-0.1573873333434189	0.874943	0.874943	chr12	50730816	0.0580202390826035	chr12:50730816:C:CTCATTCT
chr12:50733955	['T', 'C']	10699	4596.429613011778	-68.94323318286584	0.0130245599140242	0.0167689422717162	0.7767073022842007	0.437349	0.437349	chr12	50733955	0.3591718621533062	chr12:50733955:T:C
chr12:50734358	['C', 'T']	10699	2697.756451009723	-120.05200203483824	-0.019775963374852	0.0209673002062247	-0.9431812002663528	0.34561	0.34561	chr12	50734358	0.4614136999836875	chr12:50734358:C:T
chr12:50735049	['A', 'G']	10699	6808.909218399402	-118.59283089715612	0.0099896354850984	0.0150338644675191	0.6644755582758606	0.5064	0.5064	chr12	50735049	0.2955063029907013	chr12:50735049:A:G
chr12:50736424	['G', 'A']	10699	3791.0	-137.54956093961707	-0.0134209539643878	0.0182364117162893	-0.7359426938359711	0.461782	0.461782	chr12	50736424	0.3355629996410799	chr12:50736424:G:A
chr12:50740040	['C', 'T']	10699	4145.387455599177	-60.52514626678236	0.0130982394283744	0.0174571841753222	0.7503065383757777	0.453087	0.453087	chr12	50740040	0.3438183984459724	chr12:50740040:C:T
chr12:50740958	['A', 'G']	10699	3851.0	-127.65748863951522	-0.0094593961405527	0.0181257099423724	-0.5218772765661198	0.601767	0.601767	chr12	50740958	0.2205716320011568	chr12:50740958:A:G
chr12:50741926	['T', 'C']	10699	2745.0	-109.52308459193794	-0.014627963053051	0.0208206734350753	-0.7025691603427273	0.48234	0.48234	chr12	50741926	0.3166467209540377	chr12:50741926:T:C
chr12:50742157	['G', 'A']	10699	4082.5263207106127	-56.2347105698185	0.0140286527500394	0.017546078233224	0.7995320984877272	0.424	0.424	chr12	50742157	0.3726341434072674	chr12:50742157:G:A
chr12:50742173	['G', 'A']	10699	1961.7334268349696	-23.47308498237907	0.0137403921902902	0.0240804879170256	0.5706027318730288	0.568281	0.568281	chr12	50742173	0.2454368639853544	chr12:50742173:G:A
chr12:50744056	['T', 'C']	10699	17933.02842183994	-379.0333568608649	0.0238262524841774	0.0188719154228124	1.2625243357850238	0.206788	0.206788	chr12	50744056	0.6844746671496316	chr12:50744056:T:C
chr12:50745079	['C', 'T']	10699	2338.218545522528	-70.305851629072	-0.0076405293285543	0.0225044993360918	-0.3395111890492382	0.734231	0.734231	chr12	50745079	0.1341672830781212	chr12:50745079:C:T
chr12:50745496	['A', 'G']	10699	4497.101645782682	-75.44314455499439	0.010609438404986	0.0169198076014414	0.6270424968710749	0.530645	0.530645	chr12	50745496	0.2751959235527014	chr12:50745496:A:G
chr12:50746020	['C', 'A']	10699	2118.0	-19.920734891227863	0.0174098313437611	0.0232450663647998	0.7489688809890842	0.453892	0.453892	chr12	50746020	0.3430474717768102	chr12:50746020:C:A
chr12:50746109	['C', 'T']	10699	3460.323424939241	-48.47555915851967	0.0136873326858948	0.0188441720602139	0.7263430116302754	0.467644	0.467644	chr12	50746109	0.3300846333994032	chr12:50746109:C:T
chr12:50746627	['C', 'G']	10699	19193.79398018321	-451.203552185882	0.0163914162304658	0.0227763038775395	0.7196697198367608	0.471744	0.471744	chr12	50746627	0.3262936148163695	chr12:50746627:C:G
chr12:50750649	['T', 'C']	10699	9552.892877173304	-287.2279927006434	-0.0077947515299122	0.0139416295733235	-0.5590990270482407	0.576106	0.576106	chr12	50750649	0.2394976016814369	chr12:50750649:T:C
chr12:50750966	['T', 'C']	10699	1843.516922213912	-33.45223035456404	0.0069457372949033	0.0249291705532869	0.278618868608428	0.780543	0.780543	chr12	50750966	0.1076031667228703	chr12:50750966:T:C
chr12:50752931	['AAGT', 'A']	10699	315.0588950172946	-11.4437166071826	-0.0144025569281954	0.0583391233215992	-0.2468764717083615	0.805009	0.805009	chr12	50752931	0.0941992641930163	chr12:50752931:AAGT:A
chr12:50754774	['A', 'G']	10699	2583.0	-99.03970006729224	-0.0157649556753025	0.0215672248518274	-0.7309682067865452	0.464815	0.464815	chr12	50754774	0.3327198653162748	chr12:50754774:A:G
chr12:50757269	['A', 'G']	10699	1997.4904096385608	-47.4883094957745	0.0006361459143443	0.0244485930090636	0.0260197351278456	0.979242	0.979242	chr12	50757269	0.009109967770954	chr12:50757269:A:G
chr12:50757741	['G', 'A']	10699	6914.865118021735	-99.2293756666942	0.0141173023573496	0.0150437862724803	0.938414179891301	0.348053	0.348053	chr12	50757741	0.4583546185392201	chr12:50757741:G:A
chr12:50759794	['G', 'A']	10699	6984.766560330268	-114.81325713403189	0.011102193673789	0.0149961409833603	0.74033670969805	0.459112	0.459112	chr12	50759794	0.3380813557513518	chr12:50759794:G:A
chr12:50760875	['T', 'TTC']	10699	7019.968399401645	-121.165379661295	0.0098233212503964	0.014932383452439	0.6578535356853499	0.510646	0.510646	chr12	50760875	0.291880065665078	chr12:50760875:T:TTC
chr12:50761639	['C', 'A']	10699	2471.1574758917704	-108.92896234684773	-0.0222621274265216	0.021985619930359	-1.012576743209353	0.311285	0.311285	chr12	50761639	0.5068418063145368	chr12:50761639:C:A
chr12:50761880	['C', 'T']	10699	1937.0	-44.03107197145068	0.0009695295265321	0.0243764699452796	0.0397731717803497	0.968275	0.968275	chr12	50761880	0.0140012810995531	chr12:50761880:C:T
chr12:50762208	['T', 'C']	10699	1943.9070485818595	-47.708167487378574	-0.0009149095920822	0.024360417568726	-0.0375572212381462	0.970041	0.970041	chr12	50762208	0.0132099093446265	chr12:50762208:T:C
chr12:50762797	['A', 'G']	10699	1938.1811553561413	-43.7393053431033	0.0011662084983112	0.0243725615033225	0.0478492380931019	0.961837	0.961837	chr12	50762797	0.0168985204762301	chr12:50762797:A:G
chr12:50765357	['A', 'G']	10699	1939.0	-48.00074542191528	-0.0012046030593277	0.0243609568739152	-0.0494481011383267	0.960563	0.960563	chr12	50765357	0.0174741459973959	chr12:50765357:A:G
chr12:50766932	['C', 'T']	10699	6900.644980370163	-98.977430503067	0.0142766725711697	0.0150291349228595	0.9499330895921788	0.342168	0.342168	chr12	50766932	0.4657606086851969	chr12:50766932:C:T
chr12:50767954	['C', 'T']	10699	3976.832116788322	-141.3181497038507	-0.0117732531585229	0.0179165036236962	-0.6571177840162773	0.511119	0.511119	chr12	50767954	0.2914779745685655	chr12:50767954:C:T
chr12:50767961	['C', 'T']	10699	1367.3834143605086	-18.28115849115897	0.0045612438667934	0.0291260428846445	0.1566036239409018	0.87556	0.87556	chr12	50767961	0.0577140874148475	chr12:50767961:C:T
chr12:50769828	['A', 'G']	10699	243.02271452607965	19.278960161438324	0.096823876747432	0.0660026326958175	1.466969919119114	0.142414	0.142414	chr12	50769828	0.84644731530672	chr12:50769828:A:G
chr12:50771027	['A', 'G']	10699	6856.922681376215	-97.84407994225008	0.0143227577771258	0.0150511623540247	0.9516047624917074	0.341319	0.341319	chr12	50771027	0.4668395354380807	chr12:50771027:A:G
chr12:50772102	['G', 'A']	10699	1060.0990839409235	-3.692584126013245	0.019812062038168	0.0323983957263926	0.6115136751054789	0.540873	0.540873	chr12	50772102	0.2669046976921232	chr12:50772102:G:A
chr12:50772825	['T', 'C']	10699	1941.0	-47.276911092891176	-0.0007591118996473	0.0243539021514237	-0.03117003160017	0.975135	0.975135	chr12	50772825	0.0109352553820288	chr12:50772825:T:C
chr12:50773835	['C', 'T']	10699	3961.7405814714407	-140.9566729308685	-0.0119214978757452	0.0179434018275226	-0.664394521748904	0.506452	0.506452	chr12	50773835	0.2954617094803389	chr12:50773835:C:T
chr12:50774834	['G', 'A']	10699	4045.438581479376	-139.78214750265812	-0.011086867744238	0.0179628160943031	-0.6172121167434483	0.537108	0.537108	chr12	50774834	0.2699383789408648	chr12:50774834:G:A
chr12:50777307	['A', 'G']	10699	6903.290455267832	-100.7448388170112	0.0139625478025602	0.0150305966504893	0.9289416865634328	0.35294	0.35294	chr12	50777307	0.4522991186453161	chr12:50777307:A:G
chr12:50778044	['G', 'T']	10699	4000.30317848411	-143.5929051559627	-0.0125721746086509	0.0179193209739156	-0.7015988288256965	0.482945	0.482945	chr12	50778044	0.3161023258873865	chr12:50778044:G:T
chr12:50778697	['C', 'T']	10699	6902.871130646217	-100.66738539316808	0.0140941338879284	0.0150343703061162	0.9374608713871244	0.348543	0.348543	chr12	50778697	0.4577436350387948	chr12:50778697:C:T
chr12:50779950	['A', 'G']	10699	1938.0	-47.98075327677149	-0.0012097378333093	0.0243650619417738	-0.0496505133539298	0.960402	0.960402	chr12	50779950	0.017546944212616	chr12:50779950:A:G
chr12:50781260	['A', 'G']	10699	3961.7405814714407	-141.3294513564493	-0.0120410854178278	0.01793784145019	-0.6712672453518795	0.502065	0.502065	chr12	50781260	0.2992400531460212	chr12:50781260:A:G
chr12:50782490	['C', 'T']	10699	1947.2927404890047	-48.99449275430696	-0.0017885086023618	0.0244466575909468	-0.0731596372922627	0.94168	0.94168	chr12	50782490	0.0260966533053409	chr12:50782490:C:T
chr12:50786360	['C', 'T']	10699	7023.0	-118.550468082106	0.010379849020048	0.0149350368097228	0.6949998953662226	0.48707	0.48707	chr12	50786360	0.3124086190130997	chr12:50786360:C:T
chr12:50787916	['T', 'C']	10699	14430.743968580511	-231.67741418298831	0.0267962099140483	0.0149097191029071	1.7972310362858204	0.0723272	0.0723272	chr12	50787916	1.1406983474023582	chr12:50787916:T:C
chr12:50788339	['C', 'T']	10699	12533.17143391288	-258.6138382898109	0.0093979058061217	0.014227325192845	0.6605532437571561	0.508913	0.508913	chr12	50788339	0.2933564550882817	chr12:50788339:C:T
chr12:50788629	['A', 'G']	10699	12537.515519820492	-259.5466833017748	0.009227437561754	0.0142237970843609	0.648732367807723	0.516525	0.516525	chr12	50788629	0.2869086536229798	chr12:50788629:A:G
chr12:50789528	['C', 'T']	10699	7038.039277223	-108.2361563630236	0.013707880200633	0.0151545505098102	0.9045388836679308	0.36573	0.36573	chr12	50789528	0.4368394140122983	chr12:50789528:C:T
chr12:50790794	['A', 'G']	10699	6860.694956489191	-94.44937452217206	0.0151160106604477	0.0150617502469202	1.0036025304256124	0.315593	0.315593	chr12	50790794	0.5008726382100446	chr12:50790794:A:G
chr12:50790976	['AC', 'A']	10699	1937.448695164157	-47.39816969834492	-0.0007788504456659	0.0243771395246338	-0.0319500343704766	0.974512	0.974512	chr12	50790976	0.0112128086739167	chr12:50790976:AC:A
chr12:50791981	['C', 'G']	10699	1934.5424457741208	-46.507173787834894	-0.0004330544966655	0.0243847117349683	-0.0177592624990735	0.985831	0.985831	chr12	50791981	0.0061975293368444	chr12:50791981:C:G
chr12:50792167	['C', 'T']	10699	1935.1808749298928	-47.11640652565597	-0.0007130391705371	0.0243806383518729	-0.0292461239220337	0.976669	0.976669	chr12	50792167	0.0102525968031837	chr12:50792167:C:T
chr12:50793507	['C', 'T']	10699	7032.601197156751	-117.45231017156785	0.0107464939845598	0.0149327920460888	0.7196573789678193	0.471752	0.471752	chr12	50793507	0.3262862499608633	chr12:50793507:C:T
chr12:50794614	['C', 'T']	10699	12533.714847039017	-258.49338782650767	0.009461722946273	0.0142344226020625	0.6647071827769148	0.506252	0.506252	chr12	50794614	0.2956332480493776	chr12:50794614:C:T
chr12:50794743	['G', 'T']	10699	7035.86428304006	-117.0831593358723	0.0107943412617478	0.0149409093610938	0.7224688270886864	0.470022	0.470022	chr12	50794743	0.3278818138621689	chr12:50794743:G:T
chr12:50795836	['T', 'C']	10699	3934.0	-48.54331974977933	0.0154826569307172	0.0181524972560326	0.8529215959843693	0.393722	0.393722	chr12	50795836	0.4048103174636207	chr12:50795836:T:C
chr12:50796823	['C', 'T']	10699	1938.0	-47.29802929179424	-0.0007696920991986	0.0243665566198923	-0.0315880537084301	0.974801	0.974801	chr12	50796823	0.0110840339659149	chr12:50796823:C:T
chr12:50796909	['C', 'T']	10699	2474.0	-106.80422333250164	-0.0212871858437778	0.0219517340995889	-0.9697268446858784	0.332205	0.332205	chr12	50796909	0.4785938352920052	chr12:50796909:C:T
chr12:50797944	['G', 'A']	10699	7022.250771677112	-120.09447702019222	0.0100805638778245	0.0149465689263847	0.6744399953911532	0.500046	0.500046	chr12	50797944	0.3009900424094676	chr12:50797944:G:A
chr12:50799230	['C', 'G']	10699	6925.2363942397615	-101.24472397865046	0.0138906336883255	0.0150204773954629	0.9247797738120666	0.355101	0.355101	chr12	50799230	0.4496481046798816	chr12:50799230:C:G
chr12:50800926	['C', 'A']	10699	1937.724450677887	-45.53510937289303	0.0002216530021254	0.0243732646245891	0.0090941039511713	0.992744	0.992744	chr12	50800926	0.0031627290686786	chr12:50800926:C:A
chr12:50801016	['A', 'G']	10699	10154.745651767344	-271.46789410628526	-0.000584508633514	0.0138977059872246	-0.0420579219369982	0.966453	0.966453	chr12	50801016	0.0148192614874405	chr12:50801016:A:G
chr12:50801044	['G', 'A']	10699	8984.679536318594	-169.3718594306288	0.0086773271865075	0.0142392706623165	0.6093940758828043	0.542276	0.542276	chr12	50801044	0.2657796161033866	chr12:50801044:G:A
chr12:50801738	['C', 'T']	10699	4056.758343460783	-164.61454091469554	-0.0181318196117991	0.0177962386697804	-1.0188568465643515	0.308294	0.308294	chr12	50801738	0.511034927405337	chr12:50801738:C:T
chr12:50805231	['C', 'T']	10699	4074.565147956785	-169.4776340078647	-0.0192666564303554	0.0178176822172586	-1.0813222615281213	0.279578	0.279578	chr12	50805231	0.5534970062257593	chr12:50805231:C:T
chr12:50807367	['G', 'A']	10699	3964.1115370231855	-140.77212837054188	-0.0118447477171932	0.0179368174909117	-0.66035949371703	0.509037	0.509037	chr12	50807367	0.2932506492706632	chr12:50807367:G:A
chr12:50807824	['T', 'G']	10699	8585.209724170174	-64.6951729430265	0.0282180556374164	0.0142669597324469	1.9778604668828497	0.0479701	0.0479701	chr12	50807824	1.3190293761890346	chr12:50807824:T:G
chr12:50807966	['T', 'C']	10699	7893.640130963518	-77.8001291669542	0.0230043291253223	0.0144804582958695	1.5886464817128112	0.11217	0.11217	chr12	50807966	0.950123280126118	chr12:50807966:T:C
chr12:50808263	['C', 'T']	10699	3962.370349598056	-140.40658082183563	-0.0117698852553888	0.0179364485290938	-0.6561993159513985	0.51171	0.51171	chr12	50808263	0.2909760958236944	chr12:50808263:C:T
chr12:50808771	['ACT', 'A']	10699	4300.657075913776	-156.25727127792595	-0.0130569562329272	0.0174244180418626	-0.7493481963964352	0.453664	0.453664	chr12	50808771	0.3432656823201973	chr12:50808771:ACT:A
chr12:50809593	['T', 'C']	10699	6644.863219895287	-102.94551978208496	0.0126034853289915	0.0151681438627294	0.8309181032993957	0.406038	0.406038	chr12	50809593	0.3914333200729445	chr12:50809593:T:C
chr12:50809905	['C', 'G']	10699	3960.740394503132	-139.16801923677411	-0.011444777129583	0.0179385156357711	-0.6380002315665965	0.523487	0.523487	chr12	50809905	0.2810940988912839	chr12:50809905:C:G
chr12:50810170	['A', 'G']	10699	1951.478326139988	-41.2445871834728	0.0026740322673345	0.0243509188590278	0.1098123763959413	0.91256	0.91256	chr12	50810170	0.0397385714607903	chr12:50810170:A:G
chr12:50810512	['C', 'T']	10699	4598.42979996261	-149.9829851639921	-0.0082344257355041	0.0169558635087498	-0.4856388311485768	0.627233	0.627233	chr12	50810512	0.2025711006091954	chr12:50810512:C:T
chr12:50811155	['T', 'C']	10699	11411.26629266012	-150.31564717415446	0.0254781763001706	0.0141478190120263	1.8008554024131145	0.0717539	0.0717539	chr12	50811155	1.1441544889849262	chr12:50811155:T:C
chr12:50811283	['C', 'T']	10699	1416.1323611890073	-25.021324035363367	0.0032566133048263	0.0284654939971686	0.1144056486478063	0.908918	0.908918	chr12	50811283	0.0414752958252065	chr12:50811283:C:T
chr12:50811980	['C', 'T']	10699	7861.734810244906	-58.292149593568894	0.0268005406137077	0.0145548723633051	1.841344942417739	0.0655987	0.0655987	chr12	50811980	1.1831047671551436	chr12:50811980:C:T
chr12:50812160	['AC', 'A']	10699	2073.1937745372966	-32.77605820395045	0.0055458018946275	0.0238179917193962	0.2328408692035646	0.815889	0.815889	chr12	50812160	0.0883689220875019	chr12:50812160:AC:A
chr12:50813631	['T', 'C']	10699	4694.877629241843	-180.47982959665924	-0.0155107828358694	0.016848266987179	-0.9206159213688072	0.357272	0.357272	chr12	50813631	0.4470010188437122	chr12:50813631:T:C
chr12:50813921	['A', 'G']	10699	4690.438399700879	-177.61031802535976	-0.0147650059480979	0.0168490472107356	-0.8763110319193689	0.380881	0.380881	chr12	50813921	0.4192106912953821	chr12:50813921:A:G
chr12:50815853	['A', 'G']	10699	1948.182090110301	-41.241794963126544	0.0027367341741408	0.0243243207093338	0.1125101994355277	0.910421	0.910421	chr12	50815853	0.040757733287608	chr12:50815853:A:G
chr12:50816055	['C', 'G']	10699	2384.3428491201807	-67.2983389732752	-0.0073183217091615	0.0223651970767064	-0.3272191916781097	0.743509	0.743509	chr12	50816055	0.1287137700785698	chr12:50816055:C:G
chr12:50817909	['A', 'G']	10699	7263.036555721766	-65.61932626552985	0.0227836766510746	0.0148030277927967	1.5391227369147635	0.123804	0.123804	chr12	50817909	0.9072653234106992	chr12:50817909:A:G
chr12:50817992	['A', 'AT']	10699	11412.19998130142	-149.41303024152964	0.0258885810229215	0.0141786328108727	1.825886978543457	0.0678952	0.0678952	chr12	50817992	1.1681609280346612	chr12:50817992:A:AT
chr12:50819650	['A', 'G']	10699	362.13539036933145	2.663253486910719	0.0293878751732599	0.0538872331623433	0.545358769575802	0.585518	0.585518	chr12	50819650	0.2324597493012452	chr12:50819650:A:G
chr12:50819982	['T', 'C']	10699	8054.505655791343	-58.28868308056256	0.0274526511939451	0.0144760119661298	1.8964236322944008	0.057931	0.057931	chr12	50819982	1.2370889746817904	chr12:50819982:T:C
chr12:50823107	['T', 'C']	10699	11441.526833380158	-163.44611391078175	0.0229831600146465	0.0141361900019719	1.6258383631969024	0.104014	0.104014	chr12	50823107	0.9829082019171396	chr12:50823107:T:C
chr12:50824331	['C', 'T']	10699	1907.3565485650183	-38.5741468924569	0.0028583087567856	0.0244971483590933	0.1166792442486344	0.907116	0.907116	chr12	50824331	0.0423371727649992	chr12:50824331:C:T
chr12:50824540	['C', 'G']	10699	1902.3556137234737	-35.18003446371484	0.0048608454343928	0.0245220417815466	0.1982235197907048	0.842874	0.842874	chr12	50824540	0.0742373425693323	chr12:50824540:C:G
chr12:50825918	['G', 'A']	10699	7159.0	-77.01612300547436	0.0203817879922589	0.0148205442870136	1.3752388304738778	0.169086	0.169086	chr12	50825918	0.7718923496728143	chr12:50825918:G:A
chr12:50826978	['G', 'A']	10699	1927.360287931196	-40.297282635222906	0.003011290397674	0.0244268753675222	0.1232777566662411	0.901889	0.901889	chr12	50826978	0.0448469099679129	chr12:50826978:G:A
chr12:50827114	['C', 'G']	10699	2420.1310080418925	-68.39857123452201	-0.0075552002395095	0.0222241579585142	-0.3399543979849683	0.733898	0.733898	chr12	50827114	0.134364295826938	chr12:50827114:C:G
chr12:50833707	['C', 'T']	10699	1809.1690970274817	-20.55217322717813	0.0159473162826721	0.024989681149358	0.6381560527866826	0.523386	0.523386	chr12	50833707	0.2811778984406243	chr12:50833707:C:T
chr12:50834834	['G', 'A']	10699	1890.0	-23.101344155237143	0.0159160294397109	0.0245241051943767	0.6489953176094021	0.516355	0.516355	chr12	50834834	0.2870516132360814	chr12:50834834:G:A
chr12:50836452	['G', 'A']	10699	1887.2347549569768	-25.99696866594041	0.0142603623169399	0.0245698972315331	0.5803997543236838	0.561657	0.561657	chr12	50836452	0.2505288240810627	chr12:50836452:G:A
chr12:50837278	['T', 'C']	10699	1713.4804599850413	-16.77587809029073	0.0166796567938085	0.0257137824907983	0.6486660140248679	0.516568	0.516568	chr12	50837278	0.2868725007059963	chr12:50837278:T:C
chr12:50838807	['G', 'A']	10699	1712.160029912133	-19.2985046926332	0.0150598693321543	0.0257197486321499	0.5855371896337032	0.558199	0.558199	chr12	50838807	0.2532109458747452	chr12:50838807:G:A
chr12:50838832	['A', 'G']	10699	8773.46007853403	-159.13222429472404	0.0104728055426365	0.0142185377102551	0.7365599582777758	0.461406	0.461406	chr12	50838832	0.3359167623291234	chr12:50838832:A:G
chr12:50843019	['T', 'C']	10699	7488.0	-229.3686819302948	-0.0092279854789703	0.0145638902366259	-0.6336209164611359	0.526342	0.526342	chr12	50843019	0.2787319736261461	chr12:50843019:T:C
chr12:50844033	['G', 'A']	10699	3599.3456755493226	-22.93147077938396	0.0234841964006484	0.018725418820548	1.254134640496178	0.209821	0.209821	chr12	50844033	0.6781510474689313	chr12:50844033:G:A
chr12:50844438	['A', 'G']	10699	8112.516499953257	-112.76311792070425	0.0169626195784237	0.0144191742352343	1.1763932734077345	0.239464	0.239464	chr12	50844438	0.6207597673287891	chr12:50844438:A:G
chr12:50844459	['C', 'T']	10699	7558.119296933433	-165.68438428627755	0.005756562303277	0.0145533514015667	0.3955489113426685	0.692446	0.692446	chr12	50844459	0.1596140891464604	chr12:50844459:C:T
chr12:50844610	['C', 'T']	10699	2125.993547783804	-12.100030373001283	0.0215691181550975	0.0232687557209935	0.9269562332307016	0.35397	0.35397	chr12	50844610	0.4510335441509284	chr12:50844610:C:T
chr12:50845206	['T', 'C']	10699	10641.989342806395	-245.9293046466905	0.0048178044403351	0.0139154973694983	0.3462186303807867	0.729185	0.729185	chr12	50845206	0.1371622737584653	chr12:50845206:T:C
chr12:50845487	['G', 'T']	10699	3063.0	-83.16440452984163	-0.0022751891579997	0.0197993248596984	-0.1149124616178653	0.908517	0.908517	chr12	50845487	0.0416669418428844	chr12:50845487:G:T
chr12:50845600	['G', 'A']	10699	3073.861910994764	-81.09522878425408	-0.0012604942575821	0.0197549043140243	-0.0638066496068673	0.949125	0.949125	chr12	50845600	0.0226765871140269	chr12:50845600:G:A
chr12:50846895	['T', 'C']	10699	2238.0459135964093	-26.07730862912699	0.0160418873093353	0.0227692503903183	0.7045417409154774	0.481111	0.481111	chr12	50846895	0.3177547133849275	chr12:50846895:T:C
chr12:50847219	['T', 'C']	10699	7588.383348924227	-165.1953808398181	0.0060485245586738	0.0145522668887597	0.4156413983408835	0.677681	0.677681	chr12	50847219	0.1689746904125482	chr12:50847219:T:C
chr12:50847729	['C', 'G']	10699	2246.679917687775	-18.654921367741625	0.0194173311101815	0.0227301350742415	0.8542549811851222	0.392983	0.392983	chr12	50847729	0.4056262363062025	chr12:50847729:C:G
chr12:50848352	['G', 'A']	10699	3075.0	-84.55792398828852	-0.0025121782688435	0.0197577561848725	-0.1271489659725106	0.898825	0.898825	chr12	50848352	0.0463248565788406	chr12:50848352:G:A
chr12:50848483	['G', 'C']	10699	10662.98990276739	-248.5883555317328	0.00452582921758	0.0139141645188141	0.3252677666316528	0.744985	0.744985	chr12	50848483	0.1278524715239364	chr12:50848483:G:C
chr12:50848620	['C', 'T']	10699	10650.991025521173	-249.52328950407568	0.0041659519382606	0.0139121680480401	0.2994466372081776	0.764605	0.764605	chr12	50848620	0.116562866315278	chr12:50848620:C:T
chr12:50849196	['C', 'T']	10699	4808.696717478724	-119.0583059581237	0.0009149104337082	0.0166884019754015	0.0548231301629019	0.95628	0.95628	chr12	50849196	0.0194149271271233	chr12:50849196:C:T
chr12:50849294	['G', 'A']	10699	4627.0	-120.42342240113628	-0.0004241804491674	0.0169214656628768	-0.0250675950664249	0.980002	0.980002	chr12	50849294	0.0087730379931403	chr12:50849294:G:A
chr12:50849628	['A', 'G']	10699	15781.950172945686	-359.9147568889054	0.0097326714315388	0.0157229083686266	0.6190121575063892	0.535922	0.535922	chr12	50849628	0.27089841447628	chr12:50849628:A:G
chr12:50849726	['A', 'T']	10699	12445.27843214896	-229.48586436702217	0.0191693355259147	0.0150092218028915	1.2771705140783345	0.20157	0.20157	chr12	50849726	0.6955741041906026	chr12:50849726:A:T
chr12:50849797	['A', 'T']	10699	16516.631264023934	-319.1730916071614	0.0260867991641271	0.0167212060444188	1.5601027279269908	0.118765	0.118765	chr12	50849797	0.92531152691719	chr12:50849797:A:T
chr12:50849915	['C', 'T']	10699	1854.6934081346424	-68.28988741370742	-0.0112865869130412	0.0248535538625778	-0.4541236627746623	0.649749	0.649749	chr12	50849915	0.1872543802298987	chr12:50849915:C:T
chr12:50850097	['A', 'G']	10699	15536.452140587024	-365.9742317614563	0.0054926703684656	0.0155981250528998	0.3521365773025734	0.724743	0.724743	chr12	50850097	0.1398159706277488	chr12:50850097:A:G
chr12:50850170	['T', 'C']	10699	14182.6512106198	-210.8273626290936	0.0302663045159091	0.0147197217957656	2.0561736788133893	0.03979	0.03979	chr12	50850170	1.4002260608536117	chr12:50850170:T:C
chr12:50850326	['A', 'C']	10699	12134.536699392238	-269.4417318952967	0.0073488211293876	0.0139636559051663	0.5262820266624249	0.598703	0.598703	chr12	50850326	0.222788565672285	chr12:50850326:A:C
chr12:50850919	['C', 'G']	10699	14032.934835452506	-214.6117630176384	0.0284163218429811	0.0146578979274818	1.938635538572276	0.052572	0.052572	chr12	50850919	1.2792455007742	chr12:50850919:C:G
chr12:50851625	['G', 'A']	10699	1868.5239341810025	-112.19137481347124	-0.0357620592374482	0.0248351658128096	-1.4399766648226973	0.149903	0.149903	chr12	50851625	0.8241896755546001	chr12:50851625:G:A
chr12:50851732	['G', 'A']	10699	8309.660057981857	-32.54531613463892	0.0350816325237672	0.0142138352504685	2.468132766813296	0.0135975	0.0135975	chr12	50851732	1.8665409325127915	chr12:50851732:G:A
chr12:50851735	['A', 'G']	10699	1714.8013839536188	-121.18800222203824	-0.047222765064012	0.0258640990926157	-1.825803593425536	0.0679078	0.0679078	chr12	50851735	1.1680803390861447	chr12:50851735:A:G
chr12:50852500	['G', 'A']	10699	1732.48578908003	-119.945290006842	-0.0454601456047248	0.0257311141354804	-1.7667383295323462	0.0773006	0.0773006	chr12	50852500	1.1118171351155968	chr12:50852500:G:A
chr12:50853191	['A', 'T']	10699	11768.099925219669	-182.43710483294728	0.020976028518202	0.0139161774905931	1.5073125168445998	0.13176	0.13176	chr12	50853191	0.8802164138383021	chr12:50853191:A:T
chr12:50853220	['A', 'G']	10699	2692.5033186874825	-113.38545090532487	-0.0218998992543279	0.021215722839489	-1.0322485554706355	0.301979	0.301979	chr12	50853220	0.5200232573780387	chr12:50853220:A:G
chr12:50854032	['T', 'C']	10699	13654.104815334267	-303.41584815362376	0.0087205990946229	0.014367959050899	0.6069476578914165	0.543899	0.543899	chr12	50854032	0.2644817396677874	chr12:50854032:T:C
chr12:50855421	['A', 'G']	10699	11774.0	-183.9433560488793	0.020703672409331	0.0139183373076051	1.487510465637181	0.13691	0.13691	chr12	50855421	0.8635648295416174	chr12:50855421:A:G
chr12:50855611	['T', 'C']	10699	11773.0	-183.2101896830508	0.0208314514744696	0.0139168323712123	1.4968529417341117	0.134461	0.134461	chr12	50855611	0.8714036631774802	chr12:50855611:T:C
chr12:50855631	['G', 'A']	10699	1858.173677322864	-117.13791480870428	-0.0387700783564146	0.0248819488330443	-1.5581608424869924	0.119225	0.119225	chr12	50855631	0.9236326688940952	chr12:50855631:G:A
chr12:50856149	['A', 'G']	10699	11774.200990932037	-184.782851607354	0.0205656992523006	0.0139185508624914	1.4775747457820714	0.139551	0.139551	chr12	50856149	0.8552670470798585	chr12:50856149:A:G
chr12:50856254	['C', 'G']	10699	11774.402057036	-183.6234913276093	0.0208059830764705	0.0139182780324993	1.4948676142183903	0.134979	0.134979	chr12	50856254	0.8697337936793731	chr12:50856254:C:G
chr12:50856274	['A', 'G']	10699	11773.20080396373	-183.7350930796533	0.0207886862016708	0.013916705127871	1.493793682531746	0.135259	0.135259	chr12	50856274	0.8688338277349206	chr12:50856274:A:G
chr12:50856290	['T', 'C']	10699	8379.783230510377	-46.30015528150757	0.0327035718521202	0.0141764277056107	2.3068979386941604	0.0210795	0.0210795	chr12	50856290	1.6761396946841716	chr12:50856290:T:C
chr12:50856795	['C', 'T']	10699	243.02271452607965	-32.57661874245836	-0.1104687497796128	0.0655650584528789	-1.6848722839011228	0.0920424	0.0920424	chr12	50856795	1.036012065653466	chr12:50856795:C:T
chr12:50857018	['A', 'T']	10699	11774.100486072162	-183.54539507363424	0.0207530551272691	0.0139183103176246	1.491061389900879	0.135975	0.135975	chr12	50857018	0.8665409325127913	chr12:50857018:A:T
chr12:50859336	['C', 'A']	10699	11776.201364868655	-180.2262016732415	0.0213567956028869	0.0139209549028311	1.5341473161832928	0.125023	0.125023	chr12	50859336	0.9030100841581088	chr12:50859336:C:A
chr12:50859404	['C', 'T']	10699	3550.9956993268506	-3.363179808953888	0.0294943579018196	0.0188659636339927	1.5633634450920189	0.117997	0.117997	chr12	50859404	0.9281290342193668	chr12:50859404:C:T
chr12:50859900	['G', 'C']	10699	11778.504488498224	-178.93180334555555	0.0216239471905512	0.0139240416480359	1.552993573069459	0.120454	0.120454	chr12	50859900	0.9191787735063728	chr12:50859900:G:C
chr12:50860991	['G', 'T']	10699	11777.302356020944	-179.59903151147492	0.0215173429300043	0.0139224281534189	1.5455165358292966	0.122251	0.122251	chr12	50860991	0.9127475797077724	chr12:50860991:G:T
chr12:50861065	['G', 'A']	10699	11774.200990932037	-180.96908978476617	0.0212225219253251	0.01392554797307	1.523999053133594	0.127539	0.127539	chr12	50861065	0.8943569925250574	chr12:50861065:G:A
chr12:50861339	['T', 'G']	10699	1715.0	-121.20195224533202	-0.0471203245240131	0.0258575363534461	-1.822305260637609	0.0684366	0.0684366	chr12	50861339	1.1647115747872403	chr12:50861339:T:G
chr12:50862282	['A', 'G']	10699	14810.0	-278.54305668778085	0.0194533716424988	0.0151115376554056	1.2873191389322316	0.198011	0.198011	chr12	50862282	0.7033106829374348	chr12:50862282:A:G
chr12:50862312	['C', 'G']	10699	11777.10076649841	-172.71522906412034	0.0225087681449491	0.0139279763571555	1.6160831672711105	0.106106	0.106106	chr12	50862312	0.974260057255911	chr12:50862312:C:G
chr12:50863056	['T', 'C']	10699	13665.663705227718	-301.4120706519185	0.0087554503593816	0.0143714204047757	0.6092265143445522	0.542387	0.542387	chr12	50863056	0.2656907282411482	chr12:50863056:T:C
chr12:50863421	['T', 'A']	10699	2706.276520112254	-108.29835811965512	-0.0196242692513597	0.021174397468076	-0.9267923340414584	0.354055	0.354055	chr12	50863421	0.4509292680840123	chr12:50863421:T:A
chr12:50864554	['C', 'T']	10699	9052.538332086762	-75.76842093500677	0.0292114118523417	0.0140419501576622	2.0802959364160687	0.0375222	0.0375222	chr12	50864554	1.4257117060112634	chr12:50864554:C:T
chr12:50864698	['A', 'G']	10699	11784.710344182567	-180.8388751779901	0.0209244411638912	0.0139252755102881	1.5026231364996645	0.132966	0.132966	chr12	50864698	0.8762593958757072	chr12:50864698:A:G
chr12:50864972	['A', 'G']	10699	987.092260235558	-40.60102697555522	-0.0154467166555057	0.0333480114459183	-0.4631975336987111	0.643232	0.643232	chr12	50864972	0.1916323581064252	chr12:50864972:A:G
chr12:50865387	['G', 'A']	10699	13660.8304973822	-299.99463032256915	0.0089537507485072	0.014368258465751	0.6231618654306605	0.533191	0.533191	chr12	50865387	0.2731171898720662	chr12:50865387:G:A
chr12:50865414	['A', 'G']	10699	2708.0124357176246	-108.69147498217164	-0.0198305558174212	0.0211571502153911	-0.9372980583649272	0.348626	0.348626	chr12	50865414	0.4576402269923432	chr12:50865414:A:G
chr12:50865907	['G', 'A']	10699	9067.0	-70.60304411120876	0.0302589562452882	0.0140357338243665	2.1558513878880685	0.0311175	0.0311175	chr12	50865907	1.506995301779327	chr12:50865907:G:A
chr12:50866955	['A', 'G']	10699	1713.4804599850409	-132.0435390779797	-0.0536595854820826	0.0258671800308391	-2.0744273406729743	0.0380635	0.0380635	chr12	50866955	1.419491280137283	chr12:50866955:A:G
chr12:50868795	['A', 'G']	10699	2704.505562307189	-106.32967626730742	-0.0188998035381224	0.021172124038586	-0.8926739472939847	0.372052	0.372052	chr12	50868795	0.4293963565299239	chr12:50868795:A:G
chr12:50868962	['G', 'T']	10699	11786.0159977547	-183.2848409469784	0.0205001203231015	0.0139265697749626	1.472015051398867	0.141046	0.141046	chr12	50868962	0.8506392257266948	chr12:50868962:G:T
chr12:50869270	['C', 'T']	10699	15019.615334268348	-283.0205160737861	0.0197860057983473	0.0152710591439398	1.2956537992454336	0.195123	0.195123	chr12	50869270	0.7096915354012252	chr12:50869270:C:T
chr12:50870015	['G', 'A']	10699	988.092353710974	-39.49788753374569	-0.0145789374377608	0.0333341891875575	-0.437356893720476	0.661861	0.661861	chr12	50870015	0.1792332088555989	chr12:50870015:G:A
chr12:50870433	['A', 'G']	10699	5965.557580856235	-40.34237121559951	0.0255955086712	0.0156044467017083	1.6402701845492451	0.100978	0.100978	chr12	50870433	0.9957732353197316	chr12:50870433:A:G
chr12:50870711	['T', 'C']	10699	8869.487004487659	-80.5843961175005	0.0282009462527708	0.0141041839575938	1.9994737971059453	0.0455824	0.0455824	chr12	50870711	1.3412028121236912	chr12:50870711:T:C
chr12:50871376	['G', 'A']	10699	6377.980643351411	-258.8379976882493	-0.0195223585905037	0.0152710472098476	-1.2783902978123611	0.20114	0.20114	chr12	50871376	0.6965015542076862	chr12:50871376:G:A
chr12:50871520	['T', 'C']	10699	1711.159936436717	-131.55739589268634	-0.0534123689648358	0.0258801143784096	-2.0638382112172904	0.0390572	0.0390572	chr12	50871520	1.408298894384993	chr12:50871520:T:C
chr12:50872104	['A', 'G']	10699	6382.193044778909	-260.9039165786569	-0.0199025781276393	0.0152679021042911	-1.30355683391797	0.192413	0.192413	chr12	50872104	0.7157655890677698	chr12:50872104:A:G
chr12:50872279	['C', 'T']	10699	6383.579912092022	-264.342841430539	-0.0207198928117961	0.0152699930127283	-1.356902573205172	0.174841	0.174841	chr12	50872279	0.7573567182356913	chr12:50872279:C:T
chr12:50872386	['G', 'A']	10699	4502.892185306504	-139.58281835943208	-0.005473747135303	0.0170589073924642	-0.3208732546212798	0.748313	0.748313	chr12	50872386	0.1259167099697706	chr12:50872386:G:A
chr12:50873069	['A', 'G']	10699	1710.7563537465996	-132.3206665495607	-0.0537216737496562	0.0259054711177155	-2.073757836927292	0.0381257	0.0381257	chr12	50873069	1.418782173786889	chr12:50873069:A:G
chr12:50873174	['G', 'T']	10699	12946.689075630244	-501.1916538432645	-0.0340385949598861	0.0142567241142227	-2.387546724420984	0.0169785	0.0169785	chr12	50873174	1.7701006810236608	chr12:50873174:G:T
chr12:50873552	['C', 'T']	10699	14530.432445067789	-513.230215328879	-0.0299402483460556	0.0149033950227711	-2.008954892513388	0.044567	0.044567	chr12	50873552	1.35098659919397	chr12:50873552:C:T
chr12:50873754	['T', 'C']	10699	6382.193044778909	-259.2510352032446	-0.0194973460147705	0.0152644944899758	-1.2773004718613108	0.201524	0.201524	chr12	50873754	0.6956732252207061	chr12:50873754:T:C
chr12:50874707	['T', 'C']	10699	9615.69624158564	-361.1513529275438	-0.0207482569512451	0.0139172121775286	-1.4908342767631506	0.136035	0.136035	chr12	50874707	0.8663493390468393	chr12:50874707:T:C
chr12:50875651	['A', 'C']	10699	1712.4801795063577	-130.9950741011578	-0.052885288115977	0.0258585658822677	-2.0451748313019382	0.0408621	0.0408621	chr12	50875651	1.3886793177090484	chr12:50875651:A:C
chr12:50876542	['C', 'T']	10699	4661.0	-131.61248220779294	-0.0021181961645517	0.0168306650577661	-0.1258533847166252	0.89985	0.89985	chr12	50876542	0.0458298790068637	chr12:50876542:C:T
chr12:50876576	['G', 'A']	10699	4660.306750186986	-128.82185570070575	-0.0014404370371445	0.0168372950150641	-0.0855503829953579	0.931825	0.931825	chr12	50876576	0.0306656420135761	chr12:50876576:G:A
chr12:50876673	['G', 'A']	10699	3307.2364656381487	-193.54463715537293	-0.0401262011288366	0.0194630718541988	-2.061658171404223	0.0392644	0.0392644	chr12	50876673	1.4060010346227134	chr12:50876673:G:A
chr12:50877088	['G', 'A']	10699	4926.302225547035	-157.12572379803558	-0.007002891910645	0.0165015139916815	-0.4243787518027297	0.671298	0.671298	chr12	50877088	0.1730846467079109	chr12:50877088:G:A
chr12:50877715	['C', 'T']	10699	3308.0	-197.5922375686806	-0.0415830088680132	0.0194581519249867	-2.137048216517175	0.0326167	0.0326167	chr12	50877715	1.4865599808888923	chr12:50877715:C:T
chr12:50877865	['A', 'C']	10699	9277.468536699393	-292.29731960595893	-0.0105844154807409	0.0139464470040654	-0.758932757400904	0.44791	0.44791	chr12	50877865	0.3488092414259561	chr12:50877865:A:C
chr12:50878827	['A', 'T']	10699	3305.3089362497662	-195.7335935871373	-0.0410645396019474	0.0194618609801042	-2.110000664578145	0.0348815	0.0348815	chr12	50878827	1.4574048474861514	chr12:50878827:A:T
chr12:50878929	['A', 'G']	10699	1107.3104899027674	-35.72852906863065	-0.0073918491188144	0.0316215502153189	-0.2337598589721739	0.815176	0.815176	chr12	50878929	0.0887486150921593	chr12:50878929:A:G
chr12:50879201	['C', 'T']	10699	11426.135925960549	-456.3048386180266	-0.0308661856086268	0.0138960612679654	-2.221218301604823	0.0263571	0.0263571	chr12	50879201	1.579102375689641	chr12:50879201:C:T
chr12:50879648	['A', 'G']	10699	11427.136112928858	-458.1638324796564	-0.0312420548146324	0.0138974839315151	-2.2480367646826447	0.0245942	0.0245942	chr12	50879648	1.6091672996033752	chr12:50879648:A:G
chr12:50879684	['A', 'G']	10699	1418.5303412809726	-46.065996994268	-0.0176723621740104	0.028645451090106	-0.6169343299367492	0.537291	0.537291	chr12	50879684	0.2697904341066703	chr12:50879684:A:G
chr12:50880547	['C', 'T']	10699	1708.3193418715528	-29.71528088349801	0.0066469790027494	0.0258058059440757	0.2575768808443454	0.796738	0.796738	chr12	50880547	0.0986844688934882	chr12:50880547:C:T
chr12:50880649	['TACCAAAGAC', 'T']	10699	8186.530335608114	-348.56087791875086	-0.0273990135612724	0.014425665156174	-1.8993241049648149	0.0575488	0.0575488	chr12	50880649	1.239963727791127	chr12:50880649:TACCAAAGAC:T
chr12:50881690	['T', 'G']	10699	4353.69695835283	-136.56298613595914	-0.0088949701442268	0.0172308085938981	-0.5162247665717102	0.605708	0.605708	chr12	50881690	0.2177366902744379	chr12:50881690:T:G
chr12:50881703	['G', 'T']	10699	1117.3132946896037	-32.24802367732141	-0.0047563808509014	0.0314726348841435	-0.1511275070679821	0.879878	0.879878	chr12	50881703	0.0555775410315144	chr12:50881703:G:T
chr12:50883983	['G', 'C']	10699	11384.32027305031	-460.4711060965371	-0.0319026177716896	0.0138940711138384	-2.296131746433528	0.0216876	0.0216876	chr12	50883983	1.6637885053590884	chr12:50883983:G:C
chr12:50884137	['A', 'C']	10699	12504.0	-492.8475203697404	-0.0336085331203105	0.0140593250562177	-2.390479840669665	0.0168436	0.0168436	chr12	50884137	1.7735650807079266	chr12:50884137:A:C
chr12:50884259	['A', 'C']	10699	13091.67090501122	-514.9045785692689	-0.0356458841506692	0.0142072671019733	-2.508989511833568	0.0121224	0.0121224	chr12	50884259	1.9164113897760444	chr12:50884259:A:C
chr12:50884284	['G', 'A']	10699	13042.657161555722	-519.2144941450126	-0.0367144218898314	0.014189381192135	-2.5874575777963926	0.00968179	0.00968179	chr12	50884284	2.0140443415288707	chr12:50884284:G:A
chr12:50884596	['G', 'C']	10699	1118.0	-32.0654792718701	-0.0044445479411407	0.031460263907989	-0.1412749732214446	0.887655	0.887655	chr12	50884596	0.0517557962817564	chr12:50884596:G:C
chr12:50885584	['G', 'A']	10699	1109.0	-36.9701649347602	-0.0086519952110198	0.0315969710794759	-0.2738235633174279	0.784226	0.784226	chr12	50885584	0.1055587633245811	chr12:50885584:G:A
chr12:50886331	['T', 'C']	10699	1263.0	-30.35513780031904	0.001014405147095	0.0295970708875646	0.034273835777486	0.972659	0.972659	chr12	50886331	0.0120393903330487	chr12:50886331:T:C
chr12:50886633	['C', 'G']	10699	20182.6592183994	-538.2174273343112	-0.0199963457177706	0.0307782007383645	-0.6496918350670656	0.515905	0.515905	chr12	50886633	0.2874302630515088	chr12:50886633:C:G
chr12:50886965	['A', 'G']	10699	15395.438960553374	-514.2909148529361	-0.0285279336412377	0.0155679786156372	-1.8324751302383533	0.0669085	0.0669085	chr12	50886965	1.174518706318821	chr12:50886965:A:G
chr12:50887649	['G', 'A']	10699	2240.209384931763	-19.254793865779487	0.0181224759898545	0.0227413305468343	0.7968960282483194	0.425529	0.425529	chr12	50887649	0.3710708371991265	chr12:50887649:G:A
chr12:50887782	['ATATTT', 'A']	10699	1261.4716222533891	-30.565945255213453	0.0007097214187676	0.0296171810243938	0.0239631657781046	0.980882	0.980882	chr12	50887782	0.0083832350575949	chr12:50887782:ATATTT:A
chr12:50888735	['C', 'A']	10699	2230.0	-20.76133511171947	0.0173810158724811	0.0227960873134384	0.762456101939692	0.445805	0.445805	chr12	50888735	0.3508550649265926	chr12:50888735:C:A
chr12:50889945	['T', 'G']	10699	4440.660215053764	-136.44027939261173	-0.0074603839719679	0.0171025064974405	-0.4362158244514844	0.662689	0.662689	chr12	50889945	0.1786902382197514	chr12:50889945:T:G
chr12:50890253	['CTCTT', 'C']	10699	1842.0	-6.425733715931091	0.0221724395571882	0.024914189365069	0.8899522770857304	0.373512	0.373512	chr12	50890253	0.4276954408363596	chr12:50890253:CTCTT:C
chr12:50890321	['C', 'T']	10699	2236.418061138637	-17.53623645260677	0.0187921152257415	0.02277502395355	0.825119449449021	0.409322	0.409322	chr12	50890321	0.3879349125210314	chr12:50890321:C:T
chr12:50890528	['C', 'T']	10699	1187.3292717218112	-28.94284233518206	0.0017359162515555	0.030503342639765	0.0569090500033449	0.954619	0.954619	chr12	50890528	0.0201699260214834	chr12:50890528:C:T
chr12:50890811	['A', 'G']	10699	6671.117636057603	-156.14394862304184	0.0019524592071638	0.0149553404431254	0.1305526420203488	0.896132	0.896132	chr12	50890811	0.0476280141667948	chr12:50890811:A:G
chr12:50891333	['T', 'A']	10699	2237.627430815258	-18.580734044548947	0.0183260201419452	0.0227716570933872	0.8047732348502202	0.420968	0.420968	chr12	50891333	0.3757509159258894	chr12:50891333:T:A
chr12:50892967	['T', 'C']	10699	12886.226596839051	-496.15446851857865	-0.0328560299583214	0.0141517933518991	-2.321686668348098	0.0202685	0.0202685	chr12	50892967	1.6931783907163505	chr12:50892967:T:C
chr12:50896428	['C', 'A']	10699	1029.0961862030283	-38.82246596592169	-0.012164273739534	0.0327223841801382	-0.371741669939732	0.710093	0.710093	chr12	50896428	0.1486847685459563	chr12:50896428:C:A
chr12:50896613	['A', 'T']	10699	1040.0	-34.217683117667434	-0.0078255235619467	0.0325390558433881	-0.2404963315349809	0.80995	0.80995	chr12	50896613	0.091541790250153	chr12:50896613:A:T
chr12:50899349	['G', 'C']	10699	269.0	12.827061322337086	0.068033323484888	0.0623523686896607	1.0911104888974223	0.275249	0.275249	chr12	50899349	0.5602742501773579	chr12:50899349:G:C
chr12:50899807	['A', 'G']	10699	7184.671527388296	-234.27114272482368	-0.0104542668853132	0.0146587240861141	-0.7131771376484444	0.475752	0.475752	chr12	50899807	0.3226193773191593	chr12:50899807:A:G
chr12:50900005	['T', 'C']	10699	7186.686863020103	-233.9977418305837	-0.0105018821655605	0.0146607325241832	-0.7163272468300927	0.473805	0.473805	chr12	50900005	0.3244003605382182	chr12:50900005:T:C
chr12:50900227	['GC', 'G']	10699	1029.0961862030283	-38.58200860009193	-0.0118946851217792	0.0327223806285701	-0.3635030487786079	0.716236	0.716236	chr12	50900227	0.1449438539350865	chr12:50900227:GC:G
chr12:50900318	['A', 'G']	10699	1841.688546049556	-5.8602221805867725	0.0224672389424544	0.0249210525752448	0.9015365171522528	0.367323	0.367323	chr12	50900318	0.4349518773711429	chr12:50900318:A:G
chr12:50900611	['G', 'A']	10699	1040.0972144326042	-34.42055648281577	-0.0080466944994276	0.0325391922899014	-0.247292385986022	0.804687	0.804687	chr12	50900611	0.0943730147956619	chr12:50900611:G:A
chr12:50900810	['C', 'G']	10699	1041.4601272931482	-33.60843669133041	-0.0072004204665712	0.032541322931964	-0.2212700596600059	0.824886	0.824886	chr12	50900810	0.0836060671978487	chr12:50900810:C:G
chr12:50901891	['C', 'T']	10699	1281.0	-13.812872658614609	0.0107162856532975	0.0295320379347406	0.3628698323149331	0.716709	0.716709	chr12	50901891	0.1446571418876582	chr12:50901891:C:T
chr12:50902050	['C', 'T']	10699	5119.478500654328	-231.2673695245634	-0.0257676717787218	0.0163705649054452	-1.5740245939925324	0.115511	0.115511	chr12	50902050	0.9373766563620723	chr12:50902050:C:T
chr12:50902061	['G', 'A']	10699	21076.0	-538.1673374451767	-0.0084721778295264	0.0577566763424297	-0.1466874198109384	0.883382	0.883382	chr12	50902061	0.0538514542742739	chr12:50902061:G:A
chr12:50904202	['T', 'C']	10699	1422.0	-41.36474128740812	-0.013740965033814	0.0286196917098706	-0.480122748110348	0.63115	0.63115	chr12	50904202	0.1998674134491395	chr12:50904202:T:C
chr12:50904387	['T', 'G']	10699	1040.1944470412266	-34.22566421927308	-0.0078413935790177	0.0325393847974392	-0.2409816174408699	0.809574	0.809574	chr12	50904387	0.0917434479324468	chr12:50904387:T:G
chr12:50907051	['T', 'C']	10699	3264.610264560157	-199.8671847816061	-0.0436328322702618	0.0195601297826606	-2.2307025952834256	0.0257215	0.0257215	chr12	50907051	1.5897037082700771	chr12:50907051:T:C
chr12:50907439	['T', 'A']	10699	2661.4975226699075	-98.02183952410655	-0.0163380977362474	0.0213149481050048	-0.7665089145777065	0.44339	0.44339	chr12	50907439	0.353214105975236	chr12:50907439:T:A
chr12:50907648	['G', 'C']	10699	2657.9937353903697	-95.60125483391198	-0.0152975255079762	0.0213336358323533	-0.7170613405136002	0.473352	0.473352	chr12	50907648	0.324815783567986	chr12:50907648:G:C
chr12:50907844	['G', 'A']	10699	5982.677543006732	-196.9120402469161	-0.0101819024794771	0.0153876865114965	-0.6616915721456892	0.508183	0.508183	chr12	50907844	0.2939798672858089	chr12:50907844:G:A
chr12:50908277	['T', 'C']	10699	5983.236933146331	-197.2517953028494	-0.0102111080545003	0.0153882962241024	-0.6635632630015782	0.506984	0.506984	chr12	50908277	0.2950057464287096	chr12:50908277:T:C
chr12:50909296	['A', 'G']	10699	4248.794241376087	-125.88339725171872	-0.0063392222414398	0.0173703990293794	-0.3649439618927592	0.71516	0.71516	chr12	50909296	0.1455967842919517	chr12:50909296:A:G
chr12:50909366	['C', 'G']	10699	1280.1196485324358	-13.487271552643248	0.0109793589532848	0.0295414014127225	0.3716600576896255	0.710153	0.710153	chr12	50909366	0.148648073960751	chr12:50909366:C:G
chr12:50909696	['A', 'G']	10699	985.0	-46.40245529165607	-0.0227001184713232	0.0333421137632188	-0.68082421626084	0.495997	0.495997	chr12	50909696	0.304520950298887	chr12:50909696:A:G
chr12:50909927	['G', 'C']	10699	1792.1675079454103	-8.140579841332702	0.0205735266869585	0.0252700625996965	0.8141462493727892	0.415579	0.415579	chr12	50909927	0.381346406289418	chr12:50909927:G:C
chr12:50910476	['T', 'C']	10699	1283.0	-16.066024323524484	0.0091368439748764	0.0294883100369122	0.3098463073482105	0.756684	0.756684	chr12	50910476	0.1210854490444254	chr12:50910476:T:C
chr12:50911295	['T', 'C']	10699	9996.934380257992	-395.8404598088933	-0.025214295287464	0.0138929054942101	-1.8149043983616	0.0695666	0.0695666	chr12	50911295	1.1575992218446156	chr12:50911295:T:C
chr12:50911983	['T', 'A']	10699	1283.0	-16.066024323524484	0.0091368439748764	0.0294883100369122	0.3098463073482105	0.756684	0.756684	chr12	50911983	0.1210854490444254	chr12:50911983:T:A
chr12:50911995	['T', 'C']	10699	1298.2426848649154	-9.692732265055549	0.0138842234421887	0.0293038624412871	0.4738018228828028	0.635651	0.635651	chr12	50911995	0.1967812654451246	chr12:50911995:T:C
chr12:50912120	['G', 'A']	10699	2656.496587828363	-98.248125970462	-0.0163724892236194	0.0213200070771937	-0.7679401401856626	0.44254	0.44254	chr12	50912120	0.3540474684821822	chr12:50912120:G:A
chr12:50912140	['G', 'A']	10699	1299.121424565339	-11.238258966639698	0.0131342465680532	0.0293394010714928	0.447665803949044	0.654403	0.654403	chr12	50912140	0.1841547183824863	chr12:50912140:G:A
chr12:50912156	['A', 'G']	10699	1298.1213310899234	-9.603619252698062	0.0139543934925382	0.0293037230314855	0.4761986549471842	0.633943	0.633943	chr12	50912156	0.1979497892765152	chr12:50912156:A:G
chr12:50913366	['T', 'C']	10699	12960.211347915498	-511.6834023473104	-0.0351716784156319	0.0141709555979568	-2.4819553044611187	0.0130816	0.0130816	chr12	50913366	1.8833391345534376	chr12:50913366:T:C
chr12:50914215	['C', 'G']	10699	6344.150766928546	-341.36832185646034	-0.038081852314155	0.0153049437703414	-2.488205960478699	0.0128541	0.0128541	chr12	50914215	1.8909583257668927	chr12:50914215:C:G
chr12:50914216	['A', 'G']	10699	6353.156659184439	-344.3361881782192	-0.0387434254499689	0.0153037570688144	-2.5316283626142484	0.0113676	0.0113676	chr12	50914216	1.944331216647185	chr12:50914216:A:G
chr12:50914373	['A', 'G']	10699	3507.983638743456	-180.7501510052661	-0.0297270447158327	0.0188656256986687	-1.5757253531183113	0.115119	0.115119	chr12	50914373	0.9388529916250316	chr12:50914373:A:G
chr12:50914436	['A', 'T']	10699	4781.234430521788	-197.77871659910963	-0.0207351496548987	0.0167783852461988	-1.235825101798535	0.216551	0.216551	chr12	50914436	0.664439806422806	chr12:50914436:A:T
chr12:50914651	['C', 'T']	10699	1276.2385715621203	-18.31768730706737	0.0074333095467832	0.0295775059742358	0.2513163061570565	0.801574	0.801574	chr12	50914651	0.0960563781031476	chr12:50914651:C:T
chr12:50914752	['T', 'C']	10699	1274.7148601889085	-17.42632762345186	0.0082365679406015	0.0295963297468887	0.278296937864988	0.78079	0.78079	chr12	50914752	0.1074657575501634	chr12:50914752:T:C
chr12:50915053	['G', 'A']	10699	4825.39528524281	-211.8213929174828	-0.0243334862777801	0.0168116149539098	-1.4474211040695422	0.147808	0.147808	chr12	50915053	0.8303020594335473	chr12:50915053:G:A
chr12:50916170	['C', 'G']	10699	1276.119274630772	-18.696643945245484	0.0070631789761734	0.0295773864928218	0.2388033499135414	0.811263	0.811263	chr12	50916170	0.0908383308288267	chr12:50916170:C:G
chr12:50918833	['T', 'C']	10699	2016.5654450261784	-11.909704565468337	0.0204993762338863	0.0239481619128216	0.8559895456073053	0.392023	0.392023	chr12	50918833	0.4066884521630701	chr12:50918833:T:C
chr12:50919064	['T', 'C']	10699	3125.876495886313	-125.14677281378488	-0.0185240831957593	0.0199252626967465	-0.9296782420230764	0.352559	0.352559	chr12	50919064	0.4527681943312944	chr12:50919064:T:C
chr12:50919510	['G', 'A']	10699	2779.0	-99.106524733797	-0.0150717138489062	0.0208001738255496	-0.72459557190782	0.468716	0.468716	chr12	50919510	0.3290902212331306	chr12:50919510:G:A
chr12:50919748	['G', 'A']	10699	4252.397457468685	-125.67664397587563	-0.0087359730725639	0.0175767346700922	-0.4970191128519796	0.619186	0.619186	chr12	50919748	0.2081788717558532	chr12:50919748:G:A
chr12:50920301	['C', 'T']	10699	4895.915209871927	-308.51036579651185	-0.0469511372732386	0.0167250314671264	-2.807237604636061	0.00500589	0.00500589	chr12	50920301	2.300518697859614	chr12:50920301:C:T
chr12:50920977	['A', 'C']	10699	15867.966252220249	-517.030658095902	-0.028359097410971	0.0160148120454594	-1.7708042611097272	0.0766218	0.0766218	chr12	50920977	1.11564764978331	chr12:50920977:A:C
chr12:50921231	['A', 'G']	10699	7188.015519820493	-373.63072911469015	-0.0378896886926409	0.0147650027648843	-2.56618229579707	0.010296	0.010296	chr12	50921231	1.9873314661036696	chr12:50921231:A:G
chr12:50921251	['A', 'G']	10699	4901.0	-307.2062558395484	-0.0465976527393253	0.0167179092600792	-2.7872894878426044	0.00532448	0.00532448	chr12	50921251	2.273722799937657	chr12:50921251:A:G
chr12:50922515	['T', 'C']	10699	15854.963821632236	-522.602778256064	-0.0297968540347749	0.0160033916475824	-1.8619086935409908	0.0626434	0.0626434	chr12	50922515	1.2031246787731311	chr12:50922515:T:C
chr12:50924265	['T', 'C']	10699	2774.51865008881	-76.94959163157435	-0.0020377899898657	0.0208042536529841	-0.0979506414340151	0.921973	0.921973	chr12	50924265	0.0352817970837969	chr12:50924265:T:C
chr12:50925563	['A', 'G']	10699	15685.0	-489.677998461118	-0.0219486094070636	0.0158078681523076	-1.3884610622754665	0.165026	0.165026	chr12	50925563	0.7824476268953224	chr12:50925563:A:G
chr12:50925917	['T', 'C']	10699	3791.255492424256	-201.12711893921616	-0.0322340687542997	0.0184506393990591	-1.7470434523772371	0.0806585	0.0806585	chr12	50925917	1.0933498587948052	chr12:50925917:T:C
chr12:50926507	['T', 'A']	10699	11380.063656758271	-348.2161735103073	-0.0115209908855302	0.0140233289443515	-0.8215589130975065	0.411346	0.411346	chr12	50926507	0.3857927214922803	chr12:50926507:T:A
chr12:50926739	['G', 'C']	10699	13636.0	-403.83164979406166	-0.0127985541798601	0.0144719221851895	-0.8843714066510209	0.376516	0.376516	chr12	50926739	0.4242165637818302	chr12:50926739:G:C
chr12:50926741	['G', 'C']	10699	13636.0	-403.83164979406166	-0.0127985541798601	0.0144719221851895	-0.8843714066510209	0.376516	0.376516	chr12	50926741	0.4242165637818302	chr12:50926741:G:C
chr12:50926966	['A', 'G']	10699	1974.5536649214664	-45.61113098606789	0.0003839870469909	0.024450290841678	0.0157048048825832	0.98747	0.98747	chr12	50926966	0.0054760896583299	chr12:50926966:A:G
chr12:50927117	['T', 'C']	10699	3216.601290081331	-97.40992829295504	-0.0081197405335596	0.0193031940509094	-0.4206423305979803	0.674025	0.674025	chr12	50927117	0.1713239949176594	chr12:50927117:T:C
chr12:50927923	['C', 'CA']	10699	14741.75572590446	-488.2724610680408	-0.0238621238102486	0.0150818821252077	-1.582171483117856	0.11364	0.11364	chr12	50927923	0.9444687749491018	chr12:50927923:C:CA
chr12:50928211	['C', 'T']	10699	20050.87408861469	-563.3232132496411	-0.0371702413192103	0.0293091855714212	-1.2682113335641183	0.20475	0.20475	chr12	50928211	0.688776089567544	chr12:50928211:C:T
chr12:50929304	['G', 'T']	10699	12639.0	-447.845610719369	-0.0243880691909918	0.0142057773892394	-1.7167711785674713	0.08605	0.08605	chr12	50929304	1.065249125336421	chr12:50929304:G:T
chr12:50932919	['T', 'C']	10699	4807.4493363245465	-144.14001350615217	-0.0051049804708479	0.0167383941458284	-0.3049862744521556	0.760383	0.760383	chr12	50932919	0.118967601286767	chr12:50932919:T:C
chr12:50934380	['T', 'A']	10699	3671.0	-178.79401520031985	-0.0284378344344127	0.0186493434827464	-1.5248705382429255	0.127321	0.127321	chr12	50934380	0.8950999590176039	chr12:50934380:T:A
chr12:50934576	['T', 'C']	10699	1889.3531831354585	-46.3494733072657	-0.0031193775979822	0.0249236617626446	-0.1251572753509882	0.900401	0.900401	chr12	50934576	0.0455640313367322	chr12:50934576:T:C
chr12:50934935	['G', 'A']	10699	1149.0	-66.84077925032102	-0.0315923640134023	0.030744911135554	-1.0275640047912942	0.304178	0.304178	chr12	50934935	0.5168721999612337	chr12:50934935:G:A
chr12:50937381	['T', 'C']	10699	4680.312359760658	-113.31733741101849	0.0014953738870605	0.0168598913281358	0.0886941592894538	0.929327	0.929327	chr12	50937381	0.0318314449863998	chr12:50937381:T:C
chr12:50938134	['G', 'A']	10699	4094.76544825652	-130.16351872011538	-0.0117192394136191	0.0176680995103004	-0.6632993778865018	0.507153	0.507153	chr12	50938134	0.2948610011563824	chr12:50938134:G:A
chr12:50938564	['G', 'A']	10699	4679.0	-111.9352543518171	0.001871285395342	0.0168631968371585	0.1109686030123678	0.911643	0.911643	chr12	50938564	0.0401751983860285	chr12:50938564:G:A
chr12:50939250	['C', 'A']	10699	903.0844083006168	-31.39834326806107	-0.0163266997865416	0.0347767012568614	-0.4694723535148508	0.638742	0.638742	chr12	50939250	0.1946745261959589	chr12:50939250:C:A
chr12:50939307	['C', 'A']	10699	3677.343709104505	-177.41420926289703	-0.0279321185151628	0.0186373236782181	-1.4987193975607	0.133976	0.133976	chr12	50939307	0.8729729926880743	chr12:50939307:C:A
chr12:50939546	['G', 'T']	10699	1891.353557072076	-47.475378443103885	-0.0037687487174419	0.0249273780587429	-0.1511891346358471	0.879829	0.879829	chr12	50939546	0.0556017273643742	chr12:50939546:G:T
chr12:50939641	['T', 'C']	10699	4775.785507246377	-136.64518314475407	-0.0033151744775227	0.0167828040878441	-0.1975340032673044	0.843413	0.843413	chr12	50939641	0.0739597092439045	chr12:50939641:T:C
chr12:50939961	['G', 'A']	10699	4679.186740228165	-115.05787037517396	0.0010810520571267	0.0168705742271994	0.0640791500376958	0.948908	0.948908	chr12	50939961	0.0227758919237785	chr12:50939961:G:A
chr12:50940013	['C', 'CA']	10699	1381.904133931912	-53.17834619153207	-0.0133313050258946	0.0283684240810917	-0.4699346353462162	0.638411	0.638411	chr12	50940013	0.1948996385775273	chr12:50940013:C:CA
chr12:50940292	['A', 'G']	10699	4678.8746377489015	-113.93669243757836	0.0013416388222863	0.0168642406050958	0.0795552467320078	0.936592	0.936592	chr12	50940292	0.0284495561105195	chr12:50940292:A:G
chr12:50941005	['C', 'T']	10699	2328.9591206735267	-57.39903751461101	-0.0015143139185697	0.0226322879443035	-0.0669094491151909	0.946655	0.946655	chr12	50941005	0.0238082669263329	chr12:50941005:C:T
chr12:50941362	['G', 'A']	10699	3653.3414656945215	-91.86050351804984	-0.000889057832464	0.018530332990362	-0.0479785135499951	0.961734	0.961734	chr12	50941362	0.0169450301519102	chr12:50941362:G:A
chr12:50941799	['C', 'T']	10699	904.0	-31.91962519534821	-0.0170076852418076	0.0347610353118951	-0.4892744157130343	0.624657	0.624657	chr12	50941799	0.2043583888922497	chr12:50941799:C:T
chr12:50941804	['A', 'T']	10699	14765.760213143873	-456.7130637730824	-0.0173827976251738	0.0150949978923816	-1.1515601227044086	0.249528	0.249528	chr12	50941804	0.6028807143163191	chr12:50941804:A:T
chr12:50941994	['T', 'G']	10699	2709.26613054049	-97.7071523948546	-0.0119290204531732	0.0209332592962641	-0.5698596804417468	0.568785	0.568785	chr12	50941994	0.2450518653428592	chr12:50941994:T:G
chr12:50942223	['T', 'C']	10699	954.1783677666637	-32.654693786642255	-0.0167662374035584	0.033847389403244	-0.4953480223781027	0.620365	0.620365	chr12	50942223	0.2073527123665677	chr12:50942223:T:C
chr12:50942580	['A', 'G']	10699	14766.661335578	-462.9533121670215	-0.0189636022269185	0.015093081303097	-1.256443389265201	0.208983	0.208983	chr12	50942580	0.6798890407141825	chr12:50942580:A:G
chr12:50942593	['G', 'A']	10699	2331.743522589094	-58.87098961479805	-0.0019398348294105	0.0225676406869559	-0.0859564744192223	0.931503	0.931503	chr12	50942593	0.0308157420760073	chr12:50942593:G:A
chr12:50942661	['G', 'A']	10699	2341.6603525881465	-59.97089981851158	-0.0022922359715307	0.0225520666686226	-0.1016419472863672	0.919043	0.919043	chr12	50942661	0.0366641684551924	chr12:50942661:G:A
chr12:50942708	['T', 'C']	10699	6137.847368421047	-170.07349898832163	-0.0023563800371877	0.015516111762274	-0.1518666579160026	0.879295	0.879295	chr12	50942708	0.055865396395619	chr12:50942708:T:C
chr12:50943474	['A', 'G']	10699	14763.139584891547	-463.6621247591462	-0.0189532891780574	0.0150772935176691	-1.257075028475504	0.208754	0.208754	chr12	50943474	0.6803651941136575	chr12:50943474:A:G
chr12:50943550	['A', 'G']	10699	6113.857397003745	-163.96304780002075	-0.0011383403785091	0.0154915399613691	-0.0734814215596244	0.941424	0.941424	chr12	50943550	0.0262147342908331	chr12:50943550:A:G
chr12:50943581	['G', 'A']	10699	1987.7431510051424	-55.56982219703677	-0.0070014484041404	0.0243121882313143	-0.2879810051454965	0.773367	0.773367	chr12	50943581	0.1116143634546647	chr12:50943581:G:A
chr12:50943886	['T', 'C']	10699	7478.699009160591	-192.74868576802407	0.0015400299759749	0.0146731350038463	0.1049557559152319	0.916413	0.916413	chr12	50943886	0.0379087586487035	chr12:50943886:T:C
chr12:50944567	['C', 'A']	10699	1379.1289025986166	-52.10436974943781	-0.012666883860603	0.0283838518513152	-0.4462707854788963	0.655411	0.655411	chr12	50944567	0.1834862739710192	chr12:50944567:C:A
chr12:50944723	['C', 'T']	10699	1380.1289960740326	-54.19519140697663	-0.0140994157346769	0.0283757498064189	-0.4968825786407041	0.619282	0.619282	chr12	50944723	0.2081115429748977	chr12:50944723:C:T
chr12:50945196	['C', 'T']	10699	905.2538332086762	-31.56049600722304	-0.0166096075901507	0.0346704322647905	-0.4790712577015845	0.631898	0.631898	chr12	50945196	0.1993530192053083	chr12:50945196:C:T
chr12:50945643	['T', 'C']	10699	1154.4316035530624	-73.00900995324483	-0.0376521805592008	0.0306625976809181	-1.2279514263930913	0.219492	0.219492	chr12	50945643	0.6585813042107928	chr12:50945643:T:C
chr12:50947548	['C', 'G']	10699	3890.727306721511	-166.85919682210053	-0.0225253942272665	0.018226146277854	-1.2358835424599004	0.216529	0.216529	chr12	50947548	0.6644839298116029	chr12:50947548:C:G
chr12:50947849	['C', 'T']	10699	14733.13117053104	-465.9559562238949	-0.0197120547065666	0.0150541446683702	-1.309410474045928	0.190424	0.190424	chr12	50947849	0.7202783163995231	chr12:50947849:C:T
chr12:50948684	['G', 'A']	10699	6158.967113276489	-165.81372588519804	-4.294063440724589e-05	0.0154230164815626	-0.0027841916954818	0.997779	0.997779	chr12	50948684	0.0009656407857872	chr12:50948684:G:A
chr12:50950271	['A', 'G']	10699	6051.131158268674	-193.4298903805985	-0.0102863608256319	0.01535078666231	-0.6700868855722906	0.502817	0.502817	chr12	50950271	0.2985900474511097	chr12:50950271:A:G
chr12:50950890	['G', 'A']	10699	3913.731606992615	-162.42732947702962	-0.0207509872531257	0.0182018589428789	-1.140047690636787	0.254292	0.254292	chr12	50950890	0.5946673024688294	chr12:50950890:G:A
chr12:50950973	['C', 'T']	10699	2727.176309837919	-107.96937539923417	-0.0163326165655805	0.0210064597428871	-0.7775044803116261	0.436878	0.436878	chr12	50950973	0.3596398246407788	chr12:50950973:C:T
chr12:50950976	['G', 'A']	10699	2746.9306347396378	-107.22969762890376	-0.0158389213428341	0.021038843507326	-0.7528418250422726	0.451562	0.451562	chr12	50950976	0.3452826121073087	chr12:50950976:G:A
chr12:50951279	['T', 'C']	10699	13354.744670905013	-398.3233555255361	-0.0117321359363655	0.0143495622771972	-0.8175953879101222	0.413606	0.413606	chr12	50951279	0.3834131697497257	chr12:50951279:T:C
chr12:50951482	['T', 'C']	10699	3732.0	-120.99226770515362	-0.0071721813413251	0.018370980365397	-0.3904081980749635	0.696243	0.696243	chr12	50951482	0.1572391581760683	chr12:50951482:T:C
chr12:50951590	['T', 'C']	10699	3733.04674644727	-120.45760301067848	-0.0069888447816992	0.01837209933999	-0.380405344667762	0.703652	0.703652	chr12	50951590	0.1526420735940772	chr12:50951590:T:C
chr12:50951765	['C', 'CA']	10699	2001.309390198279	-48.93544795543904	-0.0035915395139863	0.0242963774270328	-0.1478220168736064	0.882486	0.882486	chr12	50951765	0.0542921756522925	chr12:50951765:C:CA
chr12:50952001	['C', 'T']	10699	5586.542472910234	-124.07427020278438	0.0035865610035024	0.0163225241929968	0.2197307818996083	0.826085	0.826085	chr12	50952001	0.0829752636581759	chr12:50952001:C:T
chr12:50953246	['G', 'A']	10699	911.0851561039448	-37.59077177264432	-0.02323717182436	0.0346418193449357	-0.6707838174716723	0.502373	0.502373	chr12	50953246	0.2989737097686926	chr12:50953246:G:A
chr12:50954258	['G', 'A']	10699	1202.0	-77.92096280716213	-0.0382501336557345	0.0301607305904514	-1.268209784939497	0.204751	0.204751	chr12	50954258	0.688773968476353	chr12:50954258:G:A
chr12:50954667	['G', 'A']	10699	3734.29093814627	-122.1619063327728	-0.0079476469070245	0.0184401235828045	-0.4309974860708492	0.666479	0.666479	chr12	50954667	0.1762135301628028	chr12:50954667:G:A
chr12:50955643	['A', 'G']	10699	4421.413254813984	-135.50996042017036	-0.0079306906978329	0.0173927139349703	-0.4559777575532504	0.648415	0.648415	chr12	50955643	0.1881469470285229	chr12:50955643:A:G
chr12:50955661	['A', 'C']	10699	1396.130491680688	-45.92446287683478	-0.0071652839204938	0.028166285071043	-0.2543922246906574	0.799197	0.799197	chr12	50955661	0.0973461550196755	chr12:50955661:A:C
chr12:50956251	['G', 'A']	10699	1416.2647471253622	-51.06391182795697	-0.0154625055826083	0.0283814493752602	-0.5448102871055913	0.585895	0.585895	chr12	50956251	0.2321802082250741	chr12:50956251:G:A
chr12:50956252	['T', 'C']	10699	13370.998971482002	-420.4017067430432	-0.0161528362085467	0.0143883381389602	-1.1226339034115855	0.261618	0.261618	chr12	50956252	0.5823323787279585	chr12:50956252:T:C
chr12:50956502	['C', 'T']	10699	13343.494344208655	-409.7706558038548	-0.0144758336615393	0.0143772381701594	-1.006857749048393	0.314026	0.314026	chr12	50956502	0.5030343927259369	chr12:50956502:C:T
chr12:50957269	['A', 'G']	10699	13361.995605423095	-401.2078929043424	-0.012592406643496	0.0143924318658677	-0.8749325173711269	0.38163	0.38163	chr12	50957269	0.4183574926620089	chr12:50957269:A:G
chr12:50957406	['C', 'G']	10699	3864.832506203493	-118.09720196674738	-0.0050976980008256	0.0183300335044953	-0.2781063111300643	0.780936	0.780936	chr12	50957406	0.1073845563733339	chr12:50957406:C:G
chr12:50958350	['C', 'T']	10699	4660.492050051743	-149.87930076412118	-0.0095375355198597	0.0171821783770136	-0.5550830232689846	0.578849	0.578849	chr12	50958350	0.2374347126447663	chr12:50958350:C:T
chr12:50958669	['T', 'C']	10699	3821.720350976501	-119.08247864429562	-0.0062595111477063	0.0182764537890082	-0.3424904645052624	0.731989	0.731989	chr12	50958669	0.1354954452738429	chr12:50958669:T:C
chr12:50959307	['T', 'C']	10699	13363.47117817978	-415.6542923140681	-0.0155259283261988	0.0144258440174988	-1.0762578818518778	0.281836	0.281836	chr12	50959307	0.5500035335731066	chr12:50959307:T:C
chr12:50959339	['C', 'T']	10699	4635.365287399362	-150.98581258338828	-0.0099386884283203	0.0171624993366158	-0.579093302985095	0.562538	0.562538	chr12	50959339	0.2498481352025619	chr12:50959339:C:T
chr12:50959704	['G', 'A']	10699	4928.595166729111	-137.20159804307815	-0.0041420446518599	0.0166582679228195	-0.2486479789525972	0.803638	0.803638	chr12	50959704	0.0949395358360212	chr12:50959704:G:A
chr12:50959711	['T', 'G']	10699	3800.525339578456	-123.60133309830344	-0.00738554401753	0.0182442396419406	-0.4048151176742873	0.685622	0.685622	chr12	50959711	0.1639152553711624	chr12:50959711:T:G
chr12:50959773	['A', 'G']	10699	3824.6024516737457	-127.7905040948987	-0.0086405264736928	0.0182709113930049	-0.4729116291922322	0.636286	0.636286	chr12	50959773	0.1963476323030428	chr12:50959773:A:G
chr12:50959958	['G', 'A']	10699	4449.0	-157.53986722974602	-0.0138231480802805	0.0173824864013905	-0.7952342237514829	0.426495	0.426495	chr12	50959958	0.3700860559035814	chr12:50959958:G:A
chr12:50960047	['T', 'C']	10699	716.0669283978314	-67.25190437773844	-0.0687964940320106	0.0387013953173164	-1.7776230926027772	0.0754942	0.0754942	chr12	50960047	1.1220864126721728	chr12:50960047:T:C
chr12:50960068	['C', 'T']	10699	3790.0	-124.65178716169277	-0.0077709516591296	0.0182365381599401	-0.4261198913399014	0.670029	0.670029	chr12	50960068	0.1739063998851218	chr12:50960068:C:T
chr12:50960842	['G', 'A']	10699	3826.693831352584	-126.78138511790844	-0.0080635999503521	0.0182709726686182	-0.4413339178270423	0.65898	0.65898	chr12	50960842	0.1811277660151628	chr12:50960842:G:A
chr12:50960909	['G', 'GT']	10699	3791.417484805984	-123.49599093343195	-0.0074480261059643	0.0182380994070011	-0.408377317161962	0.683005	0.683005	chr12	50960909	0.1655761170147174	chr12:50960909:G:GT
chr12:50960911	['C', 'T']	10699	3792.1266248947904	-124.37673846774818	-0.0077743805555438	0.0182387935130016	-0.4262551988431619	0.66993	0.66993	chr12	50960911	0.1739705737199729	chr12:50960911:C:T
chr12:50960913	['C', 'T']	10699	3792.836030305865	-123.43665087922872	-0.0073810430245757	0.0182397100252975	-0.4046688798417618	0.685729	0.685729	chr12	50960913	0.1638474835028983	chr12:50960913:C:T
chr12:50961378	['A', 'G']	10699	909.3399719495092	-33.34933716426633	-0.0189969942537052	0.0346821915913861	-0.5477449198574709	0.583879	0.583879	chr12	50961378	0.2336771444577859	chr12:50961378:A:G
chr12:50961388	['C', 'T']	10699	4449.0	-157.53986722974602	-0.0138231480802805	0.0173824864013905	-0.7952342237514829	0.426495	0.426495	chr12	50961388	0.3700860559035814	chr12:50961388:C:T
chr12:50961460	['G', 'A']	10699	217.0202841652645	-19.96692934447648	-0.0515144102610353	0.0702088619634344	-0.733730882689205	0.463129	0.463129	chr12	50961460	0.3342980237013185	chr12:50961460:G:A
chr12:50961514	['AT', 'A']	10699	3792.3544587773417	-123.3180942632054	-0.0074060989394021	0.0182352909037128	-0.4061409811616578	0.684647	0.684647	chr12	50961514	0.1645332905034117	chr12:50961514:AT:A
chr12:50961818	['A', 'G']	10699	3792.1266248947904	-123.43295549222906	-0.0074461486926312	0.0182387033281523	-0.4082608592650175	0.68309	0.68309	chr12	50961818	0.1655220724116562	chr12:50961818:A:G
chr12:50961832	['G', 'A']	10699	764.0714152177977	-50.00191961770152	-0.0391397445811644	0.037551220491156	-1.0423028617773562	0.297295	0.297295	chr12	50961832	0.5268123948336416	chr12:50961832:G:A
chr12:50961918	['C', 'T']	10699	2625.0	-101.78100258080804	-0.0157112800788114	0.0212561463194844	-0.739140568693287	0.459838	0.459838	chr12	50961918	0.3373951424438605	chr12:50961918:C:T
chr12:50962148	['T', 'G']	10699	3791.7087968589326	-124.44237686819008	-0.0077641879160021	0.0182365733931049	-0.4257481791473876	0.6703	0.6703	chr12	50962148	0.1737307806062737	chr12:50962148:T:G
chr12:50962528	['T', 'C']	10699	3808.510378510381	-124.51500955462556	-0.0076913858717085	0.018255336380316	-0.4213226046057338	0.673528	0.673528	chr12	50962528	0.1716443450148989	chr12:50962528:T:C
chr12:50962719	['T', 'G']	10699	3797.679303566415	-123.43206407387396	-0.0073373149346695	0.0182401196057532	-0.4022624354039481	0.687499	0.687499	chr12	50962719	0.1627279291992237	chr12:50962719:T:G
chr12:50962724	['A', 'G']	10699	4450.247849663425	-159.10745767719007	-0.0143399288470896	0.0173838589492493	-0.8248990565877129	0.409447	0.409447	chr12	50962724	0.3878023065951606	chr12:50962724:A:G
chr12:50962890	['T', 'C']	10699	4919.91969711134	-133.77355945418577	-0.0032993139646772	0.0166477464013153	-0.1981838193076097	0.842905	0.842905	chr12	50962890	0.0742213699786896	chr12:50962890:T:C
chr12:50963028	['GA', 'G']	10699	13371.499579321306	-413.8147309037324	-0.0150790638311632	0.0143879856450404	-1.0480316149301323	0.294648	0.294648	chr12	50963028	0.5306965024456746	chr12:50963028:GA:G
chr12:50963321	['A', 'G']	10699	3801.1453761020425	-121.04362242600143	-0.0064456148510965	0.0182577120401928	-0.3530351906584494	0.724069	0.724069	chr12	50963321	0.1402200458313213	chr12:50963321:A:G
chr12:50963563	['G', 'A']	10699	3794.063855646971	-123.81181630136491	-0.0075312917661624	0.0182291544334557	-0.4131454255684146	0.679508	0.679508	chr12	50963563	0.1678054258551028	chr12:50963563:G:A
chr12:50963759	['A', 'G']	10699	3792.708983827242	-123.57659414720096	-0.0074692351929256	0.018235622652224	-0.4095958408096751	0.682111	0.682111	chr12	50963759	0.1661449468025553	chr12:50963759:A:G
chr12:50964145	['AG', 'A']	10699	2833.0	-95.79719144022876	-0.0117327814723092	0.0205100793014463	-0.5720495420747528	0.5673	0.5673	chr12	50964145	0.2461872164352978	chr12:50964145:AG:A
chr12:50964147	['A', 'C']	10699	2833.0	-95.79719144022876	-0.0117327814723092	0.0205100793014463	-0.5720495420747528	0.5673	0.5673	chr12	50964147	0.2461872164352978	chr12:50964147:A:C
chr12:50964163	['T', 'A']	10699	905.0	-34.16808159806274	-0.0203138834896453	0.0347478895892761	-0.5846076907046058	0.558824	0.558824	chr12	50964163	0.2527249503679112	chr12:50964163:T:A
chr12:50964204	['C', 'T']	10699	2626.0	-102.1173522378636	-0.0158748226807275	0.0212540742887858	-0.746907273637577	0.455136	0.455136	chr12	50964204	0.3418588116414749	chr12:50964204:C:T
chr12:50964469	['T', 'C']	10699	3790.35427182651	-124.97246840415256	-0.0079189194487875	0.0182432470726068	-0.4340740120040471	0.664243	0.664243	chr12	50964469	0.1776730136243342	chr12:50964469:T:C
chr12:50964597	['C', 'T']	10699	909.0	-35.24566471096976	-0.0211063103964126	0.0346826423325249	-0.6085554322549237	0.542832	0.542832	chr12	50964597	0.2653345585550684	chr12:50964597:C:T
chr12:50964797	['T', 'A']	10699	2833.0	-95.79719144022876	-0.0117327814723092	0.0205100793014463	-0.5720495420747528	0.5673	0.5673	chr12	50964797	0.2461872164352978	chr12:50964797:T:A
chr12:50966180	['C', 'G']	10699	1433.0	-50.87343277383566	-0.0145404174034742	0.0282012331883485	-0.5155950914047844	0.606148	0.606148	chr12	50966180	0.2174213234644633	chr12:50966180:C:G
chr12:50966806	['G', 'GTTTAAC']	10699	6922.588125292194	-201.6687237707985	-0.0053557941543039	0.0149804699469292	-0.3575184338861006	0.720711	0.720711	chr12	50966806	0.1422388493810407	chr12:50966806:G:GTTTAAC
chr12:50967097	['G', 'C']	10699	4148.817677480022	-123.2962785664504	-0.0053556481502332	0.0178692198173003	-0.2997135971794387	0.764401	0.764401	chr12	50967097	0.1166787534665827	chr12:50967097:G:C
chr12:50967680	['G', 'A']	10699	6690.250631018042	-196.50730095109435	-0.0048355572692159	0.0151084394893002	-0.3200566989489853	0.748932	0.748932	chr12	50967680	0.1255576126949568	chr12:50967680:G:A
chr12:50967715	['T', 'C']	10699	1690.157973452982	-56.34016326505362	-0.0111991325359913	0.0260225081071158	-0.4303633027951281	0.66694	0.66694	chr12	50967715	0.1759132348105778	chr12:50967715:T:C
chr12:50967825	['T', 'C']	10699	1690.7901627080605	-56.6513029736257	-0.0115223054348576	0.0260212798151516	-0.4428031794250338	0.657917	0.657917	chr12	50967825	0.1818288916681645	chr12:50967825:T:C
chr12:50968378	['T', 'C']	10699	14811.768813686082	-468.565600187088	-0.0202692128732897	0.0151057571798896	-1.3418203822496415	0.179683	0.179683	chr12	50968378	0.7454930100108836	chr12:50968378:T:C
chr12:50968393	['G', 'T']	10699	1690.2638668038535	-54.612287887387225	-0.0101806846090542	0.0260290339273214	-0.3911280240934369	0.69571	0.69571	chr12	50968393	0.1575717541332132	chr12:50968393:G:T
chr12:50968395	['G', 'T']	10699	1689.1051253273477	-54.38532423005189	-0.0101613651941567	0.0260349211926655	-0.3902975207399288	0.696324	0.696324	chr12	50968395	0.1571886358628527	chr12:50968395:G:T
chr12:50968397	['G', 'T']	10699	1688.9471616945666	-53.36322051035182	-0.0093261867932039	0.0260347419374669	-0.3582208272163608	0.720185	0.720185	chr12	50968397	0.1425559283480564	chr12:50968397:G:T
chr12:50968643	['G', 'A']	10699	1690.474008975318	-57.09271829699652	-0.0117339379147405	0.0260235129614042	-0.450897537628501	0.652073	0.652073	chr12	50968643	0.1857037819943082	chr12:50968643:G:A
chr12:50968973	['C', 'T']	10699	1505.2813873048517	-58.32561515733174	-0.0186128479334768	0.0275023154794306	-0.676773850092645	0.498564	0.498564	chr12	50968973	0.3022790839666251	chr12:50968973:C:T
chr12:50969458	['A', 'G']	10699	1919.97267349047	-71.67312592064083	-0.0175433019524573	0.0246486598880824	-0.7117345134426322	0.476645	0.476645	chr12	50969458	0.3218049583615339	chr12:50969458:A:G
chr12:50969515	['C', 'T']	10699	1113.1040381379698	-79.15299305312348	-0.0463583105650714	0.0312940040252512	-1.4813799642789351	0.138535	0.138535	chr12	50969515	0.858440490956401	chr12:50969515:C:T
chr12:50969570	['G', 'A']	10699	1384.5529147562463	-53.93020477870621	-0.0132617856560148	0.0282718744790697	-0.4690805226173747	0.639022	0.639022	chr12	50969570	0.1944841898633039	chr12:50969570:G:A
chr12:50969602	['G', 'A']	10699	4604.012252151141	-161.61657866114902	-0.0115996236140828	0.0170828235874142	-0.6790226191078179	0.497138	0.497138	chr12	50969602	0.3035230391954109	chr12:50969602:G:A
chr12:50969631	['G', 'A']	10699	4603.860615125736	-162.43960437422285	-0.0116786769515216	0.0170831079319959	-0.6836388904180583	0.494218	0.494218	chr12	50969631	0.3060814411307931	chr12:50969631:G:A
chr12:50969690	['A', 'G']	10699	1906.7128564749885	-74.57302212123335	-0.0193320960135757	0.024662090116229	-0.7838790598228387	0.433128	0.433128	chr12	50969690	0.363383739954228	chr12:50969690:A:G
chr12:50969716	['C', 'A']	10699	4190.441666666695	-132.09448017286357	-0.0083502699656053	0.0179978428637277	-0.4639594883025769	0.642686	0.642686	chr12	50969716	0.1920011604738688	chr12:50969716:C:A
chr12:50969728	['G', 'A']	10699	1911.859121969484	-71.11120083352442	-0.0172610880749589	0.0246507244606558	-0.7002264011554215	0.483801	0.483801	chr12	50969728	0.3153332383014788	chr12:50969728:G:A
chr12:50969900	['C', 'T']	10699	1385.2589511077872	-53.286986878057775	-0.0125985510459038	0.0282533967391998	-0.4459127927943678	0.655669	0.655669	chr12	50969900	0.1833153492711117	chr12:50969900:C:T
chr12:50970007	['C', 'T']	10699	1908.356735533327	-72.83562135629593	-0.0183137558028197	0.024652203162373	-0.742885156437955	0.457568	0.457568	chr12	50970007	0.3395443555204681	chr12:50970007:C:T
chr12:50970566	['A', 'G']	10699	1908.0	-73.2343649067372	-0.0187844951276968	0.0246505020781611	-0.7620329625796425	0.446057	0.446057	chr12	50970566	0.3506096408310439	chr12:50970566:A:G
chr12:50971223	['T', 'A']	10699	1910.5357142857144	-72.82436284661927	-0.018320659703421	0.0246432604327423	-0.743434893829196	0.457235	0.457235	chr12	50971223	0.3398605330337937	chr12:50971223:T:A
chr12:50971385	['C', 'T']	10699	2652.260368445916	-108.89555444678972	-0.0186171686511515	0.0212814290674024	-0.8748081997777196	0.381698	0.381698	chr12	50971385	0.4182801156370668	chr12:50971385:C:T
chr12:50971529	['C', 'T']	10699	4599.429893438026	-160.47444566417735	-0.0112751569178427	0.0170845939759199	-0.6599604845005175	0.509293	0.509293	chr12	50971529	0.2930322929623755	chr12:50971529:C:T
chr12:50972566	['G', 'A']	10699	910.0	-36.63964273173245	-0.0227673557066114	0.0346650405042301	-0.6567814540367601	0.511336	0.511336	chr12	50972566	0.2912936302130916	chr12:50972566:G:A
chr12:50972777	['C', 'T']	10699	4104.0	-132.71832748792437	-0.0087550887834723	0.0178782233658522	-0.4897068687593857	0.624351	0.624351	chr12	50972777	0.2045711883524955	chr12:50972777:C:T
chr12:50972810	['G', 'A']	10699	2215.0	-44.291405699066935	0.003009876680317	0.023024062648078	0.1307274361750537	0.895993	0.895993	chr12	50972810	0.0476953832767683	chr12:50972810:G:A
chr12:50973202	['T', 'G']	10699	1909.6063610851263	-72.97303331190611	-0.0184846554493926	0.0246686422997895	-0.7493179083289214	0.453682	0.453682	chr12	50973202	0.3432484511852713	chr12:50973202:T:G
chr12:50973340	['T', 'C']	10699	1921.718466573165	-76.63478335775271	-0.0204027673025683	0.0245741574250212	-0.8302529746877249	0.406414	0.406414	chr12	50973340	0.3910313400498691	chr12:50973340:T:C
chr12:50973548	['G', 'A']	10699	1922.0	-74.9796284682435	-0.0195561916351793	0.0245699054286433	-0.7959408591121786	0.426084	0.426084	chr12	50973548	0.3705047738074682	chr12:50973548:G:A
chr12:50973567	['A', 'T']	10699	14803.383623107124	-473.4494643909529	-0.02132266207762	0.0151075804740553	-1.4113882837981986	0.158159	0.158159	chr12	50973567	0.8009060896216404	chr12:50973567:A:T
chr12:50973824	['A', 'G']	10699	1925.179940175734	-75.4486281550216	-0.0197321577610445	0.0245561382811813	-0.8035529664762632	0.421673	0.421673	chr12	50973824	0.3750242062566887	chr12:50973824:A:G
chr12:50975916	['T', 'C']	10699	17295.233055997007	-410.49498939327	0.0087330618245645	0.0178801458672664	0.4884222919317668	0.625261	0.625261	chr12	50975916	0.203938659137998	chr12:50975916:T:C
chr12:50976108	['T', 'C']	10699	1509.4232423335827	-61.25566023542392	-0.0205808100161453	0.0274809618914652	-0.7489115591160271	0.453927	0.453927	chr12	50976108	0.3430139842492873	chr12:50976108:T:C
chr12:50976128	['C', 'T']	10699	909.0849691531128	-35.655046309505366	-0.0217797409511891	0.0346827924207227	-0.6279696480891157	0.530037	0.530037	chr12	50976128	0.2756938127860768	chr12:50976128:C:T
chr12:50977847	['A', 'G']	10699	1380.1289960740326	-49.23012049940208	-0.0094500802080717	0.0283137473278801	-0.3337629632219833	0.738565	0.738565	chr12	50977847	0.131611277062817	chr12:50977847:A:G
chr12:50978014	['A', 'G']	10699	6648.592797006549	-75.44759120499972	0.0201996971193825	0.0150965526549392	1.3380337604939043	0.180914	0.180914	chr12	50978014	0.7425278240330224	chr12:50978014:A:G
chr12:50978206	['G', 'A']	10699	12147.927366447982	-272.1287233686125	0.0068284531910219	0.0141444861356762	0.4827643171708234	0.629273	0.629273	chr12	50978206	0.2011609019766022	chr12:50978206:G:A
chr12:50978252	['A', 'T']	10699	1874.2112834978864	-62.63260888560772	-0.0129784836989168	0.0248699209025559	-0.5218546431960318	0.601782	0.601782	chr12	50978252	0.2205608066550697	chr12:50978252:A:T
chr12:50978358	['C', 'T']	10699	15223.188635087066	-373.55429142218605	0.0024768654459499	0.0154770829679716	0.1600343844557498	0.872857	0.872857	chr12	50978358	0.0590569008510016	chr12:50978358:C:T
chr12:50978561	['C', 'A']	10699	1507.1003205732634	-63.19748932618897	-0.0223142634421519	0.0276233406511303	-0.8078046650465113	0.419221	0.419221	chr12	50978561	0.3775569704048453	chr12:50978561:C:A
chr12:50979231	['C', 'T']	10699	1415.3968773373224	-54.217052805583776	-0.0178893016532004	0.0283921306328126	-0.6300795767868806	0.528656	0.528656	chr12	50979231	0.2768268343885338	chr12:50979231:C:T
chr12:50979959	['C', 'T']	10699	14874.390259861657	-306.2646556442124	0.0166931035977417	0.0152101227922316	1.0974995945639243	0.272448	0.272448	chr12	50979959	0.5647163758389764	chr12:50979959:C:T
chr12:50980467	['A', 'G']	10699	17295.849756918473	-411.5701765435931	0.0084284539290447	0.0178809902569102	0.4713639349916592	0.63739	0.63739	chr12	50980467	0.1955947544469849	chr12:50980467:A:G
chr12:50981140	['A', 'G']	10699	1417.0	-52.58294537957328	-0.0165072896324175	0.0283754139685894	-0.5817462134892732	0.56075	0.56075	chr12	50981140	0.2512307177449946	chr12:50981140:A:G
chr12:50981283	['G', 'A']	10699	15221.11333458014	-368.8984128935205	0.0035243758946271	0.0154676794759962	0.2278542104584264	0.819764	0.819764	chr12	50981283	0.0863111576768003	chr12:50981283:G:A
chr12:50981535	['T', 'C']	10699	1114.1041316133856	-77.5883634134112	-0.0449435180977039	0.0312825031835958	-1.4366982665655654	0.150833	0.150833	chr12	50981535	0.8215036309463117	chr12:50981535:T:C
chr12:50982036	['T', 'C']	10699	17297.23342993363	-410.20946083844126	0.0087011099993853	0.0178923554722845	0.4863032155192463	0.626762	0.626762	chr12	50982036	0.2028973422777754	chr12:50982036:T:C
chr12:50982186	['C', 'T']	10699	10809.0	-235.1339689454507	0.0074310732089142	0.0140327299837835	0.5295529250189855	0.596433	0.596433	chr12	50982186	0.2244383355050655	chr12:50982186:C:T
chr12:50982420	['T', 'G']	10699	1365.5105189340811	-61.37614539991207	-0.0195632310912339	0.0284794517280671	-0.6869244281115839	0.492145	0.492145	chr12	50982420	0.3079069227973041	chr12:50982420:T:G
chr12:50982711	['A', 'G']	10699	1905.1780706674144	-122.0031913262754	-0.0456148479750215	0.0244921108429463	-1.8624302440701408	0.0625699	0.0625699	chr12	50982711	1.2036345391168193	chr12:50982711:A:G
chr12:50984076	['C', 'A']	10699	14311.35053763441	-313.3103153487029	0.0111907300765985	0.014882027512379	0.7519627327183696	0.45209	0.45209	chr12	50984076	0.3447750992316879	chr12:50984076:C:A
chr12:50984625	['G', 'A']	10699	17395.0	-411.004732023364	0.0097050257164627	0.0180459430531906	0.5377954306880554	0.590729	0.590729	chr12	50984625	0.2286117082842114	chr12:50984625:G:A
chr12:50984918	['C', 'T']	10699	1507.0	-62.0049826635142	-0.0212460186635388	0.0274914844606408	-0.7728218057470283	0.439645	0.439645	chr12	50984918	0.3568978616273602	chr12:50984918:C:T
chr12:50985601	['C', 'T']	10699	1415.3968773373222	-53.92501174663535	-0.0176060014149613	0.0283905995362616	-0.6201348933288371	0.535182	0.535182	chr12	50985601	0.2714985018025166	chr12:50985601:C:T
chr12:50985741	['T', 'A']	10699	1372.0	-61.38728147752642	-0.0194738558552964	0.0283759141866709	-0.6862811794251883	0.492551	0.492551	chr12	50985741	0.3075487948681882	chr12:50985741:T:A
chr12:50986449	['A', 'G']	10699	8127.038429172509	-116.22105399031058	0.0182213337386738	0.0143574265992226	1.2691225417555252	0.204425	0.204425	chr12	50986449	0.6894659935758567	chr12:50986449:A:G
chr12:50987294	['C', 'T']	10699	17394.251565859588	-412.5011949052035	0.0090931767117642	0.0180413099584178	0.504019759802504	0.614258	0.614258	chr12	50987294	0.2116491786277261	chr12:50987294:C:T
chr12:50987935	['C', 'T']	10699	2791.5218285500605	-113.35990844544304	-0.0177662912927232	0.0206424305226652	-0.8606685764651616	0.38944	0.38944	chr12	50987935	0.409559443450029	chr12:50987935:C:T
chr12:50987967	['T', 'C']	10699	1506.281574273161	-60.182153377053126	-0.0200252658590149	0.0275156481739604	-0.7277773626269104	0.466766	0.466766	chr12	50987967	0.3309007861959945	chr12:50987967:T:C
chr12:50988449	['T', 'C']	10699	17394.877524308155	-412.4707775828353	0.0091360266331919	0.0180475270232978	0.5062204157610102	0.612712	0.612712	chr12	50988449	0.2127436139021762	chr12:50988449:T:C
chr12:50988823	['T', 'C']	10699	17395.251752827895	-411.4204790608953	0.0095300066414945	0.0180417291778991	0.5282202469355675	0.597357	0.597357	chr12	50988823	0.2237660427543911	chr12:50988823:T:C
chr12:50990004	['A', 'G']	10699	6762.792574581501	-59.2018548319305	0.0242964465901612	0.0150180076230742	1.6178208987476606	0.105731	0.105731	chr12	50990004	0.9757976602320976	chr12:50990004:A:G
chr12:50990049	['TACA', 'T']	10699	1362.1273135165452	-57.98497415293152	-0.0171001453655484	0.0285243944770733	-0.5994919674558855	0.548858	0.548858	chr12	50990049	0.2605400012572293	chr12:50990049:TACA:T
chr12:50990217	['A', 'C']	10699	17394.0	-411.72955317032114	0.0094013578602833	0.0180395679054753	0.5211520536159762	0.602272	0.602272	chr12	50990217	0.2202073269807686	chr12:50990217:A:C
chr12:50992283	['A', 'G']	10699	1506.140773976444	-58.82655854031701	-0.0191070657588914	0.0275142829691941	-0.6944417116115386	0.48742	0.48742	chr12	50992283	0.3120966546518396	chr12:50992283:A:G
chr12:50992765	['A', 'G']	10699	1900.486850725316	-128.71623858225163	-0.049500171999291	0.0245248078963797	-2.0183714469216314	0.0435775	0.0435775	chr12	50992765	1.3607376884391893	chr12:50992765:A:G
chr12:50993089	['C', 'T']	10699	6694.502851799907	-61.99915384372025	0.0234576208800179	0.0150346843215686	1.560233682217449	0.118734	0.118734	chr12	50993089	0.92542490111258	chr12:50993089:C:T
chr12:50993655	['C', 'T']	10699	8128.837979420017	-119.720438209576	0.017389615455231	0.0143619163456124	1.2108144231423168	0.225993	0.225993	chr12	50993655	0.6459050126599216	chr12:50993655:C:T
chr12:50994155	['C', 'T']	10699	10919.041133027951	-227.2372865552235	0.0095223621473368	0.0140354369700774	0.6784514203325357	0.4975	0.4975	chr12	50994155	0.3032069149182557	chr12:50994155:C:T
chr12:50996310	['C', 'A']	10699	10917.02037764068	-227.4612055390193	0.0094982620161254	0.0140354868132767	0.676731925474833	0.498591	0.498591	chr12	50996310	0.3022555651535734	chr12:50996310:C:A
chr12:50996469	['A', 'G']	10699	17398.50472183263	-411.1419311578049	0.0097664871276824	0.0180566387482503	0.5408806845974468	0.588601	0.588601	chr12	50996469	0.2301790043938781	chr12:50996469:A:G
chr12:50997174	['A', 'T']	10699	17394.625817909888	-412.2739444154319	0.0092322915550277	0.0180405505962575	0.5117522054422734	0.608835	0.608835	chr12	50997174	0.2155003893026126	chr12:50997174:A:T
chr12:50998469	['T', 'C']	10699	17394.0	-411.72955317032114	0.0094013578602833	0.0180395679054753	0.5211520536159762	0.602272	0.602272	chr12	50998469	0.2202073269807686	chr12:50998469:T:C
chr12:50998540	['G', 'A']	10699	1366.127687418209	-57.29671977591281	-0.0166709533005304	0.0284690293827874	-0.5855820750464313	0.558169	0.558169	chr12	50998540	0.253234287343616	chr12:50998540:G:A
chr12:50998828	['G', 'C']	10699	17395.251752827895	-413.3576519158297	0.0089042227037894	0.0180417974279134	0.4935330162843561	0.621646	0.621646	chr12	50998828	0.2064568564867285	chr12:50998828:G:C
chr12:50999333	['C', 'T']	10699	1596.149186763881	-93.53418389563804	-0.0407263259979123	0.0265821228999452	-1.5320945641251322	0.125529	0.125529	chr12	50999333	0.9012559308757456	chr12:50999333:C:T
chr12:50999774	['GC', 'G']	10699	1897.0	-131.2756817776915	-0.0509732084588103	0.0245263636340915	-2.0783027284141617	0.0377053	0.0377053	chr12	50999774	1.4235975994235337	chr12:50999774:GC:G
chr12:50999851	['C', 'T']	10699	17395.503599812993	-412.3516401929524	0.0092728589805998	0.0180432142900402	0.5139250042448599	0.607315	0.607315	chr12	50999851	0.2165859921578934	chr12:50999851:C:T
chr12:51000041	['T', 'C']	10699	1368.6396109968205	-57.92446323062294	-0.0170017909929656	0.0284534355782659	-0.5975303385139318	0.550166	0.550166	chr12	51000041	0.2595062523117326	chr12:51000041:T:C
chr12:51003055	['G', 'A']	10699	1368.7676049752176	-58.21267355258751	-0.0172206677378362	0.0284536793048216	-0.6052176083575272	0.545047	0.545047	chr12	51003055	0.2635660464195842	chr12:51003055:G:A
chr12:51004658	['C', 'T']	10699	1417.1324546644232	-52.7592958658656	-0.0167335806663459	0.0283538235923107	-0.5901701621252938	0.555089	0.555089	chr12	51004658	0.2556373788411442	chr12:51004658:C:T
chr12:51006214	['A', 'G']	10699	17393.251378891277	-411.6396368531016	0.0093837672084181	0.0180403713529181	0.5201537720508304	0.602967	0.602967	chr12	51006214	0.2197064558699292	chr12:51006214:A:G
chr12:51006844	['C', 'A']	10699	14308.0	-315.48741707588493	0.01069315336983	0.014876208287045	0.7188090650184155	0.472274	0.472274	chr12	51006844	0.3258059628868663	chr12:51006844:C:A
chr12:51006903	['AATTTT', 'A']	10699	412.3468662301217	-17.04324979286137	-0.0229866378740715	0.0511484401502826	-0.4494103399152151	0.653145	0.653145	chr12	51006903	0.1849903934426876	chr12:51006903:AATTTT:A
chr12:51007435	['A', 'G']	10699	6763.896596858639	-59.878108620812725	0.0241818039183396	0.0150111144962548	1.6109266186979554	0.107225	0.107225	chr12	51007435	0.9697039450888892	chr12:51007435:A:G
chr12:51007625	['G', 'A']	10699	1509.5520209580834	-60.59270309833097	-0.0203363844550335	0.0274819940020246	-0.7399894073747085	0.459323	0.459323	chr12	51007625	0.3378818073079807	chr12:51007625:G:A
chr12:51007630	['T', 'C']	10699	15841.170567309491	-379.9576170483964	0.0046830844942469	0.0160488369138455	0.2918021112300535	0.770444	0.770444	chr12	51007630	0.1132589226494385	chr12:51007630:T:C
chr12:51007699	['A', 'G']	10699	17402.75946881137	-410.1149694128521	0.0101604293445746	0.0180776237432879	0.5620445191723342	0.574097	0.574097	chr12	51007699	0.241014722574725	chr12:51007699:A:G
chr12:51007741	['A', 'G']	10699	1900.5987839101963	-129.7896532092478	-0.0500160495804194	0.0245192579618227	-2.039867995120244	0.041388	0.041388	chr12	51007741	1.3831255595849845	chr12:51007741:A:G
chr12:51008327	['A', 'G']	10699	2249.2334569588293	-84.27622647401697	-0.0148217564770611	0.0234388588031862	-0.6323582816688293	0.527166	0.527166	chr12	51008327	0.2780526076867086	chr12:51008327:A:G
chr12:51009122	['T', 'G']	10699	17395.877804786833	-412.7180367924188	0.0091728974876095	0.0180484479468161	0.5082374680991703	0.611297	0.611297	chr12	51009122	0.2137477355477671	chr12:51009122:T:G
chr12:51009305	['G', 'A']	10699	1508.0	-59.77960699589697	-0.0197383081353227	0.0274804078173487	-0.7182683847530718	0.472608	0.472608	chr12	51009305	0.325498931187676	chr12:51009305:G:A
chr12:51009423	['A', 'G']	10699	1507.1408674518602	-60.45159905776973	-0.0203463313674899	0.0274871310056747	-0.7402129877901541	0.459187	0.459187	chr12	51009423	0.3380104157063007	chr12:51009423:A:G
chr12:51009577	['A', 'G']	10699	17396.0	-410.79510608268737	0.0097442950771916	0.0180460679711063	0.5399677698650642	0.589231	0.589231	chr12	51009577	0.2297144125850434	chr12:51009577:A:G
chr12:51010087	['G', 'A']	10699	10917.122323015055	-227.7830142675427	0.0094301055557634	0.0140413777463259	0.6715940362925477	0.501857	0.501857	chr12	51010087	0.2994200138472081	chr12:51010087:G:A
chr12:51010108	['G', 'A']	10699	14308.33735277622	-315.5166840120734	0.0106822613477202	0.0148764127178751	0.7180670199398775	0.472732	0.472732	chr12	51010108	0.3253849986003214	chr12:51010108:G:A
chr12:51010116	['G', 'A']	10699	2616.489109096008	-108.66224578434938	-0.0187683560928466	0.0212698665782208	-0.8823918111486618	0.377585	0.377585	chr12	51010116	0.4229852668809157	chr12:51010116:G:A
chr12:51010120	['G', 'A']	10699	14308.67476862672	-315.943577915156	0.0106085680915957	0.0148798934928048	0.7129465070919706	0.475894	0.475894	chr12	51010120	0.322489770686256	chr12:51010120:G:A
chr12:51010339	['G', 'A']	10699	14309.337446251637	-314.55835962727184	0.0109439771929587	0.0148793160950981	0.7355161435520622	0.462041	0.462041	chr12	51010339	0.3353194848687481	chr12:51010339:G:A
chr12:51010355	['T', 'C']	10699	1418.1325481398392	-50.76783431559075	-0.0152928913739171	0.0283453905879736	-0.5395195146968822	0.58954	0.58954	chr12	51010355	0.2294867229014969	chr12:51010355:T:C
chr12:51011255	['A', 'G']	10699	1507.5499625748505	-60.39426785262015	-0.0202727539600758	0.0275158287091263	-0.736766977814185	0.46128	0.46128	chr12	51011255	0.3360353749558674	chr12:51011255:A:G
chr12:51011626	['G', 'A']	10699	16007.765181800793	-366.9397087945944	0.0096939250774998	0.0166813804572536	0.5811224737869093	0.56117	0.56117	chr12	51011626	0.2509055542914146	chr12:51011626:G:A
chr12:51011852	['G', 'A']	10699	15737.0	-384.4974354742768	0.0029470730339435	0.0158812734455775	0.1855690630882146	0.852786	0.852786	chr12	51011852	0.0691599379758687	chr12:51011852:G:A
chr12:51012571	['T', 'A']	10699	10843.040388930442	-236.5576499747456	0.0074501713503713	0.0140134408883862	0.5316446838224967	0.594983	0.594983	chr12	51012571	0.2254954428624855	chr12:51012571:T:A
chr12:51015304	['T', 'C']	10699	17396.878085265518	-410.9924277299902	0.0096791372331441	0.0180538005709788	0.5361274040383049	0.591882	0.591882	chr12	51015304	0.2277648673596902	chr12:51015304:T:C
chr12:51016477	['C', 'T']	10699	1372.1299371423202	-59.07859498107255	-0.0177519812579361	0.0284682945361204	-0.6235702400582012	0.532923	0.532923	chr12	51016477	0.2733355359843989	chr12:51016477:C:T
chr12:51016520	['T', 'A']	10699	19987.736374684493	-509.9492642719988	0.0003895616452809	0.0281674562712303	0.0138302032505103	0.988966	0.988966	chr12	51016520	0.0048186389045442	chr12:51016520:T:A
chr12:51016703	['C', 'T']	10699	1428.078654860586	-51.64387148353258	-0.0156146672405189	0.0283727075833072	-0.5503411049041238	0.582097	0.582097	chr12	51016703	0.2350046389676586	chr12:51016703:C:T
chr12:51016962	['T', 'C']	10699	10928.38591892145	-222.4475605037181	0.0103449672694052	0.0140576665865767	0.7358950509811719	0.461811	0.461811	chr12	51016962	0.3355357267189608	chr12:51016962:T:C
chr12:51017570	['G', 'T']	10699	14305.337072349972	-312.5714758223855	0.0112208924357735	0.0148739370035738	0.7543996208318912	0.450626	0.450626	chr12	51017570	0.3461837541772724	chr12:51017570:G:T
chr12:51017797	['C', 'T']	10699	15813.434087509348	-372.8854189981944	0.006153335020442	0.0159756893191269	0.3851686708175343	0.70012	0.70012	chr12	51017797	0.1548275158838719	chr12:51017797:C:T
chr12:51018252	['G', 'A']	10699	1658.6201028518	34.24677325843695	0.0459336104682118	0.0266384685216563	1.7243337555561422	0.0846765	0.0846765	chr12	51018252	1.072237101315126	chr12:51018252:G:A
chr12:51018342	['C', 'T']	10699	2616.222648213952	-107.94706362301416	-0.0186264357636172	0.0212713065471314	-0.8756601632507229	0.381234	0.381234	chr12	51018342	0.4188083741566949	chr12:51018342:C:T
chr12:51018357	['G', 'T']	10699	1507.1408674518602	-60.12455485613786	-0.0200002314944018	0.0274884955670658	-0.7275855255739889	0.466883	0.466883	chr12	51018357	0.330791939178221	chr12:51018357:G:T
chr12:51018561	['A', 'G']	10699	17392.876963350784	-408.5779896745401	0.0102402556224926	0.0180392723122846	0.5676645623625881	0.570275	0.570275	chr12	51018561	0.2439156668157875	chr12:51018561:A:G
chr12:51018717	['G', 'A']	10699	15816.826770180523	-372.0872790357997	0.00630423033071	0.0159889197999022	0.3942874446558058	0.693377	0.693377	chr12	51018717	0.1590305684176531	chr12:51018717:G:A
chr12:51020449	['T', 'A']	10699	1506.140773976444	-59.85501233135484	-0.0197812619322926	0.0274956752274011	-0.7194317567651277	0.471891	0.471891	chr12	51020449	0.3261583055297147	chr12:51020449:T:A
chr12:51020971	['G', 'A']	10699	1367.2555856782276	-55.828233745694384	-0.0155527427980396	0.0284610747039994	-0.546456623995796	0.584764	0.584764	chr12	51020971	0.2330193718275514	chr12:51020971:G:A
chr12:51021264	['C', 'T']	10699	17394.0	-411.72955317032114	0.0094013578602833	0.0180395679054753	0.5211520536159762	0.602272	0.602272	chr12	51021264	0.2202073269807686	chr12:51021264:C:T
chr12:51022737	['T', 'C']	10699	6761.896035901273	-60.07839494389064	0.0241164444646832	0.015013171522356	1.6063524238547204	0.108226	0.108226	chr12	51022737	0.9656683926483196	chr12:51022737:T:C
chr12:51023975	['A', 'T']	10699	1947.513824884804	-128.51097982990086	-0.0492674658519667	0.0245980170499779	-2.0029039638384503	0.0452128	0.0452128	chr12	51023975	1.344738596551312	chr12:51023975:A:T
chr12:51024453	['G', 'A']	10699	1367.2555856782274	-58.60111109635715	-0.0175021413398915	0.0284618854966227	-0.6149326031814841	0.538612	0.538612	chr12	51024453	0.268723974957692	chr12:51024453:G:A
chr12:51024468	['G', 'A']	10699	1507.1408674518602	-60.215191390252514	-0.0200371167954251	0.0274880312917109	-0.7289396822488131	0.466055	0.466055	chr12	51024468	0.3315628284022263	chr12:51024468:G:A
chr12:51025477	['G', 'A']	10699	17390.625444008227	-409.64430011784015	0.0099445539737613	0.0180322136727374	0.5514882506520172	0.581311	0.581311	chr12	51025477	0.2355914589219854	chr12:51025477:G:A
chr12:51025598	['G', 'A']	10699	1418.0	-52.28438461057911	-0.0163286984712367	0.0283455119347749	-0.5760593955335933	0.564587	0.564587	chr12	51025598	0.2482691260000519	chr12:51025598:G:A
chr12:51026381	['C', 'A']	10699	17396.0	-411.57309921112966	0.00945063920492	0.0180464262176052	0.5236848055655737	0.600509	0.600509	chr12	51026381	0.2214804793167838	chr12:51026381:C:A
chr12:51028543	['T', 'A']	10699	6690.876121914735	-71.32879176952424	0.0214482754785021	0.015032666210447	1.4267778701556295	0.153673	0.153673	chr12	51028543	0.813402430360129	chr12:51028543:T:A
chr12:51031324	['C', 'G']	10699	1350.5344391341014	-56.457528891687154	-0.016298267472266	0.0286327020728749	-0.5692186308782279	0.56922	0.56922	chr12	51031324	0.2447198490356741	chr12:51031324:C:G
chr12:51031569	['T', 'C']	10699	13004.646503365744	-264.6603361406105	0.0134961009362613	0.0143026208864762	0.9436103385095332	0.34539	0.34539	chr12	51031569	0.4616902406182664	chr12:51031569:T:C
chr12:51031766	['A', 'G']	10699	1429.6813785331956	-53.38333202260998	-0.0167369106155934	0.0282100586427019	-0.5932958462645155	0.552996	0.552996	chr12	51031766	0.2572780100772373	chr12:51031766:A:G
chr12:51032054	['G', 'A']	10699	10954.693064667288	-224.33424241281813	0.0105399610599376	0.0140531910086016	0.750004824775126	0.453268	0.453268	chr12	51032054	0.3436449403588665	chr12:51032054:G:A
chr12:51032252	['C', 'T']	10699	1586.1645408163165	-64.69694223870256	-0.0216247023231578	0.0274622915840056	-0.7874325511769111	0.431046	0.431046	chr12	51032252	0.3654763806973746	chr12:51032252:C:T
chr12:51032771	['G', 'A']	10699	15837.763638064942	-370.3981309268672	0.0073217318126824	0.0159904751096519	0.4578808173287482	0.647047	0.647047	chr12	51032771	0.1890641720371774	chr12:51032771:G:A
chr12:51033034	['G', 'A']	10699	500.0	25.942592496522828	0.0705845001396775	0.0460346794728925	1.5332897056715913	0.125234	0.125234	chr12	51033034	0.9022777477407816	chr12:51033034:G:A
chr12:51034306	['T', 'A']	10699	17402.38580246914	-410.9182945344074	0.009690480452918	0.018061646570722	0.536522537686366	0.591609	0.591609	chr12	51034306	0.2279652278113751	chr12:51034306:T:A
chr12:51035024	['A', 'T']	10699	1420.647411852964	-52.8444246328461	-0.0167243093385561	0.0283641833819397	-0.5896277397926063	0.555453	0.555453	chr12	51035024	0.2553526832653375	chr12:51035024:A:T
chr12:51035347	['G', 'T']	10699	15395.828967065869	-419.1788144933831	-0.007938947330417	0.0156437841640937	-0.5074825404865155	0.611827	0.611827	chr12	51035347	0.2133713614600786	chr12:51035347:G:T
chr12:51036935	['T', 'G']	10699	1210.1131052533185	-53.485441351841445	-0.0256823127002073	0.0306930753198445	-0.8367461530843239	0.402754	0.402754	chr12	51036935	0.3949601376392196	chr12:51036935:T:G
chr12:51038272	['T', 'C']	10699	1950.458422972593	-107.34772609687012	-0.0366477262259909	0.0242528764152222	-1.51106720698041	0.130801	0.130801	chr12	51038272	0.8833889357302396	chr12:51038272:T:C
chr12:51038331	['A', 'G']	10699	1788.1699401421622	-90.280476457212	-0.0300837907525478	0.0253725760373169	-1.1856813714264511	0.235775	0.235775	chr12	51038331	0.6275022464743825	chr12:51038331:A:G
chr12:51040918	['C', 'T']	10699	9756.823875853042	-194.6807390326192	0.0098089788595779	0.0141105324641354	0.6951529918881013	0.486975	0.486975	chr12	51040918	0.312493333735544	chr12:51040918:C:T
chr12:51041957	['AG', 'A']	10699	1939.1812488315568	-107.37347941930771	-0.0368271051251111	0.0243077984144752	-1.5150325215458704	0.129794	0.129794	chr12	51041957	0.8867453832453492	chr12:51041957:AG:A
chr12:51042291	['T', 'C']	10699	17335.887868852453	-412.69756917168365	0.0089191470986264	0.0180180004919623	0.4950131454711176	0.620601	0.620601	chr12	51042291	0.2071875289546697	chr12:51042291:T:C
chr12:51042356	['G', 'A']	10699	1814.8105531432936	-93.82018932288042	-0.0321745308379433	0.0253272597794028	-1.2703518311171196	0.203987	0.203987	chr12	51042356	0.690397509084709	chr12:51042356:G:A
chr12:51044254	['C', 'T']	10699	1790.6694717157552	-90.31063666920544	-0.0301003519812026	0.025357057018098	-1.1870601529080902	0.23523	0.23523	chr12	51044254	0.6285072914240999	chr12:51044254:C:T
chr12:51044359	['G', 'A']	10699	6018.1875	-61.17709065868936	0.022558061643772	0.0157072853965651	1.4361527835169463	0.150988	0.150988	chr12	51044359	0.8210575675470598	chr12:51044359:G:A
chr12:51044872	['T', 'C']	10699	19981.0	-508.0893380426124	0.0017045552988794	0.0281320151744809	0.0605912974348785	0.951686	0.951686	chr12	51044872	0.0215063194323339	chr12:51044872:T:C
chr12:51045717	['T', 'C']	10699	5525.549364248317	-29.323489275244352	0.0282603919800388	0.0160054232794957	1.7656760140947216	0.0774788	0.0774788	chr12	51045717	1.1108171143005534	chr12:51045717:T:C
chr12:51045882	['G', 'C']	10699	1676.7836169814846	-80.16773592497134	-0.0264396189426417	0.0261980928277632	-1.0092192250965124	0.312892	0.312892	chr12	51045882	0.5046055407217226	chr12:51045882:G:C
chr12:51046075	['T', 'C']	10699	17155.22409277965	-414.0983152712866	0.0060046849566027	0.0176426422484066	0.3403506613157707	0.733599	0.733599	chr12	51046075	0.1345412693429125	chr12:51046075:T:C
chr12:51046133	['A', 'G']	10699	3694.9375764993847	-130.53905159056464	-0.0138800373091416	0.0186076085096793	-0.7459334337306998	0.455724	0.455724	chr12	51046133	0.3412980993677301	chr12:51046133:A:G
chr12:51046571	['T', 'C']	10699	5543.289806234204	-34.524842113378746	0.0269462157163997	0.0159959901942575	1.6845606548366892	0.0921026	0.0921026	chr12	51046571	1.0357281097628148	chr12:51046571:T:C
chr12:51047335	['G', 'A']	10699	1637.3060671216228	-42.86707642565324	-2.066130160604756e-05	0.0262710142380711	-0.000786467603375	0.999373	0.999373	chr12	51047335	0.0002723880427311	chr12:51047335:G:A
chr12:51047897	['G', 'T']	10699	1453.0	-71.08506141298332	-0.0289230669808803	0.0277054820525402	-1.0439474370462534	0.296533	0.296533	chr12	51047897	0.5279269686726942	chr12:51047897:G:T
chr12:51048114	['G', 'A']	10699	9444.765541740677	-276.2823871840929	-0.0075343464922522	0.0140201371293355	-0.5373946362113301	0.591006	0.591006	chr12	51048114	0.228408110060091	chr12:51048114:G:A
chr12:51048791	['TC', 'T']	10699	1910.0	-84.55546377419002	-0.0248052151292815	0.0244156574145947	-1.0159552416742996	0.309674	0.309674	chr12	51048791	0.5090952561560831	chr12:51048791:TC:T
chr12:51048833	['A', 'C']	10699	17071.595625350532	-412.23745285225584	0.0063255279681346	0.0175158699631699	0.3611312473451281	0.718008	0.718008	chr12	51048833	0.1438707168489258	chr12:51048833:A:C
chr12:51049161	['G', 'A']	10699	10142.948027668725	-325.55691433894265	-0.0135675736377984	0.0139744000247096	-0.970887738565388	0.331626	0.331626	chr12	51049161	0.4793514274164682	chr12:51049161:G:A
chr12:51049604	['G', 'A']	10699	1913.1788184707425	-82.90889190837659	-0.0236342378392297	0.0244009767114539	-0.968577533543389	0.332778	0.332778	chr12	51049604	0.4778453927010818	chr12:51049604:G:A
chr12:51049778	['C', 'G']	10699	5662.529257805198	-170.88304414678416	-0.0074527098827996	0.0157474662304605	-0.4732640650712293	0.636034	0.636034	chr12	51049778	0.1965196679715393	chr12:51049778:C:G
chr12:51051649	['G', 'T']	10699	1429.1335763694149	-70.52243035521647	-0.0292860533238048	0.0278793261386061	-1.0504577183180457	0.293531	0.293531	chr12	51051649	0.5323460258712591	chr12:51051649:G:T
chr12:51051651	['C', 'G']	10699	17267.66507490636	-419.668844721835	0.0064793342024088	0.0178952941004499	0.3620691655604546	0.717308	0.717308	chr12	51051651	0.1442943255336124	chr12:51051651:C:G
chr12:51051878	['T', 'C']	10699	17022.0	-409.5065168913661	0.0069931723467751	0.0174302298671581	0.4012094160589128	0.688274	0.688274	chr12	51051878	0.1622386358941842	chr12:51051878:T:C
chr12:51051896	['G', 'A']	10699	1798.168068797906	-89.90879449652077	-0.0310184340927998	0.0250585586429726	-1.2378379193608793	0.215803	0.215803	chr12	51051896	0.6659425222370303	chr12:51051896:G:A
chr12:51053271	['C', 'G']	10699	5516.0	-33.07954127747884	0.0270769715348611	0.0160017785858854	1.6921226218405965	0.0906518	0.0906518	chr12	51053271	1.0426235680460645	chr12:51053271:C:G
chr12:51053723	['A', 'G']	10699	10818.022249228756	-342.8782838990093	-0.0136498705647605	0.0139809584445889	-0.9763186564683212	0.328929	0.328929	chr12	51053723	0.4828978352897364	chr12:51053723:A:G
chr12:51054741	['G', 'A']	10699	17233.221463961858	-415.9644992405264	0.0070678050725683	0.0177621948654429	0.3979128213664114	0.690702	0.690702	chr12	51054741	0.1607092864468626	chr12:51054741:G:A
chr12:51054772	['T', 'C']	10699	3061.286128248271	2.42670551089497	0.0288332625980425	0.0202036889610684	1.4271286126807277	0.153572	0.153572	chr12	51054772	0.8136879597861717	chr12:51054772:T:C
chr12:51055135	['C', 'A']	10699	1910.5357142857144	-100.30448926987496	-0.0340760324971589	0.0247825220173566	-1.3750026116508014	0.169159	0.169159	chr12	51055135	0.7717048908919236	chr12:51055135:C:A
chr12:51055339	['A', 'G']	10699	5516.062272089762	-33.807970303926	0.0269001400206861	0.016002248583018	1.6810225063765816	0.0927878	0.0927878	chr12	51055339	1.0325091222831606	chr12:51055339:A:G
chr12:51057682	['G', 'A']	10699	7613.833301993221	-61.896770028258	0.0282900346628597	0.0146416026716633	1.932167898368864	0.0533652	0.0533652	chr12	51057682	1.2727418586028565	chr12:51057682:G:A
chr12:51059092	['A', 'G']	10699	6078.1362064130135	-33.44919372385994	0.0287867692064541	0.0155222946792304	1.8545434036226704	0.063689	0.063689	chr12	51059092	1.195935570048102	chr12:51059092:A:G
chr12:51059583	['A', 'C']	10699	10680.994951383696	-219.83123663649792	0.0096634735437721	0.0140071066701436	0.6898979047807191	0.490273	0.490273	chr12	51059583	0.3095620232822482	chr12:51059583:A:C
chr12:51059891	['A', 'T']	10699	19739.84501776033	-521.8159242718806	-0.0087456440320268	0.0261303083669918	-0.3346934873173748	0.737863	0.737863	chr12	51059891	0.1320242667233636	chr12:51059891:A:T
chr12:51059899	['G', 'A']	10699	2079.3887071141444	8.415531935073183	0.0286498115406409	0.0242600301935159	1.1809470685777723	0.23765	0.23765	chr12	51059899	0.6240621813692226	chr12:51059899:G:A
chr12:51060122	['A', 'G']	10699	1768.165264535427	-61.54371449681726	-0.0081792591881808	0.0253757170969998	-0.3223262285323899	0.747212	0.747212	chr12	51060122	0.1265561620831895	chr12:51060122:A:G
chr12:51060427	['T', 'C']	10699	1909.713978494624	-82.50203470368999	-0.0237445532700006	0.0244304055089801	-0.9719262851070006	0.331109	0.331109	chr12	51060427	0.4800290143635601	chr12:51060427:T:C
chr12:51061003	['T', 'C']	10699	10126.143311803804	-208.66127865786711	0.0095656373087137	0.0140668440351381	0.6800130352493675	0.496511	0.496511	chr12	51061003	0.3040711254437629	chr12:51061003:T:C
chr12:51061621	['C', 'A']	10699	9302.0	-313.42458102006907	-0.0144748185392024	0.0141317766397725	-1.0242745061837784	0.305729	0.305729	chr12	51061621	0.51466336420938	chr12:51061621:C:A
chr12:51061956	['G', 'T']	10699	9300.6078908003	-315.98484115820764	-0.0149899702336148	0.0141362406288368	-1.0603929734356985	0.28899	0.28899	chr12	51061956	0.5391171849941726	chr12:51061956:G:T
chr12:51064071	['G', 'A']	10699	2735.0	-92.0143998442118	-0.0089689173405074	0.0210526883226912	-0.426022425404001	0.6701	0.6701	chr12	51064071	0.1738603820640852	chr12:51064071:G:A
chr12:51064676	['G', 'A']	10699	1631.1524584034398	-46.49964108280456	-0.002556719886099	0.0262884772580674	-0.0972562944974108	0.922525	0.922525	chr12	51064676	0.0350218558302228	chr12:51064676:G:A
chr12:51064775	['G', 'A']	10699	17884.343180330936	-483.84661945000295	-0.0099917049873286	0.0187194799007553	-0.5337597540263627	0.593519	0.593519	chr12	51064775	0.2265653736544988	chr12:51064775:G:A
chr12:51064782	['G', 'A']	10699	3631.357643758765	-111.41101415167635	-0.0079811850548898	0.01865315555916	-0.4278731836860978	0.668752	0.668752	chr12	51064782	0.1747349061480385	chr12:51064782:G:A
chr12:51065494	['T', 'C']	10699	2975.112295465171	-107.77389958429924	-0.0118393636079125	0.0202867867658287	-0.5835997462079544	0.559502	0.559502	chr12	51065494	0.2521983567005795	chr12:51065494:T:C
chr12:51065536	['T', 'C']	10699	1923.719214586256	-79.65836207077118	-0.0214361433251752	0.0243292341855664	-0.8810858229928364	0.378291	0.378291	chr12	51065536	0.4221739909748545	chr12:51065536:T:C
chr12:51065892	['A', 'G']	10699	1912.3574834065623	-93.0169336314924	-0.0296373928101574	0.0247608770961709	-1.1969443850896784	0.231355	0.231355	chr12	51065892	0.6357211101734006	chr12:51065892:A:G
chr12:51066603	['T', 'G']	10699	3048.6618153964023	-112.14611757645062	-0.012914396555784	0.0203557583236909	-0.6344345590286211	0.525811	0.525811	chr12	51066603	0.2791703326660757	chr12:51066603:T:G
chr12:51067010	['TG', 'T']	10699	3678.0626578135234	-116.54694506164353	-0.0097042060557191	0.0185484640608698	-0.5231811121326911	0.600859	0.600859	chr12	51067010	0.2212274293388143	chr12:51067010:TG:T
chr12:51067134	['C', 'T']	10699	2760.0637919745577	-100.77144987152786	-0.0121178034516247	0.0209523591521428	-0.5783503119449639	0.56304	0.56304	chr12	51067134	0.2494607505088835	chr12:51067134:C:T
chr12:51067639	['G', 'A']	10699	2068.0	-52.06937705420639	0.0004518011363936	0.0236204412031698	0.0191275485714902	0.98474	0.98474	chr12	51067639	0.006678420741588	chr12:51067639:G:A
chr12:51068010	['G', 'A']	10699	5480.512245279491	-39.37778953303424	0.0252997912778984	0.0160187269866869	1.5793883807948614	0.114277	0.114277	chr12	51068010	0.9420411692391302	chr12:51068010:G:A
chr12:51068129	['A', 'G']	10699	3701.345952514489	-132.00196989217486	-0.0146840769215734	0.0185223046022486	-0.7927780714604359	0.427925	0.427925	chr12	51068129	0.3686323406605169	chr12:51068129:A:G
chr12:51068362	['G', 'C']	10699	1211.2264186220436	-52.38959614387092	-0.0238780024080028	0.0306545539292922	-0.7789381787475952	0.436033	0.436033	chr12	51068362	0.3604806410626981	chr12:51068362:G:C
chr12:51068447	['A', 'G']	10699	5786.490128193133	-70.23373523460248	0.0185252444825611	0.0157131897799914	1.1789614166151317	0.23844	0.23844	chr12	51068447	0.62262088684256	chr12:51068447:A:G
chr12:51069139	['C', 'T']	10699	1884.5284218399404	-87.19623639762825	-0.0266408955564877	0.0249269410111527	-1.068759120686657	0.285202	0.285202	chr12	51069139	0.5448474332874993	chr12:51069139:C:T
chr12:51069244	['G', 'A']	10699	328.1226741467976	-4.864562240615027	0.0017973323870139	0.0575225890495423	0.0312456795966874	0.975074	0.975074	chr12	51069244	0.0109624237146585	chr12:51069244:G:A
chr12:51069515	['G', 'A']	10699	3301.347846663521	-120.66169983266552	-0.010266453102875	0.0180552061217459	-0.5686145610107441	0.56963	0.56963	chr12	51069515	0.2444071463175408	chr12:51069515:G:A
chr12:51069914	['A', 'G']	10699	1887.352809198841	-88.83229773768956	-0.0276193354712951	0.024911594667532	-1.1086939973092995	0.267587	0.267587	chr12	51069914	0.572534989429649	chr12:51069914:A:G
chr12:51070468	['C', 'T']	10699	1894.3641385767785	-92.43091276571263	-0.0299325678831392	0.0248648196344826	-1.203811985091927	0.228689	0.228689	chr12	51070468	0.6407547245676822	chr12:51070468:C:T
chr12:51070983	['C', 'T']	10699	11375.126390576796	-185.20546239210148	0.0219047304750176	0.0140288708278191	1.561403675595953	0.118458	0.118458	chr12	51070983	0.926435604096698	chr12:51070983:C:T
chr12:51071062	['G', 'C']	10699	16991.0	-412.8054665758585	0.0056424919292033	0.0173839270893851	0.3245809706972757	0.745505	0.745505	chr12	51071062	0.1275494394475693	chr12:51071062:G:C
chr12:51072222	['G', 'A']	10699	17206.21641581752	-420.3649959179027	0.0054871958024793	0.017713290826376	0.3097784514613531	0.756735	0.756735	chr12	51072222	0.1210561788706196	chr12:51072222:G:A
chr12:51074528	['G', 'A']	10699	2629.491539684024	-154.49294704246188	-0.0383848415252494	0.0212183975947323	-1.809035830998792	0.0704735	0.0704735	chr12	51074528	1.151974159140725	chr12:51074528:G:A
chr12:51074729	['G', 'A']	10699	1704.7967084346365	-73.60908531920317	-0.0243497420224605	0.0256731840036459	-0.9484504149934272	0.342922	0.342922	chr12	51074729	0.4648046520325805	chr12:51074729:G:A
chr12:51074863	['A', 'G']	10699	5763.31223075482	-108.81270289715802	0.0114001961275672	0.0157606109555236	0.7233346575039838	0.46949	0.46949	chr12	51074863	0.3283736536450916	chr12:51074863:A:G
chr12:51074937	['T', 'A']	10699	1830.2238442822384	-61.35635500867332	-0.0138999683816676	0.024912363761043	-0.557954617032523	0.576887	0.576887	chr12	51074937	0.2389092476459101	chr12:51074937:T:A
chr12:51075976	['G', 'A']	10699	11205.141922213912	-199.8389626338497	0.0180965272284263	0.0139789717491982	1.2945535303384703	0.195502	0.195502	chr12	51075976	0.7088487953805394	chr12:51075976:G:A
chr12:51077112	['A', 'G']	10699	4600.228050385407	-109.80632324400275	0.0025002322788697	0.0171181728851461	0.1460571928817988	0.883879	0.883879	chr12	51077112	0.0536071843410878	chr12:51077112:A:G
chr12:51077369	['A', 'G']	10699	1831.0	-61.723018204268925	-0.0139539406457313	0.0248937614110883	-0.5605396635446115	0.575123	0.575123	chr12	51077369	0.2402392639909579	chr12:51077369:A:G
chr12:51078780	['A', 'T']	10699	1865.3486958960457	-97.76011028370648	-0.0336478647614675	0.0250225850461009	-1.344699786192182	0.178751	0.178751	chr12	51078780	0.7477515199141987	chr12:51078780:A:T
chr12:51080059	['T', 'C']	10699	15188.268675156858	-452.8329964273435	-0.0157472781576293	0.0158131327166901	-0.9958354514414876	0.319353	0.319353	chr12	51080059	0.4957289997273018	chr12:51080059:T:C
chr12:51081218	['G', 'A']	10699	979.0915124322304	29.56416674619634	0.0546313234671427	0.0337676995075463	1.617857427774545	0.105723	0.105723	chr12	51081218	0.9758305218082028	chr12:51081218:G:A
chr12:51081570	['T', 'C']	10699	13788.288745559918	-362.1663880293782	-0.0002458215729568	0.0146350374949359	-0.0167967846369977	0.986599	0.986599	chr12	51081570	0.0058593290671696	chr12:51081570:T:C
chr12:51082180	['C', 'T']	10699	13788.8663986537	-357.9703964684722	0.0005640538704062	0.0146412089788684	0.0385250884145146	0.96927	0.96927	chr12	51082180	0.0135552289588491	chr12:51082180:C:T
chr12:51082701	['A', 'G']	10699	2613.732890800299	-158.49382010465487	-0.0408780394689765	0.0212861021556637	-1.920409813409628	0.0548327	0.0548327	chr12	51082701	1.2609603686299065	chr12:51082701:A:G
chr12:51085485	['T', 'C']	10699	2619.0	-154.1728922154447	-0.0389155933243505	0.0212721835413632	-1.829412257969666	0.0673657	0.0673657	chr12	51085485	1.1715611730847828	chr12:51085485:T:C
chr12:51085652	['A', 'G']	10699	11127.200112212451	-199.31537621364888	0.0179919866224689	0.0139719938356147	1.2877179044129838	0.197872	0.197872	chr12	51085652	0.7036156565557273	chr12:51085652:A:G
chr12:51086248	['T', 'C']	10699	4469.253178758414	-62.60544368160154	0.0143489893566137	0.0171662587051954	0.8358833222215724	0.403239	0.403239	chr12	51086248	0.3944374709432408	chr12:51086248:T:C
chr12:51087432	['T', 'C']	10699	11150.084322707302	-199.8828901915332	0.0178741528538388	0.013967400561364	1.279705037119181	0.200677	0.200677	chr12	51087432	0.6975024000360757	chr12:51087432:T:C
chr12:51089296	['T', 'A']	10699	11161.388961646397	-187.60007677127803	0.0203016296227245	0.0139834813605231	1.4518294192487862	0.146578	0.146578	chr12	51089296	0.8339312083823762	chr12:51089296:T:A
chr12:51090100	['C', 'T']	10699	5321.989714820011	-79.82473531152738	0.0158513304248226	0.016133218020624	0.9825275034750628	0.325862	0.325862	chr12	51090100	0.486966281303879	chr12:51090100:C:T
chr12:51090362	['T', 'C']	10699	12886.408899691502	-271.52302614179	0.0117050418480554	0.0142733278357309	0.8200639670556534	0.412198	0.412198	chr12	51090362	0.3848941197646444	chr12:51090362:T:C
chr12:51090702	['G', 'A']	10699	1529.4690265486804	-8.246704583526721	0.0192785557923915	0.0276464749176599	0.6973241923177981	0.485615	0.485615	chr12	51090702	0.3137079069480033	chr12:51090702:G:A
chr12:51090854	['C', 'T']	10699	1461.1365675827258	-0.755992202663251	0.0240310147720488	0.0276735992397282	0.8683733027957515	0.38521	0.38521	chr12	51090854	0.4143024471745866	chr12:51090854:C:T
chr12:51090863	['C', 'T']	10699	7503.805423094906	-174.12526409994547	0.0023257211627219	0.0145574837014837	0.1597612067039406	0.873072	0.873072	chr12	51090863	0.0589499396697839	chr12:51090863:C:T
chr12:51091397	['T', 'C']	10699	1311.47094600917	15.29332641600454	0.0364902509532176	0.0290016995263063	1.258210778996547	0.208343	0.208343	chr12	51091397	0.6812210865791217	chr12:51091397:T:C
chr12:51092747	['G', 'A']	10699	1961.378502841448	-111.38122039437538	-0.0401461215432572	0.0250959211739418	-1.599707030676468	0.109693	0.109693	chr12	51092747	0.9598210858106234	chr12:51092747:G:A
chr12:51092911	['A', 'G']	10699	12979.771289537715	-265.99165099801166	0.0130748511643394	0.014332750149725	0.9122360347982632	0.361665	0.361665	chr12	51092911	0.441693517896785	chr12:51092911:A:G
chr12:51093035	['C', 'T']	10699	1207.3385377711293	-65.77005932256988	-0.0358150383695489	0.0306733543527327	-1.1676270536860294	0.242983	0.242983	chr12	51093035	0.6144241102060405	chr12:51093035:C:T
chr12:51093440	['A', 'AT']	10699	12985.801453241456	-259.24127781403286	0.0151073770378375	0.0144828904973206	1.0431189161191523	0.296917	0.296917	chr12	51093440	0.5273649361364205	chr12:51093440:A:AT
chr12:51093968	['A', 'T']	10699	2565.5818733483457	-52.905094012397946	0.0066724391689981	0.0219765634760983	0.3036161307137541	0.761426	0.761426	chr12	51093968	0.1183722976507003	chr12:51093968:A:T
chr12:51094099	['T', 'C']	10699	13033.65463724757	-265.10972106500225	0.0137585317730342	0.0143526447430036	0.9586060283238678	0.337779	0.337779	chr12	51094099	0.4713673543731178	chr12:51094099:T:C
chr12:51094453	['A', 'G']	10699	15612.377711293942	-422.9370137159145	-0.0057718658963414	0.015853770830136	-0.3640689624054525	0.715814	0.715814	chr12	51094453	0.145199811864863	chr12:51094453:A:G
chr12:51094639	['A', 'C']	10699	1872.174985978688	-109.17828235813585	-0.040190282872284	0.0249739519812308	-1.6092880655207895	0.107583	0.107583	chr12	51094639	0.9682563493897396	chr12:51094639:A:C
chr12:51095226	['C', 'T']	10699	258.0	10.98805443839998	0.0668734403590225	0.0633623879886645	1.05541224820924	0.291261	0.291261	chr12	51095226	0.535717663737292	chr12:51095226:C:T
chr12:51096551	['C', 'T']	10699	2364.0	-126.34779217392996	-0.0339970941040427	0.0220548574292212	-1.5414787519323885	0.12323	0.12323	chr12	51096551	0.9092835515189012	chr12:51096551:C:T
chr12:51096581	['G', 'A']	10699	5440.016920631953	-83.7548682215445	0.0160779222904567	0.0160405116718714	1.0023322584310643	0.316206	0.316206	chr12	51096581	0.500029893599986	chr12:51096581:G:A
chr12:51096625	['G', 'A']	10699	4775.446345111236	-231.25232242172743	-0.0307744369238189	0.0169171977331684	-1.819121429519121	0.0689209	0.0689209	chr12	51096625	1.161649059975001	chr12:51096625:G:A
chr12:51096899	['A', 'G']	10699	20018.0	-532.8404011028146	-0.0166305116599239	0.0284536991161324	-0.5844762606101677	0.558912	0.558912	chr12	51096899	0.2526565658576396	chr12:51096899:A:G
chr12:51097409	['A', 'G']	10699	5448.073706856235	-82.31844152201619	0.0163801209976413	0.0160319283802515	1.0217186984080338	0.306937	0.306937	chr12	51097409	0.5129507559889279	chr12:51097409:A:G
chr12:51097778	['A', 'G']	10699	2297.3619947604784	-39.54116101873547	0.005459615879949	0.0230996647588849	0.2363504378499312	0.813165	0.813165	chr12	51097778	0.089821322402402	chr12:51097778:A:G
chr12:51098476	['AT', 'A']	10699	12771.774941561474	-179.70584703126391	0.0301266729283849	0.0141918020168569	2.122822238684035	0.0337917	0.0337917	chr12	51098476	1.4711899590967334	chr12:51098476:AT:A
chr12:51098726	['G', 'A']	10699	3910.731046087688	-47.21722533212433	0.0151685651567793	0.0178668547653033	0.8489779178278202	0.395913	0.395913	chr12	51098726	0.4024002377386467	chr12:51098726:G:A
chr12:51100657	['A', 'G']	10699	5429.014863980556	-79.5598814733462	0.0169620810553478	0.0160536631180912	1.0565863336345256	0.290724	0.290724	chr12	51100657	0.5365191146439906	chr12:51100657:A:G
chr12:51101509	['C', 'A']	10699	5427.521877337322	-82.77807704794643	0.0161255444321366	0.0160600732997661	1.004076639698242	0.315364	0.315364	chr12	51101509	0.5011878845444944	chr12:51101509:C:A
chr12:51102876	['T', 'C']	10699	2232.2086371284354	-110.6742809553025	-0.0314020975730878	0.0226414676712274	-1.3869285343632245	0.165492	0.165492	chr12	51102876	0.7812229954824031	chr12:51102876:T:C
chr12:51103790	['T', 'C']	10699	2280.0	-52.21293309936748	0.0034187160104026	0.0225334600803936	0.1517173127520378	0.879413	0.879413	chr12	51103790	0.0558071186724934	chr12:51103790:T:C
chr12:51104793	['C', 'G']	10699	12897.02721152048	-181.27020674827708	0.0305393855241054	0.0141997355042266	2.1507010123544306	0.0315222	0.0315222	chr12	51104793	1.5013834798081782	chr12:51104793:C:G
chr12:51104878	['A', 'T']	10699	2227.289951347305	-111.19195987795302	-0.0317373249472174	0.0226782043813333	-1.3994637500198543	0.161703	0.161703	chr12	51104878	0.7912819227568039	chr12:51104878:A:T
chr12:51105154	['CATG', 'C']	10699	1182.552646343744	-64.10417090237048	-0.0351426206920846	0.0310081433158041	-1.1333352124367069	0.257099	0.257099	chr12	51105154	0.5898996125649437	chr12:51105154:CATG:C
chr12:51105472	['G', 'A']	10699	5429.014863980556	-81.18487597461683	0.0163755886744278	0.0160581126438462	1.0197704448600495	0.30786	0.30786	chr12	51105472	0.5116467349609716	chr12:51105472:G:A
chr12:51105936	['T', 'C']	10699	1741.3255118257457	-75.79587554693018	-0.0246520340681275	0.0254240160929451	-0.969635716796456	0.33225	0.33225	chr12	51105936	0.4785350103852304	chr12:51105936:T:C
chr12:51107629	['C', 'T']	10699	1840.9575683776693	-114.3997194777046	-0.0447243520749335	0.0251964170799015	-1.775028248385713	0.0759217	0.0759217	chr12	51107629	1.1196340759712624	chr12:51107629:C:T
chr12:51109354	['A', 'G']	10699	1322.0	19.06966045604471	0.0388264885274746	0.028867681517801	1.3449811860897998	0.17866	0.17866	chr12	51109354	0.7479726703472138	chr12:51109354:A:G
chr12:51109658	['C', 'T']	10699	2071.7109031352365	17.54385788138163	0.0334460582593693	0.0242890170432236	1.3770033674005937	0.16854	0.16854	chr12	51109658	0.7732970104147783	chr12:51109658:C:T
chr12:51109659	['A', 'G']	10699	5429.537404151861	-79.52592369310034	0.0169256951504296	0.0160531427332711	1.0543539935859465	0.291745	0.291745	chr12	51109659	0.5349965782680833	chr12:51109659:A:G
chr12:51110389	['C', 'T']	10699	7323.422479895267	-91.27656138884734	0.0195320571562059	0.0146276700385012	1.3352814976545098	0.181813	0.181813	chr12	51110389	0.7403750670633593	chr12:51110389:C:T
chr12:51111553	['C', 'T']	10699	2227.2490414289723	-109.95145533920912	-0.0310562886358746	0.0226727957531093	-1.369759996696285	0.170791	0.170791	chr12	51111553	0.7675350186196157	chr12:51111553:C:T
chr12:51111584	['G', 'A']	10699	1184.0	-64.0643431746476	-0.035038512210465	0.0309564800558988	-1.1318635758069122	0.257717	0.257717	chr12	51111584	0.5888569327774564	chr12:51111584:G:A
chr12:51112120	['C', 'T']	10699	15268.854258203237	-304.7131245851695	0.0203677959516515	0.01553646134101	1.3109675044141973	0.189897	0.189897	chr12	51112120	0.7214818962094656	chr12:51112120:C:T
chr12:51112545	['T', 'C']	10699	15440.65912279061	-308.4229944698724	0.0211386502847459	0.0156891720720932	1.3473400755382017	0.177899	0.177899	chr12	51112545	0.7498264931510525	chr12:51112545:T:C
chr12:51112810	['T', 'A']	10699	2224.494993917844	-109.9089069183776	-0.0312624195742001	0.0226990372815789	-1.3772575103689808	0.168461	0.168461	chr12	51112810	0.7735006256248151	chr12:51112810:T:A
chr12:51113851	['T', 'G']	10699	2230.2084501776035	-112.17786984988432	-0.0319211750689552	0.0226477836828548	-1.4094613193043093	0.158728	0.158728	chr12	51113851	0.7993464558986995	chr12:51113851:T:G
chr12:51114267	['C', 'T']	10699	2629.2457468685734	-126.63545762749864	-0.0280173834280974	0.0211531281463334	-1.3245030822050703	0.185364	0.185364	chr12	51114267	0.731974607405478	chr12:51114267:C:T
chr12:51114290	['C', 'T']	10699	15434.0	-305.4112265543397	0.0215899560592272	0.0156764597455064	1.37722141412801	0.168473	0.168473	chr12	51114290	0.7734696905824328	chr12:51114290:C:T
chr12:51114623	['A', 'G']	10699	2225.039835421732	-110.9556879789334	-0.0315204561462851	0.0226796821678517	-1.3898103118466616	0.164615	0.164615	chr12	51114623	0.7835305936655648	chr12:51114623:A:G
chr12:51114972	['A', 'G']	10699	12956.018703123493	-169.6267740630953	0.0339526886728334	0.0144883633187997	2.343445420696848	0.0191248	0.0191248	chr12	51114972	1.7184030978397329	chr12:51114972:A:G
chr12:51115412	['G', 'A']	10699	2210.413199962606	-42.91251011257448	0.0060828802151136	0.022914695358452	0.265457607878255	0.790662	0.790662	chr12	51115412	0.1020091333245241	chr12:51115412:G:A
chr12:51115704	['G', 'A']	10699	4798.0	-226.2512552368292	-0.0287119528500764	0.0168883381344494	-1.7001052810228152	0.0891402	0.0891402	chr12	51115704	1.0499263958410592	chr12:51115704:G:A
chr12:51116451	['C', 'A']	10699	1863.348321959428	-111.08025016320454	-0.0407730975893811	0.0250727006496093	-1.6261948865893892	0.103938	0.103938	chr12	51116451	0.983225644231656	chr12:51116451:C:A
chr12:51116859	['C', 'T']	10699	2221.415256614004	-108.32266760511972	-0.0304941485974202	0.0227009922666844	-1.3432958453614732	0.179205	0.179205	chr12	51116859	0.7466498772513708	chr12:51116859:C:T
chr12:51117030	['A', 'G']	10699	11400.13106478452	-189.2656044764213	0.0214069746038783	0.0140019978026513	1.5288514471716892	0.126331	0.126331	chr12	51117030	0.8984900660957804	chr12:51117030:A:G
chr12:51117369	['G', 'A']	10699	4796.448308094971	-225.07411252578265	-0.0284104507092106	0.0168941480232851	-1.6816740725873038	0.0926613	0.0926613	chr12	51117369	1.0331016111168263	chr12:51117369:G:A
chr12:51117460	['T', 'G']	10699	1570.0	-9.929843225247806	0.0201221622586122	0.0267965857890263	0.7509226144344334	0.452716	0.452716	chr12	51117460	0.3441741562913228	chr12:51117460:T:G
chr12:51117461	['G', 'A']	10699	11393.129756006358	-188.0814842291585	0.021564333231079	0.0140052022993136	1.5397373611758445	0.123654	0.123654	chr12	51117461	0.9077918303756324	chr12:51117461:G:A
chr12:51117486	['A', 'G']	10699	2547.71437920718	-58.38070604300864	0.002700326701145	0.0214649919796058	0.1258014307068293	0.899891	0.899891	chr12	51117486	0.0458100916332793	chr12:51117486:A:G
chr12:51118447	['C', 'T']	10699	5516.0	-87.30531185232023	0.0154135050773499	0.0159552889569101	0.9660436184500732	0.334044	0.334044	chr12	51118447	0.4761963245098712	chr12:51118447:C:T
chr12:51119539	['T', 'C']	10699	3802.71085351033	-118.5618918004115	-0.0103542714802671	0.0182997032655142	-0.5658163594258814	0.571531	0.571531	chr12	51119539	0.2429602083766426	chr12:51119539:T:C
chr12:51119572	['G', 'A']	10699	10872.064703132302	-228.99417025375857	0.0111933256595883	0.0139767330766394	0.8008542195240711	0.423234	0.423234	chr12	51119572	0.3734194510407728	chr12:51119572:G:A
chr12:51119825	['G', 'A']	10699	2232.878297474276	-111.15852162164252	-0.0313982323656631	0.022635837104722	-1.3871027707260335	0.165439	0.165439	chr12	51119825	0.7813621036816208	chr12:51119825:G:A
chr12:51120569	['T', 'C']	10699	2232.6694415863813	-110.14844234930088	-0.0308772397161143	0.022646596644251	-1.363438409804178	0.172773	0.172773	chr12	51120569	0.7625241256719215	chr12:51120569:T:C
chr12:51121046	['AG', 'A']	10699	2190.023471105293	-118.5710853136078	-0.0353007464313412	0.0228710985025153	-1.5434652790052408	0.122748	0.122748	chr12	51121046	0.9109855753438124	chr12:51121046:AG:A
chr12:51123874	['G', 'A']	10699	1385.1294634511123	11.629565766082653	0.03285700079375	0.0282964546638322	1.1611702308327316	0.245599	0.245599	chr12	51123874	0.6097734058344776	chr12:51123874:G:A
chr12:51123927	['C', 'T']	10699	1220.228101336823	-73.65405287637027	-0.0415497062463511	0.030555318988578	-1.359819096042915	0.173916	0.173916	chr12	51123927	0.7596604617461931	chr12:51123927:C:T
chr12:51125004	['C', 'G']	10699	3684.0	-100.06988657573125	-0.0062834606802305	0.0185307104987546	-0.3390836352795432	0.734553	0.734553	chr12	51125004	0.1339768632132354	chr12:51125004:C:G
chr12:51125323	['A', 'G']	10699	2498.4670468355616	-114.70852584426947	-0.0269801608199844	0.0217511272242406	-1.2404028785191552	0.214854	0.214854	chr12	51125323	0.6678565565169329	chr12:51125323:A:G
chr12:51125867	['A', 'G']	10699	14465.760332896947	-339.23949343320953	0.0073419072932368	0.0149785079101062	0.4901627944051218	0.624029	0.624029	chr12	51125867	0.2047952272289179	chr12:51125867:A:G
chr12:51125997	['G', 'A']	10699	1257.587712736114	-67.14763041587769	-0.0314976437339713	0.0299636733098498	-1.0511943381660511	0.293193	0.293193	chr12	51125997	0.5328464027132557	chr12:51125997:G:A
chr12:51127843	['A', 'T']	10699	17866.0	-509.54292210028393	-0.0155588844393057	0.0188154155501175	-0.8269221797340832	0.4083	0.4083	chr12	51127843	0.3890206200770029	chr12:51127843:A:T
chr12:51128139	['G', 'A']	10699	1929.0818292340784	-114.27817320532378	-0.0395558867824946	0.0246247481417133	-1.60634685702586	0.108227	0.108227	chr12	51128139	0.9656643798189116	chr12:51128139:G:A
chr12:51130676	['A', 'T']	10699	1213.9076793564682	-70.9636169714552	-0.0394253950108359	0.030659154124864	-1.285925725487077	0.198497	0.198497	chr12	51130676	0.7022460525950287	chr12:51130676:A:T
chr12:51130945	['G', 'A']	10699	1935.426937857344	-114.63001517538709	-0.0396715847226739	0.0246204273630722	-1.611328030080284	0.107138	0.107138	chr12	51130945	0.9700564650853448	chr12:51130945:G:A
chr12:51133330	['C', 'T']	10699	1935.266180321736	-114.97503151617973	-0.0398178573979534	0.0245838897918105	-1.6196727912121398	0.105332	0.105332	chr12	51133330	0.9774396695345576	chr12:51133330:C:T
chr12:51135353	['G', 'A']	10699	581.1629581151832	-65.11425758289644	-0.0769007128277412	0.0425818915223519	-1.8059487279322648	0.0709545	0.0709545	chr12	51135353	1.149020055975433	chr12:51135353:G:A
chr12:51135448	['C', 'G']	10699	1212.927260812582	-70.27917183006348	-0.0388497916820828	0.0306586343624759	-1.2671729348007847	0.205121	0.205121	chr12	51135448	0.6879898748961476	chr12:51135448:C:G
chr12:51135707	['A', 'G']	10699	4801.897634850893	-72.42013581061586	0.0141662702173013	0.0167173225764399	0.8474006619496699	0.396791	0.396791	chr12	51135707	0.4014381870588487	chr12:51135707:A:G
chr12:51136465	['G', 'A']	10699	4846.906048424792	-73.202953872136	0.0142125696252001	0.016664231477287	0.8528787927947042	0.393746	0.393746	chr12	51136465	0.4047838451052039	chr12:51136465:G:A
chr12:51136734	['G', 'A']	10699	2293.0	-53.36474387128035	0.0028101082790969	0.0224752953125242	0.1250309835764867	0.900501	0.900501	chr12	51136734	0.0455158005632254	chr12:51136734:G:A
chr12:51137013	['T', 'C']	10699	1404.2625035056558	-75.56786677511657	-0.0339788063555368	0.0286283856904007	-1.186892153927148	0.235297	0.235297	chr12	51137013	0.6283836099754936	chr12:51137013:T:C
chr12:51137179	['T', 'C']	10699	2296.4292792371693	-52.77017401042451	0.0030549116733377	0.0224668533949977	0.1359741669039399	0.891844	0.891844	chr12	51137179	0.0497111051128789	chr12:51137179:T:C
chr12:51137328	['T', 'A']	10699	1858.521129394166	-96.26264641812548	-0.0314086599924366	0.0250377165902167	-1.2544538508239722	0.209705	0.209705	chr12	51137328	0.6783912145202446	chr12:51137328:T:A
chr12:51137740	['T', 'C']	10699	2132.0	-12.270596782617398	0.0195822251410078	0.0232093169504662	0.843722595662791	0.398843	0.398843	chr12	51137740	0.3991980257465134	chr12:51137740:T:C
chr12:51137793	['A', 'G']	10699	7182.685366993923	-125.53685760095983	0.0109062474295173	0.0147771907050946	0.7380460635022619	0.460503	0.460503	chr12	51137793	0.3367675361963357	chr12:51137793:A:G
chr12:51138286	['C', 'T']	10699	1866.5701590271285	-98.72969750218506	-0.0330116700046488	0.0249883217061608	-1.321083920434312	0.186502	0.186502	chr12	51138286	0.7293165065667868	chr12:51138286:C:T
chr12:51138742	['G', 'A']	10699	1865.523092744951	-97.5229959400305	-0.0323109685825412	0.0249871458949778	-1.2931036108864022	0.196003	0.196003	chr12	51138742	0.7077372813298771	chr12:51138742:G:A
chr12:51138788	['G', 'A']	10699	2219.4148826773862	-19.043595406461232	0.0160932984039652	0.0227977963076499	0.7059146501175207	0.480257	0.480257	chr12	51138788	0.3185262963481678	chr12:51138788:G:A
chr12:51138957	['G', 'C']	10699	3686.378214118746	-105.81980564549654	-0.0025894822685954	0.0184897472809338	-0.1400496301680495	0.888623	0.888623	chr12	51138957	0.0512824502175716	chr12:51138957:G:C
chr12:51139393	['C', 'T']	10699	4599.8598672525	-69.17162193670246	0.0139316828615223	0.0169893177415769	0.8200260347964542	0.41222	0.41222	chr12	51139393	0.3848709410407346	chr12:51139393:C:T
chr12:51139763	['CCTCAA', 'C']	10699	15686.79715701861	-415.66621628078497	-0.0019466321574407	0.0157482240543686	-0.1236096305666127	0.901627	0.901627	chr12	51139763	0.0449730914434962	chr12:51139763:CCTCAA:C
chr12:51139774	['T', 'C']	10699	1890.557908669757	-98.2799308647402	-0.0323467599529626	0.0249951584788564	-1.2941210186894774	0.195652	0.195652	chr12	51139774	0.7085157082819602	chr12:51139774:T:C
chr12:51140980	['G', 'A']	10699	11089.18234524032	-345.6352712198394	-0.0106208237442152	0.0138929964426359	-0.7644732213146758	0.444602	0.444602	chr12	51140980	0.3520285880000283	chr12:51140980:G:A
chr12:51141687	['G', 'A']	10699	1412.7165450121656	-77.96572453761851	-0.0360507403845265	0.0285485174298167	-1.2627885308984343	0.206693	0.206693	chr12	51141687	0.6846742312239508	chr12:51141687:G:A
chr12:51141970	['C', 'T']	10699	384.2514029180695	20.793500881831694	0.0784811381473576	0.05261899359742	1.4914982743266605	0.13586	0.13586	chr12	51141970	0.8669083897452918	chr12:51141970:C:T
chr12:51142127	['C', 'T']	10699	16179.659367396594	-413.6864646491775	0.0019981659087286	0.0162696436418204	0.1228155915838547	0.902255	0.902255	chr12	51142127	0.0446707025448279	chr12:51142127:C:T
chr12:51142260	['A', 'G']	10699	1965.5981974844224	-99.62868930723774	-0.0322863801576145	0.0252106064688494	-1.2806665399941084	0.200339	0.200339	chr12	51142260	0.6982344983545673	chr12:51142260:A:G
chr12:51143131	['C', 'G']	10699	15990.483732236353	-415.7637979856938	0.0012773963110804	0.0160757685110015	0.0794609794366103	0.936667	0.936667	chr12	51143131	0.0284147802614136	chr12:51143131:C:G
chr12:51143413	['C', 'T']	10699	15375.437091045056	-411.1512254189063	-0.0015271226549799	0.0154874066801069	-0.0986041553968798	0.921454	0.921454	chr12	51143413	0.0355263403633119	chr12:51143413:C:T
chr12:51143526	['A', 'G']	10699	1857.3472001495747	-95.782346708413	-0.031516223154473	0.0250537902179253	-1.2579423265037135	0.20844	0.20844	chr12	51143526	0.6810189355052766	chr12:51143526:A:G
chr12:51143848	['A', 'G']	10699	18001.0	-519.7774880886581	-0.0194586886371552	0.0190925819576296	-1.019175336281811	0.308143	0.308143	chr12	51143848	0.5112476935698568	chr12:51143848:A:G
chr12:51144553	['G', 'C']	10699	2339.0	-63.72896889575676	-0.0014132936869424	0.0222371039119491	-0.0635556542137204	0.949325	0.949325	chr12	51144553	0.0225850820475758	chr12:51144553:G:C
chr12:51145177	['G', 'A']	10699	15809.9872611465	-413.5278638763896	0.0001229027917799	0.015921498174689	0.0077192981735424	0.993841	0.993841	chr12	51145177	0.0026830907999181	chr12:51145177:G:A
chr12:51145456	['C', 'T']	10699	1274.1027129938125	-83.84367802917842	-0.0475073668070771	0.0302566259032281	-1.5701475425258355	0.11641	0.11641	chr12	51145456	0.934009710766224	chr12:51145456:C:T
chr12:51145526	['A', 'T']	10699	11686.953471725208	-351.16841101583884	-0.0103464253489208	0.0153560720672214	-0.6737676994239937	0.500474	0.500474	chr12	51145526	0.3006184795229831	chr12:51145526:A:T
chr12:51145725	['G', 'A']	10699	8435.365276738969	-175.0808575805655	0.0067345697121302	0.0143841446702223	0.468193964015945	0.639655	0.639655	chr12	51145725	0.1940542010084144	chr12:51145725:G:A
chr12:51147283	['T', 'C']	10699	18978.77388296878	-581.9433537710871	-0.0420707808662582	0.0220813598076874	-1.9052622317042105	0.0567728	0.0567728	chr12	51147283	1.2458596861064166	chr12:51147283:T:C
chr12:51148269	['C', 'T']	10699	8962.675423015799	-188.0089366645057	0.0096965684120182	0.0141279903015248	0.6863374199068962	0.492515	0.492515	chr12	51148269	0.3075805381246918	chr12:51148269:C:T
chr12:51148419	['G', 'A']	10699	1233.0	14.178061729859484	0.0342593733632531	0.0298367201208995	1.1482285326414152	0.2509	0.2509	chr12	51148419	0.6004993386853894	chr12:51148419:G:A
chr12:51148477	['G', 'A']	10699	17169.604785941297	-468.61731426127307	-0.0075296563480634	0.0175738547813258	-0.4284578677675516	0.668326	0.668326	chr12	51148477	0.1750116431155914	chr12:51148477:G:A
chr12:51148484	['A', 'G']	10699	1175.978466435727	22.76438375159643	0.0418530952210634	0.0304947982764806	1.3724667020782686	0.169947	0.169947	chr12	51148484	0.7696864974236415	chr12:51148484:A:G
chr12:51148491	['G', 'A']	10699	1460.1364741073098	34.25035633859724	0.0475076643943103	0.0276429800143174	1.7186158789574826	0.0857133	0.0857133	chr12	51148491	1.066951784045873	chr12:51148491:G:A
chr12:51149163	['A', 'G']	10699	2342.437879779377	-50.006893890040814	0.0035378858651195	0.0221926645123486	0.1594169038670833	0.873343	0.873343	chr12	51149163	0.0588151563501944	chr12:51149163:A:G
chr12:51149648	['A', 'G']	10699	18716.749392409794	-564.6494330347925	-0.0339012688272858	0.0211272198228684	-1.604625176029572	0.108606	0.108606	chr12	51149648	0.964146181239699	chr12:51149648:A:G
chr12:51150193	['G', 'A']	10699	1464.2846838407495	33.43270590047604	0.0469518791611254	0.0276401983453431	1.6986809781354515	0.0894084	0.0894084	chr12	51150193	1.0486216769281012	chr12:51150193:G:A
chr12:51151034	['C', 'T']	10699	18715.49855099561	-564.3170995134828	-0.0338309099785788	0.0211161676656237	-1.6021330439449994	0.109156	0.109156	chr12	51151034	0.9619523873458246	chr12:51151034:C:T
chr12:51151637	['C', 'T']	10699	1230.460028050491	10.391440121113067	0.0311934091938861	0.0298922766855061	1.0435273807368044	0.296728	0.296728	chr12	51151637	0.5276414706304464	chr12:51151637:C:T
chr12:51152096	['C', 'T']	10699	2342.0	-50.46110391572326	0.0033260122883098	0.0221922337720794	0.149872803363055	0.880868	0.880868	chr12	51152096	0.0550891666920103	chr12:51152096:C:T
chr12:51152307	['C', 'T']	10699	1420.132735090671	-84.23552498236505	-0.04057079787175	0.0283415224537768	-1.4314967707863393	0.152317	0.152317	chr12	51152307	0.8172516226378852	chr12:51152307:C:T
chr12:51152358	['AC', 'A']	10699	1329.2484808824904	-76.70287746187444	-0.0382538143816627	0.0292786745484075	-1.306541876354962	0.191396	0.191396	chr12	51152358	0.7180671428187374	chr12:51152358:AC:A
chr12:51153519	['T', 'C']	10699	3767.7043096195193	-136.96365101459972	-0.0154000450591095	0.0183433286853992	-0.8395447371211064	0.401182	0.401182	chr12	51153519	0.396658560886023	chr12:51153519:T:C
chr12:51153697	['A', 'T']	10699	18726.0	-565.4461869249278	-0.0343671461429524	0.0211657202065631	-1.6237173036188834	0.104466	0.104466	chr12	51153697	0.9810250340986908	chr12:51153697:A:T
chr12:51153714	['T', 'C']	10699	18171.0	-537.9742183865428	-0.0254273579108965	0.0195001344469922	-1.3039580819309955	0.192276	0.192276	chr12	51153714	0.7160749212635754	chr12:51153714:T:C
chr12:51153890	['C', 'T']	10699	2342.2189194241914	-50.37433478931344	0.0033682445260753	0.0221924608558505	0.1517742691066805	0.879368	0.879368	chr12	51153890	0.0558293423054413	chr12:51153890:C:T
chr12:51154046	['AT', 'A']	10699	18726.500607647	-567.3142925276215	-0.0351689419047296	0.0211686411636283	-1.6613698363008955	0.0966685	0.0966685	chr12	51154046	1.014715020279327	chr12:51154046:AT:A
chr12:51154617	['C', 'A']	10699	2342.0	-50.46110391572326	0.0033260122883098	0.0221922337720794	0.149872803363055	0.880868	0.880868	chr12	51154617	0.0550891666920103	chr12:51154617:C:A
chr12:51154840	['C', 'T']	10699	18726.500607647	-565.6924043628824	-0.0345880652835912	0.0211684696159792	-1.633942647298516	0.1023	0.1023	chr12	51154840	0.9901243662878398	chr12:51154840:C:T
chr12:51155078	['A', 'G']	10699	2345.2191998504395	-49.95038941457972	0.0034975950528763	0.0221835261237694	0.1576663256040573	0.874723	0.874723	chr12	51155078	0.0581294539687844	chr12:51155078:A:G
chr12:51155228	['G', 'A']	10699	2343.0	-50.3333289802432	0.0033903891467906	0.0221890765159766	0.1527954146424028	0.878562	0.878562	chr12	51155228	0.0562275849851182	chr12:51155228:G:A
chr12:51155914	['T', 'C']	10699	14585.726558848277	-413.3559368826561	-0.0057731905106776	0.0148982033751707	-0.3875091757909	0.698387	0.698387	chr12	51155914	0.1559038533242665	chr12:51155914:T:C
chr12:51156995	['G', 'C']	10699	18715.74929893438	-564.9337191621851	-0.0340643246964017	0.0211253809884289	-1.612483330599333	0.106886	0.106886	chr12	51156995	0.9710791752488322	chr12:51156995:G:C
chr12:51157071	['A', 'G']	10699	7327.424350102861	-146.79904482126173	0.0087097622307517	0.0147542942583936	0.5903204909849766	0.554988	0.554988	chr12	51157071	0.2557164071298004	chr12:51157071:A:G
chr12:51157439	['C', 'T']	10699	18715.0	-565.298398750552	-0.0341907304507632	0.0211225909486118	-1.6186807070185771	0.105545	0.105545	chr12	51157439	0.9765623357702846	chr12:51157439:C:T
chr12:51157469	['T', 'C']	10699	2341.970065481758	-48.13184071072303	0.0045049359499951	0.0222003547240537	0.2029218003942117	0.8392	0.8392	chr12	51157469	0.0761345248144985	chr12:51157469:T:C
chr12:51157996	['C', 'T']	10699	2344.3146918544844	-48.91762487061159	0.0039967386544874	0.0221904053183686	0.1801111154638997	0.857069	0.857069	chr12	51157996	0.066984212950815	chr12:51157996:C:T
chr12:51159011	['A', 'C']	10699	1225.068470724189	-62.05170099862892	-0.0321111126742107	0.0307440331795401	-1.0444664981554994	0.296293	0.296293	chr12	51159011	0.5282786087200305	chr12:51159011:A:C
chr12:51161043	['A', 'G']	10699	8750.0	-237.4598206838542	-0.0013302421340585	0.0142039092053577	-0.0936532411483423	0.925386	0.925386	chr12	51161043	0.0336770751502982	chr12:51161043:A:G
chr12:51161718	['G', 'A']	10699	16530.6179121292	-517.363878269196	-0.0224094471284407	0.0166805781280015	-1.3434454703234886	0.179156	0.179156	chr12	51161718	0.746768642573188	chr12:51161718:G:A
chr12:51162208	['G', 'A']	10699	1345.0	-64.42020114447809	-0.0265165770389361	0.029103660480708	-0.911107970645588	0.362259	0.362259	chr12	51162208	0.4409808160658057	chr12:51162208:G:A
chr12:51162322	['T', 'C']	10699	16546.54655075715	-496.2473340794929	-0.016455690362839	0.016555194010622	-0.9939895812927846	0.32025	0.32025	chr12	51162322	0.4945108615832761	chr12:51162322:T:C
chr12:51163311	['C', 'T']	10699	3632.055285313377	-29.79061853753424	0.0171212324178767	0.0183285856742545	0.9341273092296644	0.350259	0.350259	chr12	51163311	0.4556106965843154	chr12:51163311:C:T
chr12:51163698	['A', 'G']	10699	16546.186068256196	-499.4642311194419	-0.0174409110548898	0.0165662072072177	-1.0528004893776128	0.292456	0.292456	chr12	51163698	0.5339394642642035	chr12:51163698:A:G
chr12:51164181	['G', 'A']	10699	1351.2525941852855	-62.57029236311739	-0.0250321508527564	0.0290191866038772	-0.8626069088170747	0.388373	0.388373	chr12	51164181	0.4107509702125411	chr12:51164181:G:A
chr12:51164193	['C', 'T']	10699	8347.340594614809	-215.59417736240428	0.0008896782492649	0.0143383976942651	0.0620486520345832	0.950525	0.950525	chr12	51164193	0.0220364561585957	chr12:51164193:C:T
chr12:51165142	['T', 'C']	10699	2351.3734770384244	-50.91003103830572	0.0026336743046418	0.0222161726530258	0.1185476159991572	0.905636	0.905636	chr12	51165142	0.0430463221423339	chr12:51165142:T:C
chr12:51165172	['T', 'C']	10699	1355.6472019464718	-67.39207060721827	-0.0289254739646586	0.0289951694536232	-0.9975963068925638	0.318498	0.318498	chr12	51165172	0.4968932904610984	chr12:51165172:T:C
chr12:51165201	['C', 'T']	10699	16552.641361256545	-497.5452752135149	-0.0168078119431125	0.0165667202194834	-1.0145527732970094	0.310342	0.310342	chr12	51165201	0.5081594453829368	chr12:51165201:C:T
chr12:51166088	['G', 'A']	10699	8350.0	-216.4487805419565	0.0006322820457678	0.0143375465184845	0.0440997380516028	0.964826	0.964826	chr12	51166088	0.0155510017375214	chr12:51166088:G:A
chr12:51166343	['T', 'C']	10699	7678.459120673528	-174.61366838492413	0.0053268389269388	0.0146018045281669	0.3648068919607435	0.715263	0.715263	chr12	51166343	0.1455342400910917	chr12:51166343:T:C
chr12:51167018	['T', 'C']	10699	328.0	-19.926284882726133	-0.0311722876050351	0.0571758929056704	-0.5451998389682099	0.585627	0.585627	chr12	51167018	0.2323789085878167	chr12:51167018:T:C
chr12:51167273	['C', 'T']	10699	16505.542718265096	-496.8023986649261	-0.0167412954510693	0.0165112237819297	-1.01393425903363	0.310637	0.310637	chr12	51167273	0.5077468166731118	chr12:51167273:C:T
chr12:51167384	['G', 'A']	10699	8508.2038131554	-231.37954038671327	-0.0015358880458477	0.0145225786731451	-0.1057586314672779	0.915776	0.915776	chr12	51167384	0.0382107423371974	chr12:51167384:G:A
chr12:51167790	['G', 'A']	10699	1368.0	-63.59687574975384	-0.0243837436533097	0.0288050020364478	-0.846510742212628	0.397287	0.397287	chr12	51167790	0.4008956456686113	chr12:51167790:G:A
chr12:51168748	['T', 'G']	10699	2036.190315946906	-57.69280126592246	-0.005297428339888	0.0235812003899225	-0.2246462543167169	0.822259	0.822259	chr12	51168748	0.0849913642679941	chr12:51168748:T:G
chr12:51168884	['T', 'C']	10699	4194.801854974705	-10.107941196621272	0.0250190499197798	0.0174303875562766	1.4353696863596477	0.151211	0.151211	chr12	51168884	0.8204166144860415	chr12:51168884:T:C
chr12:51169371	['T', 'C']	10699	1368.4301498127336	-67.50892342617608	-0.0288335350016483	0.0288759122468607	-0.99853243614089	0.318044	0.318044	chr12	51169371	0.4975127931120379	chr12:51169371:T:C
chr12:51169383	['G', 'C']	10699	11405.726609281435	-232.9757555541759	0.0095845504667277	0.0140223821818612	0.683517988771262	0.494294	0.494294	chr12	51169383	0.306014661201587	chr12:51169383:G:C
chr12:51170609	['T', 'C']	10699	2340.969223573433	-52.481011838840615	0.0018313195071334	0.0222287513499357	0.0823851721720201	0.934342	0.934342	chr12	51170609	0.0294941285597472	chr12:51170609:T:C
chr12:51171581	['T', 'C']	10699	4196.745791245791	-5.252424267532043	0.0263057943129848	0.0174238515329611	1.5097577170708494	0.131135	0.131135	chr12	51171581	0.8822813794144069	chr12:51171581:T:C
chr12:51171836	['T', 'C']	10699	1368.0	-69.25891034524797	-0.0305423120166731	0.0288615179064156	-1.0582365111809964	0.289972	0.289972	chr12	51171836	0.5376439360064833	chr12:51171836:T:C
chr12:51172109	['T', 'C']	10699	4197.0	-7.056884876830701	0.0258128446310705	0.0174196544592575	1.4818230000740624	0.138417	0.138417	chr12	51172109	0.8588105677347999	chr12:51172109:T:C
chr12:51172758	['G', 'A']	10699	1365.127593942793	-69.19662350935725	-0.030444724794185	0.0288784655117758	-1.0542362364014957	0.291799	0.291799	chr12	51172758	0.5349162007743906	chr12:51172758:G:A
chr12:51173447	['A', 'C']	10699	11442.069452234062	-242.09878405862432	0.0076663859424157	0.0140304202609188	0.546411711113897	0.584794	0.584794	chr12	51173447	0.232997091898792	chr12:51173447:A:C
chr12:51174722	['C', 'T']	10699	11429.273024777933	-242.8700453849771	0.0072833872665957	0.0140402370480718	0.5187510183523544	0.603945	0.603945	chr12	51174722	0.2190026098624848	chr12:51174722:C:T
chr12:51174791	['A', 'G']	10699	11430.068330529071	-242.64044897939783	0.0073607718270822	0.0140365793756351	0.5243992592567902	0.600012	0.600012	chr12	51174791	0.221840063813576	chr12:51174791:A:G
chr12:51175148	['C', 'T']	10699	3628.0	-28.50331101802703	0.0175192615246432	0.0183262697924938	0.9559644009944076	0.339112	0.339112	chr12	51175148	0.4696568417713896	chr12:51175148:C:T
chr12:51175477	['C', 'G']	10699	1386.2591380760962	-81.4607656756948	-0.0401007971829281	0.0286775368343337	-1.398334780793239	0.162042	0.162042	chr12	51175477	0.790372405184799	chr12:51175477:C:G
chr12:51175680	['G', 'A']	10699	11425.0	-242.05928206353232	0.0074340611466813	0.0140376772584435	0.5295791468784335	0.596415	0.596415	chr12	51175680	0.2244514424569569	chr12:51175680:G:A
chr12:51176103	['A', 'G']	10699	4200.5704534829365	-5.41109400421739	0.0261651765830813	0.0174154330310437	1.5024132065186515	0.13302	0.13302	chr12	51176103	0.8760830565018682	chr12:51176103:A:G
chr12:51176279	['G', 'T']	10699	12162.27353463588	-268.5896679256366	0.0064188731685574	0.0141555539922298	0.453452628705372	0.650232	0.650232	chr12	51176279	0.1869316612910657	chr12:51176279:G:T
chr12:51177155	['C', 'T']	10699	3611.337539727052	-25.85750235443717	0.0184174410538319	0.0183728073300886	1.0024293360802932	0.316159	0.316159	chr12	51177155	0.5000944507487435	chr12:51177155:C:T
chr12:51178745	['G', 'C']	10699	4207.719378684384	-4.872365056219405	0.0263769084991215	0.0174259263419915	1.5136589000471443	0.130142	0.130142	chr12	51178745	0.8855825233875511	chr12:51178745:G:C
chr12:51180344	['G', 'A']	10699	1618.0555187742402	-88.915948718579	-0.035162490249011	0.0266432510526099	-1.3197522396789692	0.186946	0.186946	chr12	51180344	0.7282838228152566	chr12:51180344:G:A
chr12:51180576	['T', 'C']	10699	4390.002243245859	2.000923920578133	0.0304792251604331	0.0175942313813101	1.7323419534433488	0.0832416	0.0832416	chr12	51180576	1.079659580737046	chr12:51180576:T:C
chr12:51180914	['A', 'T']	10699	227.2548891176196	-33.62486247303588	-0.1078862234152565	0.0687110681253187	-1.5701433023641571	0.116411	0.116411	chr12	51180914	0.9340059800505076	chr12:51180914:A:T
chr12:51181283	['T', 'A']	10699	3614.702834159573	-22.468359001812303	0.0192824551160528	0.0184079932683123	1.047504463685664	0.294891	0.294891	chr12	51181283	0.5303384818055503	chr12:51181283:T:A
chr12:51181289	['T', 'A']	10699	3600.711651848385	-23.41961529303267	0.0189881955292553	0.0184260492299869	1.0305082382149302	0.302795	0.302795	chr12	51181289	0.5188513005403201	chr12:51181289:T:A
chr12:51181335	['C', 'T']	10699	2003.7491351098645	-48.5159252583256	0.0055888247462224	0.0241374261250786	0.2315418685182712	0.816898	0.816898	chr12	51181335	0.0878321672162049	chr12:51181335:C:T
chr12:51181750	['G', 'C']	10699	7188.34374123586	-237.54017063287463	-0.0107797813971501	0.0148650033709529	-0.7251785370068946	0.468358	0.468358	chr12	51181750	0.3294220572078468	chr12:51181750:G:C
chr12:51181832	['T', 'G']	10699	479.04477472424753	-30.809651567468386	-0.0432514819471774	0.0475742233504033	-0.9091369002203749	0.363298	0.363298	chr12	51181832	0.4397369929750355	chr12:51181832:T:G
chr12:51182312	['A', 'G']	10699	11528.23251682872	-226.973765050002	0.0113246961525126	0.01402700010731	0.807349830033212	0.419483	0.419483	chr12	51182312	0.3772856347298994	chr12:51182312:A:G
chr12:51183070	['T', 'G']	10699	12261.292044498456	-270.09758674688845	0.0068344024397001	0.0141507695533013	0.48297037231489	0.629127	0.629127	chr12	51183070	0.2012616759668158	chr12:51183070:T:G
chr12:51183338	['T', 'C']	10699	4245.793680471161	-3.325028600637542	0.0268239602448753	0.0173528023452634	1.5457999066183754	0.122183	0.122183	chr12	51183338	0.9129892156956568	chr12:51183338:T:C
chr12:51183717	['A', 'G']	10699	535.0500093475416	-29.379809245647568	-0.0241409669720874	0.0447800629042914	-0.5391007829462843	0.589829	0.589829	chr12	51183717	0.2292738783926412	chr12:51183717:A:G
chr12:51184511	['C', 'T']	10699	903.0	24.601351413804267	0.0512856195055332	0.0350311665718209	1.463999761480604	0.143223	0.143223	chr12	51184511	0.8439872336273349	chr12:51184511:C:T
chr12:51184822	['C', 'T']	10699	1170.1093662366798	34.074981209212424	0.0527281487240864	0.0305655216884658	1.7250858421953223	0.0845409	0.0845409	chr12	51184822	1.0729331330985166	chr12:51184822:C:T
chr12:51185388	['A', 'G']	10699	3878.087415856395	-100.3491196977956	0.0014285701041194	0.0182697594780716	0.0781931533271766	0.937676	0.937676	chr12	51185388	0.0279471997016447	chr12:51185388:A:G
chr12:51185670	['A', 'G']	10699	11598.168084509676	-230.97890360263327	0.010805585357479	0.0140367026389083	0.7698093801265699	0.44143	0.44143	chr12	51185670	0.3551381551079362	chr12:51185670:A:G
chr12:51186388	['A', 'G']	10699	4248.794241376087	0.3964807583830494	0.0277201907282868	0.0173463406030475	1.5980425706282275	0.110063	0.110063	chr12	51186388	0.958358653748294	chr12:51186388:A:G
chr12:51186436	['T', 'C']	10699	11627.2602842184	-227.27552857868275	0.0117206569361509	0.0140427344154579	0.8346420710804753	0.403938	0.403938	chr12	51186436	0.3936852891572494	chr12:51186436:T:C
chr12:51186924	['C', 'A']	10699	1346.0	-65.43905859084073	-0.0275561165658703	0.0289981012713439	-0.9502731336793228	0.341995	0.341995	chr12	51186924	0.4659802433248095	chr12:51186924:C:A
chr12:51187315	['G', 'A']	10699	468.0	-16.143339811274917	-0.0100738631166147	0.0473816722762227	-0.2126109660690485	0.831634	0.831634	chr12	51187315	0.0800677635558901	chr12:51187315:G:A
chr12:51187401	['C', 'T']	10699	587.0	-20.7163997428058	-0.0055564000333958	0.0426551384473469	-0.1302633219736139	0.896361	0.896361	chr12	51187401	0.0475170475556037	chr12:51187401:C:T
chr12:51187782	['C', 'T']	10699	912.0	-58.59265186641797	-0.0480978167983332	0.0350616837860497	-1.3718056751589955	0.170153	0.170153	chr12	51187782	0.769160389371816	chr12:51187782:C:T
chr12:51188265	['G', 'A']	10699	959.0	13.063837830426028	0.0351459333104262	0.033692809556769	1.043128601407039	0.296912	0.296912	chr12	51188265	0.5273722495967249	chr12:51188265:G:A
chr12:51188405	['T', 'C']	10699	13689.559035243528	-453.9466749915477	-0.0187381603340633	0.0146269136916846	-1.2810741027832768	0.200195	0.200195	chr12	51188405	0.6985467735076805	chr12:51188405:T:C
chr12:51188503	['C', 'T']	10699	711.1965171800395	-55.75218942251809	-0.0661500120446693	0.0390913699870107	-1.6921896589106424	0.090639	0.090639	chr12	51188503	1.0426848945930005	chr12:51188503:C:T
chr12:51189658	['T', 'C']	10699	378.035333707235	19.42838907002487	0.0702799723467372	0.05306734099355	1.3243545094011635	0.185414	0.185414	chr12	51189658	0.7318574768085884	chr12:51189658:T:C
chr12:51189723	['G', 'A']	10699	9147.855019629838	-219.61907629015835	0.0047789974104276	0.0140532957231985	0.3400623956513418	0.733816	0.733816	chr12	51189723	0.1344128231933774	chr12:51189723:G:A
chr12:51191272	['G', 'A']	10699	2050.0	-21.49861587519789	0.0092533991144694	0.0240397688678781	0.3849204692992626	0.700304	0.700304	chr12	51191272	0.1547133930394618	chr12:51191272:G:A
chr12:51191395	['TC', 'T']	10699	265.0	-30.428485904633245	-0.0903206688344557	0.0634717100881806	-1.4230067018672428	0.154763	0.154763	chr12	51191395	0.810332860297279	chr12:51191395:TC:T
chr12:51191408	['G', 'C']	10699	1767.0	-19.870711578635653	0.0072036538761508	0.0257510577002415	0.2797420579770331	0.779681	0.779681	chr12	51191408	0.108083048946821	chr12:51191408:G:C
chr12:51191521	['T', 'C']	10699	12849.603029169784	-325.0605830448828	0.0041423195973022	0.0141809009640205	0.2921055303758231	0.770212	0.770212	chr12	51191521	0.1133897192978313	chr12:51191521:T:C
chr12:51191552	['G', 'A']	10699	9150.0	-241.5245512927454	0.0011512697106347	0.0139764736097987	0.0823719732728309	0.934352	0.934352	chr12	51191552	0.0294894804527601	chr12:51191552:G:A
chr12:51191818	['C', 'T']	10699	8941.671496681312	-245.3377520454013	-0.0007620971590848	0.0140537040815712	-0.0542274943788112	0.956755	0.956755	chr12	51191818	0.01919925947531	chr12:51191818:C:T
chr12:51192086	['G', 'A']	10699	8954.73939507444	-253.42891050819003	-0.002269226076901	0.0140660656786921	-0.1613262818997465	0.871839	0.871839	chr12	51192086	0.0595637075757837	chr12:51192086:G:A
chr12:51192100	['GCTCGGCCT', 'G']	10699	1141.0	-61.42416653516285	-0.0308700346595911	0.0311323174030331	-0.9915752258321612	0.321427	0.321427	chr12	51192100	0.4929176451255515	chr12:51192100:GCTCGGCCT:G
chr12:51192707	['T', 'C']	10699	2043.764095371669	-19.306814265804704	0.0103474585966828	0.0240657876442027	0.429965507452461	0.667229	0.667229	chr12	51192707	0.1757250860719501	chr12:51192707:T:C
chr12:51194089	['T', 'C']	10699	15548.813183730716	-402.041998532625	-0.0001710799015672	0.015779196234274	-0.0108421176229269	0.99135	0.99135	chr12	51194089	0.0037729890738887	chr12:51194089:T:C
chr12:51194384	['T', 'G']	10699	14133.28396446938	-336.3605332668261	0.0065704949633515	0.0147759503699194	0.4446749480647696	0.656564	0.656564	chr12	51194384	0.1827229337144617	chr12:51194384:T:G
chr12:51194589	['A', 'G']	10699	14373.434371784078	-348.0707741826417	0.0052871787473527	0.0148775007861147	0.3553808414036388	0.722311	0.722311	chr12	51194589	0.1412757712633069	chr12:51194589:A:G
chr12:51194726	['A', 'T']	10699	14144.288078541374	-331.71434559468776	0.0077863178475453	0.0147753113104726	0.5269816441719581	0.598217	0.598217	chr12	51194726	0.223141249443639	chr12:51194726:A:T
chr12:51194894	['T', 'C']	10699	1171.0	-60.13645617649247	-0.0294109749046084	0.0306970682006483	-0.9581037092000604	0.338032	0.338032	chr12	51194894	0.4710421850312322	chr12:51194894:T:C
chr12:51195237	['C', 'T']	10699	879.1643451434982	-16.169872549213018	0.0065816336688099	0.0350392655696113	0.1878359480947011	0.851009	0.851009	chr12	51195237	0.0700658469310775	chr12:51195237:C:T
chr12:51195510	['TA', 'T']	10699	18818.0	-474.5435378774101	-0.0009103206496865	0.0214280442131428	-0.0424826755363972	0.966115	0.966115	chr12	51195510	0.0149711749377099	chr12:51195510:TA:T
chr12:51195880	['A', 'C']	10699	848.2993439550143	-23.595318003809165	-0.003122410239777	0.0357151956713586	-0.087425259223233	0.930335	0.930335	chr12	51195880	0.0313606402050677	chr12:51195880:A:C
chr12:51198978	['C', 'A']	10699	687.0	0.8850995905020115	0.0297542015103703	0.0398233121179314	0.7471553702579347	0.454986	0.454986	chr12	51198978	0.3420019664556105	chr12:51198978:C:A
chr12:51199429	['G', 'A']	10699	288.0	26.26750281545668	0.1105888035765945	0.0602893058438929	1.834302154065964	0.0666369	0.0666369	chr12	51199429	1.176285214845704	chr12:51199429:G:A
chr12:51199484	['G', 'A']	10699	8274.0	-136.18619275343923	0.0178884930204503	0.0144619825808156	1.2369322753977137	0.216139	0.216139	chr12	51199484	0.665266862193079	chr12:51199484:G:A
chr12:51199833	['T', 'G']	10699	19416.81482520097	-495.7805231941463	-0.0028200178102848	0.0239023800636117	-0.1179806279868337	0.906085	0.906085	chr12	51199833	0.042831059167111	chr12:51199833:T:G
chr12:51201722	['G', 'A']	10699	9290.736748621108	-270.43853626726434	-0.0084959494090185	0.014035779289334	-0.6053065692957048	0.544988	0.544988	chr12	51201722	0.2636130602759417	chr12:51201722:G:A
chr12:51201954	['A', 'G']	10699	9300.300486618004	-265.89161631927414	-0.0076874211201194	0.0140466287784248	-0.5472787272578236	0.584199	0.584199	chr12	51201954	0.2334391907634509	chr12:51201954:A:G
chr12:51202145	['G', 'A']	10699	8337.558567822754	-231.05921894854265	-0.0065135770447259	0.0143351927772557	-0.4543766621025447	0.649567	0.649567	chr12	51202145	0.1873760467009086	chr12:51202145:G:A
chr12:51202980	['T', 'C']	10699	9567.471198803069	-305.6487446961731	-0.0148186690708114	0.0140723304217403	-1.0530358957403474	0.292348	0.292348	chr12	51202980	0.5340998728953988	chr12:51202980:T:C
chr12:51204126	['T', 'C']	10699	10856.044035153329	-228.22502787888584	0.0063086337539122	0.0139459206202368	0.4523640945408669	0.651016	0.651016	chr12	51204126	0.186408337658658	chr12:51204126:T:C
chr12:51205555	['G', 'A']	10699	3193.0	-97.79161926172328	-0.0039936122343644	0.0193675052845754	-0.2062016855389714	0.836637	0.836637	chr12	51205555	0.0774629327980561	chr12:51205555:G:A
chr12:51206283	['T', 'C']	10699	717.2399154821331	-60.08524166779649	-0.0642723644564687	0.0396808878298019	-1.6197310083419465	0.10532	0.10532	chr12	51206283	0.9774891495659694	chr12:51206283:T:C
chr12:51207618	['T', 'C']	10699	1137.0	-89.3907808372696	-0.0586088797785696	0.0312297048016928	-1.87670297080082	0.060586	0.060586	chr12	51207618	1.2176277194835363	chr12:51207618:T:C
chr12:51207705	['A', 'G']	10699	18200.0	-442.7631884969558	0.0051186075924561	0.0193459132248202	0.2645834049275661	0.791336	0.791336	chr12	51207705	0.1016390766006682	chr12:51207705:A:G
chr12:51208294	['T', 'G']	10699	2442.054256314312	3.051094892110873	0.0329534700910229	0.0220264084648614	1.4960891215466798	0.13466	0.13466	chr12	51208294	0.8707613898680734	chr12:51208294:T:G
chr12:51208627	['C', 'T']	10699	1006.1880901187247	-90.03564574497656	-0.0710510577160616	0.033198659259363	-2.1401785283248453	0.0323629	0.0323629	chr12	51208627	1.4899525687171582	chr12:51208627:C:T
chr12:51209068	['T', 'C']	10699	13636.0	-342.87038677302354	-0.0009177064866164	0.0144463589929171	-0.0635251060191976	0.94935	0.94935	chr12	51209068	0.0225736452697721	chr12:51209068:T:C
chr12:51209969	['T', 'C']	10699	422.0789006263439	-18.751497289377586	-0.0239978693991586	0.0504140234069808	-0.4760157546924854	0.634073	0.634073	chr12	51209969	0.1978607394808577	chr12:51209969:T:C
chr12:51210007	['T', 'G']	10699	9245.72833504721	-235.82498249703767	-0.0033028442790067	0.0141383276250938	-0.2336092617591193	0.815293	0.815293	chr12	51210007	0.0886862864560799	chr12:51210007:T:G
chr12:51212187	['G', 'A']	10699	2448.467454511348	-1.3917290026852702	0.0306620551504317	0.0220453318455022	1.3908638511462204	0.164296	0.164296	chr12	51212187	0.7843730099007531	chr12:51212187:G:A
chr12:51212544	['G', 'A']	10699	1043.9811794228344	-89.53491425409442	-0.0681534787108232	0.0331768049390239	-2.054250818789912	0.0399757	0.0399757	chr12	51212544	1.3982039227418115	chr12:51212544:G:A
chr12:51213555	['C', 'T']	10699	993.4785714285752	-65.40098671023428	-0.0465035826904895	0.0340139837269827	-1.367190125795203	0.171594	0.171594	chr12	51213555	0.7654979018745386	chr12:51213555:C:T
chr12:51214106	['C', 'T']	10699	8800.758043396932	-280.3998096927947	-0.0124196661413156	0.0141628762611471	-0.876916942032909	0.380551	0.380551	chr12	51214106	0.41958713249565	chr12:51214106:C:T
chr12:51215672	['C', 'T']	10699	2395.373302107728	-22.073740233990303	0.0205126360209816	0.0221946072134746	0.9242171228210874	0.355394	0.355394	chr12	51215672	0.4492899085197084	chr12:51215672:C:T
chr12:51215816	['C', 'T']	10699	9042.916479610923	-294.00699155152364	-0.013021453778196	0.0140909251936925	-0.9241021153121138	0.355454	0.355454	chr12	51215816	0.4492165941994147	chr12:51215816:C:T
chr12:51216581	['T', 'C']	10699	15843.961764980835	-427.6597454150017	-0.0070893566353684	0.0157913062826392	-0.4489404808240831	0.653484	0.653484	chr12	51216581	0.1847650412843189	chr12:51216581:T:C
chr12:51216624	['G', 'T']	10699	990.0	-66.69303837747216	-0.0472172938991788	0.0335411679577613	-1.4077414942329964	0.159237	0.159237	chr12	51216624	0.7979560130505037	chr12:51216624:G:T
chr12:51217331	['G', 'A']	10699	2512.704562453254	-30.10017621335268	0.0169345697416916	0.0216045613933782	0.7838423300221237	0.43315	0.43315	chr12	51217331	0.3633616812649761	chr12:51217331:G:A
chr12:51218302	['G', 'T']	10699	8648.616714966813	-289.26951931623006	-0.0145359649622938	0.0142191059244578	-1.0222840338569412	0.30667	0.30667	chr12	51218302	0.5133287068075678	chr12:51218302:G:T
chr12:51218347	['T', 'G']	10699	1018.2855272999252	-57.41534054285815	-0.035918397311862	0.0329236593090754	-1.0909600592896769	0.275315	0.275315	chr12	51218347	0.5601701262755303	chr12:51218347:T:G
chr12:51218717	['T', 'C']	10699	18229.70386988222	-444.045647558399	0.0070210827499134	0.0195359057852923	0.3593937658728497	0.719308	0.719308	chr12	51218717	0.1430851095358124	chr12:51218717:T:C
chr12:51218764	['A', 'G']	10699	1795.0	-44.798636311972174	-0.0082549094340282	0.0257133742359127	-0.3210356353192653	0.74819	0.74819	chr12	51218764	0.1259881007005535	chr12:51218764:A:G
chr12:51218946	['T', 'C']	10699	2291.856848994857	-16.016433376895524	0.022947020725129	0.0226046686670074	1.0151451924894266	0.31006	0.31006	chr12	51218946	0.5085542573027285	chr12:51218946:T:C
chr12:51219351	['A', 'G']	10699	2205.206113292204	-16.994983706068467	0.0228283980676712	0.0229410397326626	0.9950899494397808	0.319715	0.319715	chr12	51219351	0.4952369875493679	chr12:51219351:A:G
chr12:51220466	['C', 'T']	10699	444.08301392913904	-28.390322156603176	-0.0400053795327301	0.0494066310977365	-0.8097168061022256	0.418121	0.418121	chr12	51220466	0.3786980195936013	chr12:51220466:C:T
chr12:51222612	['G', 'A']	10699	935.0873995139278	-65.91962775933835	-0.0500498167927096	0.0343550824482092	-1.456838791412026	0.14519	0.14519	chr12	51222612	0.8380632947542194	chr12:51222612:G:A
chr12:51223135	['A', 'G']	10699	7258.234535834494	-116.28658301023104	0.0150032951848133	0.0149330491551806	1.004704064715965	0.315062	0.315062	chr12	51223135	0.5016039744378916	chr12:51223135:A:G
chr12:51224425	['C', 'T']	10699	6836.917071802543	-260.76646022644366	-0.0164741649348137	0.0147186547033661	-1.119271106417497	0.26305	0.26305	chr12	51224425	0.5799616938668222	chr12:51224425:C:T
chr12:51225072	['G', 'A']	10699	18951.313949139865	-504.6755510281821	-0.0119559568675084	0.0219616242968694	-0.544402212964398	0.586176	0.586176	chr12	51225072	0.2319719669977885	chr12:51225072:G:A
chr12:51225371	['C', 'T']	10699	18952.771452607965	-503.3597366211586	-0.0113500423189993	0.0219745122536265	-0.5165094081724715	0.605509	0.605509	chr12	51225371	0.2178793973247459	chr12:51225371:C:T
chr12:51225551	['T', 'C']	10699	14816.924443613245	-475.3760680421469	-0.022168563274085	0.015073148549771	-1.47073209030516	0.141393	0.141393	chr12	51225551	0.8495720907981353	chr12:51225551:T:C
chr12:51225554	['G', 'A']	10699	3714.041417352281	-12.391387495535408	0.0271446779420181	0.0182605570211794	1.4865197107916572	0.137171	0.137171	chr12	51225554	0.8627376952708007	chr12:51225554:G:A
chr12:51226609	['G', 'C']	10699	2256.421800504814	-80.0047130136571	-0.0113041224268255	0.0227005679716972	-0.4979665020240617	0.618518	0.618518	chr12	51226609	0.208647657090763	chr12:51226609:G:C
chr12:51227057	['G', 'C']	10699	13393.014404639416	-387.251789307444	-0.0095129756964079	0.0143638452270807	-0.6622861459459904	0.507802	0.507802	chr12	51227057	0.2943055929714472	chr12:51227057:G:C
chr12:51228634	['C', 'T']	10699	8777.281533426834	-298.4566668194496	-0.0150509476027303	0.0141013986635068	-1.067337216816718	0.285844	0.285844	chr12	51228634	0.5438709193994703	chr12:51228634:C:T
chr12:51229938	['C', 'T']	10699	1026.142569124429	-30.07687234886486	-0.0048412783293504	0.0333041958333811	-0.1453654174258117	0.884425	0.884425	chr12	51229938	0.0533389897380615	chr12:51229938:C:T
chr12:51231208	['C', 'T']	10699	9234.76828811974	-356.69265965794773	-0.0239432937600752	0.0140310126694302	-1.7064551450545764	0.0879524	0.0879524	chr12	51231208	1.0557523052396585	chr12:51231208:C:T
chr12:51231741	['T', 'C']	10699	1756.8062312874251	-57.25440746725523	-0.0065314894308682	0.0253743209053315	-0.2574054870369302	0.796871	0.796871	chr12	51231741	0.0986119778794097	chr12:51231741:T:C
chr12:51231941	['T', 'C']	10699	3724.696269982238	-9.799545293748798	0.0280554906295491	0.0182268735778853	1.539237681638876	0.123776	0.123776	chr12	51231941	0.90736355626913	chr12:51231941:T:C
chr12:51233381	['T', 'C']	10699	13330.984011220196	-435.3666553174186	-0.0199683128962281	0.014315960441989	-1.3948287281977023	0.163096	0.163096	chr12	51233381	0.7875566900892764	chr12:51233381:T:C
chr12:51235652	['A', 'G']	10699	2493.233034212002	-2.9799328284128377	0.0297638692089557	0.0217399758340084	1.3690847421456305	0.171002	0.171002	chr12	51235652	0.7669988101699259	chr12:51235652:A:G
chr12:51236508	['C', 'T']	10699	9353.622756170533	-299.89947535530604	-0.0119516427293664	0.0139916677398792	-0.8541971515877026	0.393015	0.393015	chr12	51236508	0.4055908738156401	chr12:51236508:C:T
chr12:51236830	['T', 'C']	10699	14437.69888753856	-367.22426952246457	-1.8956683446165048e-05	0.0147742300706778	-0.0012830911225477	0.998976	0.998976	chr12	51236830	0.0004449454004137	chr12:51236830:T:C
chr12:51237232	['C', 'A']	10699	18946.31254674645	-497.1925849004842	-0.0086222918524469	0.0219576734099642	-0.3926778439346945	0.694565	0.694565	chr12	51237232	0.1582871051165917	chr12:51237232:C:A
chr12:51238469	['G', 'A']	10699	593.0	2.2648467453629904	0.0251805935247208	0.0426238779058491	0.5907626138649712	0.554692	0.554692	chr12	51238469	0.2559480976526399	chr12:51238469:G:A
chr12:51238723	['G', 'A']	10699	1966.2864758698088	-58.34128523635361	-0.0116571215633437	0.024401292592435	-0.4777255761835215	0.632855	0.632855	chr12	51238723	0.1986957843167533	chr12:51238723:G:A
chr12:51239905	['A', 'T']	10699	277.05179022155744	-5.582372885487609	0.005253181723215	0.0613769050503018	0.0855888989337239	0.931795	0.931795	chr12	51239905	0.0306796243001562	chr12:51239905:A:T
chr12:51242203	['G', 'A']	10699	248.04636814060007	-16.3868519630475	-0.040666750703981	0.0654719953011021	-0.6211319895927541	0.534526	0.534526	chr12	51242203	0.2720311653253528	chr12:51242203:G:A
chr12:51242475	['C', 'T']	10699	16911.580669283976	-449.45547417746815	-0.0067081286977839	0.0171832485645334	-0.3903876890676899	0.696258	0.696258	chr12	51242475	0.1572298017487066	chr12:51242475:C:T
chr12:51243120	['G', 'C']	10699	11875.219874731232	-423.85738415534126	-0.0236280176803014	0.0140457634439217	-1.682216689369518	0.0925561	0.0925561	chr12	51243120	1.033594953366628	chr12:51243120:G:C
chr12:51243385	['C', 'T']	10699	5763.53869882221	-95.02863104299772	0.0132828060509273	0.0156135394412517	0.8507235723780554	0.394942	0.394942	chr12	51243385	0.4034666788784924	chr12:51243385:C:T
chr12:51243457	['A', 'G']	10699	8616.610731980929	-268.80872099207045	-0.007633679651318	0.0142096406162486	-0.5372183475624992	0.591128	0.591128	chr12	51243457	0.2283184689077677	chr12:51243457:A:G
chr12:51243574	['GATTTT', 'G']	10699	491.0	-16.375576844390995	-0.0050313327017323	0.0460370732133854	-0.1092887177777723	0.912976	0.912976	chr12	51243574	0.0395406389000531	chr12:51243574:GATTTT:G
chr12:51244290	['G', 'A']	10699	8905.832398579174	-110.09003474384971	0.0229063839660983	0.0141722213721631	1.616287479892928	0.106062	0.106062	chr12	51244290	0.9744401876947868	chr12:51244290:G:A
chr12:51244999	['A', 'T']	10699	16929.98867783288	-447.6341165675053	-0.0057480886486131	0.0171969065440754	-0.3342513162981334	0.738196	0.738196	chr12	51244999	0.1318283124086279	chr12:51244999:A:T
chr12:51248086	['G', 'A']	10699	1781.4995325355274	-48.70758663819005	-0.0111641001296958	0.0258118277144379	-0.4325187760125605	0.665373	0.665373	chr12	51248086	0.1769348262338334	chr12:51248086:G:A
chr12:51248188	['G', 'C']	10699	1781.1664797158346	-52.18839970173879	-0.0136372503328615	0.0258105042607426	-0.5283604766143045	0.59726	0.59726	chr12	51248188	0.2238365700695678	chr12:51248188:G:C
chr12:51248759	['A', 'G']	10699	7276.040201944652	-321.50224185653605	-0.031346513056521	0.0148392942322276	-2.112399185969592	0.0346754	0.0346754	chr12	51248759	1.4599785203976972	chr12:51248759:A:G
chr12:51249037	['G', 'A']	10699	5010.072367186034	-55.82516120890584	0.0197131767703019	0.0164237359816714	1.2002857810367498	0.230055	0.230055	chr12	51249037	0.6381683233693566	chr12:51249037:G:A
chr12:51249458	['A', 'G']	10699	16916.905835047688	-458.1757879536003	-0.0089906133107736	0.0171925849080791	-0.5229355189369326	0.60103	0.60103	chr12	51249458	0.2211038499451988	chr12:51249458:A:G
chr12:51250982	['C', 'T']	10699	372.0347728547392	5.323116797704055	0.0307680138967285	0.0534304155086254	0.575852042396368	0.564727	0.564727	chr12	51250982	0.2481614478383043	chr12:51250982:C:T
chr12:51255645	['A', 'G']	10699	7796.915007012623	-164.47090304675385	0.008700686386435	0.0143732325797064	0.6053395670170606	0.544966	0.544966	chr12	51255645	0.2636305921692201	chr12:51255645:A:G
chr12:51256408	['G', 'A']	10699	16008.992614751798	-373.720798345013	0.0061271447853114	0.0160377877652372	0.3820442616526208	0.702436	0.702436	chr12	51256408	0.1533932388435494	chr12:51256408:G:A
chr12:51256526	['A', 'T']	10699	7809.379500607876	-254.24694628889725	-0.0146406992160391	0.0146749381539232	-0.9976668427815532	0.318464	0.318464	chr12	51256526	0.4969396543333505	chr12:51256526:A:T
chr12:51256612	['C', 'T']	10699	7807.378378378379	-255.43346308703264	-0.0148665236810472	0.0146725473033059	-1.0132203613818065	0.310978	0.310978	chr12	51256612	0.5072703338559843	chr12:51256612:C:T
chr12:51256657	['T', 'C']	10699	5650.281130133782	-31.62927143157209	0.0251153140384436	0.0157279865859826	1.5968550011879636	0.110328	0.110328	chr12	51256657	0.9573142545380844	chr12:51256657:T:C
chr12:51256675	['G', 'A']	10699	15979.0	-378.6669771441676	0.0045195139417837	0.016013775629777	0.2822266307628202	0.777775	0.777775	chr12	51256675	0.1091460204795588	chr12:51256675:G:A
chr12:51256841	['T', 'C']	10699	347.68243116688507	12.621185419554095	0.0579210725444152	0.0548381234948337	1.0562190836065342	0.290892	0.290892	chr12	51256841	0.5362682223886576	chr12:51256841:T:C
chr12:51257104	['G', 'C']	10699	2473.0	-85.82792790724044	-0.0043005441432483	0.0217768346003966	-0.197482518564476	0.843454	0.843454	chr12	51257104	0.07393859782995	chr12:51257104:G:C
chr12:51257134	['G', 'A']	10699	15997.990558100402	-376.126931377583	0.0055079295245914	0.0160216541480739	0.3437803284034557	0.731018	0.731018	chr12	51257134	0.1360719291920301	chr12:51257134:G:A
chr12:51257488	['T', 'C']	10699	7811.920617110799	-254.3748440191675	-0.0146645716668365	0.0146678776146309	-0.9997746130775524	0.317442	0.317442	chr12	51257488	0.4983356133041803	chr12:51257488:T:C
chr12:51258606	['A', 'G']	10699	8407.715047227157	-197.1891248920776	0.0017787452255835	0.0143912888136024	0.1235987442557796	0.901635	0.901635	chr12	51258606	0.0449692380313407	chr12:51258606:A:G
chr12:51260370	['G', 'T']	10699	6743.340813997707	-107.47166344819912	0.0145849673391223	0.0152429496239107	0.9568336640202334	0.338673	0.338673	chr12	51260370	0.4702194251989259	chr12:51260370:G:T
chr12:51260462	['C', 'T']	10699	9950.944742035528	-282.2557868044489	-0.0062665451577942	0.0140974899423998	-0.444514958577621	0.656679	0.656679	chr12	51260462	0.182646871834754	chr12:51260462:C:T
chr12:51260525	['C', 'T']	10699	334.34375	15.362653725376724	0.0614235271207345	0.0561999376903248	1.0929465341971183	0.274442	0.274442	chr12	51260525	0.5615494244068464	chr12:51260525:C:T
chr12:51260624	['C', 'T']	10699	7143.014507675027	-237.6138598764439	-0.014638481146238	0.0149990137700419	-0.9759629113399458	0.329105	0.329105	chr12	51260624	0.4826655195411957	chr12:51260624:C:T
chr12:51261986	['C', 'A']	10699	1504.5625058438527	-47.52841959371903	-0.0047134817371179	0.0277612262345319	-0.1697865107721669	0.865181	0.865181	chr12	51261986	0.0628930265488973	chr12:51261986:C:A
chr12:51262307	['C', 'T']	10699	7123.660774410773	-235.05429693678727	-0.0141621221834441	0.0149985844428164	-0.9442305863889082	0.345073	0.345073	chr12	51262307	0.4620890204527725	chr12:51262307:C:T
chr12:51263185	['C', 'T']	10699	7178.670966535801	-233.9606812903764	-0.0134579591560135	0.0149462923740735	-0.900421242886851	0.367916	0.367916	chr12	51263185	0.434251325078319	chr12:51263185:C:T
chr12:51263641	['G', 'A']	10699	8177.585990835127	-231.55826288648908	-0.0065301652626884	0.0144699890991147	-0.4512902682896936	0.65179	0.65179	chr12	51263641	0.1858923069241645	chr12:51263641:G:A
chr12:51263852	['T', 'C']	10699	9964.794128646225	-273.9703841239224	-0.0048111109317633	0.0140088110542386	-0.3434346364681439	0.731278	0.731278	chr12	51263852	0.1359174918325834	chr12:51263852:T:C
chr12:51263999	['A', 'T']	10699	8121.759113853057	-237.61712403913043	-0.0081904792960134	0.0145080662552581	-0.5645465875264345	0.572394	0.572394	chr12	51263999	0.2423049272891805	chr12:51263999:A:T
chr12:51264825	['A', 'G']	10699	10062.395353230057	-280.6325838092675	-0.0057791482220623	0.0141311333601533	-0.4089656558162739	0.682573	0.682573	chr12	51264825	0.1658508947607573	chr12:51264825:A:G
chr12:51265304	['T', 'C']	10699	7345.432766037031	-234.51410109390147	-0.0127305308591731	0.0148605423175414	-0.8566666402306167	0.391648	0.391648	chr12	51265304	0.4071040868953602	chr12:51265304:T:C
chr12:51265803	['C', 'T']	10699	2533.70951398011	27.475899832849784	0.0432111112449096	0.0217943279788463	1.9826769279993628	0.0474291	0.0474291	chr12	51265803	1.323955116308326	chr12:51265803:C:T
chr12:51265806	['C', 'T']	10699	865.0	-1.2561524745444672	0.0238424651808506	0.0354833400152164	0.6719340730220498	0.50164	0.50164	chr12	51265806	0.299607840824353	chr12:51265806:C:T
chr12:51267070	['T', 'C']	10699	8827.475224382946	-224.07752312445965	-0.0021935184162795	0.0141516516429606	-0.1550008770439651	0.876824	0.876824	chr12	51267070	0.0570875713997188	chr12:51267070:T:C
chr12:51267649	['A', 'G']	10699	1188.6666043205837	-60.534342870636536	-0.0264086075763985	0.0308207753720809	-0.8568443609086104	0.39155	0.39155	chr12	51267649	0.4072127716965181	chr12:51267649:A:G
chr12:51267730	['G', 'A']	10699	8811.647190801159	-225.99248257206253	-0.0025925920378586	0.0141498334951872	-0.1832242081675683	0.854626	0.854626	chr12	51267730	0.068223898922559	chr12:51267730:G:A
chr12:51269431	['T', 'C']	10699	12617.179285847822	-305.87921997289993	-0.0006858833529129	0.0142711591456506	-0.0480608019231588	0.961669	0.961669	chr12	51269431	0.0169743834817474	chr12:51269431:T:C
chr12:51269806	['C', 'G']	10699	1654.0	2.799313969435098	0.0267668862343772	0.0261494314397002	1.023612551427776	0.306041	0.306041	chr12	51269806	0.514220387632884	chr12:51269806:C:G
chr12:51270363	['A', 'G']	10699	8391.765256458253	-234.11763461762973	-0.0079149559779175	0.0143707173161279	-0.5507697217754599	0.581803	0.581803	chr12	51270363	0.2352240436938296	chr12:51270363:A:G
chr12:51270520	['C', 'A']	10699	655.0	-5.493278240443603	0.0056009039257121	0.0405232380497628	0.1382146194446311	0.890073	0.890073	chr12	51270520	0.0505743729089631	chr12:51270520:C:A
chr12:51270727	['C', 'G']	10699	630.0588895120584	-13.731307928829942	-0.008255391565901	0.0413130942072164	-0.1998250608994324	0.841621	0.841621	chr12	51270727	0.0748834366048605	chr12:51270727:C:G
chr12:51270728	['T', 'C']	10699	12906.619016454752	-301.1210543603226	0.0022334040298281	0.014297136690332	0.1562133788185994	0.875868	0.875868	chr12	51270728	0.0575613403972081	chr12:51270728:T:C
chr12:51271480	['G', 'A']	10699	655.0	-5.493278240443603	0.0056009039257121	0.0405232380497628	0.1382146194446311	0.890073	0.890073	chr12	51271480	0.0505743729089631	chr12:51271480:G:A
chr12:51271803	['G', 'T']	10699	630.1767015706805	-13.666662795111698	-0.0081412297255368	0.0413133496824889	-0.1970605092084207	0.843784	0.843784	chr12	51271803	0.0737687140543884	chr12:51271803:G:T
chr12:51272022	['T', 'C']	10699	630.0	-13.686113668492332	-0.0081846960598844	0.0413130121175476	-0.1981142415032955	0.842959	0.842959	chr12	51272022	0.0741935481590994	chr12:51272022:T:C
chr12:51272302	['C', 'T']	10699	656.1652621722847	-5.7327511095308905	0.0054081039986821	0.0405256149472432	0.133449029847479	0.893841	0.893841	chr12	51272302	0.048739728367342	chr12:51272302:C:T
chr12:51272305	['T', 'A']	10699	285.48029210748064	-7.780137695475205	-0.0093006946293483	0.0603576185162677	-0.1540931345202356	0.877539	0.877539	chr12	51272305	0.0567335733140849	chr12:51272305:T:A
chr12:51272745	['T', 'C']	10699	8909.498223635004	-267.62845429865973	-0.0106938184221246	0.0141697440893029	-0.7546938289589613	0.450449	0.450449	chr12	51272745	0.3463543728811218	chr12:51272745:T:C
chr12:51274152	['C', 'T']	10699	1189.6762399622132	-56.29252842335965	-0.0227111561680057	0.0309869268904353	-0.7329270259134972	0.463619	0.463619	chr12	51274152	0.3338387741189879	chr12:51274152:C:T
chr12:51274319	['C', 'T']	10699	633.8126417233568	-13.19931689760583	-0.0066113530705263	0.0414152735619833	-0.1596356247805917	0.873171	0.873171	chr12	51274319	0.058900696633443	chr12:51274319:C:T
chr12:51275501	['C', 'T']	10699	1693.1582538792295	-1.0049226583430395	0.024519175493064	0.0259066649751921	0.9464427596737464	0.343944	0.343944	chr12	51275501	0.4635122622853777	chr12:51275501:C:T
chr12:51275949	['C', 'T']	10699	7595.187635882392	-223.27617410835603	-0.0094651305978713	0.0147823411760272	-0.6402998337787748	0.521991	0.521991	chr12	51275949	0.2823369848981837	chr12:51275949:C:T
chr12:51276418	['A', 'G']	10699	1529.0	-13.013456915406596	0.0119467506269361	0.027435848795973	0.4354430845489155	0.66325	0.66325	chr12	51276418	0.1783227413456332	chr12:51276418:A:G
chr12:51276718	['T', 'C']	10699	10529.731042875865	-285.2276225326921	-0.0065262840791232	0.0139493113564216	-0.4678570799926128	0.639896	0.639896	chr12	51276718	0.1938906046040877	chr12:51276718:T:C
chr12:51277044	['G', 'T']	10699	1288.0	-52.07432912230992	-0.0149696367970756	0.0296343474214259	-0.5051448099799376	0.613468	0.613468	chr12	51277044	0.2122080862146892	chr12:51277044:G:T
chr12:51277504	['T', 'C']	10699	675.0630959057768	-10.91187966174608	-0.0021369528503613	0.0399736577805904	-0.0534590269944954	0.957367	0.957367	chr12	51277504	0.0189215465270427	chr12:51277504:T:C
chr12:51278023	['C', 'CCT']	10699	1174.1097401383436	-55.031798040359575	-0.0217734929873658	0.0310019548612554	-0.7023264527933761	0.482491	0.482491	chr12	51278023	0.3165107832254556	chr12:51278023:C:CCT
chr12:51278234	['A', 'T']	10699	10582.38120960738	-276.4954553989588	-0.0049295727301299	0.0143481877658593	-0.3435676205645669	0.731178	0.731178	chr12	51278234	0.1359768843179067	chr12:51278234:A:T
chr12:51278744	['A', 'T']	10699	471.7937459039418	12.636172413668486	0.0470580212228349	0.0477117023881375	0.9862993535635162	0.324009	0.324009	chr12	51278744	0.4894429262253282	chr12:51278744:A:T
chr12:51278745	['C', 'T']	10699	471.0440269209198	12.780606447524605	0.0473745247858976	0.0477096379187584	0.9929759866668572	0.320744	0.320744	chr12	51278745	0.4938414590099744	chr12:51278745:C:T
chr12:51278765	['C', 'T']	10699	420.0785266897261	-15.170371707263325	-0.0220947190141308	0.0503650461078907	-0.4386915275884018	0.660894	0.660894	chr12	51278765	0.1798681909026366	chr12:51278765:C:T
chr12:51279354	['G', 'A']	10699	1308.122265844083	-47.02593034816363	-0.0101523814766938	0.0293964163798368	-0.3453611945589864	0.72983	0.72983	chr12	51279354	0.1367782887287351	chr12:51279354:G:A
chr12:51279868	['C', 'T']	10699	633.4144219977554	-15.42570041902097	-0.0112885033584555	0.0412239398609172	-0.2738336849059322	0.784218	0.784218	chr12	51279868	0.1055631936464227	chr12:51279868:C:T
chr12:51279869	['G', 'A']	10699	8583.220205799815	-267.8884546262048	-0.0129940498861197	0.0143459655012375	-0.9057633579976788	0.365082	0.365082	chr12	51279869	0.4376095789740829	chr12:51279869:G:A
chr12:51280458	['C', 'A']	10699	13094.0	-327.653307110116	-0.0017732225660449	0.014307034728957	-0.1239406068160274	0.901365	0.901365	chr12	51280458	0.0450993095909529	chr12:51280458:C:A
chr12:51280717	['T', 'C']	10699	9778.827989155838	-233.011446201544	9.394177016771076e-05	0.0139739207009318	0.0067226494394981	0.994636	0.994636	chr12	51280717	0.0023358259016979	chr12:51280717:T:C
chr12:51280868	['C', 'G']	10699	633.0591699383062	-15.349547629273443	-0.0112164390845526	0.0412232317163593	-0.2720902417774629	0.785558	0.785558	chr12	51280868	0.1048217442331275	chr12:51280868:C:G
chr12:51282689	['G', 'A']	10699	12938.627991772624	-304.06639598701804	0.001123394165948	0.0142849238959271	0.0786419426615453	0.937319	0.937319	chr12	51282689	0.0281125794833647	chr12:51282689:G:A
chr12:51282751	['G', 'A']	10699	1284.8406285072952	-55.18148446038495	-0.0175874980585538	0.0296490847238264	-0.59318856627032	0.553068	0.553068	chr12	51282751	0.2572214686786542	chr12:51282751:G:A
chr12:51283206	['G', 'A']	10699	1643.0169782525822	-59.77204377497861	-0.0161253397888824	0.0264232640479462	-0.6102705464253865	0.541696	0.541696	chr12	51283206	0.2662443713250023	chr12:51283206:G:A
chr12:51283388	['G', 'T']	10699	13202.936138382422	-314.4263707942023	0.0009933798283273	0.0143221782051007	0.0693595495113717	0.944705	0.944705	chr12	51283388	0.0247037860657656	chr12:51283388:G:T
chr12:51285304	['G', 'A']	10699	13203.234062441576	-314.3763442872068	0.0010689750152479	0.014321301255822	0.0746423105102529	0.940501	0.940501	chr12	51285304	0.0266407383440637	chr12:51285304:G:A
chr12:51286026	['G', 'A']	10699	13201.467794708797	-312.8838547540985	0.001308775128869	0.0143201579465092	0.091393903178849	0.927181	0.927181	chr12	51286026	0.032835476612733	chr12:51286026:G:A
chr12:51286080	['G', 'A']	10699	7644.428998784706	-225.438187267736	-0.0096713933298293	0.0146164295703669	-0.6616796039873434	0.508191	0.508191	chr12	51286080	0.2939730305193129	chr12:51286080:G:A
chr12:51286651	['C', 'T']	10699	1282.359573672401	-53.63004264307553	-0.0162916213950772	0.0296935535157488	-0.5486585290789294	0.583251	0.583251	chr12	51286651	0.2341445079236489	chr12:51286651:C:T
chr12:51287745	['G', 'A']	10699	1288.9393882529548	-52.27743607916459	-0.0150767910904305	0.02968059079423	-0.5079680251297918	0.611486	0.611486	chr12	51287745	0.2136134817059434	chr12:51287745:G:A
chr12:51287837	['G', 'A']	10699	13203.234062441576	-311.1702481226547	0.0017049680934704	0.014324331412937	0.1190260155479631	0.905257	0.905257	chr12	51287837	0.0432281082677919	chr12:51287837:G:A
chr12:51288119	['T', 'C']	10699	13210.469477423576	-313.3087236494531	0.0012100536384231	0.0143243681793999	0.0844751840547697	0.93268	0.93268	chr12	51288119	0.0302673359666039	chr12:51288119:T:C
chr12:51288875	['G', 'A']	10699	1171.9858746492046	-54.14031427363305	-0.0212699581986905	0.0310365812654239	-0.6853189794581569	0.493158	0.493158	chr12	51288875	0.3070139173661317	chr12:51288875:G:A
chr12:51288941	['G', 'A']	10699	633.1183509395157	-14.559610531324475	-0.0095003392010777	0.0411553912053721	-0.2308406972410842	0.817443	0.817443	chr12	51288941	0.087542520806538	chr12:51288941:G:A
chr12:51290191	['C', 'T']	10699	1281.119742007852	-52.611770023196485	-0.0153198300579558	0.0297022928882902	-0.5157793748642042	0.606019	0.606019	chr12	51290191	0.2175137595535121	chr12:51290191:C:T
chr12:51290202	['G', 'A']	10699	632.2954927997007	-15.383227007802624	-0.0112025052750965	0.0412529730972346	-0.2715563130126849	0.785968	0.785968	chr12	51290202	0.1045951355208055	chr12:51290202:G:A
chr12:51290809	['C', 'T']	10699	13213.17495792033	-314.72107831950234	0.0009667777640056	0.0143289562995104	0.0674702151222785	0.946209	0.946209	chr12	51290809	0.024012925414754	chr12:51290809:C:T
chr12:51290849	['T', 'C']	10699	12580.23082678638	-294.9682747886942	0.0030616390186749	0.0140909210710399	0.2172774230470499	0.827996	0.827996	chr12	51290849	0.081971761261163	chr12:51290849:T:C
chr12:51291006	['G', 'A']	10699	1283.6797379503976	-53.66326909999354	-0.016198794151817	0.0296944080927584	-0.5455166542204101	0.58541	0.58541	chr12	51291006	0.2325398632009531	chr12:51291006:G:A
chr12:51292047	['T', 'C']	10699	12574.350565579134	-299.8272411032839	0.0021185677135041	0.0140847731345044	0.1504154659271103	0.88044	0.88044	chr12	51292047	0.0553002348776011	chr12:51292047:T:C
chr12:51292420	['T', 'C']	10699	12575.52617801047	-300.0350344199933	0.0021578672356498	0.014086532038834	0.1531865493721979	0.878254	0.878254	chr12	51292420	0.0563798635410929	chr12:51292420:T:C
chr12:51292501	['A', 'T']	10699	12570.69976624591	-297.88150680622493	0.0024803215342189	0.014083250878277	0.1761185365265885	0.860204	0.860204	chr12	51292501	0.0653985422819402	chr12:51292501:A:T
chr12:51292761	['C', 'T']	10699	12558.347574086192	-295.9510939911363	0.0028055487598742	0.0140792037635439	0.199268993260742	0.842056	0.842056	chr12	51292761	0.0746590252672566	chr12:51292761:C:T
chr12:51293200	['T', 'C']	10699	12575.52617801047	-301.3344774562423	0.0018272257493625	0.0140868255323072	0.1297116760033643	0.896797	0.896797	chr12	51293200	0.0473058532293465	chr12:51293200:T:C
chr12:51293529	['G', 'A']	10699	395.0	6.436783679269214	0.0348701335219427	0.0518371646830462	0.6726859722199919	0.501162	0.501162	chr12	51293529	0.3000218662811671	chr12:51293529:G:A
chr12:51293546	['C', 'T']	10699	12563.17423817536	-298.1415019405067	0.0022879105977299	0.0140770870722413	0.1625272747116463	0.870894	0.870894	chr12	51293546	0.0600347014981156	chr12:51293546:C:T
chr12:51293739	['G', 'A']	10699	633.0591699383062	-16.149438018686944	-0.0122472991446318	0.0412224946217272	-0.2971023286440472	0.766394	0.766394	chr12	51293739	0.115547903951813	chr12:51293739:G:A
chr12:51293934	['G', 'A']	10699	12645.545811518325	-269.43855579961854	0.0085460247712429	0.0140802916197484	0.6069494156823139	0.543897	0.543897	chr12	51293934	0.2644833366381087	chr12:51293934:G:A
chr12:51294076	['A', 'G']	10699	12688.185922602355	-272.8719032408699	0.0078531854270092	0.0140709412911911	0.5581137227774259	0.576778	0.576778	chr12	51294076	0.238991313234566	chr12:51294076:A:G
chr12:51294723	['GCACACATAAAACAA', 'G']	10699	2050.0	-10.057976690959386	0.0185122427450511	0.0238078050544507	0.777570326315754	0.43684	0.43684	chr12	51294723	0.3596776015672533	chr12:51294723:GCACACATAAAACAA:G
chr12:51294774	['C', 'T']	10699	2339.218638997944	-90.80303543552516	-0.0136332861356442	0.0224122483019331	-0.6082962294536179	0.543004	0.543004	chr12	51294774	0.2651969712002337	chr12:51294774:C:T
chr12:51294974	['C', 'T']	10699	709.0	-13.933827476606355	-0.0028832317475068	0.0390772539678342	-0.0737828648318062	0.941185	0.941185	chr12	51294974	0.0263250029464408	chr12:51294974:C:T
chr12:51294999	['C', 'T']	10699	2778.259674705552	-42.39667253154285	0.0115368523656235	0.020659310514428	0.5584335623188625	0.57656	0.57656	chr12	51294999	0.2391554909486142	chr12:51294999:C:T
chr12:51295235	['AT', 'A']	10699	5382.608308327084	-113.87580328483445	0.0026463563459454	0.0161718272459997	0.1636399094357176	0.870018	0.870018	chr12	51295235	0.0604717620712587	chr12:51295235:AT:A
chr12:51295311	['G', 'C']	10699	4672.056771417883	-88.22253987446037	0.0064692128489397	0.0170075958942265	0.3803719755086477	0.703677	0.703677	chr12	51295311	0.1526266438515669	chr12:51295311:G:C
chr12:51297343	['C', 'T']	10699	9264.390942266307	-232.6039682848321	0.00362552979513	0.0143140265840341	0.2532851098078846	0.800053	0.800053	chr12	51297343	0.096881241951661	chr12:51297343:C:T
chr12:51297365	['A', 'G']	10699	8122.366826156305	-241.59098048217385	-0.0091625743748743	0.0143868989495095	-0.636869307766056	0.524224	0.524224	chr12	51297365	0.2804831000834896	chr12:51297365:A:G
chr12:51297629	['G', 'A']	10699	12922.0	-285.50440010734343	0.0085847238355956	0.0143026235476683	0.6002202188279765	0.548372	0.548372	chr12	51297629	0.2609247284921903	chr12:51297629:G:A
chr12:51297767	['A', 'G']	10699	11715.189959801814	-231.92170079543425	0.0112258270132198	0.0140565159324364	0.7986208721405447	0.424528	0.424528	chr12	51297767	0.3720936603211679	chr12:51297767:A:G
chr12:51298145	['A', 'G']	10699	11897.448059841048	-233.07688952451235	0.0120675951044874	0.0141116859871061	0.8551490669161476	0.392488	0.392488	chr12	51298145	0.4061736169147827	chr12:51298145:A:G
chr12:51298168	['T', 'C']	10699	10208.679199401424	-230.68987693833083	0.0041409622498199	0.0140363155443416	0.2950177513991036	0.767986	0.767986	chr12	51298168	0.1146466968671405	chr12:51298168:T:C
chr12:51298552	['T', 'A']	10699	10184.42285019182	-236.53956309441816	0.0028769608234378	0.0140416200918425	0.2048880972865272	0.837663	0.837663	chr12	51298552	0.0769306671417129	chr12:51298552:T:A
chr12:51298795	['A', 'G']	10699	11593.501636584682	-228.56596224993007	0.011217639169184	0.0140598369426032	0.797849876565284	0.424975	0.424975	chr12	51298795	0.371636617435322	chr12:51298795:A:G
chr12:51299573	['G', 'A']	10699	11589.332865825152	-231.4954085569761	0.0106301823484643	0.0140535810658139	0.7564038161293173	0.449424	0.449424	chr12	51299573	0.3473437392394176	chr12:51299573:G:A
chr12:51300118	['A', 'G']	10699	11557.481436453752	-221.4364434925782	0.0123297873760235	0.0140603073339743	0.8769216122488797	0.380549	0.380549	chr12	51300118	0.419589414952525	chr12:51300118:A:G
chr12:51300119	['G', 'T']	10699	11557.401159528708	-224.11455198330503	0.0118324274924581	0.014057474147877	0.8417178909943164	0.399965	0.399965	chr12	51300119	0.3979780111018346	chr12:51300119:G:T
chr12:51300249	['T', 'C']	10699	2090.195363619368	-26.638633665435027	0.0137688067474821	0.0232977672076269	0.5909925455420761	0.554538	0.554538	chr12	51300249	0.2560686882436676	chr12:51300249:T:C
chr12:51300372	['G', 'A']	10699	4820.901187248761	-98.94081302860307	0.0058069011493789	0.0167556132888186	0.3465645243348982	0.728925	0.728925	chr12	51300372	0.1373171544828161	chr12:51300372:G:A
chr12:51300494	['C', 'T']	10699	4827.4512058328655	-93.6271945019682	0.0072789247869376	0.0167399318723917	0.4348240388565993	0.663699	0.663699	chr12	51300494	0.1780288367120464	chr12:51300494:C:T
chr12:51300811	['T', 'G']	10699	1129.0	-17.121232000187934	0.0131047739417861	0.0314210492814863	0.4170699019115064	0.676636	0.676636	chr12	51300811	0.1696448995639612	chr12:51300811:T:G
chr12:51301924	['C', 'T']	10699	3602.6734598485555	-83.55621602576413	0.0021849118683376	0.0185541105091211	0.1177589120892413	0.906261	0.906261	chr12	51301924	0.0427467090164718	chr12:51301924:C:T
chr12:51302007	['GT', 'G']	10699	1123.1049728921294	-18.398143676102805	0.0117482522403749	0.0314625197586518	0.373404683747375	0.708855	0.708855	chr12	51302007	0.1494425929412416	chr12:51302007:GT:G
chr12:51302716	['G', 'A']	10699	3661.0	-85.40477325998451	0.0022385012087268	0.0184042138214114	0.1216298196950193	0.903194	0.903194	chr12	51302716	0.0442189561313021	chr12:51302716:G:A
chr12:51303378	['T', 'C']	10699	3688.3447373340814	-97.05233994317172	-0.0011527620967297	0.0183449622329062	-0.0628380741314336	0.949897	0.949897	chr12	51303378	0.0223234839288096	chr12:51303378:T:C
chr12:51304107	['T', 'A']	10699	2052.1918115535614	-17.40051465312031	0.0135256600624832	0.0238701765326511	0.5666342703407341	0.570975	0.570975	chr12	51304107	0.2433829068149883	chr12:51304107:T:A
chr12:51304672	['A', 'C']	10699	8429.787904281173	-176.28252361240857	0.0068308465011745	0.0142783388047676	0.4784062484141105	0.632371	0.632371	chr12	51304672	0.1990280546613311	chr12:51304672:A:C
chr12:51304982	['T', 'C']	10699	3619.90199023658	-89.52673376329822	0.0004620106960748	0.0185553382744422	0.0248990715901529	0.980136	0.980136	chr12	51304982	0.0087136590507743	chr12:51304982:T:C
chr12:51305250	['C', 'T']	10699	2060.6594569288386	-16.11082718876711	0.014429121856081	0.0238404132794681	0.6052379078724976	0.545034	0.545034	chr12	51305250	0.263576404967738	chr12:51305250:C:T
chr12:51305309	['T', 'A']	10699	3725.341825902335	-95.07066866723622	-0.0007901236438594	0.0186690548176163	-0.0423226377327824	0.966242	0.966242	chr12	51305309	0.0149140887996089	chr12:51305309:T:A
chr12:51306067	['G', 'A']	10699	3606.381995133819	-85.58196373198389	0.0015421089458196	0.0185450650015216	0.083154680002101	0.93373	0.93373	chr12	51306067	0.0297786874337453	chr12:51306067:G:A
chr12:51306134	['T', 'C']	10699	5743.441845232526	-113.501602968224	0.005244407949096	0.0157162975316436	0.3336923304319509	0.738618	0.738618	chr12	51306134	0.1315801128704986	chr12:51306134:T:C
chr12:51306266	['C', 'G']	10699	11174.044400822584	-224.561025933468	0.0099044846584669	0.0140184662112232	0.7065312644929286	0.479873	0.479873	chr12	51306266	0.3188736849100142	chr12:51306266:C:G
chr12:51306356	['G', 'A']	10699	2052.1918115535614	-17.5682798377089	0.0135474684801962	0.0238697253583079	0.5675586240241739	0.570347	0.570347	chr12	51306356	0.2438608384804782	chr12:51306356:G:A
chr12:51306403	['G', 'A']	10699	2053.0	-17.174939054148638	0.0137207218609698	0.0238657416662534	0.5749128626650318	0.565362	0.565362	chr12	51306403	0.2476733853493627	chr12:51306403:G:A
chr12:51306630	['T', 'A']	10699	3612.141290080632	-85.64396350932729	0.0016503003048801	0.0185587598136798	0.0889229841567161	0.929145	0.929145	chr12	51306630	0.0319165058277351	chr12:51306630:T:A
chr12:51306728	['A', 'T']	10699	3602.6734598485555	-85.39175981969613	0.0015433048870934	0.0185413386019782	0.0832358936009481	0.933666	0.933666	chr12	51306728	0.0298084559957993	chr12:51306728:A:T
chr12:51307141	['G', 'A']	10699	4817.151702207258	-97.7036183755637	0.0061193079482118	0.0167608098622746	0.3650961975283303	0.715047	0.715047	chr12	51307141	0.1456654111082898	chr12:51307141:G:A
chr12:51307474	['C', 'T']	10699	318.5183132982718	-14.04209862459388	-0.0325319054293629	0.0580617012137284	-0.5602988673998904	0.575287	0.575287	chr12	51307474	0.2401154397969495	chr12:51307474:C:T
chr12:51307507	['A', 'G']	10699	5898.309860491608	-127.34510013115636	0.0026602769667571	0.0157375867444553	0.1690397015726924	0.865769	0.865769	chr12	51307507	0.0625979687307261	chr12:51307507:A:G
chr12:51310050	['A', 'G']	10699	4832.903430868468	-92.93412060628091	0.0075691445009476	0.0167274802359644	0.4524975904424501	0.65092	0.65092	chr12	51310050	0.1864723842328956	chr12:51310050:A:G
chr12:51310788	['T', 'C']	10699	2907.271733034212	-143.46158639610354	-0.028703572195197	0.0201736611647714	-1.4228241448469008	0.154816	0.154816	chr12	51310788	0.8101841576542331	chr12:51310788:T:C
chr12:51311006	['G', 'C']	10699	4008.247825680351	-97.1962685945736	0.0002165146896258	0.0177989534871136	0.0121644617916775	0.990295	0.990295	chr12	51311006	0.0042354136975685	chr12:51311006:G:C
chr12:51311041	['G', 'A']	10699	4017.1414103525904	-95.4016776593235	0.0007386875326321	0.017811665687907	0.0414721197655146	0.96692	0.96692	chr12	51311041	0.0146094566262025	chr12:51311041:G:A
chr12:51311302	['G', 'A']	10699	4009.374742942606	-94.02241895731862	0.001200452990635	0.0177947764370905	0.0674609762521621	0.946216	0.946216	chr12	51311302	0.0240097125409299	chr12:51311302:G:A
chr12:51311473	['G', 'A']	10699	4011.374368568757	-92.15074342716068	0.0017606551588144	0.0177985862172587	0.0989210680737787	0.921203	0.921203	chr12	51311473	0.035644656377233	chr12:51311473:G:A
chr12:51311712	['G', 'T']	10699	4008.247825680352	-94.1985885180432	0.0011801870949049	0.0177988146238769	0.0663070614445181	0.947135	0.947135	chr12	51311712	0.0235881143689981	chr12:51311712:G:T
chr12:51311730	['A', 'G']	10699	4013.125280478683	-92.83310339044482	0.0015702241105862	0.017793794620711	0.0882456015738542	0.929683	0.929683	chr12	51311730	0.0316651103916988	chr12:51311730:A:G
chr12:51311834	['C', 'T']	10699	4016.252314598335	-92.53547789312434	0.00162250374553	0.0177934212640165	0.0911855972752832	0.927347	0.927347	chr12	51311834	0.032757728652941	chr12:51311834:C:T
chr12:51311983	['G', 'A']	10699	3262.30491680688	-67.45519514209155	0.0064897353787537	0.0194610429419798	0.3334731544502461	0.738784	0.738784	chr12	51311983	0.1314825187366077	chr12:51311983:G:A
chr12:51312024	['G', 'A']	10699	3938.7362812003366	-93.2636008850258	0.0009246578858762	0.0179221952126293	0.0515928922158307	0.958854	0.958854	chr12	51312024	0.0182475156879902	chr12:51312024:G:A
chr12:51312411	['A', 'T']	10699	4012.3750233688543	-92.1047788476662	0.0017854185051111	0.017792959112739	0.1003441020573586	0.920073	0.920073	chr12	51312411	0.0361777136985276	chr12:51312411:A:T
chr12:51313307	['C', 'T']	10699	4042.423141733759	-67.77636448591939	0.0116672987240492	0.017874562511157	0.6527319880845579	0.513943	0.513943	chr12	51313307	0.2890850447365534	chr12:51313307:C:T
chr12:51313842	['C', 'T']	10699	4012.0	-93.40649124258334	0.0014092243797694	0.017792323478611	0.0792040669372683	0.936872	0.936872	chr12	51313842	0.0283197404793269	chr12:51313842:C:T
chr12:51314132	['T', 'C']	10699	6218.420958140425	-124.83475150210164	0.0046044462572306	0.0154293025308765	0.2984221903755124	0.765387	0.765387	chr12	51314132	0.1161189184849337	chr12:51314132:T:C
chr12:51314204	['C', 'T']	10699	4019.020624355487	-90.05785744990624	0.0024078362874877	0.0178135487223913	0.1351688158834481	0.892481	0.892481	chr12	51314204	0.0494010207989507	chr12:51314204:C:T
chr12:51314521	['T', 'C']	10699	4359.562630792292	-115.87290203635148	-0.002052790786414	0.0179099798441687	-0.1146171466565027	0.908751	0.908751	chr12	51314521	0.0415550982300249	chr12:51314521:T:C
chr12:51314540	['T', 'C']	10699	11021.784409256998	-220.42944016551849	0.0088332372874547	0.0140264874562851	0.6297540503268796	0.528869	0.528869	chr12	51314540	0.2766518886881554	chr12:51314540:T:C
chr12:51314753	['C', 'T']	10699	4120.29692603268	-96.37543589953916	0.0011253766174113	0.0179087403930317	0.0628395181745557	0.949895	0.949895	chr12	51314753	0.0223243983330852	chr12:51314753:C:T
chr12:51314780	['C', 'T']	10699	2923.400075272869	-144.20850038914048	-0.0287700716610728	0.0201996805413456	-1.4242834980575496	0.154394	0.154394	chr12	51314780	0.8113695810567783	chr12:51314780:C:T
chr12:51314962	['T', 'TC']	10699	3978.552828774822	-92.30419118537978	0.0014564083503833	0.0178516364953154	0.0815840245663502	0.934979	0.934979	chr12	51314962	0.029198143444638	chr12:51314962:T:TC
chr12:51315378	['T', 'C']	10699	4823.0	-95.6425391672719	0.0067814115644435	0.0167341221575196	0.4052445357222565	0.685306	0.685306	chr12	51315378	0.1641154658252664	chr12:51315378:T:C
chr12:51315498	['T', 'C']	10699	2107.0	-15.55423349672981	0.0151798210459775	0.0235621964453558	0.6442447367409806	0.519431	0.519431	chr12	51315498	0.2844721349393179	chr12:51315498:T:C
chr12:51315538	['G', 'A']	10699	3970.0	-92.19146150021068	0.0014139405153615	0.0178424075219658	0.0792460610274066	0.936838	0.936838	chr12	51315538	0.0283355017362838	chr12:51315538:G:A
chr12:51316422	['T', 'G']	10699	16024.493268511593	-310.42294055338687	0.0242834069298261	0.0160553806741651	1.5124778055808263	0.130442	0.130442	chr12	51316422	0.8845825510014305	chr12:51316422:T:G
chr12:51316561	['A', 'C']	10699	3977.1151832460737	-82.91818738827365	0.004279538831477	0.0178386069443696	0.2399031967475338	0.81041	0.81041	chr12	51316561	0.0912952086669959	chr12:51316561:A:C
chr12:51317559	['C', 'T']	10699	543.2030855539972	-13.199831229850936	-0.0121197667247718	0.0441776265561142	-0.2743417351626478	0.783827	0.783827	chr12	51317559	0.1057797807289919	chr12:51317559:C:T
chr12:51317950	['C', 'T']	10699	3967.112378459237	-88.57499598961292	0.0027089226620117	0.0178457269494609	0.1517967113182566	0.87935	0.87935	chr12	51317950	0.0558382320770528	chr12:51317950:C:T
chr12:51318535	['T', 'C']	10699	6733.629369975697	-126.48661605752665	0.0078261555351571	0.0149727781538724	0.5226922789297505	0.601199	0.601199	chr12	51318535	0.2209817504651079	chr12:51318535:T:C
chr12:51319399	['T', 'C']	10699	4463.668817204301	-96.77115869538532	0.0047018514344432	0.0170752319481995	0.2753609115651871	0.783044	0.783044	chr12	51319399	0.1062138338292618	chr12:51319399:T:C
chr12:51319646	['A', 'G']	10699	11538.235321615555	-221.26183874637368	0.0120454666016479	0.0140540853573752	0.8570793684077667	0.39142	0.39142	chr12	51319646	0.4073569873961394	chr12:51319646:A:G
chr12:51319802	['C', 'T']	10699	15907.0	-304.5421008162775	0.0242738306763551	0.0159179840993772	1.5249312051583748	0.127306	0.127306	chr12	51319802	0.8951511273323237	chr12:51319802:C:T
chr12:51320786	['T', 'A']	10699	9320.48461898083	-187.4378752032681	0.0090564080593205	0.0141005278299627	0.642274400542386	0.520709	0.520709	chr12	51320786	0.2834049158588609	chr12:51320786:T:A
chr12:51320935	['A', 'AC']	10699	10556.977876106295	-239.90185674261969	0.0043677284693259	0.0147315015357921	0.2964890210759583	0.766862	0.766862	chr12	51320935	0.1152827821145688	chr12:51320935:A:AC
chr12:51321565	['G', 'A']	10699	11510.213142375736	-217.7553311301525	0.0123152406250144	0.0140711662141863	0.8752110832575026	0.381479	0.381479	chr12	51321565	0.4185293644853613	chr12:51321565:G:A
chr12:51321897	['T', 'G']	10699	9315.0	-193.8986433666245	0.0078097489539673	0.0140947155916891	0.554090567004583	0.579528	0.579528	chr12	51321897	0.23692557617713	chr12:51321897:T:G
chr12:51322146	['ACT', 'A']	10699	2186.4087127231933	-24.16991734403652	0.0117114857393415	0.0231480430287311	0.5059384814865503	0.61291	0.61291	chr12	51322146	0.2126032928110651	chr12:51322146:ACT:A
chr12:51322614	['T', 'G']	10699	9312.35197306901	-196.2032276754945	0.0074261357127449	0.0140985362378165	0.5267309731648478	0.598391	0.598391	chr12	51322614	0.2230149470281717	chr12:51322614:T:G
chr12:51323525	['C', 'G']	10699	4060.759091334019	-88.0185127097357	0.004173650038164	0.0176855895636152	0.2359915694725022	0.813444	0.813444	chr12	51323525	0.0896723398729322	chr12:51323525:C:G
chr12:51325895	['A', 'G']	10699	14529.0	-307.2104456455577	0.0125676325487448	0.0149449084034457	0.8409307176380709	0.400406	0.400406	chr12	51325895	0.3974994233321598	chr12:51325895:A:G
chr12:51327131	['C', 'T']	10699	1072.2243317275925	-12.589054947601085	0.0152366614022947	0.0323557959148481	0.4709098005931791	0.637715	0.637715	chr12	51327131	0.1953733676440549	chr12:51327131:C:T
chr12:51327556	['C', 'T']	10699	440.0	-34.50940967530167	-0.0574585156814338	0.0487271750019839	-1.1791883210773957	0.238349	0.238349	chr12	51327556	0.6227866658279522	chr12:51327556:C:T
chr12:51328121	['T', 'C']	10699	2360.4412452089373	22.997725540367178	0.0401840106120923	0.0222857056344548	1.8031293812822229	0.0713961	0.0713961	chr12	51328121	1.146325510839217	chr12:51328121:T:C
chr12:51328527	['C', 'T']	10699	11019.119682094435	-190.5801971879065	0.0158448495669467	0.0139669648705509	1.1344518808345658	0.25663	0.25663	chr12	51328527	0.5906925760480223	chr12:51328527:C:T
chr12:51328625	['G', 'GT']	10699	2359.441058240628	21.630048938798712	0.0395238751347631	0.0222888694661587	1.7732561624434295	0.0762148	0.0762148	chr12	51328625	1.1179606856917066	chr12:51328625:G:GT
chr12:51328849	['G', 'A']	10699	2770.5179022155744	-54.64388244624418	0.0045652510864183	0.0208310369194061	0.2191562092698964	0.826533	0.826533	chr12	51328849	0.082739802187154	chr12:51328849:G:A
chr12:51329344	['C', 'T']	10699	8596.838697604791	-221.10782567698328	-0.0017938348551234	0.0142524491244735	-0.1258615161125673	0.899844	0.899844	chr12	51329344	0.0458327747956939	chr12:51329344:C:T
chr12:51329715	['T', 'C']	10699	2360.2206019816786	19.723458128219846	0.03862445491922	0.0222858492486554	1.7331381222346882	0.0831	0.0831	chr12	51329715	1.080398976215889	chr12:51329715:T:C
chr12:51329814	['A', 'AG']	10699	2768.517528278957	-54.34030386517354	0.0045952740362225	0.0208358458405689	0.2205465557474633	0.82545	0.82545	chr12	51329814	0.0833092281331622	chr12:51329814:A:AG
chr12:51329943	['A', 'G']	10699	1589.594296400187	-19.72713223471545	0.0098823700156416	0.0269632638567755	0.3665123802568992	0.71399	0.71399	chr12	51329943	0.1463078708221898	chr12:51329943:A:G
chr12:51330502	['T', 'C']	10699	2719.0	-50.71782419369245	0.0059326616654515	0.0209938994305496	0.282589791623872	0.777497	0.777497	chr12	51330502	0.1093012780386931	chr12:51330502:T:C
chr12:51331123	['TC', 'T']	10699	9654.005035629463	-144.9708118998987	0.0193505773799136	0.0142302831067185	1.359816753805666	0.173917	0.173917	chr12	51331123	0.7596579646025527	chr12:51331123:TC:T
chr12:51331852	['A', 'G']	10699	2718.508179863513	-49.31584818226258	0.0064876653201128	0.0209955286984024	0.3090022363002718	0.757326	0.757326	chr12	51331852	0.1207171330173275	chr12:51331852:A:G
chr12:51332405	['C', 'CTG']	10699	9502.552688172043	-132.61873995787414	0.0205879981988873	0.0140373426830681	1.4666592291517249	0.142498	0.142498	chr12	51332405	0.8461912310593953	chr12:51332405:C:CTG
chr12:51333040	['C', 'T']	10699	1066.398690977092	-8.105653259606424	0.0192160589222872	0.0322724616487053	0.5954320786390369	0.551567	0.551567	chr12	51333040	0.2584017253580883	chr12:51333040:C:T
chr12:51333594	['T', 'C']	10699	2718.0323636703765	-51.92577671845151	0.0053332239020762	0.0210093718940412	0.253849754717746	0.799617	0.799617	chr12	51333594	0.0971179812776452	chr12:51333594:T:C
chr12:51334680	['T', 'C']	10699	2753.0878637597075	-92.62291995815455	-0.0075728268254783	0.0208683906064765	-0.3628850431392689	0.716698	0.716698	chr12	51334680	0.1446638074603826	chr12:51334680:T:C
chr12:51335505	['T', 'C']	10699	7794.185489902768	-47.537757940447136	0.0286638879740603	0.0144664344868531	1.981406544930588	0.0475713	0.0475713	chr12	51335505	1.3226549802783931	chr12:51335505:T:C
chr12:51336517	['C', 'G']	10699	4009.374742942606	14.665745192517669	0.0356918322213752	0.0179366170991002	1.9898865000115185	0.0466289	0.0466289	chr12	51336517	1.3313448296573442	chr12:51336517:C:G
chr12:51337143	['C', 'G']	10699	7776.63428090518	-47.16762890139992	0.0286081275316344	0.0144789773763158	1.975838955203467	0.0481987	0.0481987	chr12	51337143	1.316964675255762	chr12:51337143:C:G
chr12:51337691	['CA', 'C']	10699	3551.983905679797	36.6743528968155	0.0423194620992329	0.0188688582703915	2.2428204978167354	0.0249288	0.0249288	chr12	51337691	1.6032986266675655	chr12:51337691:CA:C
chr12:51337938	['G', 'A']	10699	4121.479700246632	13.850919465419649	0.0361221952671932	0.017887406484014	2.019420495613803	0.0434685	0.0434685	chr12	51337938	1.3618253460746936	chr12:51337938:G:A
chr12:51338716	['G', 'A']	10699	7493.70041129183	-51.68817636504876	0.0265045798966088	0.0145904546354933	1.816569843693056	0.069311	0.069311	chr12	51338716	1.159197835226648	chr12:51338716:G:A
chr12:51339950	['G', 'A']	10699	4031.0	18.56107465164831	0.0370170119988352	0.0178766093860571	2.070695353879948	0.0384112	0.0384112	chr12	51339950	1.4155421248775848	chr12:51339950:G:A
chr12:51340167	['A', 'C']	10699	7403.383939422268	-57.34487002183866	0.025751935841201	0.0146547009653893	1.757247445855127	0.0789043	0.0789043	chr12	51340167	1.1028993286614774	chr12:51340167:A:C
chr12:51341238	['A', 'T']	10699	8551.397812266267	-200.2696188337573	0.0017291410974482	0.0142447722330684	0.1213877673266096	0.903386	0.903386	chr12	51341238	0.0441266440932641	chr12:51341238:A:T
chr12:51343129	['A', 'C']	10699	8844.826696578799	-103.77652141990764	0.0223891508116167	0.0141602647215075	1.581125159165324	0.113879	0.113879	chr12	51343129	0.9435563551568767	chr12:51343129:A:C
chr12:51343655	['G', 'A']	10699	1071.2002430588016	-7.81142110827163	0.0195218276512504	0.0322056216505753	0.6061621124118787	0.54442	0.54442	chr12	51343655	0.2640659287844777	chr12:51343655:G:A
chr12:51343736	['G', 'T']	10699	2550.0	-43.25734597657278	0.007641181527516	0.0216036008418125	0.3536994403602825	0.723571	0.723571	chr12	51343736	0.1405188475506983	chr12:51343736:G:T
chr12:51343778	['T', 'C']	10699	2558.0	-42.300304886339504	0.0082712022085438	0.0215736226861253	0.3833942184343178	0.701435	0.701435	chr12	51343778	0.1540125676138689	chr12:51343778:T:C
chr12:51343823	['G', 'A']	10699	4039.132572924458	19.858070631617124	0.037150322824005	0.0178514860406364	2.081077325407945	0.0374506	0.0374506	chr12	51343823	1.4265412200312233	chr12:51343823:G:A
chr12:51344464	['G', 'A']	10699	1072.0	-11.050170237046745	0.0159441934841688	0.0321920632694269	0.4952833669195484	0.62041	0.62041	chr12	51344464	0.2073212106814206	chr12:51344464:G:A
chr12:51344922	['T', 'C']	10699	853.8537347344518	1.590399084854347	0.0225949292469784	0.0359978835081076	0.6276738253761361	0.530231	0.530231	chr12	51344922	0.2755348847972486	chr12:51344922:T:C
chr12:51345038	['C', 'T']	10699	4874.189019827909	-132.1727837168031	-0.002902670578052	0.0165969082043479	-0.1748922475387087	0.861168	0.861168	chr12	51345038	0.0649121164259119	chr12:51345038:C:T
chr12:51345687	['T', 'C']	10699	4895.915209871927	-117.73738006655825	0.0004948585120076	0.0165466931297843	0.0299067921382345	0.976142	0.976142	chr12	51345687	0.0104870006420797	chr12:51345687:T:C
chr12:51346623	['CATAA', 'C']	10699	7908.218026796589	-154.003440220562	0.0085761715584381	0.0144190065121256	0.5947824179998824	0.552002	0.552002	chr12	51346623	0.2580593487429202	chr12:51346623:CATAA:C
chr12:51347038	['T', 'C']	10699	1082.3034779356767	-14.685476568381652	0.0128204339468603	0.0320710105721171	0.3997514801733934	0.689348	0.689348	chr12	51347038	0.1615614800879317	chr12:51347038:T:C
chr12:51347418	['G', 'A']	10699	7924.0	-149.38478143702216	0.0096268556667775	0.0144020467363357	0.6684366356407799	0.503869	0.503869	chr12	51347418	0.2976823603246893	chr12:51347418:G:A
chr12:51347833	['T', 'A']	10699	733.8917274939174	-9.566400716487868	0.0081211634958	0.0384962960709429	0.2109596071485403	0.832923	0.832923	chr12	51347833	0.0793951453168369	chr12:51347833:T:A
chr12:51347895	['C', 'T']	10699	4784.154544603574	-100.96736993461072	0.0041228511217116	0.0166950606296253	0.2469503533515582	0.804951	0.804951	chr12	51347895	0.094230555753007	chr12:51347895:C:T
chr12:51348127	['C', 'T']	10699	2239.209291456347	-77.35161513478955	-0.0106514261648625	0.0226349550230342	-0.4705742138220841	0.637954	0.637954	chr12	51348127	0.1952106351760098	chr12:51348127:C:T
chr12:51349164	['G', 'T']	10699	2488.232566834922	-31.840731224418303	0.0129145533572873	0.0218251684959241	0.5917275442661152	0.554046	0.554046	chr12	51349164	0.2564541762159371	chr12:51349164:G:T
chr12:51350524	['T', 'C']	10699	10157.0	-205.9347738071507	0.008888883889632	0.013925721375217	0.638306889110329	0.523288	0.523288	chr12	51350524	0.281259224353661	chr12:51350524:T:C
chr12:51350623	['T', 'C']	10699	5437.016359727026	-107.6562199707896	0.0079328682744538	0.0160962373287814	0.4928399173308156	0.622136	0.622136	chr12	51350623	0.2061146674099578	chr12:51350623:T:C
chr12:51351083	['C', 'T']	10699	4092.3825014021313	-77.31222674529619	0.007709618522917	0.0176790295057727	0.4360883339438765	0.662781	0.662781	chr12	51351083	0.1786299500315627	chr12:51351083:C:T
chr12:51351694	['G', 'C']	10699	2587.241820901103	-30.49825676821502	0.0142908212515203	0.0216165614341872	0.6611052037591416	0.508559	0.508559	chr12	51351694	0.2936586555474533	chr12:51351694:G:C
chr12:51351906	['T', 'C']	10699	17302.0	-360.8974316711163	0.0216079847957229	0.0176969400038981	1.2210011895256068	0.222113	0.222113	chr12	51351906	0.6534260219871414	chr12:51351906:T:C
chr12:51352480	['G', 'A']	10699	6895.644512993083	-200.9078763586243	-0.0072428406025874	0.0148431709250006	-0.4879577712325767	0.62559	0.62559	chr12	51352480	0.2037102020510371	chr12:51352480:G:A
chr12:51352910	['T', 'G']	10699	7736.615578829249	-207.48727463400283	-0.0016113737937857	0.0145330830169819	-0.110876253297587	0.911717	0.911717	chr12	51352910	0.0401399472105299	chr12:51352910:T:G
chr12:51354130	['G', 'A']	10699	1244.0	-49.272124154487074	-0.0109996669453623	0.0299302399411922	-0.3675101491660196	0.713246	0.713246	chr12	51354130	0.1467606552584062	chr12:51354130:G:A
chr12:51354542	['G', 'A']	10699	14455.0	-286.7002098962949	0.0176393278724145	0.0149288497258116	1.1815597448152002	0.237407	0.237407	chr12	51354542	0.6245064799199515	chr12:51354542:G:A
chr12:51354929	['TTGAGCTCAGCATGG', 'T']	10699	4890.371260284219	-57.29625865054824	0.0156471154779116	0.0166801738958385	0.9380666877708846	0.348231	0.348231	chr12	51354929	0.4581325700088422	chr12:51354929:TTGAGCTCAGCATGG:T
chr12:51356771	['TTAAAA', 'T']	10699	3414.233819678264	-124.82253008982606	-0.0108769442930869	0.0191065239723082	-0.5692790749825187	0.569179	0.569179	chr12	51356771	0.2447511316945059	chr12:51356771:TTAAAA:T
chr12:51357737	['G', 'A']	10699	7158.0	-185.581401292882	0.0019950196356756	0.0147238858195659	0.1354954568463578	0.892223	0.892223	chr12	51357737	0.0495265855728421	chr12:51357737:G:A
chr12:51358836	['A', 'G']	10699	5531.101842326757	-40.04073842440617	0.0236240731116983	0.0160530799477013	1.471622466757921	0.141152	0.141152	chr12	51358836	0.8503129639016866	chr12:51358836:A:G
chr12:51359113	['G', 'A']	10699	12875.610321615555	-236.0450048057365	0.0187756425434905	0.0142591518096712	1.31674329540107	0.187953	0.187953	chr12	51359113	0.7259507379307608	chr12:51359113:G:A
chr12:51359868	['G', 'A']	10699	6506.0	-153.39608963994547	0.0047444973044027	0.0151615106852938	0.3129303802822726	0.75434	0.75434	chr12	51359868	0.1224328625628763	chr12:51359868:G:A
chr12:51360295	['C', 'T']	10699	6541.445628798503	-183.4401817378993	-0.0013994505230345	0.0151500328706251	-0.0923727713982708	0.926404	0.926404	chr12	51360295	0.0331995784286238	chr12:51360295:C:T
chr12:51360586	['A', 'G']	10699	8740.81697513554	-114.11107944047724	0.0181080267752227	0.0142347832872335	1.272097116607518	0.203366	0.203366	chr12	51360586	0.691721653412552	chr12:51360586:A:G
chr12:51360845	['A', 'G']	10699	2215.6212602842184	-49.84511208081645	-0.001724318198866	0.0230290822219019	-0.0748756803354546	0.940315	0.940315	chr12	51360845	0.0267266359267058	chr12:51360845:A:G
chr12:51361509	['G', 'A']	10699	10503.0	-167.82092900931	0.0167597295155367	0.0140042367329458	1.196761368372787	0.231426	0.231426	chr12	51361509	0.6355878509926778	chr12:51361509:G:A
chr12:51362006	['T', 'C']	10699	17460.89603590127	-391.96812077848	0.0166630297423134	0.018056706026226	0.92281669303978	0.356124	0.356124	chr12	51362006	0.4483987572543035	chr12:51362006:T:C
chr12:51362112	['G', 'A']	10699	9191.85913254814	-109.80015251579844	0.0211977170455201	0.014173907079861	1.4955450833764032	0.134802	0.134802	chr12	51362112	0.870303664310192	chr12:51362112:G:A
chr12:51362434	['G', 'A']	10699	7413.078627524308	-217.67383774343344	-0.0031805764559041	0.0147101286283657	-0.2162167671172517	0.828823	0.828823	chr12	51362434	0.0815382056749917	chr12:51362434:G:A
chr12:51362485	['T', 'C']	10699	2147.401420959148	-54.09086732542802	-0.0053081253153028	0.0233410839267853	-0.2274155447087652	0.820105	0.820105	chr12	51362485	0.0861305402976517	chr12:51362485:T:C
chr12:51366074	['T', 'C']	10699	1401.261942600729	-47.70648780226041	-0.0092608514628026	0.0280010749399443	-0.330731998063108	0.740853	0.740853	chr12	51366074	0.1302679561530779	chr12:51366074:T:C
chr12:51366371	['G', 'A']	10699	462.0	-24.522319223595403	-0.0372957760149058	0.0480875145527256	-0.7755812784628915	0.438013	0.438013	chr12	51366371	0.3585129996683177	chr12:51366371:G:A
chr12:51366399	['A', 'G']	10699	418.0	9.993869689808037	0.047213789384113	0.0505112312423767	0.9347186402477304	0.349954	0.349954	chr12	51366399	0.4559890381042751	chr12:51366399:A:G
chr12:51366424	['A', 'G']	10699	418.0	9.993869689808037	0.047213789384113	0.0505112312423767	0.9347186402477304	0.349954	0.349954	chr12	51366424	0.4559890381042751	chr12:51366424:A:G
chr12:51366480	['G', 'A']	10699	418.0	9.993869689808037	0.047213789384113	0.0505112312423767	0.9347186402477304	0.349954	0.349954	chr12	51366480	0.4559890381042751	chr12:51366480:G:A
chr12:51366543	['C', 'T']	10699	18087.0	-381.2127384875213	0.0277859764935425	0.0192949288961992	1.440066280784058	0.149878	0.149878	chr12	51366543	0.8242621108461812	chr12:51366543:C:T
chr12:51366652	['A', 'G']	10699	418.0781527531084	9.97594364339411	0.0471761340059721	0.0505113855430736	0.9339703019182214	0.35034	0.35034	chr12	51366652	0.4555102743650691	chr12:51366652:A:G
chr12:51366746	['G', 'A']	10699	417.0389792484576	10.04724875313376	0.0475023745739538	0.0505679364487	0.9393773586577716	0.347558	0.347558	chr12	51366746	0.4589727105614242	chr12:51366746:G:A
chr12:51367448	['A', 'G']	10699	17548.28035897915	-387.35236254147935	0.0181136496063503	0.0181485423279451	0.9980773815899736	0.318264	0.318264	chr12	51367448	0.4972124832312071	chr12:51367448:A:G
chr12:51368233	['C', 'CA']	10699	2072.581151832461	-49.993799857366895	-0.0011644450474485	0.0237517760848421	-0.0490255988979141	0.9609	0.9609	chr12	51368233	0.0173218066165158	chr12:51368233:C:CA
chr12:51368738	['CAGGTG', 'C']	10699	14343.340624415778	-273.7595604809107	0.0202497406098904	0.0149162850859215	1.3575592376551382	0.174632	0.174632	chr12	51368738	0.7578761721422247	chr12:51368738:CAGGTG:C
chr12:51368830	['A', 'G']	10699	14305.674207721791	-266.40756761556224	0.0209036739763381	0.0148842121697123	1.4044192422138817	0.160223	0.160223	chr12	51368830	0.7952751408353913	chr12:51368830:A:G
chr12:51370362	['C', 'T']	10699	14752.13649962603	-300.9292936443296	0.0169840645128867	0.0151369113717304	1.1220297256021523	0.261875	0.261875	chr12	51370362	0.5819059596896294	chr12:51370362:C:T
chr12:51371170	['G', 'A']	10699	646.1811892296186	-16.826074132035043	-0.0048748580781567	0.0407040867788264	-0.1197633570468056	0.904673	0.904673	chr12	51371170	0.0435083710251731	chr12:51371170:G:A
chr12:51371193	['T', 'C']	10699	17676.608695652176	-362.0039469720912	0.0269109134507631	0.0184461950207196	1.4588869639801327	0.144626	0.144626	chr12	51371193	0.8397536251500958	chr12:51371193:T:C
chr12:51371233	['A', 'G']	10699	15926.420127197907	-287.34574594630834	0.026612144226573	0.0160365459874913	1.6594685817838049	0.0970508	0.0970508	chr12	51371233	1.013000880325556	chr12:51371233:A:G
chr12:51372735	['G', 'C']	10699	1963.1834922415403	-38.94611283723461	0.0027466202436269	0.0243397767910196	0.1128449232385877	0.910156	0.910156	chr12	51372735	0.0408841635770351	chr12:51372735:G:C
chr12:51373403	['G', 'A']	10699	6558.613011777903	-76.01819674115298	0.0178649279172482	0.0151037884934483	1.1828110493600754	0.23691	0.23691	chr12	51373403	0.6254166072672744	chr12:51373403:G:A
chr12:51374488	['C', 'T']	10699	4623.0	-95.53482398411674	0.0082460276823936	0.016965361089588	0.4860508207782503	0.626941	0.626941	chr12	51374488	0.2027733277180449	chr12:51374488:C:T
chr12:51374813	['G', 'A']	10699	7159.669190502897	-110.12262348049148	0.0129744666292665	0.0147077040429952	0.8821544539744675	0.377713	0.377713	chr12	51374813	0.4228380675126774	chr12:51374813:G:A
chr12:51374880	['G', 'A']	10699	14974.0	-331.58507102930884	0.0121467790374635	0.0152983231781942	0.793994145369943	0.427216	0.427216	chr12	51374880	0.369352490573161	chr12:51374880:G:A
chr12:51375627	['G', 'A']	10699	1447.8418243116685	-38.44156703464613	-0.0060688152213731	0.0280582416915639	-0.2162934972221672	0.828763	0.828763	chr12	51375627	0.0815696461781397	chr12:51375627:G:A
chr12:51375989	['C', 'T']	10699	15727.940076657009	-313.2403140944045	0.0204263132454427	0.0158512543079936	1.2886244109491052	0.197557	0.197557	chr12	51375989	0.7043075774352622	chr12:51375989:C:T
chr12:51377256	['T', 'C']	10699	959.179302608208	-70.48789987944019	-0.0508290793545888	0.0336607811959972	-1.5100386131452326	0.131063	0.131063	chr12	51377256	0.8825198953716834	chr12:51377256:T:C
chr12:51380514	['T', 'C']	10699	7169.340188837992	-198.51579586394527	-0.0029144916794376	0.0147133135600333	-0.1980853373066435	0.842982	0.842982	chr12	51380514	0.0741816986660455	chr12:51380514:T:C
chr12:51380703	['G', 'A']	10699	14315.366068088288	-321.2389320975868	0.0115378648472897	0.01489234525496	0.774751367213092	0.438504	0.438504	chr12	51380703	0.3580264406787744	chr12:51380703:G:A
chr12:51380911	['C', 'T']	10699	10144.896419556884	-64.36605872236977	0.0313557935257461	0.0140636625335356	2.2295610016932925	0.0257973	0.0257973	chr12	51380911	1.588425745837628	chr12:51380911:C:T
chr12:51380981	['G', 'A']	10699	451.0421574126005	-26.598251538466585	-0.0401976570657854	0.0483092588156628	-0.8320901220855111	0.405377	0.405377	chr12	51380981	0.3921408956441114	chr12:51380981:G:A
chr12:51381441	['C', 'T']	10699	3724.348102449056	-132.576940411066	-0.0125935337031409	0.0184366360470393	-0.6830711237673621	0.494577	0.494577	chr12	51381441	0.3057660841035954	chr12:51381441:C:T
chr12:51381492	['C', 'T']	10699	8111.274401645475	-382.24381182259	-0.0377579495062753	0.0144681407314576	-2.609730594075541	0.00907399	0.00907399	chr12	51381492	2.0422017036844182	chr12:51381492:C:T
chr12:51382710	['A', 'C']	10699	3987.0	17.693191004513203	0.0305826621326213	0.0182177227696279	1.6787313386724625	0.0932337	0.0932337	chr12	51382710	1.0304270803646145	chr12:51382710:A:C
chr12:51382941	['C', 'T']	10699	6337.184631205011	-116.68491814019474	0.0065348021013039	0.0154561076189795	0.4227973990863951	0.672452	0.672452	chr12	51382941	0.1723387104023098	chr12:51382941:C:T
chr12:51383344	['G', 'A']	10699	10096.0	-141.32113019786664	0.0193943619404092	0.0139769437809313	1.3875967625246397	0.165289	0.165289	chr12	51383344	0.7817560478094375	chr12:51383344:G:A
chr12:51383851	['C', 'T']	10699	9687.81097503973	-120.51641376163263	0.0207253234025103	0.0140895978116455	1.4709662887169297	0.14133	0.14133	chr12	51383851	0.8497656410421038	chr12:51383851:C:T
chr12:51384217	['G', 'C']	10699	2710.0	-169.1727671422229	-0.0379438273352648	0.0209069672822811	-1.8148891143777992	0.069569	0.069569	chr12	51384217	1.1575842392412177	chr12:51384217:G:C
chr12:51384529	['TA', 'T']	10699	5551.07536231884	-57.14343754772911	0.0201786320538782	0.0160310484172618	1.2587219206543196	0.208158	0.208158	chr12	51384529	0.6816068935012463	chr12:51384529:TA:T
chr12:51384561	['A', 'T']	10699	2411.901729780271	-64.18924152015866	-0.0020581931452294	0.0222333447077487	-0.0925723579732972	0.926245	0.926245	chr12	51384561	0.0332741233886159	chr12:51384561:A:T
chr12:51384823	['T', 'C']	10699	1990.977440793784	-4.526055616499803	0.0226829293055019	0.0241289185253663	0.9400723568134944	0.347202	0.347202	chr12	51384823	0.4594177818064267	chr12:51384823:T:C
chr12:51385537	['C', 'T']	10699	19838.85427182651	-530.4594024358767	-0.014875454505489	0.0268578148087799	-0.5538594487823391	0.579687	0.579687	chr12	51385537	0.236806438962626	chr12:51385537:C:T
chr12:51385760	['AG', 'A']	10699	4649.041713430603	-250.40102392343343	-0.0353405246906857	0.0169674400368983	-2.082843647234489	0.0372892	0.0372892	chr12	51385760	1.428416933863483	chr12:51385760:AG:A
chr12:51386852	['C', 'T']	10699	1851.346078339721	-78.75086837105651	-0.0205911142185302	0.0252507566509795	-0.8154652354836045	0.414824	0.414824	chr12	51386852	0.382136125074602	chr12:51386852:C:T
chr12:51387970	['C', 'T']	10699	1955.1827444382127	-27.91544112113764	0.0132134388581674	0.0243175509436549	0.543370460651391	0.586886	0.586886	chr12	51387970	0.2314462503352353	chr12:51387970:C:T
chr12:51389636	['T', 'A']	10699	1929.1803140773973	-103.6376846719638	-0.032256008891463	0.0247836645886649	-1.301502801414427	0.193114	0.193114	chr12	51389636	0.7141862404497668	chr12:51389636:T:A
chr12:51390079	['G', 'A']	10699	4553.830682881198	-7.120687191561424	0.0272970891942531	0.016978129379671	1.6077795488434448	0.107913	0.107913	chr12	51390079	0.9669262338325488	chr12:51390079:G:A
chr12:51390168	['T', 'C']	10699	2037.8029379434497	-8.096855492314061	0.024858529363946	0.0248605157836179	0.9999200974071004	0.317372	0.317372	chr12	51390168	0.4984313913237465	chr12:51390168:T:C
chr12:51390218	['A', 'T']	10699	4786.367011324443	-14.740558741491633	0.0277166339331673	0.0172273842078596	1.6088707141344316	0.107674	0.107674	chr12	51390218	0.9678891529667888	chr12:51390218:A:T
chr12:51390724	['GCA', 'G']	10699	7964.488828643545	-223.59739347681293	-0.0032417844915883	0.0144675410368078	-0.224072942550551	0.822705	0.822705	chr12	51390724	0.0847558632556009	chr12:51390724:GCA:G
chr12:51391761	['T', 'C']	10699	18451.449191362062	-469.69645826812905	0.0034869382389019	0.0202897051254755	0.1718575118434728	0.863553	0.863553	chr12	51391761	0.0637110027390457	chr12:51391761:T:C
chr12:51392009	['G', 'A']	10699	18438.0	-474.14532764930334	0.0015167153075753	0.0202558164503861	0.0748780139912086	0.940313	0.940313	chr12	51392009	0.0267275596489559	chr12:51392009:G:A
chr12:51392105	['G', 'A']	10699	1917.0	-8.421575405045985	0.0227732728771166	0.0245464313776236	0.9277630840414766	0.353551	0.353551	chr12	51392105	0.4515479300396592	chr12:51392105:G:A
chr12:51392402	['T', 'C']	10699	9073.632740879326	-256.3157529487042	-0.0029353697823287	0.0141111809104609	-0.2080173020921808	0.835219	0.835219	chr12	51392402	0.0781996346707167	chr12:51392402:T:C
chr12:51394035	['C', 'T']	10699	12496.0	-414.1250191091169	-0.0162242085061071	0.0140714150228418	-1.1529905471319488	0.24894	0.24894	chr12	51394035	0.6039053147873834	chr12:51394035:C:T
chr12:51394556	['T', 'C']	10699	13358.49714873329	-441.9806459197178	-0.0183114570037521	0.0143144188484817	-1.279231605388884	0.200843	0.200843	chr12	51394556	0.6971433001750307	chr12:51394556:T:C
chr12:51394964	['G', 'A']	10699	5322.995045339815	-133.24190516153047	0.0006817927098338	0.0160270453582877	0.0425401372862069	0.966069	0.966069	chr12	51394964	0.0149918536579263	chr12:51394964:G:A
chr12:51395688	['T', 'A']	10699	19198.0	-520.2623981684626	-0.0129030014688015	0.0230840673386287	-0.5589570191215716	0.576203	0.576203	chr12	51395688	0.2394244848961924	chr12:51395688:T:A
chr12:51396747	['A', 'G']	10699	19200.794634511123	-520.5660887605612	-0.012854192629126	0.0230808350705443	-0.5569206049017899	0.577593	0.577593	chr12	51396747	0.238378078734461	chr12:51396747:A:G
chr12:51398102	['T', 'G']	10699	19206.18055165965	-532.3820597293376	-0.0190110817060036	0.023101872442963	-0.8229238453697092	0.41057	0.41057	chr12	51398102	0.3866127873337864	chr12:51398102:T:G
chr12:51398561	['C', 'A']	10699	5342.0	-132.68125009975154	0.001099165812028	0.0160323861235953	0.0685590905529867	0.945342	0.945342	chr12	51398561	0.0244110466836794	chr12:51398561:C:A
chr12:51398941	['G', 'T']	10699	8156.524726558848	-193.0156715625722	0.0039019368635469	0.0143059693131041	0.2727488629500152	0.785052	0.785052	chr12	51398941	0.1051015756558816	chr12:51398941:G:T
chr12:51399447	['T', 'C']	10699	19204.795008412788	-531.0398457372303	-0.0184979152323021	0.0231062167134518	-0.8005601030104236	0.423404	0.423404	chr12	51399447	0.3732450434122095	chr12:51399447:T:C
chr12:51399808	['G', 'C']	10699	19203.0	-529.8912850315211	-0.0180396427148782	0.023098889365195	-0.780974462870064	0.434835	0.434835	chr12	51399808	0.3616755066853024	chr12:51399808:G:C
chr12:51400037	['G', 'A']	10699	13352.488076311603	-462.5959528095798	-0.0217022672041466	0.0143352226346949	-1.513912114041508	0.130078	0.130078	chr12	51400037	0.8857961491457729	chr12:51400037:G:A
chr12:51400259	['A', 'G']	10699	13353.744390426327	-466.0207089246327	-0.0222331038370158	0.0143310025698655	-1.5513990545062364	0.120836	0.120836	chr12	51400259	0.9178036594884622	chr12:51400259:A:G
chr12:51400590	['ACC', 'A']	10699	5223.346715328466	-50.85643570362001	0.0191446045018595	0.0161720392417128	1.18380893192984	0.236515	0.236515	chr12	51400590	0.6261413106950956	chr12:51400590:ACC:A
chr12:51400902	['G', 'A']	10699	566.6418260217473	-21.560642167346543	-0.0135862620261192	0.0433020527687369	-0.3137556110487274	0.753713	0.753713	chr12	51400902	0.1227939939764854	chr12:51400902:G:A
chr12:51401839	['A', 'G']	10699	1800.8515157185634	-87.14531932766637	-0.0255837357630671	0.0254505811553219	-1.0052318886917562	0.314808	0.314808	chr12	51401839	0.5019542397446467	chr12:51401839:A:G
chr12:51402841	['C', 'G']	10699	2218.414695709077	-63.08775433010948	-0.0055425375451952	0.0228652476329893	-0.2424000664308845	0.808475	0.808475	chr12	51402841	0.0923334049844369	chr12:51402841:C:G
chr12:51402848	['G', 'A']	10699	3563.6654198616043	25.13506465978412	0.0351974972037422	0.0186562568882995	1.886632319359665	0.0592369	0.0592369	chr12	51402848	1.227407677161651	chr12:51402848:G:A
chr12:51403105	['ATTAGGTAATAGGTATAAACTGCTCAGAACAGTGCTCAGAACATAATAAATGC', 'A']	10699	1804.5179607109444	-103.03183979870624	-0.0345808288664963	0.0254173701355628	-1.3605195455729846	0.173694	0.173694	chr12	51403105	0.7602151833485091	chr12:51403105:ATTAGGTAATAGGTATAAACTGCTCAGAACAGTGCTCAGAACATAATAAATGC:A
chr12:51403575	['A', 'G']	10699	3555.9971017202693	19.272501534743544	0.0332900332172392	0.0186944410098569	1.7807450460640422	0.0749825	0.0749825	chr12	51403575	1.125040083811711	chr12:51403575:A:G
chr12:51405576	['T', 'G']	10699	8254.771546083379	-166.1394892651843	0.0103031460072887	0.0143162090213294	0.7196839604631587	0.471735	0.471735	chr12	51405576	0.3263019004281048	chr12:51405576:T:G
chr12:51406108	['A', 'G']	10699	8169.290669409125	-87.98252104260649	0.0238196216965135	0.014308158709346	1.6647580013880283	0.0959904	0.0959904	chr12	51406108	1.017772198580239	chr12:51406108:A:G
chr12:51406184	['A', 'C']	10699	9051.0	-394.423027322836	-0.0298089513926512	0.0140537787224393	-2.121063094942291	0.0339395	0.0339395	chr12	51406184	1.4692945600395706	chr12:51406184:A:C
chr12:51406566	['A', 'G']	10699	4625.864728428532	-58.1932244307912	0.0166975955971662	0.0168002703724049	0.9938885045917308	0.3203	0.3203	chr12	51406566	0.4944430613361782	chr12:51406566:A:G
chr12:51406727	['C', 'T']	10699	8007.748457655636	-297.95740942858635	-0.0194860303860959	0.0144391533653695	-1.3495272120892237	0.177196	0.177196	chr12	51406727	0.7515460860467947	chr12:51406727:C:T
chr12:51407559	['G', 'A']	10699	8872.48784592371	-205.545093141866	0.0039577348120938	0.0141865990685457	0.2789769974446414	0.780268	0.780268	chr12	51407559	0.1077562038090508	chr12:51407559:G:A
chr12:51408332	['T', 'C']	10699	1866.279658632656	-116.5205138791598	-0.0390321911674578	0.0249119609945017	-1.566805245724032	0.11719	0.11719	chr12	51408332	0.9311094457420646	chr12:51408332:T:C
chr12:51408489	['G', 'A']	10699	1859.17377079828	-116.98192733384543	-0.0393225814677937	0.0249089633488348	-1.5786518658807671	0.114446	0.114446	chr12	51408489	0.9413993817424772	chr12:51408489:G:A
chr12:51408506	['G', 'A']	10699	6751.524170172977	-83.470141627362	0.0178115076748074	0.0149293761937844	1.1930510319796837	0.232876	0.232876	chr12	51408506	0.6328752671743936	chr12:51408506:G:A
chr12:51408684	['G', 'T']	10699	6738.629837352776	-87.62449376993766	0.0169277154581367	0.0149338764585584	1.1335111486365366	0.257025	0.257025	chr12	51408684	0.590024632178433	chr12:51408684:G:T
chr12:51408872	['C', 'T']	10699	14346.022625280477	-472.6314132540869	-0.0208786559295283	0.0147792785140878	-1.4126979141523406	0.157774	0.157774	chr12	51408872	0.8019645637810315	chr12:51408872:C:T
chr12:51409326	['A', 'C']	10699	7792.45667009442	-387.3586947359435	-0.0360389511574786	0.0146315761624021	-2.4630942529681503	0.01379	0.01379	chr12	51409326	1.8604357338241504	chr12:51409326:A:C
chr12:51409480	['T', 'C']	10699	14385.892031089048	-469.7263112461267	-0.0202804738505809	0.0147896046720089	-1.3712654462606462	0.170321	0.170321	chr12	51409480	0.7687318017035586	chr12:51409480:T:C
chr12:51411413	['C', 'T']	10699	1840.268071161048	-103.62752931725142	-0.0325099283895734	0.0250193593891993	-1.2993909190020132	0.193838	0.193838	chr12	51411413	0.7125610798520029	chr12:51411413:C:T
chr12:51412588	['C', 'T']	10699	6963.301673366364	-118.81845194092944	0.0105911226339463	0.0148291235175066	0.7142109661061808	0.475112	0.475112	chr12	51412588	0.3232040003785889	chr12:51412588:C:T
chr12:51413598	['G', 'A']	10699	5829.544868199664	-44.02236272144957	0.021048472837649	0.0155919213940031	1.3499601688438805	0.177057	0.177057	chr12	51413598	0.7518868986077754	chr12:51413598:G:A
chr12:51413768	['C', 'T']	10699	2014.1882594877547	-105.34857323751854	-0.0277610901432999	0.0240286897605595	-1.155330998898935	0.247981	0.247981	chr12	51413768	0.6055815930095161	chr12:51413768:C:T
chr12:51414443	['G', 'A']	10699	319.0596428905301	-30.26706969528772	-0.0731974054993278	0.0579190343186785	-1.263788430873789	0.206334	0.206334	chr12	51414443	0.6854292024886227	chr12:51414443:G:A
chr12:51414711	['G', 'A']	10699	15207.68564749883	-314.67632948731267	0.0148556734139938	0.0153709598518143	0.966476625871896	0.333828	0.333828	chr12	51414711	0.4764772394497453	chr12:51414711:G:A
chr12:51414933	['G', 'A']	10699	2015.1883529631707	-105.84942596912909	-0.0279419748304427	0.0240243364194512	-1.1630695783888394	0.244827	0.244827	chr12	51414933	0.6111406890411528	chr12:51414933:G:A
chr12:51414997	['C', 'T']	10699	5839.637434554974	-44.5805060104263	0.0209246288156654	0.0155719957316661	1.343734558898866	0.179063	0.179063	chr12	51414997	0.7469941436645563	chr12:51414997:C:T
chr12:51417283	['C', 'T']	10699	5847.639678384442	-45.41187465228062	0.0208304640921408	0.0155685829266606	1.3379807391762946	0.180931	0.180931	chr12	51417283	0.7424870164706806	chr12:51417283:C:T
chr12:51417563	['A', 'G']	10699	19256.998877350547	-529.427188896603	-0.0206885350446921	0.0232452798342343	-0.8900101522642557	0.37348	0.37348	chr12	51417563	0.427732649865183	chr12:51417563:A:G
chr12:51417586	['T', 'C']	10699	19243.59727026269	-533.7691553484798	-0.0223189704725827	0.0230965475825498	-0.9663336216294696	0.333899	0.333899	chr12	51417586	0.4763848816198797	chr12:51417586:T:C
chr12:51417621	['G', 'A']	10699	1799.0	-104.84206030171788	-0.0341917546494084	0.0253043409631651	-1.3512209110357964	0.176653	0.176653	chr12	51417621	0.7528789827840037	chr12:51417621:G:A
chr12:51418742	['G', 'A']	10699	469.0	-21.509707712253	-0.0195296859270294	0.047628218275288	-0.4100444365596282	0.681782	0.681782	chr12	51418742	0.166354468938555	chr12:51418742:G:A
chr12:51419771	['T', 'A']	10699	1097.1025425313142	-54.93799368848772	-0.0237881588019312	0.0317528332513583	-0.7491664952737271	0.453773	0.453773	chr12	51419771	0.3431613486887603	chr12:51419771:T:A
chr12:51420252	['A', 'G']	10699	19248.59820510424	-533.0354606621464	-0.0223359845530944	0.0231031144917056	-0.9667953886093292	0.333668	0.333668	chr12	51420252	0.476685441801326	chr12:51420252:A:G
chr12:51420611	['T', 'C']	10699	19245.0	-534.6638731669477	-0.0228283269293846	0.023088225775052	-0.9887432300688818	0.322811	0.322811	chr12	51420611	0.4910516748238637	chr12:51420611:T:C
chr12:51420636	['C', 'T']	10699	1443.0	-24.821065615288784	-0.0002604206711693	0.0280441138410109	-0.0092861080455521	0.992591	0.992591	chr12	51420636	0.0032296669465307	chr12:51420636:C:T
chr12:51421918	['T', 'C']	10699	19245.0	-534.6638731669477	-0.0228283269293846	0.023088225775052	-0.9887432300688818	0.322811	0.322811	chr12	51421918	0.4910516748238637	chr12:51421918:T:C
chr12:51422002	['C', 'T']	10699	8611.02421918833	-193.61774555580683	0.0052939507685572	0.0141009019347352	0.3754334859613816	0.707346	0.707346	chr12	51422002	0.1503680980372116	chr12:51422002:C:T
chr12:51422356	['A', 'G']	10699	19236.7979996261	-532.378357770955	-0.0221530574183861	0.0230483718560597	-0.9611549812166786	0.336496	0.336496	chr12	51422356	0.4730200939608147	chr12:51422356:A:G
chr12:51422946	['C', 'T']	10699	19232.79762572444	-532.9426902104716	-0.0220032535956325	0.0230467241902812	-0.9547236914871964	0.339739	0.339739	chr12	51422946	0.4688545958659267	chr12:51422946:C:T
chr12:51423751	['C', 'T']	10699	19247.799027855675	-539.5980693036283	-0.0257507930630231	0.0231099633400049	-1.11427234583478	0.265187	0.265187	chr12	51423751	0.5764477697342607	chr12:51423751:C:T
chr12:51424208	['A', 'G']	10699	19248.79912133109	-538.5092141660102	-0.0251134988380204	0.0231137476655383	-1.08651782486419	0.277274	0.277274	chr12	51424208	0.5570908523331466	chr12:51424208:A:G
chr12:51424308	['G', 'A']	10699	19251.99710117823	-539.5580194444465	-0.0253601427695686	0.0231520480063655	-1.095373625806059	0.273378	0.273378	chr12	51424308	0.5632364380602164	chr12:51424308:G:A
chr12:51424356	['C', 'T']	10699	2237.4182481069456	-121.96157802713532	-0.0282703088555826	0.0228600844357893	-1.2366668607454108	0.216238	0.216238	chr12	51424356	0.6650679841100182	chr12:51424356:C:T
chr12:51424518	['G', 'A']	10699	5849.093390670281	-100.72649681703028	0.0096496259053422	0.0155658554483827	0.619922620850549	0.535322	0.535322	chr12	51424518	0.2713849081535194	chr12:51424518:G:A
chr12:51426170	['G', 'A']	10699	19118.786969527013	-531.2182064458898	-0.022348164666779	0.0225157878349017	-0.9925553052217484	0.320949	0.320949	chr12	51426170	0.4935639731348941	chr12:51426170:G:A
chr12:51427026	['T', 'C']	10699	13328.703686377245	-436.3160387387584	-0.0182018641626876	0.0144605639695464	-1.2587243624121578	0.208157	0.208157	chr12	51427026	0.6816089798756595	chr12:51427026:T:C
chr12:51427900	['A', 'G']	10699	4657.0	-247.89222575406387	-0.0328319703531169	0.017008500273595	-1.9303271790568808	0.0535927	0.0535927	chr12	51427900	1.2708943626510518	chr12:51427900:A:G
chr12:51428259	['C', 'G']	10699	668.062441577865	-56.07128356870851	-0.0593239623758208	0.0401371242326329	-1.4780322085852962	0.139429	0.139429	chr12	51428259	0.8556468874280534	chr12:51428259:C:G
chr12:51428591	['A', 'T']	10699	668.1248948303263	-56.1020967505115	-0.0593505654037448	0.0401372737841202	-1.4786895025049271	0.139253	0.139253	chr12	51428591	0.856195439820939	chr12:51428591:A:T
chr12:51428660	['A', 'G']	10699	1115.3127337322364	-57.270257757332416	-0.0257414066594724	0.0314732379131916	-0.8178823777353785	0.413443	0.413443	chr12	51428660	0.3835843567083382	chr12:51428660:A:G
chr12:51429584	['C', 'T']	10699	8682.434554973823	-188.3162226791425	0.0052562756445711	0.0140838953001448	0.3732117807292344	0.708998	0.708998	chr12	51429584	0.1493549899088783	chr12:51429584:C:T
chr12:51430583	['A', 'G']	10699	19209.38631264024	-534.9203875913189	-0.0238956175945601	0.0229121868025858	-1.0429217342040575	0.297008	0.297008	chr12	51430583	0.5272318526724732	chr12:51430583:A:G
chr12:51430640	['C', 'T']	10699	19206.38547120419	-535.1265526287218	-0.0240613920565262	0.0229019700473055	-1.0506254268443234	0.293454	0.293454	chr12	51430640	0.5324599663477564	chr12:51430640:C:T
chr12:51430653	['G', 'A']	10699	19188.380422587885	-532.0716867984588	-0.0224661552750458	0.0228296466991041	-0.9840780968339476	0.325099	0.325099	chr12	51430653	0.4879843663856015	chr12:51430653:G:A
chr12:51433335	['C', 'T']	10699	12538.515800299176	-363.1140722154722	-0.0077465558302708	0.0141359209842605	-0.5480050319251354	0.5837	0.5837	chr12	51433335	0.23381030668984	chr12:51433335:C:T
chr12:51437987	['G', 'A']	10699	5906.552065806693	-108.7596874168102	0.0083142197592023	0.0155518131519257	0.5346141750791794	0.592928	0.592928	chr12	51437987	0.2269980403644889	chr12:51437987:G:A
chr12:51438055	['G', 'A']	10699	12406.159562535053	-373.5724764080872	-0.0104537195959789	0.0141159199841927	-0.7405624010114227	0.458975	0.458975	chr12	51438055	0.3382109694904906	chr12:51438055:G:A
chr12:51438203	['A', 'G']	10699	5920.106665420211	-102.34722418251248	0.0096975119219781	0.0155429626221887	0.6239165696849961	0.532696	0.532696	chr12	51438203	0.2735205643085622	chr12:51438203:A:G
chr12:51439087	['C', 'T']	10699	5936.0	-106.78690869028692	0.0087263614413533	0.0155203442131772	0.5622530867546354	0.573955	0.573955	chr12	51439087	0.2411221564135141	chr12:51439087:C:T
chr12:51440224	['G', 'A']	10699	6877.285594091802	-143.59841936728438	0.0047520931436434	0.0148637109101082	0.319711085097313	0.749194	0.749194	chr12	51440224	0.1254057093765195	chr12:51440224:G:A
chr12:51441476	['T', 'C']	10699	19259.0	-539.8598313320695	-0.0258885380187121	0.0231499184967856	-1.1182993159266068	0.263464	0.263464	chr12	51441476	0.579278718855473	chr12:51441476:T:C
chr12:51441793	['G', 'A']	10699	1103.0	-62.25101399397106	-0.030483072058101	0.031617221284868	-0.9641287507036598	0.335003	0.335003	chr12	51441793	0.4749513037762535	chr12:51441793:G:A
chr12:51442476	['C', 'T']	10699	12412.320276713095	-375.7629258785634	-0.0107958184213182	0.0141187803632732	-0.7646424226132934	0.444501	0.444501	chr12	51442476	0.3521272576544123	chr12:51442476:C:T
chr12:51442832	['C', 'T']	10699	13317.979149135112	-435.9864334494523	-0.0181959338729747	0.0144438652148317	-1.2597690162803603	0.20778	0.20778	chr12	51442832	0.6823962580668955	chr12:51442832:C:T
chr12:51442839	['C', 'T']	10699	8674.243010752689	-184.05120128345405	0.005935459525355	0.0140863301727289	0.4213630841087397	0.673498	0.673498	chr12	51442839	0.1716636896072961	chr12:51442839:C:T
chr12:51444005	['T', 'C']	10699	8673.81071228267	-184.45755660071487	0.0058441946633381	0.0140794010914631	0.4150882999477682	0.678086	0.678086	chr12	51444005	0.1687152221257369	chr12:51444005:T:C
chr12:51444359	['C', 'T']	10699	8672.242262739597	-185.42716625543315	0.0056517667039721	0.0140839810864202	0.4012904213157174	0.688214	0.688214	chr12	51444359	0.1622764969854988	chr12:51444359:C:T
chr12:51447130	['G', 'A']	10699	19248.79912133109	-539.9424702969334	-0.025830483637896	0.0231266913659178	-1.1169121959210655	0.264057	0.264057	chr12	51447130	0.5783023151246331	chr12:51447130:G:A
chr12:51447460	['G', 'A']	10699	285.0266404935502	-18.494476275207177	-0.0379857738184053	0.0605258791989599	-0.6275955726894757	0.530282	0.530282	chr12	51447460	0.275493114411418	chr12:51447460:G:A
chr12:51448189	['A', 'C']	10699	12416.481581899776	-371.96303638227823	-0.0100205205115294	0.0141203449561052	-0.7096512544615178	0.477936	0.477936	chr12	51448189	0.3206302554961464	chr12:51448189:A:C
chr12:51449854	['C', 'T']	10699	233.02177977192	1.3949277842733117	0.0196275933365888	0.0672419549832789	0.2918950429307068	0.770373	0.770373	chr12	51449854	0.1132989467512455	chr12:51449854:C:T
chr12:51452306	['G', 'A']	10699	12403.477935676889	-377.7307433935144	-0.0113041536697381	0.0141185146966428	-0.8006616781314876	0.423345	0.423345	chr12	51452306	0.3733055651830619	chr12:51452306:G:A
chr12:51454016	['C', 'T']	10699	1527.285500607647	-49.97113619402394	-0.016837475098298	0.0271666990524903	-0.6197836205924518	0.535413	0.535413	chr12	51454016	0.2713110882112398	chr12:51454016:C:T
chr12:51455640	['G', 'A']	10699	6879.643017386427	-143.8665761196685	0.0045945421017913	0.0148617629459425	0.309151889887044	0.757212	0.757212	chr12	51455640	0.1207825121243958	chr12:51455640:G:A
chr12:51456189	['TGATA', 'T']	10699	4193.783958119099	-94.05810979787836	0.0027307724607547	0.0176221223306707	0.1549627456621316	0.876854	0.876854	chr12	51456189	0.0570727125322889	chr12:51456189:TGATA:T
chr12:51456244	['G', 'A']	10699	8686.811927463077	-187.57871700871155	0.0053908342867167	0.0140763949311836	0.3829698096047578	0.70175	0.70175	chr12	51456244	0.1538175786935232	chr12:51456244:G:A
chr12:51456943	['A', 'G']	10699	12528.51299551234	-367.231675662824	-0.0084502539343459	0.0141415080069541	-0.5975497047550007	0.550153	0.550153	chr12	51456943	0.2595165144780044	chr12:51456943:A:G
chr12:51458727	['C', 'T']	10699	8663.429225878832	-187.28055620416248	0.0053628678610681	0.0140840584583115	0.3807757456376754	0.703377	0.703377	chr12	51458727	0.1528118369522513	chr12:51458727:C:T
chr12:51458977	['G', 'A']	10699	12388.473728496632	-375.7430010734102	-0.0108172159011112	0.0141115361327152	-0.7665512669477071	0.443365	0.443365	chr12	51458977	0.3532385938259963	chr12:51458977:G:A
chr12:51459408	['C', 'T']	10699	8664.619706459755	-190.01363951202845	0.0048293882472771	0.0140821328700199	0.3429443743964842	0.731647	0.731647	chr12	51459408	0.1356984038175164	chr12:51459408:C:T
chr12:51459440	['A', 'G']	10699	19247.0	-538.3146912502252	-0.0251479347525473	0.0231075755312004	-1.0882982820327445	0.276488	0.276488	chr12	51459440	0.5583237129917438	chr12:51459440:A:G
chr12:51460391	['CT', 'C']	10699	19225.98494482888	-536.5237633169943	-0.024705678734635	0.0229925844574958	-1.074506381842631	0.28262	0.28262	chr12	51460391	0.5487971079428875	chr12:51460391:CT:C
chr12:51460794	['T', 'C']	10699	233.0	1.4101510015280314	0.0196727762823239	0.0672419316353909	0.2925670902643994	0.769859	0.769859	chr12	51460794	0.1135888087616244	chr12:51460794:T:C
chr12:51461884	['TTTGA', 'T']	10699	314.0293512806132	-33.64228964416068	-0.0874175063382147	0.0583664472223461	-1.4977356083572986	0.134231	0.134231	chr12	51461884	0.8721471743742022	chr12:51461884:TTTGA:T
chr12:51461943	['A', 'G']	10699	8694.063025995883	-185.35852366154333	0.0058320700678925	0.0140753991205862	0.4143449161141554	0.67863	0.67863	chr12	51461943	0.1683669455360648	chr12:51461943:A:G
chr12:51462200	['G', 'A']	10699	12407.319341871553	-366.37401381975457	-0.0090006481302794	0.0141159280577304	-0.6376235479147462	0.523732	0.523732	chr12	51462200	0.2808908899158784	chr12:51462200:G:A
chr12:51462695	['C', 'A']	10699	8687.247872837776	-183.4995321512544	0.0062223590187276	0.0140776651500146	0.4420022036623879	0.658497	0.658497	chr12	51462695	0.1814461992692642	chr12:51462695:C:A
chr12:51462851	['T', 'C']	10699	12409.918966969217	-373.1803054743803	-0.0103164041882476	0.0141259837461291	-0.7303140350189435	0.465214	0.465214	chr12	51462851	0.3323472242289307	chr12:51462851:T:C
chr12:51463076	['G', 'A']	10699	6873.642456533931	-141.80589219827115	0.0050061219549628	0.0148567354485371	0.3369597562199135	0.736154	0.736154	chr12	51463076	0.1330313237683554	chr12:51463076:G:A
chr12:51464117	['AC', 'A']	10699	12603.534031413612	-348.47094581180323	-0.0048026214768071	0.0141169042250887	-0.3402035885652556	0.73371	0.73371	chr12	51464117	0.1344755617277023	chr12:51464117:AC:A
chr12:51464793	['G', 'A']	10699	8690.624567635787	-184.5005324543017	0.005957384315044	0.0140722998460737	0.4233412008134703	0.672055	0.672055	chr12	51464793	0.1725951834654124	chr12:51464793:G:A
chr12:51465057	['T', 'C']	10699	5925.661555721766	-104.00830658915918	0.0092760689627134	0.0155421417101996	0.5968333795738059	0.550631	0.550631	chr12	51465057	0.2591393418893808	chr12:51465057:T:C
chr12:51466166	['G', 'T']	10699	8676.621950079461	-185.2470284847928	0.0057852796458251	0.0140769053872693	0.4109766661539893	0.681098	0.681098	chr12	51466166	0.1667903949930322	chr12:51466166:G:T
chr12:51466535	['CTTAAA', 'C']	10699	6868.926047120419	-144.03994325778362	0.0044877395323657	0.0148675243213624	0.3018484742559001	0.762773	0.762773	chr12	51466535	0.1176046881464064	chr12:51466535:CTTAAA:C
chr12:51466806	['A', 'T']	10699	8677.0	-185.147401216916	0.0057418812942772	0.0140768097075296	0.4078964917175768	0.683358	0.683358	chr12	51466806	0.1653517169753096	chr12:51466806:A:T
chr12:51467666	['A', 'G']	10699	619.0	4.813388238245604	0.0214519223972811	0.0413476303022454	0.5188186660389145	0.603898	0.603898	chr12	51467666	0.219036408693392	chr12:51467666:A:G
chr12:51469544	['A', 'G']	10699	233.04356361596712	1.4154401025780454	0.0196794044503653	0.0672420360652137	0.2926652076876376	0.769784	0.769784	chr12	51469544	0.1136311199807427	chr12:51469544:A:G
chr12:51469859	['T', 'C']	10699	19263.0	-535.4496284050006	-0.0233413916514045	0.0231754016988486	-1.0071623333529574	0.31388	0.31388	chr12	51469859	0.5032363560628076	chr12:51469859:T:C
chr12:51472319	['C', 'T']	10699	415.0	8.158228431129	0.0368891025241835	0.0504746767686718	0.7308437594013386	0.464891	0.464891	chr12	51472319	0.3326488614060103	chr12:51472319:C:T
chr12:51472621	['C', 'T']	10699	12396.317285220155	-366.5878659996952	-0.0090772401583568	0.0141116209846552	-0.643245745348982	0.520078	0.520078	chr12	51472621	0.2839315170782397	chr12:51472621:C:T
chr12:51472622	['A', 'G']	10699	12410.31990277648	-362.9633171679196	-0.0084288784193137	0.0141149795057285	-0.5971583887807245	0.550414	0.550414	chr12	51472622	0.2593105281783939	chr12:51472622:A:G
chr12:51472640	['G', 'A']	10699	12408.479338070309	-367.23147698511536	-0.0092275001558606	0.014117368531415	-0.6536274898063962	0.513366	0.513366	chr12	51472640	0.289572897840943	chr12:51472640:G:A
chr12:51475314	['G', 'A']	10699	12389.157973452982	-372.39758001991686	-0.0102261246545372	0.01411099238809	-0.7246920962956749	0.468657	0.468657	chr12	51475314	0.3291448918380363	chr12:51475314:G:A
chr12:51477845	['A', 'G']	10699	13301.486491539685	-430.8183239834498	-0.017082663272302	0.0144329648228126	-1.183586566032587	0.236603	0.236603	chr12	51477845	0.6259797530504987	chr12:51477845:A:G
chr12:51478453	['A', 'T']	10699	13300.21563493548	-431.7438235420624	-0.0173199304712687	0.0144347132332069	-1.199880468108255	0.230212	0.230212	chr12	51478453	0.6378720421399688	chr12:51478453:A:T
chr12:51478492	['A', 'G']	10699	12394.158440830062	-366.28314244357847	-0.0090496660177765	0.014111651302771	-0.6412903652175361	0.521348	0.521348	chr12	51478492	0.2828722881643672	chr12:51478492:A:G
chr12:51478646	['C', 'T']	10699	13297.242849130678	-432.63637170310017	-0.0175320306548325	0.0144300044271757	-1.214970566593513	0.224404	0.224404	chr12	51478646	0.6489694060502571	chr12:51478646:C:T
chr12:51478761	['C', 'T']	10699	5934.109282976535	-107.45303375625858	0.0084919735094472	0.0155328875385416	0.5467092637074858	0.58459	0.58459	chr12	51478761	0.2331486179590203	chr12:51478761:C:T
chr12:51478795	['A', 'G']	10699	8678.433433059086	-184.6118996910472	0.0059488821912441	0.0140780536649144	0.4225642502038509	0.672622	0.672622	chr12	51478795	0.1722289319628832	chr12:51478795:A:G
chr12:51479410	['T', 'G']	10699	19249.0	-537.1997762702645	-0.0246117037594666	0.0231269555183428	-1.0641999004125804	0.287262	0.287262	chr12	51479410	0.5417218201682107	chr12:51479410:T:G
chr12:51480270	['C', 'T']	10699	3853.720388894082	-115.29354063331198	-0.0066769526677441	0.0183100701498799	-0.3646601358208309	0.715372	0.715372	chr12	51480270	0.1454680623467767	chr12:51480270:C:T
chr12:51480369	['G', 'A']	10699	19247.598018135926	-540.3162777366888	-0.0261731348759148	0.0231236937201062	-1.1318751749923537	0.257712	0.257712	chr12	51480369	0.588865358661175	chr12:51480369:G:A
chr12:51480372	['G', 'T']	10699	1563.0	-31.29741505328772	-0.0029658011368691	0.0269216970310579	-0.1101639741895801	0.912281	0.912281	chr12	51480372	0.0398713700568271	chr12:51480372:G:T
chr12:51481463	['G', 'A']	10699	19244.798747429428	-539.114419121204	-0.0256553967024317	0.0231131620352051	-1.1099907776943017	0.267028	0.267028	chr12	51481463	0.5734431970327207	chr12:51481463:G:A
chr12:51481729	['G', 'A']	10699	8657.809216676014	-183.6385944130212	0.0060136861439317	0.0140825268457585	0.4270317543007593	0.669365	0.669365	chr12	51481729	0.17433699993202	chr12:51481729:G:A
chr12:51481916	['C', 'T']	10699	19145.0	-526.7579614446489	-0.0194669147083077	0.0226672800400834	-0.8588112324850442	0.390464	0.390464	chr12	51481916	0.4084190010237253	chr12:51481916:C:T
chr12:51483035	['C', 'T']	10699	812.0759020377641	-52.220983284783046	-0.0400559817878762	0.0363427715581205	-1.102171905734196	0.270412	0.270412	chr12	51483035	0.5679740397343007	chr12:51483035:C:T
chr12:51485047	['A', 'G']	10699	9288.736374684491	-203.70946259728487	0.0048780540175215	0.0139804065366987	0.3489207559677632	0.727156	0.727156	chr12	51485047	0.1383724080249927	chr12:51485047:A:G
chr12:51486042	['G', 'T']	10699	19246.79893438026	-537.0478512400068	-0.0245605033571518	0.0231074955959836	-1.0628803651669083	0.28786	0.28786	chr12	51486042	0.540818678943316	chr12:51486042:G:T
chr12:51486309	['A', 'G']	10699	238.06675392670155	14.395306243752024	0.0722557239138383	0.0667844505681323	1.0819243596250647	0.279311	0.279311	chr12	51486309	0.5539119603060498	chr12:51486309:A:G
chr12:51486661	['T', 'A']	10699	19248.0	-540.476871340788	-0.026325290287495	0.0231110323124625	-1.1390789442710971	0.254696	0.254696	chr12	51486661	0.5939778755765056	chr12:51486661:T:A
chr12:51486739	['C', 'T']	10699	12352.618232819075	-384.3230537438199	-0.0128237940404181	0.0140932146869874	-0.9099268211857066	0.362882	0.362882	chr12	51486739	0.4402345735314673	chr12:51486739:C:T
chr12:51487043	['C', 'T']	10699	4209.0	-91.39969719846393	0.0038806848399408	0.0175982244283494	0.2205157034870707	0.825474	0.825474	chr12	51487043	0.0832966011829617	chr12:51487043:C:T
chr12:51487941	['T', 'C']	10699	12352.0	-382.8461585493552	-0.0125474634143544	0.0140954128206399	-0.8901806264220347	0.373389	0.373389	chr12	51487941	0.4278384804674673	chr12:51487941:T:C
chr12:51488469	['G', 'A']	10699	655.122464242311	-62.46901781869353	-0.0699671717280596	0.0404985549456747	-1.7276461301375932	0.0840806	0.0840806	chr12	51488469	1.075304197839003	chr12:51488469:G:A
chr12:51490433	['C', 'G']	10699	8604.825586832507	-185.9710854927729	0.0051901930513295	0.0141035929400011	0.3680050235007069	0.712877	0.712877	chr12	51490433	0.1469853969775967	chr12:51490433:C:G
chr12:51491034	['A', 'G']	10699	6009.301703163019	-91.39970457849118	0.0123746059812756	0.0154736530044362	0.7997210469775877	0.42389	0.42389	chr12	51491034	0.3727468287633333	chr12:51491034:A:G
chr12:51491037	['G', 'A']	10699	8607.41351907255	-189.24112919794783	0.0045584969248791	0.0141023187785655	0.3232444959198984	0.746516	0.746516	chr12	51491037	0.1269608796506176	chr12:51491037:G:A
chr12:51492426	['A', 'G']	10699	8608.609236234457	-183.2451236297844	0.005745130178478	0.0140998095681056	0.4074615441242352	0.683677	0.683677	chr12	51492426	0.1651490302229708	chr12:51492426:A:G
chr12:51495214	['G', 'T']	10699	8602.020011221246	-180.26723525627648	0.0062534377372249	0.0141062566282355	0.4433095116607958	0.657551	0.657551	chr12	51495214	0.1820705574243488	chr12:51495214:G:T
chr12:51495629	['C', 'G']	10699	1576.7368617916586	-36.0590982649105	-0.0064029459378376	0.0268203669454735	-0.2387344644036728	0.811316	0.811316	chr12	51495629	0.0908099591963218	chr12:51495629:C:G
chr12:51496937	['G', 'A']	10699	8609.609423202768	-186.2967803920149	0.0051817861503952	0.0141040509742621	0.3673970095436615	0.71333	0.71333	chr12	51496937	0.14670951078868	chr12:51496937:G:A
chr12:51497568	['C', 'T']	10699	5938.555057020004	-99.68913952754087	0.0100114989361954	0.0155234045951961	0.6449293307277209	0.518987	0.518987	chr12	51497568	0.2848435205696052	chr12:51497568:C:T
chr12:51498039	['T', 'C']	10699	660.3328323156411	-62.0080083802041	-0.0688730277826747	0.0404483966612478	-1.7027381421192298	0.0886462	0.0886462	chr12	51498039	1.0523398765819905	chr12:51498039:T:C
chr12:51498258	['A', 'G']	10699	12365.245907772894	-385.2204164776634	-0.0129125603365181	0.0141069624643683	-0.9153324373785636	0.360038	0.360038	chr12	51498258	0.4436516594566796	chr12:51498258:A:G
chr12:51498709	['C', 'T']	10699	19461.98078203792	-532.2445666776016	-0.0249770750376391	0.0258319708919197	-0.96690551186135	0.333613	0.333613	chr12	51498709	0.4767570344184058	chr12:51498709:C:T
chr12:51499318	['T', 'C']	10699	19264.0	-545.3044180940913	-0.0286871920859576	0.0231681573858518	-1.2382163850231838	0.215663	0.215663	chr12	51499318	0.6662243577911655	chr12:51499318:T:C
chr12:51501129	['A', 'G']	10699	12367.623842917252	-381.3621424803957	-0.0120908581171172	0.0141030210813348	-0.8573239767130004	0.391285	0.391285	chr12	51501129	0.4075068005585399	chr12:51501129:A:G
chr12:51502048	['A', 'G']	10699	8612.609984107694	-184.712218691788	0.0054097355292167	0.014100042346902	0.3836680341889457	0.701232	0.701232	chr12	51502048	0.1541382735447019	chr12:51502048:A:G
chr12:51502098	['C', 'T']	10699	6970.954655946149	-146.4427450031687	0.0046216808236955	0.0148058303008995	0.3121527621058013	0.754931	0.754931	chr12	51502098	0.1220927406736682	chr12:51502098:C:T
chr12:51502636	['G', 'T']	10699	8643.160987515246	-186.1186188836685	0.005237598443684	0.0141442863375763	0.3702978233528562	0.711168	0.711168	chr12	51502636	0.1480277932865536	chr12:51502636:G:T
chr12:51502881	['A', 'G']	10699	18479.26085719701	-500.1679775570304	-0.0150880695997869	0.0212317209100899	-0.7106380902273747	0.477324	0.477324	chr12	51502881	0.3211867286223926	chr12:51502881:A:G
chr12:51503040	['C', 'T']	10699	663.8877030600662	-61.88254481196901	-0.0688602425820707	0.0404625122502502	-1.7018281553104742	0.0888167	0.0888167	chr12	51503040	1.0515053671499	chr12:51503040:C:T
chr12:51503229	['T', 'A']	10699	6963.016200018733	-150.3516785351401	0.0039339756837528	0.0148364963234899	0.2651553033801102	0.790895	0.790895	chr12	51503229	0.1018811700389574	chr12:51503229:T:A
chr12:51504324	['G', 'A']	10699	8609.804729856049	-188.73125937386897	0.0045895808434504	0.0141029300729249	0.3254345600324301	0.744859	0.744859	chr12	51504324	0.1279259303623789	chr12:51504324:G:A
chr12:51504922	['A', 'G']	10699	5933.554589642924	-100.86789301813796	0.0098262310849279	0.0155258928245097	0.6328931415406824	0.526817	0.526817	chr12	51504922	0.2783402191182474	chr12:51504922:A:G
chr12:51507606	['A', 'G']	10699	12364.311302234271	-383.70067844337257	-0.0125930452149819	0.0140980591013576	-0.8932467316560804	0.371745	0.371745	chr12	51507606	0.4297548640622629	chr12:51507606:A:G
chr12:51507914	['G', 'C']	10699	7500.0	-127.9008916466081	0.0107985894883999	0.0145067485410339	0.7443838609220298	0.456661	0.456661	chr12	51507914	0.3404060766523065	chr12:51507914:G:C
chr12:51508211	['T', 'C']	10699	19264.0	-545.4153949244417	-0.0289296370965333	0.0231790795527596	-1.2480925754918122	0.212025	0.212025	chr12	51508211	0.6736129281187804	chr12:51508211:T:C
chr12:51508440	['AG', 'A']	10699	5926.0	-104.09041467174168	0.0090343600849653	0.0155316219429491	0.5816752505405065	0.560798	0.560798	chr12	51508440	0.2511935438832534	chr12:51508440:AG:A
chr12:51508465	['C', 'T']	10699	643.0601046924659	-59.09178701728373	-0.0669597167554906	0.040894071066927	-1.637394248322812	0.101578	0.101578	chr12	51508465	0.9932003423788004	chr12:51508465:C:T
chr12:51510076	['C', 'G']	10699	6968.651336698448	-147.1510036393092	0.004595113983739	0.0148079216231908	0.3103145803083267	0.756328	0.756328	chr12	51510076	0.1212898213011038	chr12:51510076:C:G
chr12:51511032	['C', 'T']	10699	8596.606992614752	-197.9008993762984	0.0028358936916952	0.0141094542296989	0.2009924441815747	0.840708	0.840708	chr12	51511032	0.0753548199084888	chr12:51511032:C:T
chr12:51511075	['T', 'C']	10699	19268.80099083941	-546.9527804759412	-0.0295248874648336	0.0232101693918855	-1.2720668671705482	0.203377	0.203377	chr12	51511075	0.6916981632022614	chr12:51511075:T:C
chr12:51512261	['G', 'A']	10699	8593.606431709824	-196.6703355202241	0.0029901969263797	0.0141096323135136	0.2119259283259879	0.832169	0.832169	chr12	51512261	0.0797884666008706	chr12:51512261:G:A
chr12:51512565	['C', 'A']	10699	19243.0	-539.1356109146313	-0.02592251703632	0.0230930997606095	-1.1225221951596402	0.261666	0.261666	chr12	51512565	0.5822527044585759	chr12:51512565:C:A
chr12:51513400	['T', 'C']	10699	12352.854963974924	-395.5189774981745	-0.0148095348966809	0.014102370743398	-1.0501450547677555	0.293675	0.293675	chr12	51513400	0.53213302257549	chr12:51513400:T:C
chr12:51513414	['G', 'A']	10699	8593.851820649634	-197.691915632551	0.0028908903847167	0.0141128051607396	0.2048416563390888	0.8377	0.8377	chr12	51513414	0.0769114845576007	chr12:51513414:G:A
chr12:51514820	['G', 'A']	10699	7040.974289454001	-136.9319164053977	0.0072862424299237	0.0147697381773615	0.4933223827279333	0.621795	0.621795	chr12	51514820	0.2063527745429719	chr12:51514820:G:A
chr12:51516287	['G', 'A']	10699	655.0612263974574	-61.62235064104059	-0.0685327796770595	0.0404978405941195	-1.692257628348974	0.090626	0.090626	chr12	51516287	1.0427471882324169	chr12:51516287:G:A
chr12:51517025	['G', 'A']	10699	13217.47078620174	-451.9148739165706	-0.0216414791857471	0.0144025732718786	-1.5026119830962863	0.132969	0.132969	chr12	51517025	0.8762495973652007	chr12:51517025:G:A
chr12:51517094	['C', 'T']	10699	7326.684800897364	-122.578248631843	0.0110231097558491	0.0145671500003098	0.756710115267205	0.44924	0.44924	chr12	51517094	0.3475215814269023	chr12:51517094:C:T
chr12:51517376	['C', 'T']	10699	7322.368794989249	-122.27162227920694	0.0110620712069703	0.0145707569570368	0.7591967417744856	0.447752	0.447752	chr12	51517376	0.3489624655860801	chr12:51517376:C:T
chr12:51517690	['A', 'G']	10699	19258.0	-541.637565498396	-0.0269116371900678	0.0231583408042833	-1.1620710403005328	0.245233	0.245233	chr12	51517690	0.6104210889922063	chr12:51517690:A:G
chr12:51517920	['T', 'G']	10699	1099.102729482146	-68.32952821803434	-0.0357735474074848	0.0316653523040938	-1.1297378618730818	0.258612	0.258612	chr12	51517920	0.5873513270470041	chr12:51517920:T:G
chr12:51518278	['G', 'A']	10699	1424.0	-24.851808982605863	-0.0005259701771856	0.0282324104688621	-0.0186300131108436	0.985137	0.985137	chr12	51518278	0.0065033692925382	chr12:51518278:G:A
chr12:51520271	['A', 'G']	10699	7525.110041136873	-135.35145408455855	0.0097577222993588	0.0144907013377373	0.673378194190457	0.500721	0.500721	chr12	51520271	0.3004041941156321	chr12:51520271:A:G
chr12:51520365	['GA', 'G']	10699	232.021686296504	0.8463317340767831	0.0173170835773659	0.0673840936387008	0.2569906730543331	0.797191	0.797191	chr12	51520365	0.0984376129725543	chr12:51520365:GA:G
chr12:51520680	['G', 'A']	10699	233.0	1.4101510015280314	0.0196727762823239	0.0672419316353909	0.2925670902643994	0.769859	0.769859	chr12	51520680	0.1135888087616244	chr12:51520680:G:A
chr12:51522802	['T', 'C']	10699	19281.802206019816	-541.1180984071507	-0.0272297961147225	0.0233424381823516	-1.166536070568242	0.243424	0.243424	chr12	51522802	0.6136366054250748	chr12:51522802:T:C
chr12:51524858	['T', 'C']	10699	2597.242755655263	-54.60619462041653	0.0060253760540403	0.021370653977937	0.281946264267858	0.77799	0.77799	chr12	51524858	0.1090259852374707	chr12:51524858:T:C
chr12:51525035	['G', 'A']	10699	1431.1337633202468	-23.3215451839264	0.0013486616236855	0.0281980805523646	0.0478281357194174	0.961854	0.961854	chr12	51525035	0.0168908446008504	chr12:51525035:G:A
chr12:51525417	['G', 'C']	10699	15436.44279304543	-435.3857873569169	-0.0134640991593137	0.0155464195292832	-0.8660578812988252	0.386478	0.386478	chr12	51525417	0.4128752229630892	chr12:51525417:G:C
chr12:51526480	['G', 'A']	10699	15829.918279569893	-417.87432752471216	-0.0062942924471278	0.0158107637207973	-0.398101733621406	0.690563	0.690563	chr12	51526480	0.1607966946316618	chr12:51526480:G:A
chr12:51526856	['G', 'A']	10699	15608.83562412342	-388.70987861319946	-0.0011959862935721	0.0156368398498423	-0.0764851661241668	0.939035	0.939035	chr12	51526856	0.027318220275329	chr12:51526856:G:A
chr12:51527426	['T', 'A']	10699	15434.885294942507	-419.828575565268	-0.0091096245079797	0.0154929676343944	-0.587984479342508	0.556555	0.556555	chr12	51527426	0.2544919112641833	chr12:51527426:T:A
chr12:51528696	['T', 'C']	10699	3988.864129418366	-207.4870925891424	-0.0280905131734176	0.0178277663855607	-1.575660829624118	0.115134	0.115134	chr12	51528696	0.9387964067619656	chr12:51528696:T:C
chr12:51530246	['T', 'C']	10699	5003.467657506076	-270.7686265878026	-0.0332524186263385	0.0163731758736434	-2.0309082906674374	0.042289	0.042289	chr12	51530246	1.3737725844113098	chr12:51530246:T:C
chr12:51530296	['A', 'G']	10699	16570.0	-501.9668884306512	-0.0216155287150306	0.0166556826118372	-1.2977870207293931	0.194389	0.194389	chr12	51530296	0.7113283143812696	chr12:51530296:A:G
chr12:51530385	['T', 'G']	10699	4001.243897877117	-203.0003932965872	-0.0283121257945893	0.0178194980632787	-1.588828467224515	0.112129	0.112129	chr12	51530385	0.9502820509985368	chr12:51530385:T:G
chr12:51530540	['A', 'G']	10699	326.953872765711	-31.4858918198225	-0.078278124598194	0.0580453262944776	-1.348568947671524	0.177504	0.177504	chr12	51530540	0.7507918558012585	chr12:51530540:A:G
chr12:51531521	['T', 'C']	10699	9307.86997569639	-141.5202642023154	0.0146237055945019	0.0140700647699899	1.0393488469003225	0.298666	0.298666	chr12	51531521	0.5248142144659449	chr12:51531521:T:C
chr12:51531760	['T', 'C']	10699	7217.674612077024	-117.286650350742	0.0100950342391992	0.0147477102126634	0.6845153650043214	0.493665	0.493665	chr12	51531760	0.306567662421327	chr12:51531760:T:C
chr12:51536644	['A', 'G']	10699	4261.304237527016	-44.68554425846695	0.0148409581164249	0.0174829876854923	0.8488799731146733	0.395967	0.395967	chr12	51536644	0.4023410067893637	chr12:51536644:A:G
chr12:51536745	['A', 'G']	10699	5705.66644847578	-62.68752815775618	0.0165468369794944	0.0157005755137614	1.0539000283773847	0.291953	0.291953	chr12	51536745	0.5346870577418539	chr12:51536745:A:G
chr12:51539506	['G', 'A']	10699	5516.0	-40.63580996889925	0.0236635093175898	0.015973594372338	1.4814141868137458	0.138526	0.138526	chr12	51539506	0.8584687060450529	chr12:51539506:G:A
chr12:51539944	['T', 'A']	10699	14133.383008617451	-387.8778305150863	-0.0057460073444385	0.0148610840804276	-0.3866479264461051	0.699025	0.699025	chr12	51539944	0.1555072918252865	chr12:51539944:T:A
chr12:51540085	['T', 'C']	10699	6590.159603330526	-111.2812769343574	0.0112516339584889	0.0150945748641614	0.7454091327343875	0.456041	0.456041	chr12	51540085	0.3409961106835614	chr12:51540085:T:C
chr12:51541273	['C', 'T']	10699	1213.2267925586611	-65.71737476106554	-0.0382524327144587	0.030724171725421	-1.245027304765676	0.213149	0.213149	chr12	51541273	0.6713167005279945	chr12:51541273:C:T
chr12:51542315	['C', 'T']	10699	15114.650864890136	-402.7945617150135	-0.001430649057608	0.015369919726094	-0.0930811014698538	0.925841	0.925841	chr12	51542315	0.0334635908037054	chr12:51542315:C:T
chr12:51542442	['G', 'A']	10699	782.0730977752851	-3.817062164660906	0.0209202524808501	0.0370634230940238	0.5644446932971854	0.572463	0.572463	chr12	51542442	0.2422525778354275	chr12:51542442:G:A
chr12:51542724	['G', 'T']	10699	6918.64666292765	-96.22292861268387	0.0166240899253783	0.0148870747178481	1.116679417578776	0.264157	0.264157	chr12	51542724	0.5781378762846585	chr12:51542724:G:T
chr12:51547281	['A', 'G']	10699	9190.435998129968	-280.5411277460083	-0.0094629886049984	0.0140155522176513	-0.6751777210091385	0.499577	0.499577	chr12	51547281	0.3013975642991362	chr12:51547281:A:G
chr12:51549049	['T', 'C']	10699	13994.231977559608	-464.2168252781018	-0.0226887565927207	0.0146333761145247	-1.5504799723011549	0.121056	0.121056	chr12	51549049	0.91701368038735	chr12:51549049:T:C
chr12:51549337	['G', 'A']	10699	1380.387060583396	10.25270462361144	0.0314245627677197	0.0283756859311077	1.1074468065376215	0.268126	0.268126	chr12	51549337	0.5716610707279016	chr12:51549337:G:A
chr12:51551447	['A', 'G']	10699	2526.653105125328	-86.34701807892208	-0.0102996244357502	0.0215918144025169	-0.4770152356695695	0.633361	0.633361	chr12	51551447	0.1983486823696278	chr12:51551447:A:G
chr12:51551561	['T', 'C']	10699	15410.440362684614	-438.62778567583126	-0.010758933703865	0.0155585752741013	-0.6915114985993768	0.489259	0.489259	chr12	51551561	0.3104611766778574	chr12:51551561:T:C
chr12:51552876	['A', 'G']	10699	420.03925967470553	-9.334778159105618	0.0026859297733421	0.0505135061426945	0.0531725072845809	0.957595	0.957595	chr12	51552876	0.0188181302270411	chr12:51552876:A:G
chr12:51554317	['T', 'C']	10699	5232.978218192016	-102.56400659771144	0.0065977699837152	0.0161778500585772	0.40782736641926	0.683409	0.683409	chr12	51554317	0.1653193061568053	chr12:51554317:T:C
chr12:51555002	['G', 'A']	10699	899.0	-46.22277930114463	-0.0230915731810205	0.03480410753855	-0.6634726419990403	0.507042	0.507042	chr12	51555002	0.2949560650990832	chr12:51555002:G:A
chr12:51555013	['AC', 'A']	10699	899.0	-46.22277930114463	-0.0230915731810205	0.03480410753855	-0.6634726419990403	0.507042	0.507042	chr12	51555013	0.2949560650990832	chr12:51555013:AC:A
chr12:51555020	['A', 'G']	10699	899.0	-46.22277930114463	-0.0230915731810205	0.03480410753855	-0.6634726419990403	0.507042	0.507042	chr12	51555020	0.2949560650990832	chr12:51555020:A:G
chr12:51555268	['G', 'T']	10699	898.1678975413668	-46.66088675078765	-0.0238220104821293	0.0348206721374834	-0.6841341369882895	0.493905	0.493905	chr12	51555268	0.3063565772775728	chr12:51555268:G:T
chr12:51555635	['G', 'C']	10699	904.2535527299924	-49.79819018307235	-0.0263072279455117	0.0345197048146529	-0.7620930737027847	0.446021	0.446021	chr12	51555635	0.3506446929259437	chr12:51555635:G:C
chr12:51556053	['G', 'C']	10699	904.7610851262862	-47.85760216759491	-0.0243489599112708	0.0345209166527213	-0.7053393209751696	0.480614	0.480614	chr12	51556053	0.3182035826078769	chr12:51556053:G:C
chr12:51556320	['T', 'A']	10699	421.1574567554932	-10.853081012754064	0.0001911783504733	0.0499643305325832	0.003826296648739	0.996947	0.996947	chr12	51556320	0.0013279291701542	chr12:51556320:T:A
chr12:51556378	['T', 'A']	10699	421.0393531501216	-10.837078837056154	0.0002355553882587	0.0499641905429	0.0047144842275882	0.996238	0.996238	chr12	51556378	0.0016368967779341	chr12:51556378:T:A
chr12:51556556	['A', 'G']	10699	5798.541970461769	-93.95510943697744	0.0101809741243152	0.0156813834843301	0.649239535178048	0.516198	0.516198	chr12	51556556	0.2871836824551612	chr12:51556556:A:G
chr12:51556683	['G', 'A']	10699	1638.0	-60.28585165005671	-0.0111442006829818	0.0260789553175371	-0.4273254257039864	0.669151	0.669151	chr12	51556683	0.174475868679079	chr12:51556683:G:A
chr12:51556787	['G', 'A']	10699	421.0	-10.794733848420176	0.0003257754200629	0.0499641047112397	0.0065201892828002	0.994798	0.994798	chr12	51556787	0.0022650965322151	chr12:51556787:G:A
chr12:51557611	['G', 'A']	10699	353.0	-21.71683047288929	-0.0352245396021285	0.0550387569380211	-0.6399951881506838	0.522189	0.522189	chr12	51557611	0.2821722809037623	chr12:51557611:G:A
chr12:51558760	['CTT', 'C']	10699	4861.454383997008	-92.35908119163336	0.006827659576529	0.016548259068591	0.4125908077840086	0.679915	0.679915	chr12	51558760	0.1675453774972099	chr12:51558760:CTT:C
chr12:51558787	['C', 'T']	10699	6922.941192969334	-153.65826646271043	0.0035105355738918	0.0149634896409707	0.2346067433548257	0.814518	0.814518	chr12	51558787	0.0890993137934134	chr12:51558787:C:T
chr12:51559096	['T', 'C']	10699	6917.939790575917	-158.08488953203243	0.0031291879618317	0.0149753005206089	0.2089566054133832	0.834486	0.834486	chr12	51559096	0.0785809449928218	chr12:51559096:T:C
chr12:51559395	['T', 'C']	10699	990.092540661806	-2.833763624212125	0.0213149860925329	0.0330955340214764	0.6440441806650168	0.519561	0.519561	chr12	51559395	0.2843634559832873	chr12:51559395:T:C
chr12:51559914	['A', 'G']	10699	897.0900243309003	-45.53986374348012	-0.0227330573171979	0.0348568784806723	-0.652182820380864	0.514297	0.514297	chr12	51559914	0.2887860090004065	chr12:51559914:A:G
chr12:51560744	['T', 'C']	10699	898.5038810436733	-46.49823628723166	-0.0234566003898453	0.034781908495988	-0.6743908371948865	0.500077	0.500077	chr12	51560744	0.3009631194631034	chr12:51560744:T:C
chr12:51562087	['G', 'A']	10699	4892.401871782875	-93.6882705344218	0.0069039266055914	0.0164770700610589	0.4190020786467264	0.675223	0.675223	chr12	51562087	0.1705527728353649	chr12:51562087:G:A
chr12:51568404	['G', 'GC']	10699	867.2866311216374	-56.48223217076914	-0.0362719597459263	0.0348664311201081	-1.0403118007970595	0.298219	0.298219	chr12	51568404	0.5254646904192766	chr12:51568404:G:GC
chr12:51569331	['T', 'C']	10699	957.0020801815418	-49.7039887167541	-0.0230247446950494	0.0319215284031461	-0.7212920510654554	0.470746	0.470746	chr12	51569331	0.3272133615615538	chr12:51569331:T:C
chr12:51570604	['C', 'T']	10699	559.1045152846592	12.43442874845516	0.0436482000972535	0.0439246795702267	0.9937056006855732	0.320389	0.320389	chr12	51570604	0.4943224030787772	chr12:51570604:C:T
chr12:51570607	['G', 'A']	10699	5638.9057469112695	-100.09422787946262	0.0080318997474623	0.0159285666524783	0.5042449783899835	0.6141	0.6141	chr12	51570607	0.2117609026178319	chr12:51570607:G:A
chr12:51571409	['C', 'G']	10699	898.1678975413668	-44.97552584758661	-0.0218508054291693	0.0348215493047962	-0.6275081340553591	0.53034	0.53034	chr12	51571409	0.2754456157173017	chr12:51571409:C:G
chr12:51571496	['C', 'T']	10699	368.0	-19.785274208767863	-0.0388114385295924	0.0538480656941887	-0.7207582673444283	0.471074	0.471074	chr12	51571496	0.3269108651273662	chr12:51571496:C:T
chr12:51571746	['C', 'T']	10699	897.1677105730578	-44.770007256293184	-0.0218643180385381	0.0348391783294498	-0.6275784644454736	0.530294	0.530294	chr12	51571746	0.2754832866691665	chr12:51571746:C:T
chr12:51571776	['A', 'G']	10699	2151.418460962366	-20.226166515035448	0.0161099299298841	0.0231090281782407	0.6971271057193621	0.485738	0.485738	chr12	51571776	0.3135979197001962	chr12:51571776:A:G
chr12:51572640	['G', 'A']	10699	15650.462796784446	-435.72958791534666	-0.0091885991871097	0.0157365596031806	-0.5839014002306153	0.559299	0.559299	chr12	51572640	0.252355957168927	chr12:51572640:G:A
chr12:51572884	['C', 'T']	10699	15626.921192857812	-445.522861877939	-0.0112365060795791	0.0157068524983513	-0.7153887821101408	0.474384	0.474384	chr12	51572884	0.3238699672595022	chr12:51572884:C:T
chr12:51573166	['C', 'T']	10699	4593.146530764915	-154.09353413149245	-0.0111057408474276	0.0171068478470427	-0.6491985517570116	0.516224	0.516224	chr12	51573166	0.2871618083445129	chr12:51573166:C:T
chr12:51575613	['G', 'A']	10699	1511.0	-50.74601952581743	-0.0095976501721781	0.0270820549812227	-0.3543915031127677	0.723052	0.723052	chr12	51575613	0.140830468264289	chr12:51575613:G:A
chr12:51575704	['A', 'G']	10699	15695.467003178164	-444.9771003741306	-0.0107921271676908	0.0157635766385693	-0.6846242712003149	0.493596	0.493596	chr12	51575704	0.3066283683933043	chr12:51575704:A:G
chr12:51576458	['A', 'G']	10699	17203.60796410544	-498.143400342384	-0.018172277736259	0.0176267506814941	-1.0309488155033388	0.302588	0.302588	chr12	51576458	0.51914829917179	chr12:51576458:A:G
chr12:51576849	['A', 'G']	10699	5726.21125970261	-95.84902415125909	0.0095936374768878	0.0158537963281283	0.6051318736740957	0.545104	0.545104	chr12	51576849	0.2635206310863119	chr12:51576849:A:G
chr12:51578768	['A', 'C']	10699	901.927301646707	-49.89414204514596	-0.027146782979011	0.0347722916020631	-0.7807015795703344	0.434995	0.434995	chr12	51578768	0.3615157349646485	chr12:51578768:A:C
chr12:51579350	['C', 'T']	10699	3692.0	-121.3878752528967	-0.0080597617018845	0.0185671002747889	-0.434088338114294	0.664233	0.664233	chr12	51579350	0.1776795518603567	chr12:51579350:C:T
chr12:51581707	['C', 'T']	10699	901.084221349785	-49.74066162684288	-0.0269498275511654	0.0347708414961536	-0.7750697536079643	0.438316	0.438316	chr12	51581707	0.3582126758555473	chr12:51581707:C:T
chr12:51583095	['G', 'A']	10699	6643.241843507525	-125.13702796398692	0.0082959879192317	0.0150643886485905	0.5507019310742437	0.58185	0.58185	chr12	51583095	0.2351889613442623	chr12:51583095:G:A
chr12:51584232	['A', 'G']	10699	3027.849008975318	-80.82273117500499	-0.0007987238595725	0.0199599085219764	-0.0400164088273822	0.968081	0.968081	chr12	51584232	0.01408830345471	chr12:51584232:A:G
chr12:51585644	['C', 'A']	10699	263.0245840343989	-22.66774386004876	-0.056390592631865	0.0627545933696092	-0.8985890849413709	0.368892	0.368892	chr12	51585644	0.4331007630261875	chr12:51585644:C:A
chr12:51586675	['A', 'C']	10699	5345.4988780852655	-237.53791137687347	-0.0244682696886365	0.0162153561119254	-1.5089566655055824	0.131339	0.131339	chr12	51586675	0.8816062947039388	chr12:51586675:A:C
chr12:51589643	['C', 'T']	10699	243.02271452607965	9.972326070776486	0.0655505224441672	0.0662828144376233	0.9889520081537096	0.322709	0.322709	chr12	51589643	0.491188922430515	chr12:51589643:C:T
chr12:51590565	['T', 'C']	10699	5718.068897821819	-93.07988483638118	0.0099610792842787	0.0158456798418915	0.6286306036516264	0.529604	0.529604	chr12	51590565	0.2760487434109409	chr12:51590565:T:C
chr12:51592766	['C', 'T']	10699	13517.317093697398	-441.74577128623815	-0.0190418122331697	0.0145022144162069	-1.3130279064064578	0.189202	0.189202	chr12	51592766	0.7230742771077303	chr12:51592766:C:T
chr12:51592826	['T', 'C']	10699	1185.443197755961	-62.198485283514174	-0.0236284081493247	0.0304988451473166	-0.7747312409763032	0.438516	0.438516	chr12	51592826	0.3580145560380977	chr12:51592826:T:C
chr12:51593555	['T', 'A']	10699	17478.0	-506.05102101899	-0.0195943567970546	0.0180814531085469	-1.083671576583218	0.278535	0.278535	chr12	51593555	0.5551202247207347	chr12:51593555:T:A
chr12:51593694	['C', 'T']	10699	871.7333021515437	-52.25081036669754	-0.0397446279647238	0.03587781844156	-1.1077771640285872	0.267983	0.267983	chr12	51593694	0.5718927553755573	chr12:51593694:C:T
chr12:51594077	['A', 'G']	10699	14229.980173945574	-454.595084032826	-0.0192150634752923	0.0148195955523833	-1.2965983725650423	0.194797	0.194797	chr12	51594077	0.7104177358222815	chr12:51594077:A:G
chr12:51594734	['A', 'C']	10699	3708.693278489296	-61.187242751609446	0.0113188570569343	0.018474020497674	0.6126905108911953	0.540094	0.540094	chr12	51594734	0.2675306473464038	chr12:51594734:A:C
chr12:51597548	['C', 'T']	10699	1927.0	-54.38075554132696	-0.0083095107237461	0.0248827294268839	-0.3339469147933721	0.738426	0.738426	chr12	51597548	0.1316930201921424	chr12:51597548:C:T
chr12:51598827	['T', 'C']	10699	668.062441577865	1.3983629136919866	0.0195122836458491	0.0397902763931745	0.4903781882046985	0.623876	0.623876	chr12	51598827	0.2049017210021845	chr12:51598827:T:C
chr12:51602628	['A', 'G']	10699	711.0	-10.12464676996792	0.0032506586332538	0.0385914795891154	0.0842325473877569	0.932873	0.932873	chr12	51602628	0.0301774764608098	chr12:51602628:A:G
chr12:51602773	['T', 'G']	10699	17335.0	-523.2492086452365	-0.0264748275307362	0.0177896762789932	-1.4882130014922623	0.136724	0.136724	chr12	51602773	0.8641552443736573	chr12:51602773:T:G
chr12:51603019	['T', 'C']	10699	668.0	1.3980056485023695	0.0195178964633813	0.0397901531186506	0.490520767919156	0.623776	0.623776	chr12	51603019	0.2049713388896777	chr12:51603019:T:C
chr12:51604906	['A', 'G']	10699	9434.527255726976	-321.6087368934217	-0.0130375613376423	0.0140324916947568	-0.9290980975612348	0.352859	0.352859	chr12	51604906	0.4523988010001752	chr12:51604906:A:G
chr12:51605044	['C', 'G']	10699	3360.3140773976443	-164.0562322815267	-0.0291866210404178	0.0189229842987291	-1.54238996236857	0.123008	0.123008	chr12	51605044	0.9100666426835864	chr12:51605044:C:G
chr12:51607075	['G', 'T']	10699	9389.40875912409	-332.4907756035147	-0.0158846046715718	0.0140427348776394	-1.1311617580180384	0.258012	0.258012	chr12	51607075	0.5883600947631724	chr12:51607075:G:T
chr12:51607674	['G', 'A']	10699	9079.848663301553	-325.81903376613485	-0.0157332932986003	0.0140769598923189	-1.1176627211380468	0.263736	0.263736	chr12	51607674	0.5788305849041866	chr12:51607674:G:A
chr12:51608106	['C', 'T']	10699	960.5137287976764	55.15439376185101	0.0858677240126176	0.0339305866907145	2.530687865651209	0.0113981	0.0113981	chr12	51608106	1.943167537109716	chr12:51608106:C:T
chr12:51609393	['C', 'T']	10699	278.0519771898663	-9.667400848371685	-0.0178749341070696	0.0619339448423029	-0.2886128786497134	0.772883	0.772883	chr12	51609393	0.1118862451505175	chr12:51609393:C:T
chr12:51610409	['C', 'T']	10699	227.04244180611383	-19.52296881383596	-0.0749687789355899	0.0679650672504385	-1.103048697933955	0.270031	0.270031	chr12	51610409	0.5685863752628095	chr12:51610409:C:T
chr12:51612991	['A', 'G']	10699	9411.639023934182	-325.9768442037892	-0.0141498059021777	0.0140376539791153	-1.0079893636949049	0.313482	0.313482	chr12	51612991	0.5037873911174848	chr12:51612991:A:G
chr12:51613676	['G', 'A']	10699	1603.0488215488217	-53.64419830843352	-0.0155553565448071	0.0262894651658711	-0.5916954356683167	0.554067	0.554067	chr12	51613676	0.2564377154684844	chr12:51613676:G:A
chr12:51614495	['T', 'G']	10699	18016.787785260003	-545.8153246740757	-0.0320939375270908	0.0192108652710938	-1.6706138466017937	0.0948273	0.0948273	chr12	51614495	1.0230666148503804	chr12:51614495:T:G
chr12:51619749	['A', 'G']	10699	9408.638182498127	-328.5803093584539	-0.0147416024208617	0.0140358048003569	-1.0502855112723446	0.293611	0.293611	chr12	51619749	0.5322276778097433	chr12:51619749:A:G
chr12:51619799	['G', 'T']	10699	460.0	-17.33883132561337	-0.0177259425037716	0.0481530564071906	-0.3681166643686738	0.712794	0.712794	chr12	51619799	0.1470359646640246	chr12:51619799:G:T
chr12:51621979	['A', 'G']	10699	9384.385636805686	-320.41943550838954	-0.013473884892657	0.0140402546527238	-0.9596610051544268	0.337248	0.337248	chr12	51621979	0.472050617168406	chr12:51621979:A:G
chr12:51622393	['T', 'C']	10699	17717.0	-533.7295195239743	-0.0296814775056126	0.0185047323218595	-1.60399388596127	0.108745	0.108745	chr12	51622393	0.96359070239475	chr12:51622393:T:C
chr12:51625375	['C', 'T']	10699	7882.73677322864	-195.7788231361291	-0.002482462754669	0.0145774971277872	-0.1702941686702223	0.864782	0.864782	chr12	51625375	0.0630933585806829	chr12:51625375:C:T
chr12:51629035	['G', 'T']	10699	7876.681036095008	-195.79285962654444	-0.0025597425155045	0.0145778219464141	-0.1755915612712071	0.860618	0.860618	chr12	51629035	0.0651895748013096	chr12:51629035:G:T
chr12:51630385	['G', 'A']	10699	1600.598410472183	-50.81330838148118	-0.0138356864696664	0.0263015029912256	-0.5260416666789768	0.59887	0.59887	chr12	51630385	0.2226674420682158	chr12:51630385:G:A
chr12:51631150	['T', 'C']	10699	3321.24170172978	-169.38981692935786	-0.0312467820103774	0.0189551336773335	-1.6484601239052272	0.0992877	0.0992877	chr12	51631150	1.0031045496213626	chr12:51631150:T:C
chr12:51632567	['C', 'T']	10699	14805.767691876226	-368.6269439869313	-0.0026851000134276	0.0150620967343808	-0.1782686740617347	0.858515	0.858515	chr12	51632567	0.066252112430475	chr12:51632567:C:T
chr12:51632760	['T', 'C']	10699	5628.052070674021	-254.18404980147943	-0.0273870974779734	0.0158788566837657	-1.7247524820835165	0.084601	0.084601	chr12	51632760	1.0726245034868018	chr12:51632760:T:C
chr12:51633420	['A', 'T']	10699	17923.675266404935	-540.1012888464473	-0.0285419602222987	0.0188781206979576	-1.5119068618618638	0.130587	0.130587	chr12	51633420	0.8841000551381111	chr12:51633420:A:T
chr12:51633641	['T', 'C']	10699	8585.209724170174	-190.81805332051863	0.0010079706720605	0.0143851228208723	0.0700703556453507	0.944139	0.944139	chr12	51633641	0.0249640623872772	chr12:51633641:T:C
chr12:51634254	['T', 'C']	10699	8884.321552127163	-204.1242993241319	2.3865317491157337e-06	0.0143122279965691	0.0001667477453327	0.999867	0.999867	chr12	51634254	5.776500755131236e-05	chr12:51634254:T:C
chr12:51635889	['A', 'T']	10699	2305.0	-154.16506290249032	-0.04519765505643	0.0223899503083887	-2.018658122679981	0.0435477	0.0435477	chr12	51635889	1.361034777595149	chr12:51635889:A:T
chr12:51636590	['G', 'T']	10699	9992.801982049365	-269.44426352976063	-0.0059655679820625	0.0140619564012994	-0.4242345667855508	0.671403	0.671403	chr12	51636590	0.1730167225450589	chr12:51636590:G:T
chr12:51637315	['G', 'A']	10699	2515.2350906711536	-66.25851080175191	-0.0017637377970099	0.0218544688065295	-0.0807037596119913	0.935679	0.935679	chr12	51637315	0.0288731175430335	chr12:51637315:G:A
chr12:51637468	['C', 'T']	10699	240.0	8.905747687756532	0.0627967839347124	0.0666746617433102	0.941838807918858	0.346296	0.346296	chr12	51637468	0.46055252487549	chr12:51637468:C:T
chr12:51637716	['A', 'G']	10699	2299.214899981305	-160.45260596796467	-0.0481445263576296	0.0224313570717147	-2.1463046664411736	0.0318711	0.0318711	chr12	51637716	1.496602947016198	chr12:51637716:A:G
chr12:51638951	['A', 'G']	10699	17731.65731912507	-504.9548755474967	-0.018449094958671	0.0184597251695046	-0.999424140352257	0.317612	0.317612	chr12	51638951	0.4981030974435224	chr12:51638951:A:G
chr12:51639234	['C', 'T']	10699	8874.147185337573	-211.5102794061556	-0.0014618649786844	0.0143118410181047	-0.1021437407553084	0.918644	0.918644	chr12	51639234	0.0368527571550117	chr12:51639234:C:T
chr12:51639294	['C', 'A']	10699	17922.02533657442	-518.3596932255701	-0.0223742342398697	0.0188541744482804	-1.1866992268075849	0.235373	0.235373	chr12	51639294	0.628243357225535	chr12:51639294:C:A
chr12:51639500	['G', 'A']	10699	1688.15778650215	-66.10669064180645	-0.0146871865396225	0.0258031490362416	-0.5692013218616769	0.569231	0.569231	chr12	51639500	0.2447114565105657	chr12:51639500:G:A
chr12:51641864	['C', 'A']	10699	17721.65638437091	-498.640324185948	-0.0164194621627056	0.0184377598393288	-0.8905345500640466	0.373199	0.373199	chr12	51641864	0.4280595286314963	chr12:51641864:C:A
chr12:51642078	['G', 'A']	10699	13557.26715273883	-317.005075865453	0.002234777758972	0.0144462560653997	0.1546959813570339	0.877064	0.877064	chr12	51642078	0.0569687146924406	chr12:51642078:G:A
chr12:51643719	['A', 'G']	10699	2301.2150869321367	-161.9121652087873	-0.0488354013966161	0.0224264123878538	-2.1775842052679555	0.0294588	0.0294588	chr12	51643719	1.5307849480566158	chr12:51643719:A:G
chr12:51645476	['C', 'T']	10699	9911.732168029315	-259.6467539775711	-0.0047094165537014	0.0141035542679694	-0.3339170016452511	0.738449	0.738449	chr12	51645476	0.1316794932882615	chr12:51645476:C:T
chr12:51645762	['C', 'G']	10699	1676.424282229313	-61.44692007237612	-0.0118741432467554	0.0259301169226455	-0.4579286426736254	0.647013	0.647013	chr12	51645762	0.1890869932547224	chr12:51645762:C:G
chr12:51645962	['A', 'AT']	10699	8865.192473657906	-215.3449329887605	0.0026399655035884	0.0149202873739561	0.1769379796394918	0.85956	0.85956	chr12	51645962	0.0657238027937533	chr12:51645962:A:AT
chr12:51645978	['A', 'T']	10699	1771.7372046302432	-70.31975580345531	-0.014703554443286	0.0255538017514742	-0.5753959659813748	0.565036	0.565036	chr12	51645978	0.2479238812013116	chr12:51645978:A:T
chr12:51646598	['T', 'A']	10699	3652.024027673897	-191.4833659281265	-0.0295918844089986	0.0186332881209108	-1.5881192957988846	0.112289	0.112289	chr12	51646598	0.94966278579808	chr12:51646598:T:A
chr12:51647073	['G', 'C']	10699	9982.598241840456	-265.937986885894	-0.005520580471487	0.0140565255346601	-0.3927414678595032	0.694518	0.694518	chr12	51647073	0.1583164940597394	chr12:51647073:G:C
chr12:51647088	['A', 'G']	10699	10064.94073658628	-256.52668272387086	-0.0035292351591968	0.014031324814862	-0.2515254408093151	0.801413	0.801413	chr12	51647088	0.0961436170038018	chr12:51647088:A:G
chr12:51647434	['G', 'T']	10699	17645.94792445774	-510.69188981642617	-0.0201877917949289	0.0182801017313538	-1.1043588318933204	0.269462	0.269462	chr12	51647434	0.5695024711225558	chr12:51647434:G:T
chr12:51648045	['CTG', 'C']	10699	9318.871003925968	-225.0621332788032	-0.001568592983505	0.0142023103264869	-0.1104463251010437	0.912057	0.912057	chr12	51648045	0.0399780191146609	chr12:51648045:CTG:C
chr12:51648054	['G', 'C']	10699	280.0	-6.6064132917536185	-0.0106122918521789	0.0618066916589003	-0.1717013411872329	0.863676	0.863676	chr12	51648054	0.0636491484957874	chr12:51648054:G:C
chr12:51648358	['C', 'T']	10699	17642.64899981305	-509.7520567098588	-0.0199892873104325	0.0182694821826616	-1.0941354062789532	0.27392	0.27392	chr12	51648358	0.5623762570029408	chr12:51648358:C:T
chr12:51648416	['T', 'C']	10699	362.06768252781154	-1.5278971329488118	0.011390299637816	0.0548271770682983	0.2077491537386118	0.835429	0.835429	chr12	51648416	0.078090453273223	chr12:51648416:T:C
chr12:51649573	['G', 'T']	10699	8864.48560209424	-207.51276884371524	-0.0007759194576347	0.0143100964933845	-0.0542218186993707	0.956759	0.956759	chr12	51649573	0.0191974437813274	chr12:51649573:G:T
chr12:51651447	['T', 'C']	10699	17728.0	-497.2494806823616	-0.0160832890296549	0.0184550859160849	-0.8714827502177706	0.38351	0.38351	chr12	51651447	0.4162233073650718	chr12:51651447:T:C
chr12:51651591	['T', 'C']	10699	1437.4030478683617	-46.39087584473391	-0.0064944508309629	0.0280234037643294	-0.2317509637865469	0.816736	0.816736	chr12	51651591	0.0879183012049673	chr12:51651591:T:C
chr12:51651623	['G', 'A']	10699	1718.0	-71.2269222236101	-0.0162752555111211	0.0256358054775152	-0.6348642146390097	0.525531	0.525531	chr12	51651623	0.2794016607359293	chr12:51651623:G:A
chr12:51653522	['A', 'G']	10699	10181.806638616175	-259.4622448527706	-0.003755611673857	0.0140117967788492	-0.2680321255819328	0.78868	0.78868	chr12	51653522	0.103099172233147	chr12:51653522:A:G
chr12:51655737	['C', 'T']	10699	10180.903150416005	-273.27442087879115	-0.0062392452524277	0.0140033826314057	-0.4455527222711751	0.655929	0.655929	chr12	51655737	0.1831431676014631	chr12:51655737:C:T
chr12:51657207	['G', 'A']	10699	14134.642236140977	-452.881359773268	-0.0222047364262593	0.0146829594014066	-1.51227935862385	0.130492	0.130492	chr12	51657207	0.8844161125582921	chr12:51657207:G:A
chr12:51657346	['T', 'C']	10699	5821.720684495979	-133.49657680326663	2.584957658589661e-05	0.0158968902622562	0.0016260775635641	0.998703	0.998703	chr12	51657346	0.0005636455462306	chr12:51657346:T:C
chr12:51657952	['T', 'C']	10699	15507.0	-486.40907146627086	-0.023015250489307	0.0155462919231945	-1.4804334437441622	0.138787	0.138787	chr12	51657952	0.8576512117822823	chr12:51657952:T:C
chr12:51658428	['A', 'G']	10699	9369.87577117218	-206.69405695339933	0.0019500461834699	0.0141836401623123	0.1374855933423525	0.89065	0.89065	chr12	51658428	0.0502929277601913	chr12:51658428:A:G
chr12:51663876	['C', 'T']	10699	13967.19294139674	-453.5610090818848	-0.0235342772311001	0.0145952516265512	-1.6124612191191932	0.106891	0.106891	chr12	51663876	0.9710588599444738	chr12:51663876:C:T
chr12:51664887	['C', 'T']	10699	1436.2684864915395	-52.38987204543131	-0.0110248700496456	0.0280091431353668	-0.3936168270611834	0.693872	0.693872	chr12	51664887	0.1587206373560112	chr12:51664887:C:T
chr12:51665829	['T', 'C']	10699	17910.69621318373	-518.3675302165778	-0.0227426002660549	0.0188275614425083	-1.2079418960071664	0.227096	0.227096	chr12	51665829	0.6437905152440543	chr12:51665829:T:C
chr12:51666170	['G', 'A']	10699	2300.2149934567205	-165.00806610236862	-0.0505548889556978	0.0224172115759319	-2.2551818625816824	0.0241421	0.0241421	chr12	51666170	1.617224955500273	chr12:51666170:G:A
chr12:51666551	['C', 'T']	10699	2298.429653173788	-162.83198569607896	-0.0495104702758551	0.0224346204493891	-2.2068779985624096	0.0273438	0.0273438	chr12	51666551	1.5631411311598375	chr12:51666551:C:T
chr12:51666575	['C', 'T']	10699	8873.976526699711	-200.50578918832844	0.0005210442495885	0.0143035482751492	0.0364276219834064	0.970942	0.970942	chr12	51666575	0.0128067122467638	chr12:51666575:C:T
chr12:51667066	['G', 'C']	10699	1686.157599551318	-72.04277423936001	-0.0187847050706374	0.0257646727107462	-0.7290876651735029	0.465964	0.465964	chr12	51667066	0.3316476352526849	chr12:51667066:G:C
chr12:51667187	['A', 'G']	10699	1711.4798990276738	-75.85589406673101	-0.0197358064215422	0.0256260965866361	-0.7701448542824249	0.441231	0.441231	chr12	51667187	0.355333982505687	chr12:51667187:A:G
chr12:51667370	['A', 'G']	10699	10512.93043478261	-276.3374185968496	-0.0045572687717167	0.0139433153935934	-0.3268425509338106	0.743793	0.743793	chr12	51667370	0.1285479131989857	chr12:51667370:A:G
chr12:51668304	['A', 'G']	10699	14123.280224403929	-451.6586532080887	-0.0221718750144793	0.0146875060000849	-1.509573852385225	0.131182	0.131182	chr12	51668304	0.8821257521323942	chr12:51668304:A:G
chr12:51668880	['G', 'A']	10699	15470.892025801626	-486.2857226177071	-0.0231209095177157	0.0155224357787855	-1.4895155533073667	0.136381	0.136381	chr12	51668880	0.865246129458993	chr12:51668880:G:A
chr12:51671578	['A', 'G']	10699	11457.141721978123	-284.4803296398608	-0.0025499823895946	0.0140347123493543	-0.1816911046069223	0.855829	0.855829	chr12	51671578	0.0676130014153157	chr12:51671578:A:G
chr12:51674523	['C', 'T']	10699	217.0	6.348633133175186	0.045314074705713	0.0698647397779808	0.6485972015313314	0.516613	0.516613	chr12	51674523	0.2868346694804937	chr12:51674523:C:T
chr12:51675683	['C', 'T']	10699	2145.0	-160.37678444615642	-0.0550760467156482	0.0231362455125422	-2.38050926135752	0.0173062	0.0173062	chr12	51675683	1.7617982816452271	chr12:51675683:C:T
chr12:51678548	['C', 'T']	10699	1032.0	23.75359933819803	0.0420155740630031	0.0324185351029334	1.2960355527971177	0.194991	0.194991	chr12	51678548	0.7099854334607616	chr12:51678548:C:T
chr12:51680178	['C', 'T']	10699	14124.320153299685	-451.1553307682207	-0.0221507272252164	0.0146863184844366	-1.5082559491468193	0.131519	0.131519	chr12	51680178	0.8810115019339897	chr12:51680178:C:T
chr12:51680401	['C', 'T']	10699	2149.0	-158.04198926927415	-0.0539337374014846	0.0231102052064027	-2.3337628082394644	0.0196266	0.0196266	chr12	51680401	1.7071549285777865	chr12:51680401:C:T
chr12:51680788	['A', 'G']	10699	14120.959517576664	-448.8256045583942	-0.0215385663515835	0.0146816625280992	-1.4670386484065354	0.142395	0.142395	chr12	51680788	0.8465052600708842	chr12:51680788:A:G
chr12:51681413	['G', 'A']	10699	14129.64130129943	-452.7477965128996	-0.0223016293152358	0.0146828856590819	-1.5188859896515916	0.128821	0.128821	chr12	51681413	0.8900133338651236	chr12:51681413:G:A
chr12:51682924	['C', 'T']	10699	8852.482236350037	-210.5579052876552	-0.001314176118943	0.0143205392910024	-0.0917686193402474	0.926884	0.926884	chr12	51682924	0.0329746146280976	chr12:51682924:C:T
chr12:51684533	['TG', 'T']	10699	2156.0	-158.4346930764636	-0.0538053228196729	0.0230616612049731	-2.33310698398735	0.019661	0.019661	chr12	51684533	1.7063943968071815	chr12:51684533:TG:T
chr12:51685140	['G', 'T']	10699	14140.643357950828	-456.03764154207056	-0.0228430007888625	0.0146883320326744	-1.5551800393705646	0.119933	0.119933	chr12	51685140	0.9210613027559482	chr12:51685140:G:T
chr12:51687181	['C', 'T']	10699	14140.96512715034	-448.028526479382	-0.02119479436134	0.0146889105317205	-1.4429112571398757	0.149075	0.149075	chr12	51687181	0.8265951819822231	chr12:51687181:C:T
chr12:51691082	['C', 'T']	10699	14175.649901841636	-437.8872935810108	-0.0185444546954285	0.0146885344287385	-1.26251225303634	0.206792	0.206792	chr12	51691082	0.6844662664632943	chr12:51691082:C:T
chr12:51692234	['A', 'G']	10699	1965.3673927269328	-45.11984165607002	0.0019847130837308	0.0241447948462526	0.0822004534049246	0.934489	0.934489	chr12	51692234	0.0294258063958153	chr12:51692234:A:G
chr12:51696589	['G', 'T']	10699	14925.39502710787	-406.94421076633313	-0.0078580742059486	0.0152349080915349	-0.5157940014298374	0.606009	0.606009	chr12	51696589	0.2175209259635606	chr12:51696589:G:T
chr12:51697097	['G', 'A']	10699	337.0630083200897	-13.16506322052104	-0.0178030534905302	0.0563316250247133	-0.3160401192530803	0.751978	0.751978	chr12	51697097	0.1237948650178846	chr12:51697097:G:A
chr12:51698015	['G', 'A']	10699	2387.669502617801	-111.0333585481968	-0.0270260958601548	0.022218806021332	-1.2163613037625558	0.223874	0.223874	chr12	51698015	0.6499963410444279	chr12:51698015:G:A
chr12:51698207	['C', 'A']	10699	15120.413254813984	-467.1741072402481	-0.0208770650033563	0.0153395113391466	-1.360999352702828	0.173543	0.173543	chr12	51698207	0.7605928992653102	chr12:51698207:C:A
chr12:51698295	['T', 'C']	10699	15129.0	-469.118406488533	-0.0213962565258692	0.0153438565839217	-1.3944510240202297	0.16321	0.16321	chr12	51698295	0.7872532352159287	chr12:51698295:T:C
chr12:51698742	['G', 'C']	10699	14179.0	-457.6104195763277	-0.0236093420278366	0.0148319493891416	-1.591789548926113	0.111462	0.111462	chr12	51698742	0.9528731685185492	chr12:51698742:G:C
chr12:51699024	['A', 'G']	10699	18132.0	-526.9926546462617	-0.0250749817820369	0.019328531760912	-1.2973040110964822	0.194555	0.194555	chr12	51699024	0.710957603490379	chr12:51699024:A:G
chr12:51700277	['T', 'C']	10699	2536.2370536548888	-111.4372345469449	-0.0225710631845285	0.0216567701456091	-1.0422174235941997	0.297334	0.297334	chr12	51700277	0.5267554265901873	chr12:51700277:T:C
chr12:51700731	['A', 'G']	10699	13751.570627278676	-434.99413331416525	-0.0214810725503098	0.0146732428975983	-1.463962172521923	0.143234	0.143234	chr12	51700731	0.8439538796558607	chr12:51700731:A:G
chr12:51701586	['G', 'A']	10699	4686.0	-24.819327680826365	0.0254690092304449	0.0169695281729449	1.5008672587049916	0.133419	0.133419	chr12	51701586	0.8747823187884383	chr12:51701586:G:A
chr12:51701605	['C', 'T']	10699	2374.0	-112.56676039486172	-0.0280911405332145	0.0222779509845058	-1.2609391479832122	0.207358	0.207358	chr12	51701605	0.6832792046267877	chr12:51701605:C:T
chr12:51701755	['C', 'T']	10699	2372.665295437547	-112.3555292625651	-0.0280374548287227	0.0222843258923836	-1.2581693053728606	0.208358	0.208358	chr12	51701755	0.6811898199527813	chr12:51701755:C:T
chr12:51701773	['A', 'G']	10699	13648.378342996071	-397.0040070441689	-0.013517418058153	0.0146742842792713	-0.921163703857603	0.356986	0.356986	chr12	51701773	0.4473488153779128	chr12:51701773:A:G
chr12:51702024	['T', 'C']	10699	18140.6955505702	-534.361218953192	-0.0277470768189134	0.0193668053272063	-1.432713157907075	0.151969	0.151969	chr12	51702024	0.818244994305297	chr12:51702024:T:C
chr12:51702358	['G', 'A']	10699	13679.356921923323	-395.7693515576336	-0.0129780619215917	0.0147350412451663	-0.8807618319934496	0.378467	0.378467	chr12	51702358	0.4219719823269298	chr12:51702358:G:A
chr12:51702656	['GGTTATTTATTATCTCCAAGGTCATGGAGTAAATAGAATTAT', 'G']	10699	2391.447041226512	-110.41766328049704	-0.0258645038276926	0.0222089182084058	-1.164599895635764	0.244207	0.244207	chr12	51702656	0.6122418915057865	chr12:51702656:GGTTATTTATTATCTCCAAGGTCATGGAGTAAATAGAATTAT:G
chr12:51704249	['C', 'T']	10699	18021.6844269957	-529.3289087280458	-0.0258853657266101	0.019105937710671	-1.3548335663291011	0.175499	0.175499	chr12	51704249	0.7557253538176398	chr12:51704249:C:T
chr12:51705369	['C', 'T']	10699	12365.467277486912	-365.6339028727911	-0.0097457134380851	0.0141215170581553	-0.6901321860781886	0.490126	0.490126	chr12	51705369	0.3096922586034147	chr12:51705369:C:T
chr12:51707865	['G', 'A']	10699	11904.563400037405	-376.1633887424628	-0.015426584358888	0.0141329138789109	-1.0915360053178809	0.275062	0.275062	chr12	51707865	0.5605694035406081	chr12:51707865:G:A
chr12:51707885	['G', 'A']	10699	12834.39917733944	-374.4028701111678	-0.0097022159336151	0.0142615799268937	-0.6803044251302892	0.496326	0.496326	chr12	51707885	0.3042329737231521	chr12:51707885:G:A
chr12:51709068	['A', 'G']	10699	1863.174144699944	-78.95549171336091	-0.0211924203595427	0.0246626792952032	-0.8592910813086149	0.390199	0.390199	chr12	51709068	0.4087138479477498	chr12:51709068:A:G
chr12:51709637	['G', 'T']	10699	11364.186518324608	-291.6178432256166	-0.0026205594444395	0.014133588643996	-0.185413592432011	0.852908	0.852908	chr12	51709637	0.0690978120296175	chr12:51709637:G:T
chr12:51710670	['G', 'A']	10699	18017.73623188406	-521.7936241718644	-0.0231723483824135	0.0190759181973097	-1.2147435390911605	0.224491	0.224491	chr12	51710670	0.64880106547886	chr12:51710670:G:A
chr12:51711004	['CTT', 'C']	10699	11549.15892306254	-314.37269871589507	-0.0056200956269337	0.0141343854821281	-0.3976186749710438	0.690919	0.690919	chr12	51711004	0.1605728642249249	chr12:51711004:CTT:C
chr12:51713076	['A', 'G']	10699	11035.094240837696	-350.90942954480204	-0.0160191730980905	0.0141572305933141	-1.1315188371414773	0.257862	0.257862	chr12	51713076	0.5886126532333469	chr12:51713076:A:G
chr12:51713592	['T', 'C']	10699	17983.0	-510.2845859211421	-0.0191763554304485	0.0189875248995001	-1.0099449787135395	0.312545	0.312545	chr12	51713592	0.5050874444168448	chr12:51713592:T:C
chr12:51714246	['C', 'T']	10699	10481.939136125657	-228.7452371102109	0.0043821641983159	0.0141285673494308	0.3101633796219636	0.756443	0.756443	chr12	51714246	0.1212237916568085	chr12:51714246:C:T
chr12:51714363	['A', 'AATTTTC']	10699	11728.288612565444	-289.16001830341446	-6.940678000267488e-05	0.0141241741844039	-0.0049140416350369	0.996079	0.996079	chr12	51714363	0.0017062158900725	chr12:51714363:A:AATTTTC
chr12:51714465	['A', 'G']	10699	14782.763391605124	-405.2791107445663	-0.0066071951493013	0.015174775939883	-0.435406438650338	0.663276	0.663276	chr12	51714465	0.1783057169427479	chr12:51714465:A:G
chr12:51714914	['A', 'G']	10699	10657.0	-241.0516129104153	0.0027057385008778	0.014131452681843	0.1914692397020398	0.848162	0.848162	chr12	51714914	0.0715211890326415	chr12:51714914:A:G
chr12:51715043	['G', 'T']	10699	10382.911368735977	-217.1545469674043	0.0060922404356213	0.0141214700258631	0.4314168726388675	0.666174	0.666174	chr12	51715043	0.1764123213249331	chr12:51715043:G:T
chr12:51717373	['C', 'T']	10699	9984.933258553	-235.2369980356412	0.0007430747440178	0.0141642826164443	0.0524611633458351	0.958162	0.958162	chr12	51717373	0.0185610569359826	chr12:51717373:C:T
chr12:51719803	['G', 'A']	10699	4517.844535851173	-15.583031877166691	0.0259523850320332	0.0171948496094395	1.5093115451144212	0.131249	0.131249	chr12	51719803	0.8819039968449492	chr12:51719803:G:A
chr12:51720159	['A', 'G']	10699	14764.660026187805	-413.0433034346475	-0.0084227437348333	0.0151296989733868	-0.5567026647158636	0.577742	0.577742	chr12	51720159	0.2382660594878142	chr12:51720159:A:G
chr12:51722702	['T', 'G']	10699	13383.501822941013	-339.2792706610305	-0.0010287776849193	0.0144964478842447	-0.0709675703409707	0.943425	0.943425	chr12	51722702	0.0252926194850693	chr12:51722702:T:G
chr12:51723309	['C', 'A']	10699	1983.741654978962	-54.23737704110723	-0.0040666562514166	0.0239388555142344	-0.16987680338346	0.86511	0.86511	chr12	51723309	0.0629286678464969	chr12:51723309:C:A
chr12:51726479	['C', 'T']	10699	12354.154701813422	-348.93203829063793	-0.0073222683411028	0.0141840672807169	-0.5162319239036168	0.605703	0.605703	chr12	51726479	0.2177402753044724	chr12:51726479:C:T
chr12:51727418	['C', 'A']	10699	14149.2899485741	-374.2070229344218	-0.0031731792997677	0.0148109279232776	-0.2142458133754499	0.830359	0.830359	chr12	51727418	0.0807341027920398	chr12:51727418:C:A
chr12:51730934	['C', 'A']	10699	18070.0	-508.8658615389067	-0.0182349019338334	0.0191804842169184	-0.9507008127432468	0.341778	0.341778	chr12	51730934	0.4662558959338971	chr12:51730934:C:A
chr12:51733035	['G', 'A']	10699	18069.37776946808	-508.1828895281654	-0.0180389475539458	0.0191746898854775	-0.940768672749598	0.346845	0.346845	chr12	51733035	0.4598645617614247	chr12:51733035:G:A
chr12:51733079	['C', 'T']	10699	10985.053472936335	-279.8454615459684	-0.0018058514297824	0.0141037575012117	-0.1280404480598393	0.898119	0.898119	chr12	51733079	0.0466661158723969	chr12:51733079:C:T
chr12:51733485	['G', 'A']	10699	18069.0	-508.6551746068339	-0.0181957655111326	0.0191726052742075	-0.9490502334396356	0.342617	0.342617	chr12	51733485	0.4651910919746413	chr12:51733485:G:A
chr12:51734277	['G', 'A']	10699	9395.75638029354	-214.6188986351067	0.002027633325853	0.0142708841914319	0.1420818288939973	0.887018	0.887018	chr12	51734277	0.0520675670664059	chr12:51734277:G:A
chr12:51734320	['A', 'G']	10699	3916.366049728921	-136.49888941055264	-0.0125007007877949	0.017978153487225	-0.6953272924651406	0.486865	0.486865	chr12	51734320	0.3125914451156732	chr12:51734320:A:G
chr12:51734379	['A', 'G']	10699	12269.440351533283	-339.9811049263369	-0.0058833281117416	0.0141463164050928	-0.4158911721798867	0.677498	0.677498	chr12	51734379	0.16909198250558	chr12:51734379:A:G
chr12:51734918	['G', 'A']	10699	10416.973639932698	-248.27633304678767	0.0015287090020363	0.0141266056223998	0.1082148849411014	0.913827	0.913827	chr12	51734918	0.0391360143939253	chr12:51734918:G:A
chr12:51735879	['A', 'G']	10699	4105.918832990462	-154.49842450583157	-0.0161762319530649	0.0176762716374681	-0.915138230778054	0.36014	0.36014	chr12	51735879	0.4435286397658523	chr12:51735879:A:G
chr12:51737363	['G', 'A']	10699	14155.584603872414	-374.9427390055696	-0.0030676724140793	0.0148142822975744	-0.2070753312552728	0.835955	0.835955	chr12	51737363	0.0778171002854921	chr12:51737363:G:A
chr12:51737401	['T', 'C']	10699	12590.707246376813	-312.2495743390654	0.0003029869135068	0.014273760824318	0.021226845344825	0.983065	0.983065	chr12	51737401	0.0074177657812403	chr12:51737401:T:C
chr12:51739375	['T', 'C']	10699	18066.37720856315	-510.6205423940312	-0.0189311155597126	0.0191637169038885	-0.9878624097119356	0.323242	0.323242	chr12	51739375	0.4904722147812071	chr12:51739375:T:C
chr12:51739628	['G', 'A']	10699	9430.881473172556	-219.8259327264432	0.00116077412691	0.0142642707821444	0.0813763384499908	0.935144	0.935144	chr12	51739628	0.0291215082824588	chr12:51739628:G:A
chr12:51739905	['G', 'A']	10699	4268.0	-34.32651040719972	0.020842317336183	0.0175201435403794	1.1896202384499206	0.234222	0.234222	chr12	51739905	0.6303723149431117	chr12:51739905:G:A
chr12:51741779	['C', 'T']	10699	3785.0613313388185	-181.12739939336248	-0.0309693019165398	0.0183461798095259	-1.688051803594536	0.0914305	0.0914305	chr12	51741779	1.0389089052277596	chr12:51741779:C:T
chr12:51741892	['C', 'T']	10699	12577.702384291726	-310.6681759880333	0.0006386882846721	0.0142613400645498	0.0447845911941858	0.96428	0.96428	chr12	51741892	0.0157968407877872	chr12:51741892:C:T
chr12:51742247	['A', 'G']	10699	3832.716462559596	-124.4829742697021	-0.0096723422195492	0.0181764827529936	-0.532134976331228	0.594644	0.594644	chr12	51742247	0.2257429588205973	chr12:51742247:A:G
chr12:51742808	['C', 'T']	10699	10704.001870032727	-280.14445410957035	-0.0032837729931321	0.0140982673843126	-0.2329203230168587	0.815828	0.815828	chr12	51742808	0.0884013933596753	chr12:51742808:C:T
chr12:51743789	['G', 'T']	10699	3831.0	-125.87746683112944	-0.010196613454713	0.0181819362369166	-0.5608100986521863	0.574939	0.574939	chr12	51743789	0.2403782307342327	chr12:51743789:G:T
chr12:51750944	['G', 'A']	10699	17772.644600280502	-495.4711449623296	-0.0152505993198456	0.0184587006809636	-0.8262011277735021	0.408708	0.408708	chr12	51750944	0.3885868613785663	chr12:51750944:G:A
chr12:51752184	['C', 'T']	10699	17770.321865943723	-501.7481786719081	-0.0172451728073763	0.0184423820534695	-0.9350838062771863	0.349766	0.349766	chr12	51752184	0.4562224096373525	chr12:51752184:C:T
chr12:51752838	['T', 'C']	10699	5018.345240321675	-148.06375247129046	-0.0045340419475216	0.01646905274336	-0.2753067840741278	0.783086	0.783086	chr12	51752838	0.1061905402734979	chr12:51752838:T:C
chr12:51754412	['A', 'G']	10699	11305.51019644528	-295.8626127911824	-0.0037934098306523	0.014075219613626	-0.2695098147513096	0.787543	0.787543	chr12	51754412	0.1037257243283397	chr12:51754412:A:G
chr12:51754853	['C', 'T']	10699	9809.417976056866	-244.9500315203924	-0.0011699531927261	0.0141621057176889	-0.0826115279781354	0.934162	0.934162	chr12	51754853	0.029577802993395	chr12:51754853:C:T
chr12:51755216	['A', 'G']	10699	17779.323548658504	-503.26903586213456	-0.0179620415831714	0.0184756171912052	-0.9722025195305354	0.330972	0.330972	chr12	51755216	0.4802087456800303	chr12:51755216:A:G
chr12:51755860	['A', 'G']	10699	5025.0	-149.27948920530548	-0.0046937033042478	0.0164528225414826	-0.285282558200183	0.775433	0.775433	chr12	51755860	0.1104557207224869	chr12:51755860:A:G
chr12:51756082	['G', 'A']	10699	1377.2574553613165	-34.443701809678416	-0.0021222808792243	0.0286154831469131	-0.0741654742758845	0.94088	0.94088	chr12	51756082	0.0264657630351094	chr12:51756082:G:A
chr12:51758032	['C', 'T']	10699	9783.828923997382	-245.45624157026603	-0.0015365551457989	0.0141704836697727	-0.1084335003382143	0.913654	0.913654	chr12	51758032	0.0392182400866616	chr12:51758032:C:T
chr12:51758280	['C', 'G']	10699	17772.0	-500.5071120847608	-0.0169174586381965	0.0184486604719899	-0.9170020047732904	0.359162	0.359162	chr12	51758280	0.4447096187288855	chr12:51758280:C:G
chr12:51758408	['G', 'A']	10699	17772.661151617125	-501.2423402696612	-0.0171770786043455	0.0184500538248628	-0.9310042543723176	0.351872	0.351872	chr12	51758408	0.4536152905086631	chr12:51758408:G:A
chr12:51758541	['G', 'A']	10699	9791.321298288283	-246.0345376517366	-0.0015792603839321	0.0141718045212179	-0.1114367885591223	0.911272	0.911272	chr12	51758541	0.0403519737760063	chr12:51758541:G:A
chr12:51758731	['C', 'G']	10699	17774.0	-498.2905856262509	-0.0162376758519364	0.0184566813570734	-0.8797722373699346	0.379002	0.379002	chr12	51758731	0.4213584982465133	chr12:51758731:C:G
chr12:51759837	['C', 'T']	10699	2023.1891007664983	-63.69968130214689	-0.0114409496780381	0.0237019037009498	-0.4827017197601591	0.629317	0.629317	chr12	51759837	0.2011305363178705	chr12:51759837:C:T
chr12:51760788	['T', 'C']	10699	4845.811687704534	-125.12200192742984	0.0003623865741705	0.0166429960366962	0.021774118876885	0.982629	0.982629	chr12	51760788	0.0076104228247222	chr12:51760788:T:C
chr12:51763703	['C', 'T']	10699	1259.1176855487006	-13.390918225189935	0.0158447270672578	0.0297511351864697	0.5325755460404658	0.594339	0.594339	chr12	51763703	0.2259657707865983	chr12:51763703:C:T
chr12:51764165	['A', 'C']	10699	17746.31737870431	-493.9387534740437	-0.0156234670602362	0.0184030130856569	-0.8489624491118195	0.395921	0.395921	chr12	51764165	0.4023914622734473	chr12:51764165:A:C
chr12:51767116	['A', 'G']	10699	17737.657879977567	-498.0855049357289	-0.0168627593842555	0.0183820448189543	-0.9173494869769794	0.35898	0.35898	chr12	51767116	0.4449297467743099	chr12:51767116:A:G
chr12:51767630	['A', 'T']	10699	4138.160340314136	-159.46182037739666	-0.0168083406665548	0.0176634903750104	-0.9515865952708044	0.341328	0.341328	chr12	51767630	0.4668280839841452	chr12:51767630:A:T
chr12:51768364	['TTAAAA', 'T']	10699	3824.714966813125	-187.2001003274495	-0.0324098567329148	0.0182649263095307	-1.7744312888907288	0.0760203	0.0760203	chr12	51768364	1.1190704208669917	chr12:51768364:TTAAAA:T
chr12:51769464	['A', 'G']	10699	9761.824810694588	-293.109505395572	-0.0114196523536241	0.0141839408070298	-0.8051113938634232	0.420773	0.420773	chr12	51769464	0.3759521356015048	chr12:51769464:A:G
chr12:51769538	['G', 'C']	10699	17740.316256894457	-494.59204591614525	-0.0155745934229648	0.0183965326055688	-0.8466048334700941	0.397234	0.397234	chr12	51769538	0.4009535865098856	chr12:51769538:G:C
chr12:51770005	['G', 'A']	10699	12038.25035056558	-255.71445988962245	0.0091363664929053	0.0141667974108091	0.6449140358239562	0.518997	0.518997	chr12	51770005	0.2848351525315253	chr12:51770005:G:A
chr12:51771900	['G', 'A']	10699	6924.0	-145.5447850702056	0.0082245016970834	0.0148852907849971	0.5525254303646457	0.5806	0.5806	chr12	51771900	0.236122968504345	chr12:51771900:G:A
chr12:51771929	['A', 'G']	10699	6569.614040007478	-174.19616773992823	-0.0007584015500244	0.0150825337298929	-0.0502834313919871	0.959897	0.959897	chr12	51771929	0.0177753656390887	chr12:51771929:A:G
chr12:51772225	['G', 'A']	10699	3848.517957351291	-170.9800119918327	-0.0244599839116878	0.0180915269983956	-1.3520132332586972	0.1764	0.1764	chr12	51772225	0.7535014192041991	chr12:51772225:G:A
chr12:51772719	['A', 'G']	10699	16306.325537354469	-469.0082746162348	-0.017162190420778	0.0165859543996177	-1.034742409588055	0.300813	0.300813	chr12	51772719	0.5217033991100918	chr12:51772719:A:G
chr12:51772849	['T', 'G']	10699	15511.91781083149	-431.2788730350576	-0.0089916980055661	0.0157678280858804	-0.5702559640168776	0.568516	0.568516	chr12	51772849	0.2452573082604519	chr12:51772849:T:G
chr12:51772924	['A', 'G']	10699	17092.57344685628	-500.9647100103281	-0.0203478915970309	0.0173178340245136	-1.1749674681157132	0.240034	0.240034	chr12	51772924	0.619727237594404	chr12:51772924:A:G
chr12:51773112	['G', 'A']	10699	523.2157439939208	-1.2808871260746817	0.0195787382236974	0.0457026914182395	0.4283935500543347	0.668373	0.668373	chr12	51773112	0.1749811024468875	chr12:51773112:G:A
chr12:51775359	['T', 'C']	10699	17615.64647597682	-482.71541798987056	-0.0110974228730336	0.018077691931775	-0.6138738791940461	0.539312	0.539312	chr12	51775359	0.2681599163040819	chr12:51775359:T:C
chr12:51775647	['A', 'G']	10699	2904.8145100972324	12.567979102603475	0.0376445696251293	0.0201673755877099	1.8666072569239025	0.0619838	0.0619838	chr12	51775647	1.2077218022748144	chr12:51775647:A:G
chr12:51777542	['G', 'T']	10699	501.0	23.182883682284217	0.0667883489795156	0.0461660883741054	1.4466971608748496	0.148011	0.148011	chr12	51777542	0.8297060071606022	chr12:51777542:G:T
chr12:51779066	['T', 'C']	10699	1990.232244783381	-19.83771850452224	0.0178298900163931	0.0238904454893783	0.7463188589061812	0.455491	0.455491	chr12	51779066	0.3415201997863774	chr12:51779066:T:C
chr12:51779155	['A', 'G']	10699	6296.716770186324	-76.22359357696911	0.0232668815545385	0.0155326006394625	1.4979385677003747	0.134179	0.134179	chr12	51779155	0.87231544912806	chr12:51779155:A:G
chr12:51779543	['T', 'C']	10699	3174.780417095296	34.665708417234825	0.0452270060581614	0.0194643471929807	2.323581962947681	0.0201666	0.0201666	chr12	51779543	1.6953673157538045	chr12:51779543:T:C
chr12:51779917	['T', 'A']	10699	4178.343215187506	-99.04216195180256	0.003484679709815	0.0176046560129739	0.1979408008453546	0.843095	0.843095	chr12	51779917	0.0741234862872175	chr12:51779917:T:A
chr12:51779997	['G', 'GTTC']	10699	17615.585881252922	-482.1989788126078	-0.0109127626879119	0.0180794347235283	-0.6036008788322484	0.546122	0.546122	chr12	51779997	0.2627103279761709	chr12:51779997:G:GTTC
chr12:51780447	['A', 'G']	10699	17617.586629266014	-484.69009747613615	-0.0117801464692697	0.0180872285895036	-0.6512963780479915	0.514869	0.514869	chr12	51780447	0.2883032560349423	chr12:51780447:A:G
chr12:51781726	['AGTT', 'A']	10699	7648.719203068002	-219.4138314105194	-0.0082781366452289	0.0147766168057383	-0.5602186721126966	0.575342	0.575342	chr12	51781726	0.2400739212944211	chr12:51781726:AGTT:A
chr12:51782451	['A', 'G']	10699	7651.715180407553	-215.6590744834776	-0.0073973926365426	0.0147639959413165	-0.5010427167513147	0.616351	0.616351	chr12	51782451	0.2101718950598635	chr12:51782451:A:G
chr12:51782682	['C', 'G']	10699	4177.780966626156	-93.02800435773138	0.0051354246040401	0.0176024149099727	0.2917454582399713	0.770487	0.770487	chr12	51782682	0.1132346844937694	chr12:51782682:C:G
chr12:51783856	['T', 'C']	10699	4187.1740837696325	-96.67051965365728	0.0041705142484867	0.017592492878111	0.2370621535777788	0.812613	0.812613	chr12	51783856	0.0901162342085929	chr12:51783856:T:C
chr12:51784319	['C', 'T']	10699	963.1800504814432	-23.87032980696099	0.0069191001341087	0.0338396937694617	0.2044669842831986	0.837992	0.837992	chr12	51784319	0.0767601273988874	chr12:51784319:C:T
chr12:51785839	['G', 'A']	10699	3570.668692724893	-99.71873481736976	-0.0017600444281145	0.0187624731430097	-0.0938066327769951	0.925265	0.925265	chr12	51785839	0.033733865579596	chr12:51785839:G:A
chr12:51786334	['G', 'A']	10699	3571.333800710413	-97.42531792342808	-0.0008836824590741	0.0187524323838277	-0.0471236179385597	0.962416	0.962416	chr12	51786334	0.0166371655373413	chr12:51786334:G:A
chr12:51787414	['C', 'G']	10699	1653.1545148625912	1.998999320568351	0.0288958619356446	0.0261103258986084	1.106683311723223	0.268456	0.268456	chr12	51787414	0.5711268850970119	chr12:51787414:C:G
chr12:51787900	['T', 'C']	10699	2169.0136525154294	-75.69255078025242	-0.0132943049211825	0.0229973424289641	-0.578080052608118	0.563222	0.563222	chr12	51787900	0.2493203895690766	chr12:51787900:T:C
chr12:51788668	['C', 'T']	10699	3590.335576743317	-88.51897158267444	0.0019309961951838	0.0187265913235248	0.1031151992278536	0.917873	0.917873	chr12	51788668	0.0372174050893557	chr12:51788668:C:T
chr12:51788761	['A', 'G']	10699	515.0481398392224	4.008648449361008	0.0295591376357953	0.0456783651232583	0.6471146144577	0.517572	0.517572	chr12	51788761	0.2860292264939433	chr12:51788761:A:G
chr12:51790487	['T', 'C']	10699	7657.715741260048	-226.2150734831355	-0.0095052184968586	0.0147542936239044	-0.6442340608877797	0.519437	0.519437	chr12	51790487	0.2844671183888198	chr12:51790487:T:C
chr12:51790558	['A', 'G']	10699	5536.0	-78.0482027334083	0.019630286768463	0.0159764485867916	1.2287015266141272	0.219211	0.219211	chr12	51790558	0.659137656759575	chr12:51790558:A:G
chr12:51790756	['T', 'C']	10699	2577.4818173319622	40.012280438188185	0.0496481878367749	0.0213609225570134	2.324252976633448	0.0201306	0.0201306	chr12	51790756	1.6961432806103116	chr12:51790756:T:C
chr12:51790801	['G', 'A']	10699	4507.263836948392	-59.1417953170687	0.0187893150855125	0.0171088816795953	1.09821994431824	0.272133	0.272133	chr12	51790801	0.5652187906388191	chr12:51790801:G:A
chr12:51792038	['G', 'A']	10699	7652.291405592443	-223.7292397537377	-0.0089353765640728	0.0147596144133075	-0.6053936311518126	0.54493	0.54493	chr12	51792038	0.2636592822485564	chr12:51792038:G:A
chr12:51795782	['G', 'A']	10699	7648.429746657941	-224.61073971382623	-0.009062347967061	0.0147633276144167	-0.613841825078207	0.539333	0.539333	chr12	51795782	0.2681430058578812	chr12:51795782:G:A
chr12:51795917	['C', 'T']	10699	5390.030305864747	-80.7257790710019	0.0187409497599731	0.0161463518783325	1.1606925143953046	0.245793	0.245793	chr12	51795917	0.609430489654049	chr12:51795917:C:T
chr12:51795969	['C', 'T']	10699	6243.501356027307	-173.94653110159345	-0.0043181110603799	0.0153006131761957	-0.2822181706480852	0.777782	0.777782	chr12	51795969	0.1091421118328511	chr12:51795969:C:T
chr12:51796095	['C', 'CCA']	10699	17618.94035153328	-484.64338777569407	-0.0116112062070031	0.018075398070812	-0.6423762376637681	0.520643	0.520643	chr12	51796095	0.2834599662853141	chr12:51796095:C:CCA
chr12:51796869	['A', 'G']	10699	17606.0	-476.988919754605	-0.0091119038354983	0.0180578470704064	-0.5045952488118635	0.613854	0.613854	chr12	51796869	0.2119349098591087	chr12:51796869:A:G
chr12:51799831	['C', 'T']	10699	7644.7145260796415	-224.04879031619748	-0.008991997295286	0.0147634549272452	-0.609071341335676	0.54249	0.54249	chr12	51799831	0.2656082629814543	chr12:51799831:C:T
chr12:51800099	['G', 'A']	10699	1813.1694709291453	0.5496100264909844	0.0278232848622798	0.0250593246468847	1.1102966761611683	0.266896	0.266896	chr12	51800099	0.5736579349833621	chr12:51800099:G:A
chr12:51800698	['T', 'C']	10699	17617.0	-480.8037189495881	-0.0104107255090432	0.018083445236877	-0.5757047604962428	0.564827	0.564827	chr12	51800698	0.2480845512077691	chr12:51800698:T:C
chr12:51801639	['G', 'A']	10699	460.04299869134417	-34.35033154487492	-0.0566387195329444	0.0483986509819602	-1.1702540955956726	0.241925	0.241925	chr12	51801639	0.6163192502778878	chr12:51801639:G:A
chr12:51802405	['CA', 'C']	10699	1402.0	-60.77619197259402	-0.0205156483883143	0.0283608468886678	-0.723379258343366	0.469463	0.469463	chr12	51802405	0.3283986302967762	chr12:51802405:CA:C
chr12:51802548	['C', 'T']	10699	516.0964756473777	3.833392821919351	0.0295448034185868	0.0456384657691691	0.6473662714259276	0.517409	0.517409	chr12	51802548	0.2861660212778776	chr12:51802548:C:T
chr12:51803276	['G', 'A']	10699	6209.160699261475	-182.36542264277068	-0.00644034194852	0.0153240126460523	-0.4202777756242071	0.674291	0.674291	chr12	51803276	0.1711526369664299	chr12:51803276:G:A
chr12:51804328	['T', 'A']	10699	15792.847657725726	-441.9667637599853	-0.0112825080559522	0.0160332346732551	-0.7036950612824541	0.481638	0.481638	chr12	51804328	0.3172792556803283	chr12:51804328:T:A
chr12:51804682	['G', 'T']	10699	2153.805236091632	-82.66808210875004	-0.0169031842319597	0.023049450272391	-0.7333443545161955	0.463365	0.463365	chr12	51804682	0.3340767734828693	chr12:51804682:G:T
chr12:51804894	['A', 'G']	10699	3987.745442647472	-74.18388425121914	0.006478187387163	0.0178453811862199	0.3630175965176594	0.716599	0.716599	chr12	51804894	0.144723802219008	chr12:51804894:A:G
chr12:51804955	['TAG', 'T']	10699	7157.337945218285	-191.990784101414	-0.0045580428680619	0.0150377612288062	-0.3031064796620497	0.761815	0.761815	chr12	51804955	0.1181504804108374	chr12:51804955:TAG:T
chr12:51805786	['C', 'G']	10699	1931.7222066386164	-67.74986989322619	-0.0125090041521231	0.0242560188548786	-0.5157072241311851	0.60607	0.60607	chr12	51805786	0.2174772127016058	chr12:51805786:C:G
chr12:51806244	['C', 'A']	10699	17505.0	-486.6585452441711	-0.0125509579195961	0.0178431668244885	-0.7034041682763865	0.481819	0.481819	chr12	51806244	0.3171160780768665	chr12:51806244:C:A
chr12:51808240	['T', 'C']	10699	528.1480927449514	3.705033457864144	0.0294793486967003	0.0451835692812204	0.6524351476799511	0.514135	0.514135	chr12	51808240	0.2889228303102262	chr12:51808240:T:C
chr12:51810462	['T', 'C']	10699	17288.0	-475.405580193908	-0.0103185797425104	0.0174671098616621	-0.5907433928241467	0.554705	0.554705	chr12	51810462	0.2559379194598649	chr12:51810462:T:C
chr12:51813410	['A', 'G']	10699	17575.64273696018	-498.56642106082063	-0.0155128543341772	0.0180693876781185	-0.858515773224725	0.390627	0.390627	chr12	51813410	0.4082377417297945	chr12:51813410:A:G
chr12:51814857	['T', 'C']	10699	16264.0	-519.7430819784698	-0.0281944829248776	0.016225247319756	-1.7376920283087347	0.0822939	0.0822939	chr12	51814857	1.0846323554866664	chr12:51814857:T:C
chr12:51816202	['G', 'A']	10699	7486.799064983636	-261.6531523364233	-0.015897290897526	0.0147654096138182	-1.0766576284242415	0.281658	0.281658	chr12	51816202	0.550277908882693	chr12:51816202:G:A
chr12:51816307	['T', 'G']	10699	6922.647036829314	-259.26809270968494	-0.0197667671177315	0.0151257588903328	-1.306828124198443	0.191299	0.191299	chr12	51816307	0.7182873002059348	chr12:51816307:T:G
chr12:51816784	['C', 'G']	10699	9532.891007664984	-290.7620418271189	-0.0084049632600729	0.0140511988838809	-0.5981669841507139	0.549741	0.549741	chr12	51816784	0.2598418718941058	chr12:51816784:C:G
chr12:51817083	['C', 'T']	10699	1389.0	-66.52180271463929	-0.0341514123885027	0.0286729623404918	-1.1910667611861734	0.233654	0.233654	chr12	51817083	0.6314267797453479	chr12:51817083:C:T
chr12:51818087	['A', 'G']	10699	6743.890987284967	-214.93960555178336	-0.0107733995019868	0.0149590447698656	-0.7201930115009363	0.471422	0.471422	chr12	51818087	0.3265901539804318	chr12:51818087:A:G
chr12:51818158	['G', 'A']	10699	17548.64021312395	-491.2856702891761	-0.0132044812420165	0.0180195842481612	-0.7327850110284283	0.463706	0.463706	chr12	51818158	0.3337572846303266	chr12:51818158:G:A
chr12:51818504	['T', 'C']	10699	16945.167617088904	-472.5044210660704	-0.01055145845155	0.0170032862315656	-0.6205540686577297	0.534906	0.534906	chr12	51818504	0.271722530629423	chr12:51818504:T:C
chr12:51820030	['C', 'T']	10699	7811.460222492287	-289.8442580583271	-0.019756965343045	0.0144473465301293	-1.3675151559383367	0.171493	0.171493	chr12	51820030	0.7657536022883656	chr12:51820030:C:T
chr12:51821318	['T', 'G']	10699	17551.28091988408	-488.5012162949697	-0.0121900303551113	0.0180284313261595	-0.6761559081085093	0.498956	0.498956	chr12	51821318	0.3019377505684584	chr12:51821318:T:G
chr12:51821421	['C', 'T']	10699	3131.2926715273884	-126.46165857073936	-0.0185309362887622	0.019590223238448	-0.945927775462666	0.344207	0.344207	chr12	51821421	0.4631803018455857	chr12:51821421:C:T
chr12:51823113	['G', 'A']	10699	4347.406337633202	-20.794802515228834	0.0285715674846707	0.0174841256487361	1.6341433400037355	0.102258	0.102258	chr12	51823113	0.9903027056194352	chr12:51823113:G:A
chr12:51823311	['G', 'A']	10699	17538.63927836979	-483.0510596202069	-0.0105831456865499	0.0180112211580441	-0.587586238250334	0.556822	0.556822	chr12	51823311	0.2542836141125607	chr12:51823311:G:A
chr12:51824221	['C', 'T']	10699	17544.639839222284	-486.9800478196101	-0.011681163076017	0.0180216237812865	-0.6481748380601866	0.516886	0.516886	chr12	51824221	0.2866052306589425	chr12:51824221:C:T
chr12:51824226	['T', 'C']	10699	17544.639839222284	-486.9800478196101	-0.011681163076017	0.0180216237812865	-0.6481748380601866	0.516886	0.516886	chr12	51824226	0.2866052306589425	chr12:51824226:T:C
chr12:51824904	['C', 'T']	10699	7627.138649962602	-268.2083191603182	-0.0167359666703023	0.0144883854433632	-1.155129861482851	0.248063	0.248063	chr12	51824904	0.6054380083765382	chr12:51824904:C:T
chr12:51825294	['G', 'C']	10699	4085.0	-195.8849481772989	-0.0285852987888256	0.0177493377975421	-1.6104994515786433	0.107318	0.107318	chr12	51825294	0.9693274295246732	chr12:51825294:G:C
chr12:51825358	['T', 'C']	10699	4740.329188481675	-160.5308644338479	-0.0102494672840298	0.0167526470505994	-0.6118118081920123	0.540675	0.540675	chr12	51825358	0.2670637110847374	chr12:51825358:T:C
chr12:51825553	['A', 'T']	10699	17544.0	-485.5093711914685	-0.01123447183902	0.018014820236542	-0.6236238658785845	0.532888	0.532888	chr12	51825553	0.2733640594409443	chr12:51825553:A:T
chr12:51825603	['A', 'C']	10699	17556.4866255144	-490.9558706086876	-0.012877895648965	0.0180626859620295	-0.7129557406930684	0.475889	0.475889	chr12	51825603	0.3224943336431685	chr12:51825603:A:C
chr12:51826035	['T', 'C']	10699	2972.6670719162066	-103.81490489968792	-0.0116102366541827	0.0200389139452268	-0.5793845258239801	0.562342	0.562342	chr12	51826035	0.2499994788468875	chr12:51826035:T:C
chr12:51826098	['C', 'T']	10699	4722.4413909141895	-33.94394785014443	0.0259548695919603	0.0169403462889183	1.5321333548499507	0.125519	0.125519	chr12	51826098	0.901290529397314	chr12:51826098:C:T
chr12:51826499	['C', 'T']	10699	596.4459826021887	17.08016338033763	0.0516000749719028	0.042532414747396	1.2131941080317323	0.225082	0.225082	chr12	51826499	0.6476592345118924	chr12:51826499:C:T
chr12:51827184	['C', 'T']	10699	3516.328659562535	-196.412761108965	-0.038344225988455	0.0188904977992249	-2.0298155398545585	0.0424	0.0424	chr12	51827184	1.3726341434072673	chr12:51827184:C:T
chr12:51827999	['T', 'C']	10699	17550.0	-493.7157301024937	-0.0138942638879663	0.0180252213251583	-0.7708234832364403	0.440829	0.440829	chr12	51827999	0.3557298430907103	chr12:51827999:T:C
chr12:51829299	['G', 'A']	10699	2927.0	-99.54935741443418	-0.0105720414742461	0.0201737518099784	-0.5240493475793117	0.600255	0.600255	chr12	51829299	0.2216642136726584	chr12:51829299:G:A
chr12:51830370	['T', 'C']	10699	3945.368760515984	-70.50035755764992	0.0088181376515089	0.0182264687513718	0.4838094406435854	0.628531	0.628531	chr12	51830370	0.2016732974578585	chr12:51830370:T:C
chr12:51830750	['T', 'C']	10699	16784.706432311144	-376.3315473975296	0.0133711348074903	0.0169557130436486	0.7885917137822129	0.430368	0.430368	chr12	51830750	0.3661600280946397	chr12:51830750:T:C
chr12:51831079	['A', 'G']	10699	1838.0	-45.91623331945185	-0.0005990714463831	0.0246379707772591	-0.0243149669994762	0.980602	0.980602	chr12	51831079	0.0085072253177846	chr12:51831079:A:G
chr12:51831189	['T', 'C']	10699	1963.5505796559464	-38.92550458772726	-0.0004829179808306	0.0242845262868916	-0.0198858308012903	0.984135	0.984135	chr12	51831189	0.0069453225711315	chr12:51831189:T:C
chr12:51831854	['T', 'A']	10699	5933.554589642924	-43.618835891037975	0.0268075524959981	0.015648504386583	1.7131063668284343	0.086722	0.086722	chr12	51831854	1.061870714904536	chr12:51831854:T:A
chr12:51832693	['A', 'G']	10699	3035.567448817425	-99.38306663984751	-0.0122791286501367	0.0199380880282135	-0.6158628968214575	0.537998	0.537998	chr12	51832693	0.2692193388142396	chr12:51832693:A:G
chr12:51833155	['C', 'T']	10699	5490.539547494391	-127.94164136560798	0.0046767404409816	0.0159545314700235	0.2931292874233671	0.769429	0.769429	chr12	51833155	0.1138314490369674	chr12:51833155:C:T
chr12:51833689	['G', 'T']	10699	4998.40155198205	-178.4217049385708	-0.0144298731020685	0.0164607930153807	-0.876620773287505	0.380712	0.380712	chr12	51833689	0.4194034340560071	chr12:51833689:G:T
chr12:51833714	['C', 'T']	10699	7694.43834720015	-242.235591094594	-0.0056257978189892	0.0144856631293606	-0.3883700572593354	0.69775	0.69775	chr12	51833714	0.1563001548393313	chr12:51833714:C:T
chr12:51836075	['C', 'T']	10699	16035.997662896138	-368.7663189535402	0.0078216128175345	0.0162106210855428	0.4824992686128545	0.629461	0.629461	chr12	51836075	0.2010311726402929	chr12:51836075:C:T
chr12:51837080	['A', 'C']	10699	1669.156010469247	-19.768506583409167	0.0132240911591048	0.0260588367428971	0.5074705095080411	0.611835	0.611835	chr12	51837080	0.2133656828399118	chr12:51837080:A:C
chr12:51837609	['A', 'G']	10699	16397.06515845564	-360.7802257760288	0.0138351496814133	0.0166278065351414	0.8320489928827283	0.4054	0.4054	chr12	51837609	0.3921162556430101	chr12:51837609:A:G
chr12:51838692	['A', 'G']	10699	9529.781434046929	-211.68544914845623	0.0044598359143706	0.0140430056091089	0.3175841439155851	0.750807	0.750807	chr12	51838692	0.1244716869734382	chr12:51838692:A:G
chr12:51839988	['CA', 'C']	10699	221.0	-36.94893170027349	-0.1417322329895284	0.06918479905552	-2.0486036661867	0.0405253	0.0405253	chr12	51839988	1.3922737614797602	chr12:51839988:CA:C
chr12:51840378	['A', 'G']	10699	12392.15825387923	-348.5767501189038	-0.0078378657333617	0.0141000739438307	-0.5558740872271195	0.578309	0.578309	chr12	51840378	0.2378400488862332	chr12:51840378:A:G
chr12:51841238	['TG', 'T']	10699	10582.978311676172	-235.0472570095509	0.0070861285558254	0.0139698611937173	0.5072440203638052	0.611994	0.611994	chr12	51841238	0.2132528356643487	chr12:51841238:TG:T
chr12:51842097	['CA', 'C']	10699	247.0	10.644745348920791	0.0617686943855361	0.0657762816088718	0.9390724570420969	0.347715	0.347715	chr12	51842097	0.4587765739796275	chr12:51842097:CA:C
chr12:51843050	['A', 'G']	10699	7403.0	-165.56186703047229	0.0024867409034073	0.014620771544195	0.1700827412486779	0.864948	0.864948	chr12	51843050	0.0630100011963313	chr12:51843050:A:G
chr12:51843288	['A', 'G']	10699	13927.603533701036	-383.7486755474265	-0.0073115927614817	0.0146433790357004	-0.499310489993886	0.617571	0.617571	chr12	51843288	0.2093131058648054	chr12:51843288:A:G
chr12:51845627	['C', 'T']	10699	1138.212769935496	-19.94641589091637	0.0127067014222809	0.0308276365416228	0.4121853910248559	0.680212	0.680212	chr12	51845627	0.1673557107040717	chr12:51845627:C:T
chr12:51847922	['C', 'T']	10699	7637.427690006543	-184.66967631481867	0.0001713480047733	0.0146007214897571	0.0117355847718584	0.990637	0.990637	chr12	51847922	0.0040854552797262	chr12:51847922:C:T
chr12:51847930	['T', 'C']	10699	3379.315853430548	-158.4234113565225	-0.0251572364072047	0.0191185310901276	-1.315856133957663	0.188251	0.188251	chr12	51847930	0.7252627081241892	chr12:51847930:T:C
chr12:51848339	['A', 'G']	10699	16444.340380549595	-402.95144725217455	0.0053516308325059	0.0173991809369855	0.3075794689352283	0.758408	0.758408	chr12	51848339	0.1200970945287313	chr12:51848339:A:G
chr12:51848477	['C', 'T']	10699	4819.252197493922	-160.63709491716654	-0.0102252916299623	0.0166497547153679	-0.6141406768307648	0.539135	0.539135	chr12	51848477	0.2683024733773309	chr12:51848477:C:T
chr12:51850209	['C', 'T']	10699	4099.0	-179.22548059192792	-0.0228048701707042	0.017823527964595	-1.2794812685796104	0.200755	0.200755	chr12	51850209	0.6973336293849329	chr12:51850209:C:T
chr12:51851137	['G', 'A']	10699	3278.306412413536	-54.019007555608816	0.0096462511606444	0.0193979345743315	0.4972823845590718	0.619	0.619	chr12	51851137	0.208309350979882	chr12:51851137:G:A
chr12:51852154	['C', 'T']	10699	9493.887362123762	-164.22133398948833	0.0140223158009367	0.0140765287276212	0.9961487005970344	0.3192	0.3192	chr12	51852154	0.4959371173213082	chr12:51852154:C:T
chr12:51853927	['A', 'G']	10699	616.2880119693285	-1.1551590700099434	0.032106384062568	0.0413385245245302	0.7766698118002784	0.437371	0.437371	chr12	51853927	0.3591500163544131	chr12:51853927:A:G
chr12:51854131	['C', 'T']	10699	2816.263226771359	-43.859569167422805	0.0102320875315221	0.0206906078725025	0.4945281257357545	0.620943	0.620943	chr12	51854131	0.2069482644315151	chr12:51854131:C:T
chr12:51855003	['C', 'A']	10699	2910.8088909686467	-33.02308952817158	0.0158255979589343	0.0204518959750075	0.7737961301129958	0.439068	0.439068	chr12	51855003	0.3574682138403677	chr12:51855003:C:A
chr12:51855219	['A', 'C']	10699	3030.176718642774	-34.741439436646914	0.0171464313182991	0.0206600815513769	0.8299304761048424	0.406597	0.406597	chr12	51855219	0.3908358300468544	chr12:51855219:A:C
chr12:51855439	['A', 'G']	10699	11569.87214312476	-281.9718942323554	0.0020932821698056	0.0140697108493633	0.1487793311616181	0.881731	0.881731	chr12	51855439	0.0546638899639151	chr12:51855439:A:G
chr12:51855448	['C', 'A']	10699	2896.602508893467	-26.548728250370235	0.0184586050323429	0.0205040638861009	0.9002412953295251	0.368012	0.368012	chr12	51855448	0.434138019780792	chr12:51855448:C:A
chr12:51855449	['A', 'G']	10699	2897.3951068616443	-27.70724363971522	0.0182433529443096	0.0205225174165187	0.8889432311859236	0.374054	0.374054	chr12	51855449	0.4270656967055787	chr12:51855449:A:G
chr12:51855515	['C', 'G']	10699	2897.0616810183446	-25.61802580254467	0.0186374801674743	0.0204939469291895	0.9094138982534836	0.363152	0.363152	chr12	51855515	0.4399115596904642	chr12:51855515:C:G
chr12:51855531	['A', 'G']	10699	2893.704649639817	-24.49606276816081	0.0191105686198841	0.020496181526002	0.932396534234432	0.351153	0.351153	chr12	51855531	0.4545036169305073	chr12:51855531:A:G
chr12:51855621	['A', 'G']	10699	3108.9192887823306	-31.364307450682738	0.019526834343492	0.0206546989930907	0.9453942829195442	0.344479	0.344479	chr12	51855621	0.462837248247226	chr12:51855621:A:G
chr12:51855810	['T', 'C']	10699	2977.2782763133296	-23.363596660084628	0.0178802927140472	0.0201907780227376	0.885567296808053	0.375871	0.375871	chr12	51855810	0.4249611806065469	chr12:51855810:T:C
chr12:51855881	['A', 'G']	10699	2979.556978592129	-26.6260977339472	0.0165685754075336	0.0201881948465895	0.8207061370983637	0.411832	0.411832	chr12	51855881	0.385279911036392	chr12:51855881:A:G
chr12:51856516	['C', 'T']	10699	2676.5003271945407	-162.75154484197392	-0.0408404395014447	0.0210437307830707	-1.9407413981127293	0.0523159	0.0523159	chr12	51856516	1.2813662990329315	chr12:51856516:C:T
chr12:51857488	['G', 'T']	10699	6375.191736000748	-153.4914172672681	0.0047465520654719	0.0152334406788846	0.3115876554435425	0.75536	0.75536	chr12	51857488	0.1218460169128202	chr12:51857488:G:T
chr12:51857712	['T', 'C']	10699	577.3422641509434	15.30515423729232	0.0605036813827943	0.042818734231757	1.4130189149290864	0.157679	0.157679	chr12	51857712	0.8022261430148832	chr12:51857712:T:C
chr12:51857858	['A', 'G']	10699	1140.0738582973115	-4.936724018768171	0.0273078776533474	0.0308550758303282	0.885036802486346	0.376157	0.376157	chr12	51857858	0.4246308518746048	chr12:51857858:A:G
chr12:51858149	['C', 'T']	10699	6445.421889616462	-141.40438245349972	0.0077658181663286	0.0151855257652117	0.511396067966198	0.609084	0.609084	chr12	51858149	0.2153228088108055	chr12:51858149:C:T
chr12:51858510	['T', 'C']	10699	2760.1892145809834	-8.537891534304254	0.0247259230797088	0.0209806272154438	1.1785121019407885	0.238619	0.238619	chr12	51858510	0.6222949786596775	chr12:51858510:T:C
chr12:51858554	['G', 'A']	10699	3111.9085976237266	-3.117377692079918	0.028983098045617	0.01990221455151	1.4562750276158578	0.145346	0.145346	chr12	51858554	0.8375969157465388	chr12:51858554:G:A
chr12:51858788	['G', 'C']	10699	580.3919344074749	16.241632957118156	0.0628505571314361	0.0429303099011369	1.4640135903088751	0.14322	0.14322	chr12	51858788	0.8439963306096019	chr12:51858788:G:C
chr12:51859321	['G', 'A']	10699	1660.0	-34.04103016100399	0.0118900582234354	0.0256480328325929	0.4635855818277749	0.642954	0.642954	chr12	51859321	0.1918200974658168	chr12:51859321:G:A
chr12:51860373	['T', 'C']	10699	298.1114539504441	-2.069831102571926	0.0148749511012423	0.0594740001027778	0.2501084688357392	0.802508	0.802508	chr12	51860373	0.0955506295292738	chr12:51860373:T:C
chr12:51862683	['T', 'C']	10699	5522.032252033281	-120.37104064538256	0.0066952423214959	0.0159006690288488	0.4210667053913708	0.673715	0.673715	chr12	51862683	0.1715237831435254	chr12:51862683:T:C
chr12:51863461	['T', 'C']	10699	13107.225088801646	-382.3089034134392	-0.0094303560774634	0.0142259768711959	-0.6628969077376695	0.507411	0.507411	chr12	51863461	0.294640122081733	chr12:51863461:T:C
chr12:51863653	['C', 'A']	10699	5604.047583434607	-79.64907597607534	0.0171268265235933	0.0158744986404975	1.0788892872434384	0.280661	0.280661	chr12	51863653	0.5518179317244367	chr12:51863653:C:A
chr12:51863682	['C', 'T']	10699	2758.5156585958684	-5.599285379945321	0.0258828227534473	0.0209276120795	1.2367785992555356	0.216196	0.216196	chr12	51863682	0.6651523455075832	chr12:51863682:C:T
chr12:51864038	['C', 'T']	10699	4647.0	-2.8028127495943536	0.0324281822475271	0.0169750636417419	1.9103423075119288	0.0561159	0.0561159	chr12	51864038	1.250914067373231	chr12:51864038:C:T
chr12:51866999	['T', 'G']	10699	6688.501824646766	-183.01619476250528	-0.0001720813983004	0.0149812345407555	-0.0114864631370899	0.990836	0.990836	chr12	51866999	0.0039982225975859	chr12:51866999:T:G
chr12:51867219	['G', 'C']	10699	6655.244087127232	-130.74962950064716	0.0079811189773644	0.0151976566973719	0.5251545772016671	0.599487	0.599487	chr12	51867219	0.2222202302289853	chr12:51867219:G:C
chr12:51867471	['A', 'G']	10699	3530.3299682183588	-75.28615906146516	0.0028751622361447	0.0187407858714271	0.1534173783250082	0.878072	0.878072	chr12	51867471	0.0564698714279992	chr12:51867471:A:G
chr12:51868467	['AGAGGAGCAAAACATCAGAACTCAGGGTGCTAGGCAAAAGTGTTCTTAT', 'A']	10699	1578.88543907229	-14.642701609536232	0.0177098866191365	0.0265560640815424	0.6668867255613227	0.504859	0.504859	chr12	51868467	0.2968298972719551	chr12:51868467:AGAGGAGCAAAACATCAGAACTCAGGGTGCTAGGCAAAAGTGTTCTTAT:A
chr12:51868703	['T', 'A']	10699	7372.378143404692	-145.65606164894135	0.0054561369442101	0.0146837847540107	0.3715756554330984	0.710216	0.710216	chr12	51868703	0.1486095479828146	chr12:51868703:T:A
chr12:51868897	['A', 'G']	10699	4035.131451009723	-134.6538504508326	-0.0115941567223907	0.0177560065016479	-0.652970966265116	0.513789	0.513789	chr12	51868897	0.289215198026932	chr12:51868897:A:G
chr12:51869051	['G', 'A']	10699	262.0	-10.487002025845795	-0.0146354979361155	0.0638438564587726	-0.2292389393107304	0.818688	0.818688	chr12	51869051	0.0868815752779345	chr12:51869051:G:A
chr12:51869162	['A', 'G']	10699	5504.028886603721	-114.03437898938778	0.0024968950695096	0.0160187950634236	0.1558728393505006	0.876136	0.876136	chr12	51869162	0.057428474351174	chr12:51869162:A:G
chr12:51869314	['C', 'T']	10699	907.0	25.14646827997692	0.0562868520009735	0.0346451612518218	1.6246670521129036	0.104263	0.104263	chr12	51869314	0.9818697831045556	chr12:51869314:C:T
chr12:51870085	['T', 'A']	10699	7030.228012724553	-223.53669874045767	-0.0084799981086705	0.0148813765052668	-0.5698396318155962	0.568798	0.568798	chr12	51870085	0.2450419393361151	chr12:51870085:T:A
chr12:51870741	['G', 'A']	10699	11221.048794167134	-265.59644059578375	0.0042725356485087	0.0139471046855174	0.3063385372696985	0.759353	0.759353	chr12	51870741	0.1195562869332901	chr12:51870741:G:A
chr12:51871998	['A', 'G']	10699	5418.53226108098	-154.42672635400055	-0.0043299984513515	0.0161117425665016	-0.2687479913162295	0.788129	0.788129	chr12	51871998	0.1034026918975689	chr12:51871998:A:G
chr12:51872241	['C', 'G']	10699	13104.644819503044	-175.80226941773228	0.0292704234983894	0.014253027024121	2.0536285694858947	0.0400359	0.0400359	chr12	51872241	1.397550404183403	chr12:51872241:C:G
chr12:51872252	['A', 'G']	10699	3731.7178064152063	-148.38311106639662	-0.0176295006295358	0.0182460936311183	-0.9662068487618112	0.333963	0.333963	chr12	51872252	0.4763016463199918	chr12:51872252:A:G
chr12:51872425	['T', 'G']	10699	17185.212489483034	-425.1261575867917	0.004810357813859	0.0176311439710671	0.2728329949408236	0.784987	0.784987	chr12	51872425	0.1051375354522177	chr12:51872425:T:G
chr12:51872955	['C', 'T']	10699	4523.26832460733	-50.5989776301843	0.0217217081043724	0.0171598735790138	1.265843131323392	0.205597	0.205597	chr12	51872955	0.686983226704735	chr12:51872955:C:T
chr12:51873033	['C', 'T']	10699	5686.59452131638	-111.67340001813436	0.011568237734923	0.0157896452550652	0.7326470954888585	0.46379	0.46379	chr12	51873033	0.3336786196299824	chr12:51873033:C:T
chr12:51873997	['T', 'G']	10699	14528.78978866654	-354.72542214488675	0.0031376541560393	0.0148508600635778	0.2112776056475354	0.832675	0.832675	chr12	51873997	0.0795244742813384	chr12:51873997:T:G
chr12:51874032	['C', 'T']	10699	1407.789488450388	10.66067611499404	0.0336919062244111	0.0283872470233032	1.1868676873369666	0.235306	0.235306	chr12	51874032	0.6283669987327366	chr12:51874032:C:T
chr12:51874354	['A', 'G']	10699	450.378858746492	6.544947288788227	0.0285545063698853	0.0490661968315947	0.5819588273346361	0.560607	0.560607	chr12	51874354	0.251341483738784	chr12:51874354:A:G
chr12:51874423	['G', 'A']	10699	3714.38868630201	-161.70998657543078	-0.0211693880169138	0.0184534710744481	-1.1471764814060537	0.251334	0.251334	chr12	51874423	0.5997487568766631	chr12:51874423:G:A
chr12:51874429	['T', 'C']	10699	449.1679289387564	6.935863023610451	0.0296869373753268	0.0491154050966288	0.6044323021854597	0.545569	0.545569	chr12	51874429	0.2631503148754571	chr12:51874429:T:C
chr12:51874719	['G', 'A']	10699	4305.2071802543005	-151.60385000082633	-0.0116389209549651	0.0174088747866137	-0.6685625060566657	0.503789	0.503789	chr12	51874719	0.2977513193536956	chr12:51874719:G:A
chr12:51874763	['G', 'C']	10699	1496.4195961106957	54.45659933734589	0.0661282263778795	0.0274123615095134	2.412350586976237	0.0158668	0.0158668	chr12	51874763	1.799510652481042	chr12:51874763:G:C
chr12:51874928	['GAA', 'G']	10699	1497.1399326977005	55.93877702482931	0.0671019345144094	0.0274048605411703	2.448541360522605	0.0143596	0.0143596	chr12	51874928	1.842857657601537	chr12:51874928:GAA:G
chr12:51875058	['G', 'A']	10699	1803.6743338008407	-18.52974478779483	0.0157405974454963	0.0253278889338679	0.6214729339107451	0.534302	0.534302	chr12	51875058	0.2722132001623342	chr12:51875058:G:A
chr12:51875616	['A', 'G']	10699	13028.217704243783	-271.0154207704892	0.0104575136629749	0.0141497681893059	0.7390590095234535	0.459887	0.459887	chr12	51875616	0.3373488668079185	chr12:51875616:A:G
chr12:51875636	['G', 'A']	10699	2257.0	-30.02733010421264	0.0085409147038802	0.0226871219919054	0.3764653227909455	0.706578	0.706578	chr12	51875636	0.1508398888759035	chr12:51875636:G:A
chr12:51875676	['G', 'A']	10699	1649.3083107413297	-71.45803826753419	-0.0198969585447822	0.0263019107743933	-0.7564833869086507	0.449376	0.449376	chr12	51875676	0.3473901258329894	chr12:51875676:G:A
chr12:51875720	['C', 'T']	10699	1399.176987839102	11.396740691971278	0.0341155616898502	0.0284645064908869	1.1985298849559358	0.230737	0.230737	chr12	51875720	0.6368827582860509	chr12:51875720:C:T
chr12:51877162	['A', 'T']	10699	10037.825842696628	-176.02171865748758	0.0146766592817631	0.0139403442253264	1.052819001061606	0.292448	0.292448	chr12	51877162	0.5339513443534334	chr12:51877162:A:T
chr12:51877390	['G', 'T']	10699	448.2094632504208	7.804657719013798	0.0319327261809235	0.0491573966823198	0.6496016537915767	0.515964	0.515964	chr12	51877390	0.2873805990448176	chr12:51877390:G:T
chr12:51877408	['G', 'C']	10699	901.1900121802682	7.344632237965269	0.028476847533744	0.0345667931101159	0.823820926720863	0.41006	0.41006	chr12	51877408	0.3871525926401633	chr12:51877408:G:C
chr12:51877495	['T', 'C']	10699	1496.1398392222843	56.841704707500334	0.0677762791099101	0.0274120964787956	2.472495278219156	0.0134328	0.0134328	chr12	51877495	1.871833451381664	chr12:51877495:T:C
chr12:51877900	['A', 'G']	10699	432.1615708274894	-19.78201260824826	-0.0244851618951729	0.0495180589517702	-0.4944693393378179	0.620985	0.620985	chr12	51877900	0.206918890154992	chr12:51877900:A:G
chr12:51878631	['A', 'C']	10699	10041.38534942464	-161.187872836725	0.0171240837720809	0.013930636522755	1.229239148125751	0.219009	0.219009	chr12	51878631	0.6595380378081711	chr12:51878631:A:C
chr12:51878915	['G', 'A']	10699	1002.1873422454894	23.627921600837613	0.049016859400743	0.0330200632331307	1.4844568605054012	0.137717	0.137717	chr12	51878915	0.8610124464497666	chr12:51878915:G:A
chr12:51879464	['C', 'T']	10699	1002.0936623667976	23.612399599728253	0.0489711012642507	0.0330199169980601	1.4830776608895673	0.138083	0.138083	chr12	51879464	0.859859786016957	chr12:51879464:C:T
chr12:51880081	['C', 'T']	10699	332.21735877291434	18.649629058268413	0.0882729285076523	0.0566350392299502	1.5586274805822158	0.119114	0.119114	chr12	51880081	0.9240371909486192	chr12:51880081:C:T
chr12:51881028	['T', 'C']	10699	880.1517080018716	10.346030360970964	0.0302008838544077	0.0349053527914485	0.8652221346923805	0.386936	0.386936	chr12	51881028	0.4123608622301251	chr12:51881028:T:C
chr12:51881157	['A', 'G']	10699	14836.4139447824	-308.27508834443626	0.0145226040809097	0.0150651226949136	0.9639884370681476	0.335074	0.335074	chr12	51881157	0.4748592698508075	chr12:51881157:A:G
chr12:51881725	['T', 'C']	10699	456.93645833333375	6.323800550618804	0.0292133916112327	0.0490158288804347	0.5959991349425832	0.551188	0.551188	chr12	51881725	0.2587002460904758	chr12:51881725:T:C
chr12:51882377	['A', 'C']	10699	14362.342400448682	-323.7585647304238	0.0092952471491033	0.0148142392336389	0.6274535602203931	0.530375	0.530375	chr12	51882377	0.2754169552253276	chr12:51882377:A:C
chr12:51882634	['C', 'T']	10699	6531.610487941671	-226.3469990794295	-0.010595290162381	0.0150678610575043	-0.7031714801421125	0.481964	0.481964	chr12	51882634	0.3169853999048068	chr12:51882634:C:T
chr12:51883425	['A', 'G']	10699	11965.118339876612	-251.77349393370827	0.0082262168378257	0.0140034716065758	0.5874412480661471	0.55692	0.55692	chr12	51883425	0.2542071855333452	chr12:51883425:A:G
chr12:51883915	['A', 'G']	10699	7219.024214659687	-268.54737774278755	-0.0149427851089457	0.0147608751160052	-1.0123237945928618	0.311406	0.311406	chr12	51883915	0.5066730239394206	chr12:51883915:A:G
chr12:51884333	['T', 'C']	10699	5417.012620360849	-158.2660730743914	-0.0030161269276813	0.0160301597623578	-0.1881532668666102	0.85076	0.85076	chr12	51884333	0.0701929374195817	chr12:51884333:T:C
chr12:51884562	['T', 'C']	10699	14352.68299523231	-321.8646383431069	0.0094530752485131	0.0148050544702382	0.6385032400600832	0.52316	0.52316	chr12	51884562	0.281365468895121	chr12:51884562:T:C
chr12:51885214	['A', 'G']	10699	739.0	28.74679256874181	0.0571417557435998	0.0380479404816776	1.501835710953054	0.133169	0.133169	chr12	51885214	0.8755968614708041	chr12:51885214:A:G
chr12:51885756	['G', 'A']	10699	3979.115744203441	-134.18387023506148	-0.0081014503481517	0.0178697073513392	-0.4533622285394964	0.650297	0.650297	chr12	51885756	0.1868882495080955	chr12:51885756:G:A
chr12:51886186	['C', 'T']	10699	333.0	2.530930962274591	0.0288950497065966	0.056186713361928	0.5142683737428895	0.607075	0.607075	chr12	51886186	0.2167576514716457	chr12:51886186:C:T
chr12:51886611	['C', 'T']	10699	6815.822313663144	-260.18424698238533	-0.0158693527926509	0.0149732960635671	-1.0598436526787218	0.28924	0.28924	chr12	51886611	0.5387416471381602	chr12:51886611:C:T
chr12:51887289	['G', 'A']	10699	6543.446376811594	-230.5374338797983	-0.0125538337656435	0.0150418936161359	-0.8345913144989051	0.403967	0.403967	chr12	51887289	0.393654110887575	chr12:51887289:G:A
chr12:51887495	['A', 'T']	10699	2841.2655636567583	-120.7580489995091	-0.0167084713346137	0.0206746706480607	-0.8081614270445946	0.419016	0.419016	chr12	51887495	0.3777693933128419	chr12:51887495:A:T
chr12:51887657	['G', 'A']	10699	3567.3337073398784	-28.234861322498443	0.0156572947626859	0.0188295906285419	0.8315260311051368	0.405695	0.405695	chr12	51887657	0.3918003447378494	chr12:51887657:G:A
chr12:51887697	['A', 'G']	10699	8741.817068610955	-79.71243095103546	0.0244435406501537	0.0140949350267415	1.7342074017211386	0.0829101	0.0829101	chr12	51887697	1.0813925610409787	chr12:51887697:A:G
chr12:51887829	['C', 'T']	10699	931.1740674955596	-40.08140705129204	-0.0176595198836804	0.0343146019697406	-0.5146357197805457	0.606818	0.606818	chr12	51887829	0.2169415452473191	chr12:51887829:C:T
chr12:51887859	['C', 'A']	10699	8446.789493363245	-204.5928435054113	0.0040715178506106	0.0143250211083594	0.2842242129915373	0.776244	0.776244	chr12	51887859	0.1100017436938974	chr12:51887859:C:A
chr12:51888136	['G', 'A']	10699	9603.897644419518	-100.46326907294944	0.023881321949094	0.0139335771515362	1.7139404827181024	0.0865687	0.0865687	chr12	51888136	1.0626391042231011	chr12:51888136:G:A
chr12:51888276	['C', 'T']	10699	3401.168667810161	33.04028454184723	0.0353568597818787	0.0192129018426619	1.8402665079654688	0.0657568	0.0657568	chr12	51888276	1.1820593295336517	chr12:51888276:C:T
chr12:51888964	['G', 'A']	10699	3751.350626285287	65.58559416661	0.0460766399733372	0.018245356853316	2.5253899029638784	0.0115713	0.0115713	chr12	51888964	1.936617846656659	chr12:51888964:G:A
chr12:51889089	['A', 'T']	10699	3151.883788332087	22.342421697197835	0.0309423438387861	0.0197511918700095	1.566606412536012	0.117236	0.117236	chr12	51889089	0.9309390077665504	chr12:51889089:A:T
chr12:51889518	['C', 'T']	10699	3818.713845003272	-30.659655963665013	0.0186738149221676	0.0180299161413795	1.0357127995349018	0.30036	0.30036	chr12	51889518	0.5223579043441519	chr12:51889518:C:T
chr12:51890072	['C', 'T']	10699	6715.0	-165.53821171930724	0.0045475971562298	0.0150189720186117	0.3027901743604281	0.762056	0.762056	chr12	51890072	0.1180131131782945	chr12:51890072:C:T
chr12:51890490	['G', 'A']	10699	3167.0	-29.94282001372444	0.0146744876440819	0.0195508032412183	0.750582339918607	0.452921	0.452921	chr12	51890490	0.3439775424817925	chr12:51890490:G:A
chr12:51890663	['C', 'T']	10699	258.0	-10.90399251529475	-0.029503408027543	0.0642826858969628	-0.4589635236280158	0.64627	0.64627	chr12	51890663	0.18958600365779	chr12:51890663:C:T
chr12:51890699	['A', 'G']	10699	2198.0	-31.44601581574436	0.0068117947615828	0.022927933433706	0.2970958887890397	0.766399	0.766399	chr12	51890699	0.115545070598047	chr12:51890699:A:G
chr12:51890716	['A', 'G']	10699	1236.0	-32.62688385619396	-0.013683803074508	0.0299586727045916	-0.4567559854683006	0.647856	0.647856	chr12	51890716	0.1885215147391835	chr12:51890716:A:G
chr12:51891302	['G', 'A']	10699	1233.0	-31.131065732355985	-0.0123975120789218	0.0299841632775274	-0.4134686689160855	0.679272	0.679272	chr12	51891302	0.1679562869198223	chr12:51891302:G:A
