## Supplementary material for "Characterization of shared and ancestry-specific signals driving complex traits using multi-ancestry fine-mapping": s1_gwas_temp.txt

locus	alleles	n	sum_x	y_transpose_x	beta	standard_error	t_stat	p_value	p_value_str	chrom	pos	-log10pvalue	rsid
chr12:50010427	['A', 'G']	98663	17834.329686945064	287.6678857370323	0.0099984557256902	0.0075307155648708	1.3276899969945544	0.184284	0.184284	chr12	50010427	0.7345123696824674	chr12:50010427:A:G
chr12:50010873	['A', 'G']	98663	18900.5627257966	471.2238376165199	0.0114209724155948	0.0073852670106398	1.5464535539663962	0.121998	0.121998	chr12	50010873	0.9136472889652802	chr12:50010873:A:G
chr12:50011918	['T', 'C']	98663	18614.61514095327	253.13511701624032	0.009451939536396	0.0075653820760332	1.2493671094734728	0.211534	0.211534	chr12	50011918	0.6746198182386048	chr12:50011918:T:C
chr12:50012578	['T', 'A']	98663	11208.065236253156	-730.3712810056766	-0.0074949907134679	0.0092427452621556	-0.8109052560559233	0.417422	0.417422	chr12	50012578	0.3794246654123576	chr12:50012578:T:A
chr12:50012713	['C', 'T']	98663	16524.662873151763	31.603195951509854	0.0101113853601586	0.0077781474828435	1.2999734682919786	0.193613	0.193613	chr12	50012713	0.7130654856706105	chr12:50012713:C:T
chr12:50013057	['CTT', 'C']	98663	10799.189106170736	142.2003363556529	-0.0042665330027967	0.0094306204648753	-0.4524127567944812	0.650973	0.650973	chr12	50013057	0.1864370240188786	chr12:50013057:CTT:C
chr12:50013503	['T', 'C']	98663	18258.14594611033	234.063918925864	0.0095330717076149	0.0074515689459387	1.2793375162703928	0.200781	0.200781	chr12	50013503	0.6972773870726856	chr12:50013503:T:C
chr12:50014282	['G', 'C']	98663	16490.00561575655	41.91923302996235	0.0091416904297513	0.0077354676909644	1.1817889744959358	0.237292	0.237292	chr12	50014282	0.6247169032256502	chr12:50014282:G:C
chr12:50014293	['T', 'G']	98663	16745.885378018374	82.92840900661123	0.009950191312119	0.0076867766687825	1.2944556269637242	0.195511	0.195511	chr12	50014293	0.7088288029488923	chr12:50014293:T:G
chr12:50015217	['A', 'G']	98663	16540.13838028956	31.513375479773018	0.0100632295046387	0.0077810010571686	1.2933078187115177	0.195908	0.195908	chr12	50015217	0.7079478290133507	chr12:50015217:A:G
chr12:50015671	['G', 'A']	98663	18928.06224377972	476.4983996106368	0.0115009478530034	0.0073825545526777	1.5578547738373216	0.119271	0.119271	chr12	50015671	0.9234651394897004	chr12:50015671:G:A
chr12:50015674	['C', 'T']	98663	16375.68919593116	21.758211857840493	0.0094014056264045	0.0077769022840205	1.2088882286359497	0.226709	0.226709	chr12	50015674	0.6445312387056291	chr12:50015674:C:T
chr12:50018852	['A', 'T']	98663	16332.790661778949	29.534458994221524	0.0092705965337995	0.0077760421161357	1.1921998872102963	0.233186	0.233186	chr12	50018852	0.6322975272632033	chr12:50018852:A:T
chr12:50019128	['C', 'A']	98663	175810.51087209955	-7230.318509613108	-0.0135536419997033	0.0070611928834007	-1.9194550019395165	0.0549297	0.0549297	chr12	50019128	1.2601927728828894	chr12:50019128:C:A
chr12:50019186	['C', 'G']	98663	35059.55346517593	-1201.302623771223	0.0021557162486665	0.0055588528404182	0.3877987618222961	0.698166	0.698166	chr12	50019186	0.1560413047225332	chr12:50019186:C:G
chr12:50020194	['C', 'T']	98663	17539.622099212265	228.03740282733384	0.0092331526240871	0.0075686285825689	1.219924128045039	0.222497	0.222497	chr12	50020194	0.652675840378462	chr12:50020194:C:T
chr12:50020404	['G', 'A']	98663	164646.73214575383	-7352.640076819996	-0.0091292420921991	0.0059310173058339	-1.5392371361350177	0.12375	0.12375	chr12	50020404	0.9074547923943936	chr12:50020404:G:A
chr12:50022372	['C', 'T']	98663	176263.86524484807	-7167.30375366932	-0.0122228491347553	0.0071098747312344	-1.7191370589216026	0.0855926	0.0855926	chr12	50022372	1.0675637810948964	chr12:50022372:C:T
chr12:50022438	['C', 'T']	98663	15582.842921587506	-1165.869558682056	-0.0191235127075964	0.0078833599642202	-2.42580737076464	0.0152762	0.0152762	chr12	50022438	1.8159846643647195	chr12:50022438:C:T
chr12:50022475	['A', 'G']	98663	17560.043863387276	227.90896683816032	0.0092618204664246	0.0075692725707661	1.223607735067628	0.221103	0.221103	chr12	50022475	0.6554053647274521	chr12:50022475:A:G
chr12:50022787	['A', 'G']	98663	17547.13419022615	225.7903344154612	0.0091521292052602	0.0075685364562621	1.2092336818550715	0.226576	0.226576	chr12	50022787	0.6447860945590137	chr12:50022787:A:G
chr12:50026220	['G', 'A']	98663	16230.80958318128	13.795578944710613	0.0090111281373906	0.0077901975902343	1.15672651855286	0.247387	0.247387	chr12	50026220	0.6066231259542876	chr12:50026220:G:A
chr12:50026566	['A', 'G']	98663	177603.4008109067	-6932.750298689005	-0.0102296264391621	0.0072359689929244	-1.4137189434013595	0.157448	0.157448	chr12	50026566	0.8028628516643408	chr12:50026566:A:G
chr12:50027474	['A', 'G']	98663	18931.07001733454	483.6067565170754	0.011519235058936	0.0073808392154956	1.5606944850867532	0.118599	0.118599	chr12	50027474	0.9259189728293686	chr12:50027474:A:G
chr12:50027742	['C', 'T']	98663	8889.892175746638	-274.92737566426246	0.0177622488035473	0.0102500099001508	1.7329006485433682	0.0831165	0.0831165	chr12	50027742	1.080312753019336	chr12:50027742:C:T
chr12:50029615	['T', 'C']	98663	18016.115135927303	237.8727332243256	0.0106829319412249	0.0075312244960687	1.418485393285171	0.156052	0.156052	chr12	50029615	0.8067306609403482	chr12:50029615:T:C
chr12:50029837	['G', 'C']	98663	16729.460712438795	76.78086988511632	0.0112136147591636	0.007706541306281	1.455077487228177	0.145651	0.145651	chr12	50029837	0.8366865292787373	chr12:50029837:G:C
chr12:50030407	['A', 'G']	98663	18108.787131875808	230.9610676514183	0.0105244151417587	0.0075369432245274	1.3963771290606517	0.162604	0.162604	chr12	50030407	0.7888687751222676	chr12:50030407:A:G
chr12:50030643	['T', 'C']	98663	17914.02606601357	252.30886677240304	0.0107471096348647	0.0075174417609034	1.4296232650258822	0.152828	0.152828	chr12	50030643	0.8157970702925883	chr12:50030643:T:C
chr12:50031228	['G', 'A']	98663	17955.604565070455	240.3810987904313	0.0104214055171477	0.007533285803536	1.38338114189906	0.166551	0.166551	chr12	50031228	0.7784527553884266	chr12:50031228:G:A
chr12:50031979	['G', 'A']	98663	11618.32730803256	-771.3805701598917	-0.0076051113682158	0.0090709865832919	-0.838399582932229	0.401808	0.401808	chr12	50031979	0.3959814206956149	chr12:50031979:G:A
chr12:50033289	['G', 'T']	98663	11477.628642966478	130.65203442022957	-0.0014177377970914	0.0091627387881472	-0.1547286057008847	0.877036	0.877036	chr12	50033289	0.0569825796322893	chr12:50033289:G:T
chr12:50033305	['C', 'T']	98663	16651.350159647256	-373.8216664392117	0.0133954331065848	0.0076664422072996	1.7472815609084251	0.0805916	0.0805916	chr12	50033305	1.0937102220132633	chr12:50033305:C:T
chr12:50034758	['C', 'T']	98663	36202.770136847445	-1217.2309867856286	0.0035189532758734	0.0054853588460765	0.6415174238583238	0.521188	0.521188	chr12	50034758	0.2830055921800561	chr12:50034758:C:T
chr12:50035130	['C', 'T']	98663	16768.01971476935	84.95070444840678	0.0115664304580865	0.0076981768200973	1.5024895801159717	0.132974	0.132974	chr12	50035130	0.8762332670056141	chr12:50035130:C:T
chr12:50035241	['A', 'G']	98663	19693.788592169025	567.6704102464548	0.0125944398897795	0.0072867704580603	1.7283980553892777	0.08392	0.08392	chr12	50035241	1.076134524814499	chr12:50035241:A:G
chr12:50038088	['G', 'A']	98663	164379.5892645108	-7289.911481289614	-0.0073295647538922	0.0059109609780841	-1.2399954560802875	0.21498	0.21498	chr12	50038088	0.6676019414502458	chr12:50038088:G:A
chr12:50039220	['C', 'A']	98663	17870.716932933257	261.88860270154885	0.0111701527541959	0.0075151111808143	1.486358948715584	0.137187	0.137187	chr12	50039220	0.862687040930717	chr12:50039220:C:A
chr12:50039451	['C', 'T']	98663	36231.14109620979	-1203.4652720647816	0.003919039552477	0.0054836247527834	0.7146804767207582	0.474808	0.474808	chr12	50039451	0.3234819722646547	chr12:50039451:C:T
chr12:50040316	['C', 'G']	98663	17650.96683770541	-477.97089521282703	0.0120607342594807	0.0075125120415547	1.605419624323792	0.108405	0.108405	chr12	50040316	0.964950686226313	chr12:50040316:C:G
chr12:50040446	['C', 'T']	98663	191895.94496361315	-7146.640987277616	-0.0084942837194467	0.0135048422770554	-0.6289805941590643	0.529363	0.529363	chr12	50040446	0.2762464171287161	chr12:50040446:C:T
chr12:50042591	['C', 'T']	98663	17419.47177366217	-506.0985796290336	0.0104096586434952	0.0074827263774439	1.391158532119289	0.16418	0.16418	chr12	50042591	0.7846797486700698	chr12:50042591:C:T
chr12:50042833	['ACTCAT', 'A']	98663	186412.0088600538	-6800.978286579672	-0.0050212811670845	0.009411138310546	-0.5335466339345754	0.593656	0.593656	chr12	50042833	0.2264651384839725	chr12:50042833:ACTCAT:A
chr12:50043581	['G', 'A']	98663	16843.853605384254	-1309.503786537154	-0.0215535782089893	0.0076069991266573	-2.833387759104458	0.00460668	0.00460668	chr12	50043581	2.33661195468046	chr12:50043581:G:A
chr12:50046091	['T', 'C']	98663	52945.90313594447	-1656.7471849154274	0.0055299120829569	0.0048155350312063	1.1483484279776073	0.250828	0.250828	chr12	50046091	0.6006239847203394	chr12:50046091:T:C
chr12:50046354	['A', 'G']	98663	168226.05057119398	-6461.46001561019	-0.0116442905711323	0.0060062425125132	-1.9386980373957623	0.052541	0.052541	chr12	50046354	1.2795016656506537	chr12:50046354:A:G
chr12:50046736	['T', 'G']	98663	29120.0349795699	-140.54954487058643	0.011048906393228	0.0060071156850279	1.839303081970968	0.0658736	0.0658736	chr12	50046736	1.1812886016653263	chr12:50046736:T:G
chr12:50047968	['A', 'T']	98663	14932.66485220776	-520.0652703569681	-0.0023066161273015	0.0080684072770246	-0.2858824608259165	0.774969	0.774969	chr12	50047968	0.1107156696204106	chr12:50047968:A:T
chr12:50050363	['T', 'C']	98663	3296.1478709384805	439.9083530003997	0.0091572647447173	0.0174887335429439	0.5236093695539211	0.600551	0.600551	chr12	50050363	0.2214501055332137	chr12:50050363:T:C
chr12:50051454	['T', 'C']	98663	59062.18350548906	-2577.9781900146404	0.0031942088590093	0.0046880188354743	0.6813558074551153	0.495648	0.495648	chr12	50051454	0.3048266419132089	chr12:50051454:T:C
chr12:50052620	['C', 'T']	98663	131814.04004135917	-4502.03987600066	-0.0023282018576663	0.0045148935187408	-0.5156714877111191	0.606085	0.606085	chr12	50052620	0.2174664642127923	chr12:50052620:C:T
chr12:50053220	['G', 'A']	98663	57026.82593313463	-2492.4360655402265	0.0041222482888195	0.0047459376689601	0.8685845825115535	0.385077	0.385077	chr12	50053220	0.4144524202798503	chr12:50053220:G:A
chr12:50054407	['C', 'T']	98663	42697.74330271132	-1142.4273049776216	0.0104634312202833	0.0051474060600357	2.032758072366008	0.0420796	0.0420796	chr12	50054407	1.3759283971484813	chr12:50054407:C:T
chr12:50055735	['T', 'C']	98663	57063.410603679855	-2461.0131353535285	0.0049976626572734	0.004743439496904	1.0535946881024454	0.292071	0.292071	chr12	50055735	0.5345115623869989	chr12:50055735:T:C
chr12:50057045	['C', 'T']	98663	189753.0	-6829.311229857904	0.0191416880593908	0.0113010727948864	1.6937938907934629	0.0903076	0.0903076	chr12	50057045	1.044275699308056	chr12:50057045:C:T
chr12:50057319	['A', 'G']	98663	189641.922117938	-6838.424532298992	0.0188809550819341	0.0112316336252108	1.6810515470833494	0.0927561	0.0927561	chr12	50057319	1.0326575198883667	chr12:50057319:A:G
chr12:50057959	['G', 'C']	98663	189645.22151379072	-6832.274233407731	0.0198773231295296	0.0112395198866857	1.7685206601285592	0.076977	0.076977	chr12	50057959	1.1136390185315528	chr12:50057959:G:C
chr12:50060308	['G', 'T']	98663	189822.6197470048	-6809.261360101235	0.019673686270145	0.0113368453047227	1.7353757364889917	0.0826774	0.0826774	chr12	50060308	1.0826131893186668	chr12:50060308:G:T
chr12:50060574	['G', 'A']	98663	189796.6184293215	-6827.028544559882	0.0173686458002701	0.0113192884332249	1.534429120940926	0.124927	0.124927	chr12	50060574	0.9033436890575908	chr12:50060574:G:A
chr12:50061286	['C', 'T']	98663	189780.77057571465	-6814.2079835057	0.0204384521276233	0.0113040155881657	1.808070058663085	0.0705986	0.0705986	chr12	50061286	1.1512039111054653	chr12:50061286:C:T
chr12:50062609	['CA', 'C']	98663	188793.8270441208	-7012.84720444287	0.0112999117743872	0.0107216050645319	1.053938445444927	0.291914	0.291914	chr12	50062609	0.5347450760399233	chr12:50062609:CA:C
chr12:50062619	['C', 'T']	98663	189783.54131992665	-6816.287625129336	0.0203212113362821	0.0113061109805744	1.797365280705005	0.0722807	0.0722807	chr12	50062619	1.1409776501804851	chr12:50062619:C:T
chr12:50063746	['G', 'A']	98663	190073.8529915569	-6789.367214809642	0.0192238059375495	0.0115103503209291	1.670132133389125	0.0948964	0.0948964	chr12	50063746	1.022750262702215	chr12:50063746:G:A
chr12:50064047	['C', 'T']	98663	189535.7631258869	-6866.747986167854	0.0175674913777666	0.0111457431542615	1.5761615115856866	0.114992	0.114992	chr12	50064047	0.9393323724873274	chr12:50064047:C:T
chr12:50064122	['G', 'A']	98663	188789.7404419217	-7019.291307172414	0.0104639184458733	0.0107198451981002	0.9761258910462416	0.329004	0.329004	chr12	50064122	0.4827988219060519	chr12:50064122:G:A
chr12:50064290	['T', 'C']	98663	189784.8471331124	-6818.955900920911	0.0198599276692398	0.0113086710484129	1.756168128352	0.0790628	0.0790628	chr12	50064290	1.1020278092313938	chr12:50064290:T:C
chr12:50064313	['G', 'T']	98663	31024.773423482788	-1283.2097121772306	0.0077953011107947	0.0058922762810347	1.322969382118963	0.185849	0.185849	chr12	50064313	0.7308397713756285	chr12:50064313:G:T
chr12:50065995	['A', 'G']	98663	190164.78225217923	-6776.943612435043	0.0200203959283397	0.0115728948251616	1.7299384666325408	0.0836444	0.0836444	chr12	50065995	1.077563129782397	chr12:50065995:A:G
chr12:50067405	['C', 'T']	98663	189809.7811083966	-6827.087053470571	0.0189257675837436	0.011323793489164	1.6713275106839545	0.0946602	0.0946602	chr12	50067405	1.023832582280822	chr12:50067405:C:T
chr12:50067569	['C', 'T']	98663	80805.82810108362	-4396.881064175594	-0.0126057789041587	0.004344764699594	-2.9013720594205585	0.00371615	0.00371615	chr12	50067569	2.429906764307697	chr12:50067569:C:T
chr12:50068196	['A', 'G']	98663	189803.84751826964	-6823.16529243371	0.0192577217861534	0.011311941224235	1.7024241378566596	0.088679	0.088679	chr12	50068196	1.0521792129067893	chr12:50068196:A:G
chr12:50068864	['T', 'C']	98663	108285.56047320244	-2565.6495559417594	0.014020684151975	0.0042709119595064	3.2828314619708028	0.00102806	0.00102806	chr12	50068864	2.9879815381534804	chr12:50068864:T:C
chr12:50069542	['T', 'C']	98663	81962.05982437992	-4217.523044421509	-0.0119215722603869	0.0043300041030467	-2.75324733572388	0.00590181	0.00590181	chr12	50069542	2.229014776076281	chr12:50069542:T:C
chr12:50069678	['T', 'C']	98663	59152.99318790042	-2344.9915110499865	0.0060961293038766	0.00469456754726	1.2985497050595325	0.194102	0.194102	chr12	50069678	0.7119699896786702	chr12:50069678:T:C
chr12:50069888	['C', 'T']	98663	49613.05136600941	-2259.6447573310875	0.0054032621835093	0.0049716541407527	1.0868137707365308	0.277122	0.277122	chr12	50069888	0.5573289953316654	chr12:50069888:C:T
chr12:50070687	['A', 'G']	98663	77870.57442063217	-4325.321781550409	-0.0164591012572119	0.0043626937811993	-3.7726923049564167	0.00016159	0.00016159	chr12	50070687	3.791585519051519	chr12:50070687:A:G
chr12:50071572	['A', 'G']	98663	77918.42563307183	-4332.945523423683	-0.0145743465785241	0.004371385775298	-3.334033491365888	0.000856279	0.000856279	chr12	50071572	3.0673847067968025	chr12:50071572:A:G
chr12:50072302	['A', 'G']	98663	190141.8543700145	-6762.03969716552	0.021812829734218	0.0115543298579805	1.8878489711068769	0.0590492	0.0590492	chr12	50072302	1.2287859818428295	chr12:50072302:A:G
chr12:50073861	['G', 'T']	98663	77547.85987248234	-4533.123223165004	-0.0159511958125802	0.0043811327720265	-3.640883908935217	0.000271842	0.000271842	chr12	50073861	3.565683443265463	chr12:50073861:G:T
chr12:50077847	['A', 'G']	98663	111520.736714584	-2434.4081813354537	0.0171654434035106	0.0042838153519442	4.007045587462057	6.15281e-05	6.15281e-05	chr12	50077847	4.210926495805129	chr12:50077847:A:G
chr12:50079650	['C', 'T']	98663	189246.75433813097	-6932.040993823569	0.013058259754427	0.0109740292257442	1.1899239090591545	0.234079	0.234079	chr12	50079650	0.6306375465477526	chr12:50079650:C:T
chr12:50080257	['T', 'C']	98663	132514.40170896857	-4390.816535110045	-0.0031945634064315	0.0045363093808714	-0.7042207967345255	0.481297	0.481297	chr12	50080257	0.3175868453401072	chr12:50080257:T:C
chr12:50084666	['A', 'C']	98663	132388.00379371928	-4408.809713925005	-0.0036497327858335	0.0045377799304462	-0.8042992039665948	0.421226	0.421226	chr12	50084666	0.3754848300125817	chr12:50084666:A:C
chr12:50086152	['C', 'T']	98663	4244.129049260086	504.99654268444095	0.0091866612288028	0.015225689950541	0.6033658414590528	0.546267	0.546267	chr12	50086152	0.2625950344310221	chr12:50086152:C:T
chr12:50089249	['G', 'A']	98663	57037.78107102672	-2494.342915192537	0.0074608325979706	0.004763035461435	1.5664029080570363	0.117258	0.117258	chr12	50089249	0.9308575175908536	chr12:50089249:G:A
chr12:50090230	['G', 'A']	98663	11439.463779280146	-821.2934525744536	-0.016884520751271	0.0091193408892365	-1.8515066994808345	0.0640997	0.0640997	chr12	50090230	1.1931440030654177	chr12:50090230:G:A
chr12:50091766	['ACGGGGCTTCACCATGTTTG', 'A']	98663	77434.2561188458	-4605.465407266536	-0.0172158225391815	0.0043870667839297	-3.924221669532067	8.70695e-05	8.70695e-05	chr12	50091766	4.060133949486332	chr12:50091766:ACGGGGCTTCACCATGTTTG:A
chr12:50094764	['G', 'A']	98663	52325.48552921019	-191.16370949820737	0.0161746604704016	0.0049064831034991	3.2965894570932703	0.00097901	0.00097901	chr12	50094764	3.0092128721165365	chr12:50094764:G:A
chr12:50095518	['A', 'G']	98663	78753.24546011092	-4516.701007885389	-0.0176924006610663	0.0043858643789715	-4.033959815514186	5.48859e-05	5.48859e-05	chr12	50095518	4.260539209988656	chr12:50095518:A:G
chr12:50097358	['C', 'T']	98663	77386.94296346618	-4602.686235925205	-0.017255405318465	0.0043842891105976	-3.935736189649384	8.29989e-05	8.29989e-05	chr12	50097358	4.080927663372068	chr12:50097358:C:T
chr12:50097784	['A', 'G']	98663	136023.77850811498	-4570.315882145535	-0.0047564559922277	0.0048044491190295	-0.990010691004784	0.322171	0.322171	chr12	50097784	0.4919135548752197	chr12:50097784:A:G
chr12:50097847	['C', 'T']	98663	78805.36214517576	-4506.512196567619	-0.0158265006838629	0.0044246416194345	-3.576900017020049	0.000347859	0.000347859	chr12	50097847	3.458596755854489	chr12:50097847:C:T
chr12:50098038	['A', 'G']	98663	77295.36913125901	-4624.3329021659365	-0.0172603997055758	0.0043864392420335	-3.9349455795890087	8.32725e-05	8.32725e-05	chr12	50098038	4.079498396793526	chr12:50098038:A:G
chr12:50104356	['T', 'G']	98663	132587.25215178577	-4357.152032758646	-0.003644202559563	0.0045404170990488	-0.8026140506620854	0.4222	0.4222	chr12	50104356	0.3744817710283624	chr12:50104356:T:G
chr12:50106232	['G', 'A']	98663	5797.176272045408	-502.8304661249314	-0.031031197696222	0.0125769977640605	-2.4672977031844057	0.0136154	0.0136154	chr12	50106232	1.8659695952170792	chr12:50106232:G:A
chr12:50109299	['A', 'G']	98663	71015.95609508848	-4402.5161182216	-0.0205417666239729	0.004453270472494	-4.612737257000324	3.97899e-06	3.97899e-06	chr12	50109299	5.400227152321387	chr12:50109299:A:G
chr12:50109486	['C', 'T']	98663	70870.61972002311	-4386.179246330717	-0.0204084415302545	0.0044539894094749	-4.582058836251377	4.60983e-06	4.60983e-06	chr12	50109486	5.336315090103464	chr12:50109486:C:T
chr12:50113033	['G', 'T']	98663	65983.63148891085	-2008.4800565881137	0.0107173755824003	0.0045117990393725	2.3754106707489075	0.0175313	0.0175313	chr12	50113033	1.7561858784359723	chr12:50113033:G:T
chr12:50113396	['C', 'T']	98663	59750.586087503936	-2285.516452449888	0.0131309759725045	0.0046697642156368	2.8119141280270576	0.00492574	0.00492574	chr12	50113396	2.307528515668928	chr12:50113396:C:T
chr12:50113460	['C', 'T']	98663	58867.88287209052	-304.0867531878893	0.0115874535576803	0.0047468901971432	2.4410620588304	0.0146459	0.0146459	chr12	50113460	1.834283935486376	chr12:50113460:C:T
chr12:50113926	['C', 'T']	98663	66888.62578871562	-2060.5832009587466	0.0091822966388262	0.0044818934771793	2.0487538772574734	0.0404888	0.0404888	chr12	50113926	1.3926650945850352	chr12:50113926:C:T
chr12:50115800	['C', 'A']	98663	67516.64536394272	-1987.749242862683	0.0093355028614698	0.0044736392497713	2.086780435402129	0.0369105	0.0369105	chr12	50115800	1.432850071689464	chr12:50115800:C:A
chr12:50116154	['A', 'G']	98663	126274.89366736382	-2226.4221145735896	0.0201582167818882	0.0044605922863612	4.51917940214443	6.21517e-06	6.21517e-06	chr12	50116154	5.206546987850623	chr12:50116154:A:G
chr12:50116994	['C', 'T']	98663	66848.93870516433	-2063.7397166166666	0.0091971204567626	0.0044807894402933	2.0525669816255485	0.0401172	0.0401172	chr12	50116994	1.3966693863940138	chr12:50116994:C:T
chr12:50117164	['C', 'A']	98663	66579.52080291972	-2099.872840976486	0.0092296026452074	0.0044861324817874	2.057362925120292	0.039654	0.039654	chr12	50117164	1.4017129977459264	chr12:50117164:C:A
chr12:50117625	['T', 'C']	98663	126096.5123709668	-2207.7874749570087	0.0202034834849494	0.0044500408354282	4.5400669863751935	5.63027e-06	5.63027e-06	chr12	50117625	5.249470778026367	chr12:50117625:T:C
chr12:50118065	['G', 'A']	98663	71342.7945374411	-2048.421921329681	0.011915351664254	0.0046326961230562	2.5720123547394182	0.0101124	0.0101124	chr12	50118065	1.9951457600311344	chr12:50118065:G:A
chr12:50118269	['ACTCCTGACCTCAGGTGATCCACC', 'A']	98663	58702.34507782594	-291.91274285688075	0.0118958741875859	0.0047412769716118	2.509002165199787	0.0121089	0.0121089	chr12	50118269	1.9168953073629924	chr12:50118269:ACTCCTGACCTCAGGTGATCCACC:A
chr12:50118417	['T', 'C']	98663	58379.2773427992	-272.9055305273657	0.0119274064471466	0.0047277149908701	2.522869181027226	0.0116417	0.0116417	chr12	50118417	1.9339835964291905	chr12:50118417:T:C
chr12:50118510	['G', 'A']	98663	57628.71813815306	-421.7079815935666	0.0112049009149471	0.0047529054466597	2.357484498838855	0.0184012	0.0184012	chr12	50118510	1.73515385436085	chr12:50118510:G:A
chr12:50118849	['T', 'C']	98663	66620.20551708751	-2089.2888575739635	0.0094439200129123	0.0044854736847354	2.105445417069554	0.0352551	0.0352551	chr12	50118849	1.4527780491223352	chr12:50118849:T:C
chr12:50119192	['G', 'A']	98663	66620.72664612392	-2095.4055006319068	0.0093138361310627	0.0044851338105789	2.0766016186840326	0.0378409	0.0378409	chr12	50119192	1.422038542978872	chr12:50119192:G:A
chr12:50119736	['G', 'T']	98663	66610.47723171742	-2090.568234350131	0.009415756280235	0.0044855065133604	2.099151177729747	0.0358061	0.0358061	chr12	50119736	1.4460429797621157	chr12:50119736:G:T
chr12:50119904	['C', 'T']	98663	67487.57629575564	-1983.0518297988085	0.0094263629177222	0.0044709237966886	2.108370293563002	0.0350015	0.0350015	chr12	50119904	1.455913343427902	chr12:50119904:C:T
chr12:50120582	['G', 'A']	98663	67493.20893858146	-1979.044587084329	0.0094679090062031	0.0044702618483295	2.117976379782101	0.0341796	0.0341796	chr12	50120582	1.4662330240848331	chr12:50120582:G:A
chr12:50120695	['A', 'G']	98663	58370.50776466774	-273.46552157950794	0.0118929736954394	0.0047261353166861	2.516426826259056	0.0118567	0.0118567	chr12	50120695	1.926036168578382	chr12:50120695:A:G
chr12:50121982	['T', 'C']	98663	45881.51045626414	-1195.2801975819411	0.0107406153388425	0.0050222154159897	2.1386209967510776	0.0324688	0.0324688	chr12	50121982	1.488533761974821	chr12:50121982:T:C
chr12:50122025	['C', 'T']	98663	57448.9872986589	-427.6794593883589	0.0109377724922835	0.0047454681735396	2.304887967276164	0.0211749	0.0211749	chr12	50122025	1.6741786319795808	chr12:50122025:C:T
chr12:50122045	['G', 'A']	98663	66686.16319758081	-2110.3272584510514	0.0089558351470928	0.0044878180349429	1.9955878507909983	0.0459815	0.0459815	chr12	50122045	1.337416865361278	chr12:50122045:G:A
chr12:50122965	['T', 'C']	98663	58535.24262527903	-247.825670094012	0.0119243124747195	0.0047253375925838	2.5234837175303872	0.0116214	0.0116214	chr12	50122965	1.934741550461148	chr12:50122965:T:C
chr12:50125143	['C', 'T']	98663	126082.66989730229	-2212.909168646416	0.0200319385988845	0.0044488416752788	4.502731286257533	6.71624e-06	6.71624e-06	chr12	50125143	5.172873793056126	chr12:50125143:C:T
chr12:50126840	['A', 'AG']	98663	126092.72624333474	-2219.1989991715645	0.019831079639561	0.0044487602654249	4.457664260689656	8.29487e-06	8.29487e-06	chr12	50126840	5.0811904159958665	chr12:50126840:A:AG
chr12:50126893	['G', 'A']	98663	66082.37690194527	-2164.022451540419	0.0095343405242498	0.0044972192824735	2.120052398024454	0.0340041	0.0340041	chr12	50126893	1.4684687153099718	chr12:50126893:G:A
chr12:50127058	['G', 'A']	98663	57430.55220097728	-422.5163517097208	0.0111773032413512	0.0047464271930409	2.3548877475122816	0.0185302	0.0185302	chr12	50127058	1.7321198932322284	chr12:50127058:G:A
chr12:50128593	['C', 'G']	98663	67240.38149835444	-2023.725164029531	0.0100208808073133	0.0044915832310649	2.231035314676201	0.025681	0.025681	chr12	50128593	1.5903880691535646	chr12:50128593:C:G
chr12:50132004	['C', 'T']	98663	66667.2440792408	-2095.310421465335	0.009251967304928	0.0044844423537302	2.0631254847622165	0.0391033	0.0391033	chr12	50132004	1.407786590140845	chr12:50132004:C:T
chr12:50132708	['A', 'AGAGTGT']	98663	57479.321317424765	-418.0438725565416	0.0111812292672952	0.0047452925847039	2.3562781572915306	0.018461	0.018461	chr12	50132708	1.7337447777023491	chr12:50132708:A:AGAGTGT
chr12:50134294	['C', 'CCTT']	98663	126121.79264966788	-2186.172840138626	0.0207876637436381	0.0044502596991521	4.6711125077933415	2.99967e-06	2.99967e-06	chr12	50134294	5.522926520301021	chr12:50134294:C:CCTT
chr12:50134903	['GA', 'G']	98663	58261.305752696935	-241.07039728142803	0.0125299341206208	0.0047306598644155	2.6486651925394447	0.00808232	0.00808232	chr12	50134903	2.0924639587086395	chr12:50134903:GA:G
chr12:50135531	['C', 'T']	98663	66664.16215723044	-2093.882294853277	0.0089898689406877	0.0044847535826011	2.004540221688984	0.045015	0.045015	chr12	50135531	1.3466427455194665	chr12:50135531:C:T
chr12:50135953	['G', 'A']	98663	66631.50688847667	-2112.3672964688576	0.0087922001127388	0.0044854394758412	1.9601646973711224	0.0499794	0.0499794	chr12	50135953	1.3012089618600935	chr12:50135953:G:A
chr12:50136153	['A', 'G']	98663	125964.42742303365	-2196.044713781889	0.0200865525462983	0.0044453693381591	4.518534011083168	6.23414e-06	6.23414e-06	chr12	50136153	5.2052234490041975	chr12:50136153:A:G
chr12:50140376	['A', 'C']	98663	59511.34009627067	-230.5149780721661	0.0134065679350592	0.0047675075443047	2.812070628199562	0.00492334	0.00492334	chr12	50140376	2.307740171331629	chr12:50140376:A:C
chr12:50141059	['T', 'A']	98663	58346.47211153356	-220.3535854186112	0.0126920927533176	0.0047289670899586	2.683903802220893	0.00727802	0.00727802	chr12	50141059	2.137986755306845	chr12:50141059:T:A
chr12:50141207	['C', 'T']	98663	66649.33991297033	-2132.9851845849685	0.0084344204235609	0.0044872573781649	1.8796382094334363	0.0601603	0.0601603	chr12	50141207	1.2206900067245972	chr12:50141207:C:T
chr12:50141927	['A', 'G']	98663	58473.502226741126	-226.914471311264	0.012759779140327	0.0047350043034166	2.69477667235066	0.00704477	0.00704477	chr12	50141927	2.152133181314228	chr12:50141927:A:G
chr12:50142172	['C', 'T']	98663	57246.443996147806	-386.63948987878496	0.0120793308484584	0.0047508438957231	2.542565302836544	0.0110057	0.0110057	chr12	50142172	1.958382329624108	chr12:50142172:C:T
chr12:50143404	['C', 'CTTG']	98663	60220.98666936996	-205.1831727433252	0.0135040286907147	0.0046960362566972	2.875622749176196	0.00403318	0.00403318	chr12	50143404	2.3943523950857872	chr12:50143404:C:CTTG
chr12:50144032	['A', 'G']	98663	127171.88952185948	-1989.0303934759504	0.0219896164686361	0.0044718546992782	4.917336977023298	8.78701e-07	8.78701e-07	chr12	50144032	6.056158879352426	chr12:50144032:A:G
chr12:50144842	['A', 'G']	98663	60026.07703538475	-252.65593840461776	0.0128965542644705	0.0046992026253679	2.744413317027526	0.00606301	0.00606301	chr12	50144842	2.2173117154626687	chr12:50144842:A:G
chr12:50145636	['T', 'G']	98663	66725.23106479182	-1893.731582514093	0.011962772152979	0.0044846665045776	2.66748310956196	0.00764342	0.00764342	chr12	50145636	2.1167122756144456	chr12:50145636:T:G
chr12:50145828	['A', 'G']	98663	127123.34612382272	-2066.929230867944	0.0206226239603637	0.0044708502297343	4.612685037670996	3.97999e-06	3.97999e-06	chr12	50145828	5.400118019119849	chr12:50145828:A:G
chr12:50145981	['G', 'C']	98663	60002.73053412675	-236.5219944433188	0.0133414638236237	0.0046985119502534	2.8395083304840654	0.00451924	0.00451924	chr12	50145981	2.3449345942943887	chr12:50145981:G:C
chr12:50147087	['T', 'C']	98663	127068.00134892526	-2040.2034930723944	0.021246155916643	0.0044721105319183	4.750811896308245	2.02886e-06	2.02886e-06	chr12	50147087	5.692747920105733	chr12:50147087:T:C
chr12:50147344	['A', 'G']	98663	65751.30435135585	-1939.8602185228024	0.0102034911101442	0.0045030478497822	2.265907769698201	0.0234592	0.0234592	chr12	50147344	1.629686802174008	chr12:50147344:A:G
chr12:50148027	['G', 'A']	98663	60009.2358888551	-240.0661135922801	0.0132635181018207	0.0046992574550954	2.822471045385927	0.00476647	0.00476647	chr12	50148027	2.321803136067916	chr12:50148027:G:A
chr12:50149418	['A', 'G']	98663	127014.18384395471	-2024.2224872955665	0.0214640217285846	0.0044687417631656	4.803146582670144	1.5642e-06	1.5642e-06	chr12	50149418	5.805707718448027	chr12:50149418:A:G
chr12:50149639	['T', 'C']	98663	60756.85282877331	-181.97254327689072	0.0120906477001203	0.0046848017887761	2.5808237456464456	0.00985792	0.00985792	chr12	50149639	2.0062147105979644	chr12:50149639:T:C
chr12:50152927	['A', 'G']	98663	131286.00070023013	-4709.498588534511	-0.0101235518638959	0.004498226695185	-2.2505650670590485	0.0244153	0.0244153	chr12	50152927	1.612337935006967	chr12:50152927:A:G
chr12:50153745	['A', 'G']	98663	61953.907059720405	-348.6102113973621	0.0132383755805927	0.0047689067319969	2.77597703720436	0.00550465	0.00550465	chr12	50153745	2.259270289389948	chr12:50153745:A:G
chr12:50156261	['G', 'A']	98663	60307.14457302735	-244.2161988508032	0.0130801098857154	0.0047040958887656	2.780578924199562	0.00542724	0.00542724	chr12	50156261	2.265420972897949	chr12:50156261:G:A
chr12:50156600	['A', 'T']	98663	69779.6382536172	-4570.733559856378	-0.0216028590491047	0.0044763688881891	-4.825978284788745	1.39526e-06	1.39526e-06	chr12	50156600	5.855344856158189	chr12:50156600:A:T
chr12:50156760	['G', 'A']	98663	60245.22977497321	-239.7939845530029	0.0127147333309061	0.0046944230933045	2.708476223423614	0.00676046	0.00676046	chr12	50156760	2.1700237524807178	chr12:50156760:G:A
chr12:50157165	['G', 'A']	98663	70275.65611249673	-4570.3321137561215	-0.0214749027640785	0.0044685615298584	-4.805775330737938	1.54379e-06	1.54379e-06	chr12	50157165	5.811411776567614	chr12:50157165:G:A
chr12:50157760	['C', 'A']	98663	60072.43935277175	-252.44361299328983	0.0129246414963924	0.0046973014917467	2.7515035002759247	0.00593332	0.00593332	chr12	50157760	2.226702228354521	chr12:50157760:C:A
chr12:50159214	['A', 'G']	98663	131982.96461281012	-4619.875523186821	-0.0105304219798215	0.0045101403926356	-2.3348324138681145	0.0195542	0.0195542	chr12	50159214	1.7087599471724773	chr12:50159214:A:G
chr12:50159419	['C', 'T']	98663	70274.39627155413	-4563.842930539318	-0.0212719134822031	0.0044688383809371	-4.760054329318131	1.93815e-06	1.93815e-06	chr12	50159419	5.712612614462056	chr12:50159419:C:T
chr12:50161184	['G', 'T']	98663	62725.98671951829	111.77658272855956	0.0124200905731342	0.0046964804545491	2.644552807859285	0.00818119	0.00818119	chr12	50161184	2.087183521164233	chr12:50161184:G:T
chr12:50162156	['A', 'G']	98663	64919.20040304828	48.01949134620802	0.0104801655598291	0.0047358885579267	2.212924867560032	0.0269051	0.0269051	chr12	50162156	1.5701653894428922	chr12:50162156:A:G
chr12:50162850	['C', 'T']	98663	62903.16628884519	92.41302058252847	0.0122480460578736	0.0047015458557014	2.605110411296048	0.00918584	0.00918584	chr12	50162850	2.036881123442618	chr12:50162850:C:T
chr12:50162999	['A', 'G']	98663	70288.9607063928	-4567.992994769117	-0.0212913385659761	0.0044690768232422	-4.764146916259446	1.89924e-06	1.89924e-06	chr12	50162999	5.721420151592759	chr12:50162999:A:G
chr12:50164357	['C', 'T']	98663	11362.03059982967	-803.4895213296433	-0.0167035344491463	0.0091517815111118	-1.8251675292799967	0.0679788	0.0679788	chr12	50164357	1.167626506095679	chr12:50164357:C:T
chr12:50165191	['A', 'G']	98663	70326.73659491591	-4561.058317805825	-0.0211702606373193	0.0044707277658983	-4.73530524466313	2.19029e-06	2.19029e-06	chr12	50165191	5.659498379652285	chr12:50165191:A:G
chr12:50165345	['A', 'G']	98663	134542.45596543344	-4273.938546463366	-0.0112103189632933	0.0045896069316157	-2.4425444554021727	0.0145859	0.0145859	chr12	50165345	1.8360667682580791	chr12:50165345:A:G
chr12:50167576	['G', 'C']	98663	59384.6113605725	86.04561480622799	0.0103252408342183	0.0047775573078791	2.1611966469119985	0.0306826	0.0306826	chr12	50167576	1.5131078416653758	chr12:50167576:G:C
chr12:50168215	['A', 'G']	98663	72063.0792378863	-4346.313609307163	-0.0209138867650914	0.0044430061924009	-4.707147786753302	2.51547e-06	2.51547e-06	chr12	50168215	5.599380857790488	chr12:50168215:A:G
chr12:50170107	['T', 'C']	98663	77748.37334929104	-4551.583915742053	-0.0187119948541649	0.0043795565881488	-4.272577480743131	1.93407e-05	1.93407e-05	chr12	50170107	4.713527811502458	chr12:50170107:T:C
chr12:50174482	['G', 'T']	98663	76337.86137318148	-4773.719404805076	-0.0189743411078981	0.004405411708639	-4.307052861980949	1.65604e-05	1.65604e-05	chr12	50174482	4.780929177472953	chr12:50174482:G:T
chr12:50176736	['G', 'A']	98663	130649.51139427855	-4322.62061025239	-0.0120715252456752	0.0045156289566175	-2.673276604798261	0.00751266	0.00751266	chr12	50176736	2.124206265554641	chr12:50176736:G:A
chr12:50179044	['T', 'C']	98663	127625.66600120012	-2081.460827655043	0.0216055828506086	0.0045063189704861	4.79450811008119	1.63312e-06	1.63312e-06	chr12	50179044	5.786981902573135	chr12:50179044:T:C
chr12:50179254	['A', 'G']	98663	127051.09866753189	-2033.9152180166209	0.0213855929013998	0.0044715379683149	4.782603447166681	1.73289e-06	1.73289e-06	chr12	50179254	5.761229004458166	chr12:50179254:A:G
chr12:50179650	['G', 'C']	98663	63420.86488650783	-2272.318931721919	0.0101810915370593	0.0047563717990736	2.1405163362212973	0.0323155	0.0323155	chr12	50179650	1.4905891200891022	chr12:50179650:G:C
chr12:50179723	['A', 'C']	98663	72928.68677014278	-2332.6914449466185	0.0146104006308823	0.0047346953998971	3.0858163824434865	0.0020305	0.0020305	chr12	50179723	2.692397006173944	chr12:50179723:A:C
chr12:50180528	['T', 'C']	98663	127185.008832059	-2009.008409406052	0.0214421324171655	0.0044733245004014	4.793332657901632	1.64272e-06	1.64272e-06	chr12	50180528	5.784436455322001	chr12:50180528:T:C
chr12:50180980	['C', 'T']	98663	66712.80610711814	-2288.5965991730955	0.0118097465610158	0.0045198921610794	2.6128381253670265	0.00898074	0.00898074	chr12	50180980	2.046687876620479	chr12:50180980:C:T
chr12:50182533	['G', 'C']	98663	126871.43088260634	-2053.274317566945	0.021312319866362	0.0044657746003639	4.772368015310282	1.82333e-06	1.82333e-06	chr12	50182533	5.739134722343962	chr12:50182533:G:C
chr12:50183134	['A', 'G']	98663	127212.20420456953	-2025.112870168684	0.0211492354406337	0.0044736641771278	4.7274973273053975	2.27617e-06	2.27617e-06	chr12	50183134	5.642795304972578	chr12:50183134:A:G
chr12:50184922	['T', 'G']	98663	75728.17104542418	-1774.2222069510383	0.0112339493591703	0.004357481824512	2.578082895487108	0.00993645	0.00993645	chr12	50184922	2.0027687484787435	chr12:50184922:T:G
chr12:50185615	['C', 'T']	98663	36236.61097876223	-1615.7323727826763	0.0069580859285442	0.005536085686676	1.2568602298354097	0.208807	0.208807	chr12	50185615	0.6802549462329193	chr12:50185615:C:T
chr12:50187707	['C', 'T']	98663	58856.33424232596	-1883.084620658616	0.0166446698155569	0.0046545830389097	3.5759744055303786	0.000349092	0.000349092	chr12	50187707	3.4570601036225588	chr12:50187707:C:T
chr12:50187864	['T', 'C']	98663	119434.84226480137	-1540.2132450656122	0.0228945099867209	0.0043832518344217	5.223179240336996	1.76233e-07	1.76233e-07	chr12	50187864	6.753912765753728	chr12:50187864:T:C
chr12:50189367	['A', 'G']	98663	58888.51849711566	-1879.9243624790884	0.0167459091479289	0.0046542162346236	3.5980084086666686	0.00032082	0.00032082	chr12	50189367	3.493738565516016	chr12:50189367:A:G
chr12:50189421	['C', 'T']	98663	58874.51480681694	-1878.3587953047345	0.0168076628052514	0.0046539394734387	3.611491490419485	0.000304592	0.000304592	chr12	50189421	3.5162815074395075	chr12:50189421:C:T
chr12:50190089	['C', 'T']	98663	61152.44237937847	-64.07203351168037	0.008916705809057	0.0048584912695337	1.8352828716542544	0.0664668	0.0664668	chr12	50190089	1.1773952295423278	chr12:50190089:C:T
chr12:50192844	['G', 'A']	98663	113586.3276223883	-1385.422762694269	0.0201562673576	0.0043468468199565	4.636985887117493	3.53979e-06	3.53979e-06	chr12	50192844	5.451022501970384	chr12:50192844:G:A
chr12:50194876	['T', 'C']	98663	45253.49072702547	-1630.8431945493874	0.0204500419684115	0.0050900247822579	4.017670412861885	5.88199e-05	5.88199e-05	chr12	50194876	4.230475718174497	chr12:50194876:T:C
chr12:50198830	['A', 'T']	98663	64723.49609212647	-1761.9120938377232	0.0159656135850551	0.004524066793856	3.529040200453604	0.000417259	0.000417259	chr12	50198830	3.379594287103638	chr12:50198830:A:T
chr12:50200076	['T', 'G']	98663	118634.32339877484	-1719.0370782362718	0.0217981526551384	0.0043646400888081	4.994261201750273	5.9162e-07	5.9162e-07	chr12	50200076	6.227957152892148	chr12:50200076:T:G
chr12:50200084	['G', 'A']	98663	63617.21254828805	-1890.7396234735336	0.0168444090297511	0.0045429579353462	3.707806514934687	0.000209177	0.000209177	chr12	50200084	3.6794860699109777	chr12:50200084:G:A
chr12:50201164	['A', 'G']	98663	118585.04800381196	-1713.9806890283646	0.0219205186187693	0.0043623952197353	5.024881404509535	5.04622e-07	5.04622e-07	chr12	50201164	6.297033819473764	chr12:50201164:A:G
chr12:50201480	['A', 'T']	98663	64722.80797810327	-1760.7573108099307	0.015985940989769	0.0045240489738392	3.533547289653463	0.00041021	0.00041021	chr12	50201480	3.38699375671294	chr12:50201480:A:T
chr12:50201662	['T', 'C']	98663	118570.4389858172	-1720.573493110301	0.0217508679013245	0.0043622722948931	4.9861325545377255	6.17041e-07	6.17041e-07	chr12	50201662	6.209685977810888	chr12:50201662:T:C
chr12:50205436	['A', 'G']	98663	64723.80816057583	-1756.5669941433828	0.0160893841887388	0.0045237982856957	3.556609550786855	0.000375848	0.000375848	chr12	50205436	3.424987756423007	chr12:50205436:A:G
chr12:50205926	['T', 'C']	98663	60712.07626336864	-1828.5037374713784	0.0185977895063641	0.0046132156413664	4.031415600779402	5.54835e-05	5.54835e-05	chr12	50205926	4.255836150649537	chr12:50205926:T:C
chr12:50207372	['C', 'T']	98663	52659.14081951259	-159.78388828795622	0.0070331240419448	0.0049032479153426	1.4343806724391188	0.151467	0.151467	chr12	50207372	0.8196819762640503	chr12:50207372:C:T
chr12:50208158	['G', 'T']	98663	64766.85917593128	-1760.5460076441652	0.0161026960965058	0.0045253783057173	3.558309385131805	0.000373425	0.000373425	chr12	50208158	3.427796610332841	chr12:50208158:G:T
chr12:50208512	['T', 'A']	98663	63703.22775573151	-1896.3185330988008	0.0167896202041918	0.0045444278719173	3.694550926409202	0.000220395	0.000220395	chr12	50208512	3.6567982623476616	chr12:50208512:T:A
chr12:50208951	['G', 'A']	98663	63720.04205896977	-1903.504994216256	0.0165561060021333	0.0045464830130015	3.641519379878479	0.000271172	0.000271172	chr12	50208951	3.566755155783137	chr12:50208951:G:A
chr12:50209931	['G', 'A']	98663	63627.98393525425	-1895.6341509672457	0.0167094062811491	0.004542965725494	3.678083281011789	0.000235118	0.000235118	chr12	50209931	3.628714121187988	chr12:50209931:G:A
chr12:50211445	['T', 'C']	98663	113344.02528662788	-1675.4555909219653	0.0189810137807411	0.0043826622264133	4.3309323877041495	1.48626e-05	1.48626e-05	chr12	50211445	4.827905210300782	chr12:50211445:T:C
chr12:50211972	['A', 'AC']	98663	64747.49998479427	-1754.2196010856446	0.016159991073024	0.0045240691758471	3.5720035315326752	0.000354429	0.000354429	chr12	50211972	3.450470750597889	chr12:50211972:A:AC
chr12:50216538	['T', 'C']	98663	64461.82743726231	-1779.9403389071383	0.0166821551847836	0.0045289864740945	3.683419078463602	0.000230249	0.000230249	chr12	50216538	3.637802247321885	chr12:50216538:T:C
chr12:50217193	['C', 'T']	98663	63613.408370169134	-1892.4355405309896	0.0168518378999163	0.0045431260360977	3.7093045110390377	0.000207943	0.000207943	chr12	50217193	3.682055694739017	chr12:50217193:C:T
chr12:50218050	['G', 'A']	98663	112286.76610826034	-1579.7646710426875	0.0185249088426921	0.0043269450520455	4.281290522498026	1.85988e-05	1.85988e-05	chr12	50218050	4.730515075684794	chr12:50218050:G:A
chr12:50220924	['A', 'G']	98663	63662.19547652596	-1906.4869028599808	0.0163859655693968	0.0045417685094851	3.6078381219069056	0.000308912	0.000308912	chr12	50220924	3.510165220761165	chr12:50220924:A:G
chr12:50222563	['A', 'G']	98663	63894.656890871294	-1963.815201787443	0.0162121509734037	0.0045371118314193	3.573231512861396	0.000352771	0.000352771	chr12	50222563	3.452507123816965	chr12:50222563:A:G
chr12:50225835	['T', 'C']	98663	64695.49155068072	-1776.6429859934606	0.0157583979005147	0.0045255280259368	3.4821125424922355	0.00049769	0.00049769	chr12	50225835	3.3030410853730148	chr12:50225835:T:C
chr12:50227364	['G', 'A']	98663	10191.742763109609	-339.02709818777856	0.0213976581179026	0.0097813984483458	2.1875867986464943	0.0287021	0.0287021	chr12	50227364	1.5420863267835303	chr12:50227364:G:A
chr12:50228008	['C', 'T']	98663	4835.409795777456	-190.9036449567908	-0.0180636690056476	0.0138717019531512	-1.302195582535865	0.192853	0.192853	chr12	50228008	0.7147736009083262	chr12:50228008:C:T
chr12:50228077	['C', 'A']	98663	63635.99448454859	-1889.1658652052283	0.0168180114240981	0.0045425437852922	3.702333366285028	0.000213742	0.000213742	chr12	50228077	3.67011013120037	chr12:50228077:C:A
chr12:50229390	['C', 'T']	98663	64687.70236019308	-1770.6201515491446	0.0159185482373812	0.004525679272963	3.517383198690325	0.00043602	0.00043602	chr12	50229390	3.3604935894230965	chr12:50229390:C:T
chr12:50229875	['G', 'A']	98663	64669.69743298589	-1772.9609501343157	0.0158506931123073	0.0045252471439261	3.502724295087954	0.00046073	0.00046073	chr12	50229875	3.3365535081504727	chr12:50229875:G:A
chr12:50230767	['C', 'T']	98663	63998.02939107596	-1905.645293940349	0.0167054144726844	0.0045542011835983	3.668132741444917	0.000244457	0.000244457	chr12	50230767	3.6117975222461385	chr12:50230767:C:T
chr12:50232282	['A', 'T']	98663	63698.61078937498	-1897.428345548272	0.0166925566098615	0.0045426671953555	3.674615791121114	0.000238334	0.000238334	chr12	50232282	3.622813998110541	chr12:50232282:A:T
chr12:50233871	['C', 'T']	98663	112211.8838223069	-1563.6546695044258	0.0185362023750714	0.0043266056407865	4.28423663121319	1.83541e-05	1.83541e-05	chr12	50233871	4.736266906426497	chr12:50233871:C:T
chr12:50234683	['T', 'C']	98663	118388.99765786582	-1734.465646509403	0.0219252515989733	0.0043607568921346	5.027854599856044	4.96864e-07	4.96864e-07	chr12	50234683	6.303762468675544	chr12:50234683:T:C
chr12:50235127	['T', 'C']	98663	64408.501272471	-1796.8148070298946	0.0163420247875381	0.004529065478776	3.608255359548144	0.000308415	0.000308415	chr12	50235127	3.510864507862296	chr12:50235127:T:C
chr12:50235829	['G', 'A']	98663	64698.26275018757	-1774.594263249495	0.0158744295565725	0.0045260424111236	3.507353249178112	0.000452789	0.000452789	chr12	50235829	3.344104132388092	chr12:50235829:G:A
chr12:50239630	['ACT', 'A']	98663	63640.51520434642	-1903.6632250404905	0.0164930107904929	0.0045425835586831	3.630755621207349	0.000282736	0.000282736	chr12	50239630	3.548618890463608	chr12:50239630:ACT:A
chr12:50240052	['ATAAC', 'A']	98663	5696.520188999128	412.225864995476	0.0016602131948178	0.0130490716142669	0.1272284530190405	0.89876	0.89876	chr12	50240052	0.0463562644303036	chr12:50240052:ATAAC:A
chr12:50242581	['A', 'G']	98663	64756.75222782063	-1754.1108930765795	0.0159925556802413	0.0045242351414402	3.534863945013788	0.000408172	0.000408172	chr12	50242581	3.389156790562063	chr12:50242581:A:G
chr12:50242761	['G', 'A']	98663	2856.2315949521067	-70.58743642614377	-0.0184991504185182	0.0181003022957905	-1.0220354398622622	0.306767	0.306767	chr12	50242761	0.5131913607880231	chr12:50242761:G:A
chr12:50243157	['T', 'C']	98663	63641.4809355326	-1894.8651144144208	0.0166692872041508	0.0045424478780898	3.6696705502233726	0.000242991	0.000242991	chr12	50243157	3.614409811680376	chr12:50243157:T:C
chr12:50243512	['T', 'C']	98663	63644.41685591471	-1899.1718025091968	0.0165591915348029	0.0045425715630543	3.6453342132201154	0.000267182	0.000267182	chr12	50243512	3.5731928035467666	chr12:50243512:T:C
chr12:50245027	['T', 'C']	98663	118448.40642264142	-1705.1250301482696	0.0219693263135979	0.0043610440369804	5.037630009535374	4.72161e-07	4.72161e-07	chr12	50245027	6.32590988804146	chr12:50245027:T:C
chr12:50245999	['C', 'T']	98663	52735.77665118729	-150.02202218542564	0.0076392709670063	0.0049001682902379	1.558981348094754	0.119004	0.119004	chr12	50245999	0.9244384407189652	chr12:50245999:C:T
chr12:50248148	['TA', 'T']	98663	52598.529808306375	-135.70926875128038	0.0078379793140006	0.0049063257228716	1.5975252677298952	0.110152	0.110152	chr12	50248148	0.9580076130744628	chr12:50248148:TA:T
chr12:50248531	['A', 'G']	98663	52632.40147591004	-145.48983060657508	0.007590275776907	0.0049057370923152	1.5472243281844655	0.121812	0.121812	chr12	50248531	0.9143099261770852	chr12:50248531:A:G
chr12:50250175	['A', 'G']	98663	52797.56119111918	-118.07600828420966	0.0081283065076643	0.0049069198007148	1.6564987482534597	0.097624	0.097624	chr12	50250175	1.0104434017364738	chr12:50250175:A:G
chr12:50251688	['G', 'A']	98663	52633.34460021502	-135.41890692762752	0.0079022134763753	0.0049068213212197	1.6104547035780383	0.107302	0.107302	chr12	50251688	0.969392183151766	chr12:50251688:G:A
chr12:50252971	['G', 'A']	98663	64618.30312677425	-1753.7292804887152	0.0162866737762302	0.0045268801994517	3.597770000231629	0.000321114	0.000321114	chr12	50252971	3.493340759552764	chr12:50252971:G:A
chr12:50253441	['C', 'T']	98663	63591.4687699591	-1881.114311212046	0.0169822800971863	0.0045435585430363	3.7376606763908127	0.000185845	0.000185845	chr12	50253441	3.73084911873086	chr12:50253441:C:T
chr12:50255177	['A', 'G']	98663	63580.75501079719	-1873.878326959904	0.017150807989284	0.004543599817746	3.774717993934632	0.000160283	0.000160283	chr12	50255177	3.7951125375192687	chr12:50255177:A:G
chr12:50256136	['C', 'T']	98663	52408.21723438769	-157.4724821816211	0.0080105010726037	0.0049122036016764	1.6307347419129572	0.102949	0.102949	chr12	50256136	0.9873778675655338	chr12:50256136:C:T
chr12:50256258	['A', 'C']	98663	41886.915451835936	-954.4710930588096	0.0140388909864613	0.0051906640177059	2.704642592657344	0.00683896	0.00683896	chr12	50256258	2.165009936379571	chr12:50256258:A:C
chr12:50256274	['T', 'C']	98663	132778.68183707618	-2480.399070473336	0.0200875256297425	0.0045569290802835	4.408127771102517	1.04378e-05	1.04378e-05	chr12	50256274	4.981391028972083	chr12:50256274:T:C
chr12:50256781	['G', 'A']	98663	63581.24414054578	-1877.4703961740045	0.0170525196759671	0.0045434470860758	3.753211901207671	0.000174683	0.000174683	chr12	50256781	3.757749358127742	chr12:50256781:G:A
chr12:50257673	['T', 'A']	98663	63581.73320087986	-1875.6863923134	0.0171249484562013	0.0045435379211757	3.769077919739232	0.000163947	0.000163947	chr12	50257673	3.785296525901393	chr12:50257673:T:A
chr12:50258497	['G', 'A']	98663	112129.09457281034	-1559.5883172891604	0.0187109527999741	0.0043278471076841	4.323385816183926	1.53803e-05	1.53803e-05	chr12	50258497	4.813035193333424	chr12:50258497:G:A
chr12:50258743	['C', 'G']	98663	112223.71627836124	-1606.8532400112451	0.0179936601807439	0.0043336842373993	4.152046894755262	3.29791e-05	3.29791e-05	chr12	50258743	4.481761200430949	chr12:50258743:C:G
chr12:50258786	['C', 'T']	98663	112128.55105207124	-1572.6440278719435	0.0185097910758441	0.0043285381985898	4.276222185557729	1.9027e-05	1.9027e-05	chr12	50258786	4.720629681820892	chr12:50258786:C:T
chr12:50259146	['T', 'C']	98663	63594.8913354217	-1878.8520020614333	0.0170303163841561	0.0045433897839191	3.748372293399327	0.000178087	0.000178087	chr12	50259146	3.749367782020905	chr12:50259146:T:C
chr12:50260151	['T', 'C']	98663	63580.75406726705	-1875.028703699678	0.0170929468394308	0.0045452285903819	3.760635246288984	0.00016958	0.00016958	chr12	50260151	3.7706253690711566	chr12:50260151:T:C
chr12:50262735	['C', 'T']	98663	49158.972021450216	-1742.3976392467146	0.0212065988804795	0.0049468627143128	4.286878392465173	1.81373e-05	1.81373e-05	chr12	50262735	4.741427363492886	chr12:50262735:C:T
chr12:50263949	['C', 'G']	98663	64647.624679263	-1756.5366439901811	0.01618088135612	0.004527817812379	3.5736599895608707	0.000352194	0.000352194	chr12	50263949	3.453218046974896	chr12:50263949:C:G
chr12:50267972	['G', 'A']	98663	13783.235202286944	-764.9043841957612	-0.0136434068065263	0.0083027659939406	-1.6432363403332504	0.100337	0.100337	chr12	50267972	0.9985388881889043	chr12:50267972:G:A
chr12:50268654	['G', 'A']	98663	2763.717133697216	-88.63066213252361	-0.0186737074453561	0.0184539215624715	-1.011909982501039	0.311584	0.311584	chr12	50268654	0.5064248516737908	chr12:50268654:G:A
chr12:50269603	['G', 'A']	98663	46597.44577922406	8.379963934776022	0.003982160116226	0.0051453908620427	0.7739276224090704	0.438975	0.438975	chr12	50269603	0.3575602124941194	chr12:50269603:G:A
chr12:50270073	['A', 'G']	98663	63613.448918104754	-1879.436406141505	0.0169956280569008	0.0045446949505086	3.739663110941821	0.000184371	0.000184371	chr12	50270073	3.734307388761948	chr12:50270073:A:G
chr12:50271444	['T', 'C']	98663	63597.37969589458	-1875.7609483125327	0.0171002475112623	0.0045431736961598	3.763943149634938	0.000167352	0.000167352	chr12	50271444	3.776369093083476	chr12:50271444:T:C
chr12:50272163	['G', 'T']	98663	64639.65467946831	-1750.1532561132626	0.0163145667179179	0.0045266160150653	3.604141960267929	0.00031334	0.00031334	chr12	50272163	3.503984160910138	chr12:50272163:G:T
chr12:50274361	['G', 'A']	98663	63598.98285546277	-1875.2525828245016	0.0171079785389192	0.0045432084698915	3.7656160073428864	0.000166235	0.000166235	chr12	50274361	3.779277532257217	chr12:50274361:G:A
chr12:50274755	['C', 'T']	98663	63590.46852664764	-1873.9595963780428	0.0171333056673346	0.0045433264906894	3.771092767038768	0.000162629	0.000162629	chr12	50274755	3.788802008453025	chr12:50274755:C:T
chr12:50277587	['T', 'C']	98663	64647.31224146319	-1752.8064360173996	0.016225134156576	0.0045266314885505	3.584372661572962	0.000338052	0.000338052	chr12	50277587	3.471016490325721	chr12:50277587:T:C
chr12:50279701	['G', 'A']	98663	118193.3549031336	-1715.7263937510893	0.0223711050928515	0.0043601769842266	5.130779134374815	2.8909e-07	2.8909e-07	chr12	50279701	6.538966930881857	chr12:50279701:G:A
chr12:50280266	['C', 'T']	98663	63640.598333874346	-1886.9196885880465	0.016894468717634	0.0045429986964897	3.7187923321853167	0.000200288	0.000200288	chr12	50280266	3.698345070126798	chr12:50280266:C:T
chr12:50280970	['C', 'T']	98663	63588.601054285566	-1884.215743540081	0.016858292691455	0.0045430195628557	3.71081226004183	0.000206709	0.000206709	chr12	50280970	3.68464061401013	chr12:50280970:C:T
chr12:50283317	['C', 'A']	98663	52610.13138153362	-158.2282262149663	0.0073349889343177	0.0049054184329416	1.495283029284662	0.134844	0.134844	chr12	50283317	0.8701683730884611	chr12:50283317:C:A
chr12:50283723	['T', 'C']	98663	64799.88135954019	-1728.233207978865	0.0162118357874141	0.0045241296247005	3.5834154041258697	0.000339294	0.000339294	chr12	50283723	3.469423820254473	chr12:50283723:T:C
chr12:50284576	['G', 'A']	98663	63579.732957598	-1871.7886959471607	0.0171388983986444	0.0045433425491922	3.7723104109091774	0.000161837	0.000161837	chr12	50284576	3.790922180753326	chr12:50284576:G:A
chr12:50284851	['G', 'C']	98663	64640.75851057363	-1748.1364886222232	0.0162653923360588	0.0045265407697076	3.593338304806537	0.000326627	0.000326627	chr12	50284851	3.4859479179877577	chr12:50284851:G:C
chr12:50285635	['T', 'C']	98663	76809.90567721009	-803.2483612035174	0.0121656914413324	0.0043898882633936	2.7712986553165218	0.00558436	0.00558436	chr12	50285635	2.2530265923594843	chr12:50285635:T:C
chr12:50285827	['C', 'G']	98663	63584.15566367644	-1868.2392214422284	0.0171817684888562	0.0045431079725206	3.781941479881508	0.000155702	0.000155702	chr12	50285827	3.807705808861647	chr12:50285827:C:G
chr12:50286339	['G', 'A']	98663	63591.02338594411	-1866.461966274552	0.0172268026695057	0.0045432462944449	3.79173867165624	0.000149685	0.000149685	chr12	50286339	3.824821718318431	chr12:50286339:G:A
chr12:50286793	['A', 'G']	98663	64463.33689112548	-1774.0201389601918	0.0162258817993868	0.0045307783967083	3.5812569891246624	0.000342109	0.000342109	chr12	50286793	3.465835500503849	chr12:50286793:A:G
chr12:50287540	['G', 'C']	98663	64615.94788746716	-1762.2515155400522	0.0163795395284759	0.0045316516098088	3.6144745754554473	0.000301107	0.000301107	chr12	50287540	3.521279148087254	chr12:50287540:G:C
chr12:50287756	['C', 'T']	98663	63559.595762583005	-1871.753912169752	0.0172009323558239	0.0045439148250337	3.785487408579733	0.000153498	0.000153498	chr12	50287756	3.813897278783684	chr12:50287756:C:T
chr12:50290880	['C', 'T']	98663	15901.029126705738	-1325.1240803334188	-0.0248458899340018	0.0078040668534039	-3.183710544863512	0.00145445	0.00145445	chr12	50290880	2.837301204012891	chr12:50290880:C:T
chr12:50291958	['A', 'C']	98663	63579.75474720437	-1876.174157014443	0.0170383578057952	0.004543852525832	3.749760298982236	0.000177105	0.000177105	chr12	50291958	3.7517691777045785	chr12:50291958:A:C
chr12:50291970	['T', 'G']	98663	64470.76199503271	-1777.2563895063254	0.0160989495051627	0.0045288595759901	3.55474689268612	0.00037852	0.00037852	chr12	50291970	3.421911168580912	chr12:50291970:T:G
chr12:50292729	['G', 'A']	98663	66449.20490099661	-2000.8972785052915	0.0165540814012368	0.0044993987466503	3.679176337407508	0.000234113	0.000234113	chr12	50292729	3.63057446980825	chr12:50292729:G:A
chr12:50293377	['A', 'G']	98663	63580.24394793401	-1867.6816671767945	0.0172367007196828	0.0045436665917547	3.793566356950984	0.000148587	0.000148587	chr12	50293377	3.8280191856981673	chr12:50293377:A:G
chr12:50296671	['T', 'C']	98663	64548.45044222663	-1761.0163042920026	0.0163149058859408	0.0045287913194722	3.6024856821713898	0.000315344	0.000315344	chr12	50296671	3.5012154278439005	chr12:50296671:T:C
chr12:50297526	['T', 'C']	98663	64388.46182087407	-1782.937382563771	0.0164041965289556	0.0045307388488067	3.620644905030452	0.000294017	0.000294017	chr12	50297526	3.531627558047889	chr12:50297526:T:C
chr12:50297691	['T', 'A']	98663	63596.602514065606	-1863.387551293068	0.0173098032841131	0.0045429715659976	3.810238085941432	0.000138917	0.000138917	chr12	50297691	3.857244604122533	chr12:50297691:T:A
chr12:50299583	['G', 'A']	98663	64521.93591265603	-1776.9661916560603	0.0159966495804808	0.0045294789360645	3.531675454567751	0.000413124	0.000413124	chr12	50299583	3.383919574413873	chr12:50299583:G:A
chr12:50300580	['A', 'G']	98663	63633.18260825479	-1867.4454020487265	0.0173223754344129	0.0045431924971764	3.812820047836104	0.000137474	0.000137474	chr12	50300580	3.861779430737274	chr12:50300580:A:G
chr12:50300841	['G', 'A']	98663	15891.838072838756	-1321.8658770237748	-0.0249857073940133	0.0078234472244162	-3.1936953976036424	0.00140508	0.00140508	chr12	50300841	2.852298947951464	chr12:50300841:G:A
chr12:50304122	['A', 'G']	98663	63601.4797147899	-1875.810447994574	0.016968156580777	0.0045440030849507	3.734186853211805	0.000188428	0.000188428	chr12	50304122	3.724854561511532	chr12:50304122:A:G
chr12:50305712	['C', 'T']	98663	60648.982420389904	-1806.397551390907	0.0188961714047097	0.004614410077798	4.09503513691326	4.2244e-05	4.2244e-05	chr12	50305712	4.37423496605	chr12:50305712:C:T
chr12:50306896	['T', 'A']	98663	69024.50448564888	-2016.69406764156	0.0130206507237784	0.004459399750957	2.9198213775260164	0.00350311	0.00350311	chr12	50306896	2.455546225330621	chr12:50306896:T:A
chr12:50307248	['G', 'A']	98663	120901.28567660492	-5847.46688280369	-0.0123366342509678	0.0043948067494684	-2.807093679934811	0.00500005	0.00500005	chr12	50307248	2.301025652740877	chr12:50307248:G:A
chr12:50309601	['G', 'A']	98663	62410.73054068307	-4401.764306486211	-0.0227256096168016	0.0046254396379565	-4.913178291272965	8.97549e-07	8.97549e-07	chr12	50309601	6.046941832611793	chr12:50309601:G:A
chr12:50309704	['C', 'G']	98663	10098.866000912458	-309.6262688759979	0.0132626550165053	0.0096414688179015	1.375584495163251	0.168953	0.168953	chr12	50309704	0.7722340923064961	chr12:50309704:C:G
chr12:50311905	['C', 'A']	98663	64515.27075391356	-1760.1752565629895	0.0162589143224077	0.0045274481382265	3.591187314798629	0.000329335	0.000329335	chr12	50311905	3.482362112291028	chr12:50311905:C:A
chr12:50311932	['T', 'C']	98663	121004.2081103001	-5839.051725564233	-0.0127361981217418	0.0043926679676671	-2.899421994898848	0.00373934	0.00373934	chr12	50311932	2.4272050447653752	chr12:50311932:T:C
chr12:50312089	['T', 'C']	98663	63585.24491099307	-1858.8643140995955	0.0173643957703886	0.0045428249108885	3.8223783903201785	0.000132252	0.000132252	chr12	50312089	3.878597751561993	chr12:50312089:T:C
chr12:50313665	['C', 'T']	98663	63589.08958764141	-1865.9666205511307	0.0172692320280951	0.0045431027654882	3.801197753940536	0.000144085	0.000144085	chr12	50313665	3.841381229153458	chr12:50313665:C:T
chr12:50314070	['G', 'A']	98663	120947.78172315776	-5870.667254082777	-0.0128176692629023	0.0043989782873582	-2.9137832527470744	0.00357158	0.00357158	chr12	50314070	2.4471396176465543	chr12:50314070:G:A
chr12:50314103	['G', 'A']	98663	63592.55900961188	-1866.7279053570608	0.0172129539605782	0.0045433939068929	3.788567382296244	0.000151608	0.000151608	chr12	50314103	3.819277881394026	chr12:50314103:G:A
chr12:50314316	['C', 'T']	98663	63663.01189376787	-1860.9249217431525	0.0174723508359377	0.0045452797946913	3.844064969629465	0.000121089	0.000121089	chr12	50314316	3.916895307362992	chr12:50314316:C:T
chr12:50314613	['C', 'T']	98663	63582.46658015594	-1868.290258555672	0.0172187651914909	0.0045432853711671	3.789936969569596	0.000150775	0.000150775	chr12	50314613	3.8216706628570094	chr12:50314613:C:T
chr12:50315753	['T', 'C']	98663	63580.39712418549	-1886.7672400793545	0.0169443973191355	0.0045455024162502	3.727728151360979	0.000193321	0.000193321	chr12	50315753	3.713720967033268	chr12:50315753:T:C
chr12:50316546	['T', 'C']	98663	65555.26615389358	-1802.1052797135253	0.016491029061487	0.0045644492706056	3.612928544892954	0.000302908	0.000302908	chr12	50316546	3.5186892565120607	chr12:50316546:T:C
chr12:50318297	['T', 'C']	98663	64418.04336090096	-1783.1341250642686	0.0164160261372861	0.0045321388860871	3.622136600376598	0.000292326	0.000292326	chr12	50318297	3.534132555992668	chr12:50318297:T:C
chr12:50318319	['C', 'T']	98663	2870.2618241531013	-76.00142057311855	-0.0212306148033829	0.0180741921374724	-1.174636998539284	0.240143	0.240143	chr12	50318319	0.6195300682200251	chr12:50318319:C:T
chr12:50319308	['G', 'C']	98663	63586.935334381225	-1875.11233689582	0.0171049992811283	0.0045442725314499	3.764078664461306	0.000167261	0.000167261	chr12	50319308	3.776605311035722	chr12:50319308:G:C
chr12:50319311	['G', 'A']	98663	63576.17326260708	-1870.2378428981592	0.0172118663714632	0.0045444036894689	3.7874862242871217	0.000152269	0.000152269	chr12	50319311	3.817388504407264	chr12:50319311:G:A
chr12:50319514	['G', 'A']	98663	120843.66693368496	-5856.717094891902	-0.0125125399706468	0.0043932900348039	-2.8481024178967704	0.00439899	0.00439899	chr12	50319514	2.356647025281549	chr12:50319514:G:A
chr12:50319715	['T', 'C']	98663	64155.9529104574	-1929.0059855297893	0.0165279506964251	0.004564386656478	3.621067175141168	0.000293537	0.000293537	chr12	50319715	3.532337148647866	chr12:50319715:T:C
chr12:50319721	['G', 'A']	98663	64615.36231427773	-1760.6272299003415	0.0162572981018124	0.0045309351494351	3.5880668263016644	0.0003333	0.0003333	chr12	50319721	3.47716468633947	chr12:50319721:G:A
chr12:50320462	['A', 'T']	98663	63594.91527846783	-1863.649361557308	0.0172991649632032	0.0045433306181914	3.807595444174294	0.000140409	0.000140409	chr12	50320462	3.852605053708598	chr12:50320462:A:T
chr12:50321469	['G', 'T']	98663	64368.57764932566	-4085.7750162800153	-0.0198123137806686	0.0045600693219833	-4.344739604101381	1.3958e-05	1.3958e-05	chr12	50321469	4.855176806010106	chr12:50321469:G:T
chr12:50322669	['A', 'G']	98663	120887.50513467751	-5845.326124505267	-0.012353654648621	0.0043922203007324	-2.8126218183002005	0.00491491	0.00491491	chr12	50322669	2.308484430397713	chr12:50322669:A:G
chr12:50323175	['C', 'A']	98663	121014.94512924478	-5828.387013269737	-0.0124612701355583	0.0043919670094825	-2.837286825846728	0.0045508	0.0045508	chr12	50323175	2.3419122505856755	chr12:50323175:C:A
chr12:50323797	['T', 'C']	98663	64495.867945205406	-1760.457565205039	0.0163942344765436	0.0045301856665687	3.618887984553799	0.000296019	0.000296019	chr12	50323797	3.5286804128250617	chr12:50323797:T:C
chr12:50325598	['G', 'A']	98663	120809.93835220646	-5855.188051622401	-0.0124744097155656	0.0043921776251877	-2.840142357637999	0.00451026	0.00451026	chr12	50325598	2.345798421911259	chr12:50325598:G:A
chr12:50329782	['G', 'A']	98663	63583.84482793591	-1868.9298330897984	0.0171357909766597	0.0045436556881047	3.7713665279526327	0.000162451	0.000162451	chr12	50329782	3.7892776109232136	chr12:50329782:G:A
chr12:50329843	['G', 'T']	98663	63588.53454917779	-1865.8081435505444	0.017237673661643	0.0045434719155353	3.793943042258718	0.000148362	0.000148362	chr12	50329843	3.8286773207794655	chr12:50329843:G:T
chr12:50330210	['A', 'G']	98663	120847.1951414869	-5862.679334719935	-0.012691848481201	0.0043924175748286	-2.8894904150127543	0.00385951	0.00385951	chr12	50330210	2.4134678294744325	chr12:50330210:A:G
chr12:50332182	['T', 'C']	98663	65406.62929662554	-1587.850054826753	0.0173811483201367	0.0045157080314263	3.849041656186696	0.000118656	0.000118656	chr12	50332182	3.9257102962076345	chr12:50332182:T:C
chr12:50334028	['C', 'T']	98663	29011.940508651525	-944.5287172576808	0.0209452665159536	0.006025602756357	3.4760450303259973	0.000509086	0.000509086	chr12	50334028	3.293208846011863	chr12:50334028:C:T
chr12:50336460	['C', 'T']	98663	63603.89316018371	-1869.3451457395329	0.01708550113448	0.0045424429279678	3.7613023224319058	0.000169129	0.000169129	chr12	50336460	3.77178191895376	chr12:50336460:C:T
chr12:50336675	['C', 'T']	98663	63614.96109320197	-1865.122527720462	0.017334958293379	0.0045425152900091	3.816158490760765	0.000135628	0.000135628	chr12	50336675	3.867650642399755	chr12:50336675:C:T
chr12:50340416	['T', 'A']	98663	132981.7829913213	-4796.587734878686	-0.0161695588998194	0.0045302741356498	-3.569223057072233	0.000358211	0.000358211	chr12	50340416	3.4458610818986286	chr12:50340416:T:A
chr12:50343015	['C', 'T']	98663	120887.19097363082	-5845.498658389496	-0.0123250308939995	0.004393818777127	-2.805084032632441	0.00503133	0.00503133	chr12	50343015	2.2983171967909466	chr12:50343015:C:T
chr12:50345225	['C', 'T']	98663	120849.396891696	-5847.978414642014	-0.0124461731621751	0.0043925574655856	-2.8334684883890726	0.00460552	0.00460552	chr12	50345225	2.3367213273822403	chr12:50345225:C:T
chr12:50350130	['C', 'T']	98663	132966.91069075273	-4809.8651176691255	-0.0164595173674829	0.0045301739413834	-3.6333080319773137	0.000279953	0.000279953	chr12	50350130	3.5529148742077017	chr12:50350130:C:T
chr12:50350336	['G', 'A']	98663	132832.5412126065	-4828.290956300085	-0.016466333004993	0.0045282391782384	-3.6363655621651145	0.000276653	0.000276653	chr12	50350336	3.558064615974385	chr12:50350336:G:A
chr12:50355511	['A', 'G']	98663	63579.62118400911	-1859.5750271255629	0.0173446744482754	0.0045441953193114	3.816885769536718	0.000135229	0.000135229	chr12	50355511	3.868930163502205	chr12:50355511:A:G
chr12:50356688	['G', 'T']	98663	63591.66801151571	-1862.5673578288308	0.0173532515795258	0.0045432161002708	3.8195963380415057	0.000133752	0.000133752	chr12	50356688	3.8736997152321937	chr12:50356688:G:T
chr12:50356801	['C', 'G']	98663	63594.37930055754	-1862.4276449114504	0.017358029689369	0.0045431441132514	3.8207085790519466	0.00013315	0.00013315	chr12	50356801	3.87565882922504	chr12:50356801:C:G
chr12:50357363	['G', 'A']	98663	132639.5694310562	-4876.446155832228	-0.0169177405379887	0.0045284809097502	-3.7358533413629615	0.000187185	0.000187185	chr12	50357363	3.72772895622952	chr12:50357363:G:A
chr12:50357925	['T', 'C']	98663	132906.72498123438	-4831.030033564166	-0.0164541135099274	0.0045331887342645	-3.629699638481269	0.000283895	0.000283895	chr12	50357925	3.5468422562643207	chr12:50357925:T:C
chr12:50358784	['G', 'A']	98663	120876.91254729692	-5846.845613417458	-0.0124147686654971	0.004394166016343	-2.8252843928343427	0.00472482	0.00472482	chr12	50358784	2.325614732021552	chr12:50358784:G:A
chr12:50358938	['G', 'A']	98663	133346.29904181938	-4813.717095947439	-0.0160027125168853	0.004563803955589	-3.5064417035897453	0.000454343	0.000454343	chr12	50358938	3.342616158675163	chr12:50358938:G:A
chr12:50360574	['A', 'G']	98663	120900.1707957692	-5851.325659480413	-0.0125224426716415	0.0043937909517277	-2.850031512472702	0.0043724	0.0043724	chr12	50360574	2.359280114369541	chr12:50360574:A:G
chr12:50360780	['T', 'G']	98663	132835.2343555172	-4829.125000239375	-0.016498648064054	0.0045283901842481	-3.643380405125875	0.000269219	0.000269219	chr12	50360780	3.5698942932445945	chr12:50360780:T:G
chr12:50361418	['T', 'C']	98663	133100.09018233608	-4791.809169855419	-0.015705474264562	0.0045463894241677	-3.4544938409971446	0.000551558	0.000551558	chr12	50361418	3.258408811862949	chr12:50361418:T:C
chr12:50362492	['C', 'A']	98663	132829.7389509765	-4828.76642433633	-0.0164840773036493	0.0045294968296524	-3.63927339472587	0.000273548	0.000273548	chr12	50362492	3.5629664561456567	chr12:50362492:C:A
chr12:50362723	['A', 'G']	98663	134399.72291147418	-4842.762491463311	-0.0161942259180925	0.0046390274105439	-3.490866615981834	0.000481667	0.000481667	chr12	50362723	3.317253107077385	chr12:50362723:A:G
chr12:50365650	['AAATG', 'A']	98663	132828.58285505683	-4829.946046713498	-0.0164846655882921	0.0045289342755271	-3.6398553358059744	0.000272931	0.000272931	chr12	50365650	3.5639471335703865	chr12:50365650:AAATG:A
chr12:50367702	['C', 'T']	98663	132835.69801794502	-4826.94213989766	-0.0164707145197194	0.0045286868814652	-3.636973575525759	0.000276001	0.000276001	chr12	50367702	3.5590893444069014	chr12:50367702:C:T
chr12:50368578	['G', 'A']	98663	132841.92841864098	-4833.078148649488	-0.0165712619308357	0.0045288691583344	-3.659028634187813	0.000253305	0.000253305	chr12	50368578	3.596356237564454	chr12:50368578:G:A
chr12:50368706	['G', 'A']	98663	132842.8179080566	-4828.310698223917	-0.016475830352207	0.0045293126209907	-3.637600609825628	0.00027533	0.00027533	chr12	50368706	3.560146465233552	chr12:50368706:G:A
chr12:50369632	['G', 'T']	98663	132841.81061711875	-4833.238874563551	-0.0165990159508682	0.0045286780449835	-3.66531155140406	0.000247167	0.000247167	chr12	50369632	3.6070095136584457	chr12:50369632:G:T
chr12:50369701	['A', 'C']	98663	120902.7788078262	-5846.649713759751	-0.0123798217565512	0.0043944234743402	-2.8171663083539924	0.00484591	0.00484591	chr12	50369701	2.3146246559984163	chr12:50369701:A:C
chr12:50370928	['G', 'A']	98663	132995.02359342977	-4822.505167163013	-0.0163973430070745	0.0045388305780684	-3.61268012212358	0.000303199	0.000303199	chr12	50370928	3.518272235412009	chr12:50370928:G:A
chr12:50371950	['T', 'C']	98663	132890.89653843408	-4830.754061893745	-0.0165455153261554	0.0045318683930294	-3.650925819382666	0.000261432	0.000261432	chr12	50371950	3.58264125465584	chr12:50371950:T:C
chr12:50373119	['TGG', 'T']	98663	121331.45225854884	-5807.621162924811	-0.0113502517810983	0.0044090786267367	-2.574291080288305	0.010046	0.010046	chr12	50373119	1.9980068261764687	chr12:50373119:TGG:T
chr12:50373502	['C', 'A']	98663	121083.63591391523	-5848.790377717229	-0.0122873084278487	0.0043938086520987	-2.7965051281829325	0.00516686	0.00516686	chr12	50373502	2.286773305834092	chr12:50373502:C:A
chr12:50375086	['G', 'A']	98663	182053.22601309576	-6640.268819459121	0.0029939409204001	0.0080722197898873	0.3708943758135564	0.710717	0.710717	chr12	50375086	0.148303296323588	chr12:50375086:G:A
chr12:50377079	['G', 'A']	98663	14306.175006082234	-60.62709619351883	-0.0004322676431364	0.0082522847570602	-0.052381571390468	0.958225	0.958225	chr12	50377079	0.0185325026279333	chr12:50377079:G:A
chr12:50377591	['G', 'T']	98663	182158.7778882238	-6631.594950512058	0.0019694951681025	0.0080904861722047	0.2434334755887517	0.80767	0.80767	chr12	50377591	0.0927660482025206	chr12:50377591:G:T
chr12:50378303	['G', 'T']	98663	14309.816753873596	-58.33946532842058	-0.0002204393715012	0.0082530191520577	-0.0267101490302824	0.978691	0.978691	chr12	50378303	0.0093544054160071	chr12:50378303:G:T
chr12:50378564	['ATATATATATACACATATGTAAATTG', 'A']	98663	161319.85846434734	-7327.21912333912	-0.0006100319092978	0.005865349764166	-0.1040060582618359	0.917165	0.917165	chr12	50378564	0.0375525267690644	chr12:50378564:ATATATATATACACATATGTAAATTG:A
chr12:50381152	['C', 'A']	98663	182163.69264451	-6632.377303981988	0.0020736612607214	0.0080887106282532	0.2563648714887044	0.79767	0.79767	chr12	50381152	0.0981767412563526	chr12:50381152:C:A
chr12:50382031	['T', 'G']	98663	14318.498884743298	-54.703776516321206	2.006561779379176e-05	0.0082497046907951	0.0024322831599269	0.998059	0.998059	chr12	50382031	0.0008437847476411	chr12:50382031:T:G
chr12:50382220	['T', 'G']	98663	14721.963272975076	-63.840516453520685	0.0004063425180525	0.0082730599418788	0.0491163512542176	0.960827	0.960827	chr12	50382220	0.0173548014146262	chr12:50382220:T:G
chr12:50382908	['A', 'G']	98663	182425.0366244297	-6612.963739862552	0.0006738636405839	0.0081349733200638	0.0828353842196361	0.933983	0.933983	chr12	50382908	0.0296610285593962	chr12:50382908:A:G
chr12:50383790	['C', 'A']	98663	29034.065279552247	-960.688750269046	0.0204222785468562	0.0060234822649791	3.390443874234064	0.000698069	0.000698069	chr12	50383790	3.156101647809209	chr12:50383790:C:A
chr12:50384521	['C', 'T']	98663	29043.53245278812	-954.910064353698	0.0206435222182881	0.0060220997135753	3.427960877458124	0.000608381	0.000608381	chr12	50384521	3.215824357610501	chr12:50384521:C:T
chr12:50385186	['G', 'A']	98663	181484.2158081003	-6625.216500792235	0.0006858303967779	0.0080760014616226	0.0849220248457173	0.932324	0.932324	chr12	50385186	0.0304331359728617	chr12:50385186:G:A
chr12:50386832	['G', 'A']	98663	29764.34100609772	-2040.9971264815413	-0.0161858093102921	0.0059833045578803	-2.7051621981993903	0.00682828	0.00682828	chr12	50386832	2.1656886785412395	chr12:50386832:G:A
chr12:50390529	['T', 'G']	98663	29426.47378558106	-972.6113659423186	0.0204061899107163	0.0059877566412887	3.4079858506614564	0.000654704	0.000654704	chr12	50390529	3.1839550056907715	chr12:50390529:T:G
chr12:50393252	['T', 'C']	98663	13717.640477962734	-785.5317314715619	-0.0152740214637709	0.0083472920130373	-1.82981755519214	0.0672802	0.0672802	chr12	50393252	1.1721127262058744	chr12:50393252:T:C
chr12:50397710	['T', 'C']	98663	184559.5766634229	-6778.614821515249	-0.0064086252226156	0.0087639701995057	-0.7312468067243146	0.46463	0.46463	chr12	50397710	0.3328927523191919	chr12:50397710:T:C
chr12:50402640	['C', 'G']	98663	11813.478942620544	32.77935307667077	0.0047529015815167	0.009005670238708	0.5277676680951437	0.597662	0.597662	chr12	50402640	0.2235443562040406	chr12:50402640:C:G
chr12:50403648	['C', 'G']	98663	184530.96252597435	-6779.259823797595	-0.0061962659465879	0.0087525050987928	-0.7079419979364023	0.478983	0.478983	chr12	50403648	0.319679900233055	chr12:50403648:C:G
chr12:50408910	['A', 'G']	98663	10124.515154280622	-313.992285093399	0.0290214537317036	0.0096420350272837	3.009888851220986	0.00261409	0.00261409	chr12	50408910	2.582679464257191	chr12:50408910:A:G
chr12:50408993	['T', 'A']	98663	7094.570343903532	-474.3062460530996	-0.0069091049704854	0.0114076099814413	-0.6056575375320197	0.544744	0.544744	chr12	50408993	0.2638075445259321	chr12:50408993:T:A
chr12:50416422	['A', 'T']	98663	184531.53610964684	-6769.609312010293	-0.0053984366398132	0.008754200947296	-0.6166681199476786	0.537455	0.537455	chr12	50416422	0.2696578924724889	chr12:50416422:A:T
chr12:50417930	['G', 'A']	98663	11785.716725625143	34.42496785481155	0.0048118888844581	0.0090179092577243	0.5335925153977851	0.593625	0.593625	chr12	50417930	0.2264878174099252	chr12:50417930:G:A
chr12:50429310	['A', 'G']	98663	11801.794258373204	31.08379078223212	0.0044817699096792	0.0090118519053649	0.497319525081315	0.618965	0.618965	chr12	50429310	0.2083339079049496	chr12:50429310:A:G
chr12:50430449	['A', 'G']	98663	42100.68081504383	-960.8189405449606	0.0140986446558648	0.0051816133795652	2.72089861267259	0.00651161	0.00651161	chr12	50430449	2.1863116185488347	chr12:50430449:A:G
chr12:50431964	['T', 'G']	98663	184542.9634990624	-6766.524432338809	-0.0049775398443042	0.0087583484336941	-0.5683194590837669	0.569819	0.569819	chr12	50431964	0.244263073774	chr12:50431964:T:G
chr12:50435999	['T', 'A']	98663	184543.70444892705	-6773.677193754941	-0.0058432254675736	0.0087591269192047	-0.667101358556885	0.504709	0.504709	chr12	50435999	0.2969589508330126	chr12:50435999:T:A
chr12:50436264	['T', 'C']	98663	184792.0944367853	-6741.379442433942	-0.0053609065127778	0.0088255445079231	-0.6074306812418298	0.543567	0.543567	chr12	50436264	0.2647469171951244	chr12:50436264:T:C
chr12:50437111	['T', 'C']	98663	184230.53997891583	-6804.722226961088	-0.0041631806393923	0.0086917411574245	-0.4789812034193156	0.631953	0.631953	chr12	50437111	0.1993152201348169	chr12:50437111:T:C
chr12:50441277	['A', 'G']	98663	184786.85618423985	-6735.251121598757	-0.004666666235458	0.0088221584231284	-0.528971030856098	0.596827	0.596827	chr12	50441277	0.2241515379385866	chr12:50441277:A:G
chr12:50446706	['C', 'T']	98663	29542.60257127438	-963.7695925066532	0.0208998304350945	0.00598724485577	3.490725857813036	0.000481921	0.000481921	chr12	50446706	3.3170241486408787	chr12:50446706:C:T
chr12:50448268	['C', 'T']	98663	184225.0705076224	-6798.958784103655	-0.003668240667573	0.0086905450115109	-0.4220955835007279	0.672956	0.672956	chr12	50448268	0.1720133303999344	chr12:50448268:C:T
chr12:50450475	['G', 'A']	98663	184544.09314182616	-6770.66348116588	-0.0055443420755149	0.0087590562895086	-0.6329839530950088	0.526746	0.526746	chr12	50450475	0.2783987536496647	chr12:50450475:G:A
chr12:50455260	['T', 'C']	98663	184542.6113014393	-6771.8063491943385	-0.0056546753393574	0.0087587939869253	-0.6455997649674637	0.51854	0.51854	chr12	50455260	0.28521773665347	chr12:50455260:T:C
chr12:50457510	['C', 'G']	98663	184704.4648913848	-6758.178131191284	-0.0059022417242571	0.0088032264900568	-0.6704634636997789	0.502564	0.502564	chr12	50457510	0.2988086243015591	chr12:50457510:C:G
chr12:50460671	['T', 'C']	98663	12199.19750943853	-9.905013326906651	0.0021033485295809	0.0088753845013273	0.2369867501815137	0.812668	0.812668	chr12	50460671	0.0900868408956658	chr12:50460671:T:C
chr12:50462339	['G', 'A']	98663	12193.100916408166	-2.789037489283745	0.0028143334039646	0.008872557566286	0.3171952825258102	0.751096	0.751096	chr12	50462339	0.1243045508710147	chr12:50462339:G:A
chr12:50469772	['G', 'A']	98663	28025.692711606684	-1990.2084965740253	-0.0175720871508541	0.0061207698819993	-2.870894918387967	0.00409399	0.00409399	chr12	50469772	2.387853222482044	chr12:50469772:G:A
chr12:50470844	['T', 'C']	98663	12209.990035983985	-10.598968365310895	0.0018955638260652	0.0088676171427135	0.2137624793175515	0.830733	0.830733	chr12	50470844	0.0805385372978029	chr12:50470844:T:C
chr12:50471626	['C', 'T']	98663	11734.37867866955	-92.38050309432444	0.000885393727529	0.0090031764517952	0.0983423719694564	0.921661	0.921661	chr12	50471626	0.035428789252142	chr12:50471626:C:T
chr12:50484071	['G', 'A']	98663	10977.556315757463	-780.7158003135635	-0.0171208704988316	0.0093021803949429	-1.8405223046565715	0.0656946	0.0656946	chr12	50484071	1.1824703273441042	chr12:50484071:G:A
chr12:50484493	['GC', 'G']	98663	58680.97999411884	-781.5333186954583	0.012106105778638	0.0046583701266374	2.5987857232324423	0.00935681	0.00935681	chr12	50484493	2.028872189246005	chr12:50484493:GC:G
chr12:50486433	['T', 'C']	98663	125514.62663463288	-5301.594841796225	-0.0092200509803276	0.0044193431244291	-2.086294438049238	0.0369545	0.0369545	chr12	50486433	1.4323326694160212	chr12:50486433:T:C
chr12:50486639	['C', 'G']	98663	61073.09418372417	-4464.944989669352	-0.0260120340347023	0.0046459143630364	-5.598905188967215	2.16281e-08	2.16281e-08	chr12	50486639	7.664981631081442	chr12:50486639:C:G
chr12:50487365	['A', 'C']	98663	57210.59717364641	-1248.0134050403358	0.0105463777368912	0.0046802350676761	2.253386333034717	0.024237	0.024237	chr12	50487365	1.615521137149165	chr12:50487365:A:C
chr12:50488572	['G', 'A']	98663	64067.97788740291	-1708.3447899616067	0.0191323655700223	0.0045492359604489	4.205621721176711	2.60595e-05	2.60595e-05	chr12	50488572	4.584033921291282	chr12:50488572:G:A
chr12:50488654	['G', 'A']	98663	63650.1535484262	-1741.7137741405006	0.0194924480542457	0.0045513664973456	4.282768277530224	1.84757e-05	1.84757e-05	chr12	50488654	4.733399098244194	chr12:50488654:G:A
chr12:50488738	['C', 'T']	98663	38501.023427041495	-1045.5566888355804	0.0165320490138446	0.0053682879784337	3.079575663649108	0.00207353	0.00207353	chr12	50488738	2.6832896768467656	chr12:50488738:C:T
chr12:50489104	['T', 'G']	98663	62618.05865536677	-4445.045317812475	-0.0258673160926637	0.004611196505416	-5.609675506624271	2.03248e-08	2.03248e-08	chr12	50489104	7.691973719255357	chr12:50489104:T:G
chr12:50489575	['C', 'A']	98663	56667.94863194664	-1294.8737112573378	0.0114276184133137	0.0046996287705466	2.431600232965752	0.0150341	0.0150341	chr12	50489575	1.822922565350816	chr12:50489575:C:A
chr12:50491013	['T', 'C']	98663	64551.181110987214	-1665.997397297589	0.0183909219258512	0.0045261462692076	4.063262835973429	4.84289e-05	4.84289e-05	chr12	50491013	4.314895395280438	chr12:50491013:T:C
chr12:50491852	['A', 'G']	98663	64216.63821373168	-1711.365224134301	0.0186577293359491	0.0045302123549359	4.118510982298767	3.81639e-05	3.81639e-05	chr12	50491852	4.41834725079358	chr12:50491852:A:G
chr12:50491898	['C', 'T']	98663	39073.524573212766	-1060.250790083636	0.0165422191150834	0.0053364871210075	3.099833043719632	0.00193684	0.00193684	chr12	50491898	2.712906254338787	chr12:50491898:C:T
chr12:50492057	['T', 'C']	98663	64021.19110029902	-1744.8112643343572	0.0184980128115743	0.0045337241927556	4.080092221121853	4.50532e-05	4.50532e-05	chr12	50492057	4.346274356893882	chr12:50492057:T:C
chr12:50492897	['G', 'A']	98663	126969.88571457544	-6091.489021224819	-0.006207495286605	0.0045425835021675	-1.366512092434419	0.171781	0.171781	chr12	50492897	0.7650248734004522	chr12:50492897:G:A
chr12:50493507	['C', 'T']	98663	126760.55652984884	-6137.33515279492	-0.0065864730287578	0.0045400604977361	-1.4507456524075328	0.146854	0.146854	chr12	50493507	0.8331142196943384	chr12:50493507:C:T
chr12:50494021	['C', 'A']	98663	62398.324389526926	-4454.738540508201	-0.0260380959309058	0.0046155615947574	-5.641371130325971	1.69162e-08	1.69162e-08	chr12	50494021	7.771697188837096	chr12:50494021:C:A
chr12:50495200	['C', 'T']	98663	121035.34914584074	-2950.6852314893817	0.026726868235496	0.0043495665024439	6.144719990021732	8.04098e-10	8.04098e-10	chr12	50495200	9.094691018085436	chr12:50495200:C:T
chr12:50496875	['C', 'T']	98663	62440.86018104594	-4471.851921980918	-0.0262381953350422	0.0046153377375373	-5.68500006438154	1.3118e-08	1.3118e-08	chr12	50496875	7.882132373433984	chr12:50496875:C:T
chr12:50497360	['T', 'C']	98663	56688.342176491446	-1308.2887540111844	0.0108984476215917	0.0046886852656685	2.324414415570234	0.0201053	0.0201053	chr12	50497360	1.6966894422142649	chr12:50497360:T:C
chr12:50498286	['AC', 'A']	98663	121062.54061616128	-2955.5896237370525	0.0263991714099606	0.0043499657926353	6.068822760550349	1.29319e-09	1.29319e-09	chr12	50498286	8.888337662366707	chr12:50498286:AC:A
chr12:50499669	['C', 'T']	98663	121128.80065518586	-2957.5272491888904	0.0264140331596906	0.0043519122714853	6.069523352472209	1.28756e-09	1.28756e-09	chr12	50499669	8.890232523792196	chr12:50499669:C:T
chr12:50501584	['C', 'T']	98663	121270.12289420582	-2948.28540837745	0.0267734178375436	0.0043539506270006	6.149224033802959	7.81603e-10	7.81603e-10	chr12	50501584	9.107013782348464	chr12:50501584:C:T
chr12:50501790	['G', 'A']	98663	62098.428555490274	-4481.8438237134815	-0.0254509736970429	0.0046251298531475	-5.502758734378621	3.7482e-08	3.7482e-08	chr12	50501790	7.426177243670335	chr12:50501790:G:A
chr12:50502118	['A', 'G']	98663	121169.73740762893	-2954.1624058645466	0.0266533260706607	0.0043509299269652	6.125891824980845	9.05164e-10	9.05164e-10	chr12	50502118	9.043272727046356	chr12:50502118:A:G
chr12:50502945	['C', 'T']	98663	120926.15907915946	-3000.8054902795225	0.0262739973262789	0.004348853570774	6.041591628389204	1.53145e-09	1.53145e-09	chr12	50502945	8.814897177818278	chr12:50502945:C:T
chr12:50503363	['C', 'T']	98663	64230.530278912775	-1689.4109128785892	0.018457637958766	0.0045297921614275	4.074720715872568	4.61056e-05	4.61056e-05	chr12	50503363	4.336246321868617	chr12:50503363:C:T
chr12:50503889	['AAAGT', 'A']	98663	121119.23492497974	-2955.0016451005818	0.026587918720579	0.0043505816810408	6.111348015012598	9.91614e-10	9.91614e-10	chr12	50503889	9.003657350319076	chr12:50503889:AAAGT:A
chr12:50504945	['G', 'A']	98663	51720.34440434405	-1833.5339333329848	0.0233426650006806	0.0049944368362858	4.673733148668604	2.96164e-06	2.96164e-06	chr12	50504945	5.528467732957067	chr12:50504945:G:A
chr12:50506323	['T', 'C']	98663	43116.61419693636	-3323.457802405476	-0.0249759369236477	0.0051813183441324	-4.820382625578644	1.43496e-06	1.43496e-06	chr12	50506323	5.843160204868244	chr12:50506323:T:C
chr12:50508099	['T', 'C']	98663	121247.12022910436	-2929.7143654640945	0.0270500448125696	0.0043520159105019	6.215520661883341	5.13585e-10	5.13585e-10	chr12	50508099	9.289387668958597	chr12:50508099:T:C
chr12:50508294	['G', 'A']	98663	56656.76216977877	-1281.6756904286196	0.0113357853270725	0.0046896855659369	2.417173852637164	0.0156433	0.0156433	chr12	50508294	1.8056716259172352	chr12:50508294:G:A
chr12:50510361	['A', 'G']	98663	56719.49762274058	-1294.251289007998	0.0110332251926594	0.0046876273767758	2.3536907492523844	0.01859	0.01859	chr12	50510361	1.7307206102281014	chr12:50510361:A:G
chr12:50511111	['A', 'G']	98663	62519.96279693855	-4437.078445652759	-0.0257911186924206	0.0046218371291384	-5.580274244157237	2.40768e-08	2.40768e-08	chr12	50511111	7.618401234801753	chr12:50511111:A:G
chr12:50512622	['C', 'T']	98663	121218.80090630772	-2936.631600522842	0.0269203075923883	0.0043516852340238	6.186179869332135	6.18807e-10	6.18807e-10	chr12	50512622	9.208444782166952	chr12:50512622:C:T
chr12:50512812	['C', 'T']	98663	62304.57786540431	-4460.296559743018	-0.0262441804979357	0.0046177105341053	-5.683374976430865	1.32433e-08	1.32433e-08	chr12	50512812	7.878003782780405	chr12:50512812:C:T
chr12:50515471	['C', 'T']	98663	64405.222391284406	-1680.9871958445176	0.0185659746851319	0.0045294601023428	4.0989376803493	4.15382e-05	4.15382e-05	chr12	50515471	4.381552326939215	chr12:50515471:C:T
chr12:50517140	['C', 'T']	98663	62366.14819666163	-4459.365911664737	-0.0261876852407523	0.0046218144092033	-5.666104893481865	1.46486e-08	1.46486e-08	chr12	50517140	7.834203879837401	chr12:50517140:C:T
chr12:50518620	['C', 'G']	98663	11066.336488951956	-781.5414169868542	-0.0164285186208711	0.0092665426708788	-1.7728854443739457	0.0762508	0.0762508	chr12	50518620	1.1177555954728104	chr12:50518620:C:G
chr12:50518745	['TTTTTTGTTTG', 'T']	98663	121243.18943012763	-2932.5154500609347	0.0269049779931147	0.0043540581521096	6.17928770199784	6.46421e-10	6.46421e-10	chr12	50518745	9.18948454326692	chr12:50518745:TTTTTTGTTTG:T
chr12:50520164	['A', 'G']	98663	64025.53117075005	-4502.199236445653	-0.0267274348594508	0.0046713235296617	-5.721597891847609	1.05831e-08	1.05831e-08	chr12	50520164	7.975387100193672	chr12:50520164:A:G
chr12:50521653	['G', 'A']	98663	121272.56226300306	-2926.1368689157925	0.0270107914398682	0.0043534985145482	6.204387425332856	5.51275e-10	5.51275e-10	chr12	50521653	9.25863170207584	chr12:50521653:G:A
chr12:50524011	['A', 'G']	98663	11602.469536302997	-81.30544364834604	-0.0014888833691329	0.0090528174159211	-0.1644662982503627	0.869364	0.869364	chr12	50524011	0.0607983477258755	chr12:50524011:A:G
chr12:50525123	['C', 'T']	98663	15759.833615507054	-1324.5866685142837	-0.0263447377968971	0.0078293354058843	-3.364875360569827	0.000766074	0.000766074	chr12	50525123	3.115729277052236	chr12:50525123:C:T
chr12:50528196	['G', 'A']	98663	121254.402132127	-2935.354385550855	0.026867397308175	0.004352881191576	6.172324978722294	6.75538e-10	6.75538e-10	chr12	50528196	9.170350216255365	chr12:50528196:G:A
chr12:50528553	['T', 'G']	98663	56782.96363433599	-1288.4629956323852	0.0109613486944174	0.0046862443086179	2.3390476408282312	0.019335	0.019335	chr12	50528553	1.7136558235909156	chr12:50528553:T:G
chr12:50528927	['A', 'C']	98663	62373.74722745982	-4453.531705571249	-0.0261309261002889	0.004616070840165	-5.660858987024272	1.51034e-08	1.51034e-08	chr12	50528927	7.820925275552954	chr12:50528927:A:C
chr12:50529590	['G', 'A']	98663	12753.42188703726	-714.2908269289311	-0.0074419890454857	0.0086219756205552	-0.8631419726754629	0.388062	0.388062	chr12	50529590	0.4110988823780029	chr12:50529590:G:A
chr12:50529922	['A', 'G']	98663	126500.5393293733	-6172.849108500726	-0.006589453914874	0.0045371093363937	-1.4523462906255626	0.146409	0.146409	chr12	50529922	0.8344322256669772	chr12:50529922:A:G
chr12:50530102	['G', 'A']	98663	64120.844981442766	-1714.7644633188916	0.0186361689685013	0.0045330917577726	4.111138702751155	3.94031e-05	3.94031e-05	chr12	50530102	4.404469609140604	chr12:50530102:G:A
chr12:50531502	['C', 'G']	98663	57213.37875562584	-1198.243944603378	0.011314297514864	0.0046728095306727	2.421305092920216	0.0154667	0.0154667	chr12	50531502	1.8106023381863032	chr12:50531502:C:G
chr12:50532702	['C', 'A']	98663	56785.69100918547	-1291.5551206155992	0.0110322798903745	0.0046872629250445	2.353672082576777	0.018591	0.018591	chr12	50532702	1.7306972491306587	chr12:50532702:C:A
chr12:50535155	['C', 'G']	98663	62363.48128700025	-4453.566562465233	-0.0261420745091845	0.0046162440358406	-5.663061637603403	1.49108e-08	1.49108e-08	chr12	50535155	7.826499054986645	chr12:50535155:C:G
chr12:50536692	['C', 'T']	98663	57329.22806857379	-1196.1366120482307	0.0113991534504782	0.004672738592455	2.4395016380510213	0.0147093	0.0147093	chr12	50536692	1.832407994394896	chr12:50536692:C:T
chr12:50537273	['ATTGT', 'A']	98663	64109.88590930767	-1714.1915619104432	0.0187529331819562	0.0045346653405411	4.135461334775907	3.54535e-05	3.54535e-05	chr12	50537273	4.450340884439876	chr12:50537273:ATTGT:A
chr12:50539200	['C', 'G']	98663	62317.264694848105	-4455.063004575235	-0.0261088817158012	0.0046180884111175	-5.65361235894641	1.57543e-08	1.57543e-08	chr12	50539200	7.802600888769962	chr12:50539200:C:G
chr12:50539329	['T', 'C']	98663	64068.247887524005	-1731.6108143648912	0.0184892864818326	0.0045356199525378	4.076462903706776	4.57617e-05	4.57617e-05	chr12	50539329	4.339497850322866	chr12:50539329:T:C
chr12:50540232	['C', 'T']	98663	56823.10601972072	-1289.0632119164263	0.0110018086864473	0.0046876812816246	2.3469617547535977	0.0189292	0.0189292	chr12	50540232	1.7228677401263883	chr12:50540232:C:T
chr12:50540252	['T', 'C']	98663	57497.83776365912	-1200.6549505615585	0.0113261658957981	0.0046752456412592	2.4225819913811946	0.0154124	0.0154124	chr12	50540252	1.8121297282122104	chr12:50540252:T:C
chr12:50540297	['GACGGGGTTTC', 'G']	98663	62336.96355798967	-4448.735998866882	-0.0261473099220724	0.0046188744838562	-5.660970007620263	1.50936e-08	1.50936e-08	chr12	50540297	7.821207163559846	chr12:50540297:GACGGGGTTTC:G
chr12:50540580	['G', 'A']	98663	68362.80515609382	-4410.293525352366	-0.0247710320016993	0.0048176448136472	-5.1417306505304765	2.72738e-07	2.72738e-07	chr12	50540580	6.564254348524884	chr12:50540580:G:A
chr12:50540649	['C', 'T']	98663	62883.59985682946	-4470.111633996336	-0.026685499473312	0.0046328888697675	-5.760012860971363	8.43564e-09	8.43564e-09	chr12	50540649	8.073881962520693	chr12:50540649:C:T
chr12:50541002	['A', 'G']	98663	57352.20717341499	-1203.4175684085308	0.0111850638731994	0.0046697537110324	2.395214943943293	0.0166125	0.0166125	chr12	50541002	1.7795650060492116	chr12:50541002:A:G
chr12:50541148	['G', 'A']	98663	64109.48912415192	-1710.4479730741928	0.0187157747038084	0.004533917821349	4.127947492934393	3.66316e-05	3.66316e-05	chr12	50541148	4.436144111747809	chr12:50541148:G:A
chr12:50543322	['C', 'T']	98663	57277.42935638199	-1212.9847482927582	0.0110810105361916	0.0046775622772989	2.3689712459777823	0.0178396	0.0178396	chr12	50543322	1.7486148876135	chr12:50543322:C:T
chr12:50543366	['C', 'T']	98663	56989.25984323825	-1242.965359085785	0.0110317722925967	0.0046799814108933	2.357225664811105	0.018414	0.018414	chr12	50543366	1.7348518611845338	chr12:50543366:C:T
chr12:50543445	['A', 'G']	98663	57196.69629434252	-1190.432796464419	0.0115265813108277	0.004674662251343	2.4657570303642817	0.0136741	0.0136741	chr12	50543445	1.86410124838732	chr12:50543445:A:G
chr12:50544089	['G', 'A']	98663	16007.241482059411	-1319.0055883036896	-0.0249279212448962	0.0078291038350601	-3.1840069783293177	0.00145297	0.00145297	chr12	50544089	2.837743352645517	chr12:50544089:G:A
chr12:50544860	['G', 'A']	98663	16125.96526062308	-1352.496155088712	-0.0268991151702622	0.0078152245523785	-3.4418864090188785	0.000577912	0.000577912	chr12	50544860	3.238138287572594	chr12:50544860:G:A
chr12:50545493	['A', 'C']	98663	65808.54144112469	-1784.0759257511704	0.0181402709732906	0.0045901078178814	3.9520359200763706	7.7543e-05	7.7543e-05	chr12	50545493	4.110457400926922	chr12:50545493:A:C
chr12:50547200	['T', 'G']	98663	64132.35055361783	-1732.628662539537	0.0184771834267898	0.0045325668860679	4.076538502627409	4.57469e-05	4.57469e-05	chr12	50547200	4.339638330198817	chr12:50547200:T:G
chr12:50550597	['C', 'T']	98663	57325.94466691674	-1197.0687323680786	0.0113207787626078	0.0046707628158006	2.423753722691946	0.0153628	0.0153628	chr12	50550597	1.8135296232545568	chr12:50550597:C:T
chr12:50551486	['C', 'T']	98663	62332.68966391244	-4458.848431585482	-0.0261637181566158	0.0046172643702762	-5.6664977481136685	1.4615e-08	1.4615e-08	chr12	50551486	7.835201180306544	chr12:50551486:C:T
chr12:50552502	['G', 'A']	98663	62357.48885216311	-4457.385193208373	-0.0262364574704784	0.0046164471090724	-5.683257459815191	1.32524e-08	1.32524e-08	chr12	50552502	7.877705464189787	chr12:50552502:G:A
chr12:50552512	['C', 'T']	98663	56766.65790087285	-1285.7909129439586	0.0111292218964858	0.004687898051194	2.3740324074776424	0.0175969	0.0175969	chr12	50552512	1.7545638339742111	chr12:50552512:C:T
chr12:50553120	['G', 'A']	98663	57341.974283078736	-1192.39222176892	0.011337240139459	0.004670016464731	2.4276659889917545	0.0151981	0.0151981	chr12	50553120	1.818210702258673	chr12:50553120:G:A
chr12:50553172	['A', 'G']	98663	64121.0482938994	-1721.082575385814	0.0185659911332618	0.0045327933856457	4.095927070502635	4.20817e-05	4.20817e-05	chr12	50553172	4.375906724041907	chr12:50553172:A:G
chr12:50554734	['G', 'A']	98663	57261.24194758828	-1280.8066586561008	0.0106732844641264	0.0046750962434084	2.283008500450664	0.022432	0.022432	chr12	50554734	1.6491320037134354	chr12:50554734:G:A
chr12:50554999	['A', 'AC']	98663	57399.563061327935	-1215.547747627873	0.0109026409436654	0.0046681147832449	2.335555454376958	0.0195164	0.0195164	chr12	50554999	1.7096002893498654	chr12:50554999:A:AC
chr12:50556912	['G', 'A']	98663	56778.53794760531	-1288.125159892463	0.0110411418571143	0.0046875458569318	2.3554205535476345	0.0185037	0.0185037	chr12	50556912	1.7327414213853372	chr12:50556912:G:A
chr12:50558239	['A', 'G']	98663	56826.87984755418	-1297.2783714102482	0.0108759750796335	0.0046855777431645	2.3211598816175383	0.0202802	0.0202802	chr12	50558239	1.6929277663767643	chr12:50558239:A:G
chr12:50558741	['C', 'A']	98663	57424.6405624322	-1180.6378358427332	0.0114246389165547	0.0046672067649932	2.447853607482348	0.0143727	0.0143727	chr12	50558741	1.8424616393149988	chr12:50558741:C:A
chr12:50559014	['T', 'C']	98663	57375.95683249014	-1198.8446586299322	0.0111294018808888	0.0046690434034943	2.3836578328999054	0.0171434	0.0171434	chr12	50559014	1.765903041525784	chr12:50559014:T:C
chr12:50562483	['C', 'T']	98663	57324.134132124986	-1203.984175430344	0.0110838941850221	0.0046706518237214	2.373093650168696	0.0176417	0.0176417	chr12	50562483	1.7534595674442324	chr12:50562483:C:T
chr12:50563387	['A', 'G']	98663	64145.45779332727	-1711.3409797110742	0.0187850910848825	0.0045332551443466	4.14384156345341	3.4182e-05	3.4182e-05	chr12	50563387	4.466202530159676	chr12:50563387:A:G
chr12:50565219	['A', 'G']	98663	64117.19609672022	-1710.8962002209632	0.0188949365423083	0.0045328193851744	4.168473291503323	3.06908e-05	3.06908e-05	chr12	50565219	4.512991790908116	chr12:50565219:A:G
chr12:50565416	['C', 'T']	98663	64090.23968450294	-1711.2870941177084	0.0188713680552597	0.0045329683019654	4.163136999452916	3.14171e-05	3.14171e-05	chr12	50565416	4.502833905614428	chr12:50565416:C:T
chr12:50565643	['A', 'G']	98663	57343.04282064801	-1210.732071655868	0.010890504037083	0.0046703818101872	2.331823067083763	0.019712	0.019712	chr12	50565643	1.7052693095156686	chr12:50565643:A:G
chr12:50566506	['A', 'C']	98663	57285.12859735019	-1210.785321825418	0.0110598665911952	0.0046717229358984	2.367406360126562	0.0179152	0.0179152	chr12	50566506	1.746778339135518	chr12:50566506:A:C
chr12:50566697	['C', 'T']	98663	54675.86668626519	-1589.5338191035112	0.0100202337284771	0.0047345764878373	2.1163949413887857	0.0343137	0.0343137	chr12	50566697	1.4645324500305197	chr12:50566697:C:T
chr12:50566940	['C', 'G']	98663	57878.6111313942	-1237.526717936261	0.010764039405257	0.0046618845444764	2.308945942904266	0.0209486	0.0209486	chr12	50566940	1.6788449957330565	chr12:50566940:C:G
chr12:50567240	['G', 'A']	98663	70809.91850575297	-429.857615327692	0.0062878904387288	0.0045379574870365	1.3856212749218673	0.165866	0.165866	chr12	50567240	0.7802426285970074	chr12:50567240:G:A
chr12:50570323	['C', 'T']	98663	64124.4491434364	-1698.168294993038	0.0190723637679079	0.0045324642953846	4.207945727742253	2.5793e-05	2.5793e-05	chr12	50570323	4.588498141860776	chr12:50570323:C:T
chr12:50570711	['A', 'G']	98663	70831.46121799419	-430.72465088306535	0.0063188966285309	0.00453716922736	1.39269582241426	0.163715	0.163715	chr12	50570711	0.7859115275594367	chr12:50570711:A:G
chr12:50571241	['G', 'A']	98663	57780.95970984615	-1230.3337723193351	0.0111694185772839	0.0046902502019563	2.381412098788505	0.0172483	0.0172483	chr12	50571241	1.763253702735731	chr12:50571241:G:A
chr12:50571459	['C', 'G']	98663	10919.644485458157	-754.3695265128956	-0.0152535398069657	0.0093240429061526	-1.6359362521702174	0.101856	0.101856	chr12	50571459	0.9920133830590908	chr12:50571459:C:G
chr12:50571738	['G', 'C']	98663	57289.00025346746	-1208.383825554006	0.0110541000764517	0.0046721362959079	2.365962672393209	0.0179852	0.0179852	chr12	50571738	1.7450847283534805	chr12:50571738:G:C
chr12:50571847	['C', 'T']	98663	57263.80397960528	-1203.6858652039086	0.0111011155669868	0.0046724680603498	2.375856918357564	0.0175101	0.0175101	chr12	50571847	1.756711373658177	chr12:50571847:C:T
chr12:50573197	['G', 'A']	98663	56955.19543049447	-1251.2365252598352	0.0111240274908701	0.0046815622947167	2.3761357407171384	0.0174969	0.0174969	chr12	50573197	1.7570388902938678	chr12:50573197:G:A
chr12:50574547	['T', 'C']	98663	30695.80839682025	-976.0816097721786	0.0215134809016871	0.0059342223907993	3.6253243449457457	0.000288744	0.000288744	chr12	50574547	3.539487031494482	chr12:50574547:T:C
chr12:50574568	['G', 'GAC']	98663	57305.22736026922	-1190.5728474852829	0.0112319482684507	0.0046709498529686	2.4046390181886164	0.0161903	0.0161903	chr12	50574568	1.7907451038632125	chr12:50574568:G:GAC
chr12:50574902	['G', 'A']	98663	57312.64714408799	-1207.82093330641	0.0109978552360204	0.0046709079884025	2.3545433271918803	0.0185474	0.0185474	chr12	50574902	1.7317169617790296	chr12:50574902:G:A
chr12:50575623	['A', 'T']	98663	30012.25865442123	-929.6033985660364	0.0223864864699563	0.0059477435881924	3.763862066010738	0.000167406	0.000167406	chr12	50575623	3.776228980511252	chr12:50575623:A:T
chr12:50576752	['AT', 'A']	98663	64063.23284129852	-1708.780595337099	0.0188831556376011	0.0045341917632129	4.164613369642878	3.12145e-05	3.12145e-05	chr12	50576752	4.5056436172914	chr12:50576752:AT:A
chr12:50577303	['G', 'A']	98663	64068.92296694381	-1705.010006920503	0.018977031583034	0.0045343738809092	4.185149280021114	2.85225e-05	2.85225e-05	chr12	50577303	4.544812411196718	chr12:50577303:G:A
chr12:50577358	['T', 'C']	98663	135051.51280386368	-2129.858953947405	0.0264501736668097	0.0046203800781499	5.724674857788037	1.03931e-08	1.03931e-08	chr12	50577358	7.983254894012763	chr12:50577358:T:C
chr12:50578302	['C', 'T']	98663	57306.3590733982	-1207.4501120068735	0.0109630605608418	0.004671534026213	2.346779558775702	0.0189384	0.0189384	chr12	50578302	1.7226567149062997	chr12:50578302:C:T
chr12:50578754	['C', 'T']	98663	57469.28573753455	-1215.9479995616962	0.0107570589199402	0.004678980522339	2.299017674594373	0.021506	0.021506	chr12	50578754	1.667440358532596	chr12:50578754:C:T
chr12:50582510	['T', 'C']	98663	16284.825275193092	-1208.3052696233165	-0.0178562152814839	0.0077367998458575	-2.307958799146713	0.0210035	0.0210035	chr12	50582510	1.677708328883628	chr12:50582510:T:C
chr12:50586122	['A', 'G']	98663	57312.36047242497	-1204.7918269457398	0.0110437460916518	0.0046714115956975	2.3641132590036067	0.0180752	0.0180752	chr12	50586122	1.742916888588572	chr12:50586122:A:G
chr12:50586149	['C', 'T']	98663	56975.817144131535	-1257.6246177847702	0.0110742140707748	0.0046813705859369	2.365592269931001	0.0180032	0.0180032	chr12	50586149	1.744650293850912	chr12:50586149:C:T
chr12:50586721	['T', 'C']	98663	70843.00317366973	-434.1676407319384	0.0063240387592355	0.0045380930357673	1.3935454186135143	0.163458	0.163458	chr12	50586721	0.7865938192204586	chr12:50586721:T:C
chr12:50588002	['T', 'G']	98663	57297.549619868216	-1222.5440020787073	0.0107550069033157	0.0046715886286744	2.3022161748791232	0.0213251	0.0213251	chr12	50588002	1.6711089236143026	chr12:50588002:T:G
chr12:50588301	['G', 'A']	98663	64064.129004785456	-1705.8248373069484	0.0189399347713736	0.0045336788729871	4.177608362211689	2.94843e-05	2.94843e-05	chr12	50588301	4.530409178544003	chr12:50588301:G:A
chr12:50589782	['T', 'C']	98663	134995.36494226652	-2122.9918283351094	0.0263276278570525	0.0046176391064293	5.701534323112292	1.19072e-08	1.19072e-08	chr12	50589782	7.92419035165856	chr12:50589782:T:C
chr12:50593595	['G', 'A']	98663	57251.6329521123	-1213.6722698473152	0.0109019084638936	0.0046737190976201	2.332598137839483	0.0196712	0.0196712	chr12	50593595	1.7061691460551407	chr12:50593595:G:A
chr12:50597067	['C', 'A']	98663	47995.35103191016	-720.075783561651	0.0096539626877161	0.004953336082926	1.948981964093457	0.0513004	0.0513004	chr12	50597067	1.289879248589636	chr12:50597067:C:A
chr12:50599314	['A', 'G']	98663	48097.86203466884	-830.5666942676905	0.0094942463541883	0.0049516448548057	1.917392428694431	0.055191	0.055191	chr12	50599314	1.258131736926811	chr12:50599314:A:G
chr12:50599395	['C', 'T']	98663	72805.51684698291	-2180.4787586466823	0.0199327315186989	0.0044092204881449	4.520692846341486	6.17091e-06	6.17091e-06	chr12	50599395	5.20965078753285	chr12:50599395:C:T
chr12:50604603	['A', 'T']	98663	48905.896470969885	-1385.9998216429665	0.007230544046481	0.00490785229982	1.4732603193348193	0.140684	0.140684	chr12	50604603	0.8517552920949926	chr12:50604603:A:T
chr12:50606883	['T', 'A']	98663	57387.29712349881	-1234.1860377220985	0.010333372690232	0.0046711157669997	2.212185097880602	0.0269562	0.0269562	chr12	50606883	1.5693413300650572	chr12:50606883:T:A
chr12:50607833	['A', 'G']	98663	134894.7117657793	-2133.320303859503	0.0260221513239353	0.0046158409097801	5.637575434803015	1.72931e-08	1.72931e-08	chr12	50607833	7.762127147141626	chr12:50607833:A:G
chr12:50608305	['A', 'C']	98663	57601.35276761004	-1228.5245807092667	0.0106961442562947	0.0046626924450645	2.293984512664297	0.0217935	0.0217935	chr12	50608305	1.6616730171781169	chr12:50608305:A:C
chr12:50610957	['T', 'C']	98663	134943.23787603792	-2129.754001842321	0.0260506659075113	0.0046177593275188	5.641408323787331	1.69125e-08	1.69125e-08	chr12	50610957	7.77179219039432	chr12:50610957:T:C
chr12:50611195	['C', 'T']	98663	70741.60402834234	-441.57864319460487	0.0057196944617447	0.0045403641303861	1.259743557453028	0.207765	0.207765	chr12	50611195	0.6824276116735152	chr12:50611195:C:T
chr12:50611506	['A', 'G']	98663	134935.14691481926	-2125.1910770041573	0.0260765040845881	0.0046170424137098	5.647880558159133	1.62883e-08	1.62883e-08	chr12	50611506	7.788124240378162	chr12:50611506:A:G
chr12:50612485	['G', 'C']	98663	56510.48326945309	-1157.6527963315116	0.0097172540221072	0.0046927096968851	2.0707127970343286	0.0383882	0.0383882	chr12	50612485	1.4158022512166553	chr12:50612485:G:C
chr12:50613230	['T', 'C']	98663	57660.59745565131	-1166.516704209982	0.0106576350294124	0.0046615792721265	2.286271327217119	0.0222405	0.0222405	chr12	50613230	1.6528554533849429	chr12:50613230:T:C
chr12:50616309	['T', 'C']	98663	56805.93938810267	-1305.4347484484904	0.0100914099744191	0.0046862798500448	2.153394653612629	0.0312901	0.0312901	chr12	50616309	1.5045930488902786	chr12:50616309:T:C
chr12:50617473	['A', 'T']	98663	64435.171708230046	-1688.759084005664	0.0191578855477032	0.0045362016478433	4.223331993367545	2.40932e-05	2.40932e-05	chr12	50617473	4.618105514237983	chr12:50617473:A:T
chr12:50619776	['G', 'C']	98663	57275.90260293134	-1219.8780392475053	0.0106211095175149	0.0046729864852278	2.2728740070381552	0.0230359	0.0230359	chr12	50619776	1.6375948154322186	chr12:50619776:G:C
chr12:50620078	['A', 'G']	98663	27382.71814366524	-2008.92504081276	-0.0192000733814253	0.0061775494575084	-3.108040415295903	0.00188386	0.00188386	chr12	50620078	2.7249513751560115	chr12:50620078:A:G
chr12:50621726	['G', 'A']	98663	57415.71231599012	-1176.4374612097015	0.0107684524036433	0.0046664136556703	2.3076506281345592	0.0210206	0.0210206	chr12	50621726	1.6773548918772232	chr12:50621726:G:A
chr12:50622667	['G', 'A']	98663	57510.82383593027	-1153.6818753143432	0.0109988371351016	0.0046635740327221	2.3584566381766376	0.018353	0.018353	chr12	50622667	1.7362929353925685	chr12:50622667:G:A
chr12:50624333	['C', 'A']	98663	64043.87705424944	-1684.5314987216916	0.0194077789488645	0.0045342819225859	4.280232080892797	1.86874e-05	1.86874e-05	chr12	50624333	4.728451118321563	chr12:50624333:C:A
chr12:50625388	['T', 'C']	98663	64068.688641086745	-1689.402840874044	0.0193615768146011	0.004533335961929	4.270933585597837	1.94838e-05	1.94838e-05	chr12	50625388	4.71032633708334	chr12:50625388:T:C
chr12:50626688	['A', 'G']	98663	62602.98851182359	-4457.918695945406	-0.0260850233578904	0.0046220289807532	-5.643630419997766	1.66956e-08	1.66956e-08	chr12	50626688	7.777397968822439	chr12:50626688:A:G
chr12:50628648	['A', 'T']	98663	62488.867692838045	-4465.238904563792	-0.0261201839305387	0.0046155882304782	-5.659123523640744	1.52568e-08	1.52568e-08	chr12	50628648	7.816536546857937	chr12:50628648:A:T
chr12:50632127	['T', 'A']	98663	57483.61006461554	-1192.617227002458	0.0104505063336421	0.0046663091923019	2.2395657687841206	0.0251213	0.0251213	chr12	50632127	1.5999578900854008	chr12:50632127:T:A
chr12:50633095	['T', 'G']	98663	30057.57665906212	-915.1296887888908	0.0228339185960066	0.0059436652845259	3.841723499378999	0.00012225	0.00012225	chr12	50633095	3.9127511322043422	chr12:50633095:T:G
chr12:50635483	['C', 'A']	98663	57516.99113940731	-1163.7983384912109	0.0107805414849963	0.0046629522234552	2.311956238961435	0.0207821	0.0207821	chr12	50635483	1.6823105697561562	chr12:50635483:C:A
chr12:50636052	['G', 'T']	98663	56630.05346606923	-1312.0428927678256	0.0103981229195446	0.0046888688651161	2.217618623737542	0.0265831	0.0265831	chr12	50636052	1.5753943749963564	chr12:50636052:G:T
chr12:50636926	['C', 'T']	98663	57165.69105303707	-1228.2288785480966	0.010686877054822	0.0046733384110696	2.286775772434597	0.022211	0.022211	chr12	50636926	1.653431887885331	chr12:50636926:C:T
chr12:50638632	['A', 'G']	98663	64181.86496542773	-1676.7441970541136	0.0192061812367201	0.0045299000255772	4.239868678839736	2.23854e-05	2.23854e-05	chr12	50638632	4.650035140894532	chr12:50638632:A:G
chr12:50640219	['A', 'G']	98663	15824.405826778042	-1319.6285376643784	-0.0254797005791089	0.0078155928187318	-3.260111058759472	0.00111406	0.00111406	chr12	50640219	2.9530914187069874	chr12:50640219:A:G
chr12:50643057	['C', 'T']	98663	63978.49122845048	-1476.2635592015188	0.0089288364578379	0.0048734471029468	1.8321398117646133	0.0669336	0.0669336	chr12	50643057	1.1743558159932277	chr12:50643057:C:T
chr12:50646035	['C', 'T']	98663	56994.28632400651	-1309.6232335773395	0.0098111800048238	0.0046836582352615	2.094768557397952	0.0361941	0.0361941	chr12	50646035	1.4413622180379722	chr12:50646035:C:T
chr12:50646614	['G', 'C']	98663	64209.58746045273	-1681.803351312744	0.019105221364065	0.0045291677626165	4.218263125901053	2.46411e-05	2.46411e-05	chr12	50646614	4.608339908793857	chr12:50646614:G:C
chr12:50647222	['G', 'A']	98663	57777.52342419075	-1176.605290558867	0.0103777895119691	0.0046624873581198	2.225805394173571	0.0260295	0.0260295	chr12	50647222	1.5845341741622403	chr12:50647222:G:A
chr12:50648174	['A', 'G']	98663	62419.65310260234	-4466.869256475308	-0.0260396892451613	0.0046168046556726	-5.640197319842549	1.70319e-08	1.70319e-08	chr12	50648174	7.76873690145088	chr12:50648174:A:G
chr12:50649107	['C', 'A']	98663	64036.57704356292	-1700.5402408925224	0.019010629471581	0.0045344511023075	4.1924874792247175	2.76153e-05	2.76153e-05	chr12	50649107	4.558850234437882	chr12:50649107:C:A
chr12:50651289	['T', 'A']	98663	56986.90533498257	-1306.5736965351211	0.0098958096458495	0.004684319620798	2.112539375390369	0.0346427	0.0346427	chr12	50651289	1.4603882670760304	chr12:50651289:T:A
chr12:50652441	['G', 'A']	98663	50709.2959860455	-1651.83582738368	0.0237177954890549	0.0049027581141107	4.837643411530402	1.31585e-06	1.31585e-06	chr12	50652441	5.880793615194094	chr12:50652441:G:A
chr12:50653042	['C', 'T']	98663	62006.51024091495	-4483.899789237639	-0.025422794823036	0.0046274924329805	-5.493859836883931	3.94211e-08	3.94211e-08	chr12	50653042	7.404271261404498	chr12:50653042:C:T
chr12:50653912	['T', 'C']	98663	57037.74912538656	-1305.5777526625377	0.0098249506634078	0.0046827188158477	2.098129537515097	0.0358962	0.0358962	chr12	50653912	1.4449515237442487	chr12:50653912:T:C
chr12:50655300	['G', 'C']	98663	56938.65653637174	-1315.2038412982984	0.0098682135480093	0.0046848490086957	2.106410159578803	0.0351713	0.0351713	chr12	50655300	1.4538115790133872	chr12:50655300:G:C
chr12:50655366	['G', 'A']	98663	126513.79879569364	-6142.304245120811	-0.0057201306625226	0.0045387531062002	-1.2602868075614233	0.207569	0.207569	chr12	50655366	0.6828375069615092	chr12:50655366:G:A
chr12:50657568	['G', 'A']	98663	64083.86850512693	-1687.9179955136142	0.0191060343122223	0.0045347438956767	4.213255423407088	2.51939e-05	2.51939e-05	chr12	50657568	4.598704598783068	chr12:50657568:G:A
chr12:50657985	['T', 'C']	98663	62042.89578707221	-4476.138090782904	-0.0252953202969637	0.0046267061858581	-5.467241549567357	4.58197e-08	4.58197e-08	chr12	50657985	7.338947758637915	chr12:50657985:T:C
chr12:50658138	['T', 'C']	98663	64260.75652740158	-1691.2195657103862	0.0192812569577293	0.0045420565189406	4.245049985028837	2.18744e-05	2.18744e-05	chr12	50658138	4.660063850546235	chr12:50658138:T:C
chr12:50658225	['C', 'T']	98663	64033.71550675261	-1691.6168991858317	0.0192459652748171	0.0045350853398787	4.2437934090412766	2.19973e-05	2.19973e-05	chr12	50658225	4.657630622226054	chr12:50658225:C:T
chr12:50659732	['C', 'T']	98663	57780.54143646408	-1169.3355867486805	0.010533142755058	0.0046612112909644	2.2597436798190538	0.0238393	0.0238393	chr12	50659732	1.6227065010543094	chr12:50659732:C:T
chr12:50661167	['A', 'G']	98663	57742.97238274831	-1160.0063074141606	0.0106984204013912	0.004658770406163	2.296404301709824	0.0216549	0.0216549	chr12	50661167	1.664443817454733	chr12:50661167:A:G
chr12:50663314	['T', 'C']	98663	63657.31111940897	-4415.98721255338	-0.0249838888264609	0.0046650550360344	-5.355539995450639	8.54915e-08	8.54915e-08	chr12	50663314	7.068077062892928	chr12:50663314:T:C
chr12:50663844	['T', 'A']	98663	64819.25418726626	-4393.917698391051	-0.0263192446448875	0.0046836599186712	-5.61937568096414	1.92164e-08	1.92164e-08	chr12	50663844	7.716327969767109	chr12:50663844:T:A
chr12:50665777	['A', 'G']	98663	57138.02964509427	-1316.685411456297	0.0095762307619405	0.0046950887515898	2.0396272080475204	0.0413901	0.0413901	chr12	50665777	1.383103524326572	chr12:50665777:A:G
chr12:50665908	['T', 'C']	98663	57009.51166751138	-1316.1932328487185	0.0096732020770172	0.0046830112158511	2.0655944714108663	0.0388694	0.0388694	chr12	50665908	1.410392163220041	chr12:50665908:T:C
chr12:50666567	['C', 'T']	98663	62396.605067320976	-4462.23106965128	-0.0260515894617048	0.0046173326728633	-5.6421296249268105	1.68418e-08	1.68418e-08	chr12	50666567	7.773611494291744	chr12:50666567:C:T
chr12:50668474	['C', 'G']	98663	56989.01793444653	-1313.359053185347	0.0099160215981165	0.0046838215645771	2.1170792826758293	0.0342556	0.0342556	chr12	50668474	1.465268421243209	chr12:50668474:C:G
chr12:50670281	['A', 'G']	98663	51009.01193528684	-1645.5625355453287	0.0236862626713854	0.004901358561125	4.832591285863472	1.34969e-06	1.34969e-06	chr12	50670281	5.8697659698379	chr12:50670281:A:G
chr12:50676771	['T', 'C']	98663	56460.0115155754	-1336.7903110140012	0.0085045693450995	0.0046968053161925	1.8107136175688232	0.0701882	0.0701882	chr12	50676771	1.1537358950730583	chr12:50676771:T:C
chr12:50679740	['G', 'A']	98663	51740.39064543271	-1570.5460053097931	0.0223939612164639	0.0048523109906478	4.615112522594938	3.93376e-06	3.93376e-06	chr12	50679740	5.405192140058564	chr12:50679740:G:A
chr12:50680416	['T', 'C']	98663	63933.60799659376	-1704.1254915166292	0.0193129492045556	0.0045366216411032	4.257121429209368	2.07267e-05	2.07267e-05	chr12	50680416	4.683469838565831	chr12:50680416:T:C
chr12:50681090	['T', 'A']	98663	50131.65408945299	-1718.9301536643732	0.0237629740177434	0.004928896290279	4.821155207629255	1.42941e-06	1.42941e-06	chr12	50681090	5.84484318394632	chr12:50681090:T:A
chr12:50684717	['G', 'A']	98663	126571.0915302347	-6138.05588496971	-0.0056119206661615	0.0045347001357727	-1.2375505542011378	0.215886	0.215886	chr12	50684717	0.6657755203331497	chr12:50684717:G:A
chr12:50686091	['A', 'G']	98663	62399.75170812805	-4463.72128858153	-0.0259928727442022	0.0046178715745027	-5.628756089216474	1.82005e-08	1.82005e-08	chr12	50686091	7.739916681011726	chr12:50686091:A:G
chr12:50687157	['T', 'C']	98663	64179.05828923627	-1683.6899872552683	0.0193786550695451	0.0045303254157167	4.277541521038639	1.89146e-05	1.89146e-05	chr12	50687157	4.723202838596963	chr12:50687157:T:C
chr12:50689482	['C', 'T']	98663	62339.845847398334	-4445.349996556995	-0.0257393975738029	0.0046187650491362	-5.572787812321511	2.51347e-08	2.51347e-08	chr12	50689482	7.599726294009493	chr12:50689482:C:T
chr12:50690235	['C', 'T']	98663	59943.15109029534	-1315.2206941581917	0.0104142548122834	0.0046092679605136	2.2594162243331364	0.0238597	0.0238597	chr12	50690235	1.6223350212341454	chr12:50690235:C:T
chr12:50691688	['A', 'G']	98663	57846.31234159894	-1195.491472142612	0.0097925008235881	0.0046605690316003	2.1011384569548284	0.0356313	0.0356313	chr12	50691688	1.448168332223023	chr12:50691688:A:G
chr12:50692492	['G', 'A']	98663	64037.17338672883	-1684.0168186428955	0.0194508871619435	0.004534909646029	4.2891454692984645	1.79532e-05	1.79532e-05	chr12	50692492	4.74585813101435	chr12:50692492:G:A
chr12:50693148	['T', 'C']	98663	64125.14935328225	-1690.607233422911	0.0193787434276643	0.0045305495293477	4.277349425744893	1.8931e-05	1.8931e-05	chr12	50693148	4.722826444514214	chr12:50693148:T:C
chr12:50694271	['G', 'A']	98663	57667.8588517959	-1214.1117306314611	0.0096257570104023	0.00466148040611	2.064957089122464	0.0389297	0.0389297	chr12	50694271	1.4097189430284751	chr12:50694271:G:A
chr12:50695196	['T', 'G']	98663	64141.25261055578	-1670.7536340720733	0.0196720626334525	0.0045306488593858	4.341996752341375	1.41334e-05	1.41334e-05	chr12	50695196	4.849753349572884	chr12:50695196:T:G
chr12:50695504	['G', 'T']	98663	64027.97912675	-1686.7809255028365	0.0195740880726961	0.0045322761671388	4.318820687630988	1.57018e-05	1.57018e-05	chr12	50695504	4.804050558720811	chr12:50695504:G:T
chr12:50695951	['T', 'A']	98663	64121.49904209706	-1673.2092514486485	0.0196327917437663	0.0045309606812048	4.333030702562992	1.47216e-05	1.47216e-05	chr12	50695951	4.832044986641927	chr12:50695951:T:A
chr12:50700355	['C', 'T']	98663	62376.276525212365	-4463.929632605377	-0.0261010693397569	0.0046183701369981	-5.651575894850613	1.5942e-08	1.5942e-08	chr12	50700355	7.7974571952060785	chr12:50700355:C:T
chr12:50702400	['G', 'A']	98663	57857.30167042163	-1190.897266301018	0.0098798063352257	0.0046599602778536	2.1201481871378083	0.033996	0.033996	chr12	50702400	1.468572179431938	chr12:50702400:G:A
chr12:50706242	['G', 'C']	98663	12381.003902488472	-707.3042525003499	-0.010287364120976	0.0087412496217967	-1.1768756832345806	0.239248	0.239248	chr12	50706242	0.6211516840321817	chr12:50706242:G:C
chr12:50709086	['A', 'G']	98663	57846.0355901106	-1194.054013196111	0.0100175740582998	0.0046603631182631	2.149526507718435	0.0315951	0.0315951	chr12	50709086	1.5003802657350471	chr12:50709086:A:G
chr12:50709850	['C', 'T']	98663	61995.99263900716	-4503.8374774165495	-0.0258907878715792	0.0046275159772306	-5.59496455527612	2.2125e-08	2.2125e-08	chr12	50709850	7.655116720630136	chr12:50709850:C:T
chr12:50710209	['C', 'T']	98663	62385.44001743773	-4479.48838387541	-0.0263705241710836	0.0046176930795904	-5.710757236689814	1.12797e-08	1.12797e-08	chr12	50710209	7.947702450891432	chr12:50710209:C:T
chr12:50710527	['G', 'A']	98663	63950.50061843547	-1670.2459630189653	0.0195500437813849	0.0045354524726686	4.310494685854762	1.63047e-05	1.63047e-05	chr12	50710527	4.787687187630375	chr12:50710527:G:A
chr12:50711517	['T', 'C']	98663	56969.4353595977	-1313.9966698229453	0.0097855613720777	0.0046850232815952	2.088690020073032	0.0367382	0.0367382	chr12	50711517	1.4348821259076647	chr12:50711517:T:C
chr12:50712308	['A', 'C']	98663	62490.40536919554	-4465.041978704168	-0.0260333145943754	0.0046193666716801	-5.635689141972114	1.74834e-08	1.74834e-08	chr12	50712308	7.7573741061609	chr12:50712308:A:C
chr12:50712395	['G', 'A']	98663	62166.76412118938	-4475.604024467668	-0.0251601476812287	0.0046359638872287	-5.427166451951944	5.73902e-08	5.73902e-08	chr12	50712395	7.241162261770814	chr12:50712395:G:A
chr12:50715865	['G', 'C']	98663	12360.378066334182	-719.2392438624258	-0.0107676586199599	0.0087503322228676	-1.2305428349132057	0.218497	0.218497	chr12	50715865	0.660554521587793	chr12:50715865:G:C
chr12:50716092	['C', 'T']	98663	62387.97002017578	-4458.444012745896	-0.0259440135803531	0.0046179837320611	-5.6180391888850725	1.93655e-08	1.93655e-08	chr12	50716092	7.712971285435572	chr12:50716092:C:T
chr12:50719819	['T', 'C']	98663	190511.58559453447	-7016.0424531935705	-0.0086868816671538	0.011821755362619	-0.7348216403311928	0.46245	0.46245	chr12	50719819	0.3349352162178104	chr12:50719819:T:C
chr12:50721799	['C', 'T']	98663	126411.31232701732	-6136.301734390771	-0.0055794700103474	0.0045370432395928	-1.2297590557783935	0.21879	0.21879	chr12	50721799	0.6599725317173394	chr12:50721799:C:T
chr12:50722152	['A', 'G']	98663	57559.334292984095	-1238.9808504869088	0.0099590507568882	0.0046678733018083	2.1335306493923363	0.0328837	0.0328837	chr12	50722152	1.483019322543853	chr12:50722152:A:G
chr12:50723446	['A', 'G']	98663	30300.764023759803	-934.7987756744752	0.0226726869350787	0.005924294793232	3.8270693350675646	0.000129758	0.000129758	chr12	50723446	3.886865856995879	chr12:50723446:A:G
chr12:50724211	['A', 'G']	98663	57407.98231138051	-1251.120863493467	0.0099099434727644	0.0046683306301388	2.1228024015235056	0.0337729	0.0337729	chr12	50724211	1.471431645911145	chr12:50724211:A:G
chr12:50726152	['G', 'A']	98663	56860.83152708357	-1338.6816716499382	0.0095024349822197	0.0046842252862016	2.0286033232029097	0.0425014	0.0425014	chr12	50726152	1.3715967640141458	chr12:50726152:G:A
chr12:50726391	['T', 'C']	98663	121929.89554735491	-2859.9573171954744	0.026862290793	0.0043581693509929	6.1636638298325215	7.13547e-10	7.13547e-10	chr12	50726391	9.146577415445774	chr12:50726391:T:C
chr12:50726419	['C', 'T']	98663	62381.54218369828	-4461.765809289804	-0.0260908434673314	0.0046178806276001	-5.649960570957906	1.60925e-08	1.60925e-08	chr12	50726419	7.793376482198993	chr12:50726419:C:T
chr12:50727846	['CA', 'C']	98663	64066.63631110478	-1681.66816670751	0.0191645583918911	0.0045312492664089	4.229420467764147	2.34505e-05	2.34505e-05	chr12	50727846	4.629847893037343	chr12:50727846:CA:C
chr12:50728789	['T', 'TA']	98663	56862.91601707027	-1326.5504168449725	0.0095743544236167	0.0046835726853384	2.044241664827469	0.0409323	0.0409323	chr12	50728789	1.3879338515129465	chr12:50728789:T:TA
chr12:50733955	['T', 'C']	98663	59334.419385903566	-1373.7542802372268	0.0088993518009628	0.004624324237398	1.924465358417489	0.0542992	0.0542992	chr12	50733955	1.265206568903693	chr12:50733955:T:C
chr12:50735049	['A', 'G']	98663	62472.46295000864	-1519.6945403339623	0.0206597082106342	0.004555994207175	4.534621264025817	5.77747e-06	5.77747e-06	chr12	50735049	5.238262300953705	chr12:50735049:A:G
chr12:50736424	['G', 'A']	98663	59518.63577018206	-4150.441139455404	-0.0243945470143792	0.0046743286751114	-5.218834341767246	1.80416e-07	1.80416e-07	chr12	50736424	6.743724950144511	chr12:50736424:G:A
chr12:50740040	['C', 'T']	98663	58842.56039411263	-1413.746418590187	0.0079681939300769	0.0046357253137354	1.7188667125007373	0.0856418	0.0856418	chr12	50740040	1.0673142133783904	chr12:50740040:C:T
chr12:50740958	['A', 'G']	98663	62773.36104296346	-4524.4247330554645	-0.026805305093796	0.0046123149241387	-5.811681451652261	6.2038e-09	6.2038e-09	chr12	50740958	8.207342211550962	chr12:50740958:A:G
chr12:50742157	['G', 'A']	98663	57158.69731012175	-1223.3411606580664	0.0100001075090074	0.0046741564717613	2.1394464582909523	0.032402	0.032402	chr12	50742157	1.4894281823194184	chr12:50742157:G:A
chr12:50742173	['G', 'A']	98663	56510.61950581483	-1320.2177685029535	0.0097935854627946	0.004692895353838	2.0868961961372183	0.0369001	0.0369001	chr12	50742173	1.432972456892719	chr12:50742173:G:A
chr12:50745079	['C', 'T']	98663	49990.53339820389	-1348.1878997790357	0.0251883704667729	0.0048968191396603	5.14382290797045	2.69717e-07	2.69717e-07	chr12	50745079	6.569091679525917	chr12:50745079:C:T
chr12:50745496	['A', 'G']	98663	59099.782117694784	-1366.5968244720414	0.0086236991007261	0.0046294802672881	1.8627791032313104	0.0624963	0.0624963	chr12	50745496	1.2041456936503063	chr12:50745496:A:G
chr12:50746020	['C', 'A']	98663	58336.55558371778	-1479.5545615534822	0.0081590398946002	0.0046501346793356	1.7545814169334826	0.079334	0.079334	chr12	50746020	1.1005406481450233	chr12:50746020:C:A
chr12:50746109	['C', 'T']	98663	58720.52260078865	-1422.4292306218183	0.0082412942898043	0.0046380855782381	1.7768741328259146	0.075592	0.075592	chr12	50746109	1.121524164018589	chr12:50746109:C:T
chr12:50750649	['T', 'C']	98663	113673.34702608442	-5671.1541386397785	-0.0207674896222784	0.0042944796998413	-4.835856977748862	1.32773e-06	1.32773e-06	chr12	50750649	5.876890231769158	chr12:50750649:T:C
chr12:50750966	['T', 'C']	98663	54329.86784743908	-1606.192969749825	0.0019742572609661	0.0047480669687133	0.4158023199704536	0.677556	0.677556	chr12	50750966	0.1690548045333874	chr12:50750966:T:C
chr12:50752931	['AAGT', 'A']	98663	15469.640967375391	-1228.8972031976382	-0.0242078564743144	0.0078730181654967	-3.074787326213057	0.0021071	0.0021071	chr12	50752931	2.676314852898011	chr12:50752931:AAGT:A
chr12:50754774	['A', 'G']	98663	57471.99009640042	-4143.6400511007	-0.0248248675634861	0.0047126186187394	-5.26774381121602	1.384e-07	1.384e-07	chr12	50754774	6.858863909879261	chr12:50754774:A:G
chr12:50757269	['A', 'G']	98663	55335.37091371711	-1590.5020830137876	0.0031865534341116	0.0047839509704044	0.6660924106089292	0.505354	0.505354	chr12	50757269	0.2964042924029878	chr12:50757269:A:G
chr12:50757741	['G', 'A']	98663	70438.6519946792	-1941.819879210689	0.0236474530894859	0.004452035236804	5.311605104559233	1.08899e-07	1.08899e-07	chr12	50757741	6.962976108274307	chr12:50757741:G:A
chr12:50759794	['G', 'A']	98663	70575.85152918415	-1949.179093413898	0.0236870870429518	0.0044568924783262	5.314709106881423	1.07059e-07	1.07059e-07	chr12	50759794	6.970376817523764	chr12:50759794:G:A
chr12:50760875	['T', 'TTC']	98663	70505.7374330574	-1957.024427618624	0.0232946847200737	0.0044469257317906	5.238379528927706	1.62324e-07	1.62324e-07	chr12	50760875	6.789617263926142	chr12:50760875:T:TTC
chr12:50761639	['C', 'A']	98663	57477.47172090392	-4144.119392332334	-0.0246453494711937	0.0047172758538374	-5.22448765660906	1.74992e-07	1.74992e-07	chr12	50761639	6.756981805229542	chr12:50761639:C:A
chr12:50761880	['C', 'T']	98663	54138.42569238878	-1607.0532930658403	0.0018801527829028	0.0047521959793081	0.3956387301974515	0.692372	0.692372	chr12	50761880	0.1596605036091427	chr12:50761880:C:T
chr12:50762208	['T', 'C']	98663	54159.36569828775	-1613.3816772076989	0.0016641719445355	0.0047537326889575	0.3500768876637251	0.726282	0.726282	chr12	50762208	0.1388947191561656	chr12:50762208:T:C
chr12:50762797	['A', 'G']	98663	54197.08493425653	-1623.2226466500358	0.001644567482585	0.0047510927655851	0.3461451004487941	0.729234	0.729234	chr12	50762797	0.1371330908835559	chr12:50762797:A:G
chr12:50765357	['A', 'G']	98663	54160.58734326059	-1622.6457450304647	0.001608510987954	0.0047514958200773	0.3385272867456441	0.734967	0.734967	chr12	50765357	0.1337321602894715	chr12:50765357:A:G
chr12:50766932	['C', 'T']	98663	70462.14088761833	-1954.195878731996	0.0233820216747361	0.0044461792384317	5.258902176643568	1.45219e-07	1.45219e-07	chr12	50766932	6.83797655818602	chr12:50766932:C:T
chr12:50767954	['C', 'T']	98663	57885.97676801488	-4135.106669781537	-0.0256419243357085	0.0047045166601522	-5.450490706707097	5.0351e-08	5.0351e-08	chr12	50767954	7.297991899684957	chr12:50767954:C:T
chr12:50767961	['C', 'T']	98663	57337.15136182034	-1727.9205012419309	0.0277946962659098	0.0047324283737037	5.873241826617782	4.28719e-09	4.28719e-09	chr12	50767961	8.367827268968243	chr12:50767961:C:T
chr12:50769828	['A', 'G']	98663	11465.021300323417	-123.68905902753691	0.0015221066242038	0.0090879222453378	0.1674867569410245	0.866987	0.866987	chr12	50769828	0.0619874144852575	chr12:50769828:A:G
chr12:50771027	['A', 'G']	98663	70434.12486564321	-1958.2652918177328	0.0233008738653075	0.004447311508257	5.239316792189277	1.61502e-07	1.61502e-07	chr12	50771027	6.791822095106342	chr12:50771027:A:G
chr12:50772102	['G', 'A']	98663	39109.54953420714	-1167.3477344687913	0.0053979644203131	0.0053141683291235	1.0157684299781071	0.309742	0.309742	chr12	50772102	0.5089999017419637	chr12:50772102:G:A
chr12:50772825	['T', 'C']	98663	54141.780074406735	-1605.4763597860515	0.0020260070836319	0.0047519719555214	0.4263508081687846	0.669853	0.669853	chr12	50772825	0.1740204932593959	chr12:50772825:T:C
chr12:50773835	['C', 'T']	98663	57887.60161406429	-4109.654395020821	-0.0248825004507403	0.0047030324535864	-5.29073543427608	1.22085e-07	1.22085e-07	chr12	50773835	6.9133376924630605	chr12:50773835:C:T
chr12:50774834	['G', 'A']	98663	58267.90620981156	-4117.033026733608	-0.0252150459408153	0.0047127277870572	-5.350414256911709	8.79481e-08	8.79481e-08	chr12	50774834	7.055773538451304	chr12:50774834:G:A
chr12:50777307	['A', 'G']	98663	70443.99580330262	-1968.9502916524327	0.0230743066995868	0.0044471280949656	5.188586028297183	2.12315e-07	2.12315e-07	chr12	50777307	6.6730193219569305	chr12:50777307:A:G
chr12:50778044	['G', 'T']	98663	58133.59021185544	-4108.818299041146	-0.0248521720018732	0.0047123328642249	-5.273857496473923	1.33866e-07	1.33866e-07	chr12	50778044	6.87332971340921	chr12:50778044:G:T
chr12:50778697	['C', 'T']	98663	70442.13521021098	-1961.2344557586189	0.0232076701106799	0.0044470967994728	5.218611412603098	1.80633e-07	1.80633e-07	chr12	50778697	6.743202905137208	chr12:50778697:C:T
chr12:50779950	['A', 'G']	98663	54119.32495995784	-1613.641154869273	0.0018427897412498	0.0047529087197917	0.3877183110157765	0.698225	0.698225	chr12	50779950	0.1560046052960151	chr12:50779950:A:G
chr12:50781260	['A', 'G']	98663	57903.822934728654	-4115.084366186654	-0.0249570534162035	0.0047031626799237	-5.306440604901265	1.12027e-07	1.12027e-07	chr12	50781260	6.950677293956224	chr12:50781260:A:G
chr12:50782490	['C', 'T']	98663	54588.14766179203	-1622.836514267933	0.0022237397068443	0.0047699189385283	0.4662007332834146	0.641073	0.641073	chr12	50782490	0.1930925138633251	chr12:50782490:C:T
chr12:50786360	['C', 'T']	98663	70416.84679405953	-1945.7110587609968	0.0234593202109829	0.0044470793140913	5.275219656336691	1.32876e-07	1.32876e-07	chr12	50786360	6.876553454037055	chr12:50786360:C:T
chr12:50787916	['T', 'C']	98663	126161.1806220096	-3366.2868519811445	0.0243869204753943	0.0044172554861954	5.52083087600588	3.38247e-08	3.38247e-08	chr12	50787916	7.47076604658318	chr12:50787916:T:C
chr12:50788339	['C', 'T']	98663	125631.84034797776	-3440.197508368283	0.0244023331035374	0.0044148362054708	5.52734732792541	3.25929e-08	3.25929e-08	chr12	50788339	7.486876995841545	chr12:50788339:C:T
chr12:50788629	['A', 'G']	98663	125634.3809562432	-3441.85427878644	0.0243611101963976	0.0044146197486564	5.518280527742384	3.4319e-08	3.4319e-08	chr12	50788629	7.464465375275814	chr12:50788629:A:G
chr12:50789528	['C', 'T']	98663	71520.86703957962	-2018.234051289341	0.0226106591512352	0.0044840267228235	5.042489830880772	4.60325e-07	4.60325e-07	chr12	50789528	6.336935438168782	chr12:50789528:C:T
chr12:50790794	['A', 'G']	98663	70439.96900742612	-1955.7368282866264	0.0232866157657012	0.0044485292648107	5.234677435957507	1.65611e-07	1.65611e-07	chr12	50790794	6.780910820445802	chr12:50790794:A:G
chr12:50790976	['AC', 'A']	98663	54127.43046048701	-1619.9571933345933	0.0016509954306723	0.0047526445631194	0.3473845789950501	0.728303	0.728303	chr12	50790976	0.1376879011115509	chr12:50790976:AC:A
chr12:50791981	['C', 'G']	98663	54126.71504896693	-1610.7454594232588	0.0019476743576472	0.0047516362505676	0.4098955086081352	0.681883	0.681883	chr12	50791981	0.1662901368001597	chr12:50791981:C:G
chr12:50792167	['C', 'T']	98663	54139.42588500063	-1615.481860888553	0.0018991515817328	0.004751130103114	0.3997262841714372	0.689359	0.689359	chr12	50792167	0.1615545500595775	chr12:50792167:C:T
chr12:50793507	['C', 'T']	98663	70400.09892093632	-1949.3268996278896	0.0233465135494835	0.0044481614510257	5.248576025517156	1.53596e-07	1.53596e-07	chr12	50793507	6.8136200942039045	chr12:50793507:C:T
chr12:50794614	['C', 'T']	98663	125651.39456527236	-3429.186944145204	0.0246286134254637	0.0044170692896514	5.575781544374961	2.47064e-08	2.47064e-08	chr12	50794614	7.60719053157227	chr12:50794614:C:T
chr12:50794743	['G', 'T']	98663	70471.28265216044	-1953.529839378739	0.0233781584914337	0.0044501345006921	5.253359979973119	1.49658e-07	1.49658e-07	chr12	50794743	6.824900062900019	chr12:50794743:G:T
chr12:50795836	['T', 'C']	98663	11218.45481912446	-317.67638261997564	-0.0053022546483773	0.009192170916622	-0.5768228959700211	0.56406	0.56406	chr12	50795836	0.2486746969333841	chr12:50795836:T:C
chr12:50796823	['C', 'T']	98663	54109.71074028266	-1612.0313508038944	0.0018557620574085	0.0047534345755478	0.3904044597468118	0.696238	0.696238	chr12	50796823	0.1572422770299837	chr12:50796823:C:T
chr12:50796909	['C', 'T']	98663	57427.29754144068	-4154.687096164558	-0.024757545368206	0.0047153200432531	-5.250448567882497	1.52043e-07	1.52043e-07	chr12	50796909	6.818033569806951	chr12:50796909:C:T
chr12:50797944	['G', 'A']	98663	70414.82141516986	-1948.819706625005	0.0234582481460438	0.0044481772979748	5.273676513911465	1.33998e-07	1.33998e-07	chr12	50797944	6.872901683690759	chr12:50797944:G:A
chr12:50799230	['C', 'G']	98663	70452.28139857872	-1971.107526684545	0.0230377614969373	0.0044477541746534	5.17963911499954	2.22751e-07	2.22751e-07	chr12	50799230	6.652180337600821	chr12:50799230:C:G
chr12:50800926	['C', 'A']	98663	54102.32203029016	-1607.6656563424292	0.0020041667164766	0.0047533850889421	0.4216293607557672	0.673296	0.673296	chr12	50800926	0.1717939656346653	chr12:50800926:C:A
chr12:50801016	['A', 'G']	98663	59634.11055576957	-3876.3899963993226	-0.0245974654534072	0.0046592891256065	-5.2792313999627405	1.30001e-07	1.30001e-07	chr12	50801016	6.886053306979228	chr12:50801016:A:G
chr12:50801044	['G', 'A']	98663	124589.89060536028	-3575.12551676696	0.02434194064207	0.0044066227381788	5.52394477320974	3.32305e-08	3.32305e-08	chr12	50801044	7.478463124095731	chr12:50801044:G:A
chr12:50801738	['C', 'T']	98663	57877.5591362968	-4111.533373244641	-0.0249884505796552	0.0047040726879157	-5.312088532102771	1.0861e-07	1.0861e-07	chr12	50801738	6.964130186304447	chr12:50801738:C:T
chr12:50805231	['C', 'T']	98663	58104.479876602745	-4114.068844336636	-0.025058930122431	0.0047114881516718	-5.3186868598064745	1.04746e-07	1.04746e-07	chr12	50805231	6.979862552715811	chr12:50805231:C:T
chr12:50807367	['G', 'A']	98663	57866.046581898525	-4112.219900661078	-0.0249898317686115	0.0047050431490773	-5.311286416897596	1.09089e-07	1.09089e-07	chr12	50807367	6.962219039330535	chr12:50807367:G:A
chr12:50807824	['T', 'G']	98663	70911.46768469508	-1887.57060495606	0.0232700436065811	0.0044401006857043	5.24088196502004	1.60139e-07	1.60139e-07	chr12	50807824	6.795502887804856	chr12:50807824:T:G
chr12:50807966	['T', 'C']	98663	70766.18684584179	-1918.322484115523	0.023242251699519	0.0044428534039614	5.231379383077352	1.68592e-07	1.68592e-07	chr12	50807966	6.773163037293045	chr12:50807966:T:C
chr12:50808263	['C', 'T']	98663	57899.04203708023	-4107.264841322976	-0.0248648440311594	0.0047029787240436	-5.287041573043851	1.24574e-07	1.24574e-07	chr12	50808263	6.904572590379864	chr12:50808263:C:T
chr12:50808771	['ACT', 'A']	98663	57820.13257271705	-4094.04805036878	-0.0251344486299888	0.0047169145983197	-5.328578269986549	9.9201e-08	9.9201e-08	chr12	50808771	7.00348394989932	chr12:50808771:ACT:A
chr12:50809593	['T', 'C']	98663	70395.68586695325	-1978.1116512481856	0.0230291432238365	0.0044485395283474	5.176787365176383	2.26181e-07	2.26181e-07	chr12	50809593	6.645543880143225	chr12:50809593:T:C
chr12:50809905	['C', 'G']	98663	57857.00590060218	-4111.378612836972	-0.0249588500964439	0.0047046753126433	-5.305116386962893	1.12843e-07	1.12843e-07	chr12	50809905	6.947525376379428	chr12:50809905:C:G
chr12:50810170	['A', 'G']	98663	54557.01636280513	-1607.9242523015075	0.002633841345312	0.004747338504967	0.554803779540107	0.57903	0.57903	chr12	50810170	0.237298934550743	chr12:50810170:A:G
chr12:50810512	['C', 'T']	98663	57978.464055467724	-4077.583161241176	-0.0246754148209974	0.0046992748513209	-5.250898404902022	1.51672e-07	1.51672e-07	chr12	50810512	6.819094586437191	chr12:50810512:C:T
chr12:50811155	['T', 'C']	98663	71839.01875487884	-1792.0290589964911	0.0227679372384269	0.0044276793018406	5.142183000688908	2.72082e-07	2.72082e-07	chr12	50811155	6.565300188684231	chr12:50811155:T:C
chr12:50811283	['C', 'T']	98663	57068.62735796464	-4220.793914058923	-0.0252040590059802	0.0047275419951882	-5.331324191648239	9.77128e-08	9.77128e-08	chr12	50811283	7.010048541652254	chr12:50811283:C:T
chr12:50811980	['C', 'T']	98663	70761.647343289	-1926.4035428662808	0.022991592001312	0.0044416827980802	5.176324615357308	2.26742e-07	2.26742e-07	chr12	50811980	6.64446802694547	chr12:50811980:C:T
chr12:50812160	['AC', 'A']	98663	57588.922784502174	-1677.3706691932616	0.0281616723130063	0.0047243815558855	5.96092249956462	2.51666e-09	2.51666e-09	chr12	50812160	8.599175453540957	chr12:50812160:AC:A
chr12:50813631	['T', 'C']	98663	58055.88750557605	-4071.159874450761	-0.0244565621892137	0.0046986757891746	-5.204990360381856	1.94394e-07	1.94394e-07	chr12	50813631	6.711317143767278	chr12:50813631:T:C
chr12:50813921	['A', 'G']	98663	58047.11836076873	-4077.339560597338	-0.0246262826329343	0.0046986148571786	-5.24117923717661	1.59881e-07	1.59881e-07	chr12	50813921	6.796203144042632	chr12:50813921:A:G
chr12:50815853	['A', 'G']	98663	54226.4961329103	-1616.8579983159034	0.0018274970471137	0.0047498500410631	0.3847483670673279	0.700425	0.700425	chr12	50815853	0.1546383612061222	chr12:50815853:A:G
chr12:50816055	['C', 'G']	98663	58926.878726685885	-1641.5095098782226	0.0268270281273869	0.0046767748459161	5.736224002917891	9.70925e-09	9.70925e-09	chr12	50816055	8.012814316275456	chr12:50816055:C:G
chr12:50817909	['A', 'G']	98663	70582.03078014903	-1949.4875759725112	0.0231555653746466	0.0044448520056189	5.20952448931357	1.89705e-07	1.89705e-07	chr12	50817909	6.72192122238602	chr12:50817909:A:G
chr12:50817992	['A', 'AT']	98663	71788.5522743631	-1795.2847140525582	0.022699103348883	0.0044283873751765	5.125817013236858	2.96808e-07	2.96808e-07	chr12	50817992	6.527524397500046	chr12:50817992:A:AT
chr12:50819650	['A', 'G']	98663	16422.33028211132	-1287.4345622823528	-0.021081572266914	0.0077064437938759	-2.735577242990709	0.00622821	0.00622821	chr12	50819650	2.205636752509885	chr12:50819650:A:G
chr12:50819982	['T', 'C']	98663	70771.51916701304	-1922.9038279597487	0.0229828740569054	0.0044406386695535	5.175578507317762	2.2765e-07	2.2765e-07	chr12	50819982	6.642732345355792	chr12:50819982:T:C
chr12:50823107	['T', 'C']	98663	72403.72560789475	-1819.2390686098515	0.0228380199273273	0.004397666174502	5.193213632208776	2.07104e-07	2.07104e-07	chr12	50823107	6.683811513075878	chr12:50823107:T:C
chr12:50824331	['C', 'T']	98663	52844.24456973659	-1687.6289752631003	-0.001905160695191	0.0047518111084167	-0.4009335917870407	0.68847	0.68847	chr12	50824331	0.162114979326183	chr12:50824331:C:T
chr12:50824540	['C', 'G']	98663	52916.30801910224	-1683.5386451764189	-0.0016253677457934	0.0047491050714201	-0.3422471647500071	0.732166	0.732166	chr12	50824540	0.1353904425607813	chr12:50824540:C:G
chr12:50825918	['G', 'A']	98663	70326.83037153428	-1942.7510501871463	0.0231787768843475	0.0044473686928092	5.211795667362637	1.87397e-07	1.87397e-07	chr12	50825918	6.727237365923558	chr12:50825918:G:A
chr12:50826978	['G', 'A']	98663	53568.40180653274	-1599.5409717297907	0.0014847305850607	0.0047693548793453	0.311306376359344	0.755568	0.755568	chr12	50826978	0.1217264437064113	chr12:50826978:G:A
chr12:50827114	['C', 'G']	98663	58530.45795908434	-1629.4711171545707	0.0266546181394083	0.0046846860805009	5.689734099869097	1.27596e-08	1.27596e-08	chr12	50827114	7.894162940075332	chr12:50827114:C:G
chr12:50833707	['C', 'T']	98663	44178.26877109753	-1089.0737197392375	0.0050265013168664	0.0051057788200912	0.9844729852157124	0.324885	0.324885	chr12	50833707	0.4882703396479755	chr12:50833707:C:T
chr12:50834834	['G', 'A']	98663	44207.13643366851	-1082.3615837900757	0.005083928573968	0.0051047011918328	0.995930688774093	0.319286	0.319286	chr12	50834834	0.4958201239160665	chr12:50834834:G:A
chr12:50836452	['G', 'A']	98663	44264.72404382679	-1098.6530265384124	0.0046717866922109	0.0051047809478421	0.9151786805241374	0.3601	0.3601	chr12	50836452	0.4435768786287147	chr12:50836452:G:A
chr12:50837278	['T', 'C']	98663	44269.422558342296	-1085.0427291185365	0.0053107011106671	0.0051021478619278	1.040875579144904	0.297936	0.297936	chr12	50837278	0.5258770172390158	chr12:50837278:T:C
chr12:50838807	['G', 'A']	98663	44242.03574107487	-1092.7199593239543	0.004914228843754	0.0051034839333234	0.9629164915492948	0.335592	0.335592	chr12	50838807	0.4741884006361459	chr12:50838807:G:A
chr12:50838832	['A', 'G']	98663	149858.26446289365	-5970.781298335752	-0.0048657193309716	0.0049926658066935	-0.9745734081476568	0.329774	0.329774	chr12	50838832	0.4817835879323898	chr12:50838832:A:G
chr12:50843019	['T', 'C']	98663	46294.038206552585	-905.533762251025	0.0038551338285545	0.0050204593134889	0.7678846870039535	0.442558	0.442558	chr12	50843019	0.3540298042220091	chr12:50843019:T:C
chr12:50844033	['G', 'A']	98663	62992.046045761934	-4515.400740105395	-0.0247094904984865	0.0046014886296591	-5.369890591323014	7.8962e-08	7.8962e-08	chr12	50844033	7.1025818601109165	chr12:50844033:G:A
chr12:50844438	['A', 'G']	98663	136972.76578165707	-5435.411278005005	-0.0080087921202462	0.0046069056358518	-1.7384319873887324	0.0821378	0.0821378	chr12	50844438	1.0854569335818984	chr12:50844438:A:G
chr12:50844459	['C', 'T']	98663	15501.35671275647	-219.21576101959343	0.0131603222328136	0.0079305614750531	1.659443946587074	0.0970295	0.0970295	chr12	50844459	1.0130962065642488	chr12:50844459:C:T
chr12:50844610	['C', 'T']	98663	43914.90790194051	-1041.1476015593216	0.0053430094936346	0.0051171236860088	1.0441431205275329	0.296422	0.296422	chr12	50844610	0.5280895668059566	chr12:50844610:C:T
chr12:50845206	['T', 'C']	98663	59587.30659191372	-1243.203607165103	0.0084697176700093	0.0046189387108916	1.833693452142436	0.0667025	0.0667025	chr12	50845206	1.1758578884843822	chr12:50845206:T:C
chr12:50845487	['G', 'T']	98663	44058.01895513614	-1022.8446034524972	0.0049610013666575	0.0051105301713308	0.9707410386671532	0.33168	0.33168	chr12	50845487	0.4792807152502144	chr12:50845487:G:T
chr12:50845600	['G', 'A']	98663	44052.608889159244	-1029.2381366665709	0.004759805655893	0.0051110521503392	0.9312770670080244	0.351713	0.351713	chr12	50845600	0.4538115790133872	chr12:50845600:G:A
chr12:50846895	['T', 'C']	98663	43973.50192157535	-1059.3283388845073	0.0047775626377996	0.005115623661894	0.9339159706737872	0.35035	0.35035	chr12	50846895	0.4554978781704057	chr12:50846895:T:C
chr12:50847219	['T', 'C']	98663	15516.569569011011	-220.0747041829988	0.0129546505996483	0.0079296366506387	1.6337004039907383	0.102325	0.102325	chr12	50847219	0.9900182466826928	chr12:50847219:T:C
chr12:50847729	['C', 'G']	98663	43934.389636601525	-1050.9013541588463	0.0049386060642346	0.0051178167633329	0.9649829786048054	0.334556	0.334556	chr12	50847729	0.4755311769831003	chr12:50847729:C:G
chr12:50848352	['G', 'A']	98663	44059.03809620357	-1026.171788200052	0.0048265418922608	0.0051106112491875	0.9444157766897654	0.34496	0.34496	chr12	50848352	0.4622312608293741	chr12:50848352:G:A
chr12:50848483	['G', 'C']	98663	59647.46380601931	-1246.800007619024	0.0083192145600046	0.0046169822313911	1.8018727694990289	0.0715685	0.0715685	chr12	50848483	1.1452780850432824	chr12:50848483:G:C
chr12:50848620	['C', 'T']	98663	59616.084790608526	-1250.798791406311	0.0083259781936713	0.004617383773726	1.8031808924023305	0.0713629	0.0713629	chr12	50848620	1.1465275096912562	chr12:50848620:C:T
chr12:50849196	['C', 'T']	98663	57824.135466931606	-1500.9222266242302	0.0087195976222731	0.0046578483428853	1.872022655179828	0.0612064	0.0612064	chr12	50849196	1.2132031638125798	chr12:50849196:C:T
chr12:50849294	['G', 'A']	98663	57792.95794051457	-1507.0321050880516	0.0085767886971836	0.0046578738057933	1.8413527404963408	0.0655729	0.0655729	chr12	50849294	1.1832756089803191	chr12:50849294:G:A
chr12:50849628	['A', 'G']	98663	152485.637279648	-5655.118800979264	-0.004607383441485	0.0050801066626239	-0.9069462016187791	0.364437	0.364437	chr12	50849628	0.4383775370774868	chr12:50849628:A:G
chr12:50849726	['A', 'T']	98663	151309.79975816904	-5740.842123040661	-0.0032870089182854	0.005059353505417	-0.6496895136436128	0.515894	0.515894	chr12	50849726	0.287439523070759	chr12:50849726:A:T
chr12:50849797	['A', 'T']	98663	182710.25930993937	-6207.805204496159	-0.0113818461323553	0.0081132448960025	-1.4028722512694416	0.160658	0.160658	chr12	50849797	0.794097643785973	chr12:50849797:A:T
chr12:50849915	['C', 'T']	98663	13699.859928215104	-477.9099810067893	0.013469862300459	0.0083585674904032	1.6115036836065684	0.107073	0.107073	chr12	50849915	0.9703200289750622	chr12:50849915:C:T
chr12:50850097	['A', 'G']	98663	137616.8963535172	-5107.108963856382	-0.0081931192624253	0.0046133615256984	-1.7759543050736506	0.0757435	0.0757435	chr12	50850097	1.120654630617795	chr12:50850097:A:G
chr12:50850170	['T', 'C']	98663	182154.69246206703	-6305.314922401651	-0.0109024844780691	0.0079918502816049	-1.36420029078419	0.172508	0.172508	chr12	50850170	0.7631907598643712	chr12:50850170:T:C
chr12:50850326	['A', 'C']	98663	136358.11294818902	-5279.844887159434	-0.0085975729557804	0.0045882913786909	-1.8738070985878552	0.06096	0.06096	chr12	50850326	1.214955041668456	chr12:50850326:A:C
chr12:50850919	['C', 'G']	98663	181908.06238786905	-6328.909908025369	-0.0118520189152678	0.0079432220135559	-1.4920921126264877	0.135678	0.135678	chr12	50850919	0.8674905668810349	chr12:50850919:C:G
chr12:50851625	['G', 'A']	98663	13829.401680638191	-484.8667123699032	0.0132130951154132	0.0083261981124285	1.5869301855417044	0.112532	0.112532	chr12	50851625	0.948723962465746	chr12:50851625:G:A
chr12:50851732	['G', 'A']	98663	74889.01211549771	-3410.3807570224603	-0.023174660328059	0.0043628313653711	-5.311839580140989	1.08759e-07	1.08759e-07	chr12	50851732	6.963534794248186	chr12:50851732:G:A
chr12:50851735	['A', 'G']	98663	13778.3740648379	-491.5600321905628	0.0132715925265252	0.0083393713207452	1.591438013260109	0.111514	0.111514	chr12	50851735	0.9526706057901088	chr12:50851735:A:G
chr12:50852500	['G', 'A']	98663	13804.098674073468	-494.6326714922946	0.0131241024537192	0.0083317241055841	1.5751964764319373	0.115214	0.115214	chr12	50852500	0.9384947452763078	chr12:50852500:G:A
chr12:50853191	['A', 'T']	98663	136275.7681670722	-5286.701104034598	-0.0084690392737027	0.0045866611783299	-1.8464497255030263	0.0648299	0.0648299	chr12	50853191	1.1882246482950092	chr12:50853191:A:T
chr12:50853220	['A', 'G']	98663	61223.7544202928	-1900.1850012403	0.0172665222595215	0.0046008132306884	3.752928318052589	0.000174881	0.000174881	chr12	50853220	3.7572573720158258	chr12:50853220:A:G
chr12:50854032	['T', 'C']	98663	150126.21299807372	-5761.490706537601	-0.004951695079763	0.0049939678174033	-0.9915352402766724	0.321427	0.321427	chr12	50854032	0.4929176451255515	chr12:50854032:T:C
chr12:50855421	['A', 'G']	98663	136280.0066198982	-5282.235363721168	-0.0084042051045324	0.0045866701957121	-1.8323107496128817	0.0669081	0.0669081	chr12	50855421	1.1745213026752186	chr12:50855421:A:G
chr12:50855611	['T', 'C']	98663	136269.1477813035	-5280.300224788224	-0.0083549923872469	0.0045863876998109	-1.8216934402626688	0.0685045	0.0685045	chr12	50855611	1.1642808991502285	chr12:50855611:T:C
chr12:50855631	['G', 'A']	98663	13856.98313331171	-491.5843070419834	0.012906819796756	0.0083174782582928	1.5517707886867431	0.12072	0.12072	chr12	50855631	0.9182207732324666	chr12:50855631:G:A
chr12:50856149	['A', 'G']	98663	136279.2439377965	-5281.591779374886	-0.0083512029015942	0.0045864796359732	-1.820830694655893	0.0686356	0.0686356	chr12	50856149	1.1634505654415428	chr12:50856149:A:G
chr12:50856254	['C', 'G']	98663	136278.57503725257	-5281.231902371169	-0.0083663161956334	0.0045866211532486	-1.8240695963536624	0.0681446	0.0681446	chr12	50856254	1.1665685533747232	chr12:50856254:C:G
chr12:50856274	['A', 'G']	98663	136251.47663361917	-5289.132252646559	-0.008508125228482	0.004586254582203	-1.855135836003936	0.0635798	0.0635798	chr12	50856274	1.1966808425589148	chr12:50856274:A:G
chr12:50856290	['T', 'C']	98663	74911.77807630308	-3393.148724970913	-0.0228530865125765	0.0043625004905787	-5.238529270524971	1.62193e-07	1.62193e-07	chr12	50856290	6.789967893201155	chr12:50856290:T:C
chr12:50856795	['C', 'T']	98663	9934.805554710862	-219.21909375981943	0.0327680080530882	0.0097330266157417	3.366682261003032	0.000761073	0.000761073	chr12	50856795	3.118573684915794	chr12:50856795:C:T
chr12:50857018	['A', 'T']	98663	136280.862973288	-5280.702277076195	-0.008364043813757	0.0045866373529979	-1.823567718579272	0.0682205	0.0682205	chr12	50857018	1.16608510189659	chr12:50857018:A:T
chr12:50859336	['C', 'A']	98663	136279.43785548452	-5290.886707674028	-0.0085712985630318	0.004587358466892	-1.86846060208566	0.0617009	0.0617009	chr12	50859336	1.209708501085348	chr12:50859336:C:A
chr12:50859404	['C', 'T']	98663	61666.87609004264	-4494.729506777262	-0.024934635467004	0.0046276146783451	-5.388226375822831	7.13189e-08	7.13189e-08	chr12	50859404	7.146795363864801	chr12:50859404:C:T
chr12:50859900	['G', 'C']	98663	136276.71851431348	-5286.701825723836	-0.0085109138294926	0.0045866684441139	-1.855576423976032	0.0635169	0.0635169	chr12	50859900	1.1971107062004087	chr12:50859900:G:C
chr12:50860991	['G', 'T']	98663	136264.00321364126	-5292.90286689785	-0.0086220376118661	0.0045865118099435	-1.879868180688761	0.060129	0.060129	chr12	50860991	1.2209160188069743	chr12:50860991:G:T
chr12:50861065	['G', 'A']	98663	136180.22486922675	-5284.322993131261	-0.0083371766401539	0.0045856082028307	-1.8181179619766303	0.0690491	0.0690491	chr12	50861065	1.1608419777309835	chr12:50861065:G:A
chr12:50861339	['T', 'G']	98663	13728.278286252928	-503.3235638393496	0.0128421049083896	0.0083542774021656	1.537189189463661	0.12425	0.12425	chr12	50861339	0.9057036025946302	chr12:50861339:T:G
chr12:50862282	['A', 'G']	98663	137143.6303550068	-5174.596258799952	-0.0087081687149608	0.004602944854851	-1.8918690076817304	0.0585114	0.0585114	chr12	50862282	1.2327595104177271	chr12:50862282:A:G
chr12:50862312	['C', 'G']	98663	136319.48835229003	-5287.86140386398	-0.0085040217964741	0.0045876108543385	-1.8536929278628256	0.0637861	0.0637861	chr12	50862312	1.1952739506047962	chr12:50862312:C:G
chr12:50863056	['T', 'C']	98663	150068.7147897677	-5760.182621495558	-0.005234081075925	0.0049921948524064	-1.0484528810813516	0.294433	0.294433	chr12	50863056	0.531013515955719	chr12:50863056:T:C
chr12:50863421	['T', 'A']	98663	61325.80980090017	-1917.4107587911349	0.0166003964784646	0.0045975829024016	3.610679096138361	0.000305548	0.000305548	chr12	50863421	3.5149205546599345	chr12:50863421:T:A
chr12:50864554	['C', 'T']	98663	74902.22013605165	-3380.093334817807	-0.0230370902429684	0.0043622669523059	-5.280990479225636	1.28759e-07	1.28759e-07	chr12	50864554	6.890222404898574	chr12:50864554:C:T
chr12:50864698	['A', 'G']	98663	136242.3310013384	-5285.873954775706	-0.0086113306327532	0.0045859762299594	-1.8777530019664936	0.0604179	0.0604179	chr12	50864698	1.2188343739694203	chr12:50864698:A:G
chr12:50864972	['A', 'G']	98663	13590.37745430955	-510.51147713439656	0.0138791157143499	0.0083925793630825	1.6537366063408	0.0981842	0.0981842	chr12	50864972	1.0079583941366357	chr12:50864972:A:G
chr12:50865387	['G', 'A']	98663	150074.63249622346	-5760.484314866856	-0.0052052035932438	0.004992512048801	-1.0426021093917934	0.297135	0.297135	chr12	50865387	0.527046188951646	chr12:50865387:G:A
chr12:50865414	['A', 'G']	98663	61332.540917293576	-1909.5515258078367	0.0168058497730102	0.0045977098013321	3.655265447188699	0.000257049	0.000257049	chr12	50865414	3.589984081333328	chr12:50865414:A:G
chr12:50865907	['G', 'A']	98663	74904.22062267456	-3378.8981832154664	-0.0230043803206557	0.0043622942867055	-5.27345905817578	1.34157e-07	1.34157e-07	chr12	50865907	6.8723866619256215	chr12:50865907:G:A
chr12:50866955	['A', 'G']	98663	13757.67329271878	-486.170384861388	0.0135922022992944	0.0083460673037352	1.628575687762699	0.103406	0.103406	chr12	50866955	0.985454261132871	chr12:50866955:A:G
chr12:50868795	['A', 'G']	98663	61324.024960966766	-1909.1655647746527	0.0167513290268822	0.0045981958809896	3.6430220591813938	0.000269594	0.000269594	chr12	50868795	3.569289777551732	chr12:50868795:A:G
chr12:50868962	['G', 'T']	98663	136254.57332454622	-5294.558458684381	-0.0087971422880501	0.0045862961558173	-1.9181365505347232	0.0550966	0.0550966	chr12	50868962	1.2588752005456365	chr12:50868962:G:T
chr12:50869270	['C', 'T']	98663	137167.5371061276	-5159.790630565955	-0.0086992076180742	0.0046041801390161	-1.8894151304716835	0.0588392	0.0588392	chr12	50869270	1.2303332407362724	chr12:50869270:C:T
chr12:50870015	['G', 'A']	98663	13572.61374234622	-501.6574506963783	0.014223576759592	0.0083971871980748	1.6938501457789192	0.0902969	0.0902969	chr12	50870015	1.0443271592767922	chr12:50870015:G:A
chr12:50870433	['A', 'G']	98663	74037.00967163095	-3501.066481904142	-0.0226438728634633	0.0043738575871817	-5.177094226804399	2.25809e-07	2.25809e-07	chr12	50870433	6.6462587525242345	chr12:50870433:A:G
chr12:50870711	['T', 'C']	98663	74862.28056087841	-3388.6191406027624	-0.022967418039501	0.0043629068214782	-5.264246746328477	1.41059e-07	1.41059e-07	chr12	50870711	6.850599199294914	chr12:50870711:T:C
chr12:50871376	['G', 'A']	98663	60186.98046530487	-1432.5089265443978	0.0086544648349275	0.0046032919783765	1.880059938752736	0.0601029	0.0601029	chr12	50871376	1.221104572529501	chr12:50871376:G:A
chr12:50871520	['T', 'C']	98663	13765.953349755193	-486.5660537431481	0.0135637397271929	0.0083422611917105	1.6259068633179263	0.103973	0.103973	chr12	50871520	0.9830794248684652	chr12:50871520:T:C
chr12:50872104	['A', 'G']	98663	60192.13257629528	-1431.2111583799008	0.0086968176101303	0.0046032119452001	1.8892933268472696	0.0588555	0.0588555	chr12	50872104	1.2302129464477398	chr12:50872104:A:G
chr12:50872279	['C', 'T']	98663	60220.55672989142	-1433.709199131316	0.008657571653674	0.0046043274013478	1.88031191073416	0.0600685	0.0600685	chr12	50872279	1.221353212897934	chr12:50872279:C:T
chr12:50872386	['G', 'A']	98663	46334.39908452425	-954.7278747753636	0.0051891880947952	0.0050236812564598	1.0329453303038514	0.301632	0.301632	chr12	50872386	0.5205225862564771	chr12:50872386:G:A
chr12:50873069	['A', 'G']	98663	13753.248979135702	-486.3490878916837	0.0136633379940371	0.0083550148870955	1.6353457388975396	0.10198	0.10198	chr12	50873069	0.9914849923685451	chr12:50873069:A:G
chr12:50873174	['G', 'T']	98663	122032.8907206146	-3138.9763236650742	0.0241649357568668	0.0043849338640523	5.510900849604772	3.57891e-08	3.57891e-08	chr12	50873174	7.446249222815592	chr12:50873174:G:T
chr12:50873552	['C', 'T']	98663	122942.92178867225	-3160.6841867754315	0.0224211294904661	0.0043685471071456	5.132399614918192	2.86612e-07	2.86612e-07	chr12	50873552	6.5427056303215005	chr12:50873552:C:T
chr12:50873754	['T', 'C']	98663	60194.082739392696	-1432.115386510676	0.0086516348504301	0.004603111593413	1.879518815666004	0.0601766	0.0601766	chr12	50873754	1.2205723537004902	chr12:50873754:T:C
chr12:50874707	['T', 'C']	98663	61107.34191716939	-1300.8756557821923	0.0087071313829636	0.0045857227674441	1.8987478800025004	0.0576005	0.0576005	chr12	50874707	1.2395737466757728	chr12:50874707:T:C
chr12:50875651	['A', 'C']	98663	13768.395497349296	-482.080441267172	0.0138678412092045	0.0083415682986917	1.6624980714213502	0.0964161	0.0964161	chr12	50875651	1.015850439568784	chr12:50875651:A:C
chr12:50876542	['C', 'T']	98663	46412.70416510396	-944.410247644336	0.0053930639364242	0.0050196559732247	1.0743891543945088	0.282651	0.282651	chr12	50876542	0.5487494736968268	chr12:50876542:C:T
chr12:50876576	['G', 'A']	98663	46425.05812586167	-948.4875580001247	0.0052236713661986	0.0050189847268076	1.0407824790336064	0.297979	0.297979	chr12	50876576	0.5258143416468449	chr12:50876576:G:A
chr12:50876673	['G', 'A']	98663	61468.674626108965	-1895.927981496514	0.0165516292835934	0.0045948475569842	3.6022151068830914	0.000315672	0.000315672	chr12	50876673	3.500763938173612	chr12:50876673:G:A
chr12:50877088	['G', 'A']	98663	46449.24045743483	-934.0571117989068	0.0054307454521872	0.0050188354090169	1.0820728335562098	0.279223	0.279223	chr12	50877088	0.5540488111145009	chr12:50877088:G:A
chr12:50877715	['C', 'T']	98663	61469.59143807148	-1897.1992898064364	0.0165137697672681	0.0045945005588936	3.594246981927587	0.00032549	0.00032549	chr12	50877715	3.487462349681142	chr12:50877715:C:T
chr12:50877865	['A', 'C']	98663	60975.30444568361	-1315.5511028743097	0.0086707678031618	0.0045891230612963	1.8894171473171248	0.0588389	0.0588389	chr12	50877865	1.2303354550538823	chr12:50877865:A:C
chr12:50878827	['A', 'T']	98663	61467.96814905676	-1885.4951923388487	0.0168252372024284	0.0045943563355329	3.6621532971444712	0.000250235	0.000250235	chr12	50878827	3.601651946266121	chr12:50878827:A:T
chr12:50878929	['A', 'G']	98663	13618.96624635096	-505.8590532145192	0.0141219782387462	0.0083841072519542	1.6843747121024195	0.0921124	0.0921124	chr12	50878929	1.0356819019520864	chr12:50878929:A:G
chr12:50879201	['C', 'T']	98663	108832.85538040443	-2705.1262030016574	0.0182417841706845	0.0042682052173022	4.273877014333047	1.92283e-05	1.92283e-05	chr12	50879201	4.716059110626593	chr12:50879201:C:T
chr12:50879648	['A', 'G']	98663	108841.65065333968	-2709.178857774308	0.0181284503275384	0.0042684441076673	4.247086261472784	2.16767e-05	2.16767e-05	chr12	50879648	4.664006832875153	chr12:50879648:A:G
chr12:50879684	['A', 'G']	98663	59417.47570187268	-1981.9354127041515	0.0178612244105723	0.004658572542201	3.834055228027745	0.000126126	0.000126126	chr12	50879684	3.8991953774031183	chr12:50879684:A:G
chr12:50880547	['C', 'T']	98663	45532.07578138467	-1066.6565611408805	0.0054293132186698	0.0050545951169266	1.0741341478545776	0.282765	0.282765	chr12	50880547	0.5485743475185515	chr12:50880547:C:T
chr12:50880649	['TACCAAAGAC', 'T']	98663	107897.58626564172	-2850.3694335530427	0.0178271655268144	0.0042679180871699	4.177016794302036	2.95611e-05	2.95611e-05	chr12	50880649	4.5292794094165325	chr12:50880649:TACCAAAGAC:T
chr12:50881690	['T', 'G']	98663	14508.233998721302	-379.6384142737185	0.0135461100045369	0.0081498954903021	1.6621207008919343	0.0964918	0.0964918	chr12	50881690	1.0155095920040382	chr12:50881690:T:G
chr12:50881703	['G', 'T']	98663	13597.615301931746	-512.2360673563494	0.013595228910561	0.0083919254397417	1.6200369043054064	0.105228	0.105228	chr12	50881703	0.9778686838752764	chr12:50881703:G:T
chr12:50883983	['G', 'C']	98663	108833.57710010336	-2695.293171463872	0.0184335374907875	0.004268062228488	4.318947687254725	1.56928e-05	1.56928e-05	chr12	50883983	4.804299560169736	chr12:50883983:G:C
chr12:50884137	['A', 'C']	98663	122428.37223894824	-3228.3364618961127	0.0225386940036112	0.004362233006642	5.166779025625935	2.38625e-07	2.38625e-07	chr12	50884137	6.622284058598277	chr12:50884137:A:C
chr12:50884259	['A', 'C']	98663	122546.74636777487	-3207.663974909934	0.0225829187945043	0.0043638378743123	5.175013244061712	2.2834e-07	2.2834e-07	chr12	50884259	6.641418003281486	chr12:50884259:A:C
chr12:50884284	['G', 'A']	98663	122530.80589827547	-3205.0823438890297	0.0226732967651834	0.0043638766455065	5.195677744129172	2.0438e-07	2.0438e-07	chr12	50884284	6.689561605184152	chr12:50884284:G:A
chr12:50884596	['G', 'C']	98663	13607.930926821353	-512.7218727160674	0.0136326059894058	0.0083862469276737	1.6255908163662254	0.10404	0.10404	chr12	50884596	0.982799656476165	chr12:50884596:G:C
chr12:50885584	['G', 'A']	98663	13588.23951385651	-506.996113749804	0.0140415467340339	0.0083927919151358	1.673048358164457	0.0943209	0.0943209	chr12	50885584	1.0253920639014225	chr12:50885584:G:A
chr12:50886331	['T', 'C']	98663	13656.598832081276	-499.7545073995854	0.0142656635018255	0.008374449411468	1.7034747958821146	0.0884824	0.0884824	chr12	50886331	1.0531431060594871	chr12:50886331:T:C
chr12:50886633	['C', 'G']	98663	136598.76747627923	-2017.3187588218727	0.0243482162408857	0.0046602889968947	5.224615095138858	1.74871e-07	1.74871e-07	chr12	50886633	6.757282206440333	chr12:50886633:C:G
chr12:50886965	['A', 'G']	98663	123277.73810827252	-3105.323601994095	0.0224880351169016	0.0043736676466707	5.14168815136638	2.72799e-07	2.72799e-07	chr12	50886965	6.564157226007047	chr12:50886965:A:G
chr12:50887649	['G', 'A']	98663	45718.56057211789	-1043.4904299077596	0.0056456853776778	0.0050466647567955	1.1186963370363796	0.263272	0.263272	chr12	50887649	0.5795953273432863	chr12:50887649:G:A
chr12:50887782	['ATATTT', 'A']	98663	13629.255345044414	-500.754929727794	0.0142931416872879	0.0083858712440244	1.7044313311479429	0.0883037	0.0883037	chr12	50887782	1.054021098733671	chr12:50887782:ATATTT:A
chr12:50888735	['C', 'A']	98663	45692.9468210202	-1039.6280958790862	0.005605265373607	0.0050475013126975	1.11050300462655	0.266785	0.266785	chr12	50888735	0.5738385922980742	chr12:50888735:C:A
chr12:50889945	['T', 'G']	98663	14555.868528845172	-368.3755785511727	0.0138445372356714	0.0081321926289979	1.702435968659226	0.0886768	0.0886768	chr12	50889945	1.0521899872695135	chr12:50889945:T:G
chr12:50890253	['CTCTT', 'C']	98663	45391.74130205587	-1070.2226942057794	0.0051170658518712	0.0050611545190376	1.0110471499384792	0.311996	0.311996	chr12	50890253	0.5058509738952222	chr12:50890253:CTCTT:C
chr12:50890321	['C', 'T']	98663	45509.4576630275	-1046.9083525782669	0.0052229865878369	0.0050548692797968	1.0332584877539974	0.301485	0.301485	chr12	50890321	0.5207342907519695	chr12:50890321:C:T
chr12:50890528	['C', 'T']	98663	13662.03334010775	-510.223876345494	0.013457389244134	0.008381472238566	1.6056116230048525	0.108362	0.108362	chr12	50890528	0.9651229879416736	chr12:50890528:C:T
chr12:50890811	['A', 'G']	98663	60068.655970557855	-1409.775639012047	0.0089336731341859	0.0046069630906876	1.939167507602612	0.0524838	0.0524838	chr12	50890811	1.2799747281429616	chr12:50890811:A:G
chr12:50891333	['T', 'A']	98663	45511.29968975587	-1037.8916107943148	0.0054931015308636	0.005055110305859	1.0866432577142575	0.277197	0.277197	chr12	50891333	0.5572114742423953	chr12:50891333:T:A
chr12:50892967	['T', 'C']	98663	122557.44511477948	-3218.081581606908	0.022436587573284	0.0043647765359705	5.140374859602069	2.74713e-07	2.74713e-07	chr12	50892967	6.561120788360012	chr12:50892967:T:C
chr12:50896428	['C', 'A']	98663	13593.03099117	-517.9370178322162	0.0134338043696168	0.0083930621026847	1.6005844118941597	0.109472	0.109472	chr12	50896428	0.9606969474950317	chr12:50896428:C:A
chr12:50896613	['A', 'T']	98663	13601.619328088887	-522.7720728663645	0.0130449527848078	0.0083903527779718	1.5547561741451723	0.120007	0.120007	chr12	50896613	0.9207934208464724	chr12:50896613:A:T
chr12:50899349	['G', 'C']	98663	9853.199734444208	-338.86633283072393	0.0097108746938845	0.0097702792811455	0.9939198680455616	0.320264	0.320264	chr12	50899349	0.4944918764471273	chr12:50899349:G:C
chr12:50899807	['A', 'G']	98663	60216.25806484315	-1378.5353601167487	0.0090878709950783	0.0046027404999886	1.974447830613256	0.0483336	0.0483336	chr12	50899807	1.3157508563838112	chr12:50899807:A:G
chr12:50900005	['T', 'C']	98663	60217.30999766808	-1384.862985136684	0.008932072966781	0.0046028444910447	1.9405550163945893	0.0523151	0.0523151	chr12	50900005	1.2813729401925409	chr12:50900005:T:C
chr12:50900227	['GC', 'G']	98663	13596.342700160165	-522.2803092880314	0.0131274773634231	0.0083901238188466	1.5646345211181534	0.117672	0.117672	chr12	50900227	0.9293268650422156	chr12:50900227:GC:G
chr12:50900318	['A', 'G']	98663	45402.05280507972	-1071.6644274814037	0.0051869812451408	0.0050623663329035	1.0246159412501104	0.305547	0.305547	chr12	50900318	0.514921976024802	chr12:50900318:A:G
chr12:50900611	['G', 'A']	98663	13594.20454752806	-521.6677187200131	0.0130321696353487	0.0083906705347304	1.553173799567784	0.120385	0.120385	chr12	50900611	0.9194276229042796	chr12:50900611:G:A
chr12:50900810	['C', 'G']	98663	13609.483837245907	-514.3634608106015	0.0135465759881196	0.0083916157592274	1.6142988879375073	0.106466	0.106466	chr12	50900810	0.9727890623651734	chr12:50900810:C:G
chr12:50901891	['C', 'T']	98663	45236.87748357799	-1084.1763086139158	0.0053238111816474	0.0050670575745131	1.050671144615697	0.293412	0.293412	chr12	50901891	0.5325221283004715	chr12:50901891:C:T
chr12:50902050	['C', 'T']	98663	62181.56290356913	-1840.6803454005624	0.0160174617140194	0.004574166889841	3.5017221933010894	0.000462466	0.000462466	chr12	50902050	3.3349201906117854	chr12:50902050:C:T
chr12:50902061	['G', 'A']	98663	181755.3687347328	-5351.967843742938	0.0267704345828672	0.0078785137485515	3.397904152644131	0.00067931	0.00067931	chr12	50902061	3.167931992191471	chr12:50902061:G:A
chr12:50904202	['T', 'C']	98663	59625.64770100962	-1980.7046194671432	0.0180695431498992	0.004654782396229	3.881930799716388	0.000103698	0.000103698	chr12	50904202	3.984229619670167	chr12:50904202:T:C
chr12:50904387	['T', 'G']	98663	13608.172293187348	-522.1945219045048	0.0130722493377757	0.0083868610695628	1.5586581474703174	0.119081	0.119081	chr12	50904387	0.9241575269589846	chr12:50904387:T:G
chr12:50907051	['T', 'C']	98663	61617.866043550544	-1901.9529995390656	0.0166771588565737	0.0045927516648974	3.6311910752845127	0.000282259	0.000282259	chr12	50907051	3.549352201438348	chr12:50907051:T:C
chr12:50907439	['T', 'A']	98663	61450.719682916206	-1916.0906655367264	0.0168412102546109	0.0045965397804652	3.663888720420524	0.000248545	0.000248545	chr12	50907439	3.6045949691745545	chr12:50907439:T:A
chr12:50907648	['G', 'C']	98663	61453.08002676346	-1923.8389823240204	0.0167186334118381	0.0045968235756434	3.63699696904248	0.000275976	0.000275976	chr12	50907648	3.5591286843143792	chr12:50907648:G:C
chr12:50907844	['G', 'A']	98663	46614.42598150553	-869.3949625590212	0.0059370778970743	0.0050095095188963	1.1851615162480655	0.235956	0.235956	chr12	50907844	0.6271689747365402	chr12:50907844:G:A
chr12:50908277	['T', 'C']	98663	46640.65453402547	-868.7318549502289	0.0060520809998269	0.0050091119365865	1.208214365429247	0.226968	0.226968	chr12	50908277	0.6440353692521066	chr12:50908277:T:C
chr12:50909296	['A', 'G']	98663	14491.056239799693	-381.4627020429921	0.013197942865951	0.0081478084661279	1.6198150608003898	0.105275	0.105275	chr12	50909296	0.9776747499076972	chr12:50909296:A:G
chr12:50909366	['C', 'G']	98663	45216.87355004866	-1061.4990690365028	0.005963988459541	0.0050690602222622	1.176547170094466	0.239379	0.239379	chr12	50909366	0.6209139516077679	chr12:50909366:C:G
chr12:50909696	['A', 'G']	98663	13573.338736492102	-532.4942799899871	0.0124602842987343	0.0083965629762782	1.4839743754601562	0.137819	0.137819	chr12	50909696	0.8606909056044496	chr12:50909696:A:G
chr12:50909927	['G', 'C']	98663	45372.197408837936	-1049.8299668936363	0.0058603457538677	0.0050609452638521	1.157954778868155	0.246885	0.246885	chr12	50909927	0.6075052957105257	chr12:50909927:G:C
chr12:50910476	['T', 'C']	98663	45415.904701565145	-1080.9407334355235	0.0056974105266879	0.005060252351205	1.1259143084694547	0.260205	0.260205	chr12	50910476	0.5846843624571908	chr12:50910476:T:C
chr12:50911295	['T', 'C']	98663	61015.46057300435	-1279.355950911192	0.0087237613539321	0.0045882560571089	1.901323998780699	0.0572625	0.0572625	chr12	50911295	1.24212969521586	chr12:50911295:T:C
chr12:50911983	['T', 'A']	98663	45412.904245397775	-1079.5553683013866	0.0057897214461636	0.00505989199492	1.1442381481613422	0.252528	0.252528	chr12	50911983	0.5976904608272537	chr12:50911983:T:A
chr12:50911995	['T', 'C']	98663	45412.983689812485	-1084.6020546545094	0.0056321267835734	0.0050602009086135	1.113024341382639	0.265701	0.265701	chr12	50911995	0.5756068110633219	chr12:50911995:T:C
chr12:50912120	['G', 'A']	98663	61407.97921037959	-1937.9201713262623	0.016237290674339	0.0045975661586536	3.5317144145444845	0.000413063	0.000413063	chr12	50912120	3.383983705085124	chr12:50912120:G:A
chr12:50912140	['G', 'A']	98663	45418.98448048656	-1080.8317130004482	0.0056866301756569	0.0050596430814108	1.1239192338585366	0.26105	0.26105	chr12	50912140	0.5832763024532656	chr12:50912140:G:A
chr12:50912156	['A', 'G']	98663	45420.90546184412	-1079.6387652969204	0.0057068957401013	0.0050597612089261	1.127898235599253	0.259366	0.259366	chr12	50912156	0.5860869557005606	chr12:50912156:A:G
chr12:50913366	['T', 'C']	98663	123648.31801869384	-3082.150953853116	0.0226402579254296	0.004376329288648	5.173344241750103	2.30389e-07	2.30389e-07	chr12	50913366	6.637538260289384	chr12:50913366:T:C
chr12:50914215	['C', 'G']	98663	14853.785796872126	-332.8442908140669	0.0097711303461522	0.0080728978053565	1.2103621997628826	0.226143	0.226143	chr12	50914215	0.6456168508029781	chr12:50914215:C:G
chr12:50914216	['A', 'G']	98663	14853.14026919842	-334.8306239494661	0.0097025799263077	0.0080733328937249	1.2018060018123553	0.229442	0.229442	chr12	50914216	0.639327080337703	chr12:50914216:A:G
chr12:50914373	['A', 'G']	98663	14094.571372079816	-438.7150312472483	0.0107477526945247	0.0082502539003708	1.302717810180554	0.192674	0.192674	chr12	50914373	0.7151768863739191	chr12:50914373:A:G
chr12:50914436	['A', 'T']	98663	59480.66020559191	-1511.711200009132	0.0082311766856054	0.0046199476010572	1.781660182405936	0.0748077	0.0748077	chr12	50914436	1.1260536976515634	chr12:50914436:A:T
chr12:50914651	['C', 'T']	98663	45383.73976116136	-1075.560018335213	0.0057960153170551	0.0050613066426224	1.1451618576605374	0.252145	0.252145	chr12	50914651	0.5983496394181508	chr12:50914651:C:T
chr12:50914752	['T', 'C']	98663	45393.76498625856	-1077.625967874111	0.0057394414406747	0.005062450980604	1.13372780549667	0.256911	0.256911	chr12	50914752	0.590217300416303	chr12:50914752:T:C
chr12:50915053	['G', 'A']	98663	59778.750402674654	-1528.0648476178558	0.0080827328198818	0.0046316854563052	1.745095364556447	0.0809714	0.0809714	chr12	50915053	1.091668351683209	chr12:50915053:G:A
chr12:50916170	['C', 'G']	98663	45411.68216512088	-1076.977808822855	0.00567601433554	0.0050599860297944	1.1217450605828148	0.261974	0.261974	chr12	50916170	0.5817418087445279	chr12:50916170:C:G
chr12:50918833	['T', 'C']	98663	48435.891070541606	-1250.21489118741	0.0042433284707035	0.0049472890580025	0.8577078114810612	0.391056	0.391056	chr12	50918833	0.4077610463137699	chr12:50918833:T:C
chr12:50919064	['T', 'C']	98663	62074.9540671506	-1931.061017017661	0.0163917711973669	0.0045808371279799	3.57833529973057	0.000345955	0.000345955	chr12	50919064	3.460980388266969	chr12:50919064:T:C
chr12:50919510	['G', 'A']	98663	61889.42746350361	-1966.1099239210816	0.0159365189935809	0.0045861732096303	3.474905605422087	0.000511253	0.000511253	chr12	50919510	3.291364130564801	chr12:50919510:G:A
chr12:50919748	['G', 'A']	98663	62412.018977332606	-1878.3976902384984	0.0164614142305015	0.0045715075263393	3.6008721708663995	0.000317307	0.000317307	chr12	50919748	3.498520346973524	chr12:50919748:G:A
chr12:50920301	['C', 'T']	98663	14398.04304149054	-379.9212975638426	0.0116569517542063	0.0081719447472706	1.4264599326983458	0.153739	0.153739	chr12	50920301	0.8132159481392267	chr12:50920301:C:T
chr12:50920977	['A', 'C']	98663	125147.51615552288	-3218.404534748379	0.0220109235734847	0.004401226674467	5.00108837865074	5.71051e-07	5.71051e-07	chr12	50920977	6.24332510361143	chr12:50920977:A:C
chr12:50921231	['A', 'G']	98663	15049.98301064369	-309.18761451238333	0.0099935472617151	0.0080256324141183	1.2452037105680305	0.21306	0.21306	chr12	50921231	0.6714980773147409	chr12:50921231:A:G
chr12:50921251	['A', 'G']	98663	14408.60642460366	-385.4543004295159	0.0111744115803587	0.0081689947028755	1.367905352714356	0.171345	0.171345	chr12	50921251	0.7661285641497371	chr12:50921251:A:G
chr12:50922515	['T', 'C']	98663	125132.90229215028	-3214.7952074938307	0.0220978523933846	0.0044001841504927	5.022028996425052	5.12174e-07	5.12174e-07	chr12	50922515	6.290582471832309	chr12:50922515:T:C
chr12:50924265	['T', 'C']	98663	2323.7301180144377	61.5808335780879	0.0128634626836923	0.0197721057507082	0.6505863789056264	0.515315	0.515315	chr12	50924265	0.287927215733345	chr12:50924265:T:C
chr12:50925563	['A', 'G']	98663	125310.2119120032	-3198.2027406106527	0.0226664077020771	0.0044033721105178	5.147511301154057	2.6447e-07	2.6447e-07	chr12	50925563	6.577623584775821	chr12:50925563:A:G
chr12:50925917	['T', 'C']	98663	14915.819238583708	-496.1417140103869	0.0085864875677939	0.0081074561737968	1.0590852893593574	0.289564	0.289564	chr12	50925917	0.5382554327138167	chr12:50925917:T:C
chr12:50926507	['T', 'A']	98663	79453.71668981458	-2333.0883939867854	0.0159731154874585	0.0043363319669077	3.683554582387954	0.000230127	0.000230127	chr12	50926507	3.6380324240818913	chr12:50926507:T:A
chr12:50926739	['G', 'C']	98663	79699.15583467655	-2092.2791848139696	0.0173731076916691	0.0043344708116862	4.008126584871504	6.12472e-05	6.12472e-05	chr12	50926739	4.212913760879267	chr12:50926739:G:C
chr12:50926741	['G', 'C']	98663	79704.50199695892	-2090.8588601202905	0.01739792979183	0.0043344307634097	4.013890344886646	5.97702e-05	5.97702e-05	chr12	50926741	4.223515290949804	chr12:50926741:G:C
chr12:50926966	['A', 'G']	98663	72914.25851319429	-1735.8124153307842	0.0047466246966353	0.0044206288243095	1.073744230805623	0.28294	0.28294	chr12	50926966	0.548305650806458	chr12:50926966:A:G
chr12:50927117	['T', 'C']	98663	25437.672124167428	-834.3440937208194	0.0075322499432504	0.0063531739803486	1.185588489556382	0.235788	0.235788	chr12	50927117	0.6274783013036792	chr12:50927117:T:C
chr12:50927923	['C', 'CA']	98663	92288.22466067248	-2734.324521546095	0.0101722519954544	0.0042751390729064	2.3793967452242017	0.0173429	0.0173429	chr12	50927923	1.7608782800609852	chr12:50927923:C:CA
chr12:50928211	['C', 'T']	98663	131693.67826263246	-2135.4556093836286	0.0204710292896143	0.0045935923321924	4.456431439540487	8.34268e-06	8.34268e-06	chr12	50928211	5.078694414320948	chr12:50928211:C:T
chr12:50929304	['G', 'T']	98663	89801.12577181615	-2790.4164110438096	0.0102833096589425	0.0042827660759812	2.401090668158086	0.0163481	0.0163481	chr12	50929304	1.7865327144082443	chr12:50929304:G:T
chr12:50932919	['T', 'C']	98663	33103.7038906798	-846.4256277947736	0.003884800604551	0.0057338099130868	0.6775251819360708	0.498074	0.498074	chr12	50932919	0.3027061283162869	chr12:50932919:T:C
chr12:50934380	['T', 'A']	98663	11698.304251307629	-282.67102252083305	0.0076962080793283	0.0089948688199888	0.8556220477863365	0.392209	0.392209	chr12	50934380	0.406482444820476	chr12:50934380:T:A
chr12:50934576	['T', 'C']	98663	34468.14417053541	-1482.982182466954	0.0044824952700223	0.0056001823094351	0.8004195260697611	0.42347	0.42347	chr12	50934576	0.3731773510852195	chr12:50934576:T:C
chr12:50934935	['G', 'A']	98663	3715.451896078093	-146.87888529334293	-0.0084194876957868	0.0156306526506015	-0.5386523444664255	0.590128	0.590128	chr12	50934935	0.2290537787570301	chr12:50934935:G:A
chr12:50937381	['T', 'C']	98663	35403.87069079114	-1353.7192453357206	0.0046367174407908	0.005536587486092	0.8374684681563022	0.402331	0.402331	chr12	50937381	0.3954165033217239	chr12:50937381:T:C
chr12:50938134	['G', 'A']	98663	62685.33113321367	-2273.810545300927	0.0049793369332187	0.0045765821891791	1.0880033892960168	0.276596	0.276596	chr12	50938134	0.5581541047418517	chr12:50938134:G:A
chr12:50938564	['G', 'A']	98663	35338.656279777	-1352.839799096275	0.0046575927328371	0.005541567356393	0.8404829235656485	0.40064	0.40064	chr12	50938564	0.3972456928056831	chr12:50938564:G:A
chr12:50939250	['C', 'A']	98663	28859.21753233588	-798.502120050695	0.004349026140436	0.0060484214802496	0.7190349010295052	0.472121	0.472121	chr12	50939250	0.3259466816672761	chr12:50939250:C:A
chr12:50939307	['C', 'A']	98663	11700.711556199763	-285.266725110003	0.0076567666549963	0.0089939279040485	0.8513262210551787	0.39459	0.39459	chr12	50939307	0.4038539251655551	chr12:50939307:C:A
chr12:50939546	['G', 'T']	98663	34510.59652092816	-1496.541146306767	0.003955664612089	0.0055964568885981	0.706815882053539	0.479683	0.479683	chr12	50939546	0.3190456726890287	chr12:50939546:G:T
chr12:50939641	['T', 'C']	98663	33368.82272307898	-829.5461663022438	0.0032027357116734	0.0057141169565316	0.5604953024303234	0.575143	0.575143	chr12	50939641	0.240224161589185	chr12:50939641:T:C
chr12:50939961	['G', 'A']	98663	35392.63145247147	-1358.6523901481885	0.0044656802609945	0.0055380889203257	0.8063576308073926	0.420039	0.420039	chr12	50939961	0.3767103841295764	chr12:50939961:G:A
chr12:50940292	['A', 'G']	98663	35391.456789497686	-1354.4511116999424	0.00454706574736	0.0055373110283726	0.8211685643196298	0.411552	0.411552	chr12	50940292	0.3855752834497989	chr12:50940292:A:G
chr12:50941005	['C', 'T']	98663	34642.0669046581	-1477.0281786306364	0.0041574782932586	0.0055882933093589	0.7439620762739776	0.456901	0.456901	chr12	50941005	0.34017789142119	chr12:50941005:C:T
chr12:50941362	['G', 'A']	98663	35040.48607281868	-1414.3664819805554	0.0042178732235559	0.0055604841864079	0.7585442350265311	0.448127	0.448127	chr12	50941362	0.3485988887186116	chr12:50941362:G:A
chr12:50941799	['C', 'T']	98663	28862.217866845065	-804.0513436892002	0.0041830216091771	0.0060484882881114	0.6915813356866379	0.489202	0.489202	chr12	50941799	0.3105117761100197	chr12:50941799:C:T
chr12:50941804	['A', 'T']	98663	96090.66106436898	-1823.373449128224	0.0057232119303948	0.0043180567705606	1.325413776264848	0.185037	0.185037	chr12	50941804	0.7327414213853373	chr12:50941804:A:T
chr12:50941994	['T', 'G']	98663	32783.6550703483	-904.6186844069264	0.0032017393690302	0.0057561555375475	0.5562287794597011	0.578056	0.578056	chr12	50941994	0.2380300866436449	chr12:50941994:T:G
chr12:50942223	['T', 'C']	98663	31290.66008393991	-961.3754233087589	0.0032087947838963	0.0058474197070696	0.5487539709210324	0.583176	0.583176	chr12	50942223	0.2342003572587339	chr12:50942223:T:C
chr12:50942580	['A', 'G']	98663	96446.06818227962	-1830.9110704696875	0.0057627764488181	0.0043317855555751	1.330346660720831	0.183407	0.183407	chr12	50942580	0.7365840928570645	chr12:50942580:A:G
chr12:50942593	['G', 'A']	98663	34646.50452259272	-1477.0331648726844	0.0041985344648609	0.0055877697375865	0.7513792912079355	0.452426	0.452426	chr12	50942593	0.3444524450107976	chr12:50942593:G:A
chr12:50942661	['G', 'A']	98663	34717.71184356289	-1489.154962897543	0.0038721774735439	0.0055908665967237	0.6925898528526964	0.488569	0.488569	chr12	50942661	0.3110740927372277	chr12:50942661:G:A
chr12:50942708	['T', 'C']	98663	33978.65030988081	-770.9131835152282	0.0033439752184846	0.0057005800052472	0.5866026291020654	0.557472	0.557472	chr12	50942708	0.2537769409271074	chr12:50942708:T:C
chr12:50943474	['A', 'G']	98663	96235.89180271316	-1825.0517893045703	0.0056806178469048	0.0043238500868155	1.31378695672785	0.188921	0.188921	chr12	50943474	0.7237197642739716	chr12:50943474:A:G
chr12:50943550	['A', 'G']	98663	33778.191421988915	-761.0093476459087	0.0034022995374069	0.0056934324048557	0.5975831968261	0.550119	0.550119	chr12	50943550	0.259543355136295	chr12:50943550:A:G
chr12:50943581	['G', 'A']	98663	34538.201995315874	-1503.2254455964198	0.0037544574283574	0.0055954424675782	0.6709849042523369	0.502232	0.502232	chr12	50943581	0.2990956194194517	chr12:50943581:G:A
chr12:50943886	['T', 'C']	98663	34201.50644703497	-691.3028639807765	0.0036543627821994	0.0056639574874088	0.6451960118562372	0.518802	0.518802	chr12	50943886	0.2849983583641919	chr12:50943886:T:C
chr12:50945196	['C', 'T']	98663	28849.064401005784	-800.8196147559843	0.0041769376356921	0.0060496038588366	0.6904481240686453	0.489914	0.489914	chr12	50945196	0.3098801497743865	chr12:50945196:C:T
chr12:50945643	['T', 'C']	98663	3888.182261514908	-163.85009631404802	-0.0080416129982591	0.015300024827221	-0.5255947679216773	0.599171	0.599171	chr12	50945643	0.2224492147424341	chr12:50945643:T:C
chr12:50947548	['C', 'G']	98663	11738.95184227865	-269.15491755896045	0.0085242857293241	0.0089820926089145	0.94903115570908	0.342607	0.342607	chr12	50947548	0.4652037679603609	chr12:50947548:C:G
chr12:50947849	['C', 'T']	98663	96086.42547216672	-1823.606075380908	0.0056914427738267	0.004318311887477	1.3179786273269698	0.187514	0.187514	chr12	50947849	0.7269663018255067	chr12:50947849:C:T
chr12:50948684	['G', 'A']	98663	33829.86217857582	-757.7682586493468	0.00339972436878	0.0056895115450146	0.5975423974240768	0.550147	0.550147	chr12	50948684	0.2595212509442253	chr12:50948684:G:A
chr12:50950271	['A', 'G']	98663	67743.0455983131	-2325.4511464873863	0.0047588805189501	0.0044942449336712	1.0588832137955502	0.289656	0.289656	chr12	50950271	0.5381174709974701	chr12:50950271:A:G
chr12:50950890	['G', 'A']	98663	11802.54574397971	-269.97526199625963	0.0085359903670671	0.0089583914989042	0.9528485518980966	0.340669	0.340669	chr12	50950890	0.4676673843114164	chr12:50950890:G:A
chr12:50950973	['C', 'T']	98663	32821.26805389277	-895.6423529900413	0.0035515846744449	0.0057568956992298	0.616927048881586	0.537284	0.537284	chr12	50950973	0.2697960922717559	chr12:50950973:C:T
chr12:50950976	['G', 'A']	98663	32861.27448371153	-888.180018611879	0.0039145158893905	0.0057581282011471	0.6798243721997428	0.496617	0.496617	chr12	50950976	0.3039784179271959	chr12:50950976:G:A
chr12:50951279	['T', 'C']	98663	80524.32310452843	-2461.851748503071	0.006578348239694	0.0043383634282154	1.516320231935948	0.129442	0.129442	chr12	50951279	0.8879247854239111	chr12:50951279:T:C
chr12:50951482	['T', 'C']	98663	33145.711128682364	-847.6518126460047	0.0035329333003976	0.0057296339214517	0.6166071600439131	0.537495	0.537495	chr12	50951482	0.2696255713798165	chr12:50951482:T:C
chr12:50951590	['T', 'C']	98663	33150.40789780503	-844.8534025474713	0.0035713890992691	0.0057300144481325	0.623277503328649	0.533104	0.533104	chr12	50951590	0.2731880588529944	chr12:50951590:T:C
chr12:50951765	['C', 'CA']	98663	34578.18226261232	-1501.041401607038	0.0040213880047704	0.0055927949899329	0.7190301114217346	0.472124	0.472124	chr12	50951765	0.3259439220372104	chr12:50951765:C:CA
chr12:50952001	['C', 'T']	98663	36809.69386597167	-1371.909982080614	0.0030993776593803	0.0055703884069036	0.5564024324657776	0.577937	0.577937	chr12	50952001	0.2381195007551993	chr12:50952001:C:T
chr12:50953246	['G', 'A']	98663	29002.821459706025	-785.2379966767486	0.0047032135392856	0.006036295928787	0.779155560756405	0.43589	0.43589	chr12	50953246	0.3606230942643432	chr12:50953246:G:A
chr12:50954258	['G', 'A']	98663	3732.075652993584	-139.26230750971482	-0.00696331944567	0.0156028571138369	-0.4462848948026842	0.655392	0.655392	chr12	50954258	0.1834988641087542	chr12:50954258:G:A
chr12:50954667	['G', 'A']	98663	33409.04382843804	-862.1380530245739	0.0034856370448286	0.0057300890892246	0.6083041625623817	0.542987	0.542987	chr12	50954667	0.2652105680094024	chr12:50954667:G:A
chr12:50955643	['A', 'G']	98663	12328.874716185532	-300.36099368957053	0.0078039849350236	0.0087731875515263	0.8895267414710564	0.373722	0.373722	chr12	50955643	0.4274513356602012	chr12:50955643:A:G
chr12:50956251	['G', 'A']	98663	34283.16972965302	-1510.643870825045	0.0043841732265928	0.0056126580207321	0.7811224575590445	0.434732	0.434732	chr12	50956251	0.361778390837634	chr12:50956251:G:A
chr12:50956252	['T', 'C']	98663	80744.10075648494	-2441.977191711851	0.0069591726797437	0.0043391369163293	1.6038149553554202	0.108758	0.108758	chr12	50956252	0.9635387874485518	chr12:50956252:T:C
chr12:50956502	['C', 'T']	98663	80850.19458100614	-2472.194033132491	0.0065602763291564	0.0043378762096047	1.5123244675887524	0.130455	0.130455	chr12	50956502	0.8845392708696589	chr12:50956502:C:T
chr12:50957269	['A', 'G']	98663	80726.54741423044	-2453.2477612797807	0.006525285254264	0.0043395742762368	1.503669447483808	0.13267	0.13267	chr12	50957269	0.8772272708614008	chr12:50957269:A:G
chr12:50957406	['C', 'G']	98663	34047.23761186686	-900.730681946834	0.0022025797713647	0.0057425954499576	0.3835512688571738	0.701312	0.701312	chr12	50957406	0.1540887299174218	chr12:50957406:C:G
chr12:50958350	['C', 'T']	98663	12142.161736767794	-241.12615477144809	0.0087150358896396	0.008875507989143	0.9819196715613728	0.326142	0.326142	chr12	50958350	0.4865932699039232	chr12:50958350:C:T
chr12:50958669	['T', 'C']	98663	33760.222785797465	-860.0349391675625	0.0033497307019394	0.005731010538998	0.5844921552918886	0.558891	0.558891	chr12	50958669	0.2526728839103215	chr12:50958669:T:C
chr12:50959307	['T', 'C']	98663	80999.12088202874	-2455.5756277482046	0.0066061670900167	0.0043504560663389	1.518499897316746	0.128892	0.128892	chr12	50959307	0.8897740373686701	chr12:50959307:T:C
chr12:50959339	['C', 'T']	98663	12073.922584642942	-237.461122707896	0.0088595574367559	0.0088728742134829	0.9984991586258842	0.31804	0.31804	chr12	50959339	0.4975182552143	chr12:50959339:C:T
chr12:50959704	['G', 'A']	98663	35371.3245415291	-1365.226655314982	0.0044358602108378	0.0055483685041579	0.799489112432524	0.424009	0.424009	chr12	50959704	0.3726249249901579	chr12:50959704:G:A
chr12:50959711	['T', 'G']	98663	33415.71952359642	-845.6566348779462	0.0034211476219985	0.0057195536349192	0.5981494082180908	0.549742	0.549742	chr12	50959711	0.2598410818964763	chr12:50959711:T:G
chr12:50959773	['A', 'G']	98663	33716.97439394603	-883.606289063987	0.0024565481072221	0.0057303140933345	0.4286934480746113	0.668147	0.668147	chr12	50959773	0.175127977246884	chr12:50959773:A:G
chr12:50959958	['G', 'A']	98663	12010.826038034224	-239.08283990273483	0.0088990080106184	0.0088843593034686	1.0016488197572195	0.316516	0.316516	chr12	50959958	0.4996043313462232	chr12:50959958:G:A
chr12:50960068	['C', 'T']	98663	33332.70275201459	-851.7847977533543	0.0030901617551065	0.0057166378742661	0.5405557992429723	0.588815	0.588815	chr12	50960068	0.2300211349235283	chr12:50960068:C:T
chr12:50960842	['G', 'A']	98663	33332.91938706173	-852.5346135131915	0.0030288109042924	0.0057181017518053	0.5296881790073374	0.596329	0.596329	chr12	50960842	0.2245140700208069	chr12:50960842:G:A
chr12:50960909	['G', 'GT']	98663	33331.09438170354	-852.2222748074016	0.0031398287706583	0.005717186778805	0.5491912180127563	0.582875	0.582875	chr12	50960909	0.2344245715374515	chr12:50960909:G:GT
chr12:50960911	['C', 'T']	98663	33335.79838595212	-848.4186886659129	0.0031983804244685	0.0057172317169741	0.5594281608304886	0.575871	0.575871	chr12	50960911	0.2396747913382842	chr12:50960911:C:T
chr12:50960913	['C', 'T']	98663	33335.44679535268	-855.1133601797774	0.003004342215679	0.0057169388747679	0.5255158890956285	0.599226	0.599226	chr12	50960913	0.2224093511638012	chr12:50960913:C:T
chr12:50961378	['A', 'G']	98663	29010.762895377145	-818.5571304690703	0.0033827720412403	0.0060356846337866	0.5604620265121547	0.575166	0.575166	chr12	50961378	0.2402067944763742	chr12:50961378:A:G
chr12:50961388	['C', 'T']	98663	12007.973655668742	-238.8655857453732	0.0090085402713834	0.0088855848275377	1.0138376309755788	0.310663	0.310663	chr12	50961388	0.5077104681891714	chr12:50961388:C:T
chr12:50961514	['AT', 'A']	98663	33335.39232640647	-851.2286201679048	0.0031358442685474	0.0057165886913377	0.5485516691622598	0.583314	0.583314	chr12	50961514	0.23409760003187	chr12:50961514:AT:A
chr12:50961818	['A', 'G']	98663	33346.13940567558	-845.9660177018544	0.0033145181887343	0.0057168772295014	0.57977774503011	0.562066	0.562066	chr12	50961818	0.2502126848707021	chr12:50961818:A:G
chr12:50961918	['C', 'T']	98663	32932.33786098749	-921.03445185446	0.0026211986651804	0.0057461993118314	0.4561621557023657	0.648274	0.648274	chr12	50961918	0.1882413960786647	chr12:50961918:C:T
chr12:50962148	['T', 'G']	98663	33333.74352736047	-852.8784123356845	0.0030487740195701	0.0057167871343596	0.5333020012667778	0.593826	0.593826	chr12	50962148	0.2263407912308302	chr12:50962148:T:G
chr12:50962528	['T', 'C']	98663	33503.977377640935	-852.3211424295451	0.0031729704266066	0.0057229352907933	0.5544305964303115	0.579285	0.579285	chr12	50962528	0.2371077169723219	chr12:50962528:T:C
chr12:50962719	['T', 'G']	98663	33387.95836464456	-849.6284686157665	0.0032941545452519	0.0057190469661488	0.5759971136362568	0.564618	0.564618	chr12	50962719	0.248245280677117	chr12:50962719:T:G
chr12:50962724	['A', 'G']	98663	12004.380139312772	-239.50576360563056	0.0087969120742398	0.0088878871966823	0.9897641452429224	0.322292	0.322292	chr12	50962724	0.4917504745031028	chr12:50962724:A:G
chr12:50962890	['T', 'C']	98663	35296.36620103804	-1368.763785419794	0.0042930856190543	0.0055455293261403	0.7741525410059092	0.438842	0.438842	chr12	50962890	0.357691814334902	chr12:50962890:T:C
chr12:50963028	['GA', 'G']	98663	80706.99422082535	-2449.798441949161	0.0065763416830606	0.0043391639905	1.5155780462454531	0.129629	0.129629	chr12	50963028	0.8872978292441753	chr12:50963028:GA:G
chr12:50963321	['A', 'G']	98663	33343.892847719726	-851.3578650603803	0.0031839857171127	0.0057191841561703	0.5567202646687993	0.57772	0.57772	chr12	50963321	0.2382825974243332	chr12:50963321:A:G
chr12:50963563	['G', 'A']	98663	33328.09374303036	-855.400906505115	0.0029983774579275	0.0057170444849575	0.5244628524085702	0.599958	0.599958	chr12	50963563	0.2218791512941607	chr12:50963563:G:A
chr12:50963759	['A', 'G']	98663	33342.379420798155	-843.7473298997581	0.003425756987589	0.0057163026453361	0.5992959435736076	0.548977	0.548977	chr12	50963759	0.2604458504175332	chr12:50963759:A:G
chr12:50964145	['AG', 'A']	98663	34717.11125414315	-1441.339809387278	0.0044392981591066	0.0055825847639287	0.7952047925524847	0.426496	0.426496	chr12	50964145	0.3700850376173816	chr12:50964145:AG:A
chr12:50964147	['A', 'C']	98663	34718.40755531679	-1440.1764034223063	0.0044841478856446	0.0055825080378744	0.803249696233676	0.421832	0.421832	chr12	50964147	0.3748604779481654	chr12:50964147:A:C
chr12:50964163	['T', 'A']	98663	29010.6463397328	-810.3017045508213	0.0037170208512203	0.0060355674370085	0.6158527578415393	0.537993	0.537993	chr12	50964163	0.2692233750420696	chr12:50964163:T:A
chr12:50964204	['C', 'T']	98663	32939.66930203329	-925.5467956508684	0.0024116582234669	0.0057456457278942	0.4197366732443415	0.674679	0.674679	chr12	50964204	0.1709028074466848	chr12:50964204:C:T
chr12:50964469	['T', 'C']	98663	33339.068627848515	-863.5489131998507	0.0027339566190114	0.0057156845449026	0.4783253165099257	0.63242	0.63242	chr12	50964469	0.1989944041536601	chr12:50964469:T:C
chr12:50964597	['C', 'T']	98663	29010.764233658025	-813.9090104838365	0.0035922119446606	0.0060350547038968	0.5952244214689777	0.551695	0.551695	chr12	50964597	0.2583009520260365	chr12:50964597:C:T
chr12:50964797	['T', 'A']	98663	34719.11137577668	-1439.7314204664665	0.0044893039382707	0.0055825118786828	0.8041727515911693	0.421299	0.421299	chr12	50964797	0.3754095717181495	chr12:50964797:T:A
chr12:50966180	['C', 'G']	98663	34296.78092342	-1497.6881302179202	0.0047444959227335	0.0056113159085749	0.8455228684386318	0.397821	0.397821	chr12	50966180	0.4003122952603525	chr12:50966180:C:G
chr12:50966806	['G', 'GTTTAAC']	98663	46677.40818726496	-1683.439939691529	0.0066440167982729	0.0050037850256409	1.327798209600732	0.184248	0.184248	chr12	50966806	0.7345972176815461	chr12:50966806:G:GTTTAAC
chr12:50967097	['G', 'C']	98663	11963.621237083997	-260.1211144456805	0.0076639210504409	0.008915698365091	0.8595985122655748	0.390012	0.390012	chr12	50967097	0.4089220302719442	chr12:50967097:G:C
chr12:50967680	['G', 'A']	98663	12707.515188680203	-156.77142497240027	0.0073115096859651	0.0086848221235874	0.8418721284005908	0.399862	0.399862	chr12	50967680	0.3980898661201907	chr12:50967680:G:A
chr12:50967715	['T', 'C']	98663	34362.66222970163	-1495.780763041767	0.0046566004553717	0.0056072562617739	0.8304597182613032	0.406281	0.406281	chr12	50967715	0.3911734872677277	chr12:50967715:T:C
chr12:50967825	['T', 'C']	98663	34360.965319384035	-1494.3975827246156	0.004667512965989	0.0056070552420077	0.8324357019028864	0.405165	0.405165	chr12	50967825	0.3923680780288934	chr12:50967825:T:C
chr12:50968378	['T', 'C']	98663	95495.74803293309	-1813.432717147392	0.005120238538794	0.0043191130219535	1.1854838048387468	0.235829	0.235829	chr12	50968378	0.6274027905659285	chr12:50968378:T:C
chr12:50968393	['G', 'T']	98663	34341.18229103299	-1493.2764390537473	0.0046839908059719	0.0056089346328632	0.8350945611895829	0.403666	0.403666	chr12	50968393	0.3939778288265532	chr12:50968393:G:T
chr12:50968395	['G', 'T']	98663	34344.22766032954	-1496.8639493832295	0.0045826715243836	0.0056085418388602	0.8170878734703254	0.41388	0.41388	chr12	50968395	0.3831255595849844	chr12:50968395:G:T
chr12:50968397	['G', 'T']	98663	34342.5308485506	-1501.6209079776456	0.0044715902665319	0.0056085404334427	0.7972823445951425	0.425289	0.425289	chr12	50968397	0.371315850065383	chr12:50968397:G:T
chr12:50968643	['G', 'A']	98663	34353.40111115616	-1493.3423683746037	0.004677577614123	0.0056074187407913	0.8341766203575727	0.404183	0.404183	chr12	50968643	0.3934219569302036	chr12:50968643:G:A
chr12:50968973	['C', 'T']	98663	34311.998702351986	-1501.5390620396006	0.0045812584716159	0.0056106732640241	0.8165256210856378	0.414202	0.414202	chr12	50968973	0.3827878084197106	chr12:50968973:C:T
chr12:50969458	['A', 'G']	98663	34517.954282460385	-1488.5923253233957	0.0047972048212371	0.0056068875018508	0.8555914167447813	0.392226	0.392226	chr12	50969458	0.4064636210653056	chr12:50969458:A:G
chr12:50969515	['C', 'T']	98663	3733.7190199099778	-140.96239164054046	-0.0068659597027656	0.0155978184605219	-0.4401871787483232	0.659803	0.659803	chr12	50969515	0.1805857141309542	chr12:50969515:C:T
chr12:50969602	['G', 'A']	98663	12117.052813545575	-237.03291131024275	0.0070949598763345	0.0088533185965499	0.8013898741991996	0.422908	0.422908	chr12	50969602	0.3737540993813724	chr12:50969602:G:A
chr12:50969631	['G', 'A']	98663	12108.82276966748	-227.5956727334319	0.0079973078990523	0.0088542417671842	0.9032177016774195	0.366413	0.366413	chr12	50969631	0.4360291263576011	chr12:50969631:G:A
chr12:50969690	['A', 'G']	98663	34405.738548902285	-1493.5164793197312	0.0045331559290752	0.0056039100076806	0.8089273244684768	0.418559	0.418559	chr12	50969690	0.3782433152850238	chr12:50969690:A:G
chr12:50969716	['C', 'A']	98663	12352.381535073197	-276.151797254697	0.0079789689387915	0.0090142544326413	0.8851501805739008	0.376078	0.376078	chr12	50969716	0.4247220714115752	chr12:50969716:C:A
chr12:50969728	['G', 'A']	98663	34438.7922454819	-1490.5606619765829	0.0046499224921204	0.0056048481895251	0.8296250558241035	0.406753	0.406753	chr12	50969728	0.3906692352475486	chr12:50969728:G:A
chr12:50970007	['C', 'T']	98663	34407.88238096687	-1492.2217515941425	0.0045522529119018	0.0056029271439708	0.8124776201668826	0.41652	0.41652	chr12	50970007	0.3803641402809632	chr12:50970007:C:T
chr12:50970566	['A', 'G']	98663	34395.78895139627	-1487.5144054763734	0.0047619279330284	0.0056040505234421	0.8497296577018731	0.395477	0.395477	chr12	50970566	0.4028787689641295	chr12:50970566:A:G
chr12:50971223	['T', 'A']	98663	34418.48848995975	-1491.5700210526022	0.0046082920251647	0.0056025093017252	0.8225407182716666	0.410771	0.410771	chr12	50971223	0.3864002247255514	chr12:50971223:T:A
chr12:50971385	['C', 'T']	98663	34050.71536679496	-990.7742168587004	0.0020952547946258	0.0057846455576043	0.3622097108216953	0.717196	0.717196	chr12	50971385	0.144362141283268	chr12:50971385:C:T
chr12:50971529	['C', 'T']	98663	12121.474288147105	-233.0674716557221	0.0077829607168601	0.0088512811577473	0.8793032983759529	0.379239	0.379239	chr12	50971529	0.4210870072678852	chr12:50971529:C:T
chr12:50972566	['G', 'A']	98663	29017.352845775684	-815.5839842953588	0.0035296899827403	0.0060342614625274	0.5849415052131236	0.558588	0.558588	chr12	50972566	0.2529083983696386	chr12:50972566:G:A
chr12:50972777	['C', 'T']	98663	11927.725361606375	-258.5592899174749	0.0079420968080291	0.0089119982703138	0.8911690248509689	0.372841	0.372841	chr12	50972777	0.428476335870935	chr12:50972777:C:T
chr12:50972810	['G', 'A']	98663	34550.20220778298	-1458.9190607550618	0.0050375712198443	0.0055914936407614	0.900934802665424	0.367625	0.367625	chr12	50972810	0.4345949624848743	chr12:50972810:G:A
chr12:50973202	['T', 'G']	98663	34432.08008600927	-1490.2586158592646	0.0045573579526872	0.005603351934511	0.8133270952728235	0.416033	0.416033	chr12	50973202	0.380872219494682	chr12:50973202:T:G
chr12:50973340	['T', 'C']	98663	34415.65044970137	-1496.1789158749211	0.0043769590191892	0.00560325388361	0.7811459395035077	0.434719	0.434719	chr12	50973340	0.3617913779485009	chr12:50973340:T:C
chr12:50973548	['G', 'A']	98663	34417.2325439948	-1492.4883196055105	0.0045546735822588	0.0056026139091406	0.8129551056209565	0.416246	0.416246	chr12	50973548	0.3806499269061029	chr12:50973548:G:A
chr12:50973567	['A', 'T']	98663	95472.19148806742	-1813.777224324584	0.0051397572823434	0.0043188893855407	1.1900645799243723	0.234024	0.234024	chr12	50973567	0.6307396018501736	chr12:50973567:A:T
chr12:50973824	['A', 'G']	98663	34406.06680049068	-1493.7504675506823	0.0045224155298574	0.0056034233730261	0.8070808198480112	0.419622	0.419622	chr12	50973824	0.3771417506306825	chr12:50973824:A:G
chr12:50975916	['T', 'C']	98663	185412.06793921767	-6323.956445184986	-0.0071553877883746	0.0089173454189462	-0.8024123157965838	0.422316	0.422316	chr12	50975916	0.3743624644427735	chr12:50975916:T:C
chr12:50976108	['T', 'C']	98663	34363.41453966516	-1497.8934073861328	0.0047309927519127	0.0056069704010029	0.8437698816934146	0.3988	0.3988	chr12	50976108	0.3992448503603819	chr12:50976108:T:C
chr12:50976128	['C', 'T']	98663	29010.880802489777	-808.8947218212812	0.0037771741039792	0.006035181919659	0.6258591960045928	0.531409	0.531409	chr12	50976128	0.2745710946053832	chr12:50976128:C:T
chr12:50978014	['A', 'G']	98663	101871.88637493036	-4784.462014217025	-0.0052646026797788	0.0043192938459023	-1.2188572640811055	0.222901	0.222901	chr12	50978014	0.6518879831415312	chr12:50978014:A:G
chr12:50978206	['G', 'A']	98663	150403.74905924193	-4979.847749484	-0.0060137019240884	0.0050049064519862	-1.201561304248139	0.229536	0.229536	chr12	50978206	0.6391491908446568	chr12:50978206:G:A
chr12:50978252	['A', 'T']	98663	33776.06759952093	-1495.098820970868	0.0037329076212809	0.0056514328413824	0.6605241053112877	0.508919	0.508919	chr12	50978252	0.2933513348584373	chr12:50978252:A:T
chr12:50978358	['C', 'T']	98663	184841.67324794887	-6415.726411306594	-0.0083464755889146	0.0087517178380919	-0.953695690757592	0.34024	0.34024	chr12	50978358	0.4682146302940331	chr12:50978358:C:T
chr12:50978561	['C', 'A']	98663	34780.14421097257	-1553.8690095894735	0.003656962830479	0.0056448098650861	0.6478451742188513	0.517087	0.517087	chr12	50978561	0.2864363806174769	chr12:50978561:C:A
chr12:50979231	['C', 'T']	98663	34291.82321696468	-1504.299155021465	0.0046276928355222	0.0056120558209068	0.824598504220591	0.409602	0.409602	chr12	50979231	0.3876379314588779	chr12:50979231:C:T
chr12:50979959	['C', 'T']	98663	150798.4547122568	-4865.778033467947	-0.006096930264479	0.0050093597382135	-1.2171076910226686	0.223566	0.223566	chr12	50979959	0.6505942434293447	chr12:50979959:C:T
chr12:50980467	['A', 'G']	98663	185416.5514997314	-6322.869636655661	-0.0071162027407003	0.0089188517651951	-0.7978832845356352	0.42494	0.42494	chr12	50980467	0.3716723864401642	chr12:50980467:A:G
chr12:50981140	['A', 'G']	98663	34299.12445377213	-1504.0762456414184	0.0046061609459597	0.0056120595994888	0.8207612311136685	0.411784	0.411784	chr12	50981140	0.3853305320421883	chr12:50981140:A:G
chr12:50981283	['G', 'A']	98663	184820.6197547132	-6403.719612547047	-0.0071771624100859	0.0087441006452539	-0.8208005261217501	0.411762	0.411762	chr12	50981283	0.3853537353085611	chr12:50981283:G:A
chr12:50981535	['T', 'C']	98663	3736.6817172689953	-142.27790687469655	-0.0072108621442347	0.0155923262530646	-0.4624622411821003	0.643751	0.643751	chr12	50981535	0.1912820833190716	chr12:50981535:T:C
chr12:50982036	['T', 'C']	98663	185406.7583847721	-6331.474533182541	-0.0077761856859281	0.008915248840585	-0.8722342836386675	0.383083	0.383083	chr12	50982036	0.4167071201913077	chr12:50982036:T:C
chr12:50982186	['C', 'T']	98663	149415.17279095	-5061.030362468389	-0.0065138221899676	0.0049620673145836	-1.312723463227379	0.189279	0.189279	chr12	50982186	0.7228975671774146	chr12:50982186:C:T
chr12:50982711	['A', 'G']	98663	32053.57367311357	-988.1776883392608	0.0010957026104925	0.0057972255301852	0.1890046548624616	0.85009	0.85009	chr12	50982711	0.0705350925983756	chr12:50982711:A:G
chr12:50984076	['C', 'A']	98663	150641.33163679138	-4894.65695576329	-0.0061037493202067	0.004993867118499	-1.2222490457538078	0.221616	0.221616	chr12	50984076	0.6543988880732716	chr12:50984076:C:A
chr12:50984625	['G', 'A']	98663	185539.5664615665	-6336.536999417275	-0.0081012136266766	0.0089478976391153	-0.9053762071732394	0.365268	0.365268	chr12	50984625	0.4373883733182182	chr12:50984625:G:A
chr12:50984918	['C', 'T']	98663	34376.4842326133	-1518.782503066565	0.0040635050358037	0.005596530697876	0.726075716398007	0.467794	0.467794	chr12	50984918	0.3299453528210135	chr12:50984918:C:T
chr12:50985601	['C', 'T']	98663	34359.17897436417	-1510.6992117277669	0.0043732149673984	0.0055980412967584	0.7812044848491443	0.434684	0.434684	chr12	50985601	0.3618263451774495	chr12:50985601:C:T
chr12:50986449	['A', 'G']	98663	116558.81383232136	-4131.136580816038	-0.0064087904701722	0.0043310592791737	-1.479728181276449	0.138949	0.138949	chr12	50986449	0.8571445744428863	chr12:50986449:A:G
chr12:50987294	['C', 'T']	98663	185550.5225980397	-6338.252250959102	-0.0081621200188825	0.0089647613647441	-0.9104670706553118	0.362578	0.362578	chr12	50987294	0.4405985509533139	chr12:50987294:C:T
chr12:50987935	['C', 'T']	98663	33020.35081601622	-911.007610006273	0.0029674336269915	0.005739361900371	0.5170319764640983	0.605135	0.605135	chr12	50987935	0.2181477274720046	chr12:50987935:C:T
chr12:50987967	['T', 'C']	98663	34314.477947959	-1509.7329949370048	0.0044197927102915	0.0056103842005077	0.7877878862363047	0.430823	0.430823	chr12	50987967	0.3657011194259414	chr12:50987967:T:C
chr12:50988449	['T', 'C']	98663	185555.52280075816	-6337.261469227537	-0.0082021394706279	0.0089662374961929	-0.9147805279651098	0.360309	0.360309	chr12	50988449	0.4433248896911409	chr12:50988449:T:C
chr12:50988823	['T', 'C']	98663	185555.52280075816	-6335.960191848272	-0.0081083927959516	0.0089671379173911	-0.9042342016649508	0.365873	0.365873	chr12	50988823	0.4366696385693243	chr12:50988823:T:C
chr12:50990004	['A', 'G']	98663	101857.615202141	-4788.026216643321	-0.0052563938403331	0.0043188959859507	-1.217068866078745	0.223581	0.223581	chr12	50990004	0.6505651057308652	chr12:50990004:A:G
chr12:50990217	['A', 'C']	98663	185559.8074361651	-6340.942637500824	-0.0085330938028432	0.0089685739912674	-0.9514437647670382	0.341381	0.341381	chr12	50990217	0.4667606537683809	chr12:50990217:A:C
chr12:50992283	['A', 'G']	98663	34336.56829908665	-1512.8334130548117	0.0042487927856141	0.0056093041776117	0.7574545168315553	0.448779	0.448779	chr12	50992283	0.347967473493205	chr12:50992283:A:G
chr12:50992765	['A', 'G']	98663	32076.68852492281	-982.6045903897352	0.0015332375025946	0.0057993196688348	0.2643823051924773	0.791486	0.791486	chr12	50992765	0.101556762641827	chr12:50992765:A:G
chr12:50993089	['C', 'T']	98663	101862.52415429545	-4796.801725595744	-0.0053841584938147	0.0043196181392232	-1.2464431624002166	0.212605	0.212605	chr12	50993089	0.6724265260456703	chr12:50993089:C:T
chr12:50993655	['C', 'T']	98663	116720.03957213824	-4155.558623406656	-0.0069300320433919	0.0043392774224448	-1.5970474732835611	0.110258	0.110258	chr12	50993655	0.9575898895716196	chr12:50993655:C:T
chr12:50994155	['C', 'T']	98663	149776.20428090528	-5062.4927457346685	-0.0067358201387193	0.004977474756713	-1.3532605322879478	0.175976	0.175976	chr12	50994155	0.7545465581988842	chr12:50994155:C:T
chr12:50996310	['C', 'A']	98663	149678.72191586418	-5042.231795423469	-0.0061963229500576	0.0049719199289628	-1.2462636242314122	0.212671	0.212671	chr12	50996310	0.6722917268280529	chr12:50996310:C:A
chr12:50996469	['A', 'G']	98663	185562.4500152052	-6340.35514148445	-0.0084377634641804	0.0089687958427505	-0.9407911175724516	0.346814	0.346814	chr12	50996469	0.4599033794771842	chr12:50996469:A:G
chr12:50997174	['A', 'T']	98663	185554.92624728847	-6342.16076473012	-0.0086668589777836	0.0089663482937481	-0.966598518577144	0.333747	0.333747	chr12	50997174	0.4765826294155373	chr12:50997174:A:T
chr12:50998469	['T', 'C']	98663	185556.4035455817	-6335.783050199988	-0.0079763667700947	0.0089666087102547	-0.8895633820814028	0.373703	0.373703	chr12	50998469	0.4274734157221684	chr12:50998469:T:C
chr12:50998828	['G', 'C']	98663	185559.9267034281	-6345.0335715479305	-0.0088499705200177	0.0089678577343239	-0.9868544731865048	0.323716	0.323716	chr12	50998828	0.4898358346104514	chr12:50998828:G:C
chr12:50999333	['C', 'T']	98663	31879.169787221108	-992.8612089484976	0.00196813695384	0.0058118525453733	0.3386419284513375	0.73488	0.73488	chr12	50999333	0.1337835719261517	chr12:50999333:C:T
chr12:50999774	['GC', 'G']	98663	32052.172438262853	-989.0468055588636	0.0011915514347715	0.0057987261790511	0.2054850320534507	0.837194	0.837194	chr12	50999774	0.0771738928228744	chr12:50999774:GC:G
chr12:50999851	['C', 'T']	98663	185554.09097083544	-6343.3552825258885	-0.008719415979347	0.008966652925122	-0.9724270641632256	0.330841	0.330841	chr12	50999851	0.4803806751461252	chr12:50999851:C:T
chr12:51004658	['C', 'T']	98663	34285.169972934884	-1497.4694069384277	0.0047835078693107	0.0056118359135722	0.852396246608321	0.393996	0.393996	chr12	51004658	0.4045081872778417	chr12:51004658:C:T
chr12:51006214	['A', 'G']	98663	185549.6419217515	-6335.235461604891	-0.0080672849795631	0.008964331168574	-0.899931609827665	0.368159	0.368159	chr12	51006214	0.4339645783121977	chr12:51006214:A:G
chr12:51006844	['C', 'A']	98663	150738.33372190857	-4926.569122277952	-0.0069468841991966	0.0050052078082508	-1.3879312239034336	0.165161	0.165161	chr12	51006844	0.7820924962673819	chr12:51006844:C:A
chr12:51006903	['AATTTT', 'A']	98663	17674.135957084334	-665.5616007813239	0.0175609186145555	0.0074507381420157	2.3569367597992845	0.0184283	0.0184283	chr12	51006903	1.7345147263475074	chr12:51006903:AATTTT:A
chr12:51007435	['A', 'G']	98663	101856.938793925	-4793.048699319549	-0.005412821333939	0.0043190251229854	-1.2532507174205858	0.210117	0.210117	chr12	51007435	0.6775388085768426	chr12:51007435:A:G
chr12:51007625	['G', 'A']	98663	34316.4778971915	-1504.3165478423405	0.0045788099351971	0.0056110017928276	0.8160414315051753	0.414478	0.414478	chr12	51007625	0.3824985163372723	chr12:51007625:G:A
chr12:51007630	['T', 'C']	98663	185065.0116577291	-6430.7285408403095	-0.0099853252223883	0.0088204082693958	-1.1320706386159438	0.257607	0.257607	chr12	51007630	0.5890423399920823	chr12:51007630:T:C
chr12:51007699	['A', 'G']	98663	185549.80642251123	-6335.404760244586	-0.0079993847726404	0.0089674499640718	-0.8920467696714179	0.37237	0.37237	chr12	51007699	0.4290253152290334	chr12:51007699:A:G
chr12:51007741	['A', 'G']	98663	32108.632302196314	-980.7460381778528	0.0015015207226585	0.0057971977016875	0.2590080242082181	0.79563	0.79563	chr12	51007741	0.0992888497446588	chr12:51007741:A:G
chr12:51008327	['A', 'G']	98663	38516.84628305106	-1742.837239230662	0.0024139307845942	0.0055921859298467	0.4316613958971798	0.665988	0.665988	chr12	51008327	0.1765335960259964	chr12:51008327:A:G
chr12:51009122	['T', 'G']	98663	185550.3742561409	-6326.297462404301	-0.0071101855813023	0.0089658849196779	-0.7930266387534357	0.427764	0.427764	chr12	51009122	0.3687957678225151	chr12:51009122:T:G
chr12:51009305	['G', 'A']	98663	34306.21566580165	-1513.2121859868346	0.0042862021466776	0.0056110794209529	0.7638819245138618	0.444939	0.444939	chr12	51009305	0.3516995256017726	chr12:51009305:G:A
chr12:51009423	['A', 'G']	98663	34317.08692743546	-1510.0867411088038	0.004429320905563	0.0056103089455649	0.7894967903798769	0.429824	0.429824	chr12	51009423	0.3667093385501017	chr12:51009423:A:G
chr12:51009577	['A', 'G']	98663	185545.64180012164	-6337.524029958867	-0.0081237652928612	0.0089629570130579	-0.9063711095596956	0.364742	0.364742	chr12	51009577	0.4380142248463189	chr12:51009577:A:G
chr12:51010087	['G', 'A']	98663	149755.2855434022	-5063.9425711196045	-0.0068191347967772	0.0049750814477594	-1.370657921559913	0.170485	0.170485	chr12	51010087	0.7683138260779544	chr12:51010087:G:A
chr12:51010108	['G', 'A']	98663	150747.80696792764	-4924.408291636652	-0.0068181041129805	0.0050057141545538	-1.3620642135104666	0.173181	0.173181	chr12	51010108	0.7614997569363875	chr12:51010108:G:A
chr12:51010116	['G', 'A']	98663	33020.020122050104	-915.9415928690856	0.0028553896933326	0.0057394501592776	0.4975023066829749	0.618836	0.618836	chr12	51010116	0.2084244297067066	chr12:51010116:G:A
chr12:51010120	['G', 'A']	98663	150738.61188552418	-4928.693386872549	-0.0069795112931169	0.0050054964321954	-1.3943694471989971	0.163209	0.163209	chr12	51010120	0.7872558961791809	chr12:51010120:G:A
chr12:51010339	['G', 'A']	98663	150742.86212873796	-4926.235437818581	-0.006892326668651	0.0050054179693982	-1.3769732539397996	0.168524	0.168524	chr12	51010339	0.7733382412297907	chr12:51010339:G:A
chr12:51010355	['T', 'C']	98663	34300.69137654862	-1504.3785630274276	0.0046174919110805	0.0056118852652006	0.8228058295691936	0.41062	0.41062	chr12	51010355	0.3865599013412099	chr12:51010355:T:C
chr12:51011255	['A', 'G']	98663	34280.31271177836	-1503.5092496035509	0.0045255687040253	0.0056183823039696	0.8054931934460536	0.420537	0.420537	chr12	51011255	0.3761957877640074	chr12:51011255:A:G
chr12:51011626	['G', 'A']	98663	185149.47502562948	-6402.969767392572	-0.0081196776928455	0.0088823296428801	-0.9141382969673966	0.360646	0.360646	chr12	51011626	0.4429188802978753	chr12:51011626:G:A
chr12:51011852	['G', 'A']	98663	185044.1286186344	-6431.599755273413	-0.0102406648415553	0.0088076125425234	-1.1627061013541482	0.244952	0.244952	chr12	51011852	0.6109190102373797	chr12:51011852:G:A
chr12:51012571	['T', 'A']	98663	149746.73087683727	-5069.4449754623465	-0.0069642968673718	0.0049748339692659	-1.3999053858674697	0.161545	0.161545	chr12	51012571	0.7917064793424927	chr12:51012571:T:A
chr12:51015304	['T', 'C']	98663	185543.80581431888	-6335.124999298861	-0.0078044298822291	0.008965184753302	-0.8705263859012641	0.384015	0.384015	chr12	51015304	0.4156518113356016	chr12:51015304:T:C
chr12:51016520	['T', 'A']	98663	186329.2197940318	-6259.454452650863	-0.012498510186849	0.009243768567131	-1.3521011583188236	0.176346	0.176346	chr12	51016520	0.7536343868478065	chr12:51016520:T:A
chr12:51016703	['C', 'T']	98663	34487.92234651632	-1486.207913203627	0.0052351551901382	0.0056162592662112	0.9321427202683128	0.351265	0.351265	chr12	51016703	0.4543651210992918	chr12:51016703:C:T
chr12:51016962	['T', 'C']	98663	149682.12892887206	-5057.910545544001	-0.0067816301677772	0.0049764473523866	-1.3627452854544717	0.172966	0.172966	chr12	51016962	0.7620392579323045	chr12:51016962:T:C
chr12:51017570	['G', 'T']	98663	150727.13702351987	-4922.750342971332	-0.0068748040447655	0.0050047729597196	-1.3736495341740005	0.169554	0.169554	chr12	51017570	0.7706919601917852	chr12:51017570:G:T
chr12:51017797	['C', 'T']	98663	185044.3775973565	-6431.604310554487	-0.0100688525513953	0.0088083549844498	-1.1431024940719	0.252999	0.252999	chr12	51017797	0.5968811954065545	chr12:51017797:C:T
chr12:51018252	['G', 'A']	98663	77688.77212584531	-4879.40440864668	-0.0142312562233021	0.0044537760579698	-3.195323706910636	0.00139718	0.00139718	chr12	51018252	2.854747639719049	chr12:51018252:G:A
chr12:51018342	['C', 'T']	98663	32994.02910701976	-921.685475041821	0.0027316656436842	0.0057419049008204	0.4757420561413277	0.634259	0.634259	chr12	51018342	0.1977333615163924	chr12:51018342:C:T
chr12:51018357	['G', 'T']	98663	34314.78173412279	-1500.78136093429	0.0047567262490476	0.0056104219546094	0.847837522298935	0.396531	0.396531	chr12	51018357	0.4017228547457089	chr12:51018357:G:T
chr12:51018561	['A', 'G']	98663	185537.16359876745	-6338.04677978845	-0.0080697552814575	0.0089617844621999	-0.9004629954553169	0.367876	0.367876	chr12	51018561	0.4342985443448868	chr12:51018561:A:G
chr12:51018717	['G', 'A']	98663	185045.87981227323	-6430.725157729427	-0.0099442404492586	0.0088097621390777	-1.12877513515929	0.258995	0.258995	chr12	51018717	0.5867086200630337	chr12:51018717:G:A
chr12:51020449	['T', 'A']	98663	34306.8248895106	-1505.43348896741	0.0045410580933842	0.0056107906586303	0.8093437038858798	0.418319	0.418319	chr12	51020449	0.3784924093668713	chr12:51020449:T:A
chr12:51021264	['C', 'T']	98663	185547.6418609365	-6340.759968765156	-0.0084971543553102	0.0089637397805457	-0.9479474598037564	0.343159	0.343159	chr12	51021264	0.464504606421916	chr12:51021264:C:T
chr12:51022737	['T', 'C']	98663	101872.13841911018	-4802.345787773348	-0.0056013227172423	0.0043190775097474	-1.2968794157088008	0.194676	0.194676	chr12	51022737	0.7106875857682392	chr12:51022737:T:C
chr12:51023975	['A', 'T']	98663	32696.856773498814	-987.2517145610856	0.0020584613113467	0.0058197256172949	0.3537041858518927	0.723561	0.723561	chr12	51023975	0.1405248496912343	chr12:51023975:A:T
chr12:51024468	['G', 'A']	98663	34287.43264474538	-1500.7350520871134	0.004674802674894	0.0056120200284697	0.8329982165385651	0.404848	0.404848	chr12	51024468	0.3927080018518241	chr12:51024468:G:A
chr12:51025477	['G', 'A']	98663	185554.5227602145	-6338.183489297907	-0.0082405457697705	0.0089659861988571	-0.9190897227592156	0.358051	0.358051	chr12	51025477	0.4460551089955856	chr12:51025477:G:A
chr12:51025598	['G', 'A']	98663	34270.084069047305	-1500.2727162434946	0.0047460480517662	0.0056132972949629	0.84550092438985	0.397833	0.397833	chr12	51025598	0.4002991952601432	chr12:51025598:G:A
chr12:51026381	['C', 'A']	98663	185548.7612633158	-6333.708710638974	-0.0078383416900755	0.0089633970972498	-0.8744833688647471	0.381857	0.381857	chr12	51026381	0.4180992437323036	chr12:51026381:C:A
chr12:51028543	['T', 'A']	98663	101858.84217889834	-4807.685484328411	-0.0056960800251699	0.0043193112140829	-1.3187473054958767	0.187257	0.187257	chr12	51028543	0.7275619386242174	chr12:51028543:T:A
chr12:51031569	['T', 'C']	98663	150425.0173252773	-5006.573195413576	-0.0073477114624884	0.0049957051208984	-1.4708056790123338	0.141347	0.141347	chr12	51031569	0.8497134047002631	chr12:51031569:T:C
chr12:51031766	['A', 'G']	98663	34379.945879433726	-1509.7392645312166	0.0044947741542955	0.0056156455377294	0.8004020417771871	0.42348	0.42348	chr12	51031766	0.3731670955924059	chr12:51031766:A:G
chr12:51032054	['G', 'A']	98663	149885.7043572678	-5067.508859765479	-0.0067551411533724	0.004989095322234	-1.353981176360377	0.175745	0.175745	chr12	51032054	0.7551170219456846	chr12:51032054:G:A
chr12:51032252	['C', 'T']	98663	35465.87833562608	-1542.86111519778	0.0039666737714879	0.0056578459184505	0.701092576337657	0.483247	0.483247	chr12	51032252	0.3158308333935425	chr12:51032252:C:T
chr12:51032771	['G', 'A']	98663	185064.821214427	-6432.383991841833	-0.01027153848622	0.0088165569765793	-1.1650283113357975	0.24401	0.24401	chr12	51032771	0.612592375071817	chr12:51032771:G:A
chr12:51033034	['G', 'A']	98663	20584.460438290625	-1137.2283949654675	-0.0077784912274114	0.0069904357061722	-1.112733390930606	0.265826	0.265826	chr12	51033034	0.5754025436931274	chr12:51033034:G:A
chr12:51034306	['T', 'A']	98663	185584.16693358743	-6344.677063871116	-0.0086675734869074	0.0089763073381348	-0.965605695126351	0.334244	0.334244	chr12	51034306	0.4759363799980028	chr12:51034306:T:A
chr12:51035024	['A', 'T']	98663	34231.26772077334	-1495.5154915891949	0.004888965739551	0.005618620848467	0.870136261443041	0.384228	0.384228	chr12	51035024	0.4154109898064351	chr12:51035024:A:T
chr12:51035347	['G', 'T']	98663	184239.40832834947	-6463.959631164861	-0.0109798804735739	0.0085551091633752	-1.283429616606082	0.199345	0.199345	chr12	51035347	0.7003946529017216	chr12:51035347:G:T
chr12:51036935	['T', 'G']	98663	35512.03905766911	-1522.6158814357902	0.0014782245906705	0.0055272389419955	0.2674435837103247	0.789128	0.789128	chr12	51036935	0.1028525466194838	chr12:51036935:T:G
chr12:51038272	['T', 'C']	98663	30044.530351275727	-797.5746447606248	0.0045585215618685	0.0059548065191911	0.7655196767816667	0.443964	0.443964	chr12	51038272	0.3526522443791143	chr12:51038272:T:C
chr12:51038331	['A', 'G']	98663	35671.53943777701	-1520.7191022519191	0.000507449627631	0.0055152932862463	0.0920077321901415	0.926692	0.926692	chr12	51038331	0.0330645861650874	chr12:51038331:A:G
chr12:51040918	['C', 'T']	98663	145622.61535576353	-4996.603621177795	-0.0046603415306361	0.0048281868903141	-0.9652363581834856	0.334429	0.334429	chr12	51040918	0.4756960697680337	chr12:51040918:C:T
chr12:51041957	['AG', 'A']	98663	30024.347433402265	-803.2420611749394	0.0043664994694629	0.0059553671432078	0.7332040770052258	0.463436	0.463436	chr12	51041957	0.334010232967105	chr12:51041957:AG:A
chr12:51042291	['T', 'C']	98663	185559.1835933936	-6371.5831703135655	-0.0112106827580658	0.0089754390387421	-1.2490400424620238	0.211653	0.211653	chr12	51042291	0.6743755713940246	chr12:51042291:T:C
chr12:51042356	['G', 'A']	98663	36010.89612327036	-1498.5107113260246	0.0012713719990897	0.0055208531459018	0.2302854224683538	0.81787	0.81787	chr12	51042356	0.0873157217191619	chr12:51042356:G:A
chr12:51044254	['C', 'T']	98663	35748.8699928016	-1497.6561403840165	0.0012701928360716	0.0055113157936664	0.2304699791529475	0.817727	0.817727	chr12	51044254	0.0873916623219759	chr12:51044254:C:T
chr12:51044359	['G', 'A']	98663	105155.41573657571	-5104.662885888563	-0.0082919375272091	0.0043497750779363	-1.9062911021006423	0.0566154	0.0566154	chr12	51044359	1.247065419954549	chr12:51044359:G:A
chr12:51044872	['T', 'C']	98663	185759.88277148243	-6281.770858814997	-0.0172905986724978	0.0090162431012867	-1.9177165564702	0.0551498	0.0551498	chr12	51044872	1.2584560581839697	chr12:51044872:T:C
chr12:51045717	['T', 'C']	98663	102394.98346462272	-4991.401392872075	-0.0078263727762931	0.0043257332759514	-1.8092592115661088	0.0704138	0.0704138	chr12	51045717	1.1523422176118785	chr12:51045717:T:C
chr12:51045882	['G', 'C']	98663	35414.12714940383	-1444.3520011328778	0.0021599910901875	0.0055311224763314	0.3905158671554463	0.696156	0.696156	chr12	51045882	0.1572934294301768	chr12:51045882:G:C
chr12:51046075	['T', 'C']	98663	184946.6084986008	-6373.423178263661	-0.0136396256719712	0.008753520207616	-1.5581874889720442	0.119192	0.119192	chr12	51046075	0.9237528928545874	chr12:51046075:T:C
chr12:51046133	['A', 'G']	98663	43107.09504812652	-89.27237860376444	0.0048420971025573	0.0053522268749538	0.9046883130489616	0.365633	0.365633	chr12	51046133	0.4369546141659611	chr12:51046133:A:G
chr12:51046571	['T', 'C']	98663	102422.95417778831	-4963.76879154761	-0.0073324721979604	0.0043282201997309	-1.6941079380425743	0.0902479	0.0902479	chr12	51046571	1.0445628950070458	chr12:51046571:T:C
chr12:51047897	['G', 'T']	98663	29287.56213317656	-800.2801155074076	0.0036377856699946	0.0060237681550023	0.6039053257675095	0.545908	0.545908	chr12	51047897	0.2628805412859097	chr12:51047897:G:T
chr12:51048114	['G', 'A']	98663	80491.50062852277	-1461.4117186796266	0.0034185758593941	0.0044118040358813	0.7748702869825529	0.438418	0.438418	chr12	51048114	0.3581116234557225	chr12:51048114:G:A
chr12:51048791	['TC', 'T']	98663	28897.05020475186	-700.1643329467482	0.0036600705873735	0.0060677265974022	0.6032029506636708	0.546375	0.546375	chr12	51048791	0.262509180502291	chr12:51048791:TC:T
chr12:51048833	['A', 'C']	98663	183653.5842692073	-6329.688538305714	-0.0151825335295097	0.0083487177842252	-1.8185467423748465	0.0689836	0.0689836	chr12	51048833	1.1612541451478318	chr12:51048833:A:C
chr12:51049161	['G', 'A']	98663	80764.91609391154	-1417.7737088604397	0.0034913108108439	0.0044092765571581	0.7918103492909879	0.428473	0.428473	chr12	51049161	0.3680765397161761	chr12:51049161:G:A
chr12:51049604	['G', 'A']	98663	28897.05020475186	-701.7830489814661	0.0036389620918329	0.0060677410163902	0.5997227109732253	0.548692	0.548692	chr12	51049604	0.2606713718272183	chr12:51049604:G:A
chr12:51049778	['C', 'G']	98663	42005.94078587217	53.80628145440284	0.0036810762872179	0.0053852184500375	0.6835518969879971	0.49426	0.49426	chr12	51049778	0.3060445351637389	chr12:51049778:C:G
chr12:51051649	['G', 'T']	98663	28210.290366074965	-714.0500213846451	0.0034168423022301	0.006132869223799	0.5571360121247718	0.577436	0.577436	chr12	51051649	0.2384961437078578	chr12:51051649:G:T
chr12:51051651	['C', 'G']	98663	181282.6583083225	-6114.128598326859	-0.0084432271164529	0.0077746243635603	-1.0859980780584433	0.277482	0.277482	chr12	51051651	0.556765183907861	chr12:51051651:C:G
chr12:51051878	['T', 'C']	98663	181173.34513830463	-6135.876761460509	-0.0097804573989362	0.0077331897654818	-1.2647377984428467	0.205968	0.205968	chr12	51051878	0.6862002480917408	chr12:51051878:T:C
chr12:51051896	['G', 'A']	98663	28357.311237936912	-690.3585532616396	0.0035736582506855	0.0061173359085491	0.5841853879057485	0.559097	0.559097	chr12	51051896	0.2525128380703223	chr12:51051896:G:A
chr12:51053271	['C', 'G']	98663	102426.80110906108	-4972.594665325824	-0.0075114141694075	0.0043262502751804	-1.7362412462589778	0.0825243	0.0825243	chr12	51053271	1.0834181508198462	chr12:51053271:C:G
chr12:51053723	['A', 'G']	98663	78565.33339753663	-1206.960073045335	0.0043048131160863	0.0044377888032047	0.9700355981288676	0.332031	0.332031	chr12	51053723	0.478821366595878	chr12:51053723:A:G
chr12:51054741	['G', 'A']	98663	181208.67328529	-6128.39138656128	-0.0095300309735403	0.007741578706299	-1.231019064081344	0.218319	0.218319	chr12	51054741	0.6609084665992286	chr12:51054741:G:A
chr12:51054772	['T', 'C']	98663	96560.6590671789	-5568.440937357081	-0.0089537823525533	0.0044099552541277	-2.0303567352916803	0.042323	0.042323	chr12	51054772	1.3734235555931875	chr12:51054772:T:C
chr12:51055135	['C', 'A']	98663	35584.672774656705	-1411.4803343143192	0.0027320123548406	0.0055217138249955	0.4947761585313376	0.620759	0.620759	chr12	51055135	0.2070769751612314	chr12:51055135:C:A
chr12:51055339	['A', 'G']	98663	102471.31237262872	-4973.007849898367	-0.0073819923646878	0.0043269792860187	-1.7060382952468491	0.0880041	0.0880041	chr12	51055339	1.055497094146456	chr12:51055339:A:G
chr12:51057682	['G', 'A']	98663	103374.2887566141	-4879.098206541298	-0.007515663493008	0.0043361863980431	-1.7332427167798354	0.0830557	0.0830557	chr12	51057682	1.080630557148763	chr12:51057682:G:A
chr12:51059092	['A', 'G']	98663	102572.59438610006	-4977.908039450394	-0.0081568892471915	0.0043232733642217	-1.8867391811713377	0.0591983	0.0591983	chr12	51059092	1.2276907647503916	chr12:51059092:A:G
chr12:51059583	['A', 'C']	98663	139710.40847440445	-6206.497947744243	-0.0064104096414683	0.0047697628491597	-1.3439682106202853	0.178962	0.178962	chr12	51059583	0.7472391754016463	chr12:51059583:A:C
chr12:51059891	['A', 'T']	98663	181915.68761719423	-6054.38291944169	-0.0123505976780821	0.0078969228109799	-1.5639759908644175	0.117826	0.117826	chr12	51059891	0.9287588656558382	chr12:51059891:A:T
chr12:51059899	['G', 'A']	98663	95353.56394323365	-5575.375751904444	-0.0092508636798505	0.0044175278532033	-2.094126848151564	0.0362512	0.0362512	chr12	51059899	1.4406776126860223	chr12:51059899:G:A
chr12:51060427	['T', 'C']	98663	29121.541940781142	-675.2151196365154	0.0040857925211094	0.0060622201512863	0.6739762692785959	0.500328	0.500328	chr12	51060427	0.3007451918892806	chr12:51060427:T:C
chr12:51061003	['T', 'C']	98663	138900.98379540432	-6244.16419477504	-0.0068235583704721	0.0047621700640608	-1.432867427807354	0.151899	0.151899	chr12	51061003	0.8184450852281383	chr12:51061003:T:C
chr12:51061621	['C', 'A']	98663	45353.21774651313	-13.385419876452849	0.0015771690743216	0.0052277004376757	0.3016946156583593	0.762886	0.762886	chr12	51061621	0.1175403549283743	chr12:51061621:C:A
chr12:51061956	['G', 'T']	98663	45370.05833637434	-9.447722865613684	0.0016593604164951	0.0052275434055227	0.3174264253343287	0.750921	0.750921	chr12	51061956	0.1244057501712583	chr12:51061956:G:T
chr12:51064071	['G', 'A']	98663	3256.0	-113.1797592592704	-0.0277713114788224	0.0167197628604793	-1.660987162949887	0.0967192	0.0967192	chr12	51064071	1.0144873043414782	chr12:51064071:G:A
chr12:51064775	['G', 'A']	98663	183809.63004672943	-6347.582440933138	-0.0182028548125766	0.00839577113107	-2.1680980255897664	0.0301536	0.0301536	chr12	51064775	1.520660830561927	chr12:51064775:G:A
chr12:51064782	['G', 'A']	98663	40934.883023802766	3.2276445045515643	0.0038759710240575	0.0054292999120141	0.7138988611553061	0.475291	0.475291	chr12	51064782	0.3230404093268353	chr12:51064782:G:A
chr12:51065494	['T', 'C']	98663	3301.238010260984	-102.28808825407756	-0.0254845678057259	0.0166246464716805	-1.5329389319128115	0.125294	0.125294	chr12	51065494	0.9020697257279736	chr12:51065494:T:C
chr12:51065536	['T', 'C']	98663	29161.16246248682	-643.1853152443481	0.0055485384950818	0.0060589141642401	0.915764499162148	0.359793	0.359793	chr12	51065536	0.4439472903816467	chr12:51065536:T:C
chr12:51065892	['A', 'G']	98663	35641.528715942266	-1396.073941408433	0.0032803717221986	0.0055182916242415	0.5944542161904073	0.55221	0.55221	chr12	51065892	0.2578957329638772	chr12:51065892:A:G
chr12:51066603	['T', 'G']	98663	3415.640209584806	-104.58201783560703	-0.0254742289426072	0.0166425323082986	-1.5306702412051032	0.125854	0.125854	chr12	51066603	0.9001329767757609	chr12:51066603:T:G
chr12:51067010	['TG', 'T']	98663	41393.29894440103	-13.879516561718452	0.0043739903624839	0.005403870990069	0.8094179839826454	0.418277	0.418277	chr12	51067010	0.3785360155238581	chr12:51067010:TG:T
chr12:51067134	['C', 'T']	98663	3259.8657276804697	-109.191357592132	-0.0264334299198041	0.0167261432753096	-1.5803661062035717	0.114026	0.114026	chr12	51067134	0.9429961103382626	chr12:51067134:C:T
chr12:51067639	['G', 'A']	98663	3022.0612602750834	-118.51120770890404	-0.0161732364950227	0.0173363724375154	-0.9329077667957942	0.35087	0.35087	chr12	51067639	0.4548537631366466	chr12:51067639:G:A
chr12:51068010	['G', 'A']	98663	102272.40241454814	-4992.993147435991	-0.0080481092185817	0.0043257894374561	-1.860494907332945	0.0628185	0.0628185	chr12	51068010	1.2019124380346242	chr12:51068010:G:A
chr12:51068129	['A', 'G']	98663	41435.45960466295	-22.296790140199214	0.0040495310904279	0.0054017022005216	0.7496768500190384	0.453451	0.453451	chr12	51068129	0.3434696360115055	chr12:51068129:A:G
chr12:51068362	['G', 'C']	98663	35420.53911112913	-1429.9124804881858	0.0032685826794457	0.0055333289539762	0.5907081806688722	0.554717	0.554717	chr12	51068362	0.2559285244167109	chr12:51068362:G:C
chr12:51068447	['A', 'G']	98663	102421.25703132917	-4974.253270877	-0.007998324511592	0.0043258025091554	-1.8489805058515223	0.0644636	0.0644636	chr12	51068447	1.1906854447672468	chr12:51068447:A:G
chr12:51069139	['C', 'T']	98663	35635.058978025176	-1392.3679862663296	0.0034487421155325	0.005521414642082	0.6246120494642052	0.532227	0.532227	chr12	51069139	0.2739030973652834	chr12:51069139:C:T
chr12:51069244	['G', 'A']	98663	15431.099681619067	-1229.087742676798	-0.0286115113171553	0.0079123252014295	-3.616068676245265	0.00029926	0.00029926	chr12	51069244	3.52395132839939	chr12:51069244:G:A
chr12:51069914	['A', 'G']	98663	35647.72970342205	-1396.6240214115674	0.0035121555658204	0.0055183727345677	0.6364476875256837	0.524486	0.524486	chr12	51069914	0.2802660998515361	chr12:51069914:A:G
chr12:51070468	['C', 'T']	98663	35660.67454049614	-1401.851562489267	0.0031979484374277	0.0055170319792801	0.5796501541839895	0.562152	0.562152	chr12	51070468	0.2501462398831347	chr12:51070468:C:T
chr12:51070983	['C', 'T']	98663	104046.09120768835	-4696.909404934542	-0.0074906221065585	0.0043176342008488	-1.7348903955517812	0.0827633	0.0827633	chr12	51070983	1.082162201147704	chr12:51070983:C:T
chr12:51071062	['G', 'C']	98663	181193.3459491785	-6119.059119772599	-0.0090278936222053	0.0077388668546376	-1.1665653114054009	0.243389	0.243389	chr12	51071062	0.6136990536624588	chr12:51071062:G:C
chr12:51072222	['G', 'A']	98663	181191.6917642289	-6104.263114682468	-0.0083640965277781	0.0077394690907795	-1.0807067551626692	0.27983	0.27983	chr12	51072222	0.5531057275281266	chr12:51072222:G:A
chr12:51074528	['G', 'A']	98663	35914.64013258593	-1364.989252590302	0.0033197314201669	0.0054993526192863	0.6036585849258983	0.546072	0.546072	chr12	51074528	0.2627500914689393	chr12:51074528:G:A
chr12:51074729	['G', 'A']	98663	28306.34496465986	-707.8762951620884	0.0027052090586812	0.0061229699868687	0.4418132155608771	0.658625	0.658625	chr12	51074729	0.1813617884191553	chr12:51074729:G:A
chr12:51074863	['A', 'G']	98663	102259.33763597962	-4972.578581713776	-0.0078813842535994	0.0043287370987154	-1.8207121555010293	0.0686537	0.0686537	chr12	51074863	1.163336052072067	chr12:51074863:A:G
chr12:51074937	['T', 'A']	98663	29065.220813652217	-676.4682313526409	0.00396368358208	0.0060760783226527	0.6523424109433608	0.514182	0.514182	chr12	51074937	0.2888831307999318	chr12:51074937:T:A
chr12:51075976	['G', 'A']	98663	116249.92155391772	-5160.13552975862	-0.0032989620106224	0.0044069880912154	-0.7485752042757527	0.454115	0.454115	chr12	51075976	0.3428341525592016	chr12:51075976:G:A
chr12:51077112	['A', 'G']	98663	15845.594348502544	531.1766929688347	-0.0044187216213656	0.0081672764167519	-0.5410275587467973	0.58849	0.58849	chr12	51077112	0.2302609125685803	chr12:51077112:A:G
chr12:51077369	['A', 'G']	98663	29090.538169912124	-678.2480748023287	0.0038414594594386	0.0060674563383177	0.633125192047732	0.526653	0.526653	chr12	51077369	0.2784754375783981	chr12:51077369:A:G
chr12:51078780	['A', 'T']	98663	35676.99541656531	-1399.9234939790747	0.0031829878642068	0.0055153261588748	0.5771168871101128	0.563862	0.563862	chr12	51078780	0.2488271725625503	chr12:51078780:A:T
chr12:51080059	['T', 'C']	98663	181457.6179080472	-7219.534399902281	0.000238111849524	0.0081886546030273	0.0290782626777317	0.976802	0.976802	chr12	51080059	0.0101934598452433	chr12:51080059:T:C
chr12:51081218	['G', 'A']	98663	45724.63442571439	-2550.8897795499	-0.0063518236289722	0.0050904087396651	-1.247802279506154	0.212106	0.212106	chr12	51081218	0.6734470460990184	chr12:51081218:G:A
chr12:51081570	['T', 'C']	98663	152218.14213161942	-6523.379332060672	-0.0014876321507778	0.0052289066268776	-0.2845015711565928	0.776027	0.776027	chr12	51081570	0.1101231682430733	chr12:51081570:T:C
chr12:51082180	['C', 'T']	98663	152201.96909337875	-6519.002991778189	-0.001387418845371	0.0052283645082739	-0.2653638328344286	0.79073	0.79073	chr12	51082180	0.1019717839199646	chr12:51082180:C:T
chr12:51082701	['A', 'G']	98663	36023.50931802972	-1334.3974435822286	0.0044191370292446	0.0054926736356058	0.8045511753325205	0.421081	0.421081	chr12	51082701	0.375634354355839	chr12:51082701:A:G
chr12:51085485	['T', 'C']	98663	36033.573936844245	-1340.8466855500435	0.0041628808607091	0.0054893269839127	0.7583590616680511	0.448238	0.448238	chr12	51085485	0.3484913283213678	chr12:51085485:T:C
chr12:51085652	['A', 'G']	98663	116195.2194305877	-5171.349692725076	-0.0036171143525744	0.0044041154553727	-0.8213032535652024	0.411476	0.411476	chr12	51085652	0.3856554906376915	chr12:51085652:A:G
chr12:51086248	['T', 'C']	98663	13750.22984986872	-224.4211628721479	0.0178312286403233	0.008330139117997	2.140567929027688	0.0323113	0.0323113	chr12	51086248	1.4906455683992943	chr12:51086248:T:C
chr12:51087432	['T', 'C']	98663	116256.88465983988	-5175.940548646629	-0.0037355830458753	0.0044044872170628	-0.8481312038785759	0.396367	0.396367	chr12	51087432	0.4019025103787104	chr12:51087432:T:C
chr12:51089296	['T', 'A']	98663	116237.0842392407	-5176.062156708884	-0.0037846240981578	0.0044067063420783	-0.8588328344050384	0.390435	0.390435	chr12	51089296	0.4084512575382835	chr12:51089296:T:A
chr12:51090100	['C', 'T']	98663	101934.29309295914	-5014.362517001327	-0.0083218949010843	0.0043239332828348	-1.9246122353738928	0.0542808	0.0542808	chr12	51090100	1.265353760256493	chr12:51090100:C:T
chr12:51090362	['T', 'C']	98663	144496.2908772037	-5886.187440211548	-0.0029029497304532	0.0048439928024498	-0.5992886135142637	0.548982	0.548982	chr12	51090362	0.2604418949466832	chr12:51090362:T:C
chr12:51090863	['C', 'T']	98663	42555.23352935216	-849.1911258261765	0.0093649553488359	0.0051955864702778	1.8024828192947293	0.0714725	0.0714725	chr12	51090863	1.1458610266687248	chr12:51090863:C:T
chr12:51092747	['G', 'A']	98663	36918.29147554655	-1399.20603984057	0.0045381490422564	0.0055494561890551	0.8177646399311668	0.413494	0.413494	chr12	51092747	0.3835307878908706	chr12:51092747:G:A
chr12:51092911	['A', 'G']	98663	144576.87194775706	-5860.096544855071	-0.0024969176326512	0.0048468199332367	-0.5151661640096787	0.606438	0.606438	chr12	51092911	0.2172135932050785	chr12:51092911:A:G
chr12:51093035	['C', 'T']	98663	35562.37151373216	-1414.3970372154215	0.0039536933456831	0.0055228844710226	0.7158747148210949	0.47407	0.47407	chr12	51093035	0.3241575267453598	chr12:51093035:C:T
chr12:51093440	['A', 'AT']	98663	144707.13926124884	-5852.102841072782	-0.002428497439304	0.0048745786120682	-0.4981963842560049	0.618347	0.618347	chr12	51093440	0.2087677419130817	chr12:51093440:A:AT
chr12:51093968	['A', 'T']	98663	13491.603099871303	-331.6640440128954	0.0165972464348058	0.0085123711378599	1.9497794640305708	0.0512052	0.0512052	chr12	51093968	1.2906859332305602	chr12:51093968:A:T
chr12:51094099	['T', 'C']	98663	144582.91217079258	-5856.926597383052	-0.0023038009875421	0.0048456425286431	-0.4754376687764508	0.634476	0.634476	chr12	51094099	0.1975848010944099	chr12:51094099:T:C
chr12:51094453	['A', 'G']	98663	181252.3708554225	-7191.409779066771	0.003884540690007	0.0080846605911109	0.4804828410827907	0.630885	0.630885	chr12	51094453	0.2000497983107254	chr12:51094453:A:G
chr12:51094639	['A', 'C']	98663	35802.44314126998	-1372.5435688979635	0.0042107352663216	0.0055069421773306	0.7646231121973879	0.444498	0.444498	chr12	51094639	0.3521301887790721	chr12:51094639:A:C
chr12:51095226	['C', 'T']	98663	9577.970776357535	-332.2143733839088	0.0098418659401403	0.0098881610410048	0.9953181283483858	0.319584	0.319584	chr12	51095226	0.4954149718037642	chr12:51095226:C:T
chr12:51096551	['C', 'T']	98663	27034.91808911774	-867.2282453294057	0.0030954757372695	0.0062279057725303	0.4970331681835742	0.619167	0.619167	chr12	51096551	0.2081921984812002	chr12:51096551:C:T
chr12:51096581	['G', 'A']	98663	102021.47655830267	-5031.972764770336	-0.0084856055142105	0.004323752922328	-1.962555600804692	0.0497006	0.0497006	chr12	51096581	1.3036383683065822	chr12:51096581:G:A
chr12:51096625	['G', 'A']	98663	36626.08346510968	-1302.822950168554	0.0025107236077174	0.0054539845947439	0.4603466629034936	0.645268	0.645268	chr12	51096625	0.1902598718028615	chr12:51096625:G:A
chr12:51096899	['A', 'G']	98663	194468.94208451163	-6487.947581156978	0.0071860094090739	0.017790389634566	0.4039264769733782	0.686268	0.686268	chr12	51096899	0.1635062513605707	chr12:51096899:A:G
chr12:51097409	['A', 'G']	98663	101968.30653796245	-4999.174220528967	-0.0082389680628574	0.0043237756027391	-1.9055031573882009	0.0567176	0.0567176	chr12	51097409	1.2462821545670353	chr12:51097409:A:G
chr12:51097778	['A', 'G']	98663	95352.80618644557	-5610.28276965943	-0.0102130308155039	0.0044185395132928	-2.3114042060229965	0.0208126	0.0208126	chr12	51097778	1.6816736624544046	chr12:51097778:A:G
chr12:51098476	['AT', 'A']	98663	128606.96087895584	-4511.43535498431	-0.0029268040291597	0.0044897720147806	-0.6518825498320393	0.514478	0.514478	chr12	51098476	0.2886331917137587	chr12:51098476:AT:A
chr12:51098726	['G', 'A']	98663	25530.328866543685	277.25765987104154	0.0103376539804344	0.0064225200328045	1.6095946649652155	0.10749	0.10749	chr12	51098726	0.9686319371142268	chr12:51098726:G:A
chr12:51100657	['A', 'G']	98663	102009.05133222486	-5004.7632456897245	-0.0082601807610523	0.0043235783198553	-1.9104963874757888	0.0560722	0.0560722	chr12	51100657	1.2512524039672022	chr12:51100657:A:G
chr12:51101509	['C', 'A']	98663	101942.96407932349	-4998.127874394574	-0.0082296061620285	0.0043234932812264	-1.903462229897147	0.0569832	0.0569832	chr12	51101509	1.2442531657788949	chr12:51101509:C:A
chr12:51102876	['T', 'C']	98663	28507.88942049406	-672.2786863582777	0.0033153202422243	0.0061020022474733	0.543316784846658	0.586913	0.586913	chr12	51102876	0.231426270848094	chr12:51102876:T:C
chr12:51103790	['T', 'C']	98663	13149.199464796158	-366.06097831321614	0.0166232797067159	0.0084995182392392	1.9557908152925736	0.0504926	0.0504926	chr12	51103790	1.2967722657358751	chr12:51103790:T:C
chr12:51104793	['C', 'G']	98663	128765.6450742788	-4493.994100522124	-0.0026542963507227	0.004491468955779	-0.5909639756738153	0.554546	0.554546	chr12	51104793	0.2560624229727679	chr12:51104793:C:G
chr12:51104878	['A', 'T']	98663	28506.470622254263	-674.1172929494452	0.003244068379885	0.0061054894094846	0.5313363372386729	0.595187	0.595187	chr12	51104878	0.2253465631643316	chr12:51104878:A:T
chr12:51105154	['CATG', 'C']	98663	35420.41111584242	-1430.6831979070996	0.0037291261906725	0.0055338138911062	0.6738799432098553	0.500389	0.500389	chr12	51105154	0.3006922459246795	chr12:51105154:CATG:C
chr12:51105472	['G', 'A']	98663	101946.96525538864	-4994.707918486073	-0.0081885547764867	0.0043234624647975	-1.893980771929808	0.0582305	0.0582305	chr12	51105472	1.2348494807779669	chr12:51105472:G:A
chr12:51105936	['T', 'C']	98663	28359.73672579828	-710.696635715656	0.0027170644486812	0.006115959094989	0.4442581133198597	0.656857	0.656857	chr12	51105936	0.1825291675339172	chr12:51105936:T:C
chr12:51107629	['C', 'T']	98663	35669.44476245581	-1393.8606007873252	0.0036976013487605	0.0055197228456215	0.6698889513435642	0.50293	0.50293	chr12	51107629	0.2984924577458228	chr12:51107629:C:T
chr12:51109658	['C', 'T']	98663	95201.456281244	-5609.894199357851	-0.0101884027624089	0.0044196322546646	-2.305260296635724	0.0211541	0.0211541	chr12	51109658	1.6746054469740603	chr12:51109658:C:T
chr12:51109659	['A', 'G']	98663	102015.95154863888	-5014.349184200645	-0.0084457900407464	0.0043241722231939	-1.95315764609122	0.0508037	0.0508037	chr12	51109659	1.2941046571832606	chr12:51109659:A:G
chr12:51110389	['C', 'T']	98663	26776.58438108368	493.5512117381134	0.0120558607780136	0.0063167057272853	1.908567740608472	0.0563208	0.0563208	chr12	51110389	1.2493311849540485	chr12:51110389:C:T
chr12:51111553	['C', 'T']	98663	28452.609959937123	-662.8226262773128	0.0037929676174581	0.0061071724529186	0.6210677112360714	0.534557	0.534557	chr12	51111553	0.2720059790134523	chr12:51111553:C:T
chr12:51111584	['G', 'A']	98663	35416.12777800306	-1425.946140666845	0.003805622156068	0.0055343516424699	0.6876364932911202	0.491683	0.491683	chr12	51111584	0.3083148072352097	chr12:51111584:G:A
chr12:51112120	['C', 'T']	98663	157975.82098433777	-5174.156637478463	-0.0013919613517286	0.005307450210826	-0.2622655505819704	0.793117	0.793117	chr12	51112120	0.1006627411738318	chr12:51112120:C:T
chr12:51112545	['T', 'C']	98663	160477.3978083691	-5343.001820597229	-0.0025169857978695	0.0054443108768448	-0.4623148557835898	0.643857	0.643857	chr12	51112545	0.1912105783032815	chr12:51112545:T:C
chr12:51112810	['T', 'A']	98663	28464.12077103441	-656.9022484059959	0.0038475763386272	0.0061089014349443	0.6298311373331719	0.528807	0.528807	chr12	51112810	0.2767028045790499	chr12:51112810:T:A
chr12:51113851	['T', 'G']	98663	28472.657548690608	-658.7028321824088	0.0038289814714288	0.006105150138695	0.6271723683190772	0.530548	0.530548	chr12	51113851	0.2752753182808271	chr12:51113851:T:G
chr12:51114267	['C', 'T']	98663	31377.95078975649	-774.5082229916804	0.0034045755054156	0.0058714073593677	0.5798568038348901	0.562013	0.562013	chr12	51114267	0.2502536385893606	chr12:51114267:C:T
chr12:51114290	['C', 'T']	98663	160492.64007541508	-5344.912765169277	-0.0026555115395804	0.0054437759848905	-0.4878069095699393	0.625688	0.625688	chr12	51114290	0.2036421742277819	chr12:51114290:C:T
chr12:51114623	['A', 'G']	98663	28476.967888466395	-660.7509355406628	0.0038126901101136	0.0061048236590004	0.6245373041189431	0.532276	0.532276	chr12	51114623	0.2738631154589322	chr12:51114623:A:G
chr12:51114972	['A', 'G']	98663	130002.48865126312	-4519.629883642305	-0.0025550780111068	0.0045670917058621	-0.5594540630369387	0.575853	0.575853	chr12	51114972	0.2396883662931777	chr12:51114972:A:G
chr12:51115704	['G', 'A']	98663	37720.05849678171	-1339.6366892278031	0.0034284738175427	0.0053960616554792	0.6353659458396728	0.525191	0.525191	chr12	51115704	0.2796827248594575	chr12:51115704:G:A
chr12:51116451	['C', 'A']	98663	36889.47787476052	-1411.897837554473	0.0053983537709122	0.0054471299738486	0.9910455224731892	0.321666	0.321666	chr12	51116451	0.492594841468993	chr12:51116451:C:A
chr12:51116859	['C', 'T']	98663	28487.88739318621	-675.7622827407936	0.0032522131079581	0.0061038641862001	0.5328121676283246	0.594165	0.594165	chr12	51116859	0.2260929344148083	chr12:51116859:C:T
chr12:51117030	['A', 'G']	98663	115046.98908206192	-5125.889308713364	-0.0042894557355776	0.0043978047750576	-0.9753629265004048	0.329383	0.329383	chr12	51117030	0.482298819242505	chr12:51117030:A:G
chr12:51117369	['G', 'A']	98663	37725.941664892496	-1347.4503576532356	0.0033326279662784	0.0053955031517859	0.617667689652865	0.536796	0.536796	chr12	51117369	0.2701907290246082	chr12:51117369:G:A
chr12:51117461	['G', 'A']	98663	115041.98422530649	-5127.278419741543	-0.0043233446643814	0.0043976187554329	-0.9831103842369808	0.325556	0.325556	chr12	51117461	0.4873742961921294	chr12:51117461:G:A
chr12:51117486	['A', 'G']	98663	11972.18419585382	-342.9909100251829	0.0136644193482627	0.0088852461182004	1.537877416841925	0.124082	0.124082	chr12	51117486	0.9062912150174396	chr12:51117486:A:G
chr12:51118447	['C', 'T']	98663	101938.02901695186	-4957.956844112656	-0.0076918607182914	0.004323076141733	-1.779256359618006	0.0752008	0.0752008	chr12	51118447	1.12377753927887	chr12:51118447:C:T
chr12:51119539	['T', 'C']	98663	41039.81494773764	-45.11619224374137	0.0027757031732761	0.0054152444098849	0.5125720952150186	0.608252	0.608252	chr12	51119539	0.2159164543863986	chr12:51119539:T:C
chr12:51119572	['G', 'A']	98663	114840.0179295796	-5147.368581797008	-0.0042714132698396	0.0043980479586473	-0.9712066148440568	0.331448	0.331448	chr12	51119572	0.4795845972274869	chr12:51119572:G:A
chr12:51119825	['G', 'A']	98663	28539.91753340228	-689.2370594198038	0.0026858305925868	0.0060993950937507	0.4403437638166165	0.659689	0.659689	chr12	51119825	0.1806607575128923	chr12:51119825:G:A
chr12:51120569	['T', 'C']	98663	28564.658901054336	-686.1176578186378	0.0028530351841463	0.0060978702621845	0.4678740382259684	0.639876	0.639876	chr12	51120569	0.1939041787245385	chr12:51120569:T:C
chr12:51121046	['AG', 'A']	98663	27852.296754281782	-664.291350624325	0.0023655652004612	0.0061650223364408	0.3837074825306994	0.701196	0.701196	chr12	51121046	0.15416057002103	chr12:51121046:AG:A
chr12:51123927	['C', 'T']	98663	36790.610241647744	-1442.151012885641	0.0056444693773113	0.0054533480115254	1.0350466108859973	0.30065	0.30065	chr12	51123927	0.5219387918184821	chr12:51123927:C:T
chr12:51125004	['C', 'G']	98663	41310.2805125294	-43.72592280614691	0.0039139430283715	0.0054001847248196	0.7247794710397089	0.468589	0.468589	chr12	51125004	0.3292079105648621	chr12:51125004:C:G
chr12:51125323	['A', 'G']	98663	32254.94228313094	-880.2361035324251	0.0021262999798544	0.0058048129990189	0.3662994794515862	0.714142	0.714142	chr12	51125323	0.1462154245196092	chr12:51125323:A:G
chr12:51125997	['G', 'A']	98663	31117.6545015621	-1161.0839770776086	0.0061899610324336	0.0058284096723136	1.062032592155882	0.288223	0.288223	chr12	51125997	0.54027136573395	chr12:51125997:G:A
chr12:51128139	['G', 'A']	98663	38396.064076567454	-1409.9893094075862	0.0072589462777336	0.0053715999680301	1.351356452627954	0.176584	0.176584	chr12	51128139	0.753048649719418	chr12:51128139:G:A
chr12:51130676	['A', 'T']	98663	37138.30379721164	-1433.80123657201	0.0063750105733615	0.0054330853213266	1.1733683894742972	0.240651	0.240651	chr12	51130676	0.6186123293176862	chr12:51130676:A:T
chr12:51130945	['G', 'A']	98663	38442.70657417654	-1397.349254508492	0.0074983308907854	0.0053742893260866	1.395222779389424	0.162952	0.162952	chr12	51130945	0.7879403048298069	chr12:51130945:G:A
chr12:51133330	['C', 'T']	98663	38374.05809519946	-1396.437814539292	0.0075595435532112	0.0053727194947082	1.407023679657375	0.159424	0.159424	chr12	51133330	0.7974462984796062	chr12:51133330:C:T
chr12:51135353	['G', 'A']	98663	2711.549658870877	-161.31025388151585	-0.0083380673251357	0.0182400998299749	-0.4571283821283327	0.64758	0.64758	chr12	51135353	0.1887065725557316	chr12:51135353:G:A
chr12:51135448	['C', 'G']	98663	37185.66504923351	-1438.6864237092943	0.0062621281454487	0.0054339936629855	1.15239886790891	0.24916	0.24916	chr12	51135448	0.6035216777978967	chr12:51135448:C:G
chr12:51135707	['A', 'G']	98663	15437.816463074656	-488.7013331371495	0.0034476089993626	0.0079097402368401	0.4358688017724216	0.662933	0.662933	chr12	51135707	0.1785303617922613	chr12:51135707:A:G
chr12:51136465	['G', 'A']	98663	15448.237972090405	-483.5540116112873	0.0037955424699444	0.007909482649013	0.4798724061197735	0.631319	0.631319	chr12	51136465	0.1997511400707357	chr12:51136465:G:A
chr12:51136734	['G', 'A']	98663	14607.776687514575	-645.1187439543982	0.0014941091589916	0.0081035094009131	0.184378037350495	0.853717	0.853717	chr12	51136734	0.0686860704200941	chr12:51136734:G:A
chr12:51137013	['T', 'C']	98663	37258.28684527973	-1419.9271348571017	0.0065875417002706	0.0054271422223363	1.213814090435747	0.224822	0.224822	chr12	51137013	0.6481611930535595	chr12:51137013:T:C
chr12:51137179	['T', 'C']	98663	14613.073553710632	-647.5945988736992	0.0014207275532248	0.0081025520906375	0.1753432174618768	0.86081	0.86081	chr12	51137179	0.0650926964644042	chr12:51137179:T:C
chr12:51137328	['T', 'A']	98663	37402.09814576383	-1385.8723239293863	0.0070095103540633	0.0054172912657032	1.2939142479638197	0.195698	0.195698	chr12	51137328	0.7084136127344475	chr12:51137328:T:A
chr12:51137793	['A', 'G']	98663	126668.8255073698	-5430.807591528504	-0.0065732018126791	0.0044560284036437	-1.4751256538903994	0.140182	0.140182	chr12	51137793	0.8533077481563864	chr12:51137793:A:G
chr12:51138286	['C', 'T']	98663	37433.07585024705	-1385.8329953445864	0.0069511044347452	0.005417576925268	1.2830652025123583	0.199472	0.199472	chr12	51138286	0.7001180578665749	chr12:51138286:C:T
chr12:51138742	['G', 'A']	98663	37404.96148699338	-1387.9669260770793	0.0069941738297481	0.0054177913385678	1.2909640465402332	0.196719	0.196719	chr12	51138742	0.7061536919532847	chr12:51138742:G:A
chr12:51138957	['G', 'C']	98663	15106.837386341753	-566.09829537815	0.0015537122885076	0.0079849482123937	0.1945801334185322	0.845722	0.845722	chr12	51138957	0.0727723718394681	chr12:51138957:G:C
chr12:51139393	['C', 'T']	98663	15376.363724844126	-498.87878619155606	0.0035530224498817	0.0079227568286606	0.4484578445003648	0.653824	0.653824	chr12	51139393	0.1845391417607539	chr12:51139393:C:T
chr12:51139763	['CCTCAA', 'C']	98663	144490.6121575863	-5837.122455550752	-0.0060279400089807	0.0048421966800347	-1.2448771512803325	0.21318	0.21318	chr12	51139763	0.6712535421270285	chr12:51139763:CCTCAA:C
chr12:51139774	['T', 'C']	98663	37832.10842472138	-1391.2443666379909	0.0074101655398948	0.0054304743957543	1.3645521550913269	0.172397	0.172397	chr12	51139774	0.7634702959056322	chr12:51139774:T:C
chr12:51140980	['G', 'A']	98663	129115.34600448166	-5354.180324227343	-0.0066502209085313	0.0044837342898498	-1.483188003264598	0.138028	0.138028	chr12	51140980	0.8600328048160675	chr12:51140980:G:A
chr12:51141687	['G', 'A']	98663	37288.69992393127	-1425.883592516415	0.0064156203824826	0.0054280460193528	1.1819392023591366	0.237233	0.237233	chr12	51141687	0.6248248991144414	chr12:51141687:G:A
chr12:51141970	['C', 'T']	98663	15934.143548288956	-820.6268515270957	-0.0076751700877266	0.007815910961307	-0.9819930300796464	0.326106	0.326106	chr12	51141970	0.4866412105687145	chr12:51141970:C:T
chr12:51142127	['C', 'T']	98663	146683.75966183608	-5942.896914614869	-0.0071029605240011	0.004911431139935	-1.446209937923543	0.148122	0.148122	chr12	51142127	0.829380432572502	chr12:51142127:C:T
chr12:51142260	['A', 'G']	98663	39218.4526391361	-1419.2684830564551	0.007576388872527	0.0055043066075806	1.376447464262385	0.168686	0.168686	chr12	51142260	0.7729209599422788	chr12:51142260:A:G
chr12:51143131	['C', 'G']	98663	147092.27138628118	-5981.4990793416655	-0.0071093828507925	0.0049189015615192	-1.4453191961411684	0.148371	0.148371	chr12	51143131	0.8286509762182729	chr12:51143131:C:G
chr12:51143413	['C', 'T']	98663	144700.93250613305	-5855.724441666288	-0.0055946504423995	0.0048501438060582	-1.1535019715108787	0.248707	0.248707	chr12	51143413	0.604311991092787	chr12:51143413:C:T
chr12:51143526	['A', 'G']	98663	37117.51446006628	-1401.680146423551	0.0058111598997529	0.0054328320650262	1.0696373144243054	0.284785	0.284785	chr12	51143526	0.5454828892935625	chr12:51143526:A:G
chr12:51144553	['G', 'C']	98663	14890.754627095625	-637.0594633664416	0.0033752578083579	0.0080310860498917	0.4202741431718836	0.674286	0.674286	chr12	51144553	0.1711558573571224	chr12:51144553:G:C
chr12:51145177	['G', 'A']	98663	145076.30988892575	-5842.33492684097	-0.0056905109565241	0.004877955829745	-1.1665769750977018	0.243384	0.243384	chr12	51145177	0.6137079755723002	chr12:51145177:G:A
chr12:51145456	['C', 'T']	98663	37161.20147560753	-1443.1765310068688	0.0048753500990537	0.0054560480050179	0.8935680357962105	0.371555	0.371555	chr12	51145456	0.4299768900365903	chr12:51145456:C:T
chr12:51145526	['A', 'T']	98663	133837.54591825692	-5254.098963417352	-0.0047957737779574	0.0048162832728459	-0.9957416344250118	0.319378	0.319378	chr12	51145526	0.4956950030618726	chr12:51145526:A:T
chr12:51145725	['G', 'A']	98663	164544.35804947285	-6861.530152542052	-0.0032193186913529	0.0058240237308877	-0.5527653801064124	0.580425	0.580425	chr12	51145725	0.236253889948601	chr12:51145725:G:A
chr12:51148269	['C', 'T']	98663	126535.97754824844	-5295.244816162937	-0.0066293796756269	0.0044458818837135	-1.491128160627051	0.135931	0.135931	chr12	51148269	0.8666814881266471	chr12:51148269:C:T
chr12:51149163	['A', 'G']	98663	15999.053965003352	-728.0566059972778	0.0036728452226744	0.0077832455862648	0.4718912158130973	0.637005	0.637005	chr12	51149163	0.1958571587731467	chr12:51149163:A:G
chr12:51150333	['G', 'A']	98663	1995.0717168644155	323.4139822032187	0.0110778098835102	0.0221144949297115	0.5009298163362906	0.616422	0.616422	chr12	51150333	0.2101218697782435	chr12:51150333:G:A
chr12:51152096	['C', 'T']	98663	15988.94467364751	-724.7125888025743	0.0039172385315975	0.0077856009980673	0.5031388755434499	0.614868	0.614868	chr12	51152096	0.2112181086548983	chr12:51152096:C:T
chr12:51152307	['C', 'T']	98663	38075.17458209576	-1448.154060814775	0.006260152951179	0.0053822172623193	1.1631178464321883	0.244785	0.244785	chr12	51152307	0.6112151985232924	chr12:51152307:C:T
chr12:51152358	['AC', 'A']	98663	38056.25727146464	-1441.9377831222987	0.0065092062040603	0.0053834325492819	1.2091181870437882	0.22662	0.22662	chr12	51152358	0.6447017647888313	chr12:51152358:AC:A
chr12:51153519	['T', 'C']	98663	54245.645569748594	-2176.025296068115	0.0065386738704348	0.0047603028686059	1.3735835830020904	0.169574	0.169574	chr12	51153519	0.7706407353466049	chr12:51153519:T:C
chr12:51153890	['C', 'T']	98663	15982.94394380189	-723.4819114892352	0.0040894203082158	0.0077867426949119	0.5251772748170956	0.599461	0.599461	chr12	51153890	0.2222390661693785	chr12:51153890:C:T
chr12:51154617	['C', 'A']	98663	15980.457731060073	-723.3908375668516	0.0039140354521081	0.0077870789685627	0.5026320482827348	0.615224	0.615224	chr12	51154617	0.2109667309695315	chr12:51154617:C:A
chr12:51155078	['A', 'G']	98663	15981.15513307984	-719.2810804834763	0.0043333636261059	0.0077879552978106	0.5564186568102305	0.577926	0.577926	chr12	51155078	0.2381277668547303	chr12:51155078:A:G
chr12:51155228	['G', 'A']	98663	15977.943335597209	-723.9289938189722	0.0039595336982508	0.0077875957156161	0.5084410956658834	0.611145	0.611145	chr12	51155228	0.2138557370097415	chr12:51155228:G:A
chr12:51155914	['T', 'C']	98663	129395.91838327728	-5156.033643958251	-0.0078577655110102	0.0044833502659591	-1.7526548328539224	0.0796644	0.0796644	chr12	51155914	1.0987357104430302	chr12:51155914:T:C
chr12:51157071	['A', 'G']	98663	124635.8444498514	-5335.756733537416	-0.0075807783404411	0.0044257947788484	-1.712862597396233	0.086741	0.086741	chr12	51157071	1.0617755753625109	chr12:51157071:A:G
chr12:51157469	['T', 'C']	98663	15998.512871226852	-720.2682624978196	0.0041812350298639	0.0077860586788363	0.5370156072968201	0.591258	0.591258	chr12	51157469	0.2282229700049138	chr12:51157469:T:C
chr12:51157996	['C', 'T']	98663	15987.773762908571	-722.2558040873137	0.0040916138989487	0.0077889232192953	0.525311879928751	0.599368	0.599368	chr12	51157996	0.2223064475672226	chr12:51157996:C:T
chr12:51159011	['A', 'C']	98663	35960.9761722295	-1536.8489716591548	0.0067393743604066	0.0056029393390908	1.202828364281421	0.229046	0.229046	chr12	51159011	0.640077288227982	chr12:51159011:A:C
chr12:51161043	['A', 'G']	98663	127500.26104718947	-5390.63482050199	-0.0070942660279124	0.0044545747306383	-1.5925798660685662	0.111258	0.111258	chr12	51161043	0.9536687513048684	chr12:51161043:A:G
chr12:51161718	['G', 'A']	98663	169112.5190151152	-6585.501887471969	-0.0050005788322598	0.0061723296806013	-0.8101606834087097	0.41785	0.41785	chr12	51161718	0.3789795934968074	chr12:51161718:G:A
chr12:51162208	['G', 'A']	98663	39281.97214337849	-1538.346917836595	0.0052597750129117	0.0053210779303612	0.9884792295373528	0.32292	0.32292	chr12	51162208	0.4909050561886207	chr12:51162208:G:A
chr12:51162322	['T', 'C']	98663	168820.37729479864	-6590.145952971517	-0.0049238565720568	0.0061161426061859	-0.805059150693567	0.420787	0.420787	chr12	51162322	0.3759376859538333	chr12:51162322:T:C
chr12:51163311	['C', 'T']	98663	28175.13111927124	-72.68577855013962	0.0041703814452545	0.0061431170696066	0.6788705795446557	0.497221	0.497221	chr12	51163311	0.3034505373282147	chr12:51163311:C:T
chr12:51163698	['A', 'G']	98663	168849.93899150466	-6590.737556344427	-0.0050352384632541	0.0061219007593838	-0.8224959307835764	0.410797	0.410797	chr12	51163698	0.3863727366624008	chr12:51163698:A:G
chr12:51164181	['G', 'A']	98663	39299.98325443726	-1539.7313542498912	0.0051698270728807	0.005320322777172	0.971713050017006	0.331196	0.331196	chr12	51164181	0.4799149170212695	chr12:51164181:G:A
chr12:51164193	['C', 'T']	98663	127186.78206258937	-5406.797560344031	-0.0072284232729308	0.0044518762888943	-1.623680175247196	0.104447	0.104447	chr12	51164193	0.9811040296152828	chr12:51164193:C:T
chr12:51165142	['T', 'C']	98663	15726.29640097589	-721.6435188338788	0.0032074716227741	0.0078478040708202	0.4087094420081384	0.682754	0.682754	chr12	51165142	0.1657357468120462	chr12:51165142:T:C
chr12:51165172	['T', 'C']	98663	39506.84093906612	-1546.2027856222703	0.0052584668242838	0.0053137703300178	0.989592417003506	0.322376	0.322376	chr12	51165172	0.4916372976843797	chr12:51165172:T:C
chr12:51165201	['C', 'T']	98663	168813.66519341496	-6589.151221134783	-0.0049992645585792	0.0061161478446088	-0.8173877881297225	0.413709	0.413709	chr12	51165201	0.3833050311764684	chr12:51165201:C:T
chr12:51166088	['G', 'A']	98663	127355.88778148415	-5406.193341051295	-0.0070390580647093	0.0044538758255449	-1.580434286994966	0.114011	0.114011	chr12	51166088	0.9430532450772562	chr12:51166088:G:A
chr12:51166343	['T', 'C']	98663	126158.4751442273	-5429.834922366712	-0.007770033045389	0.0044419932352072	-1.749222169859164	0.0802557	0.0802557	chr12	51166343	1.0955241129338464	chr12:51166343:T:C
chr12:51167018	['T', 'C']	98663	2295.1861030865134	-40.734985649220526	0.0249713289481052	0.0198264972176424	1.2594927219864491	0.207855	0.207855	chr12	51167018	0.6822395239781096	chr12:51167018:T:C
chr12:51167273	['C', 'T']	98663	168781.08160493075	-6592.140604150985	-0.0050458389570812	0.0061131818875656	-0.8254030470358791	0.409145	0.409145	chr12	51167273	0.3881227517973742	chr12:51167273:C:T
chr12:51167384	['G', 'A']	98663	128531.16836044846	-5449.258865471141	-0.0077107051082383	0.0045413909385425	-1.6978730112833986	0.0895349	0.0895349	chr12	51167384	1.0480076471084598	chr12:51167384:G:A
chr12:51167790	['G', 'A']	98663	39251.56968646413	-1549.723762784094	0.0049216840357568	0.0053219047174195	0.9247974732894636	0.355074	0.355074	chr12	51167790	0.4496811273884169	chr12:51167790:G:A
chr12:51168748	['T', 'G']	98663	15719.461093932166	-741.9548220590926	0.0017894281176546	0.0078356929002615	0.2283688424791215	0.81936	0.81936	chr12	51168748	0.0865252415096791	chr12:51168748:T:G
chr12:51168884	['T', 'C']	98663	28451.44138232284	-53.83191207255015	0.0042016424884212	0.0061223019649285	0.6862847524493729	0.492535	0.492535	chr12	51168884	0.3075629026957506	chr12:51168884:T:C
chr12:51169371	['T', 'C']	98663	39622.64095744674	-1569.439938978244	0.0057241169330292	0.0053069464405452	1.0786083856616209	0.280765	0.280765	chr12	51169371	0.5516570320630938	chr12:51169371:T:C
chr12:51169383	['G', 'C']	98663	69643.17518388879	-1315.5786921850554	0.0067034456420974	0.0044533620391083	1.5052550372571307	0.132262	0.132262	chr12	51169383	0.8785649143978274	chr12:51169383:G:C
chr12:51170609	['T', 'C']	98663	15792.486688311728	-748.9520193540408	0.0009522303371522	0.0078207989992571	0.1217561450233828	0.903092	0.903092	chr12	51170609	0.0442680048834945	chr12:51170609:T:C
chr12:51171581	['T', 'C']	98663	28379.23134956447	-59.52938502881209	0.0037028183883639	0.0061240250940796	0.6046380169055104	0.545421	0.545421	chr12	51171581	0.2632681447065572	chr12:51171581:T:C
chr12:51171836	['T', 'C']	98663	39860.02000851426	-1539.3434848447844	0.0062698503234918	0.0052940440977319	1.1843215144690409	0.236289	0.236289	chr12	51171836	0.6265564956782405	chr12:51171836:T:C
chr12:51172109	['T', 'C']	98663	28366.300055749834	-58.51819511356965	0.0035387092589279	0.0061233108510068	0.5779078255264621	0.563328	0.563328	chr12	51172109	0.2492386617891864	chr12:51172109:T:C
chr12:51172758	['G', 'A']	98663	39461.99935119574	-1558.464693524117	0.0057684814614051	0.0053109128294357	1.0861563062065815	0.277412	0.277412	chr12	51172758	0.5568747565970394	chr12:51172758:G:A
chr12:51173447	['A', 'C']	98663	70967.10504653191	-1348.4303952300131	0.0078156326733316	0.004431064925317	1.7638271623321864	0.0777642	0.0777642	chr12	51173447	1.109220291451567	chr12:51173447:A:C
chr12:51174722	['C', 'T']	98663	70930.53509732362	-1352.6488249587435	0.0077656877803886	0.0044305632683594	1.7527540653457894	0.0796473	0.0796473	chr12	51174722	1.0988289419592223	chr12:51174722:C:T
chr12:51174791	['A', 'G']	98663	70940.09929847327	-1355.1778645634568	0.0076999977128271	0.0044307861549508	1.7378400680031132	0.0822421	0.0822421	chr12	51174791	1.0849058087723404	chr12:51174791:A:G
chr12:51175148	['C', 'T']	98663	28161.85434806847	-87.30488612975147	0.0032430433258472	0.0061382137320641	0.5283366574393756	0.597267	0.597267	chr12	51175148	0.2238314800860457	chr12:51175148:C:T
chr12:51175477	['C', 'G']	98663	40668.12919218135	-1619.1928942577586	0.0068027254720808	0.0052489003419778	1.2960286972256518	0.194969	0.194969	chr12	51175477	0.7100344358128593	chr12:51175477:C:G
chr12:51175680	['G', 'A']	98663	70681.02943770336	-1360.579576852385	0.0074859111374596	0.0044324201490171	1.6888992662664386	0.0912419	0.0912419	chr12	51175680	1.039805679654441	chr12:51175680:G:A
chr12:51176103	['A', 'G']	98663	28418.76077369909	-57.69346720432085	0.0037158610352554	0.0061168674225589	0.6074777788302851	0.543535	0.543535	chr12	51176103	0.264772485032227	chr12:51176103:A:G
chr12:51176279	['G', 'T']	98663	71939.72815218942	-1341.424842427742	0.008011577265346	0.0044201736983015	1.812502813729812	0.0699116	0.0699116	chr12	51176279	1.1554507584743456	chr12:51176279:G:T
chr12:51177155	['C', 'T']	98663	27820.76746520138	-53.90438883214825	0.0031907736081368	0.0061743945478977	0.5167751401994993	0.605314	0.605314	chr12	51177155	0.2180192813948425	chr12:51177155:C:T
chr12:51178745	['G', 'C']	98663	28502.332574702905	-68.13481781414454	0.0032078480526672	0.0061164691912282	0.524460755441673	0.599959	0.599959	chr12	51178745	0.2218784274199562	chr12:51178745:G:C
chr12:51180344	['G', 'A']	98663	40661.157838378254	-1614.840874195817	0.0068703857885232	0.0052653883199273	1.30482034202902	0.191957	0.191957	chr12	51180344	0.7167960460579467	chr12:51180344:G:A
chr12:51180576	['T', 'C']	98663	29785.45164781292	-62.626022243460405	0.0053576641583974	0.0061580429587195	0.8700270839798532	0.384288	0.384288	chr12	51180576	0.4153431768553264	chr12:51180576:T:C
chr12:51181283	['T', 'A']	98663	28290.97550432281	-61.24842847675399	0.0041104552877935	0.0061293757203541	0.6706156508147775	0.502467	0.502467	chr12	51181283	0.2988924556756668	chr12:51181283:T:A
chr12:51181289	['T', 'A']	98663	28249.200409869376	-73.60322917407368	0.0036409954143696	0.0061321192675095	0.5937580884411506	0.552675	0.552675	chr12	51181289	0.2575301800855086	chr12:51181289:T:A
chr12:51181335	['C', 'T']	98663	5439.97739557242	557.0552964554093	0.0041243759344688	0.0134045758445797	0.30768418055813	0.758323	0.758323	chr12	51181335	0.1201457716257253	chr12:51181335:C:T
chr12:51181750	['G', 'C']	98663	42406.87704643829	-1373.445404939777	0.0070250395112231	0.0051549076170698	1.3627866943649034	0.172953	0.172953	chr12	51181750	0.7620719004195191	chr12:51181750:G:C
chr12:51181832	['T', 'G']	98663	20938.910039126644	-888.7811968667374	0.0149550179188284	0.0069100000112867	2.164257292966863	0.030447	0.030447	chr12	51181832	1.5164554927726943	chr12:51181832:T:G
chr12:51182312	['A', 'G']	98663	73351.30359007634	-1496.1610348709075	0.0075846622482247	0.0043982065801079	1.7244897687453906	0.0846226	0.0846226	chr12	51182312	1.0725136352525833	chr12:51182312:A:G
chr12:51183070	['T', 'G']	98663	73679.83270629046	-1464.1781136817071	0.0076112146075289	0.0043956833925799	1.7315202046573386	0.0833622	0.0833622	chr12	51183070	1.0790308324892182	chr12:51183070:T:G
chr12:51183338	['T', 'C']	98663	28506.889319128662	-54.01340858160568	0.0035326478948362	0.0061077339581723	0.578389287914131	0.563003	0.563003	chr12	51183338	0.2494892909746316	chr12:51183338:T:C
chr12:51183717	['A', 'G']	98663	2282.138783867338	-44.72357517864186	0.0102869663793679	0.0198406117502131	0.5184803023655474	0.604124	0.604124	chr12	51183717	0.218873910735482	chr12:51183717:A:G
chr12:51184511	['C', 'T']	98663	42159.8369843989	-2245.0680091292475	-0.004301840281992	0.0052224594622428	-0.8237192290516215	0.410101	0.410101	chr12	51184511	0.3871091717172643	chr12:51184511:C:T
chr12:51185388	['A', 'G']	98663	3148.287185517059	62.79602544093863	-0.0027215641837655	0.0170205066768095	-0.1598991284715237	0.872961	0.872961	chr12	51185388	0.0590051581995095	chr12:51185388:A:G
chr12:51185670	['A', 'G']	98663	73217.16792569538	-1505.523802060918	0.0072755994564476	0.0043991792728009	1.6538538225597783	0.0981604	0.0981604	chr12	51185670	1.008063680543493	chr12:51185670:A:G
chr12:51186388	['A', 'G']	98663	28714.3655218555	-63.37671315881328	0.003649428035419	0.0060893631781264	0.5993119360211815	0.548966	0.548966	chr12	51186388	0.2604545525802159	chr12:51186388:A:G
chr12:51186436	['T', 'C']	98663	74130.52431446097	-1516.804915120225	0.0079853733462401	0.0043912404285922	1.8184778255924487	0.0689942	0.0689942	chr12	51186436	1.1611874167101086	chr12:51186436:T:C
chr12:51186924	['C', 'A']	98663	40183.70195339031	-1624.8043988202917	0.0065124739715393	0.0052677685862206	1.2362870283585632	0.216355	0.216355	chr12	51186924	0.6648330637316411	chr12:51186924:C:A
chr12:51187315	['G', 'A']	98663	2337.047374342445	228.03839519267467	-0.0132626094532438	0.0202168629138326	-0.656017182773166	0.511815	0.511815	chr12	51187315	0.2908869901921567	chr12:51187315:G:A
chr12:51187401	['C', 'T']	98663	2247.113878246062	-95.381531734224	-0.0107425050232467	0.0199867637939835	-0.5374809615992199	0.590937	0.590937	chr12	51187401	0.2284588169373014	chr12:51187401:C:T
chr12:51187782	['C', 'T']	98663	39047.74922707322	-1565.3399853007716	0.0066221698177322	0.0053259629532314	1.2433751184308246	0.213733	0.213733	chr12	51187782	0.6701284183532454	chr12:51187782:C:T
chr12:51188265	['G', 'A']	98663	17188.522643421853	-827.606175397351	0.0050344610962444	0.0075395102542981	0.6677437826116591	0.504299	0.504299	chr12	51188265	0.2973118930245121	chr12:51188265:G:A
chr12:51188405	['T', 'C']	98663	112876.01678678948	-3339.6260404134723	0.0048649355178976	0.0042931099954413	1.133196103305884	0.257135	0.257135	chr12	51188405	0.5898388052228619	chr12:51188405:T:C
chr12:51188503	['C', 'T']	98663	5906.915827680956	-292.6048810621098	-0.0026870904596911	0.0124518819384114	-0.2157979390570678	0.829146	0.829146	chr12	51188503	0.081368990063084	chr12:51188503:C:T
chr12:51189658	['T', 'C']	98663	16029.949660925891	-682.2598933381207	0.0017862984699486	0.0077784567983764	0.2296468973539171	0.818367	0.818367	chr12	51189658	0.087051891523238	chr12:51189658:T:C
chr12:51189723	['G', 'A']	98663	58206.61916975013	-2213.1390875008306	-0.0007561849068531	0.0046607644671045	-0.1622448231808909	0.871113	0.871113	chr12	51189723	0.0599255050459338	chr12:51189723:G:A
chr12:51191272	['G', 'A']	98663	67118.52392827092	-3448.8171636663124	-0.0013447681040899	0.0045273995088277	-0.2970288134430911	0.766445	0.766445	chr12	51191272	0.1155190046106751	chr12:51191272:G:A
chr12:51191395	['TC', 'T']	98663	12537.50829625275	-444.3406171299166	0.0042571536259228	0.0087210142034045	0.4881489155539826	0.625445	0.625445	chr12	51191395	0.2038108750140764	chr12:51191395:TC:T
chr12:51191408	['G', 'C']	98663	67122.40159946482	-3460.811928776668	-0.0014889141888959	0.0045274194999453	-0.3288659663443887	0.742258	0.742258	chr12	51191408	0.1294451129139562	chr12:51191408:G:C
chr12:51191521	['T', 'C']	98663	65279.61642322077	-1857.168155014742	-0.0001026527345672	0.0045150199778725	-0.0227358317505488	0.981861	0.981861	chr12	51191521	0.0079499900193567	chr12:51191521:T:C
chr12:51191552	['G', 'A']	98663	64521.57771448264	-1994.001074952884	0.0001534825717476	0.0045211333853208	0.0339478088051994	0.972919	0.972919	chr12	51191552	0.0119233152479408	chr12:51191552:G:A
chr12:51191818	['C', 'T']	98663	64386.91556605208	-1985.5438095867696	9.171214633079468e-05	0.0045219088437081	0.0202817326710167	0.983819	0.983819	chr12	51191818	0.0070847943854736	chr12:51191818:C:T
chr12:51192086	['G', 'A']	98663	64828.94741197046	-1961.172383378548	-7.853214485872867e-06	0.0045410203119152	-0.0017293942652638	0.99862	0.99862	chr12	51192086	0.0005997403010787	chr12:51192086:G:A
chr12:51192100	['GCTCGGCCT', 'G']	98663	21768.76510060311	110.2536692341769	0.0073932583695634	0.006869846197152	1.0761897948499013	0.281845	0.281845	chr12	51192100	0.5499896652669637	chr12:51192100:GCTCGGCCT:G
chr12:51192707	['T', 'C']	98663	67219.30734372779	-3436.562805448921	-0.0010330502331507	0.0045255462650073	-0.2282708368575387	0.819436	0.819436	chr12	51192707	0.0864849602536249	chr12:51192707:T:C
chr12:51194089	['T', 'C']	98663	91211.73163927787	-1395.6670599352449	0.0008535674236539	0.0043444065963706	0.1964750316802802	0.844239	0.844239	chr12	51194089	0.0735345892894395	chr12:51194089:T:C
chr12:51194384	['T', 'G']	98663	69196.56041493441	-1504.5506271525137	-0.0017666950088131	0.0044691529833633	-0.3953086894518359	0.692616	0.692616	chr12	51194384	0.1595074801104832	chr12:51194384:T:G
chr12:51194589	['A', 'G']	98663	69397.2098120027	-1502.8182941067491	-0.0019345143617731	0.0044700640179497	-0.4327710641290587	0.665182	0.665182	chr12	51194589	0.1770595114165027	chr12:51194589:A:G
chr12:51194726	['A', 'T']	98663	69186.25695366919	-1512.23636972272	-0.0018855978997433	0.0044694185162932	-0.4218888638129102	0.673107	0.673107	chr12	51194726	0.1719158929589788	chr12:51194726:A:T
chr12:51194894	['T', 'C']	98663	22765.7689126314	42.68277256185692	0.007844441818273	0.0067319256914993	1.1652597158311635	0.243917	0.243917	chr12	51194894	0.6127579301130673	chr12:51194894:T:C
chr12:51195237	['C', 'T']	98663	9156.020810525892	545.9187502659308	0.0096551434149139	0.0104729696532417	0.9219107602326798	0.356577	0.356577	chr12	51195237	0.4478466732056047	chr12:51195237:C:T
chr12:51195510	['TA', 'T']	98663	158332.25734153733	-4775.069530234472	0.0008811976219289	0.0053372840961927	0.1651022516409739	0.868864	0.868864	chr12	51195510	0.0610481967064934	chr12:51195510:TA:T
chr12:51195880	['A', 'C']	98663	9191.333380742386	538.9924378667957	0.0084133520281704	0.0104692527731342	0.8036248823565009	0.421616	0.421616	chr12	51195880	0.3750829163442297	chr12:51195880:A:C
chr12:51198978	['C', 'A']	98663	32777.32214935177	-1638.5975664517673	0.0038937295006407	0.0057342844107119	0.6790262257252263	0.497123	0.497123	chr12	51198978	0.3035361432339462	chr12:51198978:C:A
chr12:51199429	['G', 'A']	98663	8845.179300838223	538.3337759321704	0.0059565108514542	0.01069545417206	0.556919861057848	0.577583	0.577583	chr12	51199429	0.2383855978394618	chr12:51199429:G:A
chr12:51199833	['T', 'G']	98663	158291.08722362464	-4790.711175694224	0.0012634610209988	0.0053398090204694	0.2366116496218386	0.812959	0.812959	chr12	51199833	0.0899313566479463	chr12:51199833:T:G
chr12:51201722	['G', 'A']	98663	130162.10815331432	-5447.073527739943	0.0017965350998237	0.0045352147562531	0.3961301054920582	0.69201	0.69201	chr12	51201722	0.1598876296567686	chr12:51201722:G:A
chr12:51201954	['A', 'G']	98663	130178.0127768314	-5451.7490303010845	0.0017318065536278	0.004536631394024	0.3817384317158858	0.702656	0.702656	chr12	51201954	0.1532572409348011	chr12:51201954:A:G
chr12:51202145	['G', 'A']	98663	129888.74733395508	-5486.940590902189	0.0017794182621463	0.004533260104851	0.39252507488865	0.694671	0.694671	chr12	51202145	0.15822083096998	chr12:51202145:G:A
chr12:51202980	['T', 'C']	98663	132275.90188683063	-5611.807603101882	0.0002881622596022	0.0045770304264369	0.0629583447682102	0.9498	0.9498	chr12	51202980	0.0223678347540004	chr12:51202980:T:C
chr12:51204126	['T', 'C']	98663	141157.47547165988	-4998.444488813654	0.0016794693020734	0.0047122279255328	0.3564066358024298	0.721537	0.721537	chr12	51204126	0.1417413936296394	chr12:51204126:T:C
chr12:51205555	['G', 'A']	98663	37409.03327758351	-1612.8812341008552	0.0002566869430074	0.0054226688876163	0.0473359056817358	0.962246	0.962246	chr12	51205555	0.0167138855662249	chr12:51205555:G:A
chr12:51206283	['T', 'C']	98663	16777.249110061355	-242.48897373346736	-0.0034181825554479	0.0077952973850439	-0.4384928998354925	0.66103	0.66103	chr12	51206283	0.1797788301682112	chr12:51206283:T:C
chr12:51207618	['T', 'C']	98663	16741.3393640851	-216.26266482028856	-0.003684670515853	0.0076903994087259	-0.479126027143952	0.63185	0.63185	chr12	51207618	0.199386010173668	chr12:51207618:T:C
chr12:51207705	['A', 'G']	98663	159929.96777659518	-4981.063122103536	-0.0005504938859465	0.0054229246798752	-0.1015123606620422	0.919144	0.919144	chr12	51207705	0.0366164434492857	chr12:51207705:A:G
chr12:51208294	['T', 'G']	98663	8992.108890804871	615.1565484176426	0.0103602704341721	0.0105576504156552	0.9813045541657234	0.326445	0.326445	chr12	51208294	0.4861899788868701	chr12:51208294:T:G
chr12:51208627	['C', 'T']	98663	16678.366612940834	-223.9065791794713	-0.00405872343718	0.0077060685699875	-0.5266918403746554	0.598409	0.598409	chr12	51208627	0.2230018833572579	chr12:51208627:C:T
chr12:51209068	['T', 'C']	98663	134024.45131532263	-5398.096255416351	-0.0006364314161778	0.0045846627073005	-0.138817500176047	0.889595	0.889595	chr12	51209068	0.0508076667225752	chr12:51209068:T:C
chr12:51209969	['T', 'C']	98663	21360.46398775431	-1208.776650938324	0.0006447583508031	0.0068491052745083	0.0941376026446617	0.925	0.925	chr12	51209969	0.0338582672609673	chr12:51209969:T:C
chr12:51210007	['T', 'G']	98663	132705.1404141874	-5610.077127877616	-0.0004544464393717	0.0045797921648827	-0.0992286162800878	0.920957	0.920957	chr12	51210007	0.0357606467832599	chr12:51210007:T:G
chr12:51212187	['G', 'A']	98663	9025.347384712482	603.8762231083039	0.0096646118524843	0.0105585462811257	0.9153354633450485	0.360018	0.360018	chr12	51212187	0.4436757850514675	chr12:51212187:G:A
chr12:51212544	['G', 'A']	98663	17145.072787090423	-235.07053095226385	-0.0033760216912067	0.0077335221286081	-0.4365438716103273	0.662443	0.662443	chr12	51212544	0.1788514847125921	chr12:51212544:G:A
chr12:51213555	['C', 'T']	98663	15425.95927875364	-230.59225379338287	-0.011537183397539	0.0081121937593144	-1.422202642077179	0.154971	0.154971	chr12	51213555	0.8097495645285542	chr12:51213555:C:T
chr12:51214106	['C', 'T']	98663	124762.87792613317	-5047.365550657965	0.0027378369627272	0.0044404624258697	0.6165657312573632	0.537523	0.537523	chr12	51214106	0.269602948046075	chr12:51214106:C:T
chr12:51215672	['C', 'T']	98663	9008.54827435558	560.877573772814	0.0075059735991531	0.0105502315181788	0.7114510791748829	0.476806	0.476806	chr12	51215672	0.3216582881870812	chr12:51215672:C:T
chr12:51215816	['C', 'T']	98663	124895.91298397146	-5042.076154960179	0.0031652647028024	0.0044431405592746	0.7123935559939074	0.476223	0.476223	chr12	51215816	0.3221896334337271	chr12:51215816:C:T
chr12:51216581	['T', 'C']	98663	151120.38018874623	-5622.830560362532	-0.0036503274580367	0.0050282217318044	-0.725967877460082	0.46786	0.46786	chr12	51216581	0.329884083514511	chr12:51216581:T:C
chr12:51216624	['G', 'T']	98663	14647.148456345907	-224.03105276160733	-0.0144737759313535	0.0081983785899555	-1.7654437121367403	0.0774923	0.0774923	chr12	51216624	1.1107414488955776	chr12:51216624:G:T
chr12:51217331	['G', 'A']	98663	9035.556859882812	556.9983419579014	0.0061484755217579	0.0105171681999751	0.5846132157297357	0.558809	0.558809	chr12	51217331	0.2527366078927497	chr12:51217331:G:A
chr12:51218302	['G', 'T']	98663	124796.12464890852	-5044.311538042682	0.0028425921672085	0.0044431630848578	0.6397676864250178	0.522325	0.522325	chr12	51218302	0.2820591870632343	chr12:51218302:G:T
chr12:51218347	['T', 'G']	98663	14681.481846946424	-184.31453865352967	-0.0114580050367843	0.0081882753403552	-1.3993184841152733	0.161721	0.161721	chr12	51218347	0.791233581874975	chr12:51218347:T:G
chr12:51218717	['T', 'C']	98663	150779.33870918694	-4468.330845174569	-0.0003792782783996	0.0050193512888497	-0.0755632065924878	0.939767	0.939767	chr12	51218717	0.0269798093338475	chr12:51218717:T:C
chr12:51218764	['A', 'G']	98663	71035.51970156212	-3712.743204263808	-0.0006432863690398	0.0044810782064582	-0.1435561575588606	0.885851	0.885851	chr12	51218764	0.0526393202343873	chr12:51218764:A:G
chr12:51218946	['T', 'C']	98663	9030.851211844642	544.0202989225706	0.0070293710868872	0.0105182511234694	0.6683022685399183	0.503942	0.503942	chr12	51218946	0.2976194447636677	chr12:51218946:T:C
chr12:51219351	['A', 'G']	98663	8982.183507349213	553.5841061305002	0.0084320955423348	0.0105422956778687	0.7998348557075821	0.423808	0.423808	chr12	51219351	0.3728308496000632	chr12:51219351:A:G
chr12:51220466	['C', 'T']	98663	14437.341277484364	-221.01904359070184	-0.0126283204721669	0.0082467688356645	-1.531305257103084	0.125697	0.125697	chr12	51220466	0.9006750874611663	chr12:51220466:C:T
chr12:51222612	['G', 'A']	98663	14638.780458383597	-205.73819131257656	-0.0136262802671544	0.0082000849975579	-1.661724271298699	0.0965712	0.0965712	chr12	51222612	1.0151523719897708	chr12:51222612:G:A
chr12:51223135	['A', 'G']	98663	26970.59650925191	-103.70587137180527	-0.0039817656081659	0.0064232754800079	-0.6198964407737056	0.535327	0.535327	chr12	51223135	0.2713808517869426	chr12:51223135:A:G
chr12:51224425	['C', 'T']	98663	51987.172915103685	-1429.674527530459	0.0073548427600795	0.0048150112320104	1.527481952935891	0.126644	0.126644	chr12	51224425	0.8974153809118621	chr12:51224425:C:T
chr12:51225072	['G', 'A']	98663	154272.4544542211	-4233.918773684037	0.010401732265844	0.0051677338741919	2.012822741858124	0.044136	0.044136	chr12	51225072	1.3552070290503164	chr12:51225072:G:A
chr12:51225371	['C', 'T']	98663	154300.8195888828	-4239.861498584206	0.0104071057814443	0.0051685555754649	2.013542396805541	0.0440603	0.0440603	chr12	51225371	1.3559525501289411	chr12:51225371:C:T
chr12:51225551	['T', 'C']	98663	144751.5398331458	-4887.243251606904	0.0073292144682126	0.0048053202147476	1.5252291503319806	0.127205	0.127205	chr12	51225551	0.8954958176991432	chr12:51225551:T:C
chr12:51225554	['G', 'A']	98663	9368.65877224109	633.6081554058059	0.0086160424438789	0.0103525290725159	0.8322645011210785	0.405262	0.405262	chr12	51225554	0.3922641166234966	chr12:51225554:G:A
chr12:51226609	['G', 'C']	98663	24006.219243366035	-229.42784309849887	-0.0008837663283888	0.0065505814933661	-0.1349141796470885	0.89268	0.89268	chr12	51226609	0.0493041952439932	chr12:51226609:G:C
chr12:51227057	['G', 'C']	98663	120547.7597825978	-4625.479765321195	0.0070823500281836	0.0043940734135586	1.6117960174105914	0.10701	0.10701	chr12	51227057	0.9705756359419836	chr12:51227057:G:C
chr12:51228634	['C', 'T']	98663	119211.91440304188	-4796.801703053693	0.0072205509566635	0.0043858742601835	1.646319645370154	0.0997012	0.0997012	chr12	51228634	1.0012996145043729	chr12:51228634:C:T
chr12:51229938	['C', 'T']	98663	24105.582185405427	-321.28381923189085	-0.0024026732255922	0.0066125957738614	-0.3633479661783644	0.716346	0.716346	chr12	51229938	0.1448771598217956	chr12:51229938:C:T
chr12:51231208	['C', 'T']	98663	119386.5113452024	-4816.177474635213	0.0066277670951768	0.0043850267936354	1.511454184224488	0.130676	0.130676	chr12	51231208	0.8838041677726249	chr12:51231208:C:T
chr12:51231741	['T', 'C']	98663	26226.835367835345	-1146.9594252428394	0.0083985207406822	0.0062672352464281	1.3400678944465736	0.180226	0.180226	chr12	51231741	0.7441825560761322	chr12:51231741:T:C
chr12:51231941	['T', 'C']	98663	9346.252117204367	615.8213939599851	0.0070095342225443	0.0103663971016994	0.676178440182962	0.498929	0.498929	chr12	51231941	0.3019612521763877	chr12:51231941:T:C
chr12:51233381	['T', 'C']	98663	120502.2056790074	-4663.108385840249	0.0065668501404345	0.0043911403324619	1.4954771752313316	0.134793	0.134793	chr12	51233381	0.8703326607703533	chr12:51233381:T:C
chr12:51235652	['A', 'G']	98663	9021.737358582375	552.8551389127776	0.0052748305708544	0.0105174100451271	0.5015332242654519	0.615997	0.615997	chr12	51235652	0.2104214029112536	chr12:51235652:A:G
chr12:51236508	['C', 'T']	98663	119374.35872352937	-4764.608117197508	0.0074181893260341	0.0043851376454512	1.6916662430719915	0.0907128	0.0907128	chr12	51236508	1.0423314276350355	chr12:51236508:C:T
chr12:51236830	['T', 'C']	98663	152497.63898265566	-4415.6711139979325	0.0110934028906511	0.0050827193871189	2.182572368398885	0.0290697	0.0290697	chr12	51236830	1.536559450135897	chr12:51236830:T:C
chr12:51237232	['C', 'A']	98663	154407.64501672916	-4241.613070788135	0.010139664806233	0.0051746879780523	1.959473662806132	0.0500602	0.0500602	chr12	51237232	1.300507419635449	chr12:51237232:C:A
chr12:51238469	['G', 'A']	98663	26248.59625774147	-1173.6105796342897	0.0105869886976376	0.0062649502027153	1.6898759535309718	0.0910548	0.0910548	chr12	51238469	1.0406971552115494	chr12:51238469:G:A
chr12:51238723	['G', 'A']	98663	66507.3657374487	-3364.649019973592	0.0006039878750056	0.0045494308519817	0.1327611946761469	0.894383	0.894383	chr12	51238723	0.048476464238911	chr12:51238723:G:A
chr12:51239905	['A', 'T']	98663	12816.558828597786	-634.6566933235877	0.0052051706642431	0.0086318696713599	0.6030177542547472	0.546498	0.546498	chr12	51239905	0.2624114230840005	chr12:51239905:A:T
chr12:51242203	['G', 'A']	98663	10648.971394976385	-704.7699460345655	-0.014857563873753	0.0094021440523614	-1.5802314653987206	0.114057	0.114057	chr12	51242203	0.9428780556912972	chr12:51242203:G:A
chr12:51242475	['C', 'T']	98663	153811.6202303232	-4371.428091635708	0.0087006155389247	0.0051455324215278	1.6909067568057912	0.0908578	0.0908578	chr12	51242475	1.041637783253591	chr12:51242475:C:T
chr12:51243120	['G', 'C']	98663	120090.25764333796	-4745.95161711708	0.0056306199875551	0.0043841266109897	1.284319657521025	0.199033	0.199033	chr12	51243120	0.7010749108781029	chr12:51243120:G:C
chr12:51243385	['C', 'T']	98663	33156.385081707966	353.72631100273367	0.0011315289642123	0.0058676382153924	0.192842319631102	0.847083	0.847083	chr12	51243385	0.0720740339715771	chr12:51243385:C:T
chr12:51243457	['A', 'G']	98663	33986.8226337824	435.9349136539472	-8.68237914484101e-06	0.0058225314505267	-0.0014911691278293	0.99881	0.99881	chr12	51243457	0.0005171181798424	chr12:51243457:A:G
chr12:51243574	['GATTTT', 'G']	98663	9471.247947288395	-485.28578731641767	0.0008606584549159	0.0099237017651461	0.0867275614769834	0.930888	0.930888	chr12	51243574	0.0311025681142332	chr12:51243574:GATTTT:G
chr12:51244290	['G', 'A']	98663	34712.49938156453	498.7136805191194	-0.0001827440453064	0.0058083969104712	-0.0314620450570441	0.974901	0.974901	chr12	51244290	0.0110394841339627	chr12:51244290:G:A
chr12:51244999	['A', 'T']	98663	153514.71757971856	-4338.227721795151	0.0081724669850892	0.0051376523857488	1.590700649144448	0.11168	0.11168	chr12	51244999	0.9520245947209142	chr12:51244999:A:T
chr12:51248086	['G', 'A']	98663	68007.54299009521	-3448.9672235423213	-0.0001890611287369	0.0045250232004694	-0.041781250694445	0.966673	0.966673	chr12	51248086	0.0147204114523873	chr12:51248086:G:A
chr12:51248188	['G', 'C']	98663	67986.91613694662	-3445.8449927898646	-9.718050881769306e-05	0.004525399296482	-0.0214744605836745	0.982867	0.982867	chr12	51248188	0.0075052462309278	chr12:51248188:G:C
chr12:51248759	['A', 'G']	98663	118673.04218027736	-4882.773541733379	0.005557524477387	0.0043788347768803	1.2691788479277613	0.20438	0.20438	chr12	51248759	0.689561605184152	chr12:51248759:A:G
chr12:51249037	['G', 'A']	98663	33129.41871253237	307.6592434236247	0.0004338626013515	0.0058821392886104	0.073759321237371	0.941202	0.941202	chr12	51249037	0.0263171586442941	chr12:51249037:G:A
chr12:51249458	['A', 'G']	98663	153729.16247478285	-4334.334094776044	0.0080404034098487	0.0051458608604359	1.562499186806145	0.118174	0.118174	chr12	51249458	0.9274780640520798	chr12:51249458:A:G
chr12:51250982	['C', 'T']	98663	16067.814277605465	-489.3773156278355	0.0181985391633434	0.0077802701896657	2.339062618611352	0.0193342	0.0193342	chr12	51250982	1.7136737932197454	chr12:51250982:C:T
chr12:51255645	['A', 'G']	98663	14791.09881499052	577.3236042273562	-0.0009439901232249	0.008357192364325	-0.1129554139802525	0.910066	0.910066	chr12	51255645	0.0409271105399914	chr12:51255645:A:G
chr12:51256408	['G', 'A']	98663	172333.21353849897	-6642.046202252664	-0.0019914782415942	0.0064696320276564	-0.3078193988593194	0.75822	0.75822	chr12	51256408	0.1202047641260432	chr12:51256408:G:A
chr12:51256675	['G', 'A']	98663	172321.225946724	-6646.975863775364	-0.0020825716473688	0.0064685004443987	-0.321955863692061	0.747487	0.747487	chr12	51256675	0.1263963560167226	chr12:51256675:G:A
chr12:51257104	['G', 'C']	98663	5976.181714980742	-249.1862727761481	-0.0002985863397226	0.0123777187319368	-0.0241228893780098	0.980755	0.980755	chr12	51257104	0.0084394691103568	chr12:51257104:G:C
chr12:51257134	['G', 'A']	98663	172301.67367855474	-6645.214407915636	-0.0024273035911376	0.0064656972154442	-0.375412505451026	0.707355	0.707355	chr12	51257134	0.150362572275461	chr12:51257134:G:A
chr12:51260370	['G', 'T']	98663	8381.631466242528	7.177872810787124	0.0008183667387469	0.0106945823219465	0.0765216175920771	0.939004	0.939004	chr12	51260370	0.0273325577080876	chr12:51260370:G:T
chr12:51260525	['C', 'T']	98663	13905.738390077186	-449.2381794303412	0.0156238001871992	0.0083070464126161	1.8807888401190167	0.0600036	0.0600036	chr12	51260525	1.221822692729141	chr12:51260525:C:T
chr12:51261986	['C', 'A']	98663	30496.509322815826	341.8623833582975	-0.0010101620901331	0.0060928285827033	-0.1657952585439267	0.868318	0.868318	chr12	51261986	0.0613211960755029	chr12:51261986:C:A
chr12:51264825	['A', 'G']	98663	157529.36173367305	-7100.514172032504	-0.0009871825435735	0.0055378720089976	-0.1782602671151689	0.858519	0.858519	chr12	51264825	0.0662500889668423	chr12:51264825:A:G
chr12:51265803	['C', 'T']	98663	2350.404983476269	98.05114189758255	0.0101354889244821	0.0197038601389862	0.5143910306401289	0.60698	0.60698	chr12	51265803	0.2168256186986083	chr12:51265803:C:T
chr12:51265806	['C', 'T']	98663	40143.13742485529	-2406.420460689329	-0.0077266419186197	0.0053152023062057	-1.453687267857798	0.146036	0.146036	chr12	51265806	0.8355400711052086	chr12:51265806:C:T
chr12:51267649	['A', 'G']	98663	19456.212310844243	-710.6963728317456	0.0087988304226025	0.0071235162431063	1.2351807902617669	0.216766	0.216766	chr12	51267649	0.6640088363880663	chr12:51267649:A:G
chr12:51269431	['T', 'C']	98663	175836.56438714388	-6257.518944768436	-0.0111684566785408	0.0068355637366473	-1.6338749968292643	0.102288	0.102288	chr12	51269431	0.9901753129102108	chr12:51269431:T:C
chr12:51269806	['C', 'G']	98663	7518.152400644632	-284.7795625903887	-0.0031059724581061	0.011145015117069	-0.2786871462694811	0.780486	0.780486	chr12	51269806	0.1076348827069801	chr12:51269806:C:G
chr12:51270520	['C', 'A']	98663	6401.194638151226	-234.16956449288472	0.0101627414967079	0.0119681698231292	0.8491475009878096	0.395801	0.395801	chr12	51270520	0.4025231128736011	chr12:51270520:C:A
chr12:51270727	['C', 'G']	98663	6393.259195815892	-232.0243526388159	0.0103303734578784	0.0119748951015548	0.8626692234270247	0.388321	0.388321	chr12	51270727	0.4108091226202917	chr12:51270727:C:G
chr12:51270728	['T', 'C']	98663	175840.25784805632	-6263.138852650141	-0.0118734839217256	0.0068359575185598	-1.736915990113859	0.0824051	0.0824051	chr12	51270728	1.0840459092577768	chr12:51270728:T:C
chr12:51271480	['G', 'A']	98663	6399.324302134647	-236.43960257935368	0.0099289575963899	0.0119694461789536	0.8295252301521239	0.406809	0.406809	chr12	51271480	0.3906094475705799	chr12:51271480:G:A
chr12:51271803	['G', 'T']	98663	6451.784705679617	-237.5799182083469	0.0101791101077566	0.0119230424128993	0.853734286539482	0.393254	0.393254	chr12	51271803	0.4053268512371798	chr12:51271803:G:T
chr12:51272022	['T', 'C']	98663	6460.327393622413	-234.58159246062573	0.010477207526854	0.0119155903140017	0.8792856460113843	0.379249	0.379249	chr12	51272022	0.4210755556831026	chr12:51272022:T:C
chr12:51272302	['C', 'T']	98663	6471.297616388827	-233.8169759593168	0.0109134762336356	0.0119153358175445	0.9159184768897785	0.359712	0.359712	chr12	51272302	0.4440450738666336	chr12:51272302:C:T
chr12:51272305	['T', 'A']	98663	13105.330433900011	-758.6813328758806	-0.0038726104388724	0.0085475797621887	-0.4530651420187298	0.650503	0.650503	chr12	51272305	0.1867506962116318	chr12:51272305:T:A
chr12:51274152	['C', 'T']	98663	19637.25196044294	-717.6619175900292	0.0085171067206019	0.0071297944960103	1.1945795528002812	0.232254	0.232254	chr12	51274152	0.6340367976229396	chr12:51274152:C:T
chr12:51274319	['C', 'T']	98663	6557.814126242018	-230.8817364720037	0.0112153606330402	0.0118897307145438	0.94328129898866	0.345539	0.345539	chr12	51274319	0.461502927945599	chr12:51274319:C:T
chr12:51275501	['C', 'T']	98663	7602.385270327799	-272.6811165479132	-0.0018193477527508	0.0110790432531386	-0.1642152405385226	0.869562	0.869562	chr12	51275501	0.0606994472461675	chr12:51275501:C:T
chr12:51276418	['A', 'G']	98663	53933.38620696648	-2383.1142464532973	0.0105726465865052	0.0048089077364303	2.1985546751939538	0.0279119	0.0279119	chr12	51276418	1.5542105995045568	chr12:51276418:A:G
chr12:51277044	['G', 'T']	98663	19502.18598781637	-702.285059777328	0.0087939161425213	0.0071125235273983	1.2363988827096415	0.216313	0.216313	chr12	51277044	0.6649173795039988	chr12:51277044:G:T
chr12:51277504	['T', 'C']	98663	6455.570332221534	-220.12946050404813	0.0120313641051833	0.0119247420973016	1.0089412422517616	0.313005	0.313005	chr12	51277504	0.5044487248974312	chr12:51277504:T:C
chr12:51278023	['C', 'CCT']	98663	19462.76171071171	-698.2917270703157	0.0093455796249869	0.0071196694163289	1.3126423543701122	0.189307	0.189307	chr12	51278023	0.7228333268435646	chr12:51278023:C:CCT
chr12:51278234	['A', 'T']	98663	164593.3337865763	-7204.156025446991	-0.0022979717313516	0.0059980987471527	-0.3831166888411978	0.701634	0.701634	chr12	51278234	0.153889373954144	chr12:51278234:A:T
chr12:51278744	['A', 'T']	98663	21208.383842382475	-1312.4311057898549	-0.0133041595343543	0.0068800995080649	-1.9337161502910096	0.0531509	0.0531509	chr12	51278744	1.2744893772041943	chr12:51278744:A:T
chr12:51278745	['C', 'T']	98663	21181.864402655978	-1308.8726646441564	-0.0131789358016374	0.0068789432697846	-1.9158372565049564	0.0553887	0.0553887	chr12	51278745	1.2565788278385472	chr12:51278745:C:T
chr12:51278765	['C', 'T']	98663	6808.173073414027	-238.5977979811292	0.0138308744395608	0.0116239272851872	1.1898624363545358	0.234103	0.234103	chr12	51278765	0.6305930208394819	chr12:51278765:C:T
chr12:51279354	['G', 'A']	98663	19519.97844971769	-693.8323249270356	0.0093857523549116	0.0071090887687946	1.320246892416133	0.186756	0.186756	chr12	51279354	0.7287254365003408	chr12:51279354:G:A
chr12:51279868	['C', 'T']	98663	6868.316061703231	-224.40540368525228	0.0146061351345182	0.0115730179668159	1.262085237956016	0.206921	0.206921	chr12	51279868	0.6841954314159008	chr12:51279868:C:T
chr12:51280458	['C', 'A']	98663	175880.26109168318	-6245.014836083981	-0.0109732972181128	0.0068402746803076	-1.604218796900602	0.108669	0.108669	chr12	51280458	0.9638943294102048	chr12:51280458:C:A
chr12:51280868	['C', 'G']	98663	6864.347868393847	-220.3378286099505	0.014906997103667	0.0115725886116394	1.2881298734385074	0.197704	0.197704	chr12	51280868	0.7039845438357766	chr12:51280868:C:G
chr12:51282689	['G', 'A']	98663	175065.61569418534	-6158.420177248118	-0.0069429506765833	0.0067201137011409	-1.0331597031467754	0.301532	0.301532	chr12	51282689	0.5206665916964179	chr12:51282689:G:A
chr12:51282751	['G', 'A']	98663	19509.58752751876	-698.8931257465154	0.0088277351602367	0.0071134401413199	1.2409938067741602	0.214611	0.214611	chr12	51282751	0.668348021806839	chr12:51282751:G:A
chr12:51283206	['G', 'A']	98663	25974.791387628306	-1335.1997854919132	-0.0041504831718112	0.0063587993486532	-0.6527149142849233	0.513942	0.513942	chr12	51283206	0.2890858897619832	chr12:51283206:G:A
chr12:51283388	['G', 'T']	98663	175938.26579494192	-6227.320730966096	-0.0103953158378901	0.0068485118413959	-1.5178941175300955	0.129044	0.129044	chr12	51283388	0.8892621835065444	chr12:51283388:G:T
chr12:51285304	['G', 'A']	98663	175941.74889506117	-6225.40891185227	-0.0103209642170092	0.0068495601174213	-1.5068068664378451	0.131863	0.131863	chr12	51285304	0.8798770478959357	chr12:51285304:G:A
chr12:51286026	['G', 'A']	98663	175941.83260519188	-6225.623784190399	-0.0103132183620686	0.0068486553960581	-1.505874914951112	0.132102	0.132102	chr12	51286026	0.8790906071970652	chr12:51286026:G:A
chr12:51286651	['C', 'T']	98663	19491.370660206176	-691.4597126463641	0.0091656190362779	0.0071143127313967	1.2883351326163022	0.197632	0.197632	chr12	51286651	0.7041427343524143	chr12:51286651:C:T
chr12:51287745	['G', 'A']	98663	19558.642846248407	-696.1008336612728	0.0090088277812763	0.0071153036599778	1.2661199313177838	0.205473	0.205473	chr12	51287745	0.6872452381256094	chr12:51287745:G:A
chr12:51287837	['G', 'A']	98663	175943.06473623897	-6222.915675343452	-0.0101734504127189	0.0068495401393516	-1.485274953609077	0.137474	0.137474	chr12	51287837	0.8617794307372739	chr12:51287837:G:A
chr12:51288119	['T', 'C']	98663	175939.69943339043	-6224.899165908073	-0.0103074658524972	0.0068487396233757	-1.5050164584029946	0.132323	0.132323	chr12	51288119	0.8783646614442171	chr12:51288119:T:C
chr12:51288875	['G', 'A']	98663	19516.89068378409	-711.3217671230148	0.0085675514111612	0.007112035569275	1.2046553096801362	0.228339	0.228339	chr12	51288875	0.6414199052497479	chr12:51288875:G:A
chr12:51288941	['G', 'A']	98663	6946.408108025912	-212.130524724323	0.016520021088701	0.0115104061225974	1.435224866329314	0.151226	0.151226	chr12	51288941	0.8203735349869467	chr12:51288941:G:A
chr12:51290191	['C', 'T']	98663	19491.494919894525	-690.259220615407	0.0093473282637167	0.0071153390065481	1.3136869873824164	0.188955	0.188955	chr12	51290191	0.7236416115867166	chr12:51290191:C:T
chr12:51290202	['G', 'A']	98663	6925.562617903006	-222.8486398806375	0.0152483386543679	0.0115275112056592	1.3227780378892229	0.185912	0.185912	chr12	51290202	0.7306925770619602	chr12:51290202:G:A
chr12:51290809	['C', 'T']	98663	175952.1005626236	-6224.437573620255	-0.0102819268928381	0.0068514896124369	-1.500684883791439	0.13344	0.13344	chr12	51290809	0.8747139667063365	chr12:51290809:C:T
chr12:51290849	['T', 'C']	98663	169029.83767043438	-6002.047382321051	-0.01230625344646	0.0060755665598357	-2.025531829050156	0.0428155	0.0428155	chr12	51290849	1.3683989799156306	chr12:51290849:T:C
chr12:51291006	['G', 'A']	98663	19535.968816909684	-700.7825926271349	0.0089347775351318	0.0071116628629262	1.2563556101217472	0.20899	0.20899	chr12	51291006	0.6798744940263649	chr12:51291006:G:A
chr12:51292047	['T', 'C']	98663	169028.1318662382	-6005.469586736266	-0.0124476185936033	0.0060746876572516	-2.049096068131845	0.0404554	0.0404554	chr12	51292047	1.3930235004132183	chr12:51292047:T:C
chr12:51292420	['T', 'C']	98663	169026.13166350743	-6011.2592039629935	-0.0127595559297204	0.0060744642824195	-2.1005236571476127	0.0356853	0.0356853	chr12	51292420	1.447510647854876	chr12:51292420:T:C
chr12:51292501	['A', 'T']	98663	169021.2705220477	-6001.626879827237	-0.0123675769372124	0.0060742720636768	-2.036059104294738	0.0417471	0.0417471	chr12	51292501	1.3793736877909435	chr12:51292501:A:T
chr12:51292761	['C', 'T']	98663	168177.04560428974	-5933.002837292501	-0.0099096611604106	0.0060023527400482	-1.65096281234731	0.0987494	0.0987494	chr12	51292761	1.005465534460801	chr12:51292761:C:T
chr12:51293200	['T', 'C']	98663	169021.27870298104	-5999.934798021508	-0.0123049809588978	0.0060740484194533	-2.0258285922595967	0.042785	0.042785	chr12	51293200	1.368708463674688	chr12:51293200:T:C
chr12:51293529	['G', 'A']	98663	16033.462566140246	-502.6812046333741	0.0165217754397518	0.0077940376853917	2.1197967095692043	0.0340257	0.0340257	chr12	51293529	1.4681929314292508	chr12:51293529:G:A
chr12:51293546	['C', 'T']	98663	168140.15442473395	-5943.3554999464	-0.0103234463978875	0.0059986382634747	-1.7209649831273075	0.0852603	0.0852603	chr12	51293546	1.069253143561801	chr12:51293546:C:T
chr12:51293739	['G', 'A']	98663	6924.350909201484	-226.8411442914416	0.0147449484913917	0.0115251133177174	1.2793755761797556	0.200768	0.200768	chr12	51293739	0.6973055073183678	chr12:51293739:G:A
chr12:51293934	['G', 'A']	98663	169281.73635552675	-5980.259344894107	-0.0111918458549947	0.0060962936574884	-1.8358442824103656	0.0663837	0.0663837	chr12	51293934	1.1779385451663278	chr12:51293934:G:A
chr12:51294076	['A', 'G']	98663	169187.14798333557	-5980.906192373386	-0.0111540185319406	0.0060876817892184	-1.83222758976904	0.0669205	0.0669205	chr12	51294076	1.1744408228436878	chr12:51294076:A:G
chr12:51294723	['GCACACATAAAACAA', 'G']	98663	78608.74783825153	-4361.422765647206	-0.0050319253528367	0.0043968272106724	-1.144444644224987	0.252442	0.252442	chr12	51294723	0.5978383877369899	chr12:51294723:GCACACATAAAACAA:G
chr12:51294774	['C', 'T']	98663	2329.212469844101	192.50119602751656	-0.0165781236942733	0.0199036738527938	-0.8329177727129187	0.404893	0.404893	chr12	51294774	0.3926597314747386	chr12:51294774:C:T
chr12:51294974	['C', 'T']	98663	7094.150445527994	-185.51506357261528	0.0188944009276268	0.011407336542023	1.6563376435877455	0.0976566	0.0976566	chr12	51294974	1.010298400131178	chr12:51294974:C:T
chr12:51294999	['C', 'T']	98663	19729.399448533142	-673.5714783494241	0.0055702832406606	0.007079281747584	0.7868429932968325	0.431376	0.431376	chr12	51294999	0.3651440209337723	chr12:51294999:C:T
chr12:51295235	['AT', 'A']	98663	80400.7955454896	-3286.5427329067456	0.0114022103385447	0.0043787757911138	2.6039721790926404	0.0092164	0.0092164	chr12	51295235	2.035438684743025	chr12:51295235:AT:A
chr12:51295311	['G', 'C']	98663	73171.42135059446	-3080.058163401393	0.0093474802394842	0.0044474687602377	2.1017528718930407	0.0355775	0.0355775	chr12	51295311	1.448824572675667	chr12:51295311:G:C
chr12:51297343	['C', 'T']	98663	27574.403167922384	-57.492371518136885	0.0023760230833472	0.0061928576587199	0.3836715155242821	0.701223	0.701223	chr12	51297343	0.1541438475564701	chr12:51297343:C:T
chr12:51297365	['A', 'G']	98663	128442.7474525003	-6044.923948814458	0.0068829546626113	0.0046206708028414	1.4896007433333474	0.136332	0.136332	chr12	51297365	0.8654021941118865	chr12:51297365:A:G
chr12:51297629	['G', 'A']	98663	162235.44339249693	-6035.618422537809	-0.0011045444394548	0.0055744568669812	-0.1981438668935348	0.842933	0.842933	chr12	51297629	0.0742069436275284	chr12:51297629:G:A
chr12:51297767	['A', 'G']	98663	109678.12123393216	-3695.160964179248	0.0089708932055371	0.0042833535039712	2.094362092043064	0.0362303	0.0362303	chr12	51297767	1.4409280698350422	chr12:51297767:A:G
chr12:51298145	['A', 'G']	98663	118848.36520425449	-4326.4138970563545	0.0083270624809549	0.0043670825346252	1.9067792776830448	0.0565521	0.0565521	chr12	51298145	1.247551263391428	chr12:51298145:A:G
chr12:51298168	['T', 'C']	98663	108611.33575339698	-3752.6335238177808	0.008571013001303	0.0042776368065545	2.0036794587539224	0.0451071	0.0451071	chr12	51298168	1.3457550934184213	chr12:51298168:T:C
chr12:51298552	['T', 'A']	98663	108566.62496830546	-3752.715802530141	0.0085912182821023	0.0042789284288707	2.007796677349339	0.0446676	0.0446676	chr12	51298552	1.3500073816395952	chr12:51298552:T:A
chr12:51298795	['A', 'G']	98663	108960.8180887303	-3688.470683905438	0.0088014066043544	0.0042795324544764	2.0566280774779817	0.0397246	0.0397246	chr12	51298795	1.400940467151857	chr12:51298795:A:G
chr12:51299573	['G', 'A']	98663	108937.39513381993	-3680.297170653008	0.0090222394811178	0.0042782319923138	2.108871023667444	0.0349582	0.0349582	chr12	51299573	1.4564509373131709	chr12:51299573:G:A
chr12:51300118	['A', 'G']	98663	108907.80358084264	-3687.349351207981	0.0089172761190149	0.004279075590138	2.083925822569366	0.0371695	0.0371695	chr12	51300118	1.429813280946283	chr12:51300118:A:G
chr12:51300119	['G', 'T']	98663	108904.38743917276	-3688.18768547481	0.0089084609415961	0.0042788167556684	2.081991693099374	0.0373458	0.0373458	chr12	51300119	1.427758232921888	chr12:51300119:G:T
chr12:51300249	['T', 'C']	98663	2118.0644030002027	56.39048545661505	-0.0050200045872566	0.0209838966738435	-0.2392312860325001	0.810927	0.810927	chr12	51300249	0.0910182394067446	chr12:51300249:T:C
chr12:51300372	['G', 'A']	98663	34921.47762933831	-777.1721393808882	0.0005512364955729	0.005569831491979	0.0989682535938019	0.921164	0.921164	chr12	51300372	0.0356630430339597	chr12:51300372:G:A
chr12:51300494	['C', 'T']	98663	34926.185952926375	-777.6084491612431	0.0005816058406322	0.0055688050963664	0.1044399706162694	0.91682	0.91682	chr12	51300494	0.0377159213421105	chr12:51300494:C:T
chr12:51300811	['T', 'G']	98663	19508.38409219916	-735.7062205998536	0.0068275913252833	0.0071092203865376	0.9603853804015416	0.336864	0.336864	chr12	51300811	0.4725453987450254	chr12:51300811:T:G
chr12:51301924	['C', 'T']	98663	21668.855124176385	-678.5742588498532	0.0048620339700495	0.0067879984863891	0.7162691594287497	0.473827	0.473827	chr12	51301924	0.324380195582616	chr12:51301924:C:T
chr12:51302007	['GT', 'G']	98663	19481.57964624196	-748.3175033484125	0.0062240513463115	0.0071137408429229	0.8749336648246787	0.381612	0.381612	chr12	51302007	0.4183779771234923	chr12:51302007:GT:G
chr12:51302716	['G', 'A']	98663	21714.66026758565	-676.886013224619	0.0049784934887247	0.0067832148426747	0.7339430644896995	0.462985	0.462985	chr12	51302716	0.3344330792255802	chr12:51302716:G:A
chr12:51303378	['T', 'C']	98663	21720.082018064044	-677.2955675158945	0.0047823577029025	0.0067829756434466	0.705053055515987	0.480779	0.480779	chr12	51303378	0.3180545101885487	chr12:51303378:T:C
chr12:51304107	['T', 'A']	98663	50820.48293132988	-2213.914857435199	0.0084935921432685	0.0049041637983816	1.731914449120055	0.0832919	0.0832919	chr12	51304107	1.0793972309623274	chr12:51304107:T:A
chr12:51304672	['A', 'C']	98663	56659.76268677898	-1447.1381142784685	0.0027931408464707	0.0046963679545433	0.5947448908403105	0.552015	0.552015	chr12	51304672	0.2580491209506578	chr12:51304672:A:C
chr12:51304982	['T', 'C']	98663	21767.93065243744	-680.0027598102183	0.0047852706240612	0.0067947298622111	0.7042620856311689	0.481271	0.481271	chr12	51304982	0.3176103068649703	chr12:51304982:T:C
chr12:51305250	['C', 'T']	98663	50875.25173711494	-2200.810665073619	0.0089032771131636	0.0049041682468856	1.8154509929013325	0.0694577	0.0694577	chr12	51305250	1.158279601875335	chr12:51305250:C:T
chr12:51305309	['T', 'A']	98663	22376.83450586329	-699.3054919124754	0.0046115916801755	0.0068183830936383	0.6763468137304094	0.498822	0.498822	chr12	51305309	0.3020544006868714	chr12:51305309:T:A
chr12:51306067	['G', 'A']	98663	21681.33812832868	-686.0069684542408	0.0044896515400519	0.0067918366933019	0.6610364387117189	0.50859	0.50859	chr12	51306067	0.2936321832627768	chr12:51306067:G:A
chr12:51306134	['T', 'C']	98663	72588.83677610493	-2894.9825506708385	0.0089131035085385	0.0044380790972389	2.0083246182078414	0.0446115	0.0446115	chr12	51306134	1.3505531739614585	chr12:51306134:T:C
chr12:51306266	['C', 'G']	98663	107694.64772669676	-3650.352989138969	0.008261352387744	0.0042736980191398	1.933068820198676	0.0532306	0.0532306	chr12	51306266	1.273838638557274	chr12:51306266:C:G
chr12:51306356	['G', 'A']	98663	50845.24548136283	-2202.750302955245	0.0087567216172925	0.004902806068508	1.7860632248008372	0.0740921	0.0740921	chr12	51306356	1.13022809579004	chr12:51306356:G:A
chr12:51306403	['G', 'A']	98663	50841.76022342519	-2199.992324304419	0.0087941852188744	0.0049026981136261	1.793743978327489	0.0728571	0.0728571	chr12	51306403	1.137528119383738	chr12:51306403:G:A
chr12:51306630	['T', 'A']	98663	21732.247724614703	-685.5594336937565	0.0046938805676899	0.0067940185316717	0.690884275014627	0.48964	0.48964	chr12	51306630	0.3101231107365081	chr12:51306630:T:A
chr12:51306728	['A', 'T']	98663	21670.757153717503	-686.0152885668823	0.004439012189384	0.0067905784993559	0.6537016234780403	0.513306	0.513306	chr12	51306728	0.289623659269995	chr12:51306728:A:T
chr12:51307141	['G', 'A']	98663	34900.176104839215	-759.903321790042	0.0008655572676755	0.0055727936865368	0.1553183764485266	0.876571	0.876571	chr12	51307141	0.0572129014077136	chr12:51307141:G:A
chr12:51307474	['C', 'T']	98663	15492.15561704587	-776.607476955932	0.0051254261724251	0.0079367984642115	0.6457800579839189	0.518423	0.518423	chr12	51307474	0.2853157390982984	chr12:51307474:C:T
chr12:51307507	['A', 'G']	98663	73659.48085424985	-2858.313219801408	0.0100851620483608	0.0044612099244259	2.2606338233811467	0.0237841	0.0237841	chr12	51307507	1.6237132778126675	chr12:51307507:A:G
chr12:51310050	['A', 'G']	98663	35410.589044428445	-783.7427442557772	0.001239726602775	0.0055397109250258	0.2237890423441728	0.822922	0.822922	chr12	51310050	0.0846413270902132	chr12:51310050:A:G
chr12:51310788	['T', 'C']	98663	20044.43792764392	-685.541845894936	0.0050653048551351	0.0070246339971877	0.7210774051947824	0.470864	0.470864	chr12	51310788	0.3271045123583107	chr12:51310788:T:C
chr12:51311006	['G', 'C']	98663	21851.96663895031	-663.062076101423	0.004424957368301	0.0067707982545197	0.6535355510478091	0.513413	0.513413	chr12	51311006	0.2895331388652263	chr12:51311006:G:C
chr12:51311041	['G', 'A']	98663	21906.49650228792	-661.7297757493706	0.0045117062785645	0.006773538461794	0.6660781959108552	0.505363	0.505363	chr12	51311041	0.2963965579919959	chr12:51311041:G:A
chr12:51311302	['G', 'A']	98663	21866.20550514524	-655.9750183747004	0.0047735606516809	0.0067689095084673	0.7052185652223129	0.480676	0.480676	chr12	51311302	0.3181475615155628	chr12:51311302:G:A
chr12:51311473	['G', 'A']	98663	21859.0957218167	-662.8875416356544	0.0044729643480743	0.006769657833615	0.6607371388644885	0.508782	0.508782	chr12	51311473	0.293468261822998	chr12:51311473:G:A
chr12:51311712	['G', 'T']	98663	21859.766518662687	-663.6151508877504	0.0044017468194104	0.0067692201918728	0.6502590689390234	0.515526	0.515526	chr12	51311712	0.2877494266524657	chr12:51311712:G:T
chr12:51311730	['A', 'G']	98663	21862.977328723387	-662.6587782364371	0.0044696731133058	0.0067694382783815	0.6602723785191993	0.509081	0.509081	chr12	51311730	0.2932131114661736	chr12:51311730:A:G
chr12:51311834	['C', 'T']	98663	21868.319518648816	-659.8806120660357	0.0046150184447281	0.0067674217215211	0.6819463356409168	0.495274	0.495274	chr12	51311834	0.305154470226526	chr12:51311834:C:T
chr12:51311983	['G', 'A']	98663	21432.91020325409	-1152.2810632099915	-0.0114078797330041	0.0068413782488589	-1.667482679371936	0.0954216	0.0954216	chr12	51311983	1.0203533055999252	chr12:51311983:G:A
chr12:51312024	['G', 'A']	98663	21823.654326869462	-661.2453459619089	0.0050207044692588	0.0067741578261616	0.7411555204499348	0.458601	0.458601	chr12	51312024	0.3385650026064977	chr12:51312024:G:A
chr12:51312411	['A', 'T']	98663	21859.32333144108	-663.4171494153459	0.004343303834416	0.0067695312564567	0.6415959495383751	0.521137	0.521137	chr12	51312411	0.2830480914362281	chr12:51312411:A:T
chr12:51313307	['C', 'T']	98663	25816.52133855559	-415.7997826264586	-0.000704599108171	0.0063285361852304	-0.1113368222205047	0.911349	0.911349	chr12	51313307	0.0403152786264097	chr12:51313307:C:T
chr12:51313842	['C', 'T']	98663	21853.87950329448	-660.1380768711978	0.0045851311236173	0.0067700165940555	0.6772702931988797	0.498236	0.498236	chr12	51313842	0.3025648957547581	chr12:51313842:C:T
chr12:51314132	['T', 'C']	98663	73500.84761934039	-2866.8322624133134	0.0091498857072919	0.0044505684218206	2.0558914817332337	0.0397956	0.0397956	chr12	51314132	1.4001649430357483	chr12:51314132:T:C
chr12:51314204	['C', 'T']	98663	21917.19252642596	-659.6062828665832	0.0046137195009974	0.0067742690329551	0.681065289635365	0.495832	0.495832	chr12	51314204	0.3046654481713531	chr12:51314204:C:T
chr12:51314521	['T', 'C']	98663	23605.46429861165	-762.0146686377958	0.0025940234451917	0.0068351168584321	0.379514132518691	0.704307	0.704307	chr12	51314521	0.1522379951995104	chr12:51314521:T:C
chr12:51314540	['T', 'C']	98663	108108.80728494975	-3601.7455695968574	0.0096393829365009	0.0042786959693378	2.2528786820982507	0.024269	0.024269	chr12	51314540	1.6149481183293466	chr12:51314540:T:C
chr12:51314753	['C', 'T']	98663	22656.993145069384	-678.2270975075976	0.0049226980365144	0.0068017560138209	0.7237392853421521	0.469228	0.469228	chr12	51314753	0.3286160803530343	chr12:51314753:C:T
chr12:51314780	['C', 'T']	98663	20170.148693761363	-688.7583590978328	0.005039661006584	0.0070323136045646	0.716643382245183	0.473596	0.473596	chr12	51314780	0.3245919743283454	chr12:51314780:C:T
chr12:51314962	['T', 'TC']	98663	21898.93553139613	-655.1595093650973	0.0047371422410677	0.0067720688561999	0.6995118244745472	0.484234	0.484234	chr12	51314962	0.3149447202763961	chr12:51314962:T:TC
chr12:51315378	['T', 'C']	98663	34697.68189651676	-695.1283120485525	0.0024776770623454	0.0055840379369023	0.4437070611522137	0.657255	0.657255	chr12	51315378	0.1822661013583058	chr12:51315378:T:C
chr12:51315498	['T', 'C']	98663	51018.72231120121	-2188.108299442028	0.0091047000864433	0.004895698127989	1.8597347811114264	0.062926	0.062926	chr12	51315498	1.201169874054831	chr12:51315498:T:C
chr12:51315538	['G', 'A']	98663	21845.99278285726	-660.2903531237846	0.0045158798079806	0.0067709522839661	0.6669489930795126	0.504806	0.504806	chr12	51315538	0.2968754918158127	chr12:51315538:G:A
chr12:51316422	['T', 'G']	98663	119475.96135050197	-2375.335262746593	0.0056059815710948	0.0043969312926988	1.2749759316011438	0.202321	0.202321	chr12	51316422	0.6939590370967842	chr12:51316422:T:G
chr12:51316561	['A', 'C']	98663	21855.0947891322	-655.8404002545553	0.0046852446126568	0.0067704312277129	0.6920156863094775	0.488929	0.488929	chr12	51316561	0.3107542025266004	chr12:51316561:A:C
chr12:51317559	['C', 'T']	98663	26860.26157745337	-1432.5553865520671	-0.0020395532221644	0.0062261523907071	-0.3275784295303435	0.743231	0.743231	chr12	51317559	0.1288761843102125	chr12:51317559:C:T
chr12:51317950	['C', 'T']	98663	21945.669167063694	-689.5956876030269	0.0043569095076379	0.0067562994078198	0.6448662566071575	0.519015	0.519015	chr12	51317950	0.2848200904692851	chr12:51317950:C:T
chr12:51318535	['T', 'C']	98663	73078.85106490822	-2848.1274855595834	0.0087311087574453	0.0044276571823244	1.9719477813911872	0.0486184	0.0486184	chr12	51318535	1.313199337607138	chr12:51318535:T:C
chr12:51319399	['T', 'C']	98663	20437.071401782006	-640.7305077474239	0.0039332099184665	0.0069706288139212	0.5642546782309575	0.572582	0.572582	chr12	51319399	0.2421623088179958	chr12:51319399:T:C
chr12:51319646	['A', 'G']	98663	108247.5257459168	-3622.030146837729	0.0087298503390775	0.004273176709105	2.042941570957353	0.0410609	0.0410609	chr12	51319646	1.3865715357070232	chr12:51319646:A:G
chr12:51319802	['C', 'T']	98663	119503.3796466188	-2388.0135154162244	0.0052732994321217	0.0043962938115844	1.1994874906282151	0.230341	0.230341	chr12	51319802	0.6376287520533529	chr12:51319802:C:T
chr12:51320786	['T', 'A']	98663	57099.25555623152	-1430.5259551865477	0.0022502875356663	0.0046831931794058	0.4805028213574113	0.630871	0.630871	chr12	51320786	0.2000594358678235	chr12:51320786:T:A
chr12:51320935	['A', 'AC']	98663	99574.9081267753	-3157.367646089084	0.0101728418314883	0.004282468528639	2.37546213438751	0.0175289	0.0175289	chr12	51320935	1.756245336554192	chr12:51320935:A:AC
chr12:51321565	['G', 'A']	98663	108217.49028559832	-3616.38621239856	0.008884361333878	0.0042767209582101	2.0773769017645267	0.0377694	0.0377694	chr12	51321565	1.4228599142659055	chr12:51321565:G:A
chr12:51321897	['T', 'G']	98663	57106.94569745871	-1440.8888695359103	0.0019548704742202	0.0046836318951488	0.4173834575353888	0.676399	0.676399	chr12	51321897	0.1697970431423073	chr12:51321897:T:G
chr12:51322146	['ACT', 'A']	98663	51037.20745861675	-2194.982802686177	0.0090449863267639	0.0048956116776417	1.847570216419003	0.0646675	0.0646675	chr12	51322146	1.1893139282471217	chr12:51322146:ACT:A
chr12:51322614	['T', 'G']	98663	57105.99717164751	-1454.6102150815743	0.0016359274560276	0.0046833083871741	0.3493102142297096	0.726857	0.726857	chr12	51322614	0.1385510227305276	chr12:51322614:T:G
chr12:51323525	['C', 'G']	98663	21854.22150371977	-670.8351231581846	0.0043631894684034	0.0067693635016099	0.6445494421101475	0.519221	0.519221	chr12	51323525	0.2846477507229344	chr12:51323525:C:G
chr12:51325895	['A', 'G']	98663	176192.35739914858	-6040.739673849056	-0.0026846941594372	0.0068756652534207	-0.3904631858134164	0.696195	0.696195	chr12	51325895	0.157269100098279	chr12:51325895:A:G
chr12:51327131	['C', 'T']	98663	19751.37238254006	-774.4483622082029	0.003616589189704	0.0071092753406126	0.5087141820269458	0.610954	0.610954	chr12	51327131	0.2139914874632137	chr12:51327131:C:T
chr12:51327556	['C', 'T']	98663	9125.554953019044	-385.8024128303975	0.0030828556559159	0.0101077233820751	0.3050000024123185	0.760367	0.760367	chr12	51327556	0.1189767398193473	chr12:51327556:C:T
chr12:51328121	['T', 'C']	98663	20020.26122746904	-707.5739916570932	0.0037479274881805	0.0070301911971732	0.5331188559547981	0.593953	0.593953	chr12	51328121	0.2262479197464684	chr12:51328121:T:C
chr12:51328527	['C', 'T']	98663	131650.01812560193	-5549.246934026605	-0.0025151917409912	0.004545295221136	-0.5533615790885007	0.580017	0.580017	chr12	51328527	0.2365592773025881	chr12:51328527:C:T
chr12:51328625	['G', 'GT']	98663	20010.85358460728	-704.7334493342253	0.0038869663659023	0.0070315750656316	0.552787438037995	0.58041	0.58041	chr12	51328625	0.2362651136233333	chr12:51328625:G:GT
chr12:51328849	['G', 'A']	98663	53421.663294372855	-2376.0261137179664	0.0079888320943165	0.0048287059130095	1.654445774548621	0.0980402	0.0980402	chr12	51328849	1.008595811467208	chr12:51328849:G:A
chr12:51329344	['C', 'T']	98663	110081.48100033456	-4801.935095441197	-0.0030763664487945	0.0043049285206003	-0.7146149893251901	0.474849	0.474849	chr12	51329344	0.3234444722540843	chr12:51329344:C:T
chr12:51329715	['T', 'C']	98663	20015.24583616329	-706.8338497131855	0.0037408427061389	0.0070310480949969	0.5320462405598895	0.594695	0.594695	chr12	51329715	0.2257057128905628	chr12:51329715:T:C
chr12:51329814	['A', 'AG']	98663	53429.4952700579	-2373.71476356854	0.0079762252802479	0.0048292963974476	1.6516329965713952	0.0986126	0.0986126	chr12	51329814	1.006067590526701	chr12:51329814:A:AG
chr12:51329943	['A', 'G']	98663	53104.29145958011	-2417.2758061220284	0.0083762975002639	0.0048429367642333	1.729590516672767	0.0837066	0.0837066	chr12	51329943	1.0772402979138302	chr12:51329943:A:G
chr12:51330502	['T', 'C']	98663	53411.66167242792	-2371.8486094974824	0.0080707473915391	0.0048296475816886	1.6710841226053308	0.0947082	0.0947082	chr12	51330502	1.0236124174003265	chr12:51330502:T:C
chr12:51331123	['TC', 'T']	98663	87842.84908171475	-1869.69159839012	0.0058901594231028	0.0043616611039333	1.350439496042271	0.176878	0.176878	chr12	51331123	0.7523261810686146	chr12:51331123:TC:T
chr12:51331852	['A', 'G']	98663	53407.11102774171	-2378.7968265958743	0.0079575381197289	0.0048305454470382	1.64733738808067	0.0994919	0.0994919	chr12	51331852	1.0022122753195752	chr12:51331852:A:G
chr12:51332405	['C', 'CTG']	98663	86287.24043754622	-1886.547119860134	0.0038467188420617	0.0043024025830551	0.8940862152723572	0.371278	0.371278	chr12	51332405	0.430300784039854	chr12:51332405:C:CTG
chr12:51333040	['C', 'T']	98663	19556.69480954122	-762.7368140501429	0.0040659104721517	0.0071054671454482	0.5722228234854823	0.567172	0.567172	chr12	51333040	0.2462852174329769	chr12:51333040:C:T
chr12:51333594	['T', 'C']	98663	53426.3241757685	-2350.229307481105	0.0085446311480678	0.0048302891823695	1.7689688599298878	0.0769022	0.0769022	chr12	51333594	1.1140612358267423	chr12:51333594:T:C
chr12:51334680	['T', 'C']	98663	2285.312281770196	62.80257355120256	-0.013785550300954	0.0202434987792668	-0.6809865454223286	0.495882	0.495882	chr12	51334680	0.3046216558600344	chr12:51334680:T:C
chr12:51335505	['T', 'C']	98663	85902.82676454782	-1941.349702628416	0.0043483172002123	0.0043036485202582	1.0103792583766475	0.312316	0.312316	chr12	51335505	0.5054057662222011	chr12:51335505:T:C
chr12:51336517	['C', 'G']	98663	30621.86220947322	406.672511025274	-0.0041502333208517	0.0060932703553221	-0.6811175409649682	0.495799	0.495799	chr12	51336517	0.3046943535159986	chr12:51336517:C:G
chr12:51337143	['C', 'G']	98663	85885.31639128234	-1951.456910551787	0.0041239797735222	0.0043028983869062	0.958419047512608	0.337854	0.337854	chr12	51337143	0.4712709349078859	chr12:51337143:C:G
chr12:51337691	['CA', 'C']	98663	30462.21126288865	413.4087970230866	-0.0028775409705188	0.0061078577291465	-0.4711211521491876	0.637555	0.637555	chr12	51337691	0.1954823439666676	chr12:51337691:CA:C
chr12:51338716	['G', 'A']	98663	85749.56027247297	-1972.8311062944213	0.0039823118003373	0.0043040469219457	0.9252482309224086	0.354839	0.354839	chr12	51338716	0.4499686533443441	chr12:51338716:G:A
chr12:51339950	['G', 'A']	98663	30613.24112346568	408.12441013875406	-0.0043054123407876	0.0060940056934814	-0.7064995599516742	0.479879	0.479879	chr12	51339950	0.3188682548262187	chr12:51339950:G:A
chr12:51340167	['A', 'C']	98663	86566.42529551308	-2039.4733858935683	0.0038889549320076	0.0042975521685799	0.9049232631637066	0.365508	0.365508	chr12	51340167	0.4371031130485756	chr12:51340167:A:C
chr12:51341238	['A', 'T']	98663	110076.8176011356	-4822.669615093373	-0.0033740800193608	0.0043036725273812	-0.7840001761040166	0.433042	0.433042	chr12	51341238	0.3634699801277885	chr12:51341238:A:T
chr12:51343129	['A', 'C']	98663	86189.33361721112	-1874.818199348383	0.0046758452961028	0.0043032480630609	1.086585116075525	0.277223	0.277223	chr12	51343129	0.5571707410201532	chr12:51343129:A:C
chr12:51343655	['G', 'A']	98663	19586.19109642499	-763.4642603003845	0.0041241608330028	0.0070973881094391	0.5810814865144381	0.561187	0.561187	chr12	51343655	0.2508923980386484	chr12:51343655:G:A
chr12:51343736	['G', 'T']	98663	53350.407336827055	-2379.741587075052	0.0082428785658545	0.0048319150477881	1.705923735068116	0.0880254	0.0880254	chr12	51343736	1.05539199275709	chr12:51343736:G:T
chr12:51343778	['T', 'C']	98663	53353.9484653124	-2380.117760109516	0.0082243400109567	0.0048321016379056	1.7020213205865709	0.0887545	0.0887545	chr12	51343778	1.0518096182658376	chr12:51343778:T:C
chr12:51343823	['G', 'A']	98663	30591.55030509437	413.4125429077431	-0.0040632019315417	0.0060960259154058	-0.6665329163501861	0.505072	0.505072	chr12	51343823	0.2966467070817006	chr12:51343823:G:A
chr12:51344464	['G', 'A']	98663	19565.18981927284	-764.5630475555679	0.0040293687775728	0.0071004928992147	0.5674773335831987	0.570391	0.570391	chr12	51344464	0.2438273356827925	chr12:51344464:G:A
chr12:51344922	['T', 'C']	98663	29222.268196881847	-1092.422865317821	0.0141791549644431	0.0060331114230293	2.3502226248166287	0.0187641	0.0187641	chr12	51344922	1.7266722612219767	chr12:51344922:T:C
chr12:51345038	['C', 'T']	98663	55568.4939949688	-2301.599727198901	0.0077782951307212	0.0047528697894105	1.636547070582793	0.101728	0.101728	chr12	51345038	0.9925594937653212	chr12:51345038:C:T
chr12:51345687	['T', 'C']	98663	58148.27023683993	-2462.297703067421	0.0070714425670419	0.0046892700246529	1.5080049836893967	0.131556	0.131556	chr12	51345687	0.8808893398438147	chr12:51345687:T:C
chr12:51346623	['CATAA', 'C']	98663	85678.23302005504	-1965.34267675711	0.0035838580947485	0.0043060147565161	0.8322911781306076	0.405247	0.405247	chr12	51346623	0.3922801915029348	chr12:51346623:CATAA:C
chr12:51347038	['T', 'C']	98663	20109.48403807747	-806.535616043319	0.0028409751435056	0.0070143415678331	0.4050237810679248	0.685461	0.685461	chr12	51347038	0.1640172497973318	chr12:51347038:T:C
chr12:51347418	['G', 'A']	98663	85635.28344652813	-1973.946865930535	0.003436373404748	0.0043040234388538	0.7984095471522636	0.424635	0.424635	chr12	51347418	0.3719842125241971	chr12:51347418:G:A
chr12:51347833	['T', 'A']	98663	23714.04424688955	-650.673453067267	0.0216029566249394	0.0065548725829149	3.2957096193214874	0.000982081	0.000982081	chr12	51347833	3.0078526910294494	chr12:51347833:T:A
chr12:51347895	['C', 'T']	98663	54922.00624004391	-2262.555087657797	0.0081527552248502	0.0047681407255785	1.709839472881959	0.0872987	0.0872987	chr12	51347895	1.058992223499816	chr12:51347895:C:T
chr12:51348127	['C', 'T']	98663	2189.1331279078017	69.22919883704662	-0.0052421471094495	0.0206534722843324	-0.2538143241621522	0.79964	0.79964	chr12	51348127	0.0971054895104253	chr12:51348127:C:T
chr12:51349164	['G', 'T']	98663	52591.38770647223	-2349.893449600453	0.0080417603849279	0.0048522422580744	1.6573287064441264	0.0974562	0.0974562	chr12	51349164	1.0111905265808818	chr12:51349164:G:T
chr12:51350524	['T', 'C']	98663	107835.3945036899	-5291.249389248658	-0.0056184119356069	0.0043351563291151	-1.2960113797680908	0.194975	0.194975	chr12	51350524	0.7100210709866708	chr12:51350524:T:C
chr12:51350623	['T', 'C']	98663	78209.68312264945	-2568.385727842225	0.0104557293829538	0.0043531947913453	2.401851946469515	0.0163141	0.0163141	chr12	51350623	1.787436879940154	chr12:51350623:T:C
chr12:51351083	['C', 'T']	98663	54580.95770692889	-2311.913641002511	0.0070077189679408	0.0047752587454917	1.467505603661107	0.142242	0.142242	chr12	51351083	0.8469721499139531	chr12:51351083:C:T
chr12:51351694	['G', 'C']	98663	59811.06215725828	-2744.7448552485084	0.0071996807760073	0.0046651632557123	1.543285921921706	0.122765	0.122765	chr12	51351694	0.9109254318385466	chr12:51351694:G:C
chr12:51352480	['G', 'A']	98663	97025.78427774964	-4544.198498833686	0.0057712816824733	0.0043231320974012	1.3349769455211875	0.181887	0.181887	chr12	51352480	0.7401983401339982	chr12:51352480:G:A
chr12:51352910	['T', 'G']	98663	69466.97966923214	-2429.911918608506	-0.0068942061534236	0.0044432326329159	-1.551619445344973	0.120757	0.120757	chr12	51352910	0.9180876848144708	chr12:51352910:T:G
chr12:51354130	['G', 'A']	98663	1985.040238797499	63.8412469213752	0.0078901936941923	0.0216816776061077	0.3639106639962962	0.715926	0.715926	chr12	51354130	0.1451318651956739	chr12:51354130:G:A
chr12:51354542	['G', 'A']	98663	139483.37856056768	-5566.752183162969	0.0056831924226741	0.0047699488291067	1.1914577338848296	0.233477	0.233477	chr12	51354542	0.6317558956763208	chr12:51354542:G:A
chr12:51354929	['TTGAGCTCAGCATGG', 'T']	98663	67204.92740970574	-3064.9655333407754	0.0070799893026787	0.0045478131289579	1.5567898464422854	0.119524	0.119524	chr12	51354929	0.9225448811506726	chr12:51354929:TTGAGCTCAGCATGG:T
chr12:51356771	['TTAAAA', 'T']	98663	47064.83375914997	-2750.754942723996	-0.0117206740052213	0.0050149518600292	-2.337145865474586	0.0194336	0.0194336	chr12	51356771	1.7114467405575309	chr12:51356771:TTAAAA:T
chr12:51357737	['G', 'A']	98663	49191.49290478218	-2449.273696669419	-0.0103367292015396	0.004924403955863	-2.099082304008133	0.0358122	0.0358122	chr12	51357737	1.445968998772731	chr12:51357737:G:A
chr12:51358836	['A', 'G']	98663	66895.8824561048	-2908.6912515207014	0.0095989347687642	0.0045478511246807	2.110652812857418	0.0348047	0.0348047	chr12	51358836	1.458362105299431	chr12:51358836:A:G
chr12:51359113	['G', 'A']	98663	116056.6444023193	-5413.092903770183	0.0001705186046042	0.0044328268013829	0.0384672382307155	0.969315	0.969315	chr12	51359113	0.0135350665706234	chr12:51359113:G:A
chr12:51359868	['G', 'A']	98663	49020.93704571027	-2466.45070511416	-0.0100918227040395	0.0049299512992077	-2.0470430824866788	0.0406565	0.0406565	chr12	51359868	1.390870011239355	chr12:51359868:G:A
chr12:51360295	['C', 'T']	98663	49115.93008283402	-2476.01182787076	-0.0103929077347488	0.004925487678229	-2.1100261362313493	0.0348586	0.0348586	chr12	51360295	1.4576900591217248	chr12:51360295:C:T
chr12:51360586	['A', 'G']	98663	122280.78756728812	-4166.715540105615	0.0032811448941043	0.0043748734901914	0.7499976631234507	0.453258	0.453258	chr12	51360586	0.3436545218707463	chr12:51360586:A:G
chr12:51360845	['A', 'G']	98663	56546.73130061935	-1213.5659035977608	-0.0049912191755916	0.0047994403786048	-1.0399585747208648	0.298362	0.298362	chr12	51360845	0.5252564903186983	chr12:51360845:A:G
chr12:51361509	['G', 'A']	98663	124222.99471795296	-4107.879698679866	0.002685740552595	0.0043958868910502	0.6109667102816151	0.541223	0.541223	chr12	51361509	0.2666237557535765	chr12:51361509:G:A
chr12:51362006	['T', 'C']	98663	173831.09493690133	-6550.407446397951	-0.0107295355278526	0.0065814644104151	-1.6302656762639531	0.103049	0.103049	chr12	51362006	0.9869562183106696	chr12:51362006:T:C
chr12:51362112	['G', 'A']	98663	123573.54466014497	-4159.443609628822	0.0027501362274254	0.0043891332221481	0.6265784354751168	0.530937	0.530937	chr12	51362112	0.274957008439382	chr12:51362112:G:A
chr12:51362434	['G', 'A']	98663	50290.62637607705	-2478.84901803438	-0.009238549552448	0.0048869323690373	-1.8904598743747287	0.0586994	0.0586994	chr12	51362434	1.2313663379009527	chr12:51362434:G:A
chr12:51362485	['T', 'C']	98663	54028.7139120119	-1399.515476443696	-0.0050767636175311	0.0048220996475438	-1.0528118430976448	0.29243	0.29243	chr12	51362485	0.5339780757424639	chr12:51362485:T:C
chr12:51366074	['T', 'C']	98663	2226.383614135393	56.62381277574129	0.0022147912735896	0.0204545745278258	0.1082785305837928	0.913775	0.913775	chr12	51366074	0.0391607279946601	chr12:51366074:T:C
chr12:51366371	['G', 'A']	98663	11787.836330278951	107.24102195588856	-0.0109423136786248	0.0091144385276256	-1.200547202711278	0.22993	0.22993	chr12	51366371	0.6384043606817655	chr12:51366371:G:A
chr12:51366543	['C', 'T']	98663	169554.18518443435	-6493.9653053870015	-0.0154501480471819	0.0061162461606423	-2.526083424601617	0.0115358	0.0115358	chr12	51366543	1.9379522820672024	chr12:51366543:C:T
chr12:51367448	['A', 'G']	98663	167679.29079315517	-6483.714187330985	-0.013787912923163	0.0059599260926275	-2.3134368965109573	0.0207007	0.0207007	chr12	51367448	1.6840149685045678	chr12:51367448:A:G
chr12:51368233	['C', 'CA']	98663	40552.98742979949	-1370.1484488447873	-0.0057066315954074	0.0052728133028029	-1.0822745406847472	0.279133	0.279133	chr12	51368233	0.5541888167872608	chr12:51368233:C:CA
chr12:51368738	['CAGGTG', 'C']	98663	126895.71998986312	-5178.101346043091	-0.0038225381816142	0.0044675189871842	-0.8556288608016508	0.392205	0.392205	chr12	51368738	0.4064868740579134	chr12:51368738:CAGGTG:C
chr12:51368830	['A', 'G']	98663	126917.1500729838	-5173.753506433643	-0.0036950279446536	0.0044671818373542	-0.8271496615060818	0.408154	0.408154	chr12	51368830	0.3891759429611671	chr12:51368830:A:G
chr12:51370362	['C', 'T']	98663	126987.16743879572	-5151.609043720247	-0.003825865700431	0.0044705514893049	-0.8557927829673391	0.392114	0.392114	chr12	51370362	0.4065876514151635	chr12:51370362:C:T
chr12:51371170	['G', 'A']	98663	30238.01741132089	-1606.6291840830754	7.468541681847312e-05	0.0059167912533953	0.0126226215561711	0.989929	0.989929	chr12	51371170	0.0043959528913028	chr12:51371170:G:A
chr12:51371193	['T', 'C']	98663	169608.90980416007	-6475.295797997466	-0.0143927086565829	0.0061252039571056	-2.349751740084728	0.0187879	0.0187879	chr12	51371193	1.7261217600474308	chr12:51371193:T:C
chr12:51371233	['A', 'G']	98663	169241.59910581223	-6548.821277161796	-0.0139316429346623	0.0060992142018413	-2.2841701362868023	0.0223636	0.0223636	chr12	51371233	1.6504582842253093	chr12:51371233:A:G
chr12:51372735	['G', 'C']	98663	40464.15187332738	-1334.8584532982654	-0.0042398253016516	0.0052781423026917	-0.8032798394786449	0.421815	0.421815	chr12	51372735	0.3748779805439036	chr12:51372735:G:C
chr12:51373403	['G', 'A']	98663	105669.34924577268	-4359.594021833796	0.0010856503320589	0.0042867988324445	0.2532543220461481	0.800072	0.800072	chr12	51373403	0.0968709282634722	chr12:51373403:G:A
chr12:51374488	['C', 'T']	98663	20185.636734073283	-843.2941145054779	-0.0070940488420459	0.007005211948853	-1.0126815425202706	0.311215	0.311215	chr12	51374488	0.506939478969513	chr12:51374488:C:T
chr12:51374813	['G', 'A']	98663	101683.73480063668	-4111.880353950368	0.0019924682722683	0.0042676099123008	0.4668815363197252	0.640586	0.640586	chr12	51374813	0.1934225570696161	chr12:51374813:G:A
chr12:51374880	['G', 'A']	98663	124240.74033070749	-4854.144485352118	-0.0006607556055785	0.0044194500388733	-0.1495108214294817	0.881151	0.881151	chr12	51374880	0.0549496615681321	chr12:51374880:G:A
chr12:51375627	['G', 'A']	98663	24300.96988380131	-831.3761416222891	0.0063947594753154	0.0064668609312742	0.9888506252531128	0.322739	0.322739	chr12	51375627	0.4911485509847395	chr12:51375627:G:A
chr12:51375989	['C', 'T']	98663	155326.08066102306	-6504.992889847726	-0.004279675148911	0.0052851476059458	-0.8097550850039327	0.418083	0.418083	chr12	51375989	0.3787374912783187	chr12:51375989:C:T
chr12:51377256	['T', 'C']	98663	12383.004064669803	118.03990600412529	-0.0071756801141192	0.0088999074902604	-0.8062645731960676	0.420092	0.420092	chr12	51377256	0.3766555888474802	chr12:51377256:T:C
chr12:51380514	['T', 'C']	98663	82249.6709951444	-3608.224178844013	0.0004533428183856	0.0043377394546107	0.1045113066677515	0.916764	0.916764	chr12	51380514	0.0377424491597552	chr12:51380514:T:C
chr12:51380703	['G', 'A']	98663	95843.08539911392	-1814.513496290023	-0.0006500189977188	0.0043145123292142	-0.1506587415030671	0.880245	0.880245	chr12	51380703	0.0553964331462493	chr12:51380703:G:A
chr12:51380911	['C', 'T']	98663	84615.7219783673	-1430.6611810849129	-0.0005570135095026	0.0043876254326266	-0.12695101668449	0.898979	0.898979	chr12	51380911	0.0462504531951829	chr12:51380911:C:T
chr12:51380981	['G', 'A']	98663	8045.407721624197	393.8824146284493	-0.0041900994684187	0.0110625256210123	-0.3787651764132435	0.704863	0.704863	chr12	51380981	0.1518952860239411	chr12:51380981:G:A
chr12:51381441	['C', 'T']	98663	33331.729677949086	-1189.884294746871	0.0110070901547777	0.005678246242803	1.938466506049945	0.0525692	0.0525692	chr12	51381441	1.2792686320405275	chr12:51381441:C:T
chr12:51381492	['C', 'T']	98663	122319.07602943858	-5045.378021601601	0.0005554747246866	0.0044197458468443	0.1256802413385935	0.899985	0.899985	chr12	51381492	0.0457647288623595	chr12:51381492:C:T
chr12:51382710	['A', 'C']	98663	123420.76025828165	-6213.476307377392	-0.004435518468659	0.0044878601819351	-0.9883370445704184	0.32299	0.32299	chr12	51382710	0.4908109235266329	chr12:51382710:A:C
chr12:51382941	['C', 'T']	98663	146125.32949500272	-6199.366079966137	-0.0010759445664256	0.004913351789235	-0.2189838246027873	0.826663	0.826663	chr12	51382941	0.0826715002038879	chr12:51382941:C:T
chr12:51383344	['G', 'A']	98663	143131.76070472796	-5546.368398589608	-0.0011804089141044	0.0047727841812701	-0.2473208235010326	0.80466	0.80466	chr12	51383344	0.0943875871048189	chr12:51383344:G:A
chr12:51383851	['C', 'T']	98663	149948.7574961987	-5104.831688387037	-0.0051187773162385	0.0049969447685656	-1.0243814077032334	0.305658	0.305658	chr12	51383851	0.5147642329172646	chr12:51383851:C:T
chr12:51384217	['G', 'C']	98663	18090.01686737218	-53.32956177732724	-0.0129768439933018	0.0074396135758481	-1.7442900576758131	0.0811116	0.0811116	chr12	51384217	1.0909170316613874	chr12:51384217:G:C
chr12:51384529	['TA', 'T']	98663	36412.50049178168	-84.73411333475896	-0.0018999599720547	0.0055863393941079	-0.3401082243693715	0.733776	0.733776	chr12	51384529	0.1344364970472557	chr12:51384529:TA:T
chr12:51384561	['A', 'T']	98663	27347.978687377712	-464.501388141632	0.0021377557291721	0.0061336126580783	0.3485312569186508	0.727442	0.727442	chr12	51384561	0.1382016278872159	chr12:51384561:A:T
chr12:51384823	['T', 'C']	98663	41389.07695507069	-908.0674577659806	0.0006606768564847	0.0052699536208574	0.1253667307184427	0.900233	0.900233	chr12	51384823	0.0456450710962519	chr12:51384823:T:C
chr12:51385537	['C', 'T']	98663	174664.24373802592	-5582.011398934431	0.0033165636363276	0.0066671542592977	0.4974481626403786	0.618874	0.618874	chr12	51385537	0.2083977624093308	chr12:51385537:C:T
chr12:51385760	['AG', 'A']	98663	92178.81703076683	-4372.484792861058	-0.0017155426146362	0.0042937913008466	-0.3995402883922171	0.689496	0.689496	chr12	51385760	0.1614682489703164	chr12:51385760:AG:A
chr12:51386852	['C', 'T']	98663	71647.5236864248	-3537.3080965166	-0.0031599677250631	0.0044469778132506	-0.7105876974801505	0.477341	0.477341	chr12	51386852	0.3211712614036444	chr12:51386852:C:T
chr12:51387970	['C', 'T']	98663	22378.90728671485	-1145.049731708622	-0.0023997372771714	0.0066930153817177	-0.3585435174295879	0.719937	0.719937	chr12	51387970	0.1427055059985286	chr12:51387970:C:T
chr12:51389636	['T', 'A']	98663	74037.25446012244	-3514.9163630572416	-0.000601908074071	0.0044202270985116	-0.1361713008532244	0.891686	0.891686	chr12	51389636	0.0497880519860127	chr12:51389636:T:A
chr12:51390079	['G', 'A']	98663	59043.41065738476	-2301.7354265096183	0.002280213085423	0.0046364055034419	0.4918062243973941	0.622857	0.622857	chr12	51390079	0.2056116503545083	chr12:51390079:G:A
chr12:51390168	['T', 'C']	98663	24277.808773880348	-1252.103704430155	-0.003814035985788	0.0065217501782249	-0.5848178604759422	0.558672	0.558672	chr12	51390168	0.2528430944358208	chr12:51390168:T:C
chr12:51390218	['A', 'T']	98663	62049.62911841332	-2358.429618535132	0.0023376414867545	0.004742945373001	0.492867048408671	0.622108	0.622108	chr12	51390218	0.2061342138100134	chr12:51390218:A:T
chr12:51390724	['GCA', 'G']	98663	100051.23919875108	-3632.955836321944	0.0009164288440635	0.0042475408446426	0.2157551575329484	0.829179	0.829179	chr12	51390724	0.0813517054923217	chr12:51390724:GCA:G
chr12:51391761	['T', 'C']	98663	184703.6161970404	-6997.081171846052	0.007170623952201	0.0089273201761299	0.8032224464598077	0.421848	0.421848	chr12	51391761	0.3748440055612147	chr12:51391761:T:C
chr12:51392009	['G', 'A']	98663	184681.0	-6991.363119120441	0.0074076263497951	0.0089187749465376	0.83056545256486	0.406221	0.406221	chr12	51392009	0.3912376290642071	chr12:51392009:G:A
chr12:51392105	['G', 'A']	98663	22801.386622338	-1153.2125507059195	-0.0022978586875036	0.0066398907304536	-0.346068750343223	0.729292	0.729292	chr12	51392105	0.137098550422894	chr12:51392105:G:A
chr12:51392402	['T', 'C']	98663	101369.1245462472	-3687.978361526007	0.0007723921742134	0.0042470621160639	0.1818650523833788	0.855689	0.855689	chr12	51392402	0.0676840508902286	chr12:51392402:T:C
chr12:51394035	['C', 'T']	98663	121715.1028037383	-4495.2341352314215	0.0009551650390711	0.0043672000683255	0.2187133687780361	0.826874	0.826874	chr12	51394035	0.0825606636926046	chr12:51394035:C:T
chr12:51394556	['T', 'C']	98663	122254.34754533754	-4465.636255760015	0.0010758323106222	0.0043694698477314	0.2462157534239213	0.805516	0.805516	chr12	51394556	0.0939258287485512	chr12:51394556:T:C
chr12:51394964	['G', 'A']	98663	28290.007135906588	-173.9706333356286	0.0034296675461164	0.0060862719141942	0.5635087611051163	0.57309	0.57309	chr12	51394964	0.2417771695961842	chr12:51394964:G:A
chr12:51395688	['T', 'A']	98663	180145.6517367552	-6691.587735097059	0.0042244848994502	0.0076341958081666	0.5533634459481854	0.580016	0.580016	chr12	51395688	0.2365600260648766	chr12:51395688:T:A
chr12:51396747	['A', 'G']	98663	180272.50600687368	-6697.956611269731	0.0047303121873724	0.0076607202784544	0.6174761661349754	0.536922	0.536922	chr12	51396747	0.2700888007623066	chr12:51396747:A:G
chr12:51398102	['T', 'G']	98663	180300.3761683665	-6683.752893047	0.0053107852552534	0.0076656371635007	0.6928041520853998	0.488434	0.488434	chr12	51398102	0.3111941123388667	chr12:51398102:T:G
chr12:51398561	['C', 'A']	98663	28375.876040262337	-154.61185272682607	0.0038048571389984	0.0060782656093624	0.625977438882858	0.531331	0.531331	chr12	51398561	0.2746348448540786	chr12:51398561:C:A
chr12:51398941	['G', 'T']	98663	97821.72714460969	-3403.450433010996	0.0017062594456128	0.0042451951669889	0.4019272091141783	0.687738	0.687738	chr12	51398941	0.1625769786616512	chr12:51398941:G:T
chr12:51399447	['T', 'C']	98663	180269.3084868081	-6695.355979885342	0.0045778628344272	0.0076575173482662	0.5978259827858803	0.549957	0.549957	chr12	51399447	0.2596712657653369	chr12:51399447:T:C
chr12:51399808	['G', 'C']	98663	180267.7897441616	-6693.315118848105	0.0047314194844303	0.0076568684125656	0.6179314087030277	0.536622	0.536622	chr12	51399808	0.2703315264409233	chr12:51399808:G:C
chr12:51400037	['G', 'A']	98663	122149.76006367752	-4482.350584649554	0.0006493428249389	0.0043711695169991	0.1485512795634346	0.881908	0.881908	chr12	51400037	0.0545767177891617	chr12:51400037:G:A
chr12:51400259	['A', 'G']	98663	122227.82146441352	-4487.372862286311	0.0004543767659029	0.0043700954254377	0.1039741062078487	0.91719	0.91719	chr12	51400259	0.0375406889709847	chr12:51400259:A:G
chr12:51400590	['ACC', 'A']	98663	57881.86597362494	-2245.7797142172008	0.0007642672348526	0.0046556385763568	0.1641594858187484	0.869606	0.869606	chr12	51400590	0.0606774724200347	chr12:51400590:ACC:A
chr12:51400902	['G', 'A']	98663	26832.27858260345	-357.10242484534285	0.0037207800479929	0.0062247628802018	0.5977384391342965	0.550016	0.550016	chr12	51400902	0.2596246766682284	chr12:51400902:G:A
chr12:51401839	['A', 'G']	98663	68403.63934143694	-3314.580171430409	-0.0006129362390219	0.0044908923463288	-0.1364842868083864	0.891439	0.891439	chr12	51401839	0.0499083696729009	chr12:51401839:A:G
chr12:51402841	['C', 'G']	98663	24814.024045333364	-1300.310833685336	-0.0013606920910675	0.0064059900370014	-0.2124093361382151	0.831788	0.831788	chr12	51402841	0.0799873493850974	chr12:51402841:C:G
chr12:51402848	['G', 'A']	98663	57208.17651710226	-2303.063664731864	0.0001113934468201	0.0046720965727241	0.0238422825997322	0.980978	0.980978	chr12	51402848	0.0083407322589284	chr12:51402848:G:A
chr12:51403105	['ATTAGGTAATAGGTATAAACTGCTCAGAACAGTGCTCAGAACATAATAAATGC', 'A']	98663	68118.96378504683	-3327.642844731316	-0.0009966739765497	0.0044925291327194	-0.2218514220177082	0.82443	0.82443	chr12	51403105	0.083846213159925	chr12:51403105:ATTAGGTAATAGGTATAAACTGCTCAGAACAGTGCTCAGAACATAATAAATGC:A
chr12:51403575	['A', 'G']	98663	57434.896245159456	-2315.3682940861863	0.0004798972042837	0.0046663789709633	0.1028414552846822	0.918089	0.918089	chr12	51403575	0.0371152160369418	chr12:51403575:A:G
chr12:51405576	['T', 'G']	98663	28925.69082688779	69.18699887196894	0.0036152044325568	0.006066106753653	0.5959678224224739	0.551198	0.551198	chr12	51405576	0.2586923669178102	chr12:51405576:T:G
chr12:51406108	['A', 'G']	98663	28771.08253504851	79.23822198908036	0.0043081426049403	0.0060760822103138	0.7090329682550074	0.478306	0.478306	chr12	51406108	0.3202941711862678	chr12:51406108:A:G
chr12:51406184	['A', 'C']	98663	101946.33278258138	-4422.372709552611	-0.0020961185012862	0.0042564730012774	-0.492454316204316	0.622399	0.622399	chr12	51406184	0.2059311137928385	chr12:51406184:A:C
chr12:51406566	['A', 'G']	98663	30135.443505144187	-101.3671484885601	0.0051509994491575	0.0059479214618851	0.8660167223400156	0.386483	0.386483	chr12	51406566	0.4128696043810144	chr12:51406566:A:G
chr12:51406727	['C', 'T']	98663	84673.29848658403	-3685.405377647821	-0.0026003815604179	0.0043018529072402	-0.6044794223534259	0.545526	0.545526	chr12	51406727	0.2631845459235905	chr12:51406727:C:T
chr12:51407559	['G', 'A']	98663	101564.61759696684	-3223.56528629047	0.0017925961380125	0.0042427555305954	0.422507524905877	0.672656	0.672656	chr12	51407559	0.1722069796045039	chr12:51407559:G:A
chr12:51408332	['T', 'C']	98663	14310.604558566674	-423.6477048483967	0.0053988365503583	0.0082281331289518	0.6561435584168883	0.511733	0.511733	chr12	51408332	0.2909565758834819	chr12:51408332:T:C
chr12:51408489	['G', 'A']	98663	14267.867672846323	-417.20776077691806	0.005719396207707	0.0082301793204106	0.6949297196384394	0.487101	0.487101	chr12	51408489	0.3123809788371068	chr12:51408489:G:A
chr12:51408506	['G', 'A']	98663	87374.48287223364	-2826.417459053837	0.00047504530705	0.0042655021121307	0.1113691412082612	0.911324	0.911324	chr12	51408506	0.0403271922961115	chr12:51408506:G:A
chr12:51408684	['G', 'T']	98663	87357.7083016534	-2826.6751599285126	0.0004219137558973	0.0042658954224115	0.0989039144468387	0.921215	0.921215	chr12	51408684	0.0356389991009983	chr12:51408684:G:T
chr12:51408872	['C', 'T']	98663	103849.52568092202	-2939.635924428891	0.003277348523611	0.0042502234507572	0.7711002872159953	0.440649	0.440649	chr12	51408872	0.3559072111199275	chr12:51408872:C:T
chr12:51409326	['A', 'C']	98663	16538.340996401603	-105.85182030431288	0.0097385687322966	0.0077655720778908	1.254069711106413	0.20982	0.20982	chr12	51409326	0.6781531173071116	chr12:51409326:A:C
chr12:51409480	['T', 'C']	98663	104042.14216701192	-2970.480137559963	0.0027617320211722	0.0042524344550556	0.6494472872800773	0.516051	0.516051	chr12	51409480	0.2873073760393088	chr12:51409480:T:C
chr12:51411413	['C', 'T']	98663	14632.24579497124	-425.81035561741794	0.0074886108789899	0.0081420398508469	0.9197462817884584	0.357708	0.357708	chr12	51411413	0.4464713469155995	chr12:51411413:C:T
chr12:51412588	['C', 'T']	98663	85341.56964874046	-3876.665585136806	-0.0043128255290026	0.0042935180054158	-1.0044969005748767	0.315142	0.315142	chr12	51412588	0.5014937131296839	chr12:51412588:C:T
chr12:51413598	['G', 'A']	98663	85129.88504861458	-3916.486779185836	-0.0044016739787751	0.0042959348553757	-1.0246137632341006	0.305548	0.305548	chr12	51413598	0.5149205546599345	chr12:51413598:G:A
chr12:51413768	['C', 'T']	98663	14603.33211020334	-408.0401964072586	0.0082010468014642	0.0081420609243217	1.0072445880337586	0.31382	0.31382	chr12	51413768	0.5033193819318329	chr12:51413768:C:T
chr12:51414443	['G', 'A']	98663	13710.667575594767	-497.0534969748383	0.0057623529703724	0.0083854319714992	0.6871861807427204	0.491967	0.491967	chr12	51414443	0.3080640277175201	chr12:51414443:G:A
chr12:51414711	['G', 'A']	98663	169277.73574730355	-6336.734397759272	-0.0076867600315565	0.0061195402117341	-1.2561009104601055	0.209082	0.209082	chr12	51414711	0.6796833542562772	chr12:51414711:G:A
chr12:51414933	['G', 'A']	98663	14598.367390797495	-410.60035393376296	0.0080674890038657	0.0081443615099581	0.9905612605729318	0.321902	0.321902	chr12	51414933	0.4922763250035274	chr12:51414933:G:A
chr12:51414997	['C', 'T']	98663	85041.23872956015	-3920.1081829904806	-0.0045114430905728	0.0042966536862194	-1.0499899270546809	0.293725	0.293725	chr12	51414997	0.5320590875256174	chr12:51414997:C:T
chr12:51417283	['C', 'T']	98663	85040.82444241687	-3913.85168537176	-0.0043649502142072	0.0042965254274267	-1.0159256096434788	0.309667	0.309667	chr12	51417283	0.5091050732402853	chr12:51417283:C:T
chr12:51417563	['A', 'G']	98663	184397.461991565	-6674.145834500637	-0.0057590410406777	0.0086381749302369	-0.6666965055915756	0.504968	0.504968	chr12	51417563	0.2967361424036236	chr12:51417563:A:G
chr12:51417586	['T', 'C']	98663	184363.4234118256	-6670.96261742338	-0.0055638993494796	0.0086172481960921	-0.6456700820109644	0.518495	0.518495	chr12	51417586	0.2852554272843511	chr12:51417586:T:C
chr12:51417621	['G', 'A']	98663	14570.953681457371	-423.8652669509621	0.0074338660969123	0.0081520137022396	0.9119054958003786	0.361821	0.361821	chr12	51417621	0.4415062304019976	chr12:51417621:G:A
chr12:51418742	['G', 'A']	98663	22214.80126704171	-43.58148124343577	0.0056716820718437	0.0067726189842538	0.8374429574482527	0.402346	0.402346	chr12	51418742	0.3954003119375305	chr12:51418742:G:A
chr12:51419771	['T', 'A']	98663	14305.594939788349	-454.95263720528726	0.0076426916853191	0.0082226989924216	0.929462660905254	0.352652	0.352652	chr12	51419771	0.4526536487922964	chr12:51419771:T:A
chr12:51420252	['A', 'G']	98663	184476.2185653324	-6672.474639922783	-0.0057425995293592	0.0086532741088533	-0.6636331470748056	0.506927	0.506927	chr12	51420252	0.2950545767214957	chr12:51420252:A:G
chr12:51420611	['T', 'C']	98663	184362.34303350968	-6672.076702083282	-0.0054272539862468	0.0086164148498861	-0.6298738025965088	0.528779	0.528779	chr12	51420611	0.2767258008091364	chr12:51420611:T:C
chr12:51420636	['C', 'T']	98663	57497.32423692558	-2551.7516812468457	-0.0021670855800649	0.0046695780087554	-0.4640859572324604	0.642587	0.642587	chr12	51420636	0.1920680647872613	chr12:51420636:C:T
chr12:51421918	['T', 'C']	98663	184365.3431855501	-6671.475446312735	-0.0055648219774589	0.0086164740442134	-0.6458351698042996	0.518388	0.518388	chr12	51421918	0.2853450603668274	chr12:51421918:T:C
chr12:51422002	['C', 'T']	98663	83717.66747092991	-2448.837464715741	0.0004419198629689	0.004287535243289	0.1030708409127634	0.917907	0.917907	chr12	51422002	0.0372013181809174	chr12:51422002:C:T
chr12:51422356	['A', 'G']	98663	184369.73736329447	-6672.26319021212	-0.0056307234911878	0.008617946899528	-0.6533718015245895	0.513518	0.513518	chr12	51422356	0.2894443287684257	chr12:51422356:A:G
chr12:51422946	['C', 'T']	98663	184347.3422733078	-6664.316100830387	-0.0049137353703228	0.0086116632250187	-0.5705907490724185	0.568278	0.568278	chr12	51422946	0.2454391566660613	chr12:51422946:C:T
chr12:51423751	['C', 'T']	98663	184346.47378343588	-6654.729633715025	-0.0040895757239564	0.0086107225103658	-0.474939904175666	0.634831	0.634831	chr12	51423751	0.1973418739773365	chr12:51423751:C:T
chr12:51424208	['A', 'G']	98663	184360.5544743137	-6659.143560555584	-0.0046781846624485	0.0086148666183035	-0.5430362267605022	0.587106	0.587106	chr12	51424208	0.2312834812752466	chr12:51424208:A:G
chr12:51424308	['G', 'A']	98663	184361.63479142383	-6655.771286717056	-0.0045415008839665	0.0086153425953885	-0.5271410664965815	0.598097	0.598097	chr12	51424308	0.2232283759639392	chr12:51424308:G:A
chr12:51424356	['C', 'T']	98663	14662.498641331891	-416.131176193004	0.0070973607968691	0.0081310493563314	0.8728714444886098	0.382735	0.382735	chr12	51424356	0.4171018209951674	chr12:51424356:C:T
chr12:51424518	['G', 'A']	98663	82472.8821925307	-2499.3308125699136	0.0008426286215521	0.0042950100779382	0.1961878101009364	0.844464	0.844464	chr12	51424518	0.0734188599290885	chr12:51424518:G:A
chr12:51426170	['G', 'A']	98663	184315.3406515437	-6668.3582247107415	-0.0051161733285558	0.008603279211418	-0.5946771228540139	0.552061	0.552061	chr12	51426170	0.2580129322350638	chr12:51426170:G:A
chr12:51427026	['T', 'C']	98663	101327.75420202166	-4079.987006596137	-0.0012059672541715	0.0042561143819496	-0.2833493524718395	0.77691	0.77691	chr12	51427026	0.109629288492835	chr12:51427026:T:C
chr12:51428259	['C', 'G']	98663	13718.695229986415	-491.5387404720877	0.0057944337783545	0.0083763728403369	0.6917592959151891	0.48909	0.48909	chr12	51428259	0.3106112167314	chr12:51428259:C:G
chr12:51428591	['A', 'T']	98663	13717.39032771431	-492.80871206424047	0.0056548342806417	0.0083779493955237	0.6749663925713267	0.499699	0.499699	chr12	51428591	0.3012915196687128	chr12:51428591:A:T
chr12:51428660	['A', 'G']	98663	14203.007683263057	-467.1490066497263	0.0070716464732202	0.0082460666114028	0.8575781407636757	0.391128	0.391128	chr12	51428660	0.4076810927407351	chr12:51428660:A:G
chr12:51429584	['C', 'T']	98663	99093.152593584	-4307.995467680095	-0.0022619954055667	0.0042531736050013	-0.5318370740631883	0.59484	0.59484	chr12	51429584	0.2255998350472242	chr12:51429584:C:T
chr12:51430583	['A', 'G']	98663	184348.7117135384	-6657.752991318665	-0.0045076877903187	0.0086120631785343	-0.523415550591194	0.600686	0.600686	chr12	51430583	0.2213524898998227	chr12:51430583:A:G
chr12:51430640	['C', 'T']	98663	184333.2345451228	-6656.234335480154	-0.0044184793688204	0.0086060908792852	-0.5134130502218716	0.607664	0.607664	chr12	51430640	0.2163364919140984	chr12:51430640:C:T
chr12:51430653	['G', 'A']	98663	184339.2358224691	-6654.15849674616	-0.0042743501894013	0.0086081631351331	-0.4965461414126878	0.61951	0.61951	chr12	51430653	0.2079516789412391	chr12:51430653:G:A
chr12:51433335	['C', 'T']	98663	100886.27040780126	-4110.474658684026	-0.0011301993044784	0.0042496277192856	-0.265952544348612	0.790276	0.790276	chr12	51433335	0.1022212070090656	chr12:51433335:C:T
chr12:51437987	['G', 'A']	98663	82557.04109436297	-2635.9393114378245	0.0008622557368555	0.0042914213467773	0.2009254433855622	0.840757	0.840757	chr12	51437987	0.0753295081361721	chr12:51437987:G:A
chr12:51438055	['G', 'A']	98663	101446.42317127566	-4065.886479413232	-0.002043973507297	0.0042440652870682	-0.4816074610174186	0.630086	0.630086	chr12	51438055	0.2006001699489008	chr12:51438055:G:A
chr12:51438203	['A', 'G']	98663	82604.11705007458	-2641.508523265948	0.0007709307840188	0.0042914719690332	0.1796425071820997	0.857434	0.857434	chr12	51438203	0.0667992993189468	chr12:51438203:A:G
chr12:51439087	['C', 'T']	98663	82547.56989923157	-2647.656845163123	0.0006518690941883	0.0042918311946812	0.1518860049752741	0.879277	0.879277	chr12	51439087	0.0558742869052764	chr12:51439087:C:T
chr12:51440224	['G', 'A']	98663	85358.95470075934	-3803.35985909541	-0.0048631607128091	0.0042936188034301	-1.1326484570367488	0.257365	0.257365	chr12	51440224	0.589450514698113	chr12:51440224:G:A
chr12:51441476	['T', 'C']	98663	184349.2108416027	-6657.791244025312	-0.0045119027045039	0.0086106763586071	-0.523989349569949	0.600287	0.600287	chr12	51441476	0.2216410617572332	chr12:51441476:T:C
chr12:51441793	['G', 'A']	98663	14206.719961888544	-468.4230857677306	0.0070532769210937	0.0082452943659453	0.8554305774970432	0.392315	0.392315	chr12	51441793	0.4063650864850729	chr12:51441793:G:A
chr12:51442476	['C', 'T']	98663	101443.47908683574	-4071.271343916852	-0.0021469715627293	0.0042436525304309	-0.5059253902937452	0.61291	0.61291	chr12	51442476	0.2126032928110651	chr12:51442476:C:T
chr12:51442832	['C', 'T']	98663	101730.65293688283	-4027.141832840329	-0.0020123936352039	0.0042442815758711	-0.4741423487650791	0.635399	0.635399	chr12	51442832	0.1969534730071773	chr12:51442832:C:T
chr12:51442839	['C', 'T']	98663	99774.29285156682	-4251.575037027	-0.0030359218684793	0.0042458650027595	-0.7150302391871292	0.474592	0.474592	chr12	51442839	0.3236795867784732	chr12:51442839:C:T
chr12:51444005	['T', 'C']	98663	99811.20947843278	-4246.878818032162	-0.0029402244782234	0.0042464623609575	-0.6923938630084645	0.488692	0.488692	chr12	51444005	0.3109647704138029	chr12:51444005:T:C
chr12:51444359	['C', 'T']	98663	99785.3071292429	-4243.55534984875	-0.0028357031978138	0.004246514486517	-0.6677719355055514	0.504281	0.504281	chr12	51444359	0.2973273946221546	chr12:51444359:C:T
chr12:51447130	['G', 'A']	98663	184326.47297256207	-6655.837134042335	-0.0043386246156085	0.0086046937656703	-0.5042160399616025	0.614111	0.614111	chr12	51447130	0.2117531234344488	chr12:51447130:G:A
chr12:51447460	['G', 'A']	98663	14136.725356610596	-664.2691128936251	0.0073652019111491	0.008244193214818	0.8933805551659006	0.371656	0.371656	chr12	51447460	0.4298588515712225	chr12:51447460:G:A
chr12:51448189	['A', 'C']	98663	101513.69343768698	-4059.041112843125	-0.0019030279131418	0.0042444204305018	-0.448359898436552	0.653894	0.653894	chr12	51448189	0.1844926476178848	chr12:51448189:A:C
chr12:51449854	['C', 'T']	98663	4983.454588764775	2.994146744247904	0.0084848926125196	0.0135774695720818	0.6249244432089467	0.532022	0.532022	chr12	51449854	0.2740704085300414	chr12:51449854:C:T
chr12:51452306	['G', 'A']	98663	101312.75198458967	-4102.092226903622	-0.0027118638240064	0.0042445731742687	-0.6389014189804004	0.522889	0.522889	chr12	51452306	0.2815904943140619	chr12:51452306:G:A
chr12:51454016	['C', 'T']	98663	53948.92119934317	-2683.52326817387	-0.0009009821134979	0.0047847084537978	-0.1883044959160993	0.850638	0.850638	chr12	51454016	0.0702552202327541	chr12:51454016:C:T
chr12:51455640	['G', 'A']	98663	85366.63086234513	-3806.951025447147	-0.0049760823956509	0.0042931089848576	-1.159085970843557	0.246424	0.246424	chr12	51455640	0.608316997157037	chr12:51455640:G:A
chr12:51456189	['TGATA', 'T']	98663	76795.45903201606	-4223.454238430947	-0.0067530877905526	0.0044115245060795	-1.5307832431274484	0.125826	0.125826	chr12	51456189	0.9002296093690815	chr12:51456189:TGATA:T
chr12:51456244	['G', 'A']	98663	99754.25438969988	-4244.854830364592	-0.0029973049643289	0.0042464550328604	-0.7058369725182172	0.480291	0.480291	chr12	51456244	0.3184955513726104	chr12:51456244:G:A
chr12:51456943	['A', 'G']	98663	106465.42346799128	-4354.460263354037	-0.0024722788252656	0.0042573846119147	-0.5807036597883822	0.561442	0.561442	chr12	51456943	0.2506951020578926	chr12:51456943:A:G
chr12:51458727	['C', 'T']	98663	99653.22080068124	-4278.06064479645	-0.0034538219740515	0.0042472161727673	-0.8131966524795776	0.416107	0.416107	chr12	51458727	0.380794978184937	chr12:51458727:C:T
chr12:51458977	['G', 'A']	98663	101293.4265715126	-4093.270654674123	-0.0025320582367758	0.0042442981941894	-0.5965787795594354	0.55079	0.55079	chr12	51458977	0.2590139532812059	chr12:51458977:G:A
chr12:51459408	['C', 'T']	98663	99649.1499270132	-4277.208154415164	-0.0034404642582642	0.0042470395603722	-0.8100852863171066	0.417893	0.417893	chr12	51459408	0.3789349035317384	chr12:51459408:C:T
chr12:51459440	['A', 'G']	98663	184353.3425773885	-6657.176485024182	-0.0044726030203133	0.008614460473711	-0.5191971144289897	0.603624	0.603624	chr12	51459440	0.2192335010694876	chr12:51459440:A:G
chr12:51460391	['CT', 'C']	98663	184228.30911857207	-6659.822882039518	-0.0049699694318723	0.0085756857657038	-0.5795419244194369	0.562225	0.562225	chr12	51460391	0.2500898468811016	chr12:51460391:CT:C
chr12:51460794	['T', 'C']	98663	4984.252589754506	3.307269601799999	0.0085248380869461	0.013576169888844	0.6279265917224026	0.530053	0.530053	chr12	51460794	0.2756807031223482	chr12:51460794:T:C
chr12:51461884	['TTTGA', 'T']	98663	13590.1019411079	-506.14030147819216	0.0053689188404528	0.0084196814490139	0.6376629416403486	0.523695	0.523695	chr12	51461884	0.28092157252352	chr12:51461884:TTTGA:T
chr12:51461943	['A', 'G']	98663	99801.25380926796	-4246.587427793447	-0.0030062046561823	0.0042463834793027	-0.7079446947820071	0.478981	0.478981	chr12	51461943	0.3196817136393287	chr12:51461943:A:G
chr12:51462200	['G', 'A']	98663	101485.42910145163	-4067.517809622489	-0.0021890211712971	0.0042439315094318	-0.5158003060210135	0.605995	0.605995	chr12	51462200	0.2175309591363009	chr12:51462200:G:A
chr12:51462695	['C', 'A']	98663	99786.59218545591	-4236.328673085027	-0.0027191683232511	0.0042473919267586	-0.6401971775009225	0.522046	0.522046	chr12	51462695	0.2822912275226755	chr12:51462695:C:A
chr12:51462851	['T', 'C']	98663	101502.30222249278	-4064.205022370285	-0.0019732710345278	0.0042456148546641	-0.4647786250229516	0.642091	0.642091	chr12	51462851	0.1924034174183912	chr12:51462851:T:C
chr12:51463076	['G', 'A']	98663	85400.56408800569	-3808.014848473392	-0.0048367232163954	0.0042937695743215	-1.1264515090238971	0.259977	0.259977	chr12	51463076	0.5850650720865703	chr12:51463076:G:A
chr12:51464117	['AC', 'A']	98663	105309.68418864938	-4271.723651827007	-0.0020384699497496	0.0042555814186431	-0.4790109151288617	0.631932	0.631932	chr12	51464117	0.1993296521189307	chr12:51464117:AC:A
chr12:51464793	['G', 'A']	98663	99807.19714940288	-4218.835862542374	-0.0024867921550873	0.00424628566214	-0.5856393923893675	0.558119	0.558119	chr12	51464793	0.2532731925797373	chr12:51464793:G:A
chr12:51465057	['T', 'C']	98663	82600.27868686257	-2664.563341679761	0.0003451448291192	0.0042917633620315	0.0804202841593547	0.935903	0.935903	chr12	51465057	0.0287691606077661	chr12:51465057:T:C
chr12:51466166	['G', 'T']	98663	99796.32163025287	-4215.3551595233375	-0.0024200755707045	0.00424646195812	-0.5699039799654462	0.568744	0.568744	chr12	51466166	0.2450831719271586	chr12:51466166:G:T
chr12:51466535	['CTTAAA', 'C']	98663	85374.74735358542	-3787.758948732861	-0.0045305092071593	0.0042944008199733	-1.0549805193050223	0.291437	0.291437	chr12	51466535	0.535455312292326	chr12:51466535:CTTAAA:C
chr12:51466806	['A', 'T']	98663	99807.26674776964	-4218.190730513699	-0.0024130705278124	0.0042464413610675	-0.5682571175799283	0.569862	0.569862	chr12	51466806	0.244230302037469	chr12:51466806:A:T
chr12:51467666	['A', 'G']	98663	20799.162152299083	-1279.4440042311303	-0.0032949092541196	0.0069463787464319	-0.4743348116185106	0.635262	0.635262	chr12	51467666	0.1970471224451491	chr12:51467666:A:G
chr12:51469544	['A', 'G']	98663	5030.91783668711	-4.677922337693094	0.0079804147773986	0.0135157806714936	0.5904516336396513	0.554889	0.554889	chr12	51469544	0.2557938844607523	chr12:51469544:A:G
chr12:51469859	['T', 'C']	98663	184392.951335462	-6661.635142970225	-0.0045539912335941	0.0086253276093354	-0.5279789290165873	0.597515	0.597515	chr12	51469859	0.2236511877263368	chr12:51469859:T:C
chr12:51472319	['C', 'T']	98663	20708.839578751053	-1284.5722758493396	-0.0034949810007399	0.0069601435317976	-0.5021420872677479	0.615569	0.615569	chr12	51472319	0.2107232593212838	chr12:51472319:C:T
chr12:51472621	['C', 'T']	98663	101369.63096107056	-4068.9883884630353	-0.0021083198701946	0.0042441996325826	-0.4967532285732051	0.619364	0.619364	chr12	51472621	0.2080540412390215	chr12:51472621:C:T
chr12:51472622	['A', 'G']	98663	101545.05159844666	-4033.374386528892	-0.0014753226578615	0.0042438754648998	-0.3476357094037242	0.728115	0.728115	chr12	51472622	0.1378000218942538	chr12:51472622:A:G
chr12:51472640	['G', 'A']	98663	101522.4057415686	-4026.938684703164	-0.0013595689676251	0.0042434137226999	-0.3203951008482114	0.74867	0.74867	chr12	51472640	0.1257095691632569	chr12:51472640:G:A
chr12:51475314	['G', 'A']	98663	101341.51581444385	-4063.1926042893024	-0.0020139636448763	0.0042439635415391	-0.4745478195474655	0.63511	0.63511	chr12	51475314	0.197151049108464	chr12:51475314:G:A
chr12:51477845	['A', 'G']	98663	101697.92281487944	-4030.610933355224	-0.0021013413322157	0.0042450501623477	-0.4950097765284298	0.620594	0.620594	chr12	51477845	0.2071924275586334	chr12:51477845:A:G
chr12:51478453	['A', 'T']	98663	101654.90973609242	-4024.630927051072	-0.0019846074520381	0.0042447301564623	-0.4675461993777693	0.64011	0.64011	chr12	51478453	0.1937453880660508	chr12:51478453:A:T
chr12:51478492	['A', 'G']	98663	101377.742913338	-4062.979645004953	-0.0019360492175262	0.0042445354151899	-0.4561274740688189	0.648299	0.648299	chr12	51478492	0.188224648295009	chr12:51478492:A:G
chr12:51478646	['C', 'T']	98663	101652.63633138013	-4021.3058446918703	-0.0019511320504622	0.0042447339780054	-0.4596594416922814	0.645762	0.645762	chr12	51478646	0.1899275147166113	chr12:51478646:C:T
chr12:51478761	['C', 'T']	98663	82683.57060457385	-2630.4175161856333	0.0009619809884393	0.0042902640844992	0.2242241898150285	0.822583	0.822583	chr12	51478761	0.0848202701276979	chr12:51478761:C:T
chr12:51478795	['A', 'G']	98663	99699.2310601068	-4244.679535324088	-0.0029025143305428	0.0042472123694488	-0.6833927946295452	0.49436	0.49436	chr12	51478795	0.3059566764347258	chr12:51478795:A:G
chr12:51479410	['T', 'G']	98663	184351.6054936144	-6655.387166879602	-0.0043617642357581	0.0086118472996396	-0.5064841588564496	0.612518	0.612518	chr12	51479410	0.2128811442110869	chr12:51479410:T:G
chr12:51480270	['C', 'T']	98663	81691.24772167424	-4210.611786223992	-0.0053395140041766	0.0043533210095422	-1.2265380826437369	0.219999	0.219999	chr12	51480270	0.6575792932481072	chr12:51480270:C:T
chr12:51480369	['G', 'A']	98663	184336.21005098475	-6657.281905417005	-0.0044338487841557	0.0086074426875777	-0.5151180141524081	0.606472	0.606472	chr12	51480369	0.2171892451291478	chr12:51480369:G:A
chr12:51480372	['G', 'T']	98663	55743.34483527624	-2601.493987277945	-0.0020900119258434	0.0047127854280326	-0.4434769963027814	0.657422	0.657422	chr12	51480372	0.182155766760731	chr12:51480372:G:T
chr12:51481463	['G', 'A']	98663	184343.28937658388	-6661.84228346308	-0.0048204598109355	0.0086099981800914	-0.5598676922001738	0.575571	0.575571	chr12	51481463	0.239901096002382	chr12:51481463:G:A
chr12:51481729	['G', 'A']	98663	99660.27291252684	-4250.432114740325	-0.0030515271961871	0.0042474128361358	-0.718443747738762	0.472485	0.472485	chr12	51481729	0.3256119744999758	chr12:51481729:G:A
chr12:51481916	['C', 'T']	98663	184281.074481025	-6648.018281123521	-0.0034240100593267	0.008588692367067	-0.3986648855250602	0.690141	0.690141	chr12	51481916	0.1610621711958929	chr12:51481916:C:T
chr12:51483035	['C', 'T']	98663	14634.186599766865	-524.0756979726544	0.006668022435819	0.0081314372140101	0.8200299971978212	0.412201	0.412201	chr12	51483035	0.3848909589567207	chr12:51483035:C:T
chr12:51485047	['A', 'G']	98663	99927.35881786386	-4182.031393580677	-0.0021760410535575	0.004245999382991	-0.5124920795500945	0.608308	0.608308	chr12	51485047	0.2158764719917716	chr12:51485047:A:G
chr12:51486042	['G', 'T']	98663	184268.9412802189	-6682.036695374741	-0.0059276667326281	0.0085882431428157	-0.6902071394644572	0.490066	0.490066	chr12	51486042	0.309745427102947	chr12:51486042:G:T
chr12:51486309	['A', 'G']	98663	12346.629042723613	13.364884213432616	0.0071353973740942	0.0087996542616574	0.8108724686133517	0.417441	0.417441	chr12	51486309	0.3794048978692815	chr12:51486309:A:G
chr12:51486661	['T', 'A']	98663	184276.73547805112	-6677.354638432916	-0.0054946993093086	0.0085895875492382	-0.6396930327342601	0.522374	0.522374	chr12	51486661	0.2820184472336206	chr12:51486661:T:A
chr12:51486739	['C', 'T']	98663	101270.528572732	-4080.221551452093	-0.0021096321817042	0.0042433673820496	-0.4971599184714516	0.619077	0.619077	chr12	51486739	0.2082553306319559	chr12:51486739:C:T
chr12:51487043	['C', 'T']	98663	76637.75849519485	-4158.783436278629	-0.0056870990189509	0.0044132556437828	-1.2886402868962918	0.197526	0.197526	chr12	51487043	0.70437573085602	chr12:51487043:C:T
chr12:51487941	['T', 'C']	98663	101208.41278498084	-4067.930990088334	-0.0021119834773463	0.0042430891538611	-0.4977466654040298	0.618664	0.618664	chr12	51487941	0.2085451547998273	chr12:51487941:T:C
chr12:51488469	['G', 'A']	98663	13711.280892268704	-492.6712070052524	0.0057299645990328	0.0083817093059234	0.6836272161077538	0.494212	0.494212	chr12	51488469	0.3060867136678295	chr12:51488469:G:A
chr12:51490433	['C', 'G']	98663	99537.36334692052	-4244.256437154289	-0.0028856481341877	0.004247147252103	-0.679432090036178	0.496866	0.496866	chr12	51490433	0.3037607205367861	chr12:51490433:C:G
chr12:51491034	['A', 'G']	98663	83245.81127921004	-2668.4259001797373	0.0006256552315459	0.004287855357444	0.1459133248185986	0.88399	0.88399	chr12	51491034	0.0535526478482203	chr12:51491034:A:G
chr12:51491037	['G', 'A']	98663	99531.23760087596	-4251.088468000095	-0.0029632379241361	0.0042469584864959	-0.6977317846544497	0.485347	0.485347	chr12	51491037	0.313947650468565	chr12:51491037:G:A
chr12:51492426	['A', 'G']	98663	99751.28678893308	-4230.462306785839	-0.0029789382282868	0.004246245390279	-0.7015464144174341	0.482964	0.482964	chr12	51492426	0.3160852402299235	chr12:51492426:A:G
chr12:51495214	['G', 'T']	98663	99742.15312876964	-4238.330480021785	-0.0031293666040533	0.0042460845920413	-0.737000532188849	0.461124	0.461124	chr12	51495214	0.3361822735812482	chr12:51495214:G:T
chr12:51495629	['C', 'G']	98663	55764.56485771349	-2629.203717801696	-0.0021400223340758	0.0047149898318306	-0.4538763412868311	0.649919	0.649919	chr12	51495629	0.1871407665034015	chr12:51495629:C:G
chr12:51496937	['G', 'A']	98663	99748.19798266512	-4241.22919207312	-0.0032008222433633	0.0042462470168013	-0.753800292516787	0.450971	0.450971	chr12	51496937	0.345851384829172	chr12:51496937:G:A
chr12:51497568	['C', 'T']	98663	82918.01041180882	-2690.9635114975654	0.000664732029954	0.0042874234920198	0.1550423071551851	0.876788	0.876788	chr12	51497568	0.0571054027117202	chr12:51497568:C:T
chr12:51498039	['T', 'C']	98663	13766.486713329525	-489.8658092934564	0.0061933442395496	0.0083804877753668	0.7390195422459761	0.459897	0.459897	chr12	51498039	0.3373394234063824	chr12:51498039:T:C
chr12:51498258	['A', 'G']	98663	101440.7455401062	-4066.438655025091	-0.0024966628976222	0.0042444326921945	-0.5882206359906706	0.556386	0.556386	chr12	51498258	0.2546238064284477	chr12:51498258:A:G
chr12:51499318	['T', 'C']	98663	184529.4812029313	-6692.210334707408	-0.0063486256828232	0.0086691007404985	-0.7323280548771333	0.46397	0.46397	chr12	51499318	0.3335100997375028	chr12:51499318:T:C
chr12:51501129	['A', 'G']	98663	101499.4312302327	-4082.357826865712	-0.0027343233843331	0.0042438612603444	-0.6443008422266845	0.519382	0.519382	chr12	51501129	0.2845131056041614	chr12:51501129:A:G
chr12:51502048	['A', 'G']	98663	99757.24399590434	-4232.142537750358	-0.0030454855999158	0.0042466071513024	-0.7171573662004169	0.473279	0.473279	chr12	51502048	0.3248827653111189	chr12:51502048:A:G
chr12:51502098	['C', 'T']	98663	85065.48400437903	-3779.694558507616	-0.0050934067295113	0.0042982449475913	-1.1849968514161913	0.236022	0.236022	chr12	51502098	0.6270475138379711	chr12:51502098:C:T
chr12:51502636	['G', 'T']	98663	99963.57231279011	-4263.554500410122	-0.0035087764974617	0.0042562613390401	-0.8243799470859039	0.409726	0.409726	chr12	51502636	0.3875064761292244	chr12:51502636:G:T
chr12:51502881	['A', 'G']	98663	184178.75012950675	-6736.42946794787	-0.0077185208749589	0.0086029036292985	-0.8971995046733093	0.369615	0.369615	chr12	51502881	0.4322504122218437	chr12:51502881:A:G
chr12:51503040	['C', 'T']	98663	13861.518818660174	-505.6461999301403	0.0052045571279981	0.0083771635360205	0.6212791603768151	0.534417	0.534417	chr12	51503040	0.2721197352466517	chr12:51503040:C:T
chr12:51503229	['T', 'A']	98663	85211.1869317429	-3777.324920599664	-0.0049737014640952	0.0043061457954817	-1.155023935630305	0.248083	0.248083	chr12	51503229	0.6054029949343548	chr12:51503229:T:A
chr12:51504324	['G', 'A']	98663	99755.16604492738	-4226.286549491504	-0.0029273744305075	0.0042467015049904	-0.6893289832279273	0.490618	0.490618	chr12	51504324	0.3092565222583117	chr12:51504324:G:A
chr12:51504922	['A', 'G']	98663	82713.47361484263	-2665.2639055419368	0.0011586760833259	0.0042896822838675	0.2701076692051301	0.787078	0.787078	chr12	51504922	0.1039822266104195	chr12:51504922:A:G
chr12:51507606	['A', 'G']	98663	101422.6712963432	-4067.04871684508	-0.0025001851504511	0.0042435365370635	-0.5891748848193616	0.555745	0.555745	chr12	51507606	0.2551244359293366	chr12:51507606:A:G
chr12:51507914	['G', 'C']	98663	85518.93422533071	-3760.9662226572623	-0.0049093167108119	0.0042948519611919	-1.1430700650854422	0.253012	0.253012	chr12	51507914	0.596858880364921	chr12:51507914:G:C
chr12:51508211	['T', 'C']	98663	184499.3499766871	-6697.192156189699	-0.0067115217278999	0.0086599157608493	-0.7750100478161825	0.438336	0.438336	chr12	51508211	0.3581928598062151	chr12:51508211:T:C
chr12:51508440	['AG', 'A']	98663	82543.75220252038	-2650.739943918169	0.0012685823073761	0.0042909383401346	0.2956421665421343	0.767504	0.767504	chr12	51508440	0.1149193524326641	chr12:51508440:AG:A
chr12:51508465	['C', 'T']	98663	13067.854291477866	-462.76868563957913	0.0061912016293214	0.0085680816223203	0.722589011429706	0.469934	0.469934	chr12	51508465	0.3279631323803105	chr12:51508465:C:T
chr12:51510076	['C', 'G']	98663	85336.5687363779	-3793.306985502308	-0.0050898646353297	0.0042963279838295	-1.184701134198065	0.236138	0.236138	chr12	51510076	0.6268341193915361	chr12:51510076:C:G
chr12:51511032	['C', 'T']	98663	99690.2082256217	-4230.515624076926	-0.0030380669406472	0.0042462915000504	-0.7154635852510746	0.474324	0.474324	chr12	51511032	0.3239249002187455	chr12:51511032:C:T
chr12:51511075	['T', 'C']	98663	184632.22805274845	-6720.803093292214	-0.0081238876369481	0.0087031049116177	-0.9334470536030884	0.350591	0.350591	chr12	51511075	0.4551992368460632	chr12:51511075:T:C
chr12:51512261	['G', 'A']	98663	99699.1155171715	-4236.191798420554	-0.0031567561738652	0.0042461517541316	-0.743439320272433	0.457218	0.457218	chr12	51512261	0.339876680405377	chr12:51512261:G:A
chr12:51512565	['C', 'A']	98663	184249.3373066553	-6682.607048279748	-0.005844800203337	0.0085826820936258	-0.6809992656815024	0.495874	0.495874	chr12	51512565	0.304628662333109	chr12:51512565:C:A
chr12:51513400	['T', 'C']	98663	101394.9319129935	-4073.580286337208	-0.0026610162484663	0.0042433865275481	-0.6270973033427448	0.530597	0.530597	chr12	51513400	0.2752352098514826	chr12:51513400:T:C
chr12:51513414	['G', 'A']	98663	99706.07212568728	-4239.066212037881	-0.0032118247559031	0.0042466017911001	-0.7563282158064312	0.449454	0.449454	chr12	51513414	0.3473147501341955	chr12:51513414:G:A
chr12:51514820	['G', 'A']	98663	85335.54234005885	-3790.351559339768	-0.0051262751982796	0.0042975002820905	-1.1928504623124856	0.232931	0.232931	chr12	51514820	0.6327727088332108	chr12:51514820:G:A
chr12:51516287	['G', 'A']	98663	13715.139009953173	-493.8302587764192	0.0057295755080709	0.0083791711156379	0.6837878626655481	0.494111	0.494111	chr12	51516287	0.306175477650505	chr12:51516287:G:A
chr12:51517025	['G', 'A']	98663	101575.3542184063	-4022.332321626037	-0.0023269390717332	0.0042428572128884	-0.5484368092013034	0.583393	0.583393	chr12	51517025	0.2340387861837954	chr12:51517025:G:A
chr12:51517094	['C', 'T']	98663	99384.15349445466	-4289.4901100566985	-0.0028194236353401	0.0042482817744927	-0.6636621074120774	0.506908	0.506908	chr12	51517094	0.2950708547058959	chr12:51517094:C:T
chr12:51517376	['C', 'T']	98663	99314.11878959907	-4278.88874246676	-0.0028746493709157	0.0042480188698981	-0.6767035314475032	0.498596	0.498596	chr12	51517376	0.3022512099575881	chr12:51517376:C:T
chr12:51517690	['A', 'G']	98663	184660.61488951955	-6685.803443078412	-0.0054339337509929	0.0087097577343759	-0.623890344222332	0.532701	0.532701	chr12	51517690	0.2735164879456485	chr12:51517690:A:G
chr12:51517920	['T', 'G']	98663	14210.73662868496	-465.2900697263724	0.0073482049619912	0.0082451181613803	0.8912188786341275	0.372814	0.372814	chr12	51517920	0.4285077872821546	chr12:51517920:T:G
chr12:51518278	['G', 'A']	98663	55691.59586805346	-2647.425707862826	-0.0024595815307917	0.0047174493911088	-0.5213795267051377	0.602104	0.602104	chr12	51518278	0.220328487604084	chr12:51518278:G:A
chr12:51520271	['A', 'G']	98663	85519.93613138689	-3768.957607971344	-0.0051230829897169	0.0042943689353538	-1.1929769115877673	0.232881	0.232881	chr12	51520271	0.6328659426879786	chr12:51520271:A:G
chr12:51520365	['GA', 'G']	98663	4965.251626832087	5.009905522648566	0.0090857163480012	0.0136001183977648	0.6680615625739303	0.504096	0.504096	chr12	51520365	0.2974867486733746	chr12:51520365:GA:G
chr12:51520680	['G', 'A']	98663	4964.150942631259	3.519679934242188	0.008826175618661	0.0136012692322592	0.6489229400538066	0.51639	0.51639	chr12	51520680	0.2870221765273635	chr12:51520680:G:A
chr12:51522802	['T', 'C']	98663	184657.4863925237	-6686.422412937151	-0.0056094916060823	0.0087083425545106	-0.6441514640667032	0.519479	0.519479	chr12	51522802	0.2844320041577368	chr12:51522802:T:C
chr12:51524858	['T', 'C']	98663	14682.339317209644	-403.04157203335257	0.006652414774219	0.0081023338407758	0.8210492069260461	0.41162	0.41162	chr12	51524858	0.3855035316777838	chr12:51524858:T:C
chr12:51525035	['G', 'A']	98663	56146.53610818261	-2742.529641987974	-0.0031176286839262	0.0047114476028197	-0.661713542576688	0.508156	0.508156	chr12	51525035	0.2940029421673477	chr12:51525035:G:A
chr12:51525417	['G', 'C']	98663	182363.3933852968	-6850.951909675436	-0.0086460092486553	0.0081175312334074	-1.0651032931136752	0.286832	0.286832	chr12	51525417	0.5423723988613887	chr12:51525417:G:C
chr12:51526480	['G', 'A']	98663	182740.1129874211	-6798.040935987212	-0.0043268308928258	0.0082119285737431	-0.5268958264761876	0.598267	0.598267	chr12	51526480	0.2231049518849457	chr12:51526480:G:A
chr12:51526856	['G', 'A']	98663	182801.116697244	-6786.306019139599	-0.002022909224397	0.0082302035050558	-0.2457909118716617	0.805845	0.805845	chr12	51526856	0.093748484396129	chr12:51526856:G:A
chr12:51527426	['T', 'A']	98663	182450.9446359065	-6811.316164143744	-0.0041615818172437	0.0081350749878574	-0.5115603511283394	0.60896	0.60896	chr12	51527426	0.2154112333930735	chr12:51527426:T:A
chr12:51528696	['T', 'C']	98663	27486.68619917071	-17.482150958990008	0.0034802656635734	0.0061828186447885	0.5628930530748988	0.573509	0.573509	chr12	51528696	0.2414597623840421	chr12:51528696:T:C
chr12:51530246	['T', 'C']	98663	32659.317132257544	-328.470376152543	-0.0003046339134143	0.0057423412232958	-0.0530504721973799	0.957692	0.957692	chr12	51530246	0.0187741404074677	chr12:51530246:T:C
chr12:51530296	['A', 'G']	98663	183423.71818651748	-6789.2394595576525	-0.0047410315822789	0.0083914040183281	-0.5649866901800756	0.572084	0.572084	chr12	51530296	0.242540198378153	chr12:51530296:A:G
chr12:51530385	['T', 'G']	98663	32298.874678129	-356.1107448313465	-0.0002631458652074	0.0057672474199211	-0.0456276358629039	0.963607	0.963607	chr12	51530385	0.0161000537854301	chr12:51530385:T:G
chr12:51530540	['A', 'G']	98663	13942.75601260495	-521.5621188981868	0.0059861949211889	0.0084249511354108	0.7105317081339978	0.477376	0.477376	chr12	51530540	0.3211394188641832	chr12:51530540:A:G
chr12:51531521	['T', 'C']	98663	138163.80252594876	-6127.382657947232	-0.0059413067241354	0.0046945725529472	-1.2655692626170083	0.20567	0.20567	chr12	51531521	0.686829051935002	chr12:51531521:T:C
chr12:51531760	['T', 'C']	98663	129512.81410789223	-5999.674691656758	-0.0055536534871612	0.0045397072939812	-1.2233505659107988	0.2212	0.2212	chr12	51531760	0.6552148773673393	chr12:51531760:T:C
chr12:51536644	['A', 'G']	98663	51661.02353970458	-1990.200057173063	-0.0030374254589014	0.0048378513784499	-0.6278459632785749	0.530106	0.530106	chr12	51536644	0.275637280187562	chr12:51536644:A:G
chr12:51536745	['A', 'G']	98663	55884.01989656217	-1445.2262164057606	-0.0031899728672004	0.0047216194890037	-0.675609899236828	0.49929	0.49929	chr12	51536745	0.3016471320989258	chr12:51536745:A:G
chr12:51539506	['G', 'A']	98663	72549.23582543463	-1868.5985507904031	-0.0024564429525159	0.0044357519526936	-0.5537827585296416	0.579729	0.579729	chr12	51539506	0.2367749742109788	chr12:51539506:G:A
chr12:51539944	['T', 'A']	98663	87679.4801236924	-2090.3200623093016	-0.0013767528826556	0.0043327179754522	-0.3177573270302634	0.75067	0.75067	chr12	51539944	0.1245509400611457	chr12:51539944:T:A
chr12:51540085	['T', 'C']	98663	73377.46731833949	-1844.852543610289	-0.0023708852266168	0.0044278075561764	-0.5354535391470777	0.592337	0.592337	chr12	51540085	0.2274311385494116	chr12:51540085:T:C
chr12:51541273	['C', 'T']	98663	55445.11536317098	-2761.642722449192	0.0024345481604373	0.004767738573768	0.5106295411900597	0.609612	0.609612	chr12	51541273	0.214946492648625	chr12:51541273:C:T
chr12:51542315	['C', 'T']	98663	102116.70010036192	-2860.023050995171	-0.0009373660929464	0.0042672777029238	-0.2196637196365597	0.826134	0.826134	chr12	51542315	0.082949503841082	chr12:51542315:C:T
chr12:51542442	['G', 'A']	98663	11576.93345363856	-503.7549758503759	0.0023641712488262	0.0090608477230215	0.2609216401263898	0.794153	0.794153	chr12	51542442	0.1000958191666837	chr12:51542442:G:A
chr12:51542724	['G', 'T']	98663	88472.0703874146	-2708.6071630760352	-0.0025617056228456	0.0042779431129233	-0.59881713132346	0.549296	0.549296	chr12	51542724	0.2601935635205175	chr12:51542724:G:T
chr12:51547281	['A', 'G']	98663	87815.05227240465	-2453.281536143684	-0.0019154816895546	0.0042837174838255	-0.4471540657821326	0.654765	0.654765	chr12	51547281	0.1839145435440304	chr12:51547281:A:G
chr12:51549049	['T', 'C']	98663	171329.10158942553	-5609.651466915488	-0.0003955629290846	0.0062989323168015	-0.0627984091890573	0.949927	0.949927	chr12	51549049	0.0223097680957028	chr12:51549049:T:C
chr12:51549337	['G', 'A']	98663	6179.688977415562	526.2730794435321	-0.0048339503385598	0.0126559494126471	-0.3819508265203079	0.702499	0.702499	chr12	51549337	0.1533542896361081	chr12:51549337:G:A
chr12:51551447	['A', 'G']	98663	37707.732807558175	-1580.587558403777	-0.0001607553571813	0.005420610146272	-0.0296563214921333	0.976341	0.976341	chr12	51551447	0.0103984727499567	chr12:51551447:A:G
chr12:51551561	['T', 'C']	98663	171769.63265078556	-5610.283393604409	-0.002718664090111	0.0063609977950401	-0.4273958548186988	0.669092	0.669092	chr12	51551561	0.1745141627324742	chr12:51551561:T:C
chr12:51552876	['A', 'G']	98663	8082.146833723604	-438.9202818748248	-0.0032079190139755	0.0107307116015026	-0.2989474634213806	0.764981	0.764981	chr12	51552876	0.1163493513792302	chr12:51552876:A:G
chr12:51554317	['T', 'C']	98663	49775.09891424456	-1250.3178203566372	-0.0005562730276724	0.0049036163623642	-0.113441384187776	0.909681	0.909681	chr12	51554317	0.0411108760612727	chr12:51554317:T:C
chr12:51555002	['G', 'A']	98663	2950.0598007317985	-71.7540194172139	0.0076427404345954	0.0174486659134647	0.4380128814717989	0.661378	0.661378	chr12	51555002	0.1795502555026147	chr12:51555002:G:A
chr12:51555013	['AC', 'A']	98663	2948.059760188929	-71.51190260351777	0.0078022718386986	0.0174542323014289	0.4470131773174481	0.654867	0.654867	chr12	51555013	0.183846893948963	chr12:51555013:AC:A
chr12:51555020	['A', 'G']	98663	2947.2091003081414	-72.12916646665326	0.0076925841357071	0.0174569727154064	0.4406596871700543	0.65946	0.65946	chr12	51555020	0.1808115417493279	chr12:51555020:A:G
chr12:51555268	['G', 'T']	98663	2949.5979136887554	-71.8172307014379	0.0076565395680084	0.0174514984930628	0.4387325003094747	0.660856	0.660856	chr12	51555268	0.1798931626299933	chr12:51555268:G:T
chr12:51555635	['G', 'C']	98663	2948.268939931478	-73.85511565661974	0.0071112341225422	0.017454237793471	0.4074216363204543	0.683699	0.683699	chr12	51555635	0.1651350553124814	chr12:51555635:G:C
chr12:51556053	['G', 'C']	98663	2951.807788231478	-73.25523857130834	0.0072989914678912	0.0174458363327099	0.4183801411805121	0.67567	0.67567	chr12	51556053	0.1702653634839273	chr12:51556053:G:C
chr12:51556320	['T', 'A']	98663	8025.057394830207	-437.0095235913295	-0.0030358335246291	0.0107690577482351	-0.2819033564126535	0.778018	0.778018	chr12	51556320	0.1090103551822337	chr12:51556320:T:A
chr12:51556378	['T', 'A']	98663	8024.325322575741	-438.3263294251242	-0.0032217653269665	0.0107691755655064	-0.2991654567584419	0.764814	0.764814	chr12	51556378	0.116444170853429	chr12:51556378:T:A
chr12:51556556	['A', 'G']	98663	116324.04306307402	-4197.547672989973	0.0008909784843523	0.00433071159839	0.2057348923173703	0.836998	0.836998	chr12	51556556	0.0772755797486773	chr12:51556556:A:G
chr12:51556683	['G', 'A']	98663	3179.064442890301	-22.687719052256305	0.0099939265718373	0.0168283047322654	0.5938760160835275	0.552596	0.552596	chr12	51556683	0.2575922630753434	chr12:51556683:G:A
chr12:51556787	['G', 'A']	98663	8024.243989458748	-437.4011285911221	-0.0031669127146995	0.0107693882259253	-0.2940661668297727	0.768708	0.768708	chr12	51556787	0.1142385991729907	chr12:51556787:G:A
chr12:51557611	['G', 'A']	98663	8015.056077040042	-440.038471881868	-0.0032809253803777	0.0107760670680143	-0.3044640832012081	0.760775	0.760775	chr12	51557611	0.1187437672857302	chr12:51557611:G:A
chr12:51558760	['CTT', 'C']	98663	40546.821925583565	-742.0166713345184	-0.0003871542542637	0.0052752869500032	-0.0733901791377454	0.941496	0.941496	chr12	51558760	0.0261815207685249	chr12:51558760:CTT:C
chr12:51558787	['C', 'T']	98663	118250.35289107882	-4390.990257782397	-0.000717893721187	0.0043437659068639	-0.1652698917436263	0.868732	0.868732	chr12	51558787	0.0611141808267625	chr12:51558787:C:T
chr12:51559096	['T', 'C']	98663	119660.6179672769	-4463.575260551284	-0.0008820082004812	0.0043576377898619	-0.2024051201624172	0.8396	0.8396	chr12	51559096	0.0759275700896371	chr12:51559096:T:C
chr12:51559395	['T', 'C']	98663	11151.791203778786	-529.4264793456218	-0.0069095280847907	0.0091764779752154	-0.7529607877284247	0.451475	0.451475	chr12	51559395	0.3453662933297668	chr12:51559395:T:C
chr12:51559914	['A', 'G']	98663	2955.433314723644	-73.2632824767499	0.0072191665740151	0.0174460742296971	0.4137989142409199	0.679022	0.679022	chr12	51559914	0.1681161545503969	chr12:51559914:A:G
chr12:51560744	['T', 'C']	98663	2994.1835557268023	-79.90707822807727	0.0059525680928385	0.0173202442223381	0.3436769145068654	0.73109	0.73109	chr12	51560744	0.1360291564245979	chr12:51560744:T:C
chr12:51562087	['G', 'A']	98663	40595.85948594145	-740.2969766441187	-0.0003905637542677	0.0052659244365805	-0.074168127357591	0.940877	0.940877	chr12	51562087	0.0264671477871744	chr12:51562087:G:A
chr12:51568404	['G', 'GC']	98663	2848.0830864777427	-56.74225033565837	0.0120915023379367	0.0177313902311713	0.6819263566079637	0.495287	0.495287	chr12	51568404	0.3051430709724365	chr12:51568404:G:GC
chr12:51569331	['T', 'C']	98663	2965.4727726286296	-69.53047574949831	0.007290431502905	0.0173233016590996	0.4208453819238019	0.673869	0.673869	chr12	51569331	0.1714245220206502	chr12:51569331:T:C
chr12:51570604	['C', 'T']	98663	26748.21763375886	-911.8980514998404	-0.0080030740175719	0.0062275078672134	-1.285116645087912	0.198755	0.198755	chr12	51570604	0.7016819371615759	chr12:51570604:C:T
chr12:51570607	['G', 'A']	98663	112393.158839639	-4194.704204057191	-0.0019311197821187	0.0042923952929954	-0.4498932764347415	0.652788	0.652788	chr12	51570607	0.1852278376820193	chr12:51570607:G:A
chr12:51571409	['C', 'G']	98663	2959.3599355303045	-71.45108635951317	0.0076616593237639	0.0174234743799972	0.4397320050333789	0.660132	0.660132	chr12	51571409	0.1803692142464823	chr12:51571409:C:G
chr12:51571496	['C', 'T']	98663	8729.088473779166	-461.5388151513338	-0.002542169405878	0.0103369416377276	-0.2459305174559244	0.805737	0.805737	chr12	51571496	0.0938066927952248	chr12:51571496:C:T
chr12:51571746	['C', 'T']	98663	2968.090249341172	-72.88268227390506	0.0067943639148309	0.0173983636442076	0.3905174103596223	0.696155	0.696155	chr12	51571746	0.1572940532771218	chr12:51571746:C:T
chr12:51571776	['A', 'G']	98663	9326.443011736046	-404.13388782580114	-0.004110480162978	0.010026765465469	-0.4099507639960282	0.681843	0.681843	chr12	51571776	0.1663156137350881	chr12:51571776:A:G
chr12:51572640	['G', 'A']	98663	171739.62869741506	-5562.009607286379	-0.0011676779866115	0.0063584353550899	-0.183642346175116	0.854294	0.854294	chr12	51572640	0.0683926438255455	chr12:51572640:G:A
chr12:51572884	['C', 'T']	98663	171591.13080322748	-5560.829626398013	-0.0014364241457375	0.006341329626961	-0.2265178172776819	0.820799	0.820799	chr12	51572884	0.0857631813437921	chr12:51572884:C:T
chr12:51573166	['C', 'T']	98663	46199.11104577485	-967.5625676520672	0.0026057929946884	0.0050238882202648	0.5186805279977116	0.603985	0.603985	chr12	51573166	0.2189738469717834	chr12:51573166:C:T
chr12:51575613	['G', 'A']	98663	10441.2116540477	-439.861819769048	-0.0035477357949379	0.0094737768993169	-0.3744795589596123	0.708048	0.708048	chr12	51575613	0.1499372996145888	chr12:51575613:G:A
chr12:51575704	['A', 'G']	98663	171828.15722945303	-5564.6575030612	-0.0016610610810137	0.0063694052620314	-0.2607874695798538	0.794257	0.794257	chr12	51575704	0.1000389489301799	chr12:51575704:A:G
chr12:51576458	['A', 'G']	98663	182236.77650397853	-6001.548200250114	-0.0054374663980991	0.0080534091615264	-0.6751757285691578	0.499566	0.499566	chr12	51576458	0.3014071269729499	chr12:51576458:A:G
chr12:51576849	['A', 'G']	98663	113353.87138700484	-4238.59684950051	-0.0021136702595644	0.0043012286040141	-0.4914108163402182	0.623137	0.623137	chr12	51576849	0.205416460880113	chr12:51576849:A:G
chr12:51578768	['A', 'C']	98663	2963.673412867488	-68.2382073355171	0.0089539552309018	0.0174174717727771	0.514078928774069	0.607198	0.607198	chr12	51578768	0.2166696675974151	chr12:51578768:A:C
chr12:51579350	['C', 'T']	98663	45547.0013482007	-1033.3531575125917	0.0021091029238075	0.0050480891064033	0.4178022375104774	0.676093	0.676093	chr12	51579350	0.1699935605542105	chr12:51579350:C:T
chr12:51581707	['C', 'T']	98663	2954.2395418377173	-61.51578127217781	0.0113452508895215	0.0174366860236365	0.6506540792294093	0.515271	0.515271	chr12	51581707	0.2879642994065471	chr12:51581707:C:T
chr12:51583095	['G', 'A']	98663	113328.41875506892	-4245.28823982274	-0.0034549317585175	0.004296485410514	-0.8041297545344491	0.421324	0.421324	chr12	51583095	0.3753838013272373	chr12:51583095:G:A
chr12:51584232	['A', 'G']	98663	11690.369757610784	-442.8990541820902	-0.0012528780088377	0.0090116200103162	-0.1390291653890784	0.889427	0.889427	chr12	51584232	0.0508896909731765	chr12:51584232:A:G
chr12:51585644	['C', 'A']	98663	13595.826803977416	-562.7052114477478	0.0101885365096687	0.0084084680273065	1.2116995006202589	0.22563	0.22563	chr12	51585644	0.6466031566024586	chr12:51585644:C:A
chr12:51586675	['A', 'C']	98663	46499.73713990206	-910.8428936887576	0.0036520785418276	0.0050140952495705	0.728362418352644	0.466393	0.466393	chr12	51586675	0.3312479764398379	chr12:51586675:A:C
chr12:51589643	['C', 'T']	98663	9938.50365910519	-391.8072722941142	0.0172388056086154	0.0097085895767005	1.7756240978593356	0.075798	0.075798	chr12	51589643	1.120342253476429	chr12:51589643:C:T
chr12:51590565	['T', 'C']	98663	112674.23664114407	-4210.321740923251	-0.0021113782805055	0.0042987145581398	-0.491165033627908	0.623311	0.623311	chr12	51590565	0.2052952087455001	chr12:51590565:T:C
chr12:51592766	['C', 'T']	98663	156544.706446576	-5579.575747264391	0.0017965457292037	0.0052733599654583	0.3406833102559884	0.733343	0.733343	chr12	51592766	0.1346928491442896	chr12:51592766:C:T
chr12:51592826	['T', 'C']	98663	3011.326825902547	-56.69111741476747	0.0098083329979452	0.0172945827931236	0.567133252953928	0.570625	0.570625	chr12	51592826	0.2436492051216257	chr12:51592826:T:C
chr12:51593555	['T', 'A']	98663	180222.9198183496	-5715.502516366223	0.0038335046627086	0.0075886105585767	0.5051655547636468	0.613444	0.613444	chr12	51593555	0.2122250769484452	chr12:51593555:T:A
chr12:51593694	['C', 'T']	98663	39509.51048091288	-1634.9634369480232	0.0032385581331715	0.0053364937350587	0.606870033763074	0.543939	0.543939	chr12	51593694	0.264449801494486	chr12:51593694:C:T
chr12:51594077	['A', 'G']	98663	163514.20220174556	-5140.96567667679	0.0011376468070015	0.0056753617213765	0.2004536209060459	0.841126	0.841126	chr12	51594077	0.0751389423638876	chr12:51594077:A:G
chr12:51594734	['A', 'C']	98663	51243.58139770669	-2105.7120268667427	0.0001115181919182	0.0048632219241017	0.0229309280264584	0.981705	0.981705	chr12	51594734	0.0080189970599343	chr12:51594734:A:C
chr12:51597548	['C', 'T']	98663	68908.87325385722	-3330.244692246835	-0.0030226361697126	0.0044997981735117	-0.6717270537833384	0.501759	0.501759	chr12	51597548	0.2995048288747919	chr12:51597548:C:T
chr12:51598827	['T', 'C']	98663	10586.751114985404	-488.5493576000984	-0.0034564732047782	0.0093934433728559	-0.3679665770665439	0.712899	0.712899	chr12	51598827	0.1469719944815488	chr12:51598827:T:C
chr12:51602628	['A', 'G']	98663	10673.163559502444	-493.1849864584461	-0.0034710784972762	0.0093601455639572	-0.3708359526631919	0.710761	0.710761	chr12	51602628	0.1482764102835511	chr12:51602628:A:G
chr12:51602773	['T', 'G']	98663	175529.67449851506	-5512.385389055283	-0.0017412205109029	0.0068169162765457	-0.2554264186717047	0.798394	0.798394	chr12	51602773	0.0977827354690353	chr12:51602773:T:G
chr12:51603019	['T', 'C']	98663	10583.536347787302	-490.271150825629	-0.003535417955217	0.009394534512982	-0.3763271027778536	0.706675	0.706675	chr12	51603019	0.1507802724239154	chr12:51603019:T:C
chr12:51604906	['A', 'G']	98663	29664.915389294416	-147.26367476408385	-0.0001866928236356	0.0059987409486494	-0.0311220013055733	0.975172	0.975172	chr12	51604906	0.0109187770575061	chr12:51604906:A:G
chr12:51605044	['C', 'G']	98663	24268.705733284685	-232.08335126829203	4.549620899271797e-05	0.0065324977942272	0.0069645961507898	0.994443	0.994443	chr12	51605044	0.0024201049426715	chr12:51605044:C:G
chr12:51607075	['G', 'T']	98663	28869.112387485744	-104.6673664663832	0.0002828640619069	0.0060751208642401	0.0465610591505993	0.962863	0.962863	chr12	51607075	0.0164355016362663	chr12:51607075:G:T
chr12:51607674	['G', 'A']	98663	28762.24736175173	-121.81272126864135	-0.0001897646081673	0.0060804670051541	-0.0312088870816235	0.975103	0.975103	chr12	51607674	0.0109495074101629	chr12:51607674:G:A
chr12:51608106	['C', 'T']	98663	4428.713163822316	-274.1328964729505	-0.0040706356329274	0.0143419573629913	-0.2838270627851315	0.776544	0.776544	chr12	51608106	0.1098339315441486	chr12:51608106:C:T
chr12:51609393	['C', 'T']	98663	11531.93505651006	-470.7380542795445	0.0055645061957744	0.0090873457418838	0.6123356977744856	0.540317	0.540317	chr12	51609393	0.2673513680335502	chr12:51609393:C:T
chr12:51612991	['A', 'G']	98663	29672.72918356589	-140.37555924867195	0.0002217128385821	0.005996448147118	0.0369740274813768	0.970506	0.970506	chr12	51612991	0.0130017753103051	chr12:51612991:A:G
chr12:51613676	['G', 'A']	98663	18081.71317310618	-855.5320193806663	-0.0023263254552351	0.0073732306628622	-0.3155096539909545	0.752375	0.752375	chr12	51613676	0.1235656436671536	chr12:51613676:G:A
chr12:51614495	['T', 'G']	98663	175671.68455423042	-5480.708921319295	-0.0011108167313877	0.0068414411206533	-0.1623658980319789	0.871018	0.871018	chr12	51614495	0.0599728699981926	chr12:51614495:T:G
chr12:51619749	['A', 'G']	98663	29728.519706430943	-139.70652507126997	6.505190215364473e-05	0.0059935996626241	0.0108535614347594	0.99134	0.99134	chr12	51619749	0.0037773699350612	chr12:51619749:A:G
chr12:51619799	['G', 'T']	98663	21365.94899345186	-471.5402821068241	-0.0087472011272319	0.0068971333590309	-1.2682372040521193	0.204716	0.204716	chr12	51619799	0.6888482128325703	chr12:51619799:G:T
chr12:51621979	['A', 'G']	98663	28885.51323352017	-91.07729869870302	0.0007180506868356	0.0060703976296349	0.1182872573833136	0.90584	0.90584	chr12	51621979	0.0429485056935564	chr12:51621979:A:G
chr12:51622393	['T', 'C']	98663	175603.678998956	-5482.177569308117	-0.0007853927953754	0.0068273245401006	-0.1150366868840701	0.908416	0.908416	chr12	51622393	0.0417152251232447	chr12:51622393:T:C
chr12:51625375	['C', 'T']	98663	145615.61422040203	-5334.54668384621	-0.0003562845383655	0.0048627693421569	-0.0732678260670928	0.941593	0.941593	chr12	51625375	0.0261367787889563	chr12:51625375:C:T
chr12:51629035	['G', 'T']	98663	145604.61243626263	-5348.39869953583	-0.0006529136376515	0.0048634624174404	-0.1342487268556217	0.893206	0.893206	chr12	51629035	0.0490483682717377	chr12:51629035:G:T
chr12:51630385	['G', 'A']	98663	18078.58089174557	-857.7962337663738	-0.0025259365083473	0.0073725942384553	-0.3426116271491111	0.731891	0.731891	chr12	51630385	0.1355535932904701	chr12:51630385:G:A
chr12:51631150	['T', 'C']	98663	19541.376742253	-864.5103721736615	-0.0034690864563948	0.0071192692787736	-0.487281253251368	0.62606	0.62606	chr12	51631150	0.2033840431150912	chr12:51631150:T:C
chr12:51632567	['C', 'T']	98663	174258.6620072375	-5625.823563786992	-0.0041792992978413	0.0066603836322592	-0.6274862723521086	0.530342	0.530342	chr12	51632567	0.2754439779239503	chr12:51632567:C:T
chr12:51632760	['T', 'C']	98663	32654.3025848961	-426.2999340228727	0.0039919910165003	0.0057621694784407	0.6927930584888996	0.488441	0.488441	chr12	51632760	0.3111878882848713	chr12:51632760:T:C
chr12:51633420	['A', 'T']	98663	172130.4677823165	-5399.48909711169	-0.0047387999796742	0.0063981738681274	-0.7406488284541032	0.458908	0.458908	chr12	51633420	0.3382743713191316	chr12:51633420:A:T
chr12:51633641	['T', 'C']	98663	159740.80960345457	-5638.349292824989	-0.0054220482735231	0.0054563607970335	-0.993711463595106	0.320366	0.320366	chr12	51633641	0.4943535812142207	chr12:51633641:T:C
chr12:51634254	['T', 'C']	98663	159798.5767632331	-5623.256939469972	-0.0053112996314847	0.0054578227840091	-0.973153552556948	0.330479	0.330479	chr12	51634254	0.4808561321658777	chr12:51634254:T:C
chr12:51635889	['A', 'T']	98663	7726.626506512593	41.93043052535749	0.0012219182914582	0.0109902920317046	0.1111816035400451	0.911473	0.911473	chr12	51635889	0.0402561916548468	chr12:51635889:A:T
chr12:51636590	['G', 'T']	98663	162310.45099490136	-5627.622778409902	-0.002607570578335	0.0056050813778267	-0.4652154719198867	0.641778	0.641778	chr12	51636590	0.1926151744987925	chr12:51636590:G:T
chr12:51637315	['G', 'A']	98663	63906.71590909092	-3166.570359706426	-0.0064574395609989	0.0045684380917069	-1.413489562816027	0.157515	0.157515	chr12	51637315	0.8026780824646162	chr12:51637315:G:A
chr12:51637468	['C', 'T']	98663	9694.393030539535	-356.4120697132415	0.0210908963053073	0.0098140935781766	2.1490416957309977	0.0316335	0.0316335	chr12	51637468	1.4998527541293676	chr12:51637468:C:T
chr12:51637716	['A', 'G']	98663	7645.232465031421	38.23209804544422	0.0012602595006332	0.011044143331883	0.1141111141680874	0.90915	0.90915	chr12	51637716	0.0413644569343086	chr12:51637716:A:G
chr12:51638951	['A', 'G']	98663	172031.17986457446	-5400.816899219521	-0.0049197013557692	0.0063875967521231	-0.7701959824145017	0.441185	0.441185	chr12	51638951	0.3553792617077542	chr12:51638951:A:G
chr12:51639234	['C', 'T']	98663	159707.4176416911	-5621.638018494657	-0.0053975450766768	0.0054531861001675	-0.989796602854072	0.322276	0.322276	chr12	51639234	0.4917720353367523	chr12:51639234:C:T
chr12:51639294	['C', 'A']	98663	172050.69439657792	-5407.059318683173	-0.0055133689093775	0.0063892225598252	-0.862917022807274	0.388185	0.388185	chr12	51639294	0.4109612503569551	chr12:51639294:C:A
chr12:51639500	['G', 'A']	98663	7262.797262357418	47.62676198984285	0.0027396514406087	0.0113088690920663	0.2422568886689793	0.808582	0.808582	chr12	51639500	0.0922759308080393	chr12:51639500:G:A
chr12:51641864	['C', 'A']	98663	171831.70801151454	-5386.778730315373	-0.0046996181131561	0.0063676589229289	-0.7380448874599024	0.460489	0.460489	chr12	51641864	0.336780739617749	chr12:51641864:C:A
chr12:51642078	['G', 'A']	98663	163658.56392295996	-5511.3103230496345	-0.0047600009335451	0.005676470057299	-0.8385494656885408	0.401724	0.401724	chr12	51642078	0.3960722216509291	chr12:51642078:G:A
chr12:51643719	['A', 'G']	98663	7617.69488312689	49.32771953333719	0.0029825459416759	0.011060226908169	0.2696640825219469	0.787419	0.787419	chr12	51643719	0.1037941101254158	chr12:51643719:A:G
chr12:51645476	['C', 'T']	98663	158089.66603421516	-5359.801519752358	-0.0028857415493089	0.0053843204093295	-0.5359527906825022	0.591992	0.591992	chr12	51645476	0.2276841621610849	chr12:51645476:C:T
chr12:51645762	['C', 'G']	98663	7297.90885464254	49.59042145057124	0.0025744954574129	0.0112911570462982	0.2280098883450519	0.819639	0.819639	chr12	51645762	0.0863773852124863	chr12:51645762:C:G
chr12:51645962	['A', 'AT']	98663	57244.55825832972	-1166.091547004884	-0.0004037695921398	0.0047358841060411	-0.0852574900692436	0.932057	0.932057	chr12	51645962	0.0305575275295884	chr12:51645962:A:AT
chr12:51645978	['A', 'T']	98663	7720.764092575944	53.92058947607529	0.0056415845941169	0.0111209860113969	0.5072917624692038	0.611951	0.611951	chr12	51645978	0.2132833511903397	chr12:51645978:A:T
chr12:51646598	['T', 'A']	98663	8098.492494197067	109.00277825663208	0.0036401638753953	0.0107555091030986	0.3384464501402916	0.735027	0.735027	chr12	51646598	0.1336967075339792	chr12:51646598:T:A
chr12:51647073	['G', 'C']	98663	162415.21554931518	-5642.800540888066	-0.0030226047565563	0.0056127657991475	-0.538523228069741	0.590217	0.590217	chr12	51647073	0.228988285686847	chr12:51647073:G:C
chr12:51647088	['A', 'G']	98663	162446.99021754556	-5635.019745606182	-0.0028295193383453	0.0056144082506518	-0.503974633126633	0.61428	0.61428	chr12	51647088	0.2116336244021297	chr12:51647088:A:G
chr12:51647434	['G', 'T']	98663	171826.15700644694	-5392.2973462319305	-0.0047155634575209	0.006367208903437	-0.7406013418179891	0.458937	0.458937	chr12	51647434	0.3382469276004658	chr12:51647434:G:T
chr12:51648045	['CTG', 'C']	98663	162174.5870039029	-5663.805526502903	-0.0030192747624648	0.0056002819252754	-0.5391290657775827	0.589799	0.589799	chr12	51648045	0.2292959681267946	chr12:51648045:CTG:C
chr12:51648054	['G', 'C']	98663	14727.746366234873	-942.32376813857	-0.0057608024539787	0.0081002187696129	-0.7111909712352156	0.476968	0.476968	chr12	51648054	0.321510756996789	chr12:51648054:G:C
chr12:51648358	['C', 'T']	98663	171832.67450888964	-5390.140560908634	-0.0046224282807887	0.006367818712156	-0.725904503525615	0.467899	0.467899	chr12	51648358	0.3298478829868024	chr12:51648358:C:T
chr12:51648416	['T', 'C']	98663	16092.631070519908	-817.0060707662783	-0.0015354116511704	0.0077882107670422	-0.1971456213881477	0.843714	0.843714	chr12	51648416	0.0738047444541289	chr12:51648416:T:C
chr12:51649573	['G', 'T']	98663	159536.78685683006	-5606.670595425432	-0.005124111175448	0.005443413614366	-0.941341507087523	0.346532	0.346532	chr12	51649573	0.4602566548999887	chr12:51649573:G:T
chr12:51651447	['T', 'C']	98663	172083.2324548956	-5403.554014608747	-0.0046418647709056	0.0063928282399965	-0.7261050346799591	0.467776	0.467776	chr12	51651447	0.3299620641321398	chr12:51651447:T:C
chr12:51651591	['T', 'C']	98663	9297.848146045775	-311.1472823079025	0.0115051376125313	0.0100399185781188	1.145939334369283	0.251823	0.251823	chr12	51651591	0.5989046065676612	chr12:51651591:T:C
chr12:51651623	['G', 'A']	98663	7283.295279700788	43.59664892341553	0.0017695585134869	0.0112899613838932	0.1567373397761566	0.875452	0.875452	chr12	51651623	0.0577676607816834	chr12:51651623:G:A
chr12:51653522	['A', 'G']	98663	162669.08228162472	-5653.06779060729	-0.0032510060526482	0.005628042588083	-0.5776441812171151	0.563506	0.563506	chr12	51653522	0.249101455388915	chr12:51653522:A:G
chr12:51655737	['C', 'T']	98663	162465.82006811685	-5635.729976161423	-0.0030832899267373	0.0056148771662412	-0.5491286515180149	0.582918	0.582918	chr12	51655737	0.2343925338382539	chr12:51655737:C:T
chr12:51657207	['G', 'A']	98663	170816.7757853443	-5548.648991015626	-0.0036277026167085	0.0062634661674039	-0.5791845153706895	0.562466	0.562466	chr12	51657207	0.2499037246986699	chr12:51657207:G:A
chr12:51657346	['T', 'C']	98663	146979.87659527015	-5851.754715793996	-0.0095504293146427	0.00493335098644	-1.935890906787964	0.0528839	0.0528839	chr12	51657346	1.2766765246641727	chr12:51657346:T:C
chr12:51657952	['T', 'C']	98663	171260.82979391993	-5478.103712035474	-0.0027868627930382	0.0063046133635183	-0.4420354797907804	0.658465	0.658465	chr12	51657952	0.1814673045455344	chr12:51657952:T:C
chr12:51658428	['A', 'G']	98663	162497.05787184866	-5673.740019581095	-0.0028136990238157	0.0056189041371108	-0.5007558333719049	0.616544	0.616544	chr12	51658428	0.2100359242988628	chr12:51658428:A:G
chr12:51663876	['C', 'T']	98663	170808.48649717562	-5541.780576323742	-0.0030726361445662	0.0062646451364917	-0.4904724972637396	0.623801	0.623801	chr12	51663876	0.2049539333715428	chr12:51663876:C:T
chr12:51664887	['C', 'T']	98663	9175.022929084053	-307.875860658363	0.0123528113566575	0.0101002007998061	1.2230263141792843	0.221323	0.221323	chr12	51664887	0.6549734516215601	chr12:51664887:C:T
chr12:51665829	['T', 'C']	98663	172154.70388428247	-5388.650297908584	-0.0044664975378742	0.0064004644144538	-0.6978396017307432	0.485279	0.485279	chr12	51665829	0.3140085019702098	chr12:51665829:T:C
chr12:51666170	['G', 'A']	98663	7609.539886068764	46.60390340812725	0.002876789906661	0.011065044861934	0.2599889962089327	0.794873	0.794873	chr12	51666170	0.099702254746253	chr12:51666170:G:A
chr12:51666551	['C', 'T']	98663	7608.231339955402	46.27879044793153	0.0028357243957776	0.0110656957070022	0.2562626400419815	0.797749	0.797749	chr12	51666551	0.0981337315340183	chr12:51666551:C:T
chr12:51666575	['C', 'T']	98663	159775.81350606174	-5622.159272391163	-0.0051746154507649	0.0054565822481733	-0.948325383072388	0.342966	0.342966	chr12	51666575	0.4647489316898133	chr12:51666575:C:T
chr12:51667066	['G', 'C']	98663	7264.589042623282	42.7057637789564	0.0020939193324483	0.0113039895802684	0.1852371959103191	0.853043	0.853043	chr12	51667066	0.069029076461973	chr12:51667066:G:C
chr12:51667187	['A', 'G']	98663	7270.7369263985875	39.01617905143466	0.0015399970436945	0.0112984802983212	0.1363012549504874	0.891583	0.891583	chr12	51667187	0.0498382208968005	chr12:51667187:A:G
chr12:51667370	['A', 'G']	98663	162760.34352824296	-5642.721671909573	-0.0034397889247376	0.0056328729648779	-0.6106633233494464	0.541424	0.541424	chr12	51667370	0.2664624969280027	chr12:51667370:A:G
chr12:51668304	['A', 'G']	98663	170815.2381980558	-5551.688570532819	-0.0037721393540434	0.0062638197992549	-0.602210707672671	0.547035	0.547035	chr12	51668304	0.2619848860603741	chr12:51668304:A:G
chr12:51668880	['G', 'A']	98663	171000.73087879003	-5457.392666459323	-0.0024594271640205	0.0062802509363227	-0.3916128812299645	0.695345	0.695345	chr12	51668880	0.1577996638701145	chr12:51668880:G:A
chr12:51671578	['A', 'G']	98663	162942.60602681967	-5599.33872929322	-0.0036820095084303	0.0056381266484973	-0.6530554806553696	0.513722	0.513722	chr12	51671578	0.2892718353385107	chr12:51671578:A:G
chr12:51674523	['C', 'T']	98663	10970.001358406407	-142.0938834142441	-0.007512507652717	0.0093425329460328	-0.8041189360650991	0.42133	0.42133	chr12	51674523	0.3753776166609532	chr12:51674523:C:T
chr12:51675683	['C', 'T']	98663	7654.620667984389	55.04757182101133	0.0038837678382089	0.0110353740372243	0.3519380335553919	0.724885	0.724885	chr12	51675683	0.1397308869833552	chr12:51675683:C:T
chr12:51678548	['C', 'T']	98663	3442.034886785186	482.21484902278326	0.0208103807527044	0.0166579804252349	1.2492739348630248	0.211568	0.211568	chr12	51678548	0.6745500194079848	chr12:51678548:C:T
chr12:51680178	['C', 'T']	98663	170695.11057614337	-5508.447894783223	-0.0027115228750211	0.0062525824440891	-0.4336644737222901	0.664533	0.664533	chr12	51680178	0.1774834475849843	chr12:51680178:C:T
chr12:51680401	['C', 'T']	98663	7675.777979382279	51.086711487443466	0.0031913910523717	0.0110207872650861	0.2895792265659697	0.772139	0.772139	chr12	51680401	0.1123045111939932	chr12:51680401:C:T
chr12:51680788	['A', 'G']	98663	170783.9647433298	-5518.910054246678	-0.0029257952589111	0.006261380300104	-0.4672764021157641	0.640303	0.640303	chr12	51680788	0.1936144633790285	chr12:51680788:A:G
chr12:51681413	['G', 'A']	98663	170696.76118843193	-5513.9395860296645	-0.0029464690510876	0.0062514595902942	-0.4713249775559959	0.63741	0.63741	chr12	51681413	0.1955811273844829	chr12:51681413:G:A
chr12:51682924	['C', 'T']	98663	159607.26551982804	-5626.194678067084	-0.0055737923286397	0.0054484648800893	-1.023002341266512	0.306309	0.306309	chr12	51682924	0.5138402425244283	chr12:51682924:C:T
chr12:51684533	['TG', 'T']	98663	7745.785074959707	51.35427213995685	0.003418382758019	0.0109768396054104	0.3114177560118625	0.755484	0.755484	chr12	51684533	0.121774728922959	chr12:51684533:TG:T
chr12:51685140	['G', 'T']	98663	170669.56841080947	-5514.109331377986	-0.0031096988984804	0.006249216166261	-0.4976142312486243	0.618757	0.618757	chr12	51685140	0.2084798748556643	chr12:51685140:G:T
chr12:51687181	['C', 'T']	98663	170721.03379556423	-5529.512444436459	-0.0034942287766334	0.0062543327246627	-0.5586893007553999	0.576375	0.576375	chr12	51687181	0.239294864772536	chr12:51687181:C:T
chr12:51691082	['C', 'T']	98663	170541.5567336348	-5516.63673411311	-0.00317967160024	0.0062336376135562	-0.510082843655401	0.609995	0.609995	chr12	51691082	0.2146737247946576	chr12:51691082:C:T
chr12:51692234	['A', 'G']	98663	17856.723948144616	-721.1222548126003	0.0105522641483708	0.0074232062209912	1.4215237774927072	0.155168	0.155168	chr12	51692234	0.8091978375645696	chr12:51692234:A:G
chr12:51696589	['G', 'T']	98663	177071.56297640284	-5824.97016626576	-0.0006768643883623	0.0070337002485372	-0.0962316226801282	0.923337	0.923337	chr12	51696589	0.0346397610235115	chr12:51696589:G:T
chr12:51697097	['G', 'A']	98663	15220.005413076537	-658.3916170370292	0.0123674555569326	0.0079824440624325	1.5493319414710551	0.121305	0.121305	chr12	51697097	0.9161212978337026	chr12:51697097:G:A
chr12:51698015	['G', 'A']	98663	7075.362535987998	-11.371204513171612	0.0075657480398672	0.0114246796594607	0.6622284620122431	0.507826	0.507826	chr12	51698015	0.294285067606712	chr12:51698015:G:A
chr12:51698207	['C', 'A']	98663	177176.97889679502	-5808.143842791192	0.000293931641415	0.0070510390288242	0.0416862876823571	0.966749	0.966749	chr12	51698207	0.0146862684865561	chr12:51698207:C:A
chr12:51698295	['T', 'C']	98663	177340.9872083359	-5829.778087216161	-0.000305784863466	0.0070750500589753	-0.0432201695983923	0.965526	0.965526	chr12	51698295	0.0152360269032344	chr12:51698295:T:C
chr12:51698742	['G', 'C']	98663	176901.17193565716	-5852.057870630237	-6.792909512812011e-05	0.0070121530116902	-0.0096873378283206	0.992271	0.992271	chr12	51698742	0.0033697011004548	chr12:51698742:G:C
chr12:51699024	['A', 'G']	98663	178226.61283587234	-5695.878405569738	-0.0016790734685718	0.0072178063860208	-0.232629330681944	0.81605	0.81605	chr12	51699024	0.0882832308799099	chr12:51699024:A:G
chr12:51700277	['T', 'C']	98663	7108.224773432276	-3.0025977813303446	0.0083564012368647	0.0114022450100895	0.7328733270921945	0.463637	0.463637	chr12	51700277	0.3338219129702324	chr12:51700277:T:C
chr12:51700731	['A', 'G']	98663	176552.8945394463	-5823.077268412657	0.0009737203395162	0.006966767570597	0.139766445435301	0.888845	0.888845	chr12	51700731	0.0511739662668239	chr12:51700731:A:G
chr12:51701586	['G', 'A']	98663	103496.07768574932	-3596.338586871653	-0.0048057916729631	0.0042780070550989	-1.1233716099731832	0.261282	0.261282	chr12	51701586	0.5828905082594299	chr12:51701586:G:A
chr12:51701605	['C', 'T']	98663	7085.005342172752	-7.904270573271644	0.0078323033212146	0.0114145599718315	0.6861677840006882	0.492609	0.492609	chr12	51701605	0.3074976578346515	chr12:51701605:C:T
chr12:51701755	['C', 'T']	98663	7079.430521909242	-7.122354386271224	0.0080660093895688	0.0114198141018261	0.7063170483903971	0.479993	0.479993	chr12	51701755	0.3187650961317891	chr12:51701755:C:T
chr12:51701773	['A', 'G']	98663	176651.27586416624	-5860.514195156292	3.499327900391594e-05	0.006979271921068	0.0050138867491726	0.996	0.996	chr12	51701773	0.0017406615763012	chr12:51701773:A:G
chr12:51702024	['T', 'C']	98663	179069.1495747722	-5656.145462110676	0.0008825695022994	0.0073486267546914	0.120099922306709	0.904404	0.904404	chr12	51702024	0.0436375255238406	chr12:51702024:T:C
chr12:51702358	['G', 'A']	98663	176663.0208324886	-5864.318592193663	-0.0002482748571394	0.006980720186612	-0.0355657941447965	0.971629	0.971629	chr12	51702358	0.0124995313802664	chr12:51702358:G:A
chr12:51702656	['GGTTATTTATTATCTCCAAGGTCATGGAGTAAATAGAATTAT', 'G']	98663	7064.790131592288	-9.834985378850256	0.0077731545379722	0.0114309237670606	0.6800110556568787	0.496499	0.496499	chr12	51702656	0.3040816218814283	chr12:51702656:GGTTATTTATTATCTCCAAGGTCATGGAGTAAATAGAATTAT:G
chr12:51704249	['C', 'T']	98663	178059.6567090045	-5673.196684069115	-0.0004678893995962	0.0071920481097686	-0.0650564891189734	0.948129	0.948129	chr12	51704249	0.0231325696484816	chr12:51704249:C:T
chr12:51705369	['C', 'T']	98663	169764.2510086572	-5764.149515418145	-0.0005382873564903	0.0061791053596438	-0.0871141249679804	0.930581	0.930581	chr12	51705369	0.0312458188556135	chr12:51705369:C:T
chr12:51707865	['G', 'A']	98663	169715.52245886854	-5818.79914368102	-0.001577503316445	0.0061728791841821	-0.255553894605198	0.798296	0.798296	chr12	51707865	0.0978360468310153	chr12:51707865:G:A
chr12:51707885	['G', 'A']	98663	169996.5680355206	-5780.76764957138	-0.0014822390998101	0.0061964668353942	-0.2392071383878952	0.810945	0.810945	chr12	51707885	0.0910085995576386	chr12:51707885:G:A
chr12:51709068	['A', 'G']	98663	6921.70154987684	-34.98571032808186	0.0057204579201983	0.0115439752963777	0.4955362232967766	0.620223	0.620223	chr12	51709068	0.2074521326683917	chr12:51709068:A:G
chr12:51709637	['G', 'T']	98663	169537.93036646556	-5837.341243477732	-0.0013090337457376	0.0061615041110937	-0.2124536025839514	0.831754	0.831754	chr12	51709637	0.0800051018823434	chr12:51709637:G:T
chr12:51710670	['G', 'A']	98663	178078.04912166888	-5668.58545369843	-0.00059619540136	0.0071931651171744	-0.082883597366144	0.933944	0.933944	chr12	51710670	0.0296791636201311	chr12:51710670:G:A
chr12:51711004	['CTT', 'C']	98663	169602.6281132477	-5834.039273150334	-0.0017504890040909	0.0061647989288582	-0.2839490832209715	0.77645	0.77645	chr12	51711004	0.1098865057090827	chr12:51711004:CTT:C
chr12:51713076	['A', 'G']	98663	172349.22793342522	-6040.182713708348	-0.0013787429522626	0.0064489836762543	-0.2137922844089871	0.830709	0.830709	chr12	51713076	0.0805510843112603	chr12:51713076:A:G
chr12:51713592	['T', 'C']	98663	178101.41544698965	-5717.092109627838	-0.0029175834176274	0.0071911009036115	-0.4057213849081346	0.684948	0.684948	chr12	51713592	0.1643423980992228	chr12:51713592:T:C
chr12:51714246	['C', 'T']	98663	169188.86297287437	-5872.822141326708	-0.0023090998724946	0.0061317639907924	-0.3765800307973339	0.706487	0.706487	chr12	51714246	0.1508958251532974	chr12:51714246:C:T
chr12:51714363	['A', 'AATTTTC']	98663	169693.99838804512	-5851.202947090754	-0.0019616909276491	0.0061727061123387	-0.3178007978911989	0.750637	0.750637	chr12	51714363	0.1245700323825764	chr12:51714363:A:AATTTTC
chr12:51714465	['A', 'G']	98663	170804.31189117415	-5713.99966918323	-0.0029152643555281	0.0062654511461132	-0.4652920097121231	0.641723	0.641723	chr12	51714465	0.1926523948773029	chr12:51714465:A:G
chr12:51714914	['A', 'G']	98663	169277.30425747595	-5852.106782581827	-0.0021043978021352	0.0061380748953028	-0.3428432917535161	0.731717	0.731717	chr12	51714914	0.1356568548744559	chr12:51714914:A:G
chr12:51715043	['G', 'T']	98663	169106.42154298458	-5865.242829836234	-0.0021220192610392	0.0061257680400664	-0.3464086865777291	0.729036	0.729036	chr12	51715043	0.137251025570473	chr12:51715043:G:T
chr12:51717373	['C', 'T']	98663	168580.79517901308	-5878.292630458463	-0.0027180387740064	0.0060850868087905	-0.446672144443354	0.655113	0.655113	chr12	51717373	0.1836837823842001	chr12:51717373:C:T
chr12:51719803	['G', 'A']	98663	101259.34205774331	-3476.233961102904	-0.0047197596436411	0.0042804826110087	-1.1026232489538874	0.270193	0.270193	chr12	51719803	0.5683259066121119	chr12:51719803:G:A
chr12:51720159	['A', 'G']	98663	170757.76591040485	-5732.22612810198	-0.0038334304071705	0.0062601065851647	-0.6123586483742961	0.540302	0.540302	chr12	51720159	0.2673634248588124	chr12:51720159:A:G
chr12:51722702	['T', 'G']	98663	170361.44710593	-5815.110970030605	-0.0047359765895685	0.0062224959522608	-0.7611056119446533	0.446596	0.446596	chr12	51722702	0.350085171066881	chr12:51722702:T:G
chr12:51723309	['C', 'A']	98663	6980.679143300449	-53.86934176975395	0.0021194563794441	0.0114972590272774	0.1843444924060349	0.853744	0.853744	chr12	51723309	0.0686723354639078	chr12:51723309:C:A
chr12:51726479	['C', 'T']	98663	170123.69148817548	-5835.176260685952	-0.0005076415744095	0.0062040136420776	-0.0818247031190572	0.934786	0.934786	chr12	51726479	0.0292878005248647	chr12:51726479:C:T
chr12:51727418	['C', 'A']	98663	170902.03666980955	-5782.993724257311	-0.0023449131327452	0.0062704489272031	-0.3739625599328697	0.708433	0.708433	chr12	51727418	0.1497012168437642	chr12:51727418:C:A
chr12:51730934	['C', 'A']	98663	177924.41006486924	-5712.855467087869	-0.0035526392900642	0.007158659119577	-0.4962716104680397	0.619704	0.619704	chr12	51730934	0.2078157006030706	chr12:51730934:C:A
chr12:51733035	['G', 'A']	98663	177923.42675992096	-5708.604558190091	-0.0033252556417395	0.0071584623315172	-0.464520938679679	0.642276	0.642276	chr12	51733035	0.1922783060137728	chr12:51733035:G:A
chr12:51733079	['C', 'T']	98663	169661.51370036596	-5897.559364092436	-0.0013868855524902	0.0061671287503671	-0.2248835087815672	0.82207	0.82207	chr12	51733079	0.0850912003195887	chr12:51733079:C:T
chr12:51733485	['G', 'A']	98663	177926.0337141293	-5715.920849236489	-0.0037299783313923	0.0071595068806901	-0.5209825751341155	0.60238	0.60238	chr12	51733485	0.2201294558542172	chr12:51733485:G:A
chr12:51734277	['G', 'A']	98663	168796.66260846637	-5941.167753543782	-0.00195909993278	0.006101789084371	-0.3210697560487624	0.748158	0.748158	chr12	51734277	0.1260066758226815	chr12:51734277:G:A
chr12:51734320	['A', 'G']	98663	7169.07266222051	43.5012048461786	-0.00347877565514	0.011373193995381	-0.3058749948829533	0.7597	0.7597	chr12	51734320	0.119357873595715	chr12:51734320:A:G
chr12:51734379	['A', 'G']	98663	170068.61866245006	-5842.081962713703	-0.0009379089578806	0.0061997185248675	-0.1512825064748719	0.879753	0.879753	chr12	51734379	0.0556392435251955	chr12:51734379:A:G
chr12:51734918	['G', 'A']	98663	169145.85751933427	-5893.059057280185	-0.001669976340041	0.0061290653192826	-0.2724683541529756	0.785262	0.785262	chr12	51734918	0.1049854181972544	chr12:51734918:G:A
chr12:51735879	['A', 'G']	98663	7454.453328197696	43.190136433657294	-0.0027401339999362	0.0111703936972598	-0.2453032609413244	0.806222	0.806222	chr12	51735879	0.0935453550936095	chr12:51735879:A:G
chr12:51737363	['G', 'A']	98663	171037.87179643143	-5788.665733298107	-0.0020168547093642	0.0062848037737129	-0.3209097343341144	0.748279	0.748279	chr12	51737363	0.1259364428193211	chr12:51737363:G:A
chr12:51737401	['T', 'C']	98663	170444.82336482705	-5831.230829861417	-0.0023643958095308	0.0062335158524341	-0.3793037293083344	0.704463	0.704463	chr12	51737401	0.1521418120901968	chr12:51737401:T:C
chr12:51739375	['T', 'C']	98663	178143.6390386799	-5741.802105919748	-0.0040603289551552	0.0071956841498111	-0.5642728155684611	0.57257	0.57257	chr12	51739375	0.2421714107254859	chr12:51739375:T:C
chr12:51739628	['G', 'A']	98663	168839.97895718456	-5951.545345413937	-0.0020774517019306	0.0061057804951392	-0.3402434305629744	0.733674	0.733674	chr12	51739628	0.1344968712163592	chr12:51739628:G:A
chr12:51739905	['G', 'A']	98663	82897.72168668592	-2908.560461491635	-0.0006138867977899	0.0043240209933658	-0.1419712806047537	0.887103	0.887103	chr12	51739905	0.0520259520570689	chr12:51739905:G:A
chr12:51741779	['C', 'T']	98663	63975.827676769695	-2665.544500014292	-0.0039558141152999	0.0045585184488286	-0.8677850401848145	0.385514	0.385514	chr12	51741779	0.4139598458559684	chr12:51741779:C:T
chr12:51741892	['C', 'T']	98663	170315.16723940437	-5819.485376822005	-0.0021625546718766	0.0062212349032922	-0.3476085866380314	0.728135	0.728135	chr12	51741892	0.1377880927754368	chr12:51741892:C:T
chr12:51742247	['A', 'G']	98663	7108.152716250872	42.85180562674835	-0.0033382747183611	0.0114149078296466	-0.2924486792342764	0.769944	0.769944	chr12	51742247	0.1135408610293505	chr12:51742247:A:G
chr12:51742808	['C', 'T']	98663	169670.19694281978	-5913.76171611522	-0.0018290178289199	0.0061725682002704	-0.2963139117425705	0.766991	0.766991	chr12	51742808	0.1152097321048253	chr12:51742808:C:T
chr12:51743789	['G', 'T']	98663	7107.36018366478	37.46358395262187	-0.0039710256866897	0.0114145643168812	-0.3478911307036891	0.727923	0.727923	chr12	51743789	0.1379145581096668	chr12:51743789:G:T
chr12:51750944	['G', 'A']	98663	174736.02350734925	-5463.440433138448	-0.0015478914442013	0.0067053038637527	-0.2308458312484362	0.817435	0.817435	chr12	51750944	0.0875467711002667	chr12:51750944:G:A
chr12:51752184	['C', 'T']	98663	174728.25152304594	-5458.814286425627	-0.0013872256698805	0.0067044104248519	-0.206912402727968	0.836079	0.836079	chr12	51752184	0.0777526847103845	chr12:51752184:C:T
chr12:51752838	['T', 'C']	98663	7592.923497987856	77.14067840529245	-0.0002576726966179	0.0110773519133572	-0.0232612179005708	0.981442	0.981442	chr12	51752838	0.008135360683671	chr12:51752838:T:C
chr12:51754412	['A', 'G']	98663	166725.03749733896	-5631.013008150351	-0.0021283435346007	0.0059139408235301	-0.3598858355383963	0.718933	0.718933	chr12	51754412	0.1433115812250553	chr12:51754412:A:G
chr12:51754853	['C', 'T']	98663	166099.20200504814	-5703.62829707815	-0.0014959803549432	0.0058745737884624	-0.2546534282846694	0.798991	0.798991	chr12	51754853	0.0974581126413915	chr12:51754853:C:T
chr12:51755216	['A', 'G']	98663	174929.8650185489	-5487.493576066018	-0.0020797644791771	0.006729153778473	-0.3090677591334668	0.757271	0.757271	chr12	51755216	0.1207486743402209	chr12:51755216:A:G
chr12:51755860	['A', 'G']	98663	7600.07703067037	72.39188950630253	-0.0008388361359441	0.0110728820736959	-0.0757558989937053	0.939613	0.939613	chr12	51755860	0.0270509831787993	chr12:51755860:A:G
chr12:51756082	['G', 'A']	98663	46145.61251279764	-2060.3805985196395	-0.0028509561555313	0.0050285410870474	-0.5669549291095304	0.570746	0.570746	chr12	51756082	0.2435571235241309	chr12:51756082:G:A
chr12:51758032	['C', 'T']	98663	165899.77035355172	-5681.55662672418	-0.0010190931046634	0.0058595324524308	-0.1739205496234894	0.861928	0.861928	chr12	51758032	0.0645290108674868	chr12:51758032:C:T
chr12:51758280	['C', 'G']	98663	174770.85696040868	-5470.116413279526	-0.0017030565811427	0.0067093761158661	-0.2538323313125024	0.799626	0.799626	chr12	51758280	0.0971130931520294	chr12:51758280:C:G
chr12:51758408	['G', 'A']	98663	174746.62687898474	-5462.349137772171	-0.0013452027819366	0.0067063922045767	-0.2005851642584516	0.841023	0.841023	chr12	51758408	0.0751921271075601	chr12:51758408:G:A
chr12:51758541	['G', 'A']	98663	165898.6293502833	-5686.251811145748	-0.0012655851425867	0.005859849916709	-0.2159756923087717	0.829007	0.829007	chr12	51758541	0.0814418023224183	chr12:51758541:G:A
chr12:51758731	['C', 'G']	98663	174799.08671281894	-5476.797427381479	-0.0018280940236356	0.0067134725908628	-0.2723022994275291	0.78539	0.78539	chr12	51758731	0.1049146326969568	chr12:51758731:C:G
chr12:51759837	['C', 'T']	98663	6592.467726240674	2.7805767304950533	0.003468915882489	0.0117945339100322	0.2941121632232092	0.768673	0.768673	chr12	51759837	0.1142583734603914	chr12:51759837:C:T
chr12:51760788	['T', 'C']	98663	7521.914861481381	51.14079010178544	-0.0020136568023829	0.0111195117818295	-0.1810921955830396	0.856296	0.856296	chr12	51760788	0.0673760846854291	chr12:51760788:T:C
chr12:51763703	['C', 'T']	98663	13120.329812575386	-390.3052981065927	0.0190739333386482	0.0085505805110798	2.2307179394349004	0.0257021	0.0257021	chr12	51763703	1.5900313910207453	chr12:51763703:C:T
chr12:51764165	['A', 'C']	98663	174982.64123174228	-5496.596043196631	-0.0019225585476763	0.0067347555488237	-0.2854682005514162	0.775286	0.775286	chr12	51764165	0.1105380583852498	chr12:51764165:A:C
chr12:51767116	['A', 'G']	98663	174929.31899452666	-5483.932364084956	-0.001428974309712	0.0067279254746101	-0.2123944914527865	0.8318	0.8318	chr12	51767116	0.0799810839710851	chr12:51767116:A:G
chr12:51767630	['A', 'T']	98663	7229.512923694453	72.02499299972015	0.0012370985523952	0.0113156154453852	0.1093266697128463	0.912944	0.912944	chr12	51767630	0.0395558612793713	chr12:51767630:A:T
chr12:51768364	['TTAAAA', 'T']	98663	62896.39959039241	-2666.069604743963	-0.0056518178726003	0.0045800577913356	-1.234005798636912	0.217204	0.217204	chr12	51768364	0.6631321811000797	chr12:51768364:TTAAAA:T
chr12:51769464	['A', 'G']	98663	165745.1589441567	-5679.265346006866	-0.0004088044489515	0.0058417070627693	-0.0699803061945641	0.944209	0.944209	chr12	51769464	0.024931864282111	chr12:51769464:A:G
chr12:51769538	['G', 'C']	98663	174717.1667832345	-5450.835301500432	-0.0004677748164435	0.0067001486003922	-0.0698155883313011	0.944341	0.944341	chr12	51769538	0.0248711543494064	chr12:51769538:G:C
chr12:51770005	['G', 'A']	98663	165768.04043178595	-5555.025858107666	-0.0024064017151034	0.0058251541012687	-0.4131052455040342	0.67953	0.67953	chr12	51770005	0.1677913652054334	chr12:51770005:G:A
chr12:51771900	['G', 'A']	98663	27067.097355537764	-240.78534222211857	0.0044700926499952	0.0062380865355458	0.7165807374623299	0.473635	0.473635	chr12	51771900	0.3245562122284907	chr12:51771900:G:A
chr12:51771929	['A', 'G']	98663	27079.92128203049	-245.19874704501075	0.0048763394386662	0.0062379958564103	0.7817157226315252	0.434384	0.434384	chr12	51771929	0.3621261798273184	chr12:51771929:A:G
chr12:51772225	['G', 'A']	98663	6491.316109854206	46.5446824951457	0.0120720984825851	0.011921737201967	1.012612363288235	0.311248	0.311248	chr12	51772225	0.5068934305524464	chr12:51772225:G:A
chr12:51772719	['A', 'G']	98663	171364.4368081139	-5372.212444774512	-0.0021215897502023	0.0063529309555408	-0.3339544794441564	0.738415	0.738415	chr12	51772719	0.1316994897298937	chr12:51772719:A:G
chr12:51772849	['T', 'G']	98663	115646.535243815	-2949.144052665484	0.0042139408149891	0.0043582320286347	0.9668922598205844	0.3336	0.3336	chr12	51772849	0.4767739580342989	chr12:51772849:T:G
chr12:51772924	['A', 'G']	98663	172152.1680872654	-5436.5075149776285	-0.003979432057879	0.0064028926130686	-0.6215053567752805	0.534269	0.534269	chr12	51772924	0.2722400242440421	chr12:51772924:A:G
chr12:51773112	['G', 'A']	98663	18987.051905360968	-304.8728801717492	0.0031964691427774	0.0072752837807209	0.4393600633487115	0.660402	0.660402	chr12	51773112	0.1801916201644702	chr12:51773112:G:A
