## Supplementary material for "Characterization of shared and ancestry-specific signals driving complex traits using multi-ancestry fine-mapping": s2_gwas_temp.txt

locus	alleles	n	sum_x	y_transpose_x	beta	standard_error	t_stat	p_value	p_value_str	chrom	pos	-log10pvalue	rsid
chr12:50010427	['A', 'G']	19959	15389.734550561796	2060.725766355836	-0.0067360608010755	0.0104702034675329	-0.6433552912284252	0.520001	0.520001	chr12	50010427	0.2839958211843079	chr12:50010427:A:G
chr12:50010873	['A', 'G']	19959	21173.03404874135	2870.1845337259265	-0.0020107117814002	0.0102810746861996	-0.1955740856643328	0.844946	0.844946	chr12	50010873	0.0731710456673555	chr12:50010873:A:G
chr12:50011918	['T', 'C']	19959	16496.078634776062	2177.076876683012	-0.0111998675040893	0.0109881241826489	-1.0192701973440343	0.308087	0.308087	chr12	50011918	0.5113266267313501	chr12:50011918:T:C
chr12:50012578	['T', 'A']	19959	496.38233365282815	32.26274980333398	-0.0756099391028483	0.045835954841737	-1.6495770484964327	0.0990452	0.0990452	chr12	50012578	1.004166566708224	chr12:50012578:T:A
chr12:50012713	['C', 'T']	19959	5556.973860182389	568.1921332119267	-0.0366142097222316	0.0146909977042189	-2.492288846503372	0.0127003	0.0127003	chr12	50012713	1.8961860202404404	chr12:50012713:C:T
chr12:50013057	['CTT', 'C']	19959	2710.407396271798	379.6757775933426	0.0013160897134964	0.0200526766145663	0.0656316230891805	0.947672	0.947672	chr12	50013057	0.0233419508884685	chr12:50013057:CTT:C
chr12:50013503	['T', 'C']	19959	15407.771971139391	2061.2702765446224	-0.0067180357899627	0.0104582305566305	-0.6423683006016205	0.520641	0.520641	chr12	50013503	0.2834616345889927	chr12:50013503:T:C
chr12:50014282	['G', 'C']	19959	5828.584055719797	577.9083171324197	-0.0405366491694483	0.0142487246607064	-2.844931748961071	0.00444662	0.00444662	chr12	50014282	2.351969982976202	chr12:50014282:G:C
chr12:50014293	['T', 'G']	19959	6763.677757177933	772.1717763862056	-0.0256182530093683	0.013382577550863	-1.914298864475198	0.0555963	0.0555963	chr12	50014293	1.2549541102713968	chr12:50014293:T:G
chr12:50015217	['A', 'G']	19959	5615.5590027419485	558.9813268875641	-0.0405234715155971	0.0146492547864154	-2.766247983697799	0.00567576	0.00567576	chr12	50015217	2.2459759770058474	chr12:50015217:A:G
chr12:50015671	['G', 'A']	19959	21451.94481513068	2899.492583220811	-0.0028408121923632	0.0103088868209524	-0.2755692483294533	0.782882	0.782882	chr12	50015671	0.1063036921064976	chr12:50015671:G:A
chr12:50015674	['C', 'T']	19959	5499.461039613923	552.7899841976331	-0.037927947453504	0.014682348175153	-2.5832344391402926	0.00979493	0.00979493	chr12	50015674	2.008998663367291	chr12:50015674:C:T
chr12:50018852	['A', 'T']	19959	5722.932447224355	591.2361183193854	-0.0371653212577254	0.0147611425849343	-2.517780791282199	0.0118174	0.0118174	chr12	50018852	1.92747806405208	chr12:50018852:A:T
chr12:50019128	['C', 'A']	19959	9879.990028561406	1354.5607940504603	0.0094360538786646	0.0121125764380358	0.7790294597467797	0.435972	0.435972	chr12	50019128	0.3605414020983327	chr12:50019128:C:A
chr12:50019186	['C', 'G']	19959	1441.1444104825375	236.86728834107984	0.0509915433565701	0.0272974172660951	1.8679988241929515	0.0617769	0.0617769	chr12	50019186	1.2091738886320544	chr12:50019186:C:G
chr12:50020194	['C', 'T']	19959	13844.242706766918	1854.070089488975	-0.0061978383375515	0.0106930797178972	-0.5796120950242296	0.562183	0.562183	chr12	50020194	0.2501222912753934	chr12:50020194:C:T
chr12:50020404	['G', 'A']	19959	7003.912810228127	931.5514877760768	0.0080171798667092	0.0138914777555458	0.5771293744114877	0.563859	0.563859	chr12	50020404	0.2488294832110984	chr12:50020404:G:A
chr12:50022372	['C', 'T']	19959	10763.775060144342	1506.2259192320528	0.012049997549331	0.011756410698964	1.0249724901489532	0.305389	0.305389	chr12	50022372	0.51514661012615	chr12:50022372:C:T
chr12:50022438	['C', 'T']	19959	559.1961206896551	78.46584403871506	0.0212969257378989	0.0432700459750615	0.4921863441091162	0.622593	0.622593	chr12	50022438	0.205795766529288	chr12:50022438:C:T
chr12:50022475	['A', 'G']	19959	13857.108459108458	1863.211762071665	-0.0054613785076661	0.0106946165259205	-0.5106661369698869	0.609591	0.609591	chr12	50022475	0.2149614535437686	chr12:50022475:A:G
chr12:50022787	['A', 'G']	19959	13851.776046103732	1861.3591290352888	-0.0055459970984185	0.0106917241142835	-0.5187186873826427	0.603963	0.603963	chr12	50022787	0.2189896663259327	chr12:50022787:A:G
chr12:50026220	['G', 'A']	19959	4980.249524000401	502.22465366967606	-0.039592028188346	0.015267787697654	-2.593173875114166	0.00951641	0.00951641	chr12	50026220	2.021526855316803	chr12:50026220:G:A
chr12:50026566	['A', 'G']	19959	18014.80518113945	2502.5934611545213	0.0115091325131747	0.0102357901544197	1.124400983172287	0.260856	0.260856	chr12	50026566	0.5835991695341947	chr12:50026566:A:G
chr12:50027474	['A', 'G']	19959	21783.82285714285	2936.044700233762	-0.0032429515528915	0.0103209172134796	-0.31421156529151	0.753364	0.753364	chr12	50027474	0.1229951366876987	chr12:50027474:A:G
chr12:50027742	['C', 'T']	19959	443.0	34.86943256385713	-0.0413480089671159	0.0483576437718969	-0.8550459811928492	0.392536	0.392536	chr12	50027742	0.4061205073661387	chr12:50027742:C:T
chr12:50029615	['T', 'C']	19959	14561.769660658536	1979.4918675449603	-0.0030173793086955	0.0105805633127437	-0.2851813480536783	0.775508	0.775508	chr12	50029615	0.1104137177240903	chr12:50029615:T:C
chr12:50029837	['G', 'C']	19959	7019.516968269087	803.6496092717373	-0.0285631110513645	0.0132683444799986	-2.1527260687587693	0.0313522	0.0313522	chr12	50029837	1.5037319790968289	chr12:50029837:G:C
chr12:50030407	['A', 'G']	19959	14612.857301723649	1979.922747166789	-0.0040605002506208	0.0106050147948765	-0.3828849208755933	0.701809	0.701809	chr12	50030407	0.153781066691609	chr12:50030407:A:G
chr12:50030643	['T', 'C']	19959	14699.669210684868	2000.183089339188	-0.0028183808597878	0.0105345698285618	-0.2675363973711118	0.789059	0.789059	chr12	50030643	0.1028905222450218	chr12:50030643:T:C
chr12:50031228	['G', 'A']	19959	14535.555342934864	1957.745993894967	-0.0051842109330392	0.0105813099937545	-0.48994036996356	0.624181	0.624181	chr12	50031228	0.2046894553450592	chr12:50031228:G:A
chr12:50031979	['G', 'A']	19959	432.3864790148282	18.975574984591752	-0.0878934628181723	0.0490428773603791	-1.7921758989039234	0.0731199	0.0731199	chr12	50031979	1.135964411222227	chr12:50031979:G:A
chr12:50033289	['G', 'T']	19959	2745.412657847264	387.42848696255805	0.0022316898410884	0.019959528368003	0.1118107502312537	0.910975	0.910975	chr12	50033289	0.0404935412608395	chr12:50033289:G:T
chr12:50033305	['C', 'T']	19959	7017.703211905597	796.2444175004363	-0.0291631435836719	0.0132547888294114	-2.2001967710689603	0.0278044	0.0278044	chr12	50033305	1.5558864722648602	chr12:50033305:C:T
chr12:50034758	['C', 'T']	19959	1482.3713541144634	244.3036185687677	0.0505498218106862	0.0269057293788782	1.8787753752689305	0.0602897	0.0602897	chr12	50034758	1.2197568771674676	chr12:50034758:C:T
chr12:50035130	['C', 'T']	19959	7059.353692754785	797.2239686380877	-0.0297394879486951	0.0132223796845883	-2.249178185630124	0.024512	0.024512	chr12	50035130	1.61062125204749	chr12:50035130:C:T
chr12:50035241	['A', 'G']	19959	24580.92628413931	3411.7001582626312	0.002927801247319	0.0105542966114135	0.2774037299797803	0.781473	0.781473	chr12	50035241	0.1070860223198751	chr12:50035241:A:G
chr12:50038088	['G', 'A']	19959	6995.36021667168	916.5238096294072	0.0058119731635519	0.0139056661843996	0.4179571900030359	0.675983	0.675983	chr12	50038088	0.1700642258024877	chr12:50038088:G:A
chr12:50039220	['C', 'A']	19959	14492.452222277898	1969.876159048916	-0.0032869608328533	0.0105453238710053	-0.3116984241603921	0.755273	0.755273	chr12	50039220	0.1218960404724372	chr12:50039220:C:A
chr12:50039451	['C', 'T']	19959	1488.0	244.89854455754195	0.049335100242535	0.0268648306842659	1.8364195487533583	0.0663105	0.0663105	chr12	50039451	1.178417697371926	chr12:50039451:C:T
chr12:50040316	['C', 'G']	19959	6286.084798236995	638.3208443385599	-0.043433696405063	0.0141896119516518	-3.06095026087072	0.00220929	0.00220929	chr12	50040316	2.6557472732035543	chr12:50040316:C:G
chr12:50040446	['C', 'T']	19959	29711.977301197578	3971.7394656252095	-0.0100089075369261	0.0115838887280494	-0.8640369198894625	0.387578	0.387578	chr12	50040446	0.4116408826784603	chr12:50040446:C:T
chr12:50042591	['C', 'T']	19959	6723.010523150932	734.9378357804043	-0.0342024308753408	0.0134813143278148	-2.5370249549611	0.0111875	0.0111875	chr12	50042591	1.951266951676032	chr12:50042591:C:T
chr12:50042833	['ACTCAT', 'A']	19959	35957.60314676555	4909.898435492824	0.0094668285838941	0.0169317724552783	0.5591162182753622	0.576089	0.576089	chr12	50042833	0.239510417231223	chr12:50042833:ACTCAT:A
chr12:50043581	['G', 'A']	19959	604.0302635534622	86.65681642177027	0.0232176855609621	0.0415015959631686	0.5594407882908203	0.575867	0.575867	chr12	50043581	0.2396778079582578	chr12:50043581:G:A
chr12:50046091	['T', 'C']	19959	5479.239554742333	792.9437283972828	0.0093105970927778	0.0147717650553468	0.6302968574095833	0.528508	0.528508	chr12	50046091	0.2769484344122606	chr12:50046091:T:C
chr12:50046354	['A', 'G']	19959	24665.6507117081	3417.601311884169	0.0107926658528775	0.0104213130944709	1.0356339700227954	0.300385	0.300385	chr12	50046354	0.5223217580189928	chr12:50046354:A:G
chr12:50046736	['T', 'G']	19959	15279.827803949083	1988.0250947433387	-0.011162510087934	0.0104136975423806	-1.071906500309426	0.283775	0.283775	chr12	50046736	0.5470258676533485	chr12:50046736:T:G
chr12:50047968	['A', 'T']	19959	549.110047607116	67.05298579718257	-0.0054159440402082	0.0433629691275861	-0.1248979059591835	0.900606	0.900606	chr12	50047968	0.0454651640150897	chr12:50047968:A:T
chr12:50050363	['T', 'C']	19959	874.1854003139756	123.82697794463058	0.0026040018116325	0.03503623034908	0.0743231159770275	0.940754	0.940754	chr12	50050363	0.0265239264237404	chr12:50050363:T:C
chr12:50051454	['T', 'C']	19959	7562.136650631389	867.4904090288491	-0.0217732096518928	0.0128635350216972	-1.6926303395736453	0.0905415	0.0905415	chr12	50051454	1.0431523148294275	chr12:50051454:T:C
chr12:50052620	['C', 'T']	19959	24636.23434211845	3502.9365975457245	0.0178873675695317	0.0103632108551186	1.7260449314023785	0.0843548	0.0843548	chr12	50052620	1.0738901999248602	chr12:50052620:C:T
chr12:50053220	['G', 'A']	19959	7390.740592273388	844.7054678898597	-0.0220024911036282	0.0129659991829754	-1.696937566718176	0.0897241	0.0897241	chr12	50053220	1.0470908892721709	chr12:50053220:G:A
chr12:50054407	['C', 'T']	19959	1731.7809022556396	271.5659651628873	0.0201648686362497	0.025137494733599	0.8021829084382526	0.422457	0.422457	chr12	50054407	0.3742174893488322	chr12:50054407:C:T
chr12:50055735	['T', 'C']	19959	7472.123120865906	839.0664822330698	-0.0264294186115183	0.0128883413348193	-2.050645457388397	0.0403145	0.0403145	chr12	50055735	1.3945387221622227	chr12:50055735:T:C
chr12:50057045	['C', 'T']	19959	36775.0	5032.581116176953	0.0157103977443641	0.018755516885229	0.8376414172161183	0.402242	0.402242	chr12	50057045	0.3955125846196224	chr12:50057045:C:T
chr12:50057319	['A', 'G']	19959	36444.0	4964.578266992315	0.0078977108884864	0.0178902498774698	0.4414533582581427	0.65889	0.65889	chr12	50057319	0.1811870837072448	chr12:50057319:A:G
chr12:50057959	['G', 'C']	19959	36447.3044349787	4977.983285889019	0.011928288674208	0.0179136306229373	0.6658777846482209	0.505497	0.505497	chr12	50057959	0.2962814174959511	chr12:50057959:G:C
chr12:50060308	['G', 'T']	19959	34864.0	4694.972477308905	-0.0075846945726769	0.0151248519773724	-0.5014723174827823	0.616044	0.616044	chr12	50060308	0.2103882679089942	chr12:50060308:G:T
chr12:50060574	['G', 'A']	19959	34851.984715610124	4697.355145511373	-0.0064563925519055	0.0151371258662388	-0.42652697803786	0.669728	0.669728	chr12	50060574	0.1741015436929202	chr12:50060574:G:A
chr12:50061286	['C', 'T']	19959	34358.0	4638.317089727486	-0.0035633841322522	0.0145727694141812	-0.2445234691481905	0.806828	0.806828	chr12	50061286	0.0932190385275822	chr12:50061286:C:T
chr12:50062609	['CA', 'C']	19959	27620.383856097804	3608.513722383312	-0.0154737731292993	0.0110229650080075	-1.4037759457694423	0.160401	0.160401	chr12	50062609	0.7947929284887124	chr12:50062609:CA:C
chr12:50062619	['C', 'T']	19959	34345.4415994388	4637.30557487714	-0.0030542543098139	0.0145560301050889	-0.2098274246318114	0.833805	0.833805	chr12	50062619	0.0789355049090512	chr12:50062619:C:T
chr12:50063746	['G', 'A']	19959	36033.61076314075	4928.329683656321	0.0151843489004258	0.0170246260792483	0.891904986913891	0.372455	0.372455	chr12	50063746	0.4289261911901731	chr12:50063746:G:A
chr12:50064047	['C', 'T']	19959	32984.0	4424.786415133699	-0.0061460639458444	0.0133242554925436	-0.4612688453237679	0.644611	0.644611	chr12	50064047	0.1907022877182856	chr12:50064047:C:T
chr12:50064122	['G', 'A']	19959	27580.7637420454	3591.185387075341	-0.0172248206846034	0.0110172143188622	-1.563446093184686	0.117964	0.117964	chr12	50064122	0.928250509530933	chr12:50064122:G:A
chr12:50064290	['T', 'C']	19959	34387.72291812807	4655.354067197352	-0.0011575070718452	0.0145955725996182	-0.0793053553702656	0.936791	0.936791	chr12	50064290	0.0283572902981108	chr12:50064290:T:C
chr12:50064313	['G', 'T']	19959	1365.0	229.5477473326992	0.0509472261357266	0.0280855368759918	1.8140022161825755	0.0696924	0.0696924	chr12	50064313	1.1568145794059252	chr12:50064313:G:T
chr12:50065995	['A', 'G']	19959	36297.81861910011	4991.688692987103	0.022224391085755	0.017531468975328	1.267685618189289	0.204925	0.204925	chr12	50065995	0.6884050562413424	chr12:50065995:A:G
chr12:50067405	['C', 'T']	19959	34418.00863020571	4646.682936822682	-0.0041244140716965	0.0147022726863155	-0.2805290147784745	0.779075	0.779075	chr12	50067405	0.1084207316493001	chr12:50067405:C:T
chr12:50067569	['C', 'T']	19959	5574.675838219817	684.8823598007664	-0.0080737866341738	0.0147067851709042	-0.5489837881188966	0.583023	0.583023	chr12	50067569	0.234314312177427	chr12:50067569:C:T
chr12:50068196	['A', 'G']	19959	34465.7268263353	4661.032030843782	-0.0020259659025659	0.0147180979104018	-0.1376513402002905	0.890517	0.890517	chr12	50068196	0.0503577854250824	chr12:50068196:A:G
chr12:50068864	['T', 'C']	19959	23617.183284898285	3184.4864372769653	-0.0058043111768851	0.0103053434300127	-0.5632331630968296	0.573282	0.573282	chr12	50068864	0.2416316940589151	chr12:50068864:T:C
chr12:50069542	['T', 'C']	19959	12724.737894736843	1836.813751345488	0.017964597647955	0.0108671153045272	1.6531155826119728	0.0983231	0.0983231	chr12	50069542	1.007344437163202	chr12:50069542:T:C
chr12:50069678	['T', 'C']	19959	12743.46937650361	1577.6289554712937	-0.0193870132850918	0.0108745809891855	-1.7827825554264292	0.0746369	0.0746369	chr12	50069678	1.127046407054331	chr12:50069678:T:C
chr12:50069888	['C', 'T']	19959	2099.315544197234	268.9703447978729	0.0043502098795538	0.0229091702047919	0.1898894565218204	0.849398	0.849398	chr12	50069888	0.0708887659377415	chr12:50069888:C:T
chr12:50070687	['A', 'G']	19959	7164.435830618892	940.6618686119424	0.0014293949069181	0.0132210664438534	0.1081149476850786	0.913906	0.913906	chr12	50070687	0.0390984714222858	chr12:50070687:A:G
chr12:50071572	['A', 'G']	19959	10950.29183581416	1519.2177639396532	0.0087992389115425	0.0113275792227153	0.7767978257788097	0.437287	0.437287	chr12	50071572	0.3592334334993818	chr12:50071572:A:G
chr12:50072302	['A', 'G']	19959	36290.0	4988.622993239057	0.0215549400663686	0.0175132873653639	1.2307763594970655	0.218421	0.218421	chr12	50072302	0.6607056088900216	chr12:50072302:A:G
chr12:50073861	['G', 'T']	19959	5496.275378294418	667.4931618473612	-0.0102568148226602	0.0147678754953911	-0.6945355698496561	0.487354	0.487354	chr12	50073861	0.3121554650752802	chr12:50073861:G:T
chr12:50077847	['A', 'G']	19959	23758.38071854487	3202.942275060722	-0.0056894543616062	0.0103149361826557	-0.551574363705018	0.581246	0.581246	chr12	50077847	0.2356400228054821	chr12:50077847:A:G
chr12:50079650	['C', 'T']	19959	30730.698456449834	4096.8908087179625	-0.0099780271209294	0.0120433241385966	-0.8285110494495211	0.407391	0.407391	chr12	50079650	0.3899885695761869	chr12:50079650:C:T
chr12:50080257	['T', 'C']	19959	29077.913764593875	4188.066739565278	0.0294432034158415	0.0113357988946121	2.5973646577159903	0.00940111	0.00940111	chr12	50080257	2.026820865717887	chr12:50080257:T:C
chr12:50084666	['A', 'C']	19959	29010.80279783393	4181.943864770144	0.0298009789892069	0.0113175993106371	2.6331537432322376	0.00846613	0.00846613	chr12	50084666	2.072315067087005	chr12:50084666:A:C
chr12:50086152	['C', 'T']	19959	3833.152307923621	511.9908570464721	-0.0084260396212183	0.0171947070393544	-0.4900368236535385	0.624113	0.624113	chr12	50086152	0.2047367711613631	chr12:50086152:C:T
chr12:50089249	['G', 'A']	19959	2390.1197514781043	325.79483113723666	0.0148979974174862	0.0215944792001612	0.6898984355860278	0.490266	0.490266	chr12	50089249	0.3095682240786946	chr12:50089249:G:A
chr12:50090230	['G', 'A']	19959	473.0	32.34940210875603	-0.0702103216248772	0.0469777921801181	-1.4945428119670456	0.13505	0.13505	chr12	50090230	0.8695054114765303	chr12:50090230:G:A
chr12:50091766	['ACGGGGCTTCACCATGTTTG', 'A']	19959	5554.906107291611	674.772380521758	-0.0115364444701376	0.0147236650889716	-0.7835307581655522	0.433325	0.433325	chr12	50091766	0.3631862543100922	chr12:50091766:ACGGGGCTTCACCATGTTTG:A
chr12:50094764	['G', 'A']	19959	7102.067498496692	1022.8633552212216	0.0060681799783931	0.013275562135244	0.4570940135396079	0.647608	0.647608	chr12	50094764	0.1886877949798197	chr12:50094764:G:A
chr12:50095518	['A', 'G']	19959	10795.491055184912	1530.208766740455	0.0147261850245958	0.0114930078533545	1.2813168852310155	0.200097	0.200097	chr12	50095518	0.6987594225742462	chr12:50095518:A:G
chr12:50097358	['C', 'T']	19959	5552.390949183121	679.4620673958333	-0.0102390109121563	0.0147122781591347	-0.6959500630294315	0.486468	0.486468	chr12	50097358	0.3129457224675698	chr12:50097358:C:T
chr12:50097784	['A', 'G']	19959	29518.76574050462	4231.293269436248	0.0309337723351059	0.011872191825379	2.6055654078111536	0.00917909	0.00917909	chr12	50097784	2.0372003719107425	chr12:50097784:A:G
chr12:50097847	['C', 'T']	19959	6595.284700315552	871.9187625560048	0.0039868187968526	0.0141140499697703	0.2824716368010395	0.777585	0.777585	chr12	50097847	0.1092521257567578	chr12:50097847:C:T
chr12:50098038	['A', 'G']	19959	4621.926284139314	539.7689249663968	-0.0126605085807229	0.0160031374567337	-0.7911266534423025	0.428879	0.428879	chr12	50098038	0.3676652184086316	chr12:50098038:A:G
chr12:50104356	['T', 'G']	19959	31150.803698506563	4354.167192217661	0.0146980749542637	0.0121792362390833	1.2068141766638405	0.227518	0.227518	chr12	50104356	0.6429842386049579	chr12:50104356:T:G
chr12:50106232	['G', 'A']	19959	1021.0511574306042	160.94218960575438	0.0194545202720072	0.0319763339599313	0.6084037118321683	0.542927	0.542927	chr12	50106232	0.2652585601504756	chr12:50106232:G:A
chr12:50109299	['A', 'G']	19959	5080.763680096212	652.311525488448	-0.0049004799380256	0.0152563750849662	-0.321208669210986	0.748056	0.748056	chr12	50109299	0.1260658893271972	chr12:50109299:A:G
chr12:50109486	['C', 'T']	19959	5219.784576067348	673.9566777775306	-0.0043218490335991	0.0150959368017323	-0.2862922050059984	0.774657	0.774657	chr12	50109486	0.1108905503725208	chr12:50109486:C:T
chr12:50113033	['G', 'T']	19959	13876.110923076802	1754.5802017204703	-0.0158082073395107	0.0107838684646753	-1.4659124776320784	0.142688	0.142688	chr12	50113033	0.8456125493304867	chr12:50113033:G:T
chr12:50113396	['C', 'T']	19959	9783.469630746034	1196.104907005565	-0.0205779337005455	0.0117032782420313	-1.7583050898201829	0.0787109	0.0787109	chr12	50113396	1.1039651217443005	chr12:50113396:C:T
chr12:50113460	['C', 'T']	19959	15025.439175882504	2061.652540199068	0.001724322838289	0.0104767735832043	0.1645852918930495	0.869272	0.869272	chr12	50113460	0.0608443091489364	chr12:50113460:C:T
chr12:50113926	['C', 'T']	19959	14499.331777108426	1829.105680201384	-0.0163264646671779	0.010490454024688	-1.5563163070688435	0.119649	0.119649	chr12	50113926	0.9220909267730408	chr12:50113926:C:T
chr12:50115800	['C', 'A']	19959	18730.769246200904	2502.63076741465	-0.0027471158007169	0.0101105580989452	-0.2717076321438169	0.78585	0.78585	chr12	50115800	0.1046603424963725	chr12:50115800:C:A
chr12:50116154	['A', 'G']	19959	35372.95052631578	4834.003093083156	0.0088203316735848	0.0160329386179585	0.5501381801403007	0.582231	0.582231	chr12	50116154	0.2349046749354753	chr12:50116154:A:G
chr12:50116994	['C', 'T']	19959	14451.792591850031	1815.6597846129173	-0.0171139959517114	0.0104858973366545	-1.6320964627307375	0.102675	0.102675	chr12	50116994	0.98853528847431	chr12:50116994:C:T
chr12:50117164	['C', 'A']	19959	12637.432187249398	1491.5888576861894	-0.0281972792876011	0.0108434156301894	-2.60040565161926	0.00931823	0.00931823	chr12	50117164	2.0306665741520096	chr12:50117164:C:A
chr12:50117625	['T', 'C']	19959	35363.771820823735	4832.112234299568	0.0092517602185518	0.0160010752066861	0.5781961586360123	0.563138	0.563138	chr12	50117625	0.2493851659044356	chr12:50117625:T:C
chr12:50118065	['G', 'A']	19959	16038.897056378271	2038.3930552399856	-0.0169796410360211	0.0111756856579065	-1.5193377440791205	0.128693	0.128693	chr12	50118065	0.8904450750385106	chr12:50118065:G:A
chr12:50118269	['ACTCCTGACCTCAGGTGATCCACC', 'A']	19959	15015.775061740878	2061.413367036297	0.0025741542603334	0.010467257233599	0.2459244291876788	0.805743	0.805743	chr12	50118269	0.0938034587905937	chr12:50118269:ACTCCTGACCTCAGGTGATCCACC:A
chr12:50118417	['T', 'C']	19959	14952.996742671006	2049.185881289674	0.0021867215594841	0.0104289022939355	0.2096789765453788	0.83392	0.83392	chr12	50118417	0.0788756103035281	chr12:50118417:T:C
chr12:50118510	['G', 'A']	19959	9513.685926224973	1292.150906271788	0.0021204831564293	0.011876718455959	0.1785411655831058	0.8583	0.8583	chr12	50118510	0.0663608874750749	chr12:50118510:G:A
chr12:50118849	['T', 'C']	19959	12693.90799759471	1495.2598068820762	-0.0289300832675238	0.0108361720476179	-2.6697696511641653	0.00759648	0.00759648	chr12	50118849	2.1193876012329222	chr12:50118849:T:C
chr12:50119192	['G', 'A']	19959	12694.908147925436	1495.0339340961204	-0.0289685842298257	0.0108363369818725	-2.673281965878842	0.00751742	0.00751742	chr12	50119192	2.123931184942565	chr12:50119192:G:A
chr12:50119736	['G', 'T']	19959	12693.543923828613	1495.1166558565642	-0.0289380564462446	0.0108362476441506	-2.670486813935568	0.00758028	0.00758028	chr12	50119736	2.1203147521240107	chr12:50119736:G:T
chr12:50119904	['C', 'T']	19959	18793.824864702343	2505.119719200954	-0.0036918970829094	0.0101053839259684	-0.3653396159864944	0.714862	0.714862	chr12	50119904	0.1457777881610957	chr12:50119904:C:T
chr12:50120582	['G', 'A']	19959	18794.0	2505.853455486624	-0.0036365302660097	0.0101043479684762	-0.3598975685868146	0.718928	0.718928	chr12	50120582	0.1433146016455404	chr12:50120582:G:A
chr12:50120695	['A', 'G']	19959	14953.498421606457	2047.0294163845483	0.0018990332155601	0.0104255332431338	0.1821521423674758	0.855465	0.855465	chr12	50120695	0.0677977542325368	chr12:50120695:A:G
chr12:50121982	['T', 'C']	19959	2215.22197725109	319.09628834479355	0.0132986055353591	0.0222307183934983	0.5982085373924977	0.549708	0.549708	chr12	50121982	0.2598679426220925	chr12:50121982:T:C
chr12:50122025	['C', 'T']	19959	9553.0	1309.2016528453316	0.0042039993405369	0.0118035887077331	0.3561628115509203	0.721722	0.721722	chr12	50122025	0.1416300560532347	chr12:50122025:C:T
chr12:50122045	['G', 'A']	19959	12705.094633901706	1502.0072866139772	-0.0283875771182078	0.0108404945828193	-2.618660698673109	0.00883424	0.00883424	chr12	50122045	2.0538308064292434	chr12:50122045:G:A
chr12:50122965	['T', 'C']	19959	16309.89188647076	2273.4136263103915	0.0056153915464693	0.0102586878565969	0.5473791214788102	0.584124	0.584124	chr12	50122965	0.2334949494640628	chr12:50122965:T:C
chr12:50125143	['C', 'T']	19959	35372.0	4831.744610691248	0.0087907800010406	0.0160099645347943	0.5490817910268139	0.582955	0.582955	chr12	50125143	0.2343649684073094	chr12:50125143:C:T
chr12:50126840	['A', 'AG']	19959	35372.0	4831.744610691248	0.0087907800010406	0.0160099645347943	0.5490817910268139	0.582955	0.582955	chr12	50126840	0.2343649684073094	chr12:50126840:A:AG
chr12:50126893	['G', 'A']	19959	9206.383794347565	1121.664464942464	-0.0162998265403276	0.0119807617746321	-1.360500012181249	0.173687	0.173687	chr12	50126893	0.7602326860983644	chr12:50126893:G:A
chr12:50127058	['G', 'A']	19959	9423.777254272967	1287.981094716363	0.0029019119945196	0.0118625545564281	0.244627915573812	0.806747	0.806747	chr12	50127058	0.093262640904991	chr12:50127058:G:A
chr12:50128593	['C', 'G']	19959	15231.815473790302	2144.325907702194	0.0122980322205197	0.0104589711465861	1.175835753647133	0.239675	0.239675	chr12	50128593	0.620377263956677	chr12:50128593:C:G
chr12:50132004	['C', 'T']	19959	13138.316530540662	1544.5442858799718	-0.0296497838984744	0.0107336155043635	-2.762329607057465	0.00574431	0.00574431	chr12	50132004	2.2407621308032666	chr12:50132004:C:T
chr12:50132708	['A', 'AGAGTGT']	19959	9839.986019942877	1342.8298085357078	0.0024294041672026	0.0116827397680293	0.2079481538954529	0.835272	0.835272	chr12	50132708	0.0781720767760036	chr12:50132708:A:AGAGTGT
chr12:50134294	['C', 'CCTT']	19959	35368.632386107354	4827.041099799434	0.0074852810448237	0.0159890608920424	0.4681501368569462	0.639682	0.639682	chr12	50134294	0.1940358697149192	chr12:50134294:C:CCTT
chr12:50134903	['GA', 'G']	19959	15348.227853812605	2113.299976913926	0.0025133131042719	0.0103740867157869	0.2422683724483713	0.808575	0.808575	chr12	50134903	0.0922796905683759	chr12:50134903:GA:G
chr12:50135531	['C', 'T']	19959	12907.940168370416	1504.243222645431	-0.0310219088727584	0.0108046711097778	-2.871157165041766	0.00409403	0.00409403	chr12	50135531	2.387848979263469	chr12:50135531:C:T
chr12:50135953	['G', 'A']	19959	12804.924684305472	1487.311248072614	-0.0311734789053405	0.0108188361976042	-2.88140779063127	0.00396325	0.00396325	chr12	50135953	2.401948531704161	chr12:50135953:G:A
chr12:50136153	['A', 'G']	19959	35361.0	4826.545115923159	0.0074299154186089	0.0159841768164986	0.4648294062250281	0.642059	0.642059	chr12	50136153	0.1924250619668065	chr12:50136153:A:G
chr12:50140376	['A', 'C']	19959	16378.66084670013	2269.8625088493936	0.0050085235186768	0.0107043342337147	0.4678967798764961	0.639864	0.639864	chr12	50140376	0.1939123234004617	chr12:50140376:A:C
chr12:50141059	['T', 'A']	19959	15624.479801523656	2161.0512730392684	0.0034541758150055	0.0103586188924897	0.3334591079038465	0.738791	0.738791	chr12	50141059	0.1314784038031886	chr12:50141059:T:A
chr12:50141207	['C', 'T']	19959	12814.915053655595	1493.115095006713	-0.0307908536627838	0.0108251443639105	-2.8443827285514893	0.00445428	0.00445428	chr12	50141207	2.351222486306733	chr12:50141207:C:T
chr12:50141927	['A', 'G']	19959	15671.52599003671	2167.985429635482	0.0036392023736819	0.0103822255983813	0.3505223749182735	0.72595	0.72595	chr12	50141927	0.1390932904182006	chr12:50141927:A:G
chr12:50142172	['C', 'T']	19959	9247.316578129698	1260.895777411908	0.0017385473310447	0.0119373572124892	0.1456392147858207	0.884208	0.884208	chr12	50142172	0.0534455600701156	chr12:50142172:C:T
chr12:50143404	['C', 'CTTG']	19959	12524.25499824623	1806.2332492573053	0.014286080657466	0.0108600742738348	1.3154680435184023	0.188368	0.188368	chr12	50143404	0.7249928733255344	chr12:50143404:C:CTTG
chr12:50144032	['A', 'G']	19959	35395.0	4824.007854506601	0.0055130614710893	0.0160361764290684	0.3437890257365761	0.731009	0.731009	chr12	50144032	0.1360772760841698	chr12:50144032:A:G
chr12:50144842	['A', 'G']	19959	11422.289150588826	1618.1146863451402	0.0098717575205125	0.0111562334380855	0.8848647328238979	0.37624	0.37624	chr12	50144842	0.4245350342619769	chr12:50144842:A:G
chr12:50145636	['T', 'G']	19959	15103.053631396922	1772.1404242756566	-0.0314829578727172	0.0104350864206876	-3.0170289543843127	0.00255587	0.00255587	chr12	50145636	2.5924612396053632	chr12:50145636:T:G
chr12:50145828	['A', 'G']	19959	34509.72903096503	4660.932464797166	-0.0066583175817175	0.0148210846604236	-0.4492463091785075	0.653259	0.653259	chr12	50145828	0.184914598250599	chr12:50145828:A:G
chr12:50145981	['G', 'C']	19959	11418.288348784765	1617.9498758164682	0.0097982992211741	0.011155558092013	0.8783333958154317	0.379773	0.379773	chr12	50145981	0.420475914711772	chr12:50145981:G:C
chr12:50147087	['T', 'C']	19959	34348.32566531349	4644.587319313103	-0.0045190328163924	0.0146418477508513	-0.3086381509553461	0.7576	0.7576	chr12	50147087	0.1205600340047829	chr12:50147087:T:C
chr12:50147344	['A', 'G']	19959	14956.980328197926	1767.6190549233231	-0.0306174493149404	0.0104759656857275	-2.922637419159716	0.0034747	0.0034747	chr12	50147344	2.459082685741163	chr12:50147344:A:G
chr12:50148027	['G', 'A']	19959	11375.409204853104	1610.7004043401728	0.0097045866976342	0.0111678749815381	0.8689734361888101	0.384872	0.384872	chr12	50148027	0.4146836833138798	chr12:50148027:G:A
chr12:50149418	['A', 'G']	19959	34346.88348784766	4636.712997018431	-0.005930984310695	0.0146337562652137	-0.4052947311138239	0.685265	0.685265	chr12	50149418	0.1641414492639402	chr12:50149418:A:G
chr12:50149639	['T', 'C']	19959	15553.675687866486	2208.006741131211	0.0091792991282356	0.0103671094288828	0.8854251217472476	0.375938	0.375938	chr12	50149639	0.4248837733651743	chr12:50149639:T:C
chr12:50152927	['A', 'G']	19959	22213.17879730952	3169.460404733268	0.0169222123086625	0.010205848176671	1.658089755572106	0.0973151	0.0973151	chr12	50152927	1.0118197667422049	chr12:50152927:A:G
chr12:50153745	['A', 'G']	19959	11790.275449724324	1638.4634005857577	0.0060739257662371	0.0113410707255213	0.5355689875532367	0.592262	0.592262	chr12	50153745	0.2274861311438444	chr12:50153745:A:G
chr12:50156261	['G', 'A']	19959	12414.732526337146	1802.352280077728	0.015468544949656	0.0108943484013069	1.419868759456993	0.155662	0.155662	chr12	50156261	0.8078173938834972	chr12:50156261:G:A
chr12:50156600	['A', 'T']	19959	4487.614707952146	589.5943120334023	-0.0028290680571107	0.0161011655562392	-0.1757057926787441	0.860527	0.860527	chr12	50156600	0.0652354986460641	chr12:50156600:A:T
chr12:50156760	['G', 'A']	19959	12454.592291478477	1811.6669753009128	0.0154536407079386	0.0108635727073145	1.422519195506793	0.154891	0.154891	chr12	50156760	0.8099738163524256	chr12:50156760:G:A
chr12:50157165	['G', 'A']	19959	5576.396963014936	770.9482020072603	0.0060197893837551	0.0146309668340947	0.4114416669804174	0.680753	0.680753	chr12	50157165	0.1670104360980603	chr12:50157165:G:A
chr12:50157760	['C', 'A']	19959	11372.279128038084	1613.7288675503855	0.010137862109982	0.0111646516643393	0.9080321012041064	0.363872	0.363872	chr12	50157760	0.4390513621476133	chr12:50157760:C:A
chr12:50159214	['A', 'G']	19959	27275.49864620938	3947.498241305584	0.0319875672663893	0.0108627726505605	2.944696376825929	0.00323645	0.00323645	chr12	50159214	2.48993109802094	chr12:50159214:A:G
chr12:50159419	['C', 'T']	19959	5572.116712603358	776.6539021200819	0.0071100587866054	0.0146398829424602	0.4856636364204797	0.627211	0.627211	chr12	50159419	0.2025863336185651	chr12:50159419:C:T
chr12:50161184	['G', 'T']	19959	12480.501227762465	1809.1930460804865	0.0144382145475733	0.0108443431184661	1.331405175015851	0.183071	0.183071	chr12	50161184	0.7373804461814468	chr12:50161184:G:T
chr12:50162156	['A', 'G']	19959	16826.17187341509	2433.420887049491	0.014841930295101	0.0103185591274806	1.438372364952942	0.150344	0.150344	chr12	50162156	0.8229138992487768	chr12:50162156:A:G
chr12:50162850	['C', 'T']	19959	12518.25912151976	1822.4138429668703	0.0153868369042987	0.0108562121947623	1.4173301542247114	0.156402	0.156402	chr12	50162850	0.8057576976738037	chr12:50162850:C:T
chr12:50162999	['A', 'G']	19959	5588.8400481058325	772.929132910354	0.0059486857959332	0.0146261375506484	0.4067161118465985	0.684221	0.684221	chr12	50162999	0.1648036006505749	chr12:50162999:A:G
chr12:50164357	['C', 'T']	19959	474.2138345864662	45.87080202957039	-0.043629676764423	0.0470353109976169	-0.9275940955643645	0.353629	0.353629	chr12	50164357	0.4514521270765498	chr12:50164357:C:T
chr12:50165191	['A', 'G']	19959	5604.77384414803	771.4022987421632	0.0048936975997246	0.0146126435840446	0.3348947486181076	0.737708	0.737708	chr12	50165191	0.1321155068533778	chr12:50165191:A:G
chr12:50165345	['A', 'G']	19959	27337.43615581289	3964.3037689984462	0.0321730795462643	0.0108772250052919	2.9578389277238992	0.00310167	0.00310167	chr12	50165345	2.508404410520745	chr12:50165345:A:G
chr12:50167576	['G', 'C']	19959	9430.0	1322.9806846695462	0.0057973388131019	0.0118360016359236	0.4898055096162147	0.624277	0.624277	chr12	50167576	0.2046226653203329	chr12:50167576:G:C
chr12:50168215	['A', 'G']	19959	14975.011546764385	2168.097933039414	0.0167570354673141	0.0104093416308446	1.6098074269807996	0.107456	0.107456	chr12	50168215	0.968769329878064	chr12:50168215:A:G
chr12:50170107	['T', 'C']	19959	15227.733112682414	2173.9321368350847	0.0143491915493468	0.0103779932960284	1.382655696534134	0.166786	0.166786	chr12	50170107	0.7778404068033278	chr12:50170107:T:C
chr12:50174482	['G', 'T']	19959	5879.542849974914	772.937442049538	-0.0004531502767579	0.014356849685358	-0.0315633503650945	0.974821	0.974821	chr12	50174482	0.011075123633924	chr12:50174482:G:T
chr12:50176736	['G', 'A']	19959	21616.581345228547	3200.405993605747	0.0296547104622852	0.0101611687702553	2.9184349884132605	0.00352186	0.00352186	chr12	50176736	2.45322791197917	chr12:50176736:G:A
chr12:50179044	['T', 'C']	19959	34352.586627207056	4648.602653877733	-0.0035254415131918	0.0146878623789581	-0.2400241384506989	0.810314	0.810314	chr12	50179044	0.0913466576124196	chr12:50179044:T:C
chr12:50179254	['A', 'G']	19959	34326.31904976696	4651.110497259207	-0.0026143140238486	0.0146200821459004	-0.1788166439667845	0.858083	0.858083	chr12	50179254	0.0664707020130598	chr12:50179254:A:G
chr12:50179650	['G', 'C']	19959	17147.623648613215	2053.7937817427064	-0.0316284389628764	0.0107952128364275	-2.929857839962997	0.00339501	0.00339501	chr12	50179650	2.469158942167449	chr12:50179650:G:C
chr12:50179723	['A', 'C']	19959	19341.85443749028	2347.4202624250697	-0.0324345706562948	0.0107716742600327	-3.0110983560503777	0.0026063	0.0026063	chr12	50179723	2.583975595973466	chr12:50179723:A:C
chr12:50180528	['T', 'C']	19959	35375.31719783523	4833.880218593384	0.0088730777931672	0.0160168342021693	0.5539844941371436	0.579596	0.579596	chr12	50180528	0.2368746204125987	chr12:50180528:T:C
chr12:50180980	['C', 'T']	19959	18156.742550416377	2173.211714972313	-0.030502575404983	0.0101695531346326	-2.999401743731084	0.00270844	0.00270844	chr12	50180980	2.567280780884436	chr12:50180980:C:T
chr12:50182533	['G', 'C']	19959	33476.35451220123	4454.282055966557	-0.0182923588976097	0.0137722968174175	-1.3281995835637086	0.184127	0.184127	chr12	50182533	0.7348825227874853	chr12:50182533:G:C
chr12:50183134	['A', 'G']	19959	35368.809024818256	4829.9965387589245	0.007825423312563	0.0160136774611195	0.4886712206838707	0.62508	0.62508	chr12	50183134	0.204064396519678	chr12:50183134:A:G
chr12:50184922	['T', 'G']	19959	18814.1395908544	2244.111130909724	-0.0325899716752509	0.0101186085541238	-3.2207957745305795	0.0012804	0.0012804	chr12	50184922	2.892654334527905	chr12:50184922:T:G
chr12:50185615	['C', 'T']	19959	1512.0	221.9529700675117	0.0253571121604798	0.0267838501022722	0.9467314095492418	0.343787	0.343787	chr12	50185615	0.4637105497984992	chr12:50185615:C:T
chr12:50187707	['C', 'T']	19959	12923.0	1493.3446113105229	-0.030615750543533	0.010792618422008	-2.836730564021637	0.0045624	0.0045624	chr12	50187707	2.340806641422951	chr12:50187707:C:T
chr12:50187864	['T', 'C']	19959	35230.355954290295	4800.078190029604	0.0063020592246095	0.0158285352837954	0.3981454450217695	0.690527	0.690527	chr12	50187864	0.1608193355911244	chr12:50187864:T:C
chr12:50189367	['A', 'G']	19959	12942.890843482182	1508.2378304571491	-0.0293928261670305	0.0107898052697589	-2.724129438129063	0.00645274	0.00645274	chr12	50189367	2.1902558335508844	chr12:50189367:A:G
chr12:50189421	['C', 'T']	19959	12935.59243297419	1495.4522755181956	-0.030595258752376	0.0107917834696278	-2.835051207104249	0.00458644	0.00458644	chr12	50189421	2.3385242835778075	chr12:50189421:C:T
chr12:50190089	['C', 'T']	19959	12011.6528951649	1763.8804100835982	0.0180514405196851	0.0113927437446308	1.5844682303323443	0.113103	0.113103	chr12	50190089	0.9465258754797932	chr12:50190089:C:T
chr12:50192844	['G', 'A']	19959	34958.25450992183	4784.898006758285	0.0098803418342228	0.0154978604707018	0.6375294094885766	0.523787	0.523787	chr12	50192844	0.2808452846399328	chr12:50192844:G:A
chr12:50194876	['T', 'C']	19959	2177.9641943734014	268.5285192815668	-0.0067111622072172	0.0224283300241884	-0.2992270133344503	0.76477	0.76477	chr12	50194876	0.1164691566759913	chr12:50194876:T:C
chr12:50198830	['A', 'T']	19959	19900.988373841144	2483.129852987261	-0.0211024626188394	0.0100872612255806	-2.0919912895013577	0.0364519	0.0364519	chr12	50198830	1.438279829814864	chr12:50198830:A:T
chr12:50200076	['T', 'G']	19959	35282.53550132785	4808.333964750214	0.0068484325882519	0.0159096178168933	0.4304586487916759	0.666867	0.666867	chr12	50200076	0.1759607731683921	chr12:50200076:T:G
chr12:50200084	['G', 'A']	19959	12920.942122669874	1486.1515932313416	-0.0331762510488426	0.0107509191740366	-3.0858990298209124	0.00203216	0.00203216	chr12	50200084	2.692042101318465	chr12:50200084:G:A
chr12:50201164	['A', 'G']	19959	35281.07070909547	4806.082826308599	0.0062444677219164	0.0159090314969058	0.3925108654873764	0.694685	0.694685	chr12	50201164	0.1582120785368429	chr12:50201164:A:G
chr12:50201480	['A', 'T']	19959	19888.98596842896	2471.44722001897	-0.0220138387245156	0.0100870646058674	-2.1823830405240554	0.0290929	0.0290929	chr12	50201480	1.536212985826718	chr12:50201480:A:T
chr12:50201662	['T', 'C']	19959	35282.070909546484	4806.108217432223	0.006315386712826	0.0159096289665998	0.3969537395299665	0.691406	0.691406	chr12	50201662	0.1602668559831043	chr12:50201662:T:C
chr12:50205436	['A', 'G']	19959	19892.98346196251	2473.2726399227613	-0.022016314464898	0.0100880790107037	-2.182409003888449	0.029091	0.029091	chr12	50205436	1.5362413496701837	chr12:50205436:A:G
chr12:50205926	['T', 'C']	19959	11281.956796311148	1353.7507863491458	-0.0243846064654307	0.0111935722191276	-2.178447236331047	0.0293844	0.0293844	chr12	50205926	1.5318831727171331	chr12:50205926:T:C
chr12:50207372	['C', 'T']	19959	8670.434412265759	1272.419752481016	0.0146944163169385	0.0122503616862794	1.199508773148834	0.230344	0.230344	chr12	50207372	0.6376230957656693	chr12:50207372:C:T
chr12:50208158	['G', 'T']	19959	19868.94585651977	2473.1301735696893	-0.0220184947989284	0.0100889935421972	-2.1824272864122776	0.0290896	0.0290896	chr12	50208158	1.536262250529741	chr12:50208158:G:T
chr12:50208512	['T', 'A']	19959	12963.639783328315	1489.5815575474785	-0.0337116716349781	0.0107488965104004	-3.1362913953408555	0.00171348	0.00171348	chr12	50208512	2.766120960355987	chr12:50208512:T:A
chr12:50208951	['G', 'A']	19959	12961.0147723847	1493.1800557691856	-0.0334652730547371	0.0107637027587889	-3.1090855818562453	0.00187931	0.00187931	chr12	50208951	2.726001575309382	chr12:50208951:G:A
chr12:50209931	['G', 'A']	19959	12945.188712345249	1491.7462614284038	-0.0331700691957434	0.0107449993718315	-3.0870238375909214	0.00202449	0.00202449	chr12	50209931	2.6936843640946515	chr12:50209931:G:A
chr12:50211445	['T', 'C']	19959	33850.92045739507	4552.147051828195	-0.0088016899445969	0.0142220368234891	-0.6188768918148212	0.536005	0.536005	chr12	50211445	0.2708311590716303	chr12:50211445:T:C
chr12:50211972	['A', 'AC']	19959	19894.99679326586	2472.501603100316	-0.0219753606635103	0.0100859420365231	-2.178810921571156	0.0293574	0.0293574	chr12	50211972	1.5322824097795713	chr12:50211972:A:AC
chr12:50216538	['T', 'C']	19959	18086.34322373697	2303.1865679627863	-0.0163067543826417	0.0101314404926096	-1.60951983032785	0.107519	0.107519	chr12	50216538	0.968514783506224	chr12:50216538:T:C
chr12:50217193	['C', 'T']	19959	12941.296788094403	1491.5369298641383	-0.0331890039723994	0.0107447739317261	-3.088850838862409	0.00201208	0.00201208	chr12	50217193	2.6963547557891503	chr12:50217193:C:T
chr12:50218050	['G', 'A']	19959	34963.510599909794	4778.536198446972	0.0080129375114712	0.0154934915184179	0.517180875720994	0.605036	0.605036	chr12	50218050	0.2182187838000843	chr12:50218050:G:A
chr12:50220924	['A', 'G']	19959	12993.25498646888	1502.8535290785082	-0.0326491516620279	0.0107312240192488	-3.0424443291337893	0.0023497	0.0023497	chr12	50220924	2.62898758311616	chr12:50220924:A:G
chr12:50222563	['A', 'G']	19959	13038.613079428716	1503.2524592725451	-0.0334311303209113	0.0107225930263063	-3.1178214298437825	0.00182452	0.00182452	chr12	50222563	2.738851371629543	chr12:50222563:A:G
chr12:50225835	['T', 'C']	19959	19666.94146830368	2446.144690119104	-0.0228341929265251	0.0100950499022566	-2.2619197673724014	0.0237131	0.0237131	chr12	50225835	1.625011667241183	chr12:50225835:T:C
chr12:50227364	['G', 'A']	19959	434.8045674594839	40.27241734463077	-0.0465323099876391	0.0498317457370539	-0.9337884775936844	0.350424	0.350424	chr12	50227364	0.4554061573252251	chr12:50227364:G:A
chr12:50228008	['C', 'T']	19959	1438.1616739424967	163.99331985091703	-0.0323659816204414	0.0269860259177797	-1.1993607995135431	0.230402	0.230402	chr12	50228008	0.6375137553478103	chr12:50228008:C:T
chr12:50228077	['C', 'A']	19959	13022.219587990578	1499.294689491124	-0.0336738557025078	0.0107248491965348	-3.1397975939268	0.00169311	0.00169311	chr12	50228077	2.771314825209961	chr12:50228077:C:A
chr12:50229390	['C', 'T']	19959	19658.894747393748	2445.3776745634013	-0.0228502258334501	0.01009603738663	-2.263286570601468	0.0236287	0.0236287	chr12	50229390	1.626560171654015	chr12:50229390:C:T
chr12:50229875	['G', 'A']	19959	19630.96712932805	2444.5898591725786	-0.0228313686625893	0.0100930680158886	-2.262084098378	0.0237029	0.0237029	chr12	50229875	1.6251985157220226	chr12:50229875:G:A
chr12:50230767	['C', 'T']	19959	13081.263642770857	1502.663869355889	-0.0345542461818885	0.0107479544184587	-3.214960246067325	0.0013067	0.0013067	chr12	50230767	2.883824108899651	chr12:50230767:C:T
chr12:50232282	['A', 'T']	19959	13032.794675090256	1498.642317049392	-0.0338195794243778	0.0107241009157429	-3.153605107793314	0.00161506	0.00161506	chr12	50232282	2.7918113388530745	chr12:50232282:A:T
chr12:50233871	['C', 'T']	19959	34978.00997243798	4782.958080818174	0.0090021234541004	0.0155191028462991	0.5800672592518588	0.561876	0.561876	chr12	50233871	0.2503595179854849	chr12:50233871:C:T
chr12:50234683	['T', 'C']	19959	34164.69395017793	4586.923475610488	-0.0098272573041208	0.0144648041326553	-0.6793909695558943	0.496898	0.496898	chr12	50234683	0.3037327512736095	chr12:50234683:T:C
chr12:50235127	['T', 'C']	19959	18173.463238610737	2317.9779653950786	-0.0166097402064317	0.0101300079019758	-1.6396571816288557	0.101092	0.101092	chr12	50235127	0.995283211306374	chr12:50235127:T:C
chr12:50235829	['G', 'A']	19959	19664.896852445872	2448.473813994074	-0.0225779162620671	0.0100971089950605	-2.236077304217694	0.0253577	0.0253577	chr12	50235829	1.595890140483018	chr12:50235829:G:A
chr12:50239630	['ACT', 'A']	19959	12931.83127819549	1511.72107835334	-0.0312208434452499	0.0107529276209823	-2.9034737836724807	0.00369452	0.00369452	chr12	50239630	2.432441978079061	chr12:50239630:ACT:A
chr12:50240052	['ATAAC', 'A']	19959	1810.846116635313	264.8273839399285	0.0049139851226516	0.0250001263985271	0.1965584111183186	0.844175	0.844175	chr12	50240052	0.0735675134974301	chr12:50240052:ATAAC:A
chr12:50242581	['A', 'G']	19959	20074.0403468324	2505.321637322161	-0.0221083984970986	0.0100787127757642	-2.19357362284017	0.0282776	0.0282776	chr12	50242581	1.5485574531137196	chr12:50242581:A:G
chr12:50242761	['G', 'A']	19959	1330.066639943882	126.61220098550784	-0.051123683844026	0.0280236082127165	-1.824307685718611	0.0681205	0.0681205	chr12	50242761	1.1667221730047386	chr12:50242761:G:A
chr12:50243157	['T', 'C']	19959	13031.264508369248	1504.2305499492834	-0.0331904488569656	0.0107225988864195	-3.0953735384993424	0.00196837	0.00196837	chr12	50243157	2.705893262685784	chr12:50243157:T:C
chr12:50243512	['T', 'C']	19959	13027.610874467551	1503.877376686041	-0.0332751748930319	0.0107231061605155	-3.103128365506384	0.00191754	0.00191754	chr12	50243512	2.717255567875416	chr12:50243512:T:C
chr12:50245027	['T', 'C']	19959	35260.83331662825	4797.14983653108	0.0048270155366677	0.0158872949303786	0.303828660437202	0.761262	0.761262	chr12	50245027	0.1184658483916368	chr12:50245027:T:C
chr12:50245999	['C', 'T']	19959	8902.230129297384	1301.550043007956	0.015613256501498	0.012136366901478	1.2864852083201743	0.198289	0.198289	chr12	50245999	0.7027013774326508	chr12:50245999:C:T
chr12:50248148	['TA', 'T']	19959	8879.779604109244	1299.049088747376	0.0153315824735681	0.0121556078484279	1.2612764959796667	0.207224	0.207224	chr12	50248148	0.6835599474598175	chr12:50248148:TA:T
chr12:50248531	['A', 'G']	19959	8881.334936861094	1300.7827909295504	0.0156430122573271	0.0121551888547232	1.2869411116758296	0.19813	0.19813	chr12	50248531	0.703049760463361	chr12:50248531:A:G
chr12:50250175	['A', 'G']	19959	9486.747133950132	1390.5689653944048	0.0170917088855472	0.0118747804727308	1.4393284090427263	0.150073	0.150073	chr12	50250175	0.8236974357098966	chr12:50250175:A:G
chr12:50251688	['G', 'A']	19959	8880.894525766993	1304.2101457718084	0.0161029519244086	0.0121571656266264	1.3245646575004406	0.185331	0.185331	chr12	50251688	0.7320519309083074	chr12:50251688:G:A
chr12:50252971	['G', 'A']	19959	19643.88948476344	2443.494330360777	-0.0232065814463025	0.0100912586320724	-2.299671655678952	0.0214771	0.0214771	chr12	50252971	1.66802436072966	chr12:50252971:G:A
chr12:50253441	['C', 'T']	19959	13050.269269319437	1498.7425058475533	-0.0340216206258131	0.0107127258838961	-3.17581360659623	0.00149644	0.00149644	chr12	50253441	2.8249406915810904	chr12:50253441:C:T
chr12:50255177	['A', 'G']	19959	13049.615284389878	1498.785950070329	-0.0340514170310384	0.0107124417097353	-3.178679329484031	0.00148174	0.00148174	chr12	50255177	2.8292279950553514	chr12:50255177:A:G
chr12:50256136	['C', 'T']	19959	7458.747406924888	1096.3023680365773	0.0166775707084401	0.0129945191272225	1.283431156255858	0.199356	0.199356	chr12	50256136	0.700370688882057	chr12:50256136:C:T
chr12:50256258	['A', 'C']	19959	2062.3099819603126	288.82464240609374	0.0098738184843247	0.0230201191547849	0.4289212587447609	0.667985	0.667985	chr12	50256258	0.1752332897555479	chr12:50256258:A:C
chr12:50256274	['T', 'C']	19959	37579.0	5133.504843346121	0.0095192130261412	0.0219576181102425	0.4335266684368126	0.664637	0.664637	chr12	50256274	0.1774154854338522	chr12:50256274:T:C
chr12:50256781	['G', 'A']	19959	13049.961515333734	1500.5639031696385	-0.0338645571941639	0.0107124037556943	-3.1612472761925834	0.0015733	0.0015733	chr12	50256781	2.803188457337324	chr12:50256781:G:A
chr12:50257673	['T', 'A']	19959	13050.269269319437	1494.0007196127087	-0.0345590507940737	0.0107114060183546	-3.226378566441664	0.0012557	0.0012557	chr12	50257673	2.9011141057476784	chr12:50257673:T:A
chr12:50258497	['G', 'A']	19959	34972.25661455202	4784.760385516339	0.0091933959844461	0.0155142722643007	0.5925766821561234	0.553471	0.553471	chr12	50258497	0.2569051297444724	chr12:50258497:G:A
chr12:50258743	['C', 'G']	19959	34972.77007518797	4787.170969119748	0.0097452709194	0.0155199440861346	0.6279192028859388	0.530064	0.530064	chr12	50258743	0.2756716904580837	chr12:50258743:C:G
chr12:50258786	['C', 'T']	19959	34970.25631389056	4784.065578005063	0.0091378689445737	0.0155122597584525	0.5890740025543056	0.555818	0.555818	chr12	50258786	0.2550673928337595	chr12:50258786:C:T
chr12:50259146	['T', 'C']	19959	13052.269770472089	1500.8723872808184	-0.0339094460604225	0.01071321302801	-3.1651985237076063	0.0015521	0.0015521	chr12	50259146	2.8090803010874272	chr12:50259146:T:C
chr12:50260151	['T', 'C']	19959	13033.978979581594	1492.68614084403	-0.0345741476239257	0.0107234681050311	-3.2241572675266044	0.00126547	0.00126547	chr12	50260151	2.89774814603231	chr12:50260151:T:C
chr12:50262735	['C', 'T']	19959	2078.3123872519545	283.47481948059374	0.0103876212343929	0.0230519421071157	0.4506180514476688	0.65227	0.65227	chr12	50262735	0.1855725956214209	chr12:50262735:C:T
chr12:50263949	['C', 'G']	19959	19647.78169967411	2441.5703331424534	-0.0232791090933644	0.0100935740158377	-2.3063296565554783	0.0211024	0.0211024	chr12	50263949	1.6756681490870016	chr12:50263949:C:G
chr12:50267972	['G', 'A']	19959	681.0	119.0297693914579	0.043166995337294	0.0390214093406246	1.106238756280735	0.268637	0.268637	chr12	50267972	0.5708341711565946	chr12:50267972:G:A
chr12:50268654	['G', 'A']	19959	426.3845343764103	34.63397834364585	-0.069671475307925	0.048916926386802	-1.4242815412605856	0.154381	0.154381	chr12	50268654	0.8114061502626277	chr12:50268654:G:A
chr12:50269603	['G', 'A']	19959	9633.896105848746	1443.838518623208	0.0210241240646551	0.011800492345829	1.781631092035428	0.0748246	0.0748246	chr12	50269603	1.1259555961484071	chr12:50269603:G:A
chr12:50270073	['A', 'G']	19959	13049.99984949581	1503.2741528744868	-0.0336423845641172	0.0107194336920351	-3.138447937703496	0.00170093	0.00170093	chr12	50270073	2.769313558956083	chr12:50270073:A:G
chr12:50271444	['T', 'C']	19959	13046.922116974894	1503.2904394131194	-0.0335671703803032	0.0107136336687902	-3.133126576661606	0.00173205	0.00173205	chr12	50271444	2.761439575130065	chr12:50271444:T:C
chr12:50272163	['G', 'T']	19959	19642.82574694205	2445.187409330023	-0.0228438930133082	0.0100888181899526	-2.264278390511414	0.0235677	0.0235677	chr12	50272163	1.6276827987250444	chr12:50272163:G:T
chr12:50274361	['G', 'A']	19959	13058.925725454816	1504.0052488038557	-0.0336934059493339	0.0107121836921919	-3.14533496787334	0.0016614	0.0016614	chr12	50274361	2.779525793870782	chr12:50274361:G:A
chr12:50274755	['C', 'T']	19959	13039.306609209802	1499.4116292076317	-0.0337519896576137	0.0107140972341111	-3.1502411187902504	0.00163377	0.00163377	chr12	50274755	2.7868090829085848	chr12:50274755:C:T
chr12:50277587	['T', 'C']	19959	19683.8897298381	2451.8956835856534	-0.0224465333229758	0.0100923033880601	-2.224123915015433	0.0261513	0.0261513	chr12	50277587	1.5825067171678988	chr12:50277587:T:C
chr12:50279701	['G', 'A']	19959	34108.54465270122	4569.566252150648	-0.011526071270648	0.0144132238605009	-0.7996872443114528	0.423902	0.423902	chr12	50279701	0.3727345343944712	chr12:50279701:G:A
chr12:50280266	['C', 'T']	19959	12905.94067497354	1519.364150930385	-0.0307182778344273	0.010813542281608	-2.840722959642342	0.0045057	0.0045057	chr12	50280266	2.346237727987671	chr12:50280266:C:T
chr12:50280970	['C', 'T']	19959	13044.307110287118	1501.028650598782	-0.0337798427963776	0.0107137579836052	-3.1529406253220595	0.00161874	0.00161874	chr12	50280970	2.790822901483234	chr12:50280970:C:T
chr12:50283317	['C', 'A']	19959	8884.890314175478	1294.9386040378406	0.0146355256964089	0.0121495712030549	1.2046125292659635	0.228367	0.228367	chr12	50283317	0.641366653286741	chr12:50283317:C:A
chr12:50283723	['T', 'C']	19959	21013.052810902896	2693.122250323758	-0.0156158872083624	0.0100882422440759	-1.547929444054789	0.121655	0.121655	chr12	50283723	0.9148700369363248	chr12:50283723:T:C
chr12:50284576	['G', 'A']	19959	13042.30690985619	1501.9349620171258	-0.0336487909904399	0.0107180694137106	-3.139445145540487	0.00169515	0.00169515	chr12	50284576	2.770791866021389	chr12:50284576:G:A
chr12:50284851	['G', 'C']	19959	19619.915054625635	2440.383228216914	-0.0229552519443168	0.0100821704769813	-2.2768164847763663	0.0228077	0.0228077	chr12	50284851	1.641918508132893	chr12:50284851:G:C
chr12:50285635	['T', 'C']	19959	33278.001954299456	4524.043946594286	0.0003441684980436	0.0138152454517292	0.0249122246322889	0.980125	0.980125	chr12	50285635	0.0087185331357058	chr12:50285635:T:C
chr12:50285827	['C', 'G']	19959	13050.615484840891	1504.8003930393377	-0.0334536679020008	0.0107077790419791	-3.1242396551934823	0.00178521	0.00178521	chr12	50285827	2.748310689088591	chr12:50285827:C:G
chr12:50286339	['G', 'A']	19959	13041.653422186591	1501.1505294749352	-0.0337188464761138	0.0107177848592569	-3.146064874309434	0.00165727	0.00165727	chr12	50286339	2.7806067311957983	chr12:50286339:G:A
chr12:50286793	['A', 'G']	19959	18510.25793829948	2265.201064476224	-0.0263206660761216	0.0100979376869113	-2.606538769816119	0.00915305	0.00915305	chr12	50286793	2.0384341652283617	chr12:50286793:A:G
chr12:50287540	['G', 'C']	19959	18961.950947938607	2320.8001960279435	-0.0260810726112484	0.0100773177897953	-2.5880966696970624	0.00965779	0.00965779	chr12	50287540	2.0151222421778283	chr12:50287540:G:C
chr12:50287756	['C', 'T']	19959	12914.294082276894	1510.1218009408396	-0.0314934512613369	0.0107526396450383	-2.928904185482405	0.00340544	0.00340544	chr12	50287756	2.4678267670913905	chr12:50287756:C:T
chr12:50290880	['C', 'T']	19959	578.2027866880513	80.2448854605734	0.0227606742449325	0.0425167333957218	0.5353345007267848	0.592425	0.592425	chr12	50290880	0.2273666227825693	chr12:50290880:C:T
chr12:50291958	['A', 'C']	19959	13043.574629109862	1500.4231133768253	-0.0338519449696857	0.010717807576044	-3.1584766501453205	0.00158833	0.00158833	chr12	50291958	2.7990592611722587	chr12:50291958:A:C
chr12:50291970	['T', 'G']	19959	18511.492331595826	2264.053494607462	-0.0264995507009279	0.0100959760956245	-2.62476361373443	0.00867752	0.00867752	chr12	50291970	2.061604376690877	chr12:50291970:T:G
chr12:50292729	['G', 'A']	19959	14765.178428227746	1660.4175164202527	-0.0385875895020738	0.0104416754533498	-3.695536188083145	0.00022001	0.00022001	chr12	50292729	3.6575575789681634	chr12:50292729:G:A
chr12:50293377	['A', 'G']	19959	13039.266512979852	1502.154110153156	-0.0334763616715353	0.0107190754018677	-3.123064295797598	0.00179235	0.00179235	chr12	50293377	2.746577179815328	chr12:50293377:A:G
chr12:50296671	['T', 'C']	19959	18955.44691197112	2320.990354452555	-0.0261354233869148	0.0100711256708971	-2.595084625191338	0.00946369	0.00946369	chr12	50296671	2.0239394942354103	chr12:50296671:T:C
chr12:50297526	['T', 'C']	19959	17760.568083826336	2096.102360325739	-0.0336998349292802	0.01014552904367	-3.3216439265240774	0.000896496	0.000896496	chr12	50297526	3.047451643839448	chr12:50297526:T:C
chr12:50297691	['T', 'A']	19959	13051.615685291908	1502.7823699828718	-0.0336833379080267	0.0107163578924914	-3.143170305242169	0.00167373	0.00167373	chr12	50297691	2.776314599489439	chr12:50297691:T:A
chr12:50299583	['G', 'A']	19959	18943.677369186786	2318.649443270542	-0.0260853516421675	0.0100741928228914	-2.589324236766067	0.00962343	0.00962343	chr12	50299583	2.016670108359995	chr12:50299583:G:A
chr12:50300580	['A', 'G']	19959	13053.886315789474	1500.3447735234531	-0.0339977233713903	0.0107186606953323	-3.171825691449984	0.00151713	0.00151713	chr12	50300580	2.8189772037461127	chr12:50300580:A:G
chr12:50300841	['G', 'A']	19959	579.2504660654008	81.10740709669219	0.0231914560032701	0.0425922904607404	0.5444989164094598	0.586104	0.586104	chr12	50300841	0.2320253146668375	chr12:50300841:G:A
chr12:50304122	['A', 'G']	19959	13043.109417310196	1503.9372976140291	-0.0335411840325684	0.0107215730259799	-3.12838274302596	0.00176024	0.00176024	chr12	50304122	2.7544281142485403	chr12:50304122:A:G
chr12:50305712	['C', 'T']	19959	11312.53430905719	1340.2861198039675	-0.0270147867807581	0.011169164565829	-2.4186935935573146	0.0155852	0.0155852	chr12	50305712	1.8072876201860464	chr12:50305712:C:T
chr12:50306896	['T', 'A']	19959	18532.262907434742	2301.2156996247777	-0.0245756990128429	0.010284712453747	-2.389536812367493	0.0168789	0.0168789	chr12	50306896	1.7726558598132325	chr12:50306896:T:A
chr12:50307248	['G', 'A']	19959	6743.610262337932	888.452423737708	-0.002056441242895	0.013759137969499	-0.149460035029353	0.881192	0.881192	chr12	50307248	0.0549294542943366	chr12:50307248:G:A
chr12:50309601	['G', 'A']	19959	2277.684709066306	270.3962354932759	-0.0066247707967384	0.0222570968830851	-0.297647569740916	0.765975	0.765975	chr12	50309601	0.1157854047005915	chr12:50309601:G:A
chr12:50309704	['C', 'G']	19959	506.1267916207277	75.29326190779646	0.0350348335717129	0.0451177066914049	0.7765207086287289	0.437451	0.437451	chr12	50309704	0.3590705863477395	chr12:50309704:C:G
chr12:50311905	['C', 'A']	19959	18940.74491330059	2319.359745609307	-0.0260643851288505	0.0100671773287316	-2.589045993504368	0.00963121	0.00963121	chr12	50311905	2.0163191476302087	chr12:50311905:C:A
chr12:50311932	['T', 'C']	19959	7877.184004810583	1126.5908344696627	0.0124815573252393	0.0128847002897645	0.9687114984858908	0.332701	0.332701	chr12	50311932	0.4779458937695026	chr12:50311932:T:C
chr12:50312089	['T', 'C']	19959	13042.57427826784	1501.663985553407	-0.0337219693639202	0.0107163726099335	-3.1467708889350954	0.00165327	0.00165327	chr12	50312089	2.781656214828668	chr12:50312089:T:C
chr12:50313665	['C', 'T']	19959	13038.95986169573	1500.7140954889912	-0.0337546098248198	0.0107164667874363	-3.149789057751065	0.0016363	0.0016363	chr12	50313665	2.786137069613181	chr12:50313665:C:T
chr12:50314070	['G', 'A']	19959	6760.549629853433	899.0099659890335	-0.0006156193765784	0.0137621553917815	-0.0447327732504788	0.964321	0.964321	chr12	50314070	0.0157783755129473	chr12:50314070:G:A
chr12:50314103	['G', 'A']	19959	13033.571120689652	1497.9679020413523	-0.0339427878608066	0.0107184569891703	-3.1667606536184723	0.00154379	0.00154379	chr12	50314103	2.8114117765676143	chr12:50314103:G:A
chr12:50314316	['C', 'T']	19959	13044.3782916186	1504.499944297974	-0.0335590541555996	0.0107226321695581	-3.1297403123530216	0.00175213	0.00175213	chr12	50314316	2.75643367431627	chr12:50314316:C:T
chr12:50314613	['C', 'T']	19959	13031.91760637498	1499.3825543453638	-0.0338144312305334	0.0107167997084773	-3.155273229916322	0.00160586	0.00160586	chr12	50314613	2.794292319504247	chr12:50314613:C:T
chr12:50315753	['T', 'C']	19959	12863.534456816134	1497.733967089872	-0.032056145759271	0.0107723674216698	-2.975775380144072	0.00292599	0.00292599	chr12	50315753	2.5337271624732645	chr12:50315753:T:C
chr12:50316546	['T', 'C']	19959	18757.078310803965	2318.2154105845248	-0.0247790662185059	0.0102135486585637	-2.4260976323571377	0.015271	0.015271	chr12	50316546	1.8161325228478349	chr12:50316546:T:C
chr12:50318297	['T', 'C']	19959	17752.230958230964	2097.124432728124	-0.033549586146414	0.0101429179754092	-3.307685838311274	0.000942366	0.000942366	chr12	50318297	3.0257803913587096	chr12:50318297:T:C
chr12:50318319	['C', 'T']	19959	1346.4047511652384	129.6881586410594	-0.0496424997511213	0.0278540044310327	-1.7822392422618227	0.0747254	0.0747254	chr12	50318319	1.126531751533542	chr12:50318319:C:T
chr12:50319308	['G', 'C']	19959	13032.570769847634	1502.9262962723842	-0.0334561262679402	0.0107182850470606	-3.121406654240371	0.00180246	0.00180246	chr12	50319308	2.744134364318398	chr12:50319308:G:C
chr12:50319311	['G', 'A']	19959	13031.876390977442	1501.815418814734	-0.0337106159380293	0.0107196439895111	-3.1447514461314348	0.00166472	0.00166472	chr12	50319311	2.7786588028068566	chr12:50319311:G:A
chr12:50319514	['G', 'A']	19959	6734.797812013855	901.366433512904	0.0001169129787071	0.0137536178917589	0.0085005254346353	0.993218	0.993218	chr12	50319514	0.0029554183665291	chr12:50319514:G:A
chr12:50319715	['T', 'C']	19959	12849.761577002932	1534.5848459839551	-0.0287458860777896	0.0108533130032907	-2.6485816882894384	0.0080894	0.0080894	chr12	50319715	2.0920836893089314	chr12:50319715:T:C
chr12:50319721	['G', 'A']	19959	18953.28677540778	2322.8729729344213	-0.0257400524417671	0.0100765274187918	-2.5544566468170595	0.0106427	0.0106427	chr12	50319721	1.9729481797150503	chr12:50319721:G:A
chr12:50320462	['A', 'T']	19959	13036.265761250876	1503.1686358223417	-0.0333944432725941	0.0107186716327275	-3.1155393519687955	0.00183869	0.00183869	chr12	50320462	2.7354914858995274	chr12:50320462:A:T
chr12:50321469	['G', 'T']	19959	2336.7024507592846	269.8819460137577	-0.0102592685600154	0.0219783017166483	-0.4667907781174973	0.640655	0.640655	chr12	50321469	0.1933757800475254	chr12:50321469:G:T
chr12:50322669	['A', 'G']	19959	6729.0	897.1924729283893	-0.000380933580485	0.0137472415025337	-0.0277098194874125	0.977894	0.977894	chr12	50322669	0.0097082185355201	chr12:50322669:A:G
chr12:50323175	['C', 'A']	19959	7870.971785105743	1130.9445346209789	0.0131713239118272	0.0128904654365442	1.0217880786900666	0.306894	0.306894	chr12	50323175	0.5130116022568825	chr12:50323175:C:A
chr12:50323797	['T', 'C']	19959	18507.9822010529	2271.442001126368	-0.0257094008676496	0.0100956246263312	-2.5465884300605657	0.0108856	0.0108856	chr12	50323797	1.9631476282207108	chr12:50323797:T:C
chr12:50325598	['G', 'A']	19959	6727.6741494212565	899.1659788031886	2.8546656291068542e-05	0.01374866145056	0.0020763225855638	0.998343	0.998343	chr12	50325598	0.0007202228260516	chr12:50325598:G:A
chr12:50329782	['G', 'A']	19959	13028.875037593984	1509.6329543830552	-0.0327123213013687	0.0107227180926643	-3.05074898161762	0.00228571	0.00228571	chr12	50329782	2.640978871661249	chr12:50329782:G:A
chr12:50329843	['G', 'T']	19959	13043.881804511277	1497.6752584964822	-0.0342033440983781	0.0107191720118964	-3.190856911375073	0.00142071	0.00142071	chr12	50329843	2.847494562644713	chr12:50329843:G:T
chr12:50330210	['A', 'G']	19959	6729.685877518294	897.3436996224013	-0.0002249064393605	0.0137482595935577	-0.0163589025818205	0.986948	0.986948	chr12	50330210	0.0057057286960974	chr12:50330210:A:G
chr12:50332182	['T', 'C']	19959	24315.4365385579	3188.1375001464817	-0.0145469683913687	0.010375546882448	-1.40204353140916	0.160918	0.160918	chr12	50332182	0.7933953737788865	chr12:50332182:T:C
chr12:50334028	['C', 'T']	19959	1284.064335103718	184.49408588021976	0.0223174395316693	0.0287843376760842	0.7753327445922803	0.438152	0.438152	chr12	50334028	0.3583752015743718	chr12:50334028:C:T
chr12:50336460	['C', 'T']	19959	13043.881804511277	1507.519576148688	-0.0330920379826017	0.0107170365284291	-3.087797442401026	0.00201923	0.00201923	chr12	50336460	2.694814210010409	chr12:50336460:C:T
chr12:50336675	['C', 'T']	19959	13030.95865904991	1503.7932422761655	-0.0334691608559393	0.010716341485475	-3.123189094086208	0.00179159	0.00179159	chr12	50336675	2.746761370293514	chr12:50336675:C:T
chr12:50340416	['T', 'A']	19959	22162.552019645183	3306.133787318542	0.0333434484128284	0.0101390846927853	3.288605374462905	0.00100859	0.00100859	chr12	50340416	2.9962853421121904	chr12:50340416:T:A
chr12:50343015	['C', 'T']	19959	6764.795495585874	899.2598868705438	-0.0004774749769993	0.0137273023098554	-0.0347828703864529	0.972253	0.972253	chr12	50343015	0.0122207081121708	chr12:50343015:C:T
chr12:50345225	['C', 'T']	19959	6728.04511956685	897.1144098911184	-0.0001665174566244	0.0137513952208507	-0.0121091317608249	0.990339	0.990339	chr12	50345225	0.0042161178991455	chr12:50345225:C:T
chr12:50350130	['C', 'T']	19959	22148.32907396272	3297.8359703422875	0.0326894016809736	0.0101363035155589	3.224982522553338	0.00126183	0.00126183	chr12	50350130	2.898999151458823	chr12:50350130:C:T
chr12:50350336	['G', 'A']	19959	21228.31798135712	3161.3816990869486	0.0302432056443099	0.0101089393127637	2.991728875661992	0.00277742	0.00277742	chr12	50350336	2.556358441499217	chr12:50350336:G:A
chr12:50355511	['A', 'G']	19959	13039.306609209802	1508.8637780690306	-0.0329280223923837	0.0107141617705337	-3.0733176423509643	0.00211979	0.00211979	chr12	50355511	2.673707160938499	chr12:50355511:A:G
chr12:50356688	['G', 'T']	19959	13038.613079428716	1507.9978213182146	-0.0330759210114627	0.0107143188700421	-3.08707640799685	0.00202413	0.00202413	chr12	50356688	2.693761598319596	chr12:50356688:G:T
chr12:50356801	['C', 'G']	19959	13037.57252405774	1511.0730284328886	-0.0327473076613578	0.0107146043628797	-3.056324485000051	0.00224365	0.00224365	chr12	50356801	2.6490448902518704	chr12:50356801:C:G
chr12:50357363	['G', 'A']	19959	20021.05596509704	2943.26544770502	0.0236155510005283	0.0100740640162526	2.344193064728294	0.0190781	0.0190781	chr12	50357363	1.7194648791394358	chr12:50357363:G:A
chr12:50357925	['T', 'C']	19959	21245.61156817497	3164.845237322628	0.0301782961001471	0.0101199936211471	2.9820469488325885	0.00286674	0.00286674	chr12	50357925	2.542611693759356	chr12:50357925:T:C
chr12:50358784	['G', 'A']	19959	6767.137246049664	901.9523982160076	-0.0004799829737262	0.0137280401534427	-0.0349636924398059	0.972109	0.972109	chr12	50358784	0.01228503605677	chr12:50358784:G:A
chr12:50358938	['G', 'A']	19959	21383.63462315624	3173.063893823598	0.0296412031459743	0.0101960013486849	2.907139978928826	0.00365152	0.00365152	chr12	50358938	2.4375263163108096	chr12:50358938:G:A
chr12:50360574	['A', 'G']	19959	6772.482993879806	904.2923200824268	0.0001533109577416	0.0137267192857332	0.0111687982066471	0.991089	0.991089	chr12	50360574	0.0038873440279948	chr12:50360574:A:G
chr12:50360780	['T', 'G']	19959	21224.2535705337	3163.214339867992	0.0304162517947081	0.0101103981720143	3.008412851523558	0.00262944	0.00262944	chr12	50360780	2.5801367347064703	chr12:50360780:T:G
chr12:50361418	['T', 'C']	19959	21313.76959847033	3185.108052532581	0.0315691784802671	0.0101559321960491	3.108447149002041	0.00188338	0.00188338	chr12	50361418	2.725062045754349	chr12:50361418:T:C
chr12:50362492	['C', 'A']	19959	21225.69811509925	3164.2811372522983	0.0304239215386375	0.0101100001238473	3.0092899273931666	0.00262186	0.00262186	chr12	50362492	2.5813905021389725	chr12:50362492:C:A
chr12:50362723	['A', 'G']	19959	21748.47002003808	3192.404211922073	0.0280894677513641	0.0104015755459921	2.7005012487927647	0.00692935	0.00692935	chr12	50362723	2.1593075019903347	chr12:50362723:A:G
chr12:50365650	['AAATG', 'A']	19959	21225.507643727127	3163.9655872505523	0.0304155317841176	0.0101110459159211	3.008148913281508	0.00263172	0.00263172	chr12	50365650	2.579760319056413	chr12:50365650:AAATG:A
chr12:50367702	['C', 'T']	19959	21256.47025751717	3166.241681742778	0.030561971438541	0.0101268748820585	3.017907478316618	0.00254848	0.00254848	chr12	50367702	2.593718770324722	chr12:50367702:C:T
chr12:50368578	['G', 'A']	19959	21223.316728475496	3163.7737863214456	0.0304829723283	0.0101079909523067	3.0157300765433983	0.00256684	0.00256684	chr12	50368578	2.5906012015594664	chr12:50368578:G:A
chr12:50368706	['G', 'A']	19959	21223.506841762315	3159.8783062913885	0.0301298534328914	0.0101091911758157	2.980441551542821	0.0028818	0.0028818	chr12	50368706	2.540336162977394	chr12:50368706:G:A
chr12:50369632	['G', 'T']	19959	21228.50884667435	3164.70741793354	0.030513975202245	0.010108833112062	3.018545747464674	0.00254312	0.00254312	chr12	50369632	2.59463314666336	chr12:50369632:G:T
chr12:50369701	['A', 'C']	19959	6736.162499999995	898.0011110089072	-0.0005061819022914	0.0137593430396645	-0.0367882318823105	0.970654	0.970654	chr12	50369701	0.0129355514200062	chr12:50369701:A:C
chr12:50370928	['G', 'A']	19959	21247.582458958783	3166.4431708527204	0.0306196571962857	0.0101267652945848	3.023636502433725	0.00250074	0.00250074	chr12	50370928	2.601931459183138	chr12:50370928:G:A
chr12:50371950	['T', 'C']	19959	21238.731186032503	3160.4763039619747	0.0302250033958125	0.0101201196339939	2.986625108095095	0.00282418	0.00282418	chr12	50371950	2.549107626842791	chr12:50371950:T:C
chr12:50373119	['TGG', 'T']	19959	7024.349006522057	920.2342427863368	-0.0041950443882468	0.0135875799161206	-0.3087411013693296	0.757522	0.757522	chr12	50373119	0.1206047498357436	chr12:50373119:TGG:T
chr12:50373502	['C', 'A']	19959	6958.440457097033	907.1886024532776	-0.0052083910739425	0.0135602210121039	-0.3840933764496572	0.700913	0.700913	chr12	50373502	0.1543358849787796	chr12:50373502:C:A
chr12:50375086	['G', 'A']	19959	21872.67116078588	3150.6639953540025	0.0208718346243387	0.0102315661800216	2.0399452299974783	0.0413689	0.0413689	chr12	50375086	1.3833260268511975	chr12:50375086:G:A
chr12:50377079	['G', 'A']	19959	11793.772699939867	1361.5281911021625	-0.0342459193969725	0.0110792233853747	-3.091003602488887	0.00199756	0.00199756	chr12	50377079	2.699500167069006	chr12:50377079:G:A
chr12:50377591	['G', 'T']	19959	22627.33690911825	3326.208892119993	0.0291408215381427	0.010277856105509	2.835301568633854	0.00458285	0.00458285	chr12	50377591	2.338864357295554	chr12:50377591:G:T
chr12:50378303	['G', 'T']	19959	11779.442912300055	1367.1952745674382	-0.0333992298110378	0.0110941657134246	-3.0105219873020794	0.00261125	0.00261125	chr12	50378303	2.583151547011635	chr12:50378303:G:T
chr12:50378564	['ATATATATATACACATATGTAAATTG', 'A']	19959	12948.040045179274	1910.8605451519927	0.0229477352268259	0.0111718840020001	2.0540613582022105	0.0399828	0.0399828	chr12	50378564	1.3981267954612944	chr12:50378564:ATATATATATACACATATGTAAATTG:A
chr12:50381152	['C', 'A']	19959	22648.26947938067	3331.197998482187	0.0293695819846605	0.0102780856946529	2.8574953407850896	0.00427441	0.00427441	chr12	50381152	2.3691238227902125	chr12:50381152:C:A
chr12:50382031	['T', 'G']	19959	11784.723572753242	1363.125365473896	-0.0338505153809128	0.0110857485678448	-3.053516429111424	0.00226474	0.00226474	chr12	50382031	2.644981649300886	chr12:50382031:T:G
chr12:50382220	['T', 'G']	19959	12090.587703902678	1416.8491962108749	-0.0330341126058255	0.0112436289306554	-2.9380294217784986	0.00330684	0.00330684	chr12	50382220	2.480586817725586	chr12:50382220:T:G
chr12:50382908	['A', 'G']	19959	23875.766165413537	3420.3686076794006	0.022825443175755	0.0103836101145925	2.198218435000495	0.027945	0.027945	chr12	50382908	1.553695886048076	chr12:50382908:A:G
chr12:50383790	['C', 'A']	19959	1287.5160643576764	186.2697960927088	0.0231335214785936	0.0287526666000328	0.8045696004615882	0.421078	0.421078	chr12	50383790	0.3756374485065771	chr12:50383790:C:A
chr12:50384521	['C', 'T']	19959	1288.0	186.88159169786323	0.0234364344089325	0.0287435355289362	0.8153636627386676	0.414874	0.414874	chr12	50384521	0.3820837813926323	chr12:50384521:C:T
chr12:50385186	['G', 'A']	19959	22426.676668364827	3274.776578733521	0.0273608736743924	0.0104058941890742	2.6293630491765043	0.00856106	0.00856106	chr12	50385186	2.067472459195504	chr12:50385186:G:A
chr12:50386832	['G', 'A']	19959	1167.797806510037	157.30158188082612	0.0053293415358543	0.0304110814314615	0.1752434075014805	0.86089	0.86089	chr12	50386832	0.0650523368679852	chr12:50386832:G:A
chr12:50390529	['T', 'G']	19959	1305.1961815995192	195.7321048814396	0.0278717183402118	0.0285095804008594	0.9776263960507686	0.328271	0.328271	chr12	50390529	0.4837674818648421	chr12:50390529:T:G
chr12:50393252	['T', 'C']	19959	470.655069682893	69.38574792177587	0.0227533169460791	0.0471626331907099	0.4824437357870236	0.629496	0.629496	chr12	50393252	0.2010070251803391	chr12:50393252:T:C
chr12:50397710	['T', 'C']	19959	21570.484438430314	2901.88827505837	0.0010936812153011	0.0102127182810414	0.107090118928613	0.914719	0.914719	chr12	50397710	0.0387122999141293	chr12:50397710:T:C
chr12:50402640	['C', 'G']	19959	11518.577111935065	1423.898863525325	-0.0215269677034388	0.0111478608939656	-1.931040215535115	0.0534922	0.0534922	chr12	50402640	1.2717095402950684	chr12:50402640:C:G
chr12:50403648	['C', 'G']	19959	21565.48293489701	2906.641270296495	0.0015922443858359	0.0102144701396865	0.1558812512114115	0.876128	0.876128	chr12	50403648	0.0574324399132757	chr12:50403648:C:G
chr12:50408910	['A', 'G']	19959	449.11250877017136	75.18719778097666	0.0401893276449106	0.0477575488373862	0.8415282740275202	0.400062	0.400062	chr12	50408910	0.3978726982437661	chr12:50408910:A:G
chr12:50408993	['T', 'A']	19959	1555.1817269580051	236.26198965091515	0.0270227310380238	0.0259466058267475	1.0414746043648972	0.297668	0.297668	chr12	50408993	0.5262678505074464	chr12:50408993:T:A
chr12:50416422	['A', 'T']	19959	21566.563803127505	2908.3322969871724	0.0017465345425978	0.0102150067432463	0.1709773264469519	0.864243	0.864243	chr12	50416422	0.0633641293715375	chr12:50416422:A:T
chr12:50417930	['G', 'A']	19959	11515.730907997597	1420.9696447888273	-0.0217205602558347	0.0111492598192194	-1.9481616365592505	0.0514096	0.0514096	chr12	50417930	1.2889557752123004	chr12:50417930:G:A
chr12:50429310	['A', 'G']	19959	11523.041349238174	1420.7341959667892	-0.0218513041826014	0.0111492837748697	-1.959884116668904	0.0500232	0.0500232	chr12	50429310	1.300828529760854	chr12:50429310:A:G
chr12:50430449	['A', 'G']	19959	2141.4291656226505	311.95431870142187	0.0151036634776013	0.0225552146378594	0.6696306694527978	0.503101	0.503101	chr12	50430449	0.2983448194382146	chr12:50430449:A:G
chr12:50431964	['T', 'G']	19959	21566.483235603668	2906.4566291540227	0.0015395244114159	0.0102146468142782	0.150717341422314	0.8802	0.8802	chr12	50431964	0.0554186357730736	chr12:50431964:T:G
chr12:50435999	['T', 'A']	19959	21558.88174253058	2906.8793264534447	0.0016486272804518	0.0102118624865255	0.1614423698543944	0.871747	0.871747	chr12	50435999	0.0596095385154358	chr12:50435999:T:A
chr12:50436264	['T', 'C']	19959	23278.984330269726	3238.3051935636468	0.0128085070427709	0.0103305258914611	1.2398697972731545	0.215038	0.215038	chr12	50436264	0.6674847878422426	chr12:50436264:T:C
chr12:50437111	['T', 'C']	19959	19755.90842105263	2765.650580915604	0.0121858621615785	0.0102283742568538	1.1913782049393684	0.233519	0.233519	chr12	50437111	0.6316777777982701	chr12:50437111:T:C
chr12:50441277	['A', 'G']	19959	23238.328606503983	3226.843037893193	0.0121670339134365	0.0103027089077117	1.1809548364827986	0.237635	0.237635	chr12	50441277	0.6240895940467981	chr12:50441277:A:G
chr12:50446706	['C', 'T']	19959	1309.1160404406205	196.9346619754752	0.0280878262475006	0.02852322239375	0.9847353801671184	0.324766	0.324766	chr12	50446706	0.488429443671288	chr12:50446706:C:T
chr12:50448268	['C', 'T']	19959	19746.904360902256	2760.67583622174	0.0118257657160906	0.0102290969008699	1.1560908876603668	0.247658	0.247658	chr12	50448268	0.6061476386092892	chr12:50448268:C:T
chr12:50450475	['G', 'A']	19959	21552.319318466547	2909.626484422737	0.0018601845616972	0.0102137236208268	0.1821259934921403	0.855486	0.855486	chr12	50450475	0.0677870932795108	chr12:50450475:G:A
chr12:50455260	['T', 'C']	19959	21559.72180451128	2905.581232000477	0.0015463205193356	0.0102126824995248	0.1514117881768669	0.879652	0.879652	chr12	50455260	0.0556891055441399	chr12:50455260:T:C
chr12:50457510	['C', 'G']	19959	22689.09428098841	3141.749705073344	0.0106836350057628	0.0102713366795256	1.040140669038636	0.298287	0.298287	chr12	50457510	0.5253656737290929	chr12:50457510:C:G
chr12:50460671	['T', 'C']	19959	11614.889303733624	1419.9894225874673	-0.0230583547986902	0.0111689742069648	-2.0645006758374733	0.0389832	0.0389832	chr12	50460671	1.4091225139792776	chr12:50460671:T:C
chr12:50462339	['G', 'A']	19959	11540.047313552526	1423.1438185545792	-0.0214202098730998	0.0111394368400259	-1.9229167668632337	0.0545047	0.0545047	chr12	50462339	1.263566046419584	chr12:50462339:G:A
chr12:50469772	['G', 'A']	19959	1088.2180907040845	143.5817461132262	0.0016031964788141	0.031405526185171	0.0510482285621152	0.959288	0.959288	chr12	50469772	0.0180509882063309	chr12:50469772:G:A
chr12:50470844	['T', 'C']	19959	11542.578314460368	1420.612395686523	-0.0218061858909242	0.0111386110351568	-1.957711407831482	0.0502778	0.0502778	chr12	50470844	1.298623733944783	chr12:50470844:T:C
chr12:50471626	['C', 'T']	19959	8940.791831621147	1043.4858935317889	-0.0295945973216243	0.0120850790810657	-2.448854254333476	0.0143397	0.0143397	chr12	50471626	1.843459934421876	chr12:50471626:C:T
chr12:50484071	['G', 'A']	19959	469.0470010522624	45.51081271926527	-0.0390168489847407	0.0472864059132425	-0.8251176682010012	0.409315	0.409315	chr12	50484071	0.3879423396502069	chr12:50484071:G:A
chr12:50484493	['GC', 'G']	19959	10595.839683176262	1518.0307928101845	0.0092562217407695	0.0114345856128614	0.8094934135923827	0.418241	0.418241	chr12	50484493	0.3785733957149794	chr12:50484493:GC:G
chr12:50486433	['T', 'C']	19959	16002.20701578552	2178.7558180118026	0.0035508456958478	0.0103055638224818	0.3445561792651886	0.730432	0.730432	chr12	50486433	0.1364202087500505	chr12:50486433:T:C
chr12:50486639	['C', 'G']	19959	2715.1360356749174	331.5095470033715	-0.0077029925826077	0.0203722141452999	-0.3781126846433094	0.705351	0.705351	chr12	50486639	0.1515947136063812	chr12:50486639:C:G
chr12:50487365	['A', 'C']	19959	3783.947930239552	525.0739969501124	0.0090194920210065	0.0172372828616015	0.5232548594476386	0.600803	0.600803	chr12	50487365	0.221267907428334	chr12:50487365:A:C
chr12:50488572	['G', 'A']	19959	15804.683458306044	2136.483853261185	0.0006665120385594	0.0102127777443981	0.0652625617868833	0.947966	0.947966	chr12	50488572	0.0232072389036873	chr12:50488572:G:A
chr12:50488654	['G', 'A']	19959	13318.050716981144	1805.612484507013	0.0002356408818261	0.0106802602285073	0.0220632153884412	0.982398	0.982398	chr12	50488654	0.0077125303538114	chr12:50488654:G:A
chr12:50488738	['C', 'T']	19959	1814.909318762845	240.46879490057617	0.005549118331562	0.0243717153551096	0.2276868185397827	0.819892	0.819892	chr12	50488738	0.0862433511444588	chr12:50488738:C:T
chr12:50489104	['T', 'G']	19959	7841.785789447312	874.8790239750928	-0.0363048299006889	0.012734091300365	-2.8509949429723505	0.00436274	0.00436274	chr12	50489104	2.360240668271464	chr12:50489104:T:G
chr12:50489575	['C', 'A']	19959	3535.8929398731	506.51299190687786	0.0140228271637018	0.0178389395609985	0.7860796386327878	0.43183	0.43183	chr12	50489575	0.3646871897417638	chr12:50489575:C:A
chr12:50491013	['T', 'C']	19959	15790.493758459912	2144.881688445278	0.0018828557931939	0.0101871174635526	0.1848271407422602	0.853366	0.853366	chr12	50491013	0.0688646643903887	chr12:50491013:T:C
chr12:50491852	['A', 'G']	19959	13320.002104630184	1813.828656691935	0.0010621007922414	0.0106534856966968	0.0996951441508758	0.920587	0.920587	chr12	50491852	0.0359351622555663	chr12:50491852:A:G
chr12:50491898	['C', 'T']	19959	1836.552097428958	240.74455720573064	0.0045328388974558	0.0242490216682828	0.1869287330212038	0.851718	0.851718	chr12	50491898	0.0697041743840809	chr12:50491898:C:T
chr12:50492057	['T', 'C']	19959	12333.23585709275	1681.177882807673	0.0005893408639867	0.0108838775961938	0.0541480606317078	0.956818	0.956818	chr12	50492057	0.0191706631767943	chr12:50492057:T:C
chr12:50492897	['G', 'A']	19959	23267.32604881961	2940.719229711965	-0.0237475262528632	0.0101701763092729	-2.33501618169695	0.0195524	0.0195524	chr12	50492897	1.7087999266167642	chr12:50492897:G:A
chr12:50493507	['C', 'T']	19959	21778.638181635924	2663.972626809732	-0.0309509178169089	0.0101106589549492	-3.06121667784652	0.00220733	0.00220733	chr12	50493507	2.656132734139931	chr12:50493507:C:T
chr12:50494021	['C', 'A']	19959	6958.045850871918	761.4438013140455	-0.036735592632728	0.0133608006689418	-2.749505328533382	0.0059739	0.0059739	chr12	50494021	2.223742051536324	chr12:50494021:C:A
chr12:50495200	['C', 'T']	19959	19358.84965420467	2654.89305750236	0.0054735074635466	0.0100113098522905	0.5467324000859232	0.584569	0.584569	chr12	50495200	0.2331642192315948	chr12:50495200:C:T
chr12:50496875	['C', 'T']	19959	6964.348932758794	762.9021779456174	-0.0363530227370512	0.0133584111886515	-2.7213582681100927	0.00650707	0.00650707	chr12	50496875	2.186614521305146	chr12:50496875:C:T
chr12:50497360	['T', 'C']	19959	3527.530216476248	507.5775436919711	0.0146990771244494	0.0177877955127644	0.8263574378231114	0.408611	0.408611	chr12	50497360	0.3886899461348057	chr12:50497360:T:C
chr12:50498286	['AC', 'A']	19959	19516.82276577616	2675.176694103008	0.0056702403412762	0.0100046109409782	0.5667627031903142	0.570882	0.570882	chr12	50498286	0.2434536501513366	chr12:50498286:AC:A
chr12:50499669	['C', 'T']	19959	19533.445642903724	2674.365293604259	0.005523809194795	0.0100119278788861	0.5517228311686184	0.581144	0.581144	chr12	50499669	0.235716241694612	chr12:50499669:C:T
chr12:50501584	['C', 'T']	19959	19528.82757756504	2671.945425957512	0.0051797802013048	0.010005511076958	0.5176927156908059	0.604678	0.604678	chr12	50501584	0.2184758320429917	chr12:50501584:C:T
chr12:50501790	['G', 'A']	19959	4417.984353843838	544.4623930791034	-0.0145713133858791	0.0162529275737385	-0.8965346901209034	0.369978	0.369978	chr12	50501790	0.4318240996158839	chr12:50501790:G:A
chr12:50502118	['A', 'G']	19959	19535.872801082543	2674.6418231414027	0.0053954153877113	0.0100069573967154	0.5391664193036583	0.589778	0.589778	chr12	50502118	0.2293114316092479	chr12:50502118:A:G
chr12:50502945	['C', 'T']	19959	17872.372725905876	2385.2876134363214	-0.0012786059238868	0.0101006394493731	-0.1265866314994758	0.899269	0.899269	chr12	50502945	0.0461103775205888	chr12:50502945:C:T
chr12:50503363	['C', 'T']	19959	14128.078550303271	1843.731113631373	-0.0067360316870943	0.0104631646252532	-0.6437853105012462	0.519722	0.519722	chr12	50503363	0.2842288989624456	chr12:50503363:C:T
chr12:50503889	['AAAGT', 'A']	19959	19513.91079929842	2675.890182721468	0.0057372274763892	0.0100051710358614	0.5734262268806196	0.566363	0.566363	chr12	50503889	0.2469051264706576	chr12:50503889:AAAGT:A
chr12:50504945	['G', 'A']	19959	2166.565237295896	294.1651154808329	0.0116700851160315	0.0227840055249455	0.5122051565188713	0.608513	0.608513	chr12	50504945	0.2157301392614317	chr12:50504945:G:A
chr12:50506323	['T', 'C']	19959	1632.4089405632951	222.1941688462338	0.0083057682062161	0.0259444408121634	0.3201367208624569	0.748868	0.748868	chr12	50506323	0.1255947269249726	chr12:50506323:T:C
chr12:50508099	['T', 'C']	19959	19320.90408899579	2664.1259790118274	0.0070886821819575	0.010008337483071	0.708277692868369	0.478781	0.478781	chr12	50508099	0.3198630925155906	chr12:50508099:T:C
chr12:50508294	['G', 'A']	19959	3583.3590720048105	521.1863569544269	0.0168201826150617	0.0176472496489721	0.9531333748679366	0.340534	0.340534	chr12	50508294	0.467839520241013	chr12:50508294:G:A
chr12:50510361	['A', 'G']	19959	3809.954445224015	547.847553356191	0.0146358120540131	0.0171595277850485	0.8529262714773289	0.39371	0.39371	chr12	50510361	0.4048235542479608	chr12:50510361:A:G
chr12:50511111	['A', 'G']	19959	7588.996279163304	821.9928686362487	-0.0399836212263492	0.0129144024662849	-3.096048874946606	0.0019639	0.0019639	chr12	50511111	2.7068806298657013	chr12:50511111:A:G
chr12:50512622	['C', 'T']	19959	19325.80965268381	2665.9576714101813	0.0071774707978227	0.0100042784849712	0.7174401241034007	0.473111	0.473111	chr12	50512622	0.3250369543319795	chr12:50512622:C:T
chr12:50512812	['C', 'T']	19959	7088.065393866507	776.5377261856692	-0.0370437939710962	0.0132265452709316	-2.8007157736426023	0.00510385	0.00510385	chr12	50512812	2.292102097831086	chr12:50512812:C:T
chr12:50515471	['C', 'T']	19959	14016.831937829023	1836.5993255536	-0.0060854155864678	0.0104789794366807	-0.5807259784446592	0.561432	0.561432	chr12	50515471	0.2507028374668861	chr12:50515471:C:T
chr12:50517140	['C', 'T']	19959	7103.3034745932855	777.0671098974824	-0.0370268467075611	0.0132364093397461	-2.797348265467837	0.00515733	0.00515733	chr12	50517140	2.287575078677881	chr12:50517140:C:T
chr12:50518620	['C', 'G']	19959	471.0	47.36627299404554	-0.039899827903681	0.0472026112812263	-0.8452885724046847	0.39796	0.39796	chr12	50518620	0.4001605778064336	chr12:50518620:C:G
chr12:50518745	['TTTTTTGTTTG', 'T']	19959	19464.72759173852	2669.532298329936	0.0060575940875858	0.0100026286431123	0.6056002180743773	0.544787	0.544787	chr12	50518745	0.2637732643398126	chr12:50518745:TTTTTTGTTTG:T
chr12:50520164	['A', 'G']	19959	8428.06084871977	984.9635809370332	-0.0305668761895771	0.0125086545284041	-2.4436581984231056	0.0145478	0.0145478	chr12	50520164	1.837202678162654	chr12:50520164:A:G
chr12:50521653	['G', 'A']	19959	19504.79518796992	2676.560434941224	0.0061554042488371	0.0100087318044557	0.6150034159269637	0.538559	0.538559	chr12	50521653	0.2687667121044578	chr12:50521653:G:A
chr12:50524011	['A', 'G']	19959	7379.218313035633	1061.741302872628	0.0062935469794398	0.0130155165614975	0.4835418517354409	0.628716	0.628716	chr12	50524011	0.2015454872825596	chr12:50524011:A:G
chr12:50525123	['C', 'T']	19959	566.2269560423038	81.51237939651301	0.0296498592646598	0.0429450017800465	0.6904146707577047	0.489941	0.489941	chr12	50525123	0.3098562157208493	chr12:50525123:C:T
chr12:50528196	['G', 'A']	19959	19458.623947051747	2674.5312135115864	0.0066776381591457	0.0100025911935772	0.6675908302074345	0.504403	0.504403	chr12	50528196	0.2972223390704643	chr12:50528196:G:A
chr12:50528553	['T', 'G']	19959	4299.430826276494	654.6085868308525	0.0225882255190174	0.0162441230348478	1.390547551909072	0.164378	0.164378	chr12	50528553	0.784156307951375	chr12:50528553:T:G
chr12:50528927	['A', 'C']	19959	7568.516812828864	823.7046407407535	-0.0391386259247988	0.0129030396739618	-3.033287265153486	0.00242216	0.00242216	chr12	50528927	2.615797172166539	chr12:50528927:A:C
chr12:50529590	['G', 'A']	19959	440.02204629722416	62.64790645631277	0.0030078365894364	0.0485435372346294	0.0619616278661025	0.950594	0.950594	chr12	50529590	0.0220049312311561	chr12:50529590:G:A
chr12:50529922	['A', 'G']	19959	20533.02876039683	2622.679050951466	-0.0207320337161015	0.010111108318031	-2.05042148338282	0.0403364	0.0403364	chr12	50529922	1.3943028649210154	chr12:50529922:A:G
chr12:50530102	['G', 'A']	19959	12957.141066773607	1799.9851377215257	0.0040147483612212	0.0107348644704476	0.3739915275384751	0.708415	0.708415	chr12	50530102	0.1497122516205006	chr12:50530102:G:A
chr12:50531502	['C', 'G']	19959	7256.363563483315	1003.6827351097838	0.0092350970338092	0.0130791654611701	0.7060922244027501	0.480139	0.480139	chr12	50531502	0.3186330163868237	chr12:50531502:C:G
chr12:50532702	['C', 'A']	19959	3613.362078468708	530.4906975084411	0.0183473823325281	0.0176013880686888	1.0423826950992805	0.297247	0.297247	chr12	50532702	0.52688251985484	chr12:50532702:C:A
chr12:50535155	['C', 'G']	19959	7567.0	821.9986467780229	-0.0394049180982193	0.0129025608499978	-3.0540385398163794	0.00226081	0.00226081	chr12	50535155	2.645735934522757	chr12:50535155:C:G
chr12:50536692	['C', 'T']	19959	7257.0903985961395	1002.2432168564442	0.0089189683511486	0.0130821003650775	0.6817688369795467	0.495393	0.495393	chr12	50536692	0.3050501343728131	chr12:50536692:C:T
chr12:50537273	['ATTGT', 'A']	19959	12958.79124680403	1806.663123927223	0.0047634207439977	0.0107338820096332	0.4437742784691246	0.657211	0.657211	chr12	50537273	0.1822951762179231	chr12:50537273:ATTGT:A
chr12:50539200	['C', 'G']	19959	7088.1962406015045	778.8549453137471	-0.0365621365191374	0.0132366898199262	-2.762181256532688	0.00574692	0.00574692	chr12	50539200	2.24056484842057	chr12:50539200:C:G
chr12:50539329	['T', 'C']	19959	12392.175868812996	1692.6727178313115	0.0004768268009331	0.0108742466810173	0.0438491800784295	0.965025	0.965025	chr12	50539329	0.0154614356495643	chr12:50539329:T:C
chr12:50540232	['C', 'T']	19959	3786.414773582067	548.6995047100135	0.0160544225097029	0.0172329051304302	0.9316143963070784	0.351547	0.351547	chr12	50540232	0.4540166038557921	chr12:50540232:C:T
chr12:50540252	['T', 'C']	19959	7292.730871908537	1005.4330873459822	0.0084901977087341	0.0130933115504531	0.6484377673301718	0.516709	0.516709	chr12	50540252	0.2867539738785755	chr12:50540252:T:C
chr12:50540297	['GACGGGGTTTC', 'G']	19959	7563.305189270495	818.3741067937934	-0.0400290793732617	0.0129093551069856	-3.100780716118089	0.0019328	0.0019328	chr12	50540297	2.7138130830589624	chr12:50540297:GACGGGGTTTC:G
chr12:50540580	['G', 'A']	19959	8358.245681062948	946.9320638549652	-0.0382061537368449	0.0132386943476538	-2.8859457536774378	0.00390658	0.00390658	chr12	50540580	2.408203277663683	chr12:50540580:G:A
chr12:50540649	['C', 'T']	19959	7616.000504872012	819.3599427924049	-0.0411334878640776	0.0129275260458658	-3.181853025717321	0.0014656	0.0014656	chr12	50540649	2.833984543676225	chr12:50540649:C:T
chr12:50541002	['A', 'G']	19959	7258.181927529696	1005.8817093493112	0.0095309432118549	0.0130754606650778	0.7289183498758409	0.46606	0.46606	chr12	50541002	0.3315581691650946	chr12:50541002:A:G
chr12:50541148	['G', 'A']	19959	13006.910088708464	1798.3716467211484	0.0034325224858525	0.0107210352358545	0.3201670743859767	0.748845	0.748845	chr12	50541148	0.1256080656261584	chr12:50541148:G:A
chr12:50543322	['C', 'T']	19959	7232.830217129073	1000.5040247636967	0.0090942342808929	0.013118002165277	0.6932636667011045	0.488152	0.488152	chr12	50543322	0.3114449270081343	chr12:50543322:C:T
chr12:50543366	['C', 'T']	19959	5543.49909692956	711.3427021574853	-0.0016925159657863	0.0145787827514807	-0.1160944637586054	0.907579	0.907579	chr12	50543366	0.0421155615857274	chr12:50543366:C:T
chr12:50543445	['A', 'G']	19959	7207.416666666669	995.7169495718229	0.008995237580186	0.0131178407458268	0.685725475288123	0.492894	0.492894	chr12	50543445	0.3072464684810059	chr12:50543445:A:G
chr12:50544089	['G', 'A']	19959	577.8888153877435	84.35475859279995	0.0309819739014329	0.0428470630194186	0.7230827907012354	0.469638	0.469638	chr12	50544089	0.3282367701023716	chr12:50544089:G:A
chr12:50544860	['G', 'A']	19959	581.1119582459178	84.61909610290142	0.0305875470513867	0.042774659439284	0.7150856944823577	0.474564	0.474564	chr12	50544860	0.323705210059571	chr12:50544860:G:A
chr12:50545493	['A', 'C']	19959	13319.037697900929	1822.5225515332663	0.0009319060501463	0.0108823332582475	0.0856347649011795	0.931758	0.931758	chr12	50545493	0.0306968697402725	chr12:50545493:A:C
chr12:50547200	['T', 'G']	19959	12586.675639097744	1726.1766836162287	0.0015654389756462	0.0108213865242725	0.1446615895416901	0.88498	0.88498	chr12	50547200	0.053066543977638	chr12:50547200:T:G
chr12:50550597	['C', 'T']	19959	7254.726962970386	1004.7114009057008	0.0094507761447518	0.0130800388734143	0.722534255151253	0.469975	0.469975	chr12	50550597	0.3279252434490005	chr12:50550597:C:T
chr12:50551486	['C', 'T']	19959	7297.753283866437	802.2051292033447	-0.0377024844174323	0.0130890621616127	-2.8804572819590746	0.00397522	0.00397522	chr12	50551486	2.40063883124849	chr12:50551486:C:T
chr12:50552502	['G', 'A']	19959	7559.545044367574	820.5127161657805	-0.0395904775157641	0.0129115834445057	-3.0662759285818693	0.00217033	0.00217033	chr12	50552502	2.663474226389837	chr12:50552502:G:A
chr12:50552512	['C', 'T']	19959	3583.8978149744416	526.0751693523022	0.0180518608191973	0.0176623644836907	1.022052332566587	0.306769	0.306769	chr12	50552512	0.5131885293683058	chr12:50552512:C:T
chr12:50553120	['G', 'A']	19959	7253.726862754924	1006.8688699205612	0.0096804063006347	0.0130801516996609	0.7400836414523912	0.459258	0.459258	chr12	50553120	0.3379432698058351	chr12:50553120:G:A
chr12:50553172	['A', 'G']	19959	12962.948436560437	1800.9165370498513	0.0040162200165225	0.0107347551639131	0.3741324282852551	0.70831	0.70831	chr12	50553172	0.1497766267401369	chr12:50553172:A:G
chr12:50554734	['G', 'A']	19959	5298.858410184443	813.1472844783739	0.0249547847554686	0.0148904146465533	1.675895893284933	0.0937743	0.0937743	chr12	50554734	1.027916169056973	chr12:50554734:G:A
chr12:50554999	['A', 'AC']	19959	7248.452668504135	995.5905403658002	0.0081321594493249	0.0130828061373959	0.6215913745048881	0.534218	0.534218	chr12	50554999	0.2722814829021145	chr12:50554999:A:AC
chr12:50556912	['G', 'A']	19959	3586.3593726512	522.0312434951198	0.0171299609123113	0.0176523952540752	0.970404336961396	0.331857	0.331857	chr12	50556912	0.4790490171682079	chr12:50556912:G:A
chr12:50558239	['A', 'G']	19959	3621.181431005111	537.6202617417349	0.0199724633993074	0.0175872184639912	1.135623773605807	0.256128	0.256128	chr12	50558239	0.5915429417159201	chr12:50558239:A:G
chr12:50558741	['C', 'A']	19959	7888.790499574085	1097.2492834890743	0.0100417930338974	0.0126684207997481	0.7926633629107924	0.427983	0.427983	chr12	50558741	0.3685734813438872	chr12:50558741:C:A
chr12:50559014	['T', 'C']	19959	7657.685695669608	1036.9855307614148	0.0042884072482376	0.0128437768330564	0.3338898911105675	0.738466	0.738466	chr12	50559014	0.1316694954126997	chr12:50559014:T:C
chr12:50562483	['C', 'T']	19959	7232.087041491281	1003.0203195184124	0.0095863410196112	0.0130920815097903	0.732224361148569	0.46404	0.46404	chr12	50562483	0.3334445818793097	chr12:50562483:C:T
chr12:50563387	['A', 'G']	19959	12982.261161834058	1808.858921476012	0.0045787899029088	0.0107388621687689	0.4263757026535808	0.669839	0.669839	chr12	50563387	0.1740295701557973	chr12:50563387:A:G
chr12:50565219	['A', 'G']	19959	12961.793051586708	1799.338071568984	0.0040485777172665	0.0107321875295764	0.3772369524953987	0.706002	0.706002	chr12	50565219	0.1511940686539561	chr12:50565219:A:G
chr12:50565416	['C', 'T']	19959	12965.547263432236	1797.7694987424677	0.0038992373016752	0.0107308755703454	0.3633661835061003	0.716335	0.716335	chr12	50565416	0.1448838287722473	chr12:50565416:C:T
chr12:50565643	['A', 'G']	19959	7251.36331295721	996.8533149360156	0.0082720904048182	0.013076740334474	0.6325804591386279	0.527015	0.527015	chr12	50565643	0.2781770236403559	chr12:50565643:A:G
chr12:50566506	['A', 'C']	19959	7053.706819662274	983.2657535508056	0.0103442406847436	0.0132203518837932	0.7824482113388046	0.43396	0.43396	chr12	50566506	0.3625502994733606	chr12:50566506:A:C
chr12:50566697	['C', 'T']	19959	3458.519843656043	497.86367144206383	0.0145380856191992	0.0179515486417855	0.8098513342386068	0.418035	0.418035	chr12	50566697	0.3787873553768173	chr12:50566697:C:T
chr12:50566940	['C', 'G']	19959	7233.436221419977	1000.612706858709	0.0093695918362003	0.0130914704937643	0.7157020168714611	0.474184	0.474184	chr12	50566940	0.3240531041514651	chr12:50566940:C:G
chr12:50567240	['G', 'A']	19959	19380.884139313457	2788.8352010783733	0.021146039090578	0.0101062781413064	2.092366625469152	0.0364183	0.0364183	chr12	50567240	1.4386803308599028	chr12:50567240:G:A
chr12:50570323	['C', 'T']	19959	12953.297990679965	1797.498384863889	0.0038305876333821	0.0107316022501553	0.3569446149876365	0.721137	0.721137	chr12	50570323	0.1419822211446743	chr12:50570323:C:T
chr12:50570711	['A', 'G']	19959	19393.915063138906	2788.474812593989	0.0211334277978486	0.0101103221040851	2.0902823451400794	0.0366051	0.0366051	chr12	50570711	1.4364584023773077	chr12:50570711:A:G
chr12:50571241	['G', 'A']	19959	7160.220286468871	1011.119811057506	0.0130836836591019	0.0132536239353124	0.9871778256996032	0.323567	0.323567	chr12	50571241	0.4900357776923693	chr12:50571241:G:A
chr12:50571459	['C', 'G']	19959	464.20932330827065	48.45666276207766	-0.0372701532306792	0.0475509651436343	-0.7837938329558523	0.43317	0.43317	chr12	50571459	0.3633416288833166	chr12:50571459:C:G
chr12:50571738	['G', 'C']	19959	7064.123590437528	990.0533924791227	0.011101657391226	0.0132175004850199	0.8399210882426751	0.400963	0.400963	chr12	50571738	0.3968957012880698	chr12:50571738:G:C
chr12:50571847	['C', 'T']	19959	7051.413179654221	981.6645727989747	0.0100357797366184	0.0132238401868264	0.7589156852194884	0.447912	0.447912	chr12	50571847	0.3488073022260619	chr12:50571847:C:T
chr12:50573197	['G', 'A']	19959	5279.2645054614695	821.6642912124611	0.0274654124593746	0.0149007612336771	1.8432221031298823	0.0653114	0.0653114	chr12	50573197	1.1850110067038273	chr12:50573197:G:A
chr12:50574547	['T', 'C']	19959	1344.33133652152	197.8287142077845	0.0272589692525488	0.0282133016950586	0.966174379275964	0.333969	0.333969	chr12	50574547	0.4762938438284462	chr12:50574547:T:C
chr12:50574568	['G', 'GAC']	19959	7219.361709590139	1008.1638652985904	0.0108359403873036	0.0130952462302424	0.8274712973536077	0.40798	0.40798	chr12	50574568	0.3893611263771163	chr12:50574568:G:GAC
chr12:50574902	['G', 'A']	19959	7221.085387853276	1007.7930844425538	0.0107585962216991	0.013097547252394	0.8214206839171777	0.411417	0.411417	chr12	50574902	0.3857177669590996	chr12:50574902:G:A
chr12:50575623	['A', 'T']	19959	1335.1337876434336	193.52001405362188	0.0244138829111009	0.0282343723288693	0.8646865822527244	0.387221	0.387221	chr12	50575623	0.4120410978078334	chr12:50575623:A:T
chr12:50576752	['AT', 'A']	19959	12954.245213992184	1796.247801869973	0.0036973518221116	0.0107334353390725	0.3444704985227187	0.730496	0.730496	chr12	50576752	0.1363821578031734	chr12:50576752:AT:A
chr12:50577303	['G', 'A']	19959	12954.543404170008	1794.8187193552494	0.0033985170233264	0.0107338571236411	0.3166165698108006	0.751538	0.751538	chr12	50577303	0.1240490552991886	chr12:50577303:G:A
chr12:50577358	['T', 'C']	19959	32831.094194906764	4624.975266049417	0.03612778809887	0.0132379773569843	2.729101820060842	0.00635628	0.00635628	chr12	50577358	2.196796979970552	chr12:50577358:T:C
chr12:50578302	['C', 'T']	19959	7230.347119867648	1011.698596896398	0.0111346447813201	0.0130857750217976	0.8508968527101086	0.394837	0.394837	chr12	50578302	0.4035821565522936	chr12:50578302:C:T
chr12:50578754	['C', 'T']	19959	7247.866710274713	1005.5390241930156	0.0099473366854441	0.013109719770956	0.7587756915660332	0.447996	0.447996	chr12	50578754	0.3487258636484696	chr12:50578754:C:T
chr12:50582510	['T', 'C']	19959	595.0298126064736	93.48594305317796	0.0255293460032461	0.041738015153578	0.6116569249713731	0.540772	0.540772	chr12	50582510	0.266985803309585	chr12:50582510:T:C
chr12:50586122	['A', 'G']	19959	7257.818181818182	1004.4687109873736	0.0093141096989508	0.013079803669616	0.7120985860504317	0.476412	0.476412	chr12	50586122	0.322017307919429	chr12:50586122:A:G
chr12:50586149	['C', 'T']	19959	5279.057980456026	819.8731886632465	0.0272135128727963	0.0149015173750288	1.826224282259964	0.0678314	0.0678314	chr12	50586149	1.1685692192610857	chr12:50586149:C:T
chr12:50586721	['T', 'C']	19959	19413.836114869944	2797.537055423623	0.0215297497862229	0.0101113251450636	2.1292708401068348	0.0332441	0.0332441	chr12	50586721	1.4782854199790818	chr12:50586721:T:C
chr12:50588002	['T', 'G']	19959	7066.354043491332	987.4071835105128	0.0107136842756214	0.0132137310332593	0.8107993305338799	0.417491	0.417491	chr12	50588002	0.3793528823180244	chr12:50588002:T:G
chr12:50588301	['G', 'A']	19959	12957.193524134129	1799.4669736647463	0.0040513739095806	0.010728098750482	0.3776413699956451	0.705701	0.705701	chr12	50588301	0.1513792671568052	chr12:50588301:G:A
chr12:50589782	['T', 'C']	19959	32843.58220997244	4631.492053133322	0.0371861927874466	0.0132426278929987	2.808067483879591	0.00498882	0.00498882	chr12	50589782	2.3020021654168	chr12:50589782:T:C
chr12:50593595	['G', 'A']	19959	7059.366481119299	987.7567474504452	0.0111074380926287	0.0132225542481837	0.8400372487905962	0.400898	0.400898	chr12	50593595	0.3969661103524478	chr12:50593595:G:A
chr12:50597067	['C', 'A']	19959	6869.688380017036	941.302415509534	0.0078907679561215	0.0133429742989853	0.5913799861490829	0.554273	0.554273	chr12	50597067	0.2562762764438128	chr12:50597067:C:A
chr12:50599314	['A', 'G']	19959	3261.41195063215	456.9482856467672	0.0119411708768919	0.0184299210370626	0.6479230623331571	0.517042	0.517042	chr12	50599314	0.2864741771625848	chr12:50599314:A:G
chr12:50599395	['C', 'T']	19959	13288.326249310809	1859.9280540305992	0.0055513383961718	0.0106633363638031	0.5206005143958501	0.602651	0.602651	chr12	50599395	0.2199341184619344	chr12:50599395:C:T
chr12:50604603	['A', 'T']	19959	3325.332865520525	490.803910611298	0.0190720352013041	0.0182694553079437	1.043930148974471	0.29653	0.29653	chr12	50604603	0.5279313624165146	chr12:50604603:A:T
chr12:50606883	['T', 'A']	19959	7225.067936826273	1004.3733701410308	0.0104468366377027	0.0130953082822555	0.7977541584002611	0.425023	0.425023	chr12	50606883	0.3715875675901377	chr12:50606883:T:A
chr12:50607833	['A', 'G']	19959	32381.244776268977	4589.225531522644	0.0397056883684905	0.0129214402731521	3.0728531440098137	0.00212309	0.00212309	chr12	50607833	2.673031595247614	chr12:50607833:A:G
chr12:50608305	['A', 'C']	19959	7876.156934489498	1110.3511269416647	0.0127491194317375	0.0126748618480752	1.0058586503389382	0.314496	0.314496	chr12	50608305	0.5023848738720507	chr12:50608305:A:C
chr12:50610957	['T', 'C']	19959	32786.856262216206	4632.900066843749	0.038258873748456	0.0131931987293376	2.8998936901768944	0.00373697	0.00373697	chr12	50610957	2.427480388606545	chr12:50610957:T:C
chr12:50611195	['C', 'T']	19959	19331.9057426338	2789.5838645686863	0.0221612832829732	0.0101079250128999	2.192466134710204	0.0283574	0.0283574	chr12	50611195	1.5473335907462409	chr12:50611195:C:T
chr12:50611506	['A', 'G']	19959	32782.0	4630.542593305724	0.037817009817543	0.0131879217959818	2.867548837684583	0.00414098	0.00414098	chr12	50611506	2.382896867037012	chr12:50611506:A:G
chr12:50612485	['G', 'C']	19959	7313.397052188297	1022.8745896156684	0.0102459690446285	0.0130427785027614	0.7855664375853089	0.432131	0.432131	chr12	50612485	0.3643845773684232	chr12:50612485:G:C
chr12:50613230	['T', 'C']	19959	9650.901217861974	1418.0097055150595	0.0194204417076399	0.0117210923370775	1.6568798495176809	0.0975595	0.0975595	chr12	50613230	1.010730434145488	chr12:50613230:T:C
chr12:50616309	['T', 'C']	19959	3961.190798376184	567.0029613469693	0.0156501328678831	0.0168733883204084	0.9275038641144924	0.353676	0.353676	chr12	50616309	0.4513944098522139	chr12:50616309:T:C
chr12:50617473	['A', 'T']	19959	13020.498035660305	1807.492993309272	0.0040360952126016	0.0107493610185493	0.3754730356192222	0.707313	0.707313	chr12	50617473	0.1503883597651693	chr12:50617473:A:T
chr12:50619776	['G', 'C']	19959	7312.732775467255	1140.3279201707717	0.0272089865509952	0.0129504292619877	2.101010399003477	0.0356526	0.0356526	chr12	50619776	1.4479087933162054	chr12:50619776:G:C
chr12:50620078	['A', 'G']	19959	1064.2132798797293	137.92617986749133	-0.0051614229701405	0.0317132651490448	-0.1627528085135062	0.870715	0.870715	chr12	50620078	0.0601239737888931	chr12:50620078:A:G
chr12:50621726	['G', 'A']	19959	9078.454855195912	1307.389825079442	0.0150243454700034	0.0119637813877378	1.255819124662587	0.209196	0.209196	chr12	50621726	0.6794466237939395	chr12:50621726:G:A
chr12:50622667	['G', 'A']	19959	9711.459711365003	1411.4527588565627	0.016803288991393	0.0116983078768394	1.4363862849481392	0.150908	0.150908	chr12	50622667	0.8212877366076999	chr12:50622667:G:A
chr12:50624333	['C', 'A']	19959	12953.543053327983	1804.2800425345808	0.0046028218412023	0.0107238117168712	0.4292150927977375	0.667771	0.667771	chr12	50624333	0.1753724454395538	chr12:50624333:C:A
chr12:50625388	['T', 'C']	19959	12967.598847406663	1805.89973241958	0.0047244661597069	0.0107209451050604	0.4406762755903837	0.659452	0.659452	chr12	50625388	0.1808168102674023	chr12:50625388:T:C
chr12:50626688	['A', 'G']	19959	7168.656020521081	775.7867251927495	-0.0386127203009197	0.0131971888026915	-2.9258291957636344	0.00343927	0.00343927	chr12	50626688	2.4635337285376075	chr12:50626688:A:G
chr12:50628648	['A', 'T']	19959	7565.653418203689	818.541806460652	-0.0402751338545594	0.012907520769555	-3.120284257032242	0.00180934	0.00180934	chr12	50628648	2.742479815534167	chr12:50628648:A:T
chr12:50632127	['T', 'A']	19959	9082.74195976118	1306.302184035425	0.0149253584299773	0.0119726223291082	1.246624007648706	0.21255	0.21255	chr12	50632127	0.6725388906968583	chr12:50632127:T:A
chr12:50633095	['T', 'G']	19959	1386.8338095954275	197.112871727647	0.0209762036876436	0.0277271221508692	0.7565229299134476	0.449345	0.449345	chr12	50633095	0.347420086474711	chr12:50633095:T:G
chr12:50635483	['C', 'A']	19959	9731.975196672847	1408.058835204911	0.0156233931233505	0.0116947477832428	1.3359324555709444	0.181587	0.181587	chr12	50635483	0.7409152462904581	chr12:50635483:C:A
chr12:50636052	['G', 'T']	19959	3601.5413409500898	525.1658027317561	0.0178961080993149	0.0176098280869025	1.0162568317532477	0.309519	0.309519	chr12	50636052	0.5093126864115965	chr12:50636052:G:T
chr12:50636926	['C', 'T']	19959	7304.097865303667	1139.3232694210042	0.0273987439049437	0.0129597395355318	2.114143099081921	0.0345154	0.0345154	chr12	50636926	1.4619870891948077	chr12:50636926:C:T
chr12:50638632	['A', 'G']	19959	13024.305105977852	1804.879019860523	0.0035430947334333	0.0107115007727453	0.3307748193837177	0.740818	0.740818	chr12	50638632	0.1302884739426134	chr12:50638632:A:G
chr12:50640219	['A', 'G']	19959	568.0284597655076	83.39833335124538	0.0308507813716943	0.0428723483151969	0.7195962568898674	0.471782	0.471782	chr12	50640219	0.3262586328650056	chr12:50640219:A:G
chr12:50643057	['C', 'T']	19959	10793.869833676725	1504.3607904792782	0.0100666318036441	0.0121258634442988	0.8301785559342632	0.406448	0.406448	chr12	50643057	0.3909950091292619	chr12:50643057:C:T
chr12:50646035	['C', 'T']	19959	3978.598015634396	566.504121694682	0.0149365424584369	0.0168304796316969	0.8874698039090285	0.374837	0.374837	chr12	50646035	0.4261575466457123	chr12:50646035:C:T
chr12:50646614	['G', 'C']	19959	13027.916403548335	1802.310307830084	0.0030534657772487	0.0107151552526062	0.2849670121677448	0.775672	0.775672	chr12	50646614	0.1103218853186988	chr12:50646614:G:C
chr12:50647222	['G', 'A']	19959	9107.194065757816	1310.3483994081278	0.0149996946908698	0.0119495798494052	1.2552487099884373	0.209403	0.209403	chr12	50647222	0.6790171007177647	chr12:50647222:G:A
chr12:50648174	['A', 'G']	19959	7090.197142857142	779.1508003139678	-0.0370290176856426	0.0132368830065522	-2.797412175306929	0.00515631	0.00515631	chr12	50648174	2.2876609805268857	chr12:50648174:A:G
chr12:50649107	['C', 'A']	19959	13007.606865447256	1800.8461624762333	0.0032812396721873	0.010713509394654	0.3062712274116895	0.759401	0.759401	chr12	50649107	0.119528835304997	chr12:50649107:C:A
chr12:50651289	['T', 'A']	19959	3981.5984666265786	565.5904620498324	0.0144816008129042	0.0168259800876974	0.8606690806375458	0.389431	0.389431	chr12	50651289	0.4095694801578723	chr12:50651289:T:A
chr12:50652441	['G', 'A']	19959	3408.0490299293124	495.1642199552714	0.0167726794740663	0.0181531693754512	0.9239532297180127	0.355522	0.355522	chr12	50652441	0.4491335195953226	chr12:50652441:G:A
chr12:50653042	['C', 'T']	19959	4490.024661654135	536.1195207950926	-0.0186306451065196	0.0160878139522639	-1.158059458034561	0.246854	0.246854	chr12	50653042	0.607559831118734	chr12:50653042:C:T
chr12:50653912	['T', 'C']	19959	4127.654453410857	578.6542164970116	0.011733602768563	0.016524358971697	0.710079149736486	0.477663	0.477663	chr12	50653912	0.3208783980680518	chr12:50653912:T:C
chr12:50655300	['G', 'C']	19959	3627.181731636436	522.4428131643848	0.0160087537189925	0.0175536061484087	0.9119923042390796	0.361784	0.361784	chr12	50655300	0.4415506438481303	chr12:50655300:G:C
chr12:50655366	['G', 'A']	19959	20581.21822373697	2618.419170168212	-0.0219817111150633	0.0101080209187095	-2.1746800181602346	0.0296658	0.0296658	chr12	50655366	1.5277439355146003	chr12:50655366:G:A
chr12:50657568	['G', 'A']	19959	13322.344798195038	1816.6423126182983	-0.0008464375093742	0.0106518702677234	-0.0794637456239996	0.936665	0.936665	chr12	50657568	0.0284157075812521	chr12:50657568:G:A
chr12:50657985	['T', 'C']	19959	4637.62650360866	569.6866053565893	-0.0151620755694555	0.0158770133629437	-0.9549702593841192	0.339604	0.339604	chr12	50657985	0.4690272030932881	chr12:50657985:T:C
chr12:50658138	['T', 'C']	19959	13075.927967381474	1815.908253560561	0.0038526437556086	0.0107384461286542	0.3587710651477137	0.71977	0.71977	chr12	50658138	0.1428062586916851	chr12:50658138:T:C
chr12:50658225	['C', 'T']	19959	13033.9182077883	1815.7581726458536	0.0047098333629737	0.0107150460785791	0.4395532532883241	0.660265	0.660265	chr12	50658225	0.1802817236413257	chr12:50658225:C:T
chr12:50659732	['C', 'T']	19959	9096.823101979451	1308.5340644008654	0.0148424081141832	0.0119513469700911	1.2419025362854152	0.214287	0.214287	chr12	50659732	0.6690041751995014	chr12:50659732:C:T
chr12:50661167	['A', 'G']	19959	9737.951591079933	1411.1221384914943	0.0162465465027135	0.0116856651446182	1.39029711203009	0.164454	0.164454	chr12	50661167	0.783955558746843	chr12:50661167:A:G
chr12:50663314	['T', 'C']	19959	7365.428283350499	799.3098730412164	-0.0396775074226063	0.0132946209789508	-2.984478270228759	0.00284407	0.00284407	chr12	50663314	2.546059718687837	chr12:50663314:T:C
chr12:50663844	['T', 'A']	19959	7757.669551020598	865.0329126712674	-0.0386492477482368	0.0134391800864813	-2.8758635199118068	0.00403351	0.00403351	chr12	50663844	2.394316862003666	chr12:50663844:T:A
chr12:50665777	['A', 'G']	19959	3801.61520016676	532.1587549292375	0.0117954309006473	0.0175657184403535	0.6715029015579463	0.501908	0.501908	chr12	50665777	0.2993758819665465	chr12:50665777:A:G
chr12:50665908	['T', 'C']	19959	3666.36738988826	519.8934812668829	0.0135697372885427	0.0174726541625121	0.7766271318788428	0.437388	0.437388	chr12	50665908	0.359133136262426	chr12:50665908:T:C
chr12:50666567	['C', 'T']	19959	7148.716340131283	779.5487551452521	-0.0376871669346505	0.0131780964754203	-2.8598338921667708	0.00424303	0.00424303	chr12	50666567	2.372323897578565	chr12:50666567:C:T
chr12:50668474	['C', 'G']	19959	3664.5508117859295	521.4835572919244	0.0139459376740293	0.0174760064931506	0.7980048347713272	0.424877	0.424877	chr12	50668474	0.3717367780736806	chr12:50668474:C:G
chr12:50670281	['A', 'G']	19959	3428.1453813239395	496.4027532002393	0.016081807910182	0.0181426501575623	0.8864089739105009	0.375408	0.375408	chr12	50670281	0.4254964767364214	chr12:50670281:A:G
chr12:50676771	['T', 'C']	19959	3649.1828339512977	512.1869188281255	0.0123880713080476	0.0175083826695489	0.707550865311698	0.479232	0.479232	chr12	50676771	0.319454190286064	chr12:50676771:T:C
chr12:50679740	['G', 'A']	19959	4404.324011426853	568.1159182499656	-0.001987820501183	0.0161605991823412	-0.1230041336187055	0.902105	0.902105	chr12	50679740	0.044742910056007	chr12:50679740:G:A
chr12:50680416	['T', 'C']	19959	12295.928474763172	1676.862696897128	0.000171264944674	0.0108848808397526	0.0157342048291963	0.987447	0.987447	chr12	50680416	0.0054862052966927	chr12:50680416:T:C
chr12:50681090	['T', 'A']	19959	2146.4301678777247	294.43428946844034	0.0131676620271038	0.0227003387777723	0.5800645600935819	0.561878	0.561878	chr12	50681090	0.2503579721151899	chr12:50681090:T:A
chr12:50684717	['G', 'A']	19959	20568.122074668005	2625.8004475060634	-0.0214386362408575	0.0101112912989261	-2.120266898366818	0.0339959	0.0339959	chr12	50684717	1.4685734569208209	chr12:50684717:G:A
chr12:50686091	['A', 'G']	19959	7182.439438737159	783.8964813575639	-0.0373432134711971	0.013162573092891	-2.8370754872666755	0.00455747	0.00455747	chr12	50686091	2.3412761814502407	chr12:50686091:A:G
chr12:50687157	['T', 'C']	19959	13016.260749724366	1802.1325815957728	0.0029674134705004	0.0107140050979985	0.27696584455189	0.781809	0.781809	chr12	50687157	0.1068993343798022	chr12:50687157:T:C
chr12:50689482	['C', 'T']	19959	7133.714836899334	776.5948744718257	-0.03772335887486	0.0131915838056329	-2.859653505650449	0.00424544	0.00424544	chr12	50689482	2.372077292541495	chr12:50689482:C:T
chr12:50690235	['C', 'T']	19959	9668.87549496266	1385.262002604684	0.0148358064044669	0.0117116720474295	1.2667539139061723	0.205258	0.205258	chr12	50690235	0.687699907104272	chr12:50690235:C:T
chr12:50691688	['A', 'G']	19959	9121.457009720412	1310.7994945491623	0.0152137016855866	0.0119474258785124	1.2733874091613877	0.202895	0.202895	chr12	50691688	0.6927286552789528	chr12:50691688:A:G
chr12:50692492	['G', 'A']	19959	13418.361481407235	1848.703434649028	0.0007096988853724	0.010615681585763	0.0668538218331866	0.946699	0.946699	chr12	50692492	0.0237880816284888	chr12:50692492:G:A
chr12:50693148	['T', 'C']	19959	12649.80273643061	1740.1742770194323	0.0015655479314294	0.0108036838354883	0.144908714033899	0.884784	0.884784	chr12	50693148	0.0531627395368211	chr12:50693148:T:C
chr12:50694271	['G', 'A']	19959	9108.650944814795	1309.3478041376595	0.014799555349514	0.0119497820823344	1.2384790992458743	0.215553	0.215553	chr12	50694271	0.6664459283917257	chr12:50694271:G:A
chr12:50695196	['T', 'G']	19959	13024.915501428355	1806.634243416224	0.003265394807599	0.010714492928874	0.304764287892644	0.760549	0.760549	chr12	50695196	0.1188728003564398	chr12:50695196:T:G
chr12:50695504	['G', 'T']	19959	12302.081838227925	1678.0158605049355	0.0002707735183168	0.0108816189309243	0.0248835692589179	0.980148	0.980148	chr12	50695504	0.0087083419295991	chr12:50695504:G:T
chr12:50695951	['T', 'A']	19959	13008.607065898272	1799.953829770938	0.0028998775502634	0.0107161602350789	0.2706078937463818	0.786695	0.786695	chr12	50695951	0.104193610068965	chr12:50695951:T:A
chr12:50700355	['C', 'T']	19959	7079.709425264318	778.2030244704457	-0.0365115395293576	0.0132418658655076	-2.757280575123682	0.00583373	0.00583373	chr12	50700355	2.234053675012642	chr12:50700355:C:T
chr12:50702400	['G', 'A']	19959	9745.718886380737	1415.2739350114398	0.016700583618183	0.0116908462530307	1.4285179410218978	0.153158	0.153158	chr12	50702400	0.8148603134828443	chr12:50702400:G:A
chr12:50706242	['G', 'C']	19959	442.0221465076661	62.84637734429788	0.0010960675271084	0.0484175759744358	0.0226378025964605	0.981939	0.981939	chr12	50706242	0.0079154906104492	chr12:50706242:G:C
chr12:50709086	['A', 'G']	19959	9125.91446610212	1313.115387783056	0.015293699259674	0.0119490727012019	1.2799067879246986	0.200593	0.200593	chr12	50709086	0.6976842264223629	chr12:50709086:A:G
chr12:50709850	['C', 'T']	19959	4483.572473937449	536.700532519984	-0.018020761965749	0.0160885210721867	-1.1201005912782571	0.262684	0.262684	chr12	50709850	0.5805663791489434	chr12:50709850:C:T
chr12:50710209	['C', 'T']	19959	7082.709725910709	774.599140649655	-0.0371156871141558	0.0132363761896586	-2.8040671088778577	0.00505112	0.00505112	chr12	50710209	2.296612313784469	chr12:50710209:C:T
chr12:50710527	['G', 'A']	19959	13007.168638459998	1806.754780727209	0.0036546515701479	0.0107183283996694	0.3409721585187357	0.733128	0.733128	chr12	50710527	0.1348201933799113	chr12:50710527:G:A
chr12:50711517	['T', 'C']	19959	3686.2211045166414	519.631850969125	0.0125724115320253	0.0174614989929717	0.720007574211456	0.471529	0.471529	chr12	50711517	0.3264915921044423	chr12:50711517:T:C
chr12:50712308	['A', 'C']	19959	7115.974243108894	776.5879575892093	-0.0374172353264524	0.0132267436103494	-2.828907585172733	0.00467538	0.00467538	chr12	50712308	2.330183085284232	chr12:50712308:A:C
chr12:50712395	['G', 'A']	19959	4516.835601935878	543.5212749734434	-0.0175858095445554	0.0160880871359499	-1.0930951203800203	0.274365	0.274365	chr12	50712395	0.5616712912027362	chr12:50712395:G:A
chr12:50715865	['G', 'C']	19959	443.044395450218	62.68842038343308	-0.0001305796663024	0.0483670540450209	-0.0026997647237499	0.997846	0.997846	chr12	50715865	0.0009364792646612	chr12:50715865:G:C
chr12:50716092	['C', 'T']	19959	7148.432623402656	779.8852467994054	-0.0372189343071446	0.0131848683812381	-2.822852168938339	0.00476456	0.00476456	chr12	50716092	2.321977199620657	chr12:50716092:C:T
chr12:50719819	['T', 'C']	19959	33775.230075187974	4554.875848871043	-0.0055699889444838	0.0139549807057313	-0.3991398527836161	0.689794	0.689794	chr12	50719819	0.1612805875537602	chr12:50719819:T:C
chr12:50721799	['C', 'T']	19959	20564.18192752969	2619.9806396073577	-0.0219273490873316	0.0101112459991662	-2.1686099902168072	0.0301241	0.0301241	chr12	50721799	1.5210859193837964	chr12:50721799:C:T
chr12:50722152	['A', 'G']	19959	7345.1040288634995	1147.2599435067816	0.0281080484320305	0.0129290184259764	2.174028027955852	0.0297147	0.0297147	chr12	50722152	1.52702865002641	chr12:50722152:A:G
chr12:50723446	['A', 'G']	19959	1341.0	200.68171433449348	0.0284005779648016	0.0281606005293462	1.0085217442435308	0.313216	0.313216	chr12	50723446	0.5041560610003425	chr12:50723446:A:G
chr12:50724211	['A', 'G']	19959	7344.36797274276	1144.6999324024594	0.0274905983017248	0.0129307659027997	2.1259837590728248	0.0335169	0.0335169	chr12	50724211	1.474736156364931	chr12:50724211:A:G
chr12:50726152	['G', 'A']	19959	3666.36738988826	521.93971871822	0.0138841016064815	0.0174736410316058	0.7945740433472581	0.426871	0.426871	chr12	50726152	0.3697033485171546	chr12:50726152:G:A
chr12:50726391	['T', 'C']	19959	22766.703367745813	3215.283252616832	0.0149711251661945	0.0101209370145208	1.4792232324650394	0.139096	0.139096	chr12	50726391	0.8566853588857788	chr12:50726391:T:C
chr12:50726419	['C', 'T']	19959	7142.431420696568	779.0316936210368	-0.037366269688423	0.0131884374558588	-2.833259801510709	0.00461221	0.00461221	chr12	50726419	2.336090926927014	chr12:50726419:C:T
chr12:50727846	['CA', 'C']	19959	12984.25273128195	1799.3129628970532	0.0034368505373569	0.0107230238195865	0.3205113217299061	0.748584	0.748584	chr12	50727846	0.1257594595966566	chr12:50727846:CA:C
chr12:50728789	['T', 'TA']	19959	4019.0	565.8024891450198	0.0129940781157555	0.0167497953581197	0.7757753356345612	0.437891	0.437891	chr12	50728789	0.3586339807966943	chr12:50728789:T:TA
chr12:50733955	['T', 'C']	19959	8383.260072158748	1136.6606338653169	0.0042105803093943	0.0123351209561992	0.3413489275334769	0.732845	0.732845	chr12	50733955	0.1349878708745246	chr12:50733955:T:C
chr12:50735049	['A', 'G']	19959	12898.877612389117	1797.8464203028857	0.0039988406261954	0.0107450463743998	0.3721566652073971	0.70978	0.70978	chr12	50735049	0.1488762422552776	chr12:50735049:A:G
chr12:50736424	['G', 'A']	19959	6993.0	760.1725837182279	-0.0384939338953099	0.0133035403976668	-2.8935105050728342	0.00381374	0.00381374	chr12	50736424	2.418648918110733	chr12:50736424:G:A
chr12:50740040	['C', 'T']	19959	7577.379647259245	1016.8088047489985	0.0033240309624697	0.0128090921632187	0.2595055855726179	0.795248	0.795248	chr12	50740040	0.099497414443241	chr12:50740040:C:T
chr12:50740958	['A', 'G']	19959	7102.711730219973	776.5349625130796	-0.0370691581060169	0.013220827139457	-2.8038456077672627	0.00505459	0.00505459	chr12	50740958	2.2963140661776347	chr12:50740958:A:G
chr12:50742157	['G', 'A']	19959	7472.995338579521	1026.0070352869072	0.0072155941806309	0.0128648884601755	0.5608749895475178	0.574889	0.574889	chr12	50742157	0.2404160011209495	chr12:50742157:G:A
chr12:50742173	['G', 'A']	19959	3626.0900616448657	528.526397252358	0.0181612978547555	0.0175557280062723	1.0344941461992845	0.300918	0.300918	chr12	50742173	0.5215518333072241	chr12:50742173:G:A
chr12:50745079	['C', 'T']	19959	4333.217105922437	568.1508546350361	-0.0002439379694698	0.016291794230413	-0.0149730573575818	0.988054	0.988054	chr12	50745079	0.0052193193180863	chr12:50745079:C:T
chr12:50745496	['A', 'G']	19959	8209.112988119705	1121.7548286958638	0.0061343295238605	0.0124431527230452	0.4929883656012329	0.622026	0.622026	chr12	50745496	0.2061914618999581	chr12:50745496:A:G
chr12:50746020	['C', 'A']	19959	3886.584185207456	556.319779244857	0.0163085702225605	0.017012283260582	0.9586350034711664	0.337754	0.337754	chr12	50746020	0.4713994989524427	chr12:50746020:C:A
chr12:50746109	['C', 'T']	19959	6323.6336623741045	815.0076610449411	-4.039035057498756e-05	0.0138190591643844	-0.0029228003219701	0.997668	0.997668	chr12	50746109	0.0010139574662512	chr12:50746109:C:T
chr12:50750649	['T', 'C']	19959	17801.70296285156	2189.6804269595486	-0.0224882459372421	0.0100806063661182	-2.230842582329876	0.0257026	0.0257026	chr12	50750649	1.5900229424842902	chr12:50750649:T:C
chr12:50750966	['T', 'C']	19959	3399.1921611868484	428.70668479501006	-0.0030403385064912	0.0181772062802111	-0.1672610443883869	0.867166	0.867166	chr12	50750966	0.0618977583677906	chr12:50750966:T:C
chr12:50752931	['AAGT', 'A']	19959	570.1428285055628	86.92660762678878	0.0369043572356757	0.0428052684820361	0.8621452111943461	0.388618	0.388618	chr12	50752931	0.410477087628077	chr12:50752931:AAGT:A
chr12:50754774	['A', 'G']	19959	4797.240354744965	534.2456857895002	-0.027185956665677	0.0155562033135077	-1.7475958701356746	0.0805494	0.0805494	chr12	50754774	1.0939376902250193	chr12:50754774:A:G
chr12:50757269	['A', 'G']	19959	3704.019069767471	481.2183210983589	0.0009962446448209	0.0177755817710433	0.0560456843355662	0.955306	0.955306	chr12	50757269	0.0198574945679602	chr12:50757269:A:G
chr12:50757741	['G', 'A']	19959	13053.430551370882	1872.3821092238456	0.0110944995169195	0.0107596146113143	1.0311242472618944	0.302495	0.302495	chr12	50757741	0.5192817994920272	chr12:50757741:G:A
chr12:50759794	['G', 'A']	19959	13156.118475309271	1863.7584066768784	0.0088615147646359	0.0107414433986375	0.82498361121188	0.409391	0.409391	chr12	50759794	0.387861709043568	chr12:50759794:G:A
chr12:50760875	['T', 'TTC']	19959	13256.641936939195	1893.097489923348	0.0098716292668016	0.0106981042857636	0.9227456569046676	0.356151	0.356151	chr12	50760875	0.4483658319066022	chr12:50760875:T:TTC
chr12:50761639	['C', 'A']	19959	4601.530318241141	509.60981337985	-0.02777523858024	0.0158703408416736	-1.7501349755076114	0.0801104	0.0801104	chr12	50761639	1.0963110997781766	chr12:50761639:C:A
chr12:50761880	['C', 'T']	19959	3589.35967329759	463.1172235353857	0.0003913927257877	0.0177242599271815	0.0220823169709632	0.982383	0.982383	chr12	50761880	0.0077191615429654	chr12:50761880:C:T
chr12:50762208	['T', 'C']	19959	3598.0646374486	461.0349027375453	-0.0003617575042508	0.0177147238522769	-0.020421289502874	0.983708	0.983708	chr12	50762208	0.0071337966990808	chr12:50762208:T:C
chr12:50762797	['A', 'G']	19959	3592.1799779537027	463.9956670344589	0.0004993856468043	0.0177191456780753	0.0281833930301868	0.977516	0.977516	chr12	50762797	0.0098761253337919	chr12:50762797:A:G
chr12:50765357	['A', 'G']	19959	3592.35997394398	458.0160929055203	-0.0014228994436034	0.0177162872842736	-0.0803158935487859	0.935987	0.935987	chr12	50765357	0.0287301831715873	chr12:50765357:A:G
chr12:50766932	['C', 'T']	19959	13028.305506839704	1868.0076706805708	0.0109230784908306	0.0107490722175548	1.0161880271854202	0.309552	0.309552	chr12	50766932	0.5092663856870709	chr12:50766932:C:T
chr12:50767954	['C', 'T']	19959	7326.810233258089	746.0406840891953	-0.0452800416204737	0.0130232096534649	-3.4768726623721844	0.000508379	0.000508379	chr12	50767954	3.2938123974816893	chr12:50767954:C:T
chr12:50767961	['C', 'T']	19959	2428.6083993184325	346.22502345001897	0.0185733471419284	0.0214931868155962	0.8641504538754992	0.387516	0.387516	chr12	50767961	0.4117103613686202	chr12:50767961:C:T
chr12:50769828	['A', 'G']	19959	410.0616355983163	33.75516158549434	-0.0490353191997878	0.0502889453917443	-0.9750715354599137	0.329537	0.329537	chr12	50769828	0.4820958162939502	chr12:50769828:A:G
chr12:50771027	['A', 'G']	19959	12927.181494661923	1843.0490142730928	0.0100900631294925	0.0107702270357301	0.9368477652345528	0.348848	0.348848	chr12	50771027	0.4573637625557094	chr12:50771027:A:G
chr12:50772102	['G', 'A']	19959	1930.0967030764605	236.16204474803536	-0.0045365076565254	0.023687416533711	-0.191515509936225	0.848124	0.848124	chr12	50772102	0.0715406470607276	chr12:50772102:G:A
chr12:50772825	['T', 'C']	19959	3595.180128269365	458.219322719464	-0.0013064421975572	0.0177121289251393	-0.0737597497781874	0.941202	0.941202	chr12	50772825	0.0263171586442941	chr12:50772825:T:C
chr12:50773835	['C', 'T']	19959	7296.1933543828	736.2599572636536	-0.0468817952802873	0.0130410767663684	-3.594932851035003	0.000325258	0.000325258	chr12	50773835	3.487772012789044	chr12:50773835:C:T
chr12:50774834	['G', 'A']	19959	7465.54908757261	771.4423629330344	-0.0446345438182463	0.0130518822544091	-3.419778308463362	0.000627976	0.000627976	chr12	50774834	3.2020569538213035	chr12:50774834:G:A
chr12:50777307	['A', 'G']	19959	13030.95865904991	1865.951621802056	0.0109417279177737	0.0107497128495195	1.0178623439474237	0.308756	0.308756	chr12	50777307	0.5103845940834599	chr12:50777307:A:G
chr12:50778044	['G', 'T']	19959	7382.454407908024	743.268102951334	-0.0474952955837539	0.0130220609037459	-3.647294843329398	0.000265691	0.000265691	chr12	50778044	3.575623156604164	chr12:50778044:G:T
chr12:50778697	['C', 'T']	19959	13029.569717321572	1865.823207556885	0.0110194175861006	0.0107510299928308	1.024963895873114	0.305393	0.305393	chr12	50778697	0.5151409217531212	chr12:50778697:C:T
chr12:50779950	['A', 'G']	19959	3589.35967329759	456.9635289769306	-0.0013741185649719	0.0177218861926748	-0.0775379409410672	0.938196	0.938196	chr12	50779950	0.0277064230000636	chr12:50779950:A:G
chr12:50781260	['A', 'G']	19959	7296.1933543828	741.3483114047912	-0.0459890028055333	0.0130347940564633	-3.5281725669251864	0.00041938	0.00041938	chr12	50781260	3.3773922846402207	chr12:50781260:A:G
chr12:50782490	['C', 'T']	19959	3612.118780339818	465.2747320836018	-0.0002182523296729	0.0177588746800183	-0.0122897612379974	0.990195	0.990195	chr12	50782490	0.0042792709735227	chr12:50782490:C:T
chr12:50786360	['C', 'T']	19959	13267.66474596653	1883.5482706257808	0.009198043424253	0.0106936868307557	0.8601377214263402	0.389723	0.389723	chr12	50786360	0.4092439630081106	chr12:50786360:C:T
chr12:50787916	['T', 'C']	19959	27045.77533326651	3776.8527788120864	0.0162722972660072	0.0108341298291273	1.5019477819307143	0.133126	0.133126	chr12	50787916	0.8757371169234724	chr12:50787916:T:C
chr12:50788339	['C', 'T']	19959	23602.91284955397	3297.869225942672	0.0119933875917127	0.0103138397553798	1.1628440887358955	0.244907	0.244907	chr12	50788339	0.6109988015721949	chr12:50788339:C:T
chr12:50788629	['A', 'G']	19959	23608.91435301193	3304.710165344447	0.012618128795622	0.0103118989350556	1.223647446032116	0.2211	0.2211	chr12	50788629	0.6554112574212861	chr12:50788629:A:G
chr12:50789528	['C', 'T']	19959	13298.197685090843	1889.722059617128	0.0093128522397124	0.0108319241576521	0.8597597346666672	0.389932	0.389932	chr12	50789528	0.4090111227162072	chr12:50789528:C:T
chr12:50790794	['A', 'G']	19959	12927.19218420788	1847.0606923928124	0.0106465930757985	0.0107708419152696	0.9884643335731326	0.322937	0.322937	chr12	50790794	0.4908821935233741	chr12:50790794:A:G
chr12:50790976	['AC', 'A']	19959	3587.797583838789	459.3954932535002	-0.0004795194195357	0.0177274396942418	-0.0270495586393968	0.97842	0.97842	chr12	50790976	0.0094746784156969	chr12:50790976:AC:A
chr12:50791981	['C', 'G']	19959	3585.5389356584483	459.7149624704195	-0.0007204524939082	0.0177285905104023	-0.0406378890349765	0.967585	0.967585	chr12	50791981	0.0143108729142538	chr12:50791981:C:G
chr12:50792167	['C', 'T']	19959	3584.718416436983	459.26232583198686	-0.0006626867398432	0.0177306036855221	-0.0373753060864126	0.970186	0.970186	chr12	50792167	0.0131449966308119	chr12:50792167:C:T
chr12:50793507	['C', 'T']	19959	13284.99052631579	1888.4488778285888	0.0092147041844733	0.0106896718713013	0.8620193674243724	0.388687	0.388687	chr12	50793507	0.4103999845106906	chr12:50793507:C:T
chr12:50794614	['C', 'T']	19959	23594.36784317658	3293.057778519368	0.0116506769151849	0.0103153933277259	1.129445726889542	0.258723	0.258723	chr12	50794614	0.5871649615846595	chr12:50794614:C:T
chr12:50794743	['G', 'T']	19959	13291.981035520772	1885.396066698317	0.0086103546897704	0.0106975392406773	0.804891152633457	0.420892	0.420892	chr12	50794743	0.3758293289178698	chr12:50794743:G:T
chr12:50795836	['T', 'C']	19959	7538.0	1052.2030967376872	0.0014303294288436	0.0129210789910224	0.1106973674441173	0.911857	0.911857	chr12	50795836	0.0400732636236989	chr12:50795836:T:C
chr12:50796823	['C', 'T']	19959	3588.359573082126	459.8602323998244	-0.000564767362387	0.0177234520191435	-0.0318655396125452	0.97458	0.97458	chr12	50796823	0.0111825053072399	chr12:50796823:C:T
chr12:50796909	['C', 'T']	19959	4597.460690484542	514.1629126082079	-0.0266789960238258	0.0158513361033153	-1.683075536972929	0.0923761	0.0923761	chr12	50796909	1.034440377056271	chr12:50796909:C:T
chr12:50797944	['G', 'A']	19959	13268.98330827068	1886.7698240181471	0.0093558615511615	0.0106972728624389	0.8746024964935296	0.381801	0.381801	chr12	50797944	0.4181629384517465	chr12:50797944:G:A
chr12:50799230	['C', 'G']	19959	13083.588662790698	1868.4578677729191	0.0104116259715235	0.0107374871283759	0.9696520095478176	0.332232	0.332232	chr12	50799230	0.4785585393918135	chr12:50799230:C:G
chr12:50800926	['C', 'A']	19959	3591.0795369117423	457.7141675132328	-0.0014491304948633	0.0177203980919717	-0.0817775361107673	0.934824	0.934824	chr12	50800926	0.0292701463720578	chr12:50800926:C:A
chr12:50801016	['A', 'G']	19959	18893.839897775106	2437.1943022232085	-0.0153118766825855	0.0100709892084784	-1.5203945079888332	0.128428	0.128428	chr12	50801016	0.8913402806300741	chr12:50801016:A:G
chr12:50801044	['G', 'A']	19959	16899.54013830427	2338.4836920350544	0.0071074206309404	0.0102384217981964	0.6941910355942241	0.48757	0.48757	chr12	50801044	0.3119630242088618	chr12:50801044:G:A
chr12:50801738	['C', 'T']	19959	7483.499774492608	778.380332133034	-0.0426657423363458	0.0129262515912801	-3.30070492865291	0.000966115	0.000966115	chr12	50801738	3.0149711749377097	chr12:50801738:C:T
chr12:50805231	['C', 'T']	19959	7521.948219412691	780.9418355107808	-0.0430738602278825	0.0129388493066964	-3.329033301716404	0.000873058	0.000873058	chr12	50805231	3.058956903782132	chr12:50805231:C:T
chr12:50807367	['G', 'A']	19959	7300.926369605534	740.1173462377341	-0.0464171525155306	0.0130336840302539	-3.5613225246052127	0.000369851	0.000369851	chr12	50807367	3.431973202718745	chr12:50807367:G:A
chr12:50807824	['T', 'G']	19959	16049.2369924812	2262.0693395409075	0.0106907942658359	0.0102432024051382	1.0436964772338355	0.296638	0.296638	chr12	50807824	0.5277732156366349	chr12:50807824:T:G
chr12:50807966	['T', 'C']	19959	14775.104091456074	2021.6286062972945	0.0042141993014761	0.0103870110234193	0.4057181889933993	0.684954	0.684954	chr12	50807966	0.1643385937878321	chr12:50807966:T:C
chr12:50808263	['C', 'T']	19959	7298.731372450769	740.4675942412131	-0.0462890679741308	0.0130329483655235	-3.551695800205936	0.000383639	0.000383639	chr12	50808263	3.41607724971866	chr12:50808263:C:T
chr12:50808771	['ACT', 'A']	19959	7899.60219967859	850.7465323944867	-0.0384927323426271	0.0126883725785238	-3.033701296553925	0.00241884	0.00241884	chr12	50808771	2.616392858142978	chr12:50808771:ACT:A
chr12:50809593	['T', 'C']	19959	12482.003057490856	1770.5235141035307	0.0098514242638584	0.0108653121047797	0.9066858060639268	0.364584	0.364584	chr12	50809593	0.4382023945515376	chr12:50809593:T:C
chr12:50809905	['C', 'G']	19959	7294.461889250815	739.1732442959573	-0.0464354425243822	0.0130346292103907	-3.5624674683776543	0.000368242	0.000368242	chr12	50809905	3.4338666793627106	chr12:50809905:C:G
chr12:50810170	['A', 'G']	19959	3620.423082725677	457.2946425395269	-0.0026310082173475	0.0176982122277856	-0.1486595472743265	0.881824	0.881824	chr12	50810170	0.0546180854533051	chr12:50810170:A:G
chr12:50810512	['C', 'T']	19959	8444.846219371648	841.2887370267119	-0.0480418764076505	0.0123286853410625	-3.8967558242110223	9.78083e-05	9.78083e-05	chr12	50810512	4.009624289473639	chr12:50810512:C:T
chr12:50811155	['T', 'C']	19959	21424.51398356054	3094.816419671557	0.0192800058822604	0.0101704193043278	1.895694297879746	0.0580149	0.0580149	chr12	50811155	1.2364604520105893	chr12:50811155:T:C
chr12:50811283	['C', 'T']	19959	2559.6412248170795	311.9437452084734	-0.0051188112987612	0.0208358835463398	-0.2456728694694783	0.805938	0.805938	chr12	50811283	0.0936983667477088	chr12:50811283:C:T
chr12:50811980	['C', 'T']	19959	14725.164394546911	2134.606666370066	0.0152190505733647	0.0104366918436293	1.458225537496793	0.144794	0.144794	chr12	50811980	0.839249434139423	chr12:50811980:C:T
chr12:50812160	['AC', 'A']	19959	3746.563138905593	556.1232278870632	0.0200248888781142	0.0174154063013458	1.149837593887589	0.250225	0.250225	chr12	50812160	0.6016693020780524	chr12:50812160:AC:A
chr12:50813631	['T', 'C']	19959	8641.164728876416	874.3186256220051	-0.0456826095892413	0.0122329945756095	-3.734376673420943	0.000188704	0.000188704	chr12	50813631	3.7242188939022873	chr12:50813631:T:C
chr12:50813921	['A', 'G']	19959	8630.864859447813	874.0785091132635	-0.04548798432504	0.0122390990104466	-3.716612169426365	0.000202464	0.000202464	chr12	50813921	3.693652187220945	chr12:50813921:A:G
chr12:50815853	['A', 'G']	19959	3603.5416416115454	461.3737035241759	-0.0006771413354344	0.0176983860326555	-0.0382600613516411	0.969481	0.969481	chr12	50815853	0.0134606978550163	chr12:50815853:A:G
chr12:50816055	['C', 'G']	19959	4355.200843119547	640.3711573818674	0.0187603122131778	0.0162975671461148	1.1511112085002242	0.2497	0.2497	chr12	50816055	0.6025814576486522	chr12:50816055:C:G
chr12:50817909	['A', 'G']	19959	13646.051112447389	1913.917773894661	0.0083836193660169	0.0106067452852641	0.7904045152912434	0.429301	0.429301	chr12	50817909	0.3672380998877261	chr12:50817909:A:G
chr12:50817992	['A', 'AT']	19959	21420.58583529647	3096.0235124241435	0.0204990890003909	0.0101907978001915	2.0115293623042483	0.044283	0.044283	chr12	50817992	1.3537629650446228	chr12:50817992:A:AT
chr12:50819650	['A', 'G']	19959	596.1792211697489	93.4146200799094	0.0263139596308472	0.0416375616837931	0.6319764790907451	0.527409	0.527409	chr12	50819650	0.2778524634371858	chr12:50819650:A:G
chr12:50819982	['T', 'C']	19959	15086.267588695133	2185.931038443009	0.0164793470505568	0.0103847669137123	1.5868769311323772	0.112556	0.112556	chr12	50819982	0.9486313491980002	chr12:50819982:T:C
chr12:50823107	['T', 'C']	19959	21499.70176671353	3095.913670101369	0.0180417946468607	0.0101609858882353	1.7755948925930398	0.075815	0.075815	chr12	50823107	1.1202448606905424	chr12:50823107:T:C
chr12:50824331	['C', 'T']	19959	3517.8812769369547	452.628465397699	-0.0002899226070563	0.0178514219630875	-0.0162408690834717	0.987042	0.987042	chr12	50824331	0.0056643671073055	chr12:50824331:C:T
chr12:50824540	['C', 'G']	19959	3516.528562838244	454.08489252493337	0.0006196139125168	0.0178437731157297	0.0347243774339774	0.9723	0.9723	chr12	50824540	0.0121997142481275	chr12:50824540:C:G
chr12:50825918	['G', 'A']	19959	13427.345492809542	1877.793493272544	0.0080651340146569	0.0106354500607556	0.7583255968091965	0.448265	0.448265	chr12	50825918	0.3484651690089842	chr12:50825918:G:A
chr12:50826978	['G', 'A']	19959	3569.715409671762	448.08037846094845	-0.0037035727047692	0.0177604279563387	-0.2085294742825942	0.834818	0.834818	chr12	50826978	0.0784081954278618	chr12:50826978:G:A
chr12:50827114	['C', 'G']	19959	4411.547213311948	642.1744259375282	0.0186966102824656	0.0161984722136207	1.1542205978378817	0.248424	0.248424	chr12	50827114	0.604806449702912	chr12:50827114:C:G
chr12:50833707	['C', 'T']	19959	3406.1706583826035	487.8605767712464	0.0139882254472717	0.0180488132082574	0.7750218967789004	0.438336	0.438336	chr12	50833707	0.3581928598062151	chr12:50833707:C:T
chr12:50834834	['G', 'A']	19959	3565.3572681264723	498.916603775193	0.009845314033211	0.0176845448134233	0.5567185436256209	0.577726	0.577726	chr12	50834834	0.2382780870155535	chr12:50834834:G:A
chr12:50836452	['G', 'A']	19959	3560.3893179538622	496.1146035574994	0.0091758692453966	0.017709655645269	0.5181280443387909	0.604375	0.604375	chr12	50836452	0.2186935085729231	chr12:50836452:G:A
chr12:50837278	['T', 'C']	19959	3199.6412427962914	466.2333145592407	0.0146375694171905	0.0185886303732147	0.7874474408981987	0.431029	0.431029	chr12	50837278	0.3654935091518438	chr12:50837278:T:C
chr12:50838807	['G', 'A']	19959	3200.320689482387	467.2194161552314	0.0148273135358357	0.0185799786120552	0.7980264049505028	0.424865	0.424865	chr12	50838807	0.3717490442292507	chr12:50838807:G:A
chr12:50838832	['A', 'G']	19959	16097.839272289884	2213.8310073651	0.0091223742291398	0.0103162420723195	0.8842729906093328	0.37656	0.37656	chr12	50838832	0.4241658147014573	chr12:50838832:A:G
chr12:50843019	['T', 'C']	19959	14220.712496242108	1969.2328911606724	-0.0003742794198267	0.0105173597838271	-0.0355868228832761	0.971612	0.971612	chr12	50843019	0.0125071300324073	chr12:50843019:T:C
chr12:50844033	['G', 'A']	19959	6634.329591581057	796.6375469333595	-0.0133842494864349	0.0135902057389909	-0.9848452439564532	0.324712	0.324712	chr12	50844033	0.4885016613663502	chr12:50844033:G:A
chr12:50844438	['A', 'G']	19959	14875.21702085004	2022.115762609362	0.0036826084843662	0.0104952205880089	0.3508843338246535	0.725679	0.725679	chr12	50844438	0.1392554445305297	chr12:50844438:A:G
chr12:50844459	['C', 'T']	19959	14351.43809189758	2001.4516289251983	0.002309134541588	0.0105015402746656	0.2198853197905315	0.825963	0.825963	chr12	50844459	0.083039406984385	chr12:50844459:C:T
chr12:50844610	['C', 'T']	19959	3956.189294842881	591.4793486327119	0.0192073544481445	0.0168829736172928	1.1376760328803062	0.255269	0.255269	chr12	50844610	0.5930019229411103	chr12:50844610:C:T
chr12:50845206	['T', 'C']	19959	20088.05172673049	2782.3327354596104	0.0055632967879155	0.0100650614411612	0.5527335148858978	0.580452	0.580452	chr12	50845206	0.2362336880650018	chr12:50845206:T:C
chr12:50845487	['G', 'T']	19959	5698.2854995490525	780.701260524373	0.0075379354695644	0.014368231897785	0.5246251259855044	0.59985	0.59985	chr12	50845487	0.2219573368107971	chr12:50845487:G:T
chr12:50845600	['G', 'A']	19959	5715.718237858969	785.6079422559702	0.0082919858475162	0.0143441665504075	0.5780737290226635	0.563221	0.563221	chr12	50845600	0.2493211606591041	chr12:50845600:G:A
chr12:50846895	['T', 'C']	19959	4173.300030078202	608.1211140096493	0.0159800868883762	0.0165000137683184	0.9684893062974008	0.332812	0.332812	chr12	50846895	0.477801023006833	chr12:50846895:T:C
chr12:50847219	['T', 'C']	19959	14402.2670745161	1998.5550158214896	0.0014345959420539	0.0104965624420629	0.136672929825587	0.891291	0.891291	chr12	50847219	0.0499804788352186	chr12:50847219:T:C
chr12:50847729	['C', 'G']	19959	4185.93617447982	613.6919942964876	0.016800113491658	0.0164753775821072	1.0197103773757217	0.307878	0.307878	chr12	50847729	0.5116213433149258	chr12:50847729:C:G
chr12:50848352	['G', 'A']	19959	5721.286651969135	780.8313831109457	0.0070435568291039	0.0143420088531748	0.4911136857613029	0.623351	0.623351	chr12	50848352	0.2052673394765529	chr12:50848352:G:A
chr12:50848483	['G', 'C']	19959	20121.02435357787	2778.1918850560314	0.0046415808008718	0.010065121994218	0.461154947107269	0.644692	0.644692	chr12	50848483	0.1906477189271163	chr12:50848483:G:C
chr12:50848620	['C', 'T']	19959	20101.00711494137	2778.2817735992903	0.0049947941926067	0.0100651299475472	0.4962473627897767	0.619725	0.619725	chr12	50848620	0.2078009838518557	chr12:50848620:C:T
chr12:50849196	['C', 'T']	19959	8913.572753245455	1268.5000311763586	0.0127267022522575	0.0120950118578128	1.0522273480895084	0.292708	0.292708	chr12	50849196	0.5335654077049986	chr12:50849196:C:T
chr12:50849294	['G', 'A']	19959	8595.861351906598	1205.9731210545033	0.0108881073702974	0.012261282094843	0.888007248024806	0.374548	0.374548	chr12	50849294	0.4264925176192234	chr12:50849294:G:A
chr12:50849628	['A', 'G']	19959	29492.388242958805	4077.4973779847264	0.0097782485663639	0.0114265529239628	0.855747891024761	0.392148	0.392148	chr12	50849628	0.406549995600158	chr12:50849628:A:G
chr12:50849726	['A', 'T']	19959	23121.768158356248	3153.2692775564246	0.0044040096730402	0.0109625042626868	0.4017339074640304	0.687884	0.687884	chr12	50849726	0.1624847920077652	chr12:50849726:A:T
chr12:50849797	['A', 'T']	19959	30874.28131108104	4245.963865288732	0.0112285933966341	0.0121164511821683	0.926722951119474	0.354082	0.354082	chr12	50849797	0.4508961503369745	chr12:50849797:A:T
chr12:50849915	['C', 'T']	19959	3440.034130205984	468.0049170843571	0.0028287251538202	0.0179467199202092	0.1576179472570308	0.874759	0.874759	chr12	50849915	0.0581115805624267	chr12:50849915:C:T
chr12:50850097	['A', 'G']	19959	29084.371617558627	3944.4270152374215	-0.0005033375155677	0.0113574327596875	-0.0443178952689302	0.964651	0.964651	chr12	50850097	0.0156297811524006	chr12:50850097:A:G
chr12:50850170	['T', 'C']	19959	26338.639274440044	3564.943728465539	0.0042957973535957	0.0106932878257858	0.4017283948194895	0.687888	0.687888	chr12	50850170	0.1624822666213965	chr12:50850170:T:C
chr12:50850326	['A', 'C']	19959	22583.78905427756	3023.1119190419054	-0.0010723332267758	0.0101718380867755	-0.1054217750644294	0.916042	0.916042	chr12	50850326	0.0380846137228937	chr12:50850326:A:C
chr12:50850919	['C', 'G']	19959	26075.75819548872	3545.473518216829	0.0063945619336617	0.0106525949883269	0.600282085319951	0.548325	0.548325	chr12	50850919	0.2609619527039132	chr12:50850919:C:G
chr12:50851625	['G', 'A']	19959	3515.5284125075164	517.2888901501573	0.0138643853331061	0.0178481670258198	0.7767960325029079	0.437288	0.437288	chr12	50851625	0.3592324403438905	chr12:50851625:G:A
chr12:50851732	['G', 'A']	19959	15451.193173274523	2096.6395929410924	0.0020107249147641	0.0103139146371355	0.1949526426682387	0.845432	0.845432	chr12	50851732	0.0729213179448926	chr12:50851732:G:A
chr12:50851735	['A', 'G']	19959	3253.978198767102	486.4627024031778	0.0162502756093334	0.0184972170127386	0.87852543429329	0.379669	0.379669	chr12	50851735	0.4205948615869785	chr12:50851735:A:G
chr12:50852500	['G', 'A']	19959	3285.658481583563	481.323846936582	0.0130003311463208	0.0184124685785729	0.7060612807480712	0.480158	0.480158	chr12	50852500	0.3186158308803455	chr12:50852500:G:A
chr12:50853191	['A', 'T']	19959	21851.56893700196	2926.333190921383	-0.0006781767092612	0.0101416788789256	-0.0668702605710125	0.946686	0.946686	chr12	50853191	0.0237940453688425	chr12:50853191:A:T
chr12:50853220	['A', 'G']	19959	4917.98561763969	672.0700960746433	0.0026680017329065	0.0154809971799786	0.1723404314262807	0.863172	0.863172	chr12	50853220	0.0639026559557309	chr12:50853220:A:G
chr12:50854032	['T', 'C']	19959	25395.90682638332	3453.515468715352	0.0046422724264198	0.0104655120423583	0.4435781457830838	0.657352	0.657352	chr12	50854032	0.1822020113833991	chr12:50854032:T:C
chr12:50855421	['A', 'G']	19959	21858.190309164704	2931.9264736565165	-0.0002357767345829	0.0101399700430225	-0.0232522121448646	0.981449	0.981449	chr12	50855421	0.0081322631490923	chr12:50855421:A:G
chr12:50855611	['T', 'C']	19959	21853.094899288502	2933.085268611433	7.974463593915228e-05	0.0101400609221054	0.0078643152690836	0.993725	0.993725	chr12	50855611	0.0027337841202486	chr12:50855611:T:C
chr12:50855631	['G', 'A']	19959	3504.0	510.825598252562	0.0124818739214535	0.0178673333719057	0.6985862781896596	0.484819	0.484819	chr12	50855631	0.3144203685582212	chr12:50855631:G:A
chr12:50856149	['A', 'G']	19959	21856.380255575044	2932.939898129144	3.0416369309132468e-05	0.0101409469585355	0.0029993618380511	0.997607	0.997607	chr12	50856149	0.0010405121651317	chr12:50856149:A:G
chr12:50856254	['C', 'G']	19959	21855.855338345867	2932.3758861376546	-3.3850023577227406e-05	0.0101402144191724	-0.003338196035897	0.997337	0.997337	chr12	50856254	0.0011580688592843	chr12:50856254:C:G
chr12:50856274	['A', 'G']	19959	21851.37925331997	2930.4470546180232	-0.0001188414512318	0.0101397778162056	-0.0117203210352363	0.990649	0.990649	chr12	50856274	0.0040801945210241	chr12:50856274:A:G
chr12:50856290	['T', 'C']	19959	15579.341701743837	2107.890224219249	0.0017607999696988	0.010298012225754	0.1709844512803419	0.864238	0.864238	chr12	50856290	0.0633666419503967	chr12:50856290:T:C
chr12:50856795	['C', 'T']	19959	437.04379415743847	87.32755799546615	0.0759899418164272	0.0485055417827644	1.566623916020848	0.117218	0.117218	chr12	50856795	0.9310056929217588	chr12:50856795:C:T
chr12:50857018	['A', 'T']	19959	21856.665547313554	2933.332950660958	-2.707183897118008e-05	0.0101407734036113	-0.0026696029872375	0.99787	0.99787	chr12	50857018	0.0009260338229589	chr12:50857018:A:T
chr12:50859336	['C', 'A']	19959	21855.5701398286	2935.955306201159	0.0003012940861826	0.0101411943535605	0.0297099213049691	0.976299	0.976299	chr12	50859336	0.0104171555263443	chr12:50859336:C:A
chr12:50859404	['C', 'T']	19959	6546.295910184441	826.7634011663356	-0.0066088550324016	0.0136772926508977	-0.4831990658595617	0.62896	0.62896	chr12	50859404	0.201376973523986	chr12:50859404:C:T
chr12:50859900	['G', 'C']	19959	21858.47584444222	2936.127931524812	0.0002886675315096	0.0101419561755195	0.0284627074416318	0.977293	0.977293	chr12	50859900	0.0099752119145111	chr12:50859900:G:C
chr12:50860991	['G', 'T']	19959	21855.5701398286	2937.624940467968	0.0004919039055931	0.010141095465456	0.0485059929934322	0.961313	0.961313	chr12	50860991	0.0171351846097079	chr12:50860991:G:T
chr12:50861065	['G', 'A']	19959	21852.379453770984	2935.3011306369967	0.0003187311297076	0.0101433616546151	0.0314226329061873	0.974933	0.974933	chr12	50861065	0.0110252291528493	chr12:50861065:G:A
chr12:50861339	['T', 'G']	19959	3264.0	485.2594043027625	0.0155292022271843	0.0184675109352537	0.8408930841643462	0.400418	0.400418	chr12	50861339	0.3974864079035932	chr12:50861339:T:G
chr12:50862282	['A', 'G']	19959	27676.15995189417	3748.132851720829	-0.0007933542046261	0.0109809072061554	-0.072248511869895	0.942405	0.942405	chr12	50862282	0.0257624183691031	chr12:50862282:A:G
chr12:50862312	['C', 'G']	19959	21852.28457606735	2939.683325183528	0.0005571637077581	0.0101442505619258	0.05492408772407	0.956199	0.956199	chr12	50862312	0.0194517148283793	chr12:50862312:C:G
chr12:50863056	['T', 'C']	19959	25417.10198555958	3470.013545610289	0.0058838327044713	0.0104639150832715	0.5622974438962838	0.57392	0.57392	chr12	50863056	0.2411486406681086	chr12:50863056:T:C
chr12:50863421	['T', 'A']	19959	4941.218389652059	675.9088857862629	0.0021759076286615	0.0154559494305513	0.1407812336885932	0.888044	0.888044	chr12	50863421	0.0515655156585619	chr12:50863421:T:A
chr12:50864554	['C', 'T']	19959	16875.07292136521	2277.3893275586465	0.0011189837491477	0.0101928857832827	0.1097808582318226	0.912584	0.912584	chr12	50864554	0.0397271498222059	chr12:50864554:C:T
chr12:50864698	['A', 'G']	19959	21858.85669172932	2957.54672003539	0.0022074656269258	0.0101346645366078	0.2178133887858011	0.827577	0.827577	chr12	50864698	0.0821915877403367	chr12:50864698:A:G
chr12:50864972	['A', 'G']	19959	1836.09199318569	291.19622058558934	0.031684902576459	0.0240809202670953	1.3157679285103534	0.188267	0.188267	chr12	50864972	0.7252257977416067	chr12:50864972:A:G
chr12:50865387	['G', 'A']	19959	25405.182948223144	3468.7523030049783	0.0059986107557384	0.0104606698374583	0.5734442295710537	0.56635	0.56635	chr12	50865387	0.2469150951533953	chr12:50865387:G:A
chr12:50865414	['A', 'G']	19959	4947.735264635125	680.1749285070375	0.0028597280150212	0.0154448155179937	0.1851577969118248	0.853107	0.853107	chr12	50865414	0.0689964945121388	chr12:50865414:A:G
chr12:50865907	['G', 'A']	19959	16907.54134095009	2272.61434227478	0.0003694381259002	0.0101969691183777	0.0362301897369125	0.971099	0.971099	chr12	50865907	0.012736493097109	chr12:50865907:G:A
chr12:50866955	['A', 'G']	19959	3251.140236567762	465.5497741674256	0.0102967908364013	0.0184973690996728	0.556662451882603	0.577764	0.577764	chr12	50866955	0.238249522181036	chr12:50866955:A:G
chr12:50868795	['A', 'G']	19959	4940.99022801303	680.8739904243746	0.003276454483027	0.0154537115892907	0.2120173179171818	0.832096	0.832096	chr12	50868795	0.0798265656983092	chr12:50868795:A:G
chr12:50868962	['G', 'T']	19959	21867.434265944645	2959.099492812826	0.0022168515344502	0.0101412944614865	0.218596505886815	0.826967	0.826967	chr12	50868962	0.0825118205609377	chr12:50868962:G:T
chr12:50869270	['C', 'T']	19959	28066.437227484595	3829.939316072192	0.002403986330485	0.0110810190775805	0.2169463217827024	0.828252	0.828252	chr12	50869270	0.0818375067434185	chr12:50869270:C:T
chr12:50870015	['G', 'A']	19959	1834.183795159593	289.17230358739835	0.0303899969748484	0.024106040637227	1.2606797371741378	0.207439	0.207439	chr12	50870015	0.6831095898345818	chr12:50870015:G:A
chr12:50870433	['A', 'G']	19959	11042.65980156344	1527.4142662016625	0.0057493390524158	0.0112757004930263	0.5098875281381967	0.610136	0.610136	chr12	50870433	0.2145733494706621	chr12:50870433:A:G
chr12:50870711	['T', 'C']	19959	16478.430526315788	2211.9372302803968	-0.0002193235425291	0.0102549485849419	-0.0213870933347479	0.982937	0.982937	chr12	50870711	0.0074743167855243	chr12:50870711:T:C
chr12:50871376	['G', 'A']	19959	11851.938142262768	1580.1931608842883	-0.0019710879823137	0.0110830202806579	-0.1778475480870171	0.858845	0.858845	chr12	50871376	0.066085208367504	chr12:50871376:G:A
chr12:50871520	['T', 'C']	19959	3252.325900686476	470.4302605713344	0.011438095224305	0.0184865598595464	0.6187249175188453	0.536105	0.536105	chr12	50871520	0.2707501422947766	chr12:50871520:T:C
chr12:50872104	['A', 'G']	19959	11853.75124053932	1575.698496757362	-0.0024277714509701	0.0110815653531579	-0.2190819955123288	0.826588	0.826588	chr12	50872104	0.0827109038832628	chr12:50872104:A:G
chr12:50872279	['C', 'T']	19959	11861.319979944848	1581.5021747018566	-0.0020094471697388	0.0110834958820732	-0.1813008450690135	0.856133	0.856133	chr12	50872279	0.067458762566689	chr12:50872279:C:T
chr12:50872386	['G', 'A']	19959	8309.408096719175	1072.9177413368182	-0.0072535783318045	0.0124211110661617	-0.583971779430037	0.559246	0.559246	chr12	50872386	0.252397113506058	chr12:50872386:G:A
chr12:50873069	['A', 'G']	19959	3251.2625150784074	474.8410291843429	0.0131359955409577	0.0185152670385017	0.7094683276045628	0.478042	0.478042	chr12	50873069	0.3205339452980656	chr12:50873069:A:G
chr12:50873174	['G', 'T']	19959	24219.54684889909	3256.096700817946	-0.0045603012496347	0.0103505469856527	-0.4405855319487865	0.659518	0.659518	chr12	50873174	0.180773346904582	chr12:50873174:G:T
chr12:50873552	['C', 'T']	19959	27201.54009623096	3684.884807486881	-0.0002903043579438	0.0107850726621117	-0.0269172370960157	0.978526	0.978526	chr12	50873552	0.0094276303978908	chr12:50873552:C:T
chr12:50873754	['T', 'C']	19959	11855.752042504131	1578.2011509637657	-0.0021252081293887	0.0110791835543266	-0.1918199223767559	0.847885	0.847885	chr12	50873754	0.0716630478049005	chr12:50873754:T:C
chr12:50874707	['T', 'C']	19959	18049.52164979452	2444.6715362370983	-0.0021753351978086	0.0101355063995277	-0.2146252108241939	0.830062	0.830062	chr12	50874707	0.080889467560976	chr12:50874707:T:C
chr12:50875651	['A', 'C']	19959	3252.8148742106846	471.4129026603116	0.0119101968351103	0.018487024399641	0.6442462874307439	0.519423	0.519423	chr12	50875651	0.2844788237634555	chr12:50875651:A:C
chr12:50876542	['C', 'T']	19959	8583.430053111533	1101.2659645957926	-0.0081006152360033	0.0122562374690905	-0.6609381758824956	0.50866	0.50866	chr12	50876542	0.2935724130710222	chr12:50876542:C:T
chr12:50876576	['G', 'A']	19959	8580.579461735077	1102.6909927249812	-0.0079135572919861	0.0122613270969202	-0.6454078934060812	0.51867	0.51867	chr12	50876576	0.285108870979319	chr12:50876576:G:A
chr12:50876673	['G', 'A']	19959	6094.748270676691	830.0470994220886	0.0006913673529335	0.0141281583951705	0.0489354191534178	0.960971	0.960971	chr12	50876673	0.0172897181899469	chr12:50876673:G:A
chr12:50877088	['G', 'A']	19959	9054.629291764824	1134.3373167868172	-0.0115721021420341	0.0120083287108175	-0.963672999025215	0.335222	0.335222	chr12	50877088	0.4746674871626631	chr12:50877088:G:A
chr12:50877715	['C', 'T']	19959	6097.6110136794105	830.2173885906855	0.0008495891594944	0.0141214138147674	0.0601631798797656	0.952026	0.952026	chr12	50877715	0.0213511907937404	chr12:50877715:C:T
chr12:50877865	['A', 'C']	19959	17362.479629165624	2329.887851641932	-0.0037413237782719	0.0101494639952467	-0.3686227942701288	0.712413	0.712413	chr12	50877865	0.1472681641993158	chr12:50877865:A:C
chr12:50878827	['A', 'T']	19959	6096.916416115453	832.7106804815004	0.0012758892754393	0.0141247770633196	0.0903298699667767	0.928026	0.928026	chr12	50878827	0.0324398562182587	chr12:50878827:A:T
chr12:50878929	['A', 'G']	19959	2089.314040889958	319.2142078805312	0.0217765285052121	0.0226784921337201	0.9602282363752528	0.336952	0.336952	chr12	50878929	0.4724319615021438	chr12:50878929:A:G
chr12:50879201	['C', 'T']	19959	21272.26319218241	2831.628456090313	-0.0069538596340072	0.0100905085696063	-0.6891485781948545	0.490738	0.490738	chr12	50879201	0.309150311386644	chr12:50879201:C:T
chr12:50879648	['A', 'G']	19959	21276.263993986475	2827.7212500907044	-0.0075746035419582	0.0100918065364218	-0.7505696343485343	0.452921	0.452921	chr12	50879648	0.3439775424817925	chr12:50879648:A:G
chr12:50879684	['A', 'G']	19959	2507.753871598256	334.7888751247036	0.0056298102595211	0.0211792541948506	0.2658172099794706	0.790383	0.790383	chr12	50879684	0.1021624093687971	chr12:50879684:A:G
chr12:50880547	['C', 'T']	19959	3174.6362315209226	466.1994113525855	0.0146501721374457	0.0187229452282342	0.7824715587670087	0.433947	0.433947	chr12	50880547	0.3625633096881996	chr12:50880547:C:T
chr12:50880649	['TACCAAAGAC', 'T']	19959	15066.284031676025	1961.7211080678924	-0.0073513139905966	0.0104417040789033	-0.7040339330674382	0.48142	0.48142	chr12	50880649	0.3174758714577206	chr12:50880649:TACCAAAGAC:T
chr12:50881690	['T', 'G']	19959	8311.41060499649	1192.14803314412	0.0061460793991728	0.0123820426240477	0.4963703958857515	0.619639	0.619639	chr12	50881690	0.2078612556130228	chr12:50881690:T:G
chr12:50881703	['G', 'T']	19959	2111.375213075303	322.76574673173	0.0215126918211524	0.022573428623191	0.9530094953786132	0.340597	0.340597	chr12	50881703	0.4677591816499405	chr12:50881703:G:T
chr12:50883983	['G', 'C']	19959	21200.310965220007	2814.957958380168	-0.0080341688369995	0.0100921462358007	-0.7960812942344523	0.425994	0.425994	chr12	50883983	0.3705965177640465	chr12:50883983:G:C
chr12:50884137	['A', 'C']	19959	23313.0	3137.920883645269	-0.0038686900064427	0.0102060196731403	-0.3790596266068474	0.704648	0.704648	chr12	50884137	0.1520277763902218	chr12:50884137:A:C
chr12:50884259	['A', 'C']	19959	24481.586156776262	3292.519409576381	-0.0040787086431989	0.0103135802606084	-0.3954697147000572	0.6925	0.6925	chr12	50884259	0.1595802222635138	chr12:50884259:A:C
chr12:50884284	['G', 'A']	19959	24390.554230152367	3282.332741729593	-0.0039844694931657	0.0103042353954141	-0.3866826931126858	0.698995	0.698995	chr12	50884284	0.1555259308067876	chr12:50884284:G:A
chr12:50884596	['G', 'C']	19959	2113.105872331897	322.3521923340633	0.0211384318868039	0.0225593157141343	0.9370156504153124	0.348762	0.348762	chr12	50884596	0.457470840509388	chr12:50884596:G:C
chr12:50885584	['G', 'A']	19959	2088.2092498872576	316.2733387727249	0.0202701445889443	0.0226944654427712	0.8931756793329027	0.371774	0.371774	chr12	50885584	0.4297209858695561	chr12:50885584:G:A
chr12:50886331	['T', 'C']	19959	2364.2369093551133	351.93088665761314	0.0178059157256487	0.0213714044852655	0.8331654448786956	0.404761	0.404761	chr12	50886331	0.3928013397966122	chr12:50886331:T:C
chr12:50886633	['C', 'G']	19959	37755.56662490604	5153.837594859875	0.0090335222075738	0.0227119975371198	0.39774230306294	0.690824	0.690824	chr12	50886633	0.1606325829654516	chr12:50886633:C:G
chr12:50886965	['A', 'G']	19959	28797.44282994288	3866.657992625919	-0.0057748006958448	0.0112575116144603	-0.5129731057463105	0.607976	0.607976	chr12	50886965	0.2161135642688597	chr12:50886965:A:G
chr12:50887649	['G', 'A']	19959	4164.417297188957	611.7839261918975	0.0169451609367269	0.0165240181779509	1.0254867039143067	0.305146	0.305146	chr12	50887649	0.5154923186102669	chr12:50887649:G:A
chr12:50887782	['ATATTT', 'A']	19959	2361.301383597353	350.8990056064404	0.0173164130115175	0.0213864201407722	0.8096919866688942	0.418127	0.418127	chr12	50887782	0.3786917875502565	chr12:50887782:ATATTT:A
chr12:50888735	['C', 'A']	19959	4150.2079366670005	601.6274822362401	0.0151467177626111	0.0165506751135241	0.9151722004520634	0.360112	0.360112	chr12	50888735	0.4435624064072484	chr12:50888735:C:A
chr12:50889945	['T', 'G']	19959	8443.384291514209	1196.2821400384437	0.0054301373808261	0.0123250852139236	0.4405760517332381	0.659525	0.659525	chr12	50889945	0.1807687374091018	chr12:50889945:T:G
chr12:50890253	['CTCTT', 'C']	19959	3406.0	471.48684344534297	0.0087205879617609	0.0181186782751348	0.4813037589904471	0.630306	0.630306	chr12	50890253	0.2004485587247911	chr12:50890253:CTCTT:C
chr12:50890321	['C', 'T']	19959	4164.417297188957	609.3167964582702	0.0157901750567741	0.0165320244410558	0.9551265250709752	0.339525	0.339525	chr12	50890321	0.4691282421130476	chr12:50890321:C:T
chr12:50890528	['C', 'T']	19959	2207.530162238186	324.77087267480147	0.0184219919750175	0.0220860695506947	0.8341000617032879	0.404235	0.404235	chr12	50890528	0.3933660865436211	chr12:50890528:C:T
chr12:50890811	['A', 'G']	19959	12596.680150375938	1800.6413062323531	0.0104514885820452	0.0108068324028123	0.9671185961323288	0.333496	0.333496	chr12	50890811	0.4769093707079885	chr12:50890811:A:G
chr12:50891333	['T', 'A']	19959	4165.626127480457	608.3362985113856	0.0155369553236074	0.0165307466172689	0.9398822499267296	0.347289	0.347289	chr12	50891333	0.4593089722750627	chr12:50891333:T:A
chr12:50892967	['T', 'C']	19959	24080.097172081834	3245.4081278860126	-0.0029797730901602	0.0102598332602287	-0.2904309470321549	0.77149	0.77149	chr12	50892967	0.1126696988593752	chr12:50892967:T:C
chr12:50896428	['C', 'A']	19959	1932.3872713605613	285.07192776086464	0.019599878888834	0.0235247132481569	0.8331612242019379	0.404764	0.404764	chr12	50896428	0.3927981209128329	chr12:50896428:C:A
chr12:50896613	['A', 'T']	19959	1958.294347564642	292.0813642589068	0.0204993102514139	0.0233797124001358	0.8767990769336785	0.380606	0.380606	chr12	50896613	0.4195243696318879	chr12:50896613:A:T
chr12:50899349	['G', 'C']	19959	489.0245014530514	60.82480475729661	0.0048686803897997	0.045946832438475	0.1059633522358513	0.915612	0.915612	chr12	50899349	0.0382885241018726	chr12:50899349:G:C
chr12:50899807	['A', 'G']	19959	13604.044798556824	1922.343975036856	0.008608329075325	0.0105704928275783	0.8143734843531636	0.415441	0.415441	chr12	50899807	0.3814906450298901	chr12:50899807:A:G
chr12:50900005	['T', 'C']	19959	13606.40858975644	1926.33198319876	0.0088807428493973	0.0105724174680984	0.839991693119797	0.400923	0.400923	chr12	50900005	0.3969390285921768	chr12:50900005:T:C
chr12:50900227	['GC', 'G']	19959	1932.0968032869023	284.6309746426671	0.0193338508955223	0.0235243876891076	0.8218641501336208	0.411164	0.411164	chr12	50900227	0.3859849175676992	chr12:50900227:GC:G
chr12:50900318	['A', 'G']	19959	3404.36454313067	462.91326019865	0.0067020820840066	0.0181244160525676	0.3697819595714481	0.711549	0.711549	chr12	50900318	0.1477951873620295	chr12:50900318:A:G
chr12:50900611	['G', 'A']	19959	1958.098106022648	291.87827142001464	0.0204000532171146	0.0233795616847223	0.872559267458182	0.382914	0.382914	chr12	50900611	0.4168987548024943	chr12:50900611:G:A
chr12:50900810	['C', 'G']	19959	1961.341129234631	292.0882045368336	0.0201732012791746	0.023381478622102	0.8627855237566256	0.388266	0.388266	chr12	50900810	0.4108706384492835	chr12:50900810:C:G
chr12:50901891	['C', 'T']	19959	2353.235806985018	317.96885739395054	0.0031556993885956	0.0215884913891434	0.1461750768829819	0.883785	0.883785	chr12	50901891	0.0536533737541633	chr12:50901891:C:T
chr12:50902050	['C', 'T']	19959	9359.468934763	1135.8603653801906	-0.0185355600960886	0.0118965077180053	-1.5580673366886553	0.119233	0.119233	chr12	50902050	0.9236035287028956	chr12:50902050:C:T
chr12:50902061	['G', 'A']	19959	39353.971740655375	5332.6728360660445	-0.0172048443210376	0.0430316302089197	-0.3998185575937423	0.689294	0.689294	chr12	50902061	0.1615955018311178	chr12:50902061:G:A
chr12:50904202	['T', 'C']	19959	2516.0	334.04520784725366	0.0047365077874695	0.0211408483182983	0.2240453039611438	0.822724	0.822724	chr12	50904202	0.0847458335367173	chr12:50904202:T:C
chr12:50904387	['T', 'G']	19959	1959.29449789537	292.6398036169456	0.0210245110733582	0.0233746776656826	0.8994567272354403	0.36842	0.36842	chr12	50904387	0.4336568017817216	chr12:50904387:T:G
chr12:50907051	['T', 'C']	19959	6020.714887218044	827.3847672090085	0.0024914203608206	0.0142020398499971	0.1754269377593104	0.860746	0.860746	chr12	50907051	0.0651249868422421	chr12:50907051:T:C
chr12:50907439	['T', 'A']	19959	4854.972989225758	679.1944612973127	0.0058446982080214	0.015570476651044	0.3753705386809419	0.707389	0.707389	chr12	50907439	0.1503416978099922	chr12:50907439:T:A
chr12:50907648	['G', 'C']	19959	4850.187067669172	680.4488944453448	0.00612464128289	0.0155794502052338	0.3931230693129639	0.694233	0.694233	chr12	50907648	0.1584947462144885	chr12:50907648:G:C
chr12:50907844	['G', 'A']	19959	11363.554759159942	1601.3272532090198	0.005760768336674	0.0110933851972949	0.5192976025098991	0.603559	0.603559	chr12	50907844	0.2192802696892429	chr12:50907844:G:A
chr12:50908277	['T', 'C']	19959	11365.69452102862	1597.8073946558943	0.0053124944403585	0.0110941176594324	0.4788568684271855	0.632046	0.632046	chr12	50908277	0.1992513128265202	chr12:50908277:T:C
chr12:50909296	['A', 'G']	19959	8110.031672847548	1146.1272405198924	0.0050179974241775	0.0124724428068991	0.4023267536173269	0.687448	0.687448	chr12	50909296	0.1627601471953897	chr12:50909296:A:G
chr12:50909366	['C', 'G']	19959	2353.1178975849284	318.2332265489614	0.0032871024433478	0.0215884282412108	0.1522622400584501	0.878982	0.878982	chr12	50909366	0.0560200184196478	chr12:50909366:C:G
chr12:50909696	['A', 'G']	19959	1855.0929451848883	294.0539313380084	0.0299243762839224	0.0239480519670179	1.2495536724713674	0.211477	0.211477	chr12	50909696	0.6747368590986218	chr12:50909696:A:G
chr12:50909927	['G', 'C']	19959	3305.8281547559386	447.6081505682764	0.0052287206233279	0.0183788238189802	0.2844970208554975	0.776032	0.776032	chr12	50909927	0.11012037006026	chr12:50909927:G:C
chr12:50910476	['T', 'C']	19959	2362.0	326.751088942273	0.0066946755294413	0.0215539208371914	0.3106012859567351	0.756107	0.756107	chr12	50910476	0.1214167412430302	chr12:50910476:T:C
chr12:50911295	['T', 'C']	19959	18796.76707592082	2517.6634495876724	-0.0033433652092468	0.0101095709842148	-0.3307128674863844	0.740865	0.740865	chr12	50911295	0.1302609217055205	chr12:50911295:T:C
chr12:50911983	['T', 'A']	19959	2362.0	326.751088942273	0.0066946755294413	0.0215539208371914	0.3106012859567351	0.756107	0.756107	chr12	50911983	0.1214167412430302	chr12:50911983:T:A
chr12:50911995	['T', 'C']	19959	2402.4814833375094	335.4666404359128	0.0066981442029434	0.0213528299654149	0.313688827841199	0.753761	0.753761	chr12	50911995	0.1227663369354506	chr12:50911995:T:C
chr12:50912120	['G', 'A']	19959	4843.485343488501	674.1902781095029	0.004784448374332	0.0155815509200675	0.3070585462818169	0.758802	0.758802	chr12	50912120	0.1198715330972665	chr12:50912120:G:A
chr12:50912140	['G', 'A']	19959	2400.120252530314	341.10052441619695	0.0105928664027197	0.0213900120291473	0.4952248922667852	0.620447	0.620447	chr12	50912140	0.2072953110075095	chr12:50912140:G:A
chr12:50912156	['A', 'G']	19959	2403.1204028459765	334.0016867405943	0.0060382014438797	0.0213505644977146	0.2828122621547579	0.777324	0.777324	chr12	50912156	0.109397923177496	chr12:50912156:A:G
chr12:50913366	['T', 'C']	19959	24216.066452841533	3242.6471854306765	-0.0042639646556679	0.0102734062733682	-0.4150487717711951	0.678111	0.678111	chr12	50913366	0.1686992106435572	chr12:50913366:T:C
chr12:50914215	['C', 'G']	19959	11920.361393833044	1554.549525771497	-0.0099608339203602	0.0110877395317564	-0.8983647110244052	0.369002	0.369002	chr12	50914215	0.4329712799476878	chr12:50914215:C:G
chr12:50914216	['A', 'G']	19959	11937.37332664828	1559.157761740982	-0.0096561071308586	0.0110843500945901	-0.8711477938225145	0.383684	0.383684	chr12	50914216	0.4160263109309317	chr12:50914216:A:G
chr12:50914373	['A', 'G']	19959	6458.912481203008	770.627106099167	-0.0192900859494869	0.0137135194871779	-1.406647357560043	0.159548	0.159548	chr12	50914373	0.797108635496844	chr12:50914373:A:G
chr12:50914436	['A', 'T']	19959	8803.08740978348	1095.4550832699665	-0.0129611496365252	0.0121683697773158	-1.065150868499022	0.286821	0.286821	chr12	50914436	0.5423890543632393	chr12:50914436:A:T
chr12:50914651	['C', 'T']	19959	2348.470658982711	328.54967246870194	0.0086916157703236	0.0216164457602905	0.4020834815633836	0.687627	0.687627	chr12	50914651	0.1626470788715532	chr12:50914651:C:T
chr12:50914752	['T', 'C']	19959	2347.1759987969326	328.4913006106819	0.0088730235981918	0.0216244862312512	0.4103229784654347	0.681573	0.681573	chr12	50914752	0.1664876221487296	chr12:50914752:T:C
chr12:50915053	['G', 'A']	19959	8886.706641039902	1117.1903475040497	-0.0109041520303228	0.0122034057283581	-0.8935335162202995	0.371582	0.371582	chr12	50915053	0.4299453320573306	chr12:50915053:G:A
chr12:50916170	['C', 'G']	19959	2348.1176470588234	328.3856232916734	0.008589034360011	0.0216162616655279	0.3973413392616466	0.69112	0.69112	chr12	50916170	0.1604465390033096	chr12:50916170:C:G
chr12:50918833	['T', 'C']	19959	3700.7416687546975	492.6128166160815	0.0036548685572681	0.0174373393629302	0.2096001277028495	0.833982	0.833982	chr12	50918833	0.0788433227256124	chr12:50918833:T:C
chr12:50919064	['T', 'C']	19959	5775.157404159359	841.9416632769758	0.0141627868514489	0.0143689138539249	0.985654656672622	0.324315	0.324315	chr12	50919064	0.489032964165214	chr12:50919064:T:C
chr12:50919510	['G', 'A']	19959	5122.769993986772	720.9636110111283	0.0085443978391717	0.0151221525602011	0.5650252373236251	0.572063	0.572063	chr12	50919510	0.2425561407074533	chr12:50919510:G:A
chr12:50919748	['G', 'A']	19959	7858.787493110187	1062.9868792725574	0.0014368110575616	0.0127335944322955	0.1128362510052552	0.910162	0.910162	chr12	50919748	0.0408813005971695	chr12:50919748:G:A
chr12:50920301	['C', 'T']	19959	9052.360643415514	1136.441068667998	-0.014886365666664	0.0121284572666148	-1.2273915255191337	0.21969	0.21969	chr12	50920301	0.6581897111434866	chr12:50920301:C:T
chr12:50920977	['A', 'C']	19959	29650.942370333247	3942.51904567063	-0.0098763819725305	0.0115616913469568	-0.8542333189970591	0.392986	0.392986	chr12	50920977	0.4056229209503915	chr12:50920977:A:C
chr12:50921231	['A', 'G']	19959	13468.374010223515	1782.318803194426	-0.0083003413975773	0.0107219139787802	-0.7741473596975785	0.438853	0.438853	chr12	50921231	0.3576809284592819	chr12:50921231:A:G
chr12:50921251	['A', 'G']	19959	9055.453702775829	1133.0874356177646	-0.015532612379459	0.0121278589991256	-1.2807382061894794	0.200301	0.200301	chr12	50921251	0.6983168824917567	chr12:50921251:A:G
chr12:50922515	['T', 'C']	19959	29619.42006615216	3946.982787409016	-0.0088209077652103	0.0115534409551031	-0.7634875012118524	0.445182	0.445182	chr12	50922515	0.3514624037683944	chr12:50922515:T:C
chr12:50924265	['T', 'C']	19959	5358.147661771341	811.6821527688404	0.0179144760158915	0.0148005244440023	1.2103946778150252	0.226142	0.226142	chr12	50924265	0.645618771249077	chr12:50924265:T:C
chr12:50925563	['A', 'G']	19959	29173.0	3831.392444585653	-0.0157696628030693	0.011376213301182	-1.386196125685415	0.165703	0.165703	chr12	50925563	0.7806696287463151	chr12:50925563:A:G
chr12:50925917	['T', 'C']	19959	6963.856272219416	816.5318045372603	-0.0227598235092915	0.0134196379569846	-1.6960087583767922	0.0898998	0.0898998	chr12	50925917	1.0462412744402194	chr12:50925917:T:C
chr12:50926507	['T', 'A']	19959	21006.1573962718	2684.4028473340254	-0.0155890445292256	0.0101103175631995	-1.541894646906838	0.123115	0.123115	chr12	50926507	0.9096890305750776	chr12:50926507:T:A
chr12:50926739	['G', 'C']	19959	25420.547276644786	3378.095173562356	-0.0082147517468833	0.0104897838694031	-0.78311925671265	0.433566	0.433566	chr12	50926739	0.3629447822615069	chr12:50926739:G:C
chr12:50926741	['G', 'C']	19959	25421.09466299173	3378.4143110597865	-0.0081829856873688	0.0104898753147476	-0.780084170863734	0.435351	0.435351	chr12	50926741	0.3611604536301448	chr12:50926741:G:C
chr12:50926966	['A', 'G']	19959	3596.720821849161	473.8863332327987	-0.0003436584036202	0.0178558676177337	-0.0192462450426646	0.984645	0.984645	chr12	50926966	0.0067203200917026	chr12:50926966:A:G
chr12:50927117	['T', 'C']	19959	6058.517740803849	841.2840220259062	0.000178871923374	0.0140275952229232	0.0127514317694159	0.989826	0.989826	chr12	50927117	0.0044411426563761	chr12:50927117:T:C
chr12:50927923	['C', 'CA']	19959	27446.125375826818	3630.7286997102815	-0.0118987890938885	0.0109402590747692	-1.0876149287296075	0.276778	0.276778	chr12	50927923	0.5578684332120856	chr12:50927923:C:CA
chr12:50928211	['C', 'T']	19959	37495.75727814802	5134.116284939309	0.0141892743949525	0.0216023364733868	0.6568398012147035	0.511292	0.511292	chr12	50928211	0.2913310024681356	chr12:50928211:C:T
chr12:50929304	['G', 'T']	19959	23392.0	3030.917798684757	-0.0148399765407917	0.0102821523031168	-1.4432753088371673	0.148959	0.148959	chr12	50929304	0.8269332518832727	chr12:50929304:G:T
chr12:50932919	['T', 'C']	19959	9006.451247620002	1228.0788387084413	-0.0006043749265328	0.0120784193888603	-0.050037584147	0.960093	0.960093	chr12	50932919	0.0176866967202415	chr12:50932919:T:C
chr12:50934380	['T', 'A']	19959	6790.340214450345	847.9851684868389	-0.0127415550513572	0.0134763963075816	-0.9454719763761384	0.344429	0.344429	chr12	50934380	0.4629002892458305	chr12:50934380:T:A
chr12:50934576	['T', 'C']	19959	3482.348950243022	453.090254740743	-0.0057903700357579	0.0180723494091362	-0.3203994071092221	0.748669	0.748669	chr12	50934576	0.1257101492516429	chr12:50934576:T:C
chr12:50934935	['G', 'A']	19959	2111.0	257.8262989780179	-0.012262000744316	0.0223965812884229	-0.547494306671457	0.584045	0.584045	chr12	50934935	0.2335536897047688	chr12:50934935:G:A
chr12:50937381	['T', 'C']	19959	8664.302315093206	1158.82685865692	-0.0017816917280079	0.0122396172809297	-0.1455676012667456	0.884264	0.884264	chr12	50937381	0.0534180555453114	chr12:50937381:T:C
chr12:50938134	['G', 'A']	19959	7585.520220496117	1023.570393288216	-0.0040004466085562	0.0129117387193177	-0.3098302014562182	0.756693	0.756693	chr12	50938134	0.1210802835762874	chr12:50938134:G:A
chr12:50938564	['G', 'A']	19959	8660.0	1153.782582439786	-0.0022879158272915	0.0122430619466936	-0.1868744793788662	0.851761	0.851761	chr12	50938564	0.0696822490621652	chr12:50938564:G:A
chr12:50939250	['C', 'A']	19959	1646.0824731937068	221.1696514135489	-0.0045961293653739	0.025382017434334	-0.1810781738395935	0.856308	0.856308	chr12	50939250	0.0673699985922249	chr12:50939250:C:A
chr12:50939307	['C', 'A']	19959	6801.681565365536	846.2881303247924	-0.013389137054424	0.0134648933352458	-0.9943737927263432	0.320053	0.320053	chr12	50939307	0.4947780976125763	chr12:50939307:C:A
chr12:50939546	['G', 'T']	19959	3487.349451320338	453.5635570765849	-0.0063792665987719	0.0180680706814901	-0.3530684991899683	0.724041	0.724041	chr12	50939546	0.1402368404746768	chr12:50939546:G:T
chr12:50939641	['T', 'C']	19959	8950.587589594506	1212.6597308538337	-0.0010915707811797	0.0121069709121708	-0.0901605190182149	0.928161	0.928161	chr12	50939641	0.0323766839676607	chr12:50939641:T:C
chr12:50939961	['G', 'A']	19959	8664.038642742582	1154.8357672081934	-0.0023169928068148	0.0122423513693231	-0.1892604400018084	0.849891	0.849891	chr12	50939961	0.0706367697374654	chr12:50939961:G:A
chr12:50940292	['A', 'G']	19959	8661.169740402927	1152.3569266351155	-0.0026514591119946	0.0122421836266412	-0.216583837725209	0.828535	0.828535	chr12	50940292	0.0816891408526021	chr12:50940292:A:G
chr12:50941005	['C', 'T']	19959	4283.004261719729	553.6200440013321	-0.0077051057465091	0.0164800654600869	-0.4675409673080563	0.640118	0.640118	chr12	50941005	0.1937399603518385	chr12:50941005:C:T
chr12:50941362	['G', 'A']	19959	6779.679360625345	916.9153388861988	-0.0019029723476701	0.0134534035167791	-0.1414491392677479	0.887517	0.887517	chr12	50941362	0.0518233194723243	chr12:50941362:G:A
chr12:50941799	['C', 'T']	19959	1647.0825232989278	223.15981422029	-0.003605828465721	0.0253758176502493	-0.1420970356667755	0.887005	0.887005	chr12	50941799	0.0520739320664818	chr12:50941799:C:T
chr12:50941804	['A', 'T']	19959	27514.75712782482	3680.0090835630967	-0.007828697401705	0.0109944878235658	-0.7120565802915232	0.476438	0.476438	chr12	50941804	0.3219936071133583	chr12:50941804:A:T
chr12:50941994	['T', 'G']	19959	4968.493609983461	616.6191727076623	-0.0127198608227132	0.0152608855984128	-0.8334942779491183	0.404576	0.404576	chr12	50941994	0.3929998837419686	chr12:50941994:T:G
chr12:50942223	['T', 'C']	19959	1735.2608238123871	250.13338347849083	0.0035717834599423	0.0247078191679657	0.1445608548314638	0.885059	0.885059	chr12	50942223	0.0530277773017702	chr12:50942223:T:C
chr12:50942580	['A', 'G']	19959	27528.96479085164	3684.844454443116	-0.007627920853435	0.011005641106631	-0.6930919134587332	0.48826	0.48826	chr12	50942580	0.3113488532109322	chr12:50942580:A:G
chr12:50942593	['G', 'A']	19959	4286.503358059343	554.3769315723745	-0.0073052086451609	0.0164470398568347	-0.4441655585898711	0.656928	0.656928	chr12	50942593	0.1824822269641206	chr12:50942593:G:A
chr12:50942661	['G', 'A']	19959	4302.088239730502	556.2584790448865	-0.0072458084421601	0.0164511100467021	-0.4404449560905231	0.65962	0.65962	chr12	50942661	0.1807061848074513	chr12:50942661:G:A
chr12:50942708	['T', 'C']	19959	11514.3825706087	1579.8949785561356	0.0005763521680235	0.0112225762065379	0.0513564940363505	0.959042	0.959042	chr12	50942708	0.0181623730495371	chr12:50942708:T:C
chr12:50943474	['A', 'G']	19959	27514.78565341621	3679.250072290252	-0.0078892189499493	0.0109894692958654	-0.7178889842221501	0.472834	0.472834	chr12	50943474	0.3252913022590275	chr12:50943474:A:G
chr12:50943550	['A', 'G']	19959	11473.820955439576	1585.664818675068	0.0019812138766896	0.0112074086443213	0.1767771604985137	0.859685	0.859685	chr12	50943550	0.065660650874936	chr12:50943550:A:G
chr12:50943581	['G', 'A']	19959	3683.107201924523	469.4762383526441	-0.0109446603762151	0.0175993216332107	-0.6218796726552293	0.534028	0.534028	chr12	50943581	0.2724359715731356	chr12:50943581:G:A
chr12:50943886	['T', 'C']	19959	13951.096963319304	1907.671269136834	0.00213091390771	0.0106341331614709	0.2003843543572186	0.841182	0.841182	chr12	50943886	0.0751100291197069	chr12:50943886:T:C
chr12:50945196	['C', 'T']	19959	1649.41320036083	224.93625649738053	-0.0029548901573824	0.0253180629320635	-0.116710751739237	0.90709	0.90709	chr12	50945196	0.0423496208073166	chr12:50945196:C:T
chr12:50945643	['T', 'C']	19959	2119.5309712338376	265.7678321416133	-0.0085420987527744	0.0223397341399795	-0.3823724445085228	0.702189	0.702189	chr12	50945643	0.1535459781698974	chr12:50945643:T:C
chr12:50947548	['C', 'G']	19959	7192.720749611665	913.1182364459248	-0.0100107637714406	0.0131516632763591	-0.7611785339300434	0.446559	0.446559	chr12	50947548	0.3501211533898588	chr12:50947548:C:G
chr12:50947849	['C', 'T']	19959	27448.25139076831	3669.060724293017	-0.008383668495431	0.010972116653106	-0.7640885309998796	0.444824	0.444824	chr12	50947849	0.3518117889026673	chr12:50947849:C:T
chr12:50948684	['G', 'A']	19959	11463.420027117972	1541.6177954462307	-0.0004047066178476	0.0111643843023254	-0.0362497928133249	0.971084	0.971084	chr12	50948684	0.0127432014425416	chr12:50948684:G:A
chr12:50950271	['A', 'G']	19959	11216.809962914704	1480.8475341265716	-0.0065389958348446	0.0112275808866426	-0.5824046961553427	0.560301	0.560301	chr12	50950271	0.2515786024225006	chr12:50950271:A:G
chr12:50950890	['G', 'A']	19959	7234.537289494789	914.3345950258456	-0.0110264811455476	0.0131353837996439	-0.8394487221489918	0.401228	0.401228	chr12	50950890	0.3966087670245571	chr12:50950890:G:A
chr12:50950973	['C', 'T']	19959	5001.846363636378	619.655899770804	-0.0128973715104525	0.0153058377267638	-0.8426439467537381	0.399438	0.399438	chr12	50950973	0.3985506214751235	chr12:50950973:C:T
chr12:50950976	['G', 'A']	19959	5041.374241883712	622.2857219588682	-0.0133624216586301	0.0153343339494785	-0.871405416280543	0.383543	0.383543	chr12	50950976	0.416185939105221	chr12:50950976:G:A
chr12:50951279	['T', 'C']	19959	24812.972788774743	3273.506972781217	-0.0099254290627967	0.0104479599976385	-0.9499872764673754	0.34213	0.34213	chr12	50951279	0.4658088426134834	chr12:50951279:T:C
chr12:50951482	['T', 'C']	19959	6844.342920132278	848.7842095735026	-0.0115183834509289	0.0133641633154463	-0.8618858643859854	0.388761	0.388761	chr12	50951482	0.4103173094205035	chr12:50951482:T:C
chr12:50951590	['T', 'C']	19959	6846.087067669174	847.2386281222325	-0.0117711524602602	0.0133676549249484	-0.880569742886719	0.378561	0.378561	chr12	50951590	0.4218641298260746	chr12:50951590:T:C
chr12:50951765	['C', 'CA']	19959	3700.224695442923	475.21306482308734	-0.0101965207024028	0.0175889247680093	-0.5797125655428454	0.562115	0.562115	chr12	50951765	0.2501748254341403	chr12:50951765:C:CA
chr12:50952001	['C', 'T']	19959	10538.658218006429	1485.4561219190364	0.0047712375379968	0.0117257960903622	0.4069009473837335	0.684085	0.684085	chr12	50952001	0.1648899322894529	chr12:50952001:C:T
chr12:50953246	['G', 'A']	19959	1658.0	220.55330374395075	-0.0053949611343273	0.0253031219869769	-0.2132132602887528	0.831163	0.831163	chr12	50953246	0.0803137980465071	chr12:50953246:G:A
chr12:50954258	['G', 'A']	19959	2195.109980960016	263.47482574400334	-0.0152943623863692	0.0220319226102635	-0.694190999892328	0.487571	0.487571	chr12	50954258	0.3119621334771997	chr12:50954258:G:A
chr12:50954667	['G', 'A']	19959	6847.453739165479	833.9355103211375	-0.0145523569034113	0.0134142387517619	-1.084844035707948	0.278004	0.278004	chr12	50954667	0.5559489552854128	chr12:50954667:G:A
chr12:50955643	['A', 'G']	19959	8179.409810602265	1005.8563135943184	-0.0162998692243956	0.0125745263476755	-1.2962610895804227	0.194901	0.194901	chr12	50955643	0.710185932594191	chr12:50955643:A:G
chr12:50956251	['G', 'A']	19959	2563.128419681331	361.8599436595929	0.0081838283293715	0.02075780816646	0.3942530089759065	0.693398	0.693398	chr12	50956251	0.1590174153335253	chr12:50956251:G:A
chr12:50956252	['T', 'C']	19959	24848.98000501128	3261.293883121759	-0.0120266769898999	0.0104693569365456	-1.1487503065177005	0.250673	0.250673	chr12	50956252	0.6008924414007387	chr12:50956252:T:C
chr12:50956502	['C', 'T']	19959	24794.96918065648	3262.7762689259885	-0.0111667306422096	0.0104597293982176	-1.0675926897413317	0.285717	0.285717	chr12	50956502	0.544063918572295	chr12:50956502:C:T
chr12:50957269	['A', 'G']	19959	24839.93457662806	3264.2894914144536	-0.0114607935276943	0.0104722594357601	-1.0943954929686557	0.273795	0.273795	chr12	50957269	0.5625744871451878	chr12:50957269:A:G
chr12:50957406	['C', 'G']	19959	7082.093980343948	866.2326316454667	-0.0139584075006877	0.0133642796550296	-1.0444564062556454	0.296287	0.296287	chr12	50957406	0.5282874033701757	chr12:50957406:C:G
chr12:50958350	['C', 'T']	19959	8610.120211960659	1041.0345595421022	-0.0196042807681832	0.0124342991554036	-1.576629331751573	0.114897	0.114897	chr12	50958350	0.9396913107412616	chr12:50958350:C:T
chr12:50958669	['T', 'C']	19959	7000.589975723236	863.6542007534819	-0.0126561309623763	0.0133244461268432	-0.9498429309477648	0.342204	0.342204	chr12	50958669	0.4657149183256762	chr12:50958669:T:C
chr12:50959307	['T', 'C']	19959	24821.47579835307	3267.8969313626058	-0.0111026139776532	0.0104870946996962	-1.058693021812309	0.289752	0.289752	chr12	50959307	0.5379735576561141	chr12:50959307:T:C
chr12:50959339	['C', 'T']	19959	8563.154969146644	1032.9293350060898	-0.0196803006074416	0.0124130108779264	-1.5854574527472824	0.112878	0.112878	chr12	50959339	0.947390694121344	chr12:50959339:C:T
chr12:50959704	['G', 'A']	19959	9308.38601777912	1381.483167987378	0.0143390285757081	0.0119848674405049	1.196427799213439	0.231544	0.231544	chr12	50959704	0.6353664683978043	chr12:50959704:G:A
chr12:50959711	['T', 'G']	19959	6955.333165955308	851.2408321481012	-0.0132483335621951	0.0133026323974859	-0.9959181886961712	0.319302	0.319302	chr12	50959711	0.4957983611779258	chr12:50959711:T:G
chr12:50959773	['A', 'G']	19959	7005.797854576716	868.0290063021772	-0.0118684366504	0.0133252574940982	-0.8906722182034126	0.373116	0.373116	chr12	50959773	0.4281561270976843	chr12:50959773:A:G
chr12:50959958	['G', 'A']	19959	8237.0	997.80647887258	-0.0189080095127563	0.0125516165589414	-1.506420262598508	0.131975	0.131975	chr12	50959958	0.8795083293270038	chr12:50959958:G:A
chr12:50960068	['C', 'T']	19959	6936.347529812607	852.8460121043689	-0.0128982779311929	0.0132978675168579	-0.9699508522581952	0.332083	0.332083	chr12	50960068	0.4787533562449289	chr12:50960068:C:T
chr12:50960842	['G', 'A']	19959	7004.326858877109	861.929548047314	-0.0127233066097178	0.0133239414430463	-0.9549206339658624	0.339629	0.339629	chr12	50960842	0.4689952336157967	chr12:50960842:G:A
chr12:50960909	['G', 'GT']	19959	6937.128120300753	847.771170533918	-0.0135910567350199	0.0133019723779863	-1.0217324430407042	0.30692	0.30692	chr12	50960909	0.5129748104713049	chr12:50960909:G:GT
chr12:50960911	['C', 'T']	19959	6940.782015939052	848.5235370229011	-0.0136758606233172	0.0132981675880319	-1.0284018856571835	0.303773	0.303773	chr12	50960911	0.5174508297889331	chr12:50960911:C:T
chr12:50960913	['C', 'T']	19959	6938.824192901544	851.0702043041827	-0.0131141960379198	0.0133019649489405	-0.985884122252505	0.324202	0.324202	chr12	50960913	0.4891843103194451	chr12:50960913:C:T
chr12:50961378	['A', 'G']	19959	1655.6636258834146	221.07626569584787	-0.0062099702589876	0.025342530357725	-0.2450414450068785	0.806427	0.806427	chr12	50961378	0.093434940032093	chr12:50961378:A:G
chr12:50961388	['C', 'T']	19959	8236.41266659986	998.0450909085812	-0.0188365927440336	0.0125519477042488	-1.500690824074845	0.133451	0.133451	chr12	50961388	0.8746781675276183	chr12:50961388:C:T
chr12:50961514	['AT', 'A']	19959	6940.695495314927	849.6387676805728	-0.0133407384538671	0.0132965955840098	-1.0033198625601816	0.315719	0.315719	chr12	50961514	0.5006992814373351	chr12:50961514:AT:A
chr12:50961818	['A', 'G']	19959	6939.433791098636	849.449083952196	-0.0132901095028783	0.0133007112088346	-0.9992029218746412	0.317709	0.317709	chr12	50961818	0.4979704823872848	chr12:50961818:A:G
chr12:50961918	['C', 'T']	19959	4817.482737886456	591.3823094086168	-0.0154682873009018	0.0155031208168967	-0.9977531287792712	0.318411	0.318411	chr12	50961918	0.4970119373012611	chr12:50961918:C:T
chr12:50962148	['T', 'G']	19959	6940.695495314927	849.856311033946	-0.013331787636567	0.0132966344103839	-1.0026437687235776	0.316045	0.316045	chr12	50962148	0.5002510760515685	chr12:50962148:T:G
chr12:50962528	['T', 'C']	19959	6977.757291824097	857.4514840204317	-0.0127863194939815	0.0133116174674559	-0.960538381247913	0.336796	0.336796	chr12	50962528	0.4726330750947262	chr12:50962528:T:C
chr12:50962719	['T', 'G']	19959	6949.794309514254	847.3256985866153	-0.014045678699462	0.0133007121429691	-1.0560095240379026	0.290977	0.290977	chr12	50962719	0.5361413380513776	chr12:50962719:T:G
chr12:50962724	['A', 'G']	19959	8237.476319350473	1000.17755861781	-0.0186846519921627	0.0125549205986803	-1.4882333858906784	0.136705	0.136705	chr12	50962724	0.8642156007745471	chr12:50962724:A:G
chr12:50962890	['T', 'C']	19959	9291.39657245941	1382.3527542728302	0.0148357018536166	0.0119745957336609	1.2389313329311875	0.215386	0.215386	chr12	50962890	0.6667825290804935	chr12:50962890:T:C
chr12:50963028	['GA', 'G']	19959	24845.46895203729	3281.9735361269736	-0.0099593565005612	0.0104675980458475	-0.9514462111498548	0.341389	0.341389	chr12	50963028	0.4667504765319605	chr12:50963028:GA:G
chr12:50963321	['A', 'G']	19959	6958.708209743095	846.3845633633741	-0.0144080371881894	0.0133122620878573	-1.0823132156729087	0.279126	0.279126	chr12	50963321	0.5541997080093406	chr12:50963321:A:G
chr12:50963563	['G', 'A']	19959	6942.739250275633	852.4875303597371	-0.0129111028348709	0.0132943129112158	-0.9711748866673972	0.331473	0.331473	chr12	50963563	0.4795518411010323	chr12:50963563:G:A
chr12:50963759	['A', 'G']	19959	6941.69559553039	849.9408779759286	-0.0133271604566824	0.0132962411758217	-1.0023254151644667	0.316199	0.316199	chr12	50963759	0.5000395078863166	chr12:50963759:A:G
chr12:50964145	['AG', 'A']	19959	5268.263954304039	783.4803414245349	0.0133768067054625	0.0149147959874449	0.8968816413394447	0.369793	0.369793	chr12	50964145	0.432041314080433	chr12:50964145:AG:A
chr12:50964147	['A', 'C']	19959	5268.0	783.2657447063681	0.0133518994697451	0.0149146889347467	0.8952180986248569	0.370681	0.370681	chr12	50964147	0.4309996740368744	chr12:50964147:A:C
chr12:50964163	['T', 'A']	19959	1644.0	224.65409005048792	-0.0031876027531835	0.025431277166248	-0.125341827401971	0.900254	0.900254	chr12	50964163	0.0456349402992837	chr12:50964163:T:A
chr12:50964204	['C', 'T']	19959	4820.241507165047	590.8812801394436	-0.0155197569465942	0.0155000773493882	-1.0012696450967586	0.316709	0.316709	chr12	50964204	0.4993395949962597	chr12:50964204:C:T
chr12:50964469	['T', 'C']	19959	6939.042994588095	847.9264263743831	-0.0136323983540776	0.0132998681837348	-1.0250025162467034	0.305374	0.305374	chr12	50964469	0.5151679421886026	chr12:50964469:T:C
chr12:50964597	['C', 'T']	19959	1655.0	221.2876562507465	-0.0059967878927923	0.0253422476302202	-0.2366320454402503	0.812945	0.812945	chr12	50964597	0.0899388357152796	chr12:50964597:C:T
chr12:50964797	['T', 'A']	19959	5269.26400440926	782.0548909109532	0.0131562778697555	0.0149139901143427	0.8821433948184835	0.37771	0.37771	chr12	50964797	0.4228415169269678	chr12:50964797:T:A
chr12:50966180	['C', 'G']	19959	2602.1303737849485	369.3339449138193	0.0086201204143536	0.0206229684789611	0.4179864030315354	0.675962	0.675962	chr12	50966180	0.1700777177479747	chr12:50966180:C:G
chr12:50966806	['G', 'GTTTAAC']	19959	12768.676943901335	1613.5661074575323	-0.0106216822329782	0.0108589390322256	-0.9781510147038072	0.328012	0.328012	chr12	50966806	0.4841102677564543	chr12:50966806:G:GTTTAAC
chr12:50967097	['G', 'C']	19959	7726.453954332386	924.576971305164	-0.0177487386659702	0.0128952625004745	-1.3763766860362168	0.16872	0.16872	chr12	50967097	0.77283343326857	chr12:50967097:G:C
chr12:50967680	['G', 'A']	19959	12580.891010222487	1610.8870790840774	-0.0090348194270523	0.0109107405251149	-0.82806656489131	0.407643	0.407643	chr12	50967680	0.3897200109321865	chr12:50967680:G:A
chr12:50967715	['T', 'C']	19959	3070.769269319435	424.9096850865605	0.0034094495553361	0.0190792942960749	0.1786989341653782	0.858176	0.858176	chr12	50967715	0.0664236352395058	chr12:50967715:T:C
chr12:50967825	['T', 'C']	19959	3071.538924256856	421.7857412595312	0.0022180636989382	0.0190862212190649	0.1162128256546991	0.907485	0.907485	chr12	50967825	0.0421605447723648	chr12:50967825:T:C
chr12:50968378	['T', 'C']	19959	27558.52302681033	3686.4061625918416	-0.0080255495096825	0.0110082262625003	-0.729050195581609	0.46598	0.46598	chr12	50968378	0.3316327229581455	chr12:50968378:T:C
chr12:50968393	['G', 'T']	19959	3071.000250676828	423.0441069812604	0.0027857042326683	0.0190826876878137	0.1459807066091277	0.883938	0.883938	chr12	50968393	0.0535781956228644	chr12:50968393:G:T
chr12:50968395	['G', 'T']	19959	3070.3845112781955	425.2538381929134	0.0034956512775334	0.0190823980361682	0.1831872111098373	0.854653	0.854653	chr12	50968395	0.0682101785749593	chr12:50968395:G:T
chr12:50968397	['G', 'T']	19959	3070.3845112781955	425.2804292464117	0.0035962865650247	0.0190824246727922	0.1884606713607156	0.850517	0.850517	chr12	50968397	0.0703170013548728	chr12:50968397:G:T
chr12:50968643	['G', 'A']	19959	3072.461815995189	421.5734263712922	0.0022336165287365	0.0190752036594537	0.1170952912803909	0.906786	0.906786	chr12	50968643	0.0424951936289811	chr12:50968643:G:A
chr12:50968973	['C', 'T']	19959	2747.1010976893385	384.2962286324176	0.0041451193897653	0.0200707869144361	0.2065250060915139	0.836383	0.836383	chr12	50968973	0.0775948030676894	chr12:50968973:C:T
chr12:50969458	['A', 'G']	19959	3467.593811320761	472.34534811906855	-0.0018235842005808	0.0180874185831931	-0.1008205893059483	0.919694	0.919694	chr12	50969458	0.0363566468036107	chr12:50969458:A:G
chr12:50969515	['C', 'T']	19959	2037.102064335104	246.69972388197883	-0.0164131988593294	0.0228451328746141	-0.7184549527207197	0.472485	0.472485	chr12	50969515	0.3256119744999758	chr12:50969515:C:T
chr12:50969602	['G', 'A']	19959	8556.286931675771	1006.433486251488	-0.018678905112965	0.0123674402221856	-1.5103291204478535	0.130975	0.130975	chr12	50969602	0.8828115928800162	chr12:50969602:G:A
chr12:50969631	['G', 'A']	19959	8541.567734175313	1007.1181398719616	-0.0181921016394603	0.0123733991218775	-1.4702590177742405	0.141507	0.141507	chr12	50969631	0.8492220761384194	chr12:50969631:G:A
chr12:50969690	['A', 'G']	19959	3446.690754196943	461.6414485093801	-0.0045580959669623	0.0180943974327397	-0.2519064801083134	0.801116	0.801116	chr12	50969690	0.0963045943871778	chr12:50969690:A:G
chr12:50969716	['C', 'A']	19959	7798.373267631663	972.7255123576298	-0.0122811966469174	0.0129887183188509	-0.9455279840115844	0.344401	0.344401	chr12	50969716	0.4629355962025542	chr12:50969716:C:A
chr12:50969728	['G', 'A']	19959	3452.3621537535146	465.7750082808826	-0.0036113672188165	0.0180944688104778	-0.1995840417666961	0.841808	0.841808	chr12	50969728	0.074786951313886	chr12:50969728:G:A
chr12:50970007	['C', 'T']	19959	3446.690754196943	463.0337232790851	-0.0041143222467098	0.018094003006546	-0.2273859601560479	0.820126	0.820126	chr12	50970007	0.0861194196882735	chr12:50970007:C:T
chr12:50970566	['A', 'G']	19959	3445.5178893565844	464.80095633339386	-0.0039882268026386	0.0180950577471417	-0.220404204195957	0.825559	0.825559	chr12	50970566	0.0832518836867101	chr12:50970566:A:G
chr12:50971223	['T', 'A']	19959	3449.5554887218045	464.2950187440614	-0.0039303488272552	0.0180903731353875	-0.2172618993450662	0.828006	0.828006	chr12	50971223	0.0819665161650591	chr12:50971223:T:A
chr12:50971385	['C', 'T']	19959	4864.892513423165	598.9345536215076	-0.0153067338178592	0.0155346454554809	-0.9853288162723198	0.324475	0.324475	chr12	50971385	0.4888187588953634	chr12:50971385:C:T
chr12:50971529	['C', 'T']	19959	8538.42779837659	1009.2016052072564	-0.0181295059352745	0.012374355303079	-1.4650869068519097	0.142913	0.142913	chr12	50971529	0.844928264060869	chr12:50971529:C:T
chr12:50972566	['G', 'A']	19959	1657.0	219.84860863095136	-0.0071430907565199	0.0253282314500886	-0.282020905036184	0.77793	0.77793	chr12	50972566	0.1090594801072932	chr12:50972566:G:A
chr12:50972777	['C', 'T']	19959	7631.0	929.5919461756808	-0.015315342704598	0.0129157841052354	-1.1857849728527086	0.235721	0.235721	chr12	50972777	0.6276017251640227	chr12:50972777:C:T
chr12:50972810	['G', 'A']	19959	4032.0	561.68527122921	0.0020138438279001	0.0168408553396223	0.1195808518800184	0.904816	0.904816	chr12	50972810	0.0434397283188163	chr12:50972810:G:A
chr12:50973202	['T', 'G']	19959	3450.630604875111	468.6046602217062	-0.0028105723167864	0.0180994510469747	-0.1552849481175988	0.876598	0.876598	chr12	50973202	0.0571995245444308	chr12:50973202:T:G
chr12:50973340	['T', 'C']	19959	3473.392210916746	457.0085265553209	-0.0072854200166414	0.0180327175214646	-0.4040112095123466	0.686209	0.686209	chr12	50973340	0.1635435902368478	chr12:50973340:T:C
chr12:50973548	['G', 'A']	19959	3473.174015432408	454.8147594047768	-0.007813506030431	0.0180363745209487	-0.4332082382385606	0.664868	0.664868	chr12	50973548	0.1772645690757653	chr12:50973548:G:A
chr12:50973567	['A', 'T']	19959	27537.379697364464	3687.701984046325	-0.0077548028599408	0.0110066679623492	-0.7045549921618307	0.481095	0.481095	chr12	50973567	0.3177691566781747	chr12:50973567:A:T
chr12:50973824	['A', 'G']	19959	3477.522699939868	462.2210475335853	-0.0053419831862574	0.0180288165017528	-0.296302488060607	0.767002	0.767002	chr12	50973824	0.1152035036027382	chr12:50973824:A:G
chr12:50975916	['T', 'C']	19959	32293.70801383251	4479.511465004409	0.0161049038571408	0.0129253086245462	1.2459976256625924	0.21278	0.21278	chr12	50975916	0.6720691954457636	chr12:50975916:T:C
chr12:50976108	['T', 'C']	19959	2750.8269433167943	384.5332694115313	0.0036353606339343	0.020068629048271	0.1811464363205988	0.856254	0.856254	chr12	50976108	0.0673973866833195	chr12:50976108:T:C
chr12:50976128	['C', 'T']	19959	1655.1658565916723	221.99906509608	-0.0058128239504842	0.025342197246872	-0.2293733212577558	0.818581	0.818581	chr12	50976128	0.0869383399386345	chr12:50976128:C:T
chr12:50978014	['A', 'G']	19959	12466.870864247045	1720.2468885092055	0.006595203627339	0.0109933182563867	0.5999283813608756	0.548561	0.548561	chr12	50978014	0.2607750718442602	chr12:50978014:A:G
chr12:50978206	['G', 'A']	19959	22717.12049464636	3156.2615119120715	0.0076910287628797	0.0102282525839672	0.751939659266479	0.452096	0.452096	chr12	50978206	0.3447693354466006	chr12:50978206:G:A
chr12:50978252	['A', 'T']	19959	3387.1952116935577	459.6709848978988	-0.0029645785055406	0.0182482591807685	-0.1624581542915023	0.870947	0.870947	chr12	50978252	0.0600082724411029	chr12:50978252:A:T
chr12:50978358	['C', 'T']	19959	28292.27302829621	3859.5908968539616	0.0037972306342442	0.0111607872946259	0.3402296391825908	0.733687	0.733687	chr12	50978358	0.1344891760026185	chr12:50978358:C:T
chr12:50978561	['C', 'A']	19959	2747.641911021233	395.6898438296197	0.0085842943647233	0.0201745318128096	0.4255015404755417	0.670476	0.670476	chr12	50978561	0.1736167633069575	chr12:50978561:C:A
chr12:50979231	['C', 'T']	19959	2558.512753695816	371.4725089363645	0.0120460499998177	0.0207933372108627	0.5793225915426756	0.562378	0.562378	chr12	50979231	0.2499716770804854	chr12:50979231:C:T
chr12:50979959	['C', 'T']	19959	27903.19407696933	3945.287635584672	0.0177488332726131	0.0110233571423083	1.6101114246305233	0.107389	0.107389	chr12	50979959	0.969040201727358	chr12:50979959:C:T
chr12:50980467	['A', 'G']	19959	32289.706811005857	4479.23566089789	0.0156866990415538	0.0129176321718269	1.214363347159405	0.224623	0.224623	chr12	50980467	0.6485457767403128	chr12:50980467:A:G
chr12:50981140	['A', 'G']	19959	2561.2566518013728	370.3076463958275	0.0112863172921973	0.0207830601979974	0.5430536785571557	0.587099	0.587099	chr12	50981140	0.2312886593512612	chr12:50981140:A:G
chr12:50981283	['G', 'A']	19959	28280.50157870997	3860.204359698022	0.0039312133294693	0.011152792577729	0.352486904250294	0.724477	0.724477	chr12	50981283	0.1399753975380641	chr12:50981283:G:A
chr12:50981535	['T', 'C']	19959	2035.407917815084	248.7888347223789	-0.0154199525844499	0.0228548292402933	-0.6746912183121646	0.49988	0.49988	chr12	50981535	0.3011342388493206	chr12:50981535:T:C
chr12:50982036	['T', 'C']	19959	32287.088353212388	4476.032466073926	0.0150241273546112	0.0129212178826523	1.1627485497928307	0.244945	0.244945	chr12	50982036	0.6109314212599969	chr12:50982036:T:C
chr12:50982186	['C', 'T']	19959	20163.020443954505	2735.974670729297	0.0007520843882568	0.0101590721644583	0.0740308146336428	0.940987	0.940987	chr12	50982186	0.0264163764316845	chr12:50982186:C:T
chr12:50982711	['A', 'G']	19959	3465.3472465801474	443.0210306464592	-0.0111819816369538	0.0179791498743112	-0.6219416221081027	0.533987	0.533987	chr12	50982711	0.272469315812246	chr12:50982711:A:G
chr12:50984076	['C', 'A']	19959	26869.769986466843	3770.534951320488	0.0135344288810059	0.0107846500179883	1.2549715436691162	0.209504	0.209504	chr12	50984076	0.6788076807580974	chr12:50984076:C:A
chr12:50984625	['G', 'A']	19959	32461.0	4504.261031475085	0.0171500161737798	0.0130173188302663	1.3174768473754002	0.187694	0.187694	chr12	50984625	0.7265496102158415	chr12:50984625:G:A
chr12:50984918	['C', 'T']	19959	2751.0	387.28431910819273	0.0050675073819537	0.0200497247757305	0.2527469797534462	0.800466	0.800466	chr12	50984918	0.0966571101231641	chr12:50984918:C:T
chr12:50985601	['C', 'T']	19959	2559.5129541468305	370.11925702308514	0.0112163376076232	0.0207810708192384	0.5397381927614395	0.589384	0.589384	chr12	50985601	0.22960165811288	chr12:50985601:C:T
chr12:50986449	['A', 'G']	19959	15245.583070215003	2129.663828514381	0.0087625995078265	0.0104409398758536	0.8392538997462721	0.401337	0.401337	chr12	50986449	0.3964908000092536	chr12:50986449:A:G
chr12:50987294	['C', 'T']	19959	32460.505437233776	4505.519515125147	0.0171595595102674	0.0130160805323929	1.3183353827262112	0.187407	0.187407	chr12	50987294	0.7272141914386534	chr12:50987294:C:T
chr12:50987935	['C', 'T']	19959	5104.255737047801	628.4012528620171	-0.0158506036630874	0.0151221496013921	-1.048171330194241	0.294572	0.294572	chr12	50987935	0.5308085365952544	chr12:50987935:C:T
chr12:50987967	['T', 'C']	19959	2748.275392093	386.68093878586166	0.0050055435539505	0.0200729572490698	0.2493675192867989	0.803079	0.803079	chr12	50987967	0.0952417304666615	chr12:50987967:T:C
chr12:50988449	['T', 'C']	19959	32462.505838135807	4502.821468615182	0.0168023487851152	0.013018657725701	1.2906360347691277	0.196845	0.196845	chr12	50988449	0.7058756121157519	chr12:50988449:T:C
chr12:50988823	['T', 'C']	19959	32461.62641547249	4504.189970428074	0.0170919733019496	0.013015586868165	1.313192672376149	0.189133	0.189133	chr12	50988823	0.7232326886719979	chr12:50988823:T:C
chr12:50990004	['A', 'G']	19959	12667.442712510025	1743.09007347916	0.0068131001309035	0.0109301180555034	0.6233327120810969	0.533073	0.533073	chr12	50990004	0.2732133138133674	chr12:50990004:A:G
chr12:50990217	['A', 'C']	19959	32462.87943475646	4503.701443246449	0.0169713394516256	0.013016617340403	1.3038210318242427	0.19231	0.19231	chr12	50990217	0.7159981321322852	chr12:50990217:A:C
chr12:50992283	['A', 'G']	19959	2749.275492308463	386.75077718995504	0.0045877933304786	0.0200693228241303	0.228597315947426	0.819184	0.819184	chr12	50992283	0.0866185387651803	chr12:50992283:A:G
chr12:50992765	['A', 'G']	19959	3460.8551502684268	437.955697062078	-0.0127163841386024	0.017997706054948	-0.7065558299362463	0.479851	0.479851	chr12	50992765	0.3188935957981519	chr12:50992765:A:G
chr12:50993089	['C', 'T']	19959	12550.030324294525	1732.0280778739454	0.0074441391876541	0.0109524334191623	0.67967901769025	0.496716	0.496716	chr12	50993089	0.3038918504742858	chr12:50993089:C:T
chr12:50993655	['C', 'T']	19959	15247.6953121083	2123.6349633213235	0.0079495427648285	0.0104431951722147	0.7612174850451108	0.446536	0.446536	chr12	50993655	0.3501435222824983	chr12:50993655:C:T
chr12:50994155	['C', 'T']	19959	20354.13858259824	2750.714262853302	0.0003182585931253	0.0101548170586082	0.0313406525483	0.974998	0.974998	chr12	50994155	0.0109962751628525	chr12:50994155:C:T
chr12:50996310	['C', 'A']	19959	20349.078175895767	2749.5632941388244	0.0001433948882569	0.0101544476883977	0.0141213872637087	0.988733	0.988733	chr12	50996310	0.004920970568515	chr12:50996310:C:A
chr12:50996469	['A', 'G']	19959	32465.132955798337	4506.37805999156	0.0175225572638251	0.0130218069468388	1.3456317802406683	0.178437	0.178437	chr12	50996469	0.7485150870130152	chr12:50996469:A:G
chr12:50997174	['A', 'T']	19959	32465.639548872183	4503.542539553946	0.0169283095470624	0.0130187288368291	1.3003043353336718	0.193512	0.193512	chr12	50997174	0.7132920984890411	chr12:50997174:A:T
chr12:50998469	['T', 'C']	19959	32462.87943475646	4505.273993149546	0.0171067637220933	0.0130162740679427	1.3142596439502556	0.188774	0.188774	chr12	50998469	0.7240578216592338	chr12:50998469:T:C
chr12:50998828	['G', 'C']	19959	32462.87943475646	4504.3161797195735	0.0170566344923247	0.0130164303064721	1.310392641509688	0.190078	0.190078	chr12	50998828	0.7210681463197625	chr12:50998828:G:C
chr12:50999333	['C', 'T']	19959	2929.2935310918474	348.3519315960534	-0.0209201135564235	0.0194425541105161	-1.0759961596356435	0.281942	0.281942	chr12	50999333	0.5498402238461424	chr12:50999333:C:T
chr12:50999774	['GC', 'G']	19959	3455.3462444255147	445.1056840118367	-0.0105721626745474	0.0180034223115847	-0.5872307215581184	0.557055	0.557055	chr12	50999774	0.2541019232871656	chr12:50999774:GC:G
chr12:50999851	['C', 'T']	19959	32462.75883325816	4504.261924102916	0.017110883072889	0.0130170932236489	1.3144933956378653	0.188695	0.188695	chr12	50999851	0.7242396075254707	chr12:50999851:C:T
chr12:51004658	['C', 'T']	19959	2561.2566518013728	370.0826682051332	0.0113008689077618	0.0207746727617778	0.5439733774557307	0.586466	0.586466	chr12	51004658	0.231757160769938	chr12:51004658:C:T
chr12:51006214	['A', 'G']	19959	32460.25269329057	4503.974315786394	0.0170606181907275	0.0130153319172465	1.3108093054561694	0.189937	0.189937	chr12	51006214	0.7213904258337733	chr12:51006214:A:G
chr12:51006844	['C', 'A']	19959	26865.692087989177	3772.85369876696	0.0138585537420716	0.0107811343993198	1.2854448547590551	0.198652	0.198652	chr12	51006844	0.7019070581717124	chr12:51006844:C:A
chr12:51006903	['AATTTT', 'A']	19959	734.6625545358811	138.9758722877509	0.0647896136207484	0.0377658577971427	1.7155604929924355	0.086258	0.086258	chr12	51006903	1.0642006157360142	chr12:51006903:AATTTT:A
chr12:51007435	['A', 'G']	19959	12674.810254097123	1742.9130419289252	0.0066313961009073	0.010927144683861	0.6068736429107269	0.543942	0.543942	chr12	51007435	0.2644474062261694	chr12:51007435:A:G
chr12:51007625	['G', 'A']	19959	2753.863328483266	386.520072798428	0.0045237344967111	0.02006077875773	0.2255014399661816	0.821592	0.821592	chr12	51007625	0.0853437981994471	chr12:51007625:G:A
chr12:51007630	['T', 'C']	19959	29666.99668707961	4163.345844457459	0.0179553164023819	0.0116767821905514	1.5376938705691523	0.124139	0.124139	chr12	51007630	0.906091757389732	chr12:51007630:T:C
chr12:51007699	['A', 'G']	19959	32474.01628991028	4498.734168174732	0.0162818517861941	0.0130379697446739	1.2488026974326527	0.211752	0.211752	chr12	51007699	0.6741724790616622	chr12:51007699:A:G
chr12:51007741	['A', 'G']	19959	3462.6022864019246	441.5239541911104	-0.0115435046312619	0.0179891747148402	-0.641691729289788	0.521081	0.521081	chr12	51007741	0.2830947620771304	chr12:51007741:A:G
chr12:51008327	['A', 'G']	19959	4107.304920087716	521.1248373460992	-0.0061424662687263	0.0170620992478913	-0.3600064786568059	0.718846	0.718846	chr12	51008327	0.1433641395389154	chr12:51008327:A:G
chr12:51009122	['T', 'G']	19959	32466.13320637466	4502.633517480719	0.0167321310190918	0.0130199014277267	1.285119638729345	0.198765	0.198765	chr12	51009122	0.7016600869662651	chr12:51009122:T:G
chr12:51009305	['G', 'A']	19959	2752.0	387.193263445024	0.004743771166006	0.0200529351615846	0.2365624347648459	0.812999	0.812999	chr12	51009305	0.0899099885938149	chr12:51009305:G:A
chr12:51009423	['A', 'G']	19959	2750.413409500902	387.40607634741485	0.0048607947174673	0.0200587137037414	0.2423283361664738	0.808528	0.808528	chr12	51009423	0.0923049355164778	chr12:51009423:A:G
chr12:51009577	['A', 'G']	19959	32465.506439488847	4504.113835292232	0.0169381336488475	0.0130214773616848	1.3007843256470533	0.193347	0.193347	chr12	51009577	0.7136625621145957	chr12:51009577:A:G
chr12:51010087	['G', 'A']	19959	20349.17593984962	2753.019458565028	0.000550075236412	0.0101556894627339	0.0541642434450692	0.956805	0.956805	chr12	51010087	0.0191765638461161	chr12:51010087:G:A
chr12:51010108	['G', 'A']	19959	26867.03833433553	3775.245932191725	0.0140910402546407	0.0107809838244806	1.3070273069739615	0.191219	0.191219	chr12	51010108	0.7184689573256459	chr12:51010108:G:A
chr12:51010116	['G', 'A']	19959	4798.721286831029	580.8432253393978	-0.0171932449243655	0.015524826464982	-1.1074677686830678	0.268105	0.268105	chr12	51010116	0.5716950866058521	chr12:51010116:G:A
chr12:51010120	['G', 'A']	19959	26867.38451515911	3775.203110286904	0.0140455518037721	0.0107823615800784	1.3026415131285178	0.192712	0.192712	chr12	51010120	0.715091241382322	chr12:51010120:G:A
chr12:51010339	['G', 'A']	19959	26866.69218820464	3774.961256233664	0.0141218065709981	0.0107822844017453	1.3097230646886158	0.190305	0.190305	chr12	51010339	0.7205498010777559	chr12:51010339:G:A
chr12:51010355	['T', 'C']	19959	2561.2566518013728	370.7425515305096	0.0113496159261796	0.0207743762835453	0.5463276380128606	0.584847	0.584847	chr12	51010355	0.2329577334844467	chr12:51010355:T:C
chr12:51011255	['A', 'G']	19959	2751.895425820043	387.90053092641296	0.0051333563462138	0.0200706203409911	0.2557647077668918	0.798135	0.798135	chr12	51011255	0.0979236439922124	chr12:51011255:A:G
chr12:51011626	['G', 'A']	19959	29977.18023255816	4156.9477138108	0.0117351025230714	0.0121453513785407	0.9662217384509572	0.333945	0.333945	chr12	51011626	0.4763250546357363	chr12:51011626:G:A
chr12:51011852	['G', 'A']	19959	29484.9090954648	4149.773300188384	0.0185831706629683	0.0115643497207086	1.6069360674635178	0.108084	0.108084	chr12	51011852	0.9662385912086178	chr12:51011852:G:A
chr12:51012571	['T', 'A']	19959	20224.05311951892	2736.3604126674004	0.0005952852514643	0.0101442390546056	0.0586821000826171	0.953206	0.953206	chr12	51012571	0.0208132326299348	chr12:51012571:T:A
chr12:51015304	['T', 'C']	19959	32468.64090225564	4506.753024838926	0.0177696378087289	0.0130272763183757	1.3640332310802292	0.172572	0.172572	chr12	51015304	0.7630296676703263	chr12:51015304:T:C
chr12:51016520	['T', 'A']	19959	37263.60102224895	5090.545755226613	0.0121862813177878	0.0202904715815911	0.6005913302105804	0.548119	0.548119	chr12	51016520	0.261125143280586	chr12:51016520:T:A
chr12:51016703	['C', 'T']	19959	2579.1247286860835	374.9728747539435	0.0125571042111994	0.0207891110061881	0.6040231449753526	0.545835	0.545835	chr12	51016703	0.2629386199678453	chr12:51016703:C:T
chr12:51016962	['T', 'C']	19959	20374.85425243497	2754.058402338767	0.0003986363048827	0.0101688713777545	0.0392016272085768	0.96873	0.96873	chr12	51016962	0.013797250657814	chr12:51016962:T:C
chr12:51017570	['G', 'T']	19959	26860.037282020443	3777.069355945697	0.0142354664257129	0.0107781715600416	1.3207682162426029	0.186594	0.186594	chr12	51017570	0.7291023252668268	chr12:51017570:G:T
chr12:51017797	['C', 'T']	19959	29612.934753194684	4163.433494882015	0.0181259353471682	0.0116205618337307	1.5598157478543369	0.118819	0.118819	chr12	51017797	0.9251141070368394	chr12:51017797:C:T
chr12:51018252	['G', 'A']	19959	2993.0497193263827	334.89209679925784	-0.0151535816717188	0.0197207746464521	-0.7684070196727817	0.442255	0.442255	chr12	51018252	0.3543272483896706	chr12:51018252:G:A
chr12:51018342	['C', 'T']	19959	4797.163157894737	584.7928211864804	-0.0166133489861106	0.0155271606284931	-1.069954087782435	0.284653	0.284653	chr12	51018342	0.5456842347346397	chr12:51018342:C:T
chr12:51018357	['G', 'T']	19959	2749.8266426101336	387.27272400900864	0.0049530899631041	0.0200623629393873	0.2468846754526618	0.805	0.805	chr12	51018357	0.0942041196321314	chr12:51018357:G:T
chr12:51018561	['A', 'G']	19959	32457.50483588073	4507.802041514668	0.0175936070968905	0.0130120937833891	1.3520965487775716	0.17636	0.17636	chr12	51018561	0.7535999098457151	chr12:51018561:A:G
chr12:51018717	['G', 'A']	19959	29620.777137127097	4168.481041535774	0.0186424055381756	0.0116295109828572	1.6030257476566203	0.108945	0.108945	chr12	51018717	0.9627926967829236	chr12:51018717:G:A
chr12:51020449	['T', 'A']	19959	2749.13773925243	386.9970450092564	0.0049502220685346	0.0200620059147403	0.2467461174905506	0.805107	0.805107	chr12	51020449	0.0941463973694097	chr12:51020449:T:A
chr12:51021264	['C', 'T']	19959	32461.62641547249	4505.145031957667	0.0172475935995675	0.0130156032177606	1.325147464239845	0.185137	0.185137	chr12	51021264	0.732506777951456	chr12:51021264:C:T
chr12:51022737	['T', 'C']	19959	12668.808449857168	1745.693750224858	0.0071829367980456	0.0109262200666227	0.6574036358637825	0.510929	0.510929	chr12	51022737	0.2916394463438875	chr12:51022737:T:C
chr12:51023975	['A', 'T']	19959	3550.8931513903703	454.7389853847398	-0.0113429537051356	0.0180458102658548	-0.6285643890758432	0.529641	0.529641	chr12	51023975	0.2760184031292553	chr12:51023975:A:T
chr12:51024468	['G', 'A']	19959	2750.137789357651	386.4215232007306	0.0046815309585818	0.0200589943500009	0.2333881189104402	0.815462	0.815462	chr12	51024468	0.088596271993203	chr12:51024468:G:A
chr12:51025477	['G', 'A']	19959	32456.626164946385	4501.179156291192	0.0166569451240235	0.0130121860587853	1.280103515948214	0.200524	0.200524	chr12	51025477	0.6978336407805024	chr12:51025477:G:A
chr12:51025598	['G', 'A']	19959	2562.12836957611	371.52556359741806	0.0117671607619533	0.0207710936390645	0.5665161866981647	0.571049	0.571049	chr12	51025598	0.2433266246498047	chr12:51025598:G:A
chr12:51026381	['C', 'A']	19959	32464.87973541792	4508.636649853239	0.0175722382482054	0.0130189253600572	1.3497456788651652	0.177113	0.177113	chr12	51026381	0.751749560656005	chr12:51026381:C:A
chr12:51028543	['T', 'A']	19959	12541.77026011126	1734.3677402180513	0.007894739319363	0.0109504211233396	0.7209530328049429	0.470947	0.470947	chr12	51028543	0.3270279652759528	chr12:51028543:T:A
chr12:51031569	['T', 'C']	19959	24374.32731920012	3368.9672285346683	0.00664129026677	0.0103790154214826	0.639876712488912	0.52226	0.52226	chr12	51031569	0.2821132355922869	chr12:51031569:T:C
chr12:51031766	['A', 'G']	19959	2576.229619565216	374.6753672090671	0.0120948345614915	0.0207412449709601	0.5831296326920384	0.559813	0.559813	chr12	51031766	0.2519570205488303	chr12:51031766:A:G
chr12:51032054	['G', 'A']	19959	20417.47011812009	2752.0637122288604	-0.0005382865284478	0.0101729189050723	-0.0529136753640522	0.957801	0.957801	chr12	51032054	0.0187247138644539	chr12:51032054:G:A
chr12:51032252	['C', 'T']	19959	2888.830296007552	409.8295267029798	0.0065473440503058	0.0201152415066903	0.3254916948488118	0.744812	0.744812	chr12	51032252	0.1279533348572724	chr12:51032252:C:T
chr12:51032771	['G', 'A']	19959	29648.19455311464	4163.791994166814	0.0180156830146733	0.0116313867132687	1.5488852239880808	0.121425	0.121425	chr12	51032771	0.9156918878549262	chr12:51032771:G:A
chr12:51033034	['G', 'A']	19959	929.1862189927338	92.80441714369742	-0.0244965459187618	0.0336871672107447	-0.727177377827973	0.467126	0.467126	chr12	51033034	0.3305659594253843	chr12:51033034:G:A
chr12:51034306	['T', 'A']	19959	32472.523537374043	4508.71527443194	0.017524464027568	0.0130253129173929	1.3454159710948057	0.178506	0.178506	chr12	51034306	0.7483471816632838	chr12:51034306:T:A
chr12:51035024	['A', 'T']	19959	2568.106151990348	372.1493076592338	0.0115902041582053	0.02078086616422	0.5577344113866198	0.577032	0.577032	chr12	51035024	0.2388001018562882	chr12:51035024:A:T
chr12:51035347	['G', 'T']	19959	28819.87908119766	4041.2664695010926	0.0152387859710428	0.0113648211379727	1.3408733658047836	0.179977	0.179977	chr12	51035347	0.7447829916261925	chr12:51035347:G:T
chr12:51036935	['T', 'G']	19959	2191.43918817339	354.25286531947336	0.0307883131092977	0.0223783253016752	1.375809525254911	0.168896	0.168896	chr12	51036935	0.7723806357960632	chr12:51036935:T:G
chr12:51038272	['T', 'C']	19959	3617.356111501053	438.3866889216044	-0.0185960485291336	0.0176280011422425	-1.0549153235854605	0.291477	0.291477	chr12	51038272	0.5353957090599336	chr12:51038272:T:C
chr12:51038331	['A', 'G']	19959	3287.6472003609206	446.1627169671568	0.0047878031538671	0.0184748458260894	0.2591525363154044	0.79552	0.79552	chr12	51038331	0.099348897374468	chr12:51038331:A:G
chr12:51040918	['C', 'T']	19959	18142.63598095715	2494.779975687034	0.0048497931659785	0.0102470359931834	0.473287413960943	0.636013	0.636013	chr12	51040918	0.1965340073538432	chr12:51040918:C:T
chr12:51041957	['AG', 'A']	19959	3597.360475021296	427.5433642234608	-0.0205325543721541	0.0176625188290133	-1.162492992699678	0.245049	0.245049	chr12	51041957	0.6107470654238186	chr12:51041957:AG:A
chr12:51042291	['T', 'C']	19959	32358.57761261486	4496.2839675037785	0.0176049768577894	0.0130131734877914	1.3528580768024012	0.176116	0.176116	chr12	51042291	0.7542011869284733	chr12:51042291:T:C
chr12:51042356	['G', 'A']	19959	3333.91093670885	459.1549254741465	0.0062256178648135	0.0184595260433695	0.3372577307882577	0.735926	0.735926	chr12	51042356	0.1331658533355878	chr12:51042356:G:A
chr12:51044254	['C', 'T']	19959	3287.9884227935645	444.10466635157945	0.0039260683620312	0.0184726045287844	0.2125346404679199	0.831692	0.831692	chr12	51044254	0.0800374759514631	chr12:51044254:C:T
chr12:51044359	['G', 'A']	19959	11148.088128038864	1543.8180665034215	0.0099291916925626	0.0114722574226519	0.8654958938558542	0.386777	0.386777	chr12	51044359	0.4125393594858121	chr12:51044359:G:A
chr12:51044872	['T', 'C']	19959	37249.0	5097.743390065333	0.0141448127128558	0.0202440301292691	0.6987152569193754	0.484738	0.484738	chr12	51044872	0.3144929333545478	chr12:51044872:T:C
chr12:51045717	['T', 'C']	19959	10232.538033674082	1366.6430374761544	0.0030358097571118	0.0116998912126459	0.259473332011031	0.795273	0.795273	chr12	51045717	0.0994837618576436	chr12:51045717:T:C
chr12:51045882	['G', 'C']	19959	3059.379548872181	420.34198843715	0.0090628090794575	0.0190988374854623	0.4745215035394663	0.635133	0.635133	chr12	51045882	0.1971353217663966	chr12:51045882:G:C
chr12:51046075	['T', 'C']	19959	32028.07039711192	4410.2522076223295	0.0097558889185102	0.0127524492501159	0.7650207993120616	0.444268	0.444268	chr12	51046075	0.3523549672540983	chr12:51046075:T:C
chr12:51046133	['A', 'G']	19959	6945.937358147978	943.5215776174682	-0.005876443941443	0.0134258904876434	-0.437694910952199	0.661612	0.661612	chr12	51046133	0.1793966263598017	chr12:51046133:A:G
chr12:51046571	['T', 'C']	19959	10269.581354485672	1367.3278929044536	0.0025580099655468	0.0116975667153017	0.2186788096878893	0.826902	0.826902	chr12	51046571	0.0825459576556389	chr12:51046571:T:C
chr12:51047897	['G', 'T']	19959	2698.0	311.74767850568225	-0.0253620618582189	0.0202172970773639	-1.2544734224940104	0.209685	0.209685	chr12	51047897	0.6784326360593593	chr12:51047897:G:T
chr12:51048114	['G', 'A']	19959	17792.78293330661	2548.447353781256	0.0082205963870443	0.0102119371960811	0.8049987215157361	0.42083	0.42083	chr12	51048114	0.3758933078988794	chr12:51048114:G:A
chr12:51048791	['TC', 'T']	19959	3593.0	424.1250010570557	-0.0248404678867302	0.0175998173437014	-1.4114048686772307	0.158141	0.158141	chr12	51048791	0.8009555192813478	chr12:51048791:TC:T
chr12:51048833	['A', 'C']	19959	31864.59650265557	4412.585330939228	0.014155625656234	0.0126499331903782	1.1190277010317382	0.263142	0.263142	chr12	51048833	0.579809828795737	chr12:51048833:A:C
chr12:51049161	['G', 'A']	19959	19034.814783262344	2666.116554674264	0.0037160512657578	0.0101758998829627	0.36518158673903	0.71498	0.71498	chr12	51049161	0.1457061064662219	chr12:51049161:G:A
chr12:51049604	['G', 'A']	19959	3599.3606754522225	429.4138251751357	-0.0233710261355881	0.0175892257246419	-1.3287126165449148	0.183958	0.183958	chr12	51049604	0.7352813207423001	chr12:51049604:G:A
chr12:51049778	['C', 'G']	19959	10765.07871924638	1513.8310555955072	-0.0007496501290735	0.0113677649306509	-0.0659452525317643	0.947422	0.947422	chr12	51049778	0.0234565347783501	chr12:51049778:C:G
chr12:51051649	['G', 'T']	19959	2669.5350037584567	305.641054730055	-0.0278938107390899	0.0203007028470847	-1.3740317736385974	0.169447	0.169447	chr12	51051649	0.7709661157907765	chr12:51051649:G:T
chr12:51051651	['C', 'G']	19959	32227.899974905864	4445.725246581213	0.0115249309622025	0.0129138160975461	0.8924496736787613	0.372163	0.372163	chr12	51051651	0.4292668060966519	chr12:51051651:C:G
chr12:51051878	['T', 'C']	19959	31777.18424612917	4387.186272296668	0.0124368190966988	0.0125953252714206	0.9874154758764748	0.323451	0.323451	chr12	51051878	0.4901915018312358	chr12:51051878:T:C
chr12:51051896	['G', 'A']	19959	3379.338628050308	401.0934199127967	-0.023431001604673	0.018129428272092	-1.2924291518195337	0.196224	0.196224	chr12	51051896	0.7072478754977565	chr12:51051896:G:A
chr12:51053271	['C', 'G']	19959	10225.024602896228	1356.5469925066895	0.0017655469994371	0.0116990467193163	0.1509137489400807	0.880045	0.880045	chr12	51053271	0.0554951201770844	chr12:51053271:C:G
chr12:51053723	['A', 'G']	19959	20248.072416558083	2854.5361706628523	0.0063854957696931	0.0101492679356517	0.6291582614803736	0.529253	0.529253	chr12	51053723	0.2763366715612607	chr12:51053723:A:G
chr12:51054741	['G', 'A']	19959	32167.223330159843	4432.208198419639	0.0103522084129745	0.012818169935303	0.807619844737989	0.419319	0.419319	chr12	51054741	0.3774554585880678	chr12:51054741:G:A
chr12:51054772	['T', 'C']	19959	5512.276179977954	718.2405616458134	0.0029137304324453	0.0149319914978529	0.1951334108959498	0.84529	0.84529	chr12	51054772	0.0729942688103515	chr12:51054772:T:C
chr12:51055135	['C', 'A']	19959	3439.378577514912	488.1638078517933	0.0115649890598321	0.0181381261730441	0.6376066055279391	0.523737	0.523737	chr12	51055135	0.2808867437838028	chr12:51055135:C:A
chr12:51055339	['A', 'G']	19959	10225.073823485189	1359.325703274952	0.0021360538799513	0.0116989411310358	0.1825852319475884	0.855125	0.855125	chr12	51055339	0.0679703965673939	chr12:51055339:A:G
chr12:51057682	['G', 'A']	19959	14215.041026157927	1934.008632120198	0.0047607672379589	0.0106197619430137	0.4482932163174153	0.653946	0.653946	chr12	51057682	0.1844581123336438	chr12:51057682:G:A
chr12:51059092	['A', 'G']	19959	11258.384453465644	1484.9271887841148	0.0004265235193958	0.0113343740808206	0.0376309725049217	0.969982	0.969982	chr12	51059092	0.013236324881391	chr12:51059092:A:G
chr12:51059583	['A', 'C']	19959	19819.97213730895	2738.579532623503	0.0100776800049695	0.0101720899836595	0.9907187236013782	0.321835	0.321835	chr12	51059583	0.492366727544915	chr12:51059583:A:C
chr12:51059891	['A', 'T']	19959	36805.84407255236	5001.456195332493	-0.0006591159511095	0.0188501797804526	-0.0349660299682133	0.972107	0.972107	chr12	51059891	0.0122859295675361	chr12:51059891:A:T
chr12:51059899	['G', 'A']	19959	3718.55892964522	399.2612010797781	-0.0202169656246516	0.0179397046398154	-1.1269397144801396	0.259782	0.259782	chr12	51059899	0.5853909439923748	chr12:51059899:G:A
chr12:51060427	['T', 'C']	19959	3595.900821890348	436.57191280075085	-0.0213969368036862	0.0176010644293356	-1.2156615237442154	0.224128	0.224128	chr12	51060427	0.6495038842686855	chr12:51060427:T:C
chr12:51061003	['T', 'C']	19959	18733.218966382337	2625.0712588244	0.0147433825453452	0.0101777600108262	1.448588150011633	0.147468	0.147468	chr12	51061003	0.8313022097275544	chr12:51061003:T:C
chr12:51061621	['C', 'A']	19959	17539.757578794408	2389.8794441517043	-0.0062719186493168	0.0101903446476535	-0.6154765973259771	0.538247	0.538247	chr12	51061621	0.2690183821028525	chr12:51061621:C:A
chr12:51061956	['G', 'T']	19959	17537.15061146752	2393.6952614899674	-0.0058377592273808	0.0101925091480614	-0.5727499620141311	0.56682	0.56682	chr12	51061956	0.24655483426015	chr12:51061956:G:T
chr12:51064071	['G', 'A']	19959	5072.0	651.5537235491191	-0.0107646875367167	0.0151830629401793	-0.7089931444748152	0.478337	0.478337	chr12	51064071	0.3202660245757899	chr12:51064071:G:A
chr12:51064775	['G', 'A']	19959	33279.33692492734	4521.56806532113	-0.0001009054005354	0.0135578634421344	-0.0074425738956666	0.994062	0.994062	chr12	51064775	0.0025865276568512	chr12:51064775:G:A
chr12:51064782	['G', 'A']	19959	6859.374693059384	929.410320726847	-0.0066578824770801	0.0134275930813918	-0.495835883372633	0.620016	0.620016	chr12	51064782	0.2075971030468248	chr12:51064782:G:A
chr12:51065494	['T', 'C']	19959	5520.659600060142	725.9684989564585	-0.0083458234415853	0.0146584457969713	-0.5693525464554823	0.569123	0.569123	chr12	51065494	0.2447938628695476	chr12:51065494:T:C
chr12:51065536	['T', 'C']	19959	3624.726434477576	432.5962990356949	-0.0228776222244619	0.0175257572135662	-1.305371399687825	0.191781	0.191781	chr12	51065536	0.7171944211689576	chr12:51065536:T:C
chr12:51065892	['A', 'G']	19959	3442.5174383644016	491.5073560849919	0.0126239923363744	0.0181305736000424	0.6962820159393569	0.48626	0.48626	chr12	51065892	0.3131314542520206	chr12:51065892:A:G
chr12:51066603	['T', 'G']	19959	5655.596335454661	742.9269069266896	-0.008842700006147	0.0147110516138127	-0.6010923106166197	0.547785	0.547785	chr12	51066603	0.261389864207687	chr12:51066603:T:G
chr12:51067010	['TG', 'T']	19959	6930.124962406014	946.5364263421988	-0.0063449913473065	0.0133781071824917	-0.4742816947684816	0.635304	0.635304	chr12	51067010	0.1970184102519272	chr12:51067010:TG:T
chr12:51067134	['C', 'T']	19959	5128.882447342028	674.16115070052	-0.0071071563140162	0.0150974433835908	-0.4707523077543647	0.637823	0.637823	chr12	51067134	0.195299824081797	chr12:51067134:C:T
chr12:51067639	['G', 'A']	19959	3986.0	603.132751723448	0.0111601135394678	0.0168461684615161	0.66247191846397	0.507676	0.507676	chr12	51067639	0.2944133670541957	chr12:51067639:G:A
chr12:51068010	['G', 'A']	19959	10168.037785016286	1326.0671826895507	-0.0008860036210038	0.0117170897924345	-0.0756163549737354	0.939725	0.939725	chr12	51068010	0.0269992192257151	chr12:51068010:G:A
chr12:51068129	['A', 'G']	19959	6961.697599839656	941.4379971393488	-0.0082134397830201	0.0133642682585248	-0.6145820799265155	0.538838	0.538838	chr12	51068129	0.2685417844999453	chr12:51068129:A:G
chr12:51068362	['G', 'C']	19959	2192.329524954901	371.77321107601256	0.0403354093700785	0.0223479881080341	1.804878773654699	0.0711087	0.0711087	chr12	51068362	1.1480772610023602	chr12:51068362:G:C
chr12:51068447	['A', 'G']	19959	10773.25561685055	1455.7125131251844	0.0040373851727833	0.0114522384088718	0.3525411390017617	0.724436	0.724436	chr12	51068447	0.1399999760652259	chr12:51068447:A:G
chr12:51069139	['C', 'T']	19959	3404.0466235524145	472.6286082282781	0.0084123356927415	0.018228197671217	0.4615012325669998	0.644444	0.644444	chr12	51069139	0.1908148153899266	chr12:51069139:C:T
chr12:51069244	['G', 'A']	19959	596.179221169749	85.43998409614836	0.0126063441177549	0.0420153001100339	0.3000417487139237	0.764148	0.764148	chr12	51069244	0.1168225192273466	chr12:51069244:G:A
chr12:51069914	['A', 'G']	19959	3408.8787347102466	478.96964401156015	0.0098957986911132	0.0182121423833316	0.5433626908259974	0.586886	0.586886	chr12	51069914	0.2314462503352353	chr12:51069914:A:G
chr12:51070468	['C', 'T']	19959	3412.4711697696607	479.5601633890072	0.0100656414579183	0.0182017374187789	0.5530044317381203	0.580267	0.580267	chr12	51070468	0.2363721272218218	chr12:51070468:C:T
chr12:51070983	['C', 'T']	19959	21291.46732157177	2913.935893038732	0.0054213897701551	0.0101729805636682	0.5329204883686766	0.594095	0.594095	chr12	51070983	0.2261441027008204	chr12:51070983:C:T
chr12:51071062	['G', 'C']	19959	31700.58828539934	4361.291131052215	0.0096433395845339	0.012545723930457	0.7686554907463707	0.442107	0.442107	chr12	51071062	0.3544726087374054	chr12:51071062:G:C
chr12:51072222	['G', 'A']	19959	32097.21631507741	4406.305522379887	0.0076035788760314	0.0127749805519984	0.5951929903205957	0.551721	0.551721	chr12	51072222	0.2582804852999213	chr12:51072222:G:A
chr12:51074528	['G', 'A']	19959	4869.487949090544	696.4840462217135	0.0114871757662633	0.0153973402199226	0.7460493567194212	0.455646	0.455646	chr12	51074528	0.3413724379342204	chr12:51074528:G:A
chr12:51074729	['G', 'A']	19959	3203.1233961507623	368.221127648368	-0.027567238406404	0.018591148281883	-1.4828152617806916	0.138139	0.138139	chr12	51074729	0.8596836922132789	chr12:51074729:G:A
chr12:51074863	['A', 'G']	19959	10754.859666733588	1397.5345407965888	-0.0013087721735857	0.0114911145933083	-0.1138942756995795	0.909323	0.909323	chr12	51074863	0.0412818239278291	chr12:51074863:A:G
chr12:51074937	['T', 'A']	19959	3442.243560777223	392.7465780424316	-0.029006494952212	0.0179678743419998	-1.6143531727851304	0.106467	0.106467	chr12	51074937	0.9727849831995964	chr12:51074937:T:A
chr12:51075976	['G', 'A']	19959	20967.202054622903	2783.221758335401	-0.0006707288283589	0.010138812861338	-0.0661545722888891	0.947255	0.947255	chr12	51075976	0.0235330936627042	chr12:51075976:G:A
chr12:51077112	['A', 'G']	19959	8506.323747166956	1252.108326649725	0.0092489346323695	0.0123906391138212	0.7464453243620635	0.455407	0.455407	chr12	51077112	0.3416002981872593	chr12:51077112:A:G
chr12:51077369	['A', 'G']	19959	3448.0	397.5525688826451	-0.0273650278410665	0.017939602844255	-1.525397639994572	0.127176	0.127176	chr12	51077369	0.8955948387740644	chr12:51077369:A:G
chr12:51078780	['A', 'T']	19959	3381.508268190018	468.4012210669265	0.0080992214180319	0.0182591147877794	0.4435714169151628	0.657357	0.657357	chr12	51078780	0.1821987080327572	chr12:51078780:A:T
chr12:51080059	['T', 'C']	19959	28430.344051447115	3827.275348187501	0.001699534302165	0.0114557277251802	0.148356729745718	0.882063	0.882063	chr12	51080059	0.0545003949415999	chr12:51080059:T:C
chr12:51081218	['G', 'A']	19959	1789.0896382403048	179.49723457178905	-0.0196514621674867	0.0247817889383652	-0.792979966715151	0.427799	0.427799	chr12	51081218	0.3687602349467944	chr12:51081218:G:A
chr12:51081570	['T', 'C']	19959	25723.288806493634	3513.2613658778664	0.0093725714854315	0.0105994100868095	0.8842540677896066	0.37657	0.37657	chr12	51081570	0.4241542816465549	chr12:51081570:T:C
chr12:51082180	['C', 'T']	19959	25726.022604250204	3516.793363421978	0.0095369534746839	0.0106039883390754	0.89937419485275	0.368464	0.368464	chr12	51082180	0.4336049375609583	chr12:51082180:C:T
chr12:51082701	['A', 'G']	19959	4842.698426222935	682.8272545622784	0.0088101914479213	0.0154360249722054	0.5707551953164939	0.568172	0.568172	chr12	51082701	0.2455201724876377	chr12:51082701:A:G
chr12:51085485	['T', 'C']	19959	4851.0	693.244057713195	0.0111326921694152	0.015430180975921	0.7214881138975565	0.470618	0.470618	chr12	51085485	0.3273314661290245	chr12:51085485:T:C
chr12:51085652	['A', 'G']	19959	20810.383909774435	2799.163954118157	0.0024360815705459	0.0101349162836352	0.2403652385841099	0.81005	0.81005	chr12	51085652	0.0914881736473808	chr12:51085652:A:G
chr12:51086248	['T', 'C']	19959	8500.129397614513	1189.4249184332357	0.0038280109493179	0.0124142466954407	0.3083562815554309	0.757814	0.757814	chr12	51086248	0.1204373757480358	chr12:51086248:T:C
chr12:51087432	['T', 'C']	19959	20841.353666482883	2816.6702034651744	0.0037332718286581	0.0101343024376569	0.3683797529848822	0.712594	0.712594	chr12	51087432	0.147157838703866	chr12:51087432:T:C
chr12:51089296	['T', 'A']	19959	20866.72767387053	2818.5783344841498	0.0033292888955378	0.0101402803907059	0.328323159445301	0.742671	0.742671	chr12	51089296	0.1292035341911338	chr12:51089296:T:A
chr12:51090100	['C', 'T']	19959	9930.48280874098	1283.1271006875145	-0.0016772554756346	0.0117611884275119	-0.1426093532955518	0.8866	0.8866	chr12	51090100	0.0522722730366842	chr12:51090100:C:T
chr12:51090362	['T', 'C']	19959	24116.416595680712	3182.859423343922	-0.0055048805401108	0.0103355636776141	-0.5326154152611782	0.594306	0.594306	chr12	51090362	0.2259898851654187	chr12:51090362:T:C
chr12:51090863	['C', 'T']	19959	14079.64342639467	1868.2025152851031	-0.0068386999927772	0.0105873135834581	-0.6459334503383577	0.51833	0.51833	chr12	51090863	0.2853936542563454	chr12:51090863:C:T
chr12:51092747	['G', 'A']	19959	3553.0483828556257	499.0042666555525	0.0107903239825069	0.0183300086075955	0.5886698808224077	0.556089	0.556089	chr12	51092747	0.2548556956200065	chr12:51092747:G:A
chr12:51092911	['A', 'G']	19959	24307.66487733908	3221.888330607649	-0.0045692334403396	0.0103784053171608	-0.4402635376732107	0.659751	0.659751	chr12	51092911	0.1806199428371241	chr12:51092911:A:G
chr12:51093035	['C', 'T']	19959	2183.765888131516	357.7941948157095	0.0349565868129112	0.0223808155253454	1.5618995998302343	0.118328	0.118328	chr12	51093035	0.9269124759414862	chr12:51093035:C:T
chr12:51093440	['A', 'AT']	19959	24312.937680352312	3216.0727863466964	-0.0048755136623214	0.010492485389199	-0.4646671862264717	0.642175	0.642175	chr12	51093440	0.192346605610663	chr12:51093440:A:AT
chr12:51093968	['A', 'T']	19959	4904.379028025525	703.7949603852173	0.0094297852528914	0.0157938965816661	0.5970524882274918	0.550479	0.550479	chr12	51093968	0.2592592441001837	chr12:51093968:A:T
chr12:51094099	['T', 'C']	19959	24418.67032471437	3248.644542173335	-0.0037545720372095	0.0103834914307578	-0.3615905172404597	0.717662	0.717662	chr12	51094099	0.1440800489289271	chr12:51094099:T:C
chr12:51094453	['A', 'G']	19959	29175.847156101227	3902.4696904689968	-0.0010895471338336	0.0114682410837628	-0.0950056007608899	0.924311	0.924311	chr12	51094453	0.0341818784998305	chr12:51094453:A:G
chr12:51094639	['A', 'C']	19959	3390.509621166567	468.8792458794562	0.0079220434465246	0.0182364086068541	0.4344080908313923	0.663997	0.663997	chr12	51094639	0.1778338828102791	chr12:51094639:A:C
chr12:51095226	['C', 'T']	19959	472.0	54.73191382512812	-0.0014487713709864	0.0467410688948669	-0.0309956833517257	0.975273	0.975273	chr12	51095226	0.0108737988676967	chr12:51095226:C:T
chr12:51096551	['C', 'T']	19959	4487.224822126465	553.4675556462761	-0.01664187591218	0.0158866506480579	-1.047538356627386	0.294864	0.294864	chr12	51096551	0.5303782473048495	chr12:51096551:C:T
chr12:51096581	['G', 'A']	19959	10187.53126879134	1323.6582414497925	-0.0001229071228761	0.0116603880426725	-0.0105405688409635	0.99159	0.99159	chr12	51096581	0.0036678616608901	chr12:51096581:G:A
chr12:51096625	['G', 'A']	19959	8780.759759458782	1174.778657372609	-0.0002255710313314	0.0122106188640741	-0.0184733496182678	0.985261	0.985261	chr12	51096625	0.0064487077309378	chr12:51096625:G:A
chr12:51096899	['A', 'G']	19959	37352.0	5066.126826489976	0.0055892519299887	0.0206103231121385	0.2711870114591711	0.78625	0.78625	chr12	51096899	0.1044393415466746	chr12:51096899:A:G
chr12:51097409	['A', 'G']	19959	10200.15477563299	1325.623792055266	1.764137751556393e-05	0.0116582187464711	0.0015132138021431	0.998793	0.998793	chr12	51097409	0.0005245100451855	chr12:51097409:A:G
chr12:51097778	['A', 'G']	19959	4204.055229495861	429.1559937001527	-0.0296879976493221	0.0168882107844275	-1.7579125478879694	0.0787777	0.0787777	chr12	51097778	1.1035967030380458	chr12:51097778:A:G
chr12:51098476	['AT', 'A']	19959	23858.172154563228	3303.9574711368127	0.0087264762245744	0.0103128493110102	0.846175092974335	0.397465	0.397465	chr12	51098476	0.4007011084568236	chr12:51098476:AT:A
chr12:51098726	['G', 'A']	19959	7378.478727136056	1093.149136375115	0.0092192939624345	0.0129151615097621	0.7138349725991416	0.475338	0.475338	chr12	51098726	0.3229974654640538	chr12:51098726:G:A
chr12:51100657	['A', 'G']	19959	10171.057585325514	1318.077785779492	-0.0005180782979722	0.0116710523709985	-0.0443900242671854	0.964594	0.964594	chr12	51100657	0.015655443818859	chr12:51100657:A:G
chr12:51101509	['C', 'A']	19959	10162.05487896557	1315.4202424542982	-0.0008311109409502	0.0116762944233539	-0.0711793408778709	0.943256	0.943256	chr12	51101509	0.0253704235946542	chr12:51101509:C:A
chr12:51102876	['T', 'C']	19959	4244.4253144260165	490.94610545947313	-0.0260209649170668	0.0162710708939794	-1.5992164920561585	0.109788	0.109788	chr12	51102876	0.959445126357574	chr12:51102876:T:C
chr12:51103790	['T', 'C']	19959	4350.217957711194	607.2123793523086	0.0049003599680624	0.0161957401268467	0.3025709186293608	0.76222	0.76222	chr12	51103790	0.1179196598990891	chr12:51103790:T:C
chr12:51104793	['C', 'G']	19959	24058.46473153857	3343.229512124816	0.009709954800695	0.0103198836745571	0.9408976987438528	0.346769	0.346769	chr12	51104793	0.4599597339487126	chr12:51104793:C:G
chr12:51104878	['A', 'T']	19959	4231.452151670177	491.67371166013385	-0.0249438561496655	0.0163104076176761	-1.529321445199994	0.126201	0.126201	chr12	51104878	0.8989372037863278	chr12:51104878:A:T
chr12:51105154	['CATG', 'C']	19959	2145.752556134723	351.7237448586783	0.0341181559392737	0.0225602917691171	1.5123100484887422	0.130471	0.130471	chr12	51105154	0.884486008935477	chr12:51105154:CATG:C
chr12:51105472	['G', 'A']	19959	10166.528111846064	1320.2835114493814	-0.0002938897460433	0.0116737912034881	-0.0251751758208224	0.979915	0.979915	chr12	51105472	0.0088115943401187	chr12:51105472:G:A
chr12:51105936	['T', 'C']	19959	3276.4924834636204	373.8244367031286	-0.0267919105220069	0.0183861921996906	-1.4571755930223405	0.145084	0.145084	chr12	51105936	0.8383804793255418	chr12:51105936:T:C
chr12:51107629	['C', 'T']	19959	3339.3616871704744	458.4571728585123	0.0060190447911844	0.0183682875449979	0.3276867686461891	0.743152	0.743152	chr12	51107629	0.1289223490794579	chr12:51107629:C:T
chr12:51109658	['C', 'T']	19959	3716.096102723579	405.3878255025449	-0.0183069839884093	0.0179538841560737	-1.0196670441485596	0.307899	0.307899	chr12	51109658	0.5115917216040677	chr12:51109658:C:T
chr12:51109659	['A', 'G']	19959	10168.604220974534	1319.0400393921482	-0.0002849332750402	0.0116713488097672	-0.0244130545393194	0.980523	0.980523	chr12	51109659	0.0085422146877522	chr12:51109659:A:G
chr12:51110389	['C', 'T']	19959	13643.835931625646	1983.8055314163505	0.0106868214792714	0.0106274742868874	1.0055843176639985	0.314628	0.314628	chr12	51110389	0.5022026303955581	chr12:51110389:C:T
chr12:51111553	['C', 'T']	19959	4238.610219636946	491.6901950160711	-0.0255008974123325	0.0162879199779901	-1.5656325329932728	0.117451	0.117451	chr12	51111553	0.9301432812053786	chr12:51111553:C:T
chr12:51111584	['G', 'A']	19959	2145.752556134723	351.6967576239929	0.0338123110475846	0.0225491620400131	1.4994930183030852	0.133762	0.133762	chr12	51111584	0.8736672463160171	chr12:51111584:G:A
chr12:51112120	['C', 'T']	19959	28603.73249812077	3896.339055110168	0.0021959180150646	0.0112393781557119	0.1953771805381158	0.8451	0.8451	chr12	51112120	0.0730918982945642	chr12:51112120:C:T
chr12:51112545	['T', 'C']	19959	28896.13442261428	3961.2625834360974	0.0047903307271234	0.0113360247563875	0.4225758879385108	0.672609	0.672609	chr12	51112545	0.1722373258049295	chr12:51112545:T:C
chr12:51112810	['T', 'A']	19959	4231.664392837439	489.2160559429735	-0.0258778733324493	0.0163106646943365	-1.5865615422426482	0.112628	0.112628	chr12	51112810	0.9483536278344696	chr12:51112810:T:A
chr12:51113851	['T', 'G']	19959	4242.425113995089	489.1385222510051	-0.0264914126969519	0.0162735510487277	-1.6278815003332114	0.103566	0.103566	chr12	51113851	0.9847827970609524	chr12:51113851:T:G
chr12:51114267	['C', 'T']	19959	4963.49736934409	651.581082604511	-0.0100895734824052	0.0152215625058846	-0.6628474230884358	0.507436	0.507436	chr12	51114267	0.2946187250395192	chr12:51114267:C:T
chr12:51114290	['C', 'T']	19959	28884.89442300947	3953.490514447328	0.0038977595394935	0.0113271795339502	0.344106803270052	0.73077	0.73077	chr12	51114290	0.1362192898661433	chr12:51114290:C:T
chr12:51114623	['A', 'G']	19959	4232.332564668137	489.67737009035255	-0.0256414617308267	0.0163016664350779	-1.5729350022554345	0.11575	0.11575	chr12	51114623	0.9364790003100092	chr12:51114623:A:G
chr12:51114972	['A', 'G']	19959	24193.281135531244	3337.3740637128367	0.0073878078516512	0.0105257962669694	0.7018763867617861	0.482764	0.482764	chr12	51114972	0.3162651229663097	chr12:51114972:A:G
chr12:51115704	['G', 'A']	19959	8844.0	1171.5879546856154	-0.0015862552195784	0.0121776258930165	-0.1302598087274247	0.896362	0.896362	chr12	51115704	0.0475165630474205	chr12:51115704:G:A
chr12:51116451	['C', 'A']	19959	3376.353315623277	457.90579847726025	0.006232698126702	0.0182681170197752	0.3411790125909059	0.732972	0.732972	chr12	51116451	0.1349126153694518	chr12:51116451:C:A
chr12:51116859	['C', 'T']	19959	4223.84650463543	491.7909221942314	-0.0248241837111405	0.0163142332931559	-1.5216273584584956	0.128118	0.128118	chr12	51116859	0.8923898495566343	chr12:51116859:C:T
chr12:51117030	['A', 'G']	19959	21311.33877919214	2868.7173724745185	0.0022573699739815	0.0101529027186816	0.2223373981342245	0.824054	0.824054	chr12	51117030	0.0840443281892821	chr12:51117030:A:G
chr12:51117369	['G', 'A']	19959	8841.771986970683	1168.675615952281	-0.0020029301353071	0.0121786963864937	-0.1644617840648687	0.869369	0.869369	chr12	51117369	0.0607958499618031	chr12:51117369:G:A
chr12:51117461	['G', 'A']	19959	21302.26920571286	2872.2351247445845	0.0026289671913598	0.0101528536406979	0.2589387461296198	0.795685	0.795685	chr12	51117461	0.0992588290428943	chr12:51117461:G:A
chr12:51117486	['A', 'G']	19959	4853.729555021046	680.5259989416141	0.003571194524384	0.0154418678441576	0.2312670047707469	0.81711	0.81711	chr12	51117486	0.0877194744623382	chr12:51117486:A:G
chr12:51118447	['C', 'T']	19959	10311.033221426069	1349.5514323004836	0.0008695091932516	0.0115982925577403	0.0749687239671615	0.94024	0.94024	chr12	51118447	0.0267612768557508	chr12:51118447:C:T
chr12:51119539	['T', 'C']	19959	7157.793124185629	1019.3728577013264	0.0003157498000589	0.0131595577754484	0.0239939521864478	0.980858	0.980858	chr12	51119539	0.0083938614072297	chr12:51119539:T:C
chr12:51119572	['G', 'A']	19959	20320.1085551045	2715.951139934124	0.0002690423939319	0.0101378854762295	0.0265383145787935	0.978828	0.978828	chr12	51119572	0.0092936158715705	chr12:51119572:G:A
chr12:51119825	['G', 'A']	19959	4240.124417264023	492.1113840922666	-0.0255545987017011	0.0162794000291034	-1.569750645356464	0.116489	0.116489	chr12	51119825	0.9337150829199368	chr12:51119825:G:A
chr12:51120569	['T', 'C']	19959	4243.488271852446	492.7906178004732	-0.0252551189086942	0.016278280560744	-1.5514610904052262	0.120807	0.120807	chr12	51120569	0.917907900373037	chr12:51120569:T:C
chr12:51121046	['AG', 'A']	19959	4178.721748721547	476.8295342794815	-0.0270196676826049	0.0163846384809456	-1.6490853743295653	0.0991459	0.0991459	chr12	51121046	1.0037252405529014	chr12:51121046:AG:A
chr12:51123927	['C', 'T']	19959	2208.1106323278887	350.53491767171863	0.0300426864049624	0.022277584482897	1.3485612153340427	0.177493	0.177493	chr12	51123927	0.7508187700529421	chr12:51123927:C:T
chr12:51125004	['C', 'G']	19959	6928.347128970839	943.8800325938804	-0.0067618492859529	0.0133244454625722	-0.5074769756795294	0.611826	0.611826	chr12	51125004	0.2133720712928203	chr12:51125004:C:G
chr12:51125323	['A', 'G']	19959	4715.890231066112	572.4544223731725	-0.0202030452715454	0.0156262582471217	-1.2928907837080412	0.196064	0.196064	chr12	51125323	0.7076021413481401	chr12:51125323:A:G
chr12:51125997	['G', 'A']	19959	2297.4964403890503	376.7222854454005	0.0357297030826152	0.0217979329256467	1.639132628056524	0.101201	0.101201	chr12	51125997	0.9948151960699728	chr12:51125997:G:A
chr12:51128139	['G', 'A']	19959	3575.9708241427707	533.9085425344467	0.0195956698556807	0.0177036810294488	1.1068697986076874	0.268364	0.268364	chr12	51128139	0.571275743532712	chr12:51128139:G:A
chr12:51130676	['A', 'T']	19959	2193.868618995085	349.6022334523548	0.0318563220519969	0.0223552764091706	1.4250023783615005	0.154172	0.154172	chr12	51130676	0.8119944936629477	chr12:51130676:A:T
chr12:51130945	['G', 'A']	19959	3585.058785107773	529.9937977062509	0.0178041175150446	0.0177056817571828	1.0055595576161247	0.31464	0.31464	chr12	51130945	0.5021860665983098	chr12:51130945:G:A
chr12:51133330	['C', 'T']	19959	3587.977441347502	530.5587542267035	0.0176442575488591	0.0176724330503932	0.9984056806748826	0.318095	0.318095	chr12	51133330	0.4974431573292152	chr12:51133330:C:T
chr12:51135353	['G', 'A']	19959	1152.288663927032	150.69509422036995	-0.0077725222738797	0.0301102368396049	-0.2581355409219615	0.796305	0.796305	chr12	51135353	0.0989205573296384	chr12:51135353:G:A
chr12:51135448	['C', 'G']	19959	2188.9482005722025	345.56895005618543	0.0303272704573752	0.0224005327387864	1.3538638036435462	0.175795	0.175795	chr12	51135448	0.7549934813856256	chr12:51135448:C:G
chr12:51135707	['A', 'G']	19959	9053.814482585818	1223.444449198627	-0.002972597873355	0.0121319315099633	-0.245022638885968	0.806441	0.806441	chr12	51135707	0.093427400515224	chr12:51135707:A:G
chr12:51136465	['G', 'A']	19959	9128.372068550812	1239.0364073989715	-0.00262740586375	0.0120973805937876	-0.2171879973007781	0.828064	0.828064	chr12	51136465	0.0819360958567863	chr12:51136465:G:A
chr12:51136734	['G', 'A']	19959	4394.0	618.5980912143351	0.0050466386653419	0.0161299992167501	0.3128728400743693	0.754381	0.754381	chr12	51136734	0.1224092583659938	chr12:51136734:G:A
chr12:51137013	['T', 'C']	19959	2531.2536453374755	414.2731748661381	0.0363831391153808	0.0208740661423767	1.7429828413506283	0.081352	0.081352	chr12	51137013	1.089631765673812	chr12:51137013:T:C
chr12:51137179	['T', 'C']	19959	4398.440747607356	618.7326799228738	0.0049285936537988	0.0161299512668289	0.3055553964341103	0.759946	0.759946	chr12	51137179	0.1192172665813427	chr12:51137179:T:C
chr12:51137328	['T', 'A']	19959	3431.6877474317216	523.7820956013333	0.0219343379106573	0.0180325348998031	1.21637573599798	0.223856	0.223856	chr12	51137328	0.6500312607535315	chr12:51137328:T:A
chr12:51137793	['A', 'G']	19959	13348.34394106445	1706.7371570287928	-0.0073394296913736	0.0107415476422718	-0.6832748814044588	0.494441	0.494441	chr12	51137793	0.3058855238911648	chr12:51137793:A:G
chr12:51138286	['C', 'T']	19959	3443.105160222658	531.1739394680766	0.0238842019134705	0.0180170912723614	1.3256413897458212	0.184974	0.184974	chr12	51138286	0.7328893118676434	chr12:51138286:C:T
chr12:51138742	['G', 'A']	19959	3440.6895514908542	531.2642014766193	0.0241189721778299	0.0180159167230532	1.338759084458204	0.180664	0.180664	chr12	51138742	0.7431283784792395	chr12:51138742:G:A
chr12:51138957	['G', 'C']	19959	6968.396542219994	910.4565153789856	-0.0065724814030421	0.0133865390768718	-0.4909768959175951	0.623448	0.623448	chr12	51138957	0.205199763925354	chr12:51138957:G:C
chr12:51139393	['C', 'T']	19959	8669.606224627874	1202.9568071193305	0.0010069067245032	0.0122889413061722	0.0819360024119818	0.934698	0.934698	chr12	51139393	0.0293286865815902	chr12:51139393:C:T
chr12:51139763	['CCTCAA', 'C']	19959	29299.211729323302	3928.573854827214	-0.0044182317592277	0.0113970860216732	-0.3876632808444032	0.698269	0.698269	chr12	51139763	0.1559772382508146	chr12:51139763:CCTCAA:C
chr12:51139774	['T', 'C']	19959	3493.7108293177694	534.2985497562105	0.0220853201248829	0.0180105400004103	1.2262441950313407	0.220121	0.220121	chr12	51139774	0.657338522875712	chr12:51139774:T:C
chr12:51140980	['G', 'A']	19959	20629.436679033388	2718.634622174572	-0.0047415361167722	0.0100597853499479	-0.4713357146131151	0.637406	0.637406	chr12	51140980	0.1955838527627769	chr12:51140980:G:A
chr12:51141687	['G', 'A']	19959	2546.0615500376225	417.4977026087014	0.0358325703590323	0.0208279013478575	1.7204119493641803	0.0853731	0.0853731	chr12	51141687	1.0686789485367374	chr12:51141687:G:A
chr12:51141970	['C', 'T']	19959	702.6689067201606	79.94567273256543	-0.0050979323187841	0.038763153991523	-0.131514899945938	0.895369	0.895369	chr12	51141970	0.0479979460950805	chr12:51141970:C:T
chr12:51142127	['C', 'T']	19959	30218.30842152784	3992.317949822345	-0.0127401332255034	0.0117695201214455	-1.0824683669378603	0.279058	0.279058	chr12	51142127	0.55430552266872	chr12:51142127:C:T
chr12:51142260	['A', 'G']	19959	3629.679600827965	553.5342480970929	0.0224849374022632	0.0181535437449529	1.2385976929994464	0.215509	0.215509	chr12	51142260	0.6665345882934108	chr12:51142260:A:G
chr12:51143131	['C', 'G']	19959	29894.99128038085	3950.167435307412	-0.0110899977488423	0.0116356190508756	-0.953107668818679	0.340547	0.340547	chr12	51143131	0.4678229412195298	chr12:51143131:C:G
chr12:51143413	['C', 'T']	19959	28738.87979155184	3804.727359258313	-0.0076977142511085	0.0112110725420978	-0.6866171119849092	0.492332	0.492332	chr12	51143413	0.3077419355622694	chr12:51143413:C:T
chr12:51143526	['A', 'G']	19959	3431.3438392543967	528.9605910856775	0.0229956859674235	0.0180362820493526	1.2749681949140337	0.202335	0.202335	chr12	51143526	0.693928986274609	chr12:51143526:A:G
chr12:51144553	['G', 'C']	19959	4459.223419180278	629.5625370349514	0.0056933452112592	0.0160240149767039	0.3553007919386186	0.722368	0.722368	chr12	51144553	0.1412415009714548	chr12:51144553:G:C
chr12:51145177	['G', 'A']	19959	29546.695150115465	3942.147849370926	-0.0060834193567438	0.0115339417026173	-0.5274362844545465	0.597897	0.597897	chr12	51145177	0.2233736256845737	chr12:51145177:G:A
chr12:51145456	['C', 'T']	19959	2277.741199877572	382.6577101324156	0.0422581579162009	0.022155380909121	1.907354158772504	0.0564891	0.0564891	chr12	51145456	1.2480353445086254	chr12:51145456:C:T
chr12:51145526	['A', 'T']	19959	21748.77485877204	2828.486959850166	-0.009702532020833	0.011087982894426	-0.8750493316246486	0.381558	0.381558	chr12	51145526	0.4184394363057502	chr12:51145526:A:T
chr12:51145725	['G', 'A']	19959	15644.622217766191	2138.078386677761	0.0084649663373107	0.0104243936929669	0.8120344057057084	0.416782	0.416782	chr12	51145725	0.3800910456333851	chr12:51145725:G:A
chr12:51148269	['C', 'T']	19959	16776.521647624773	2126.3205981859187	-0.0108595966567114	0.0102074408158996	-1.0638902397353096	0.287391	0.287391	chr12	51148269	0.5415268364507095	chr12:51148269:C:T
chr12:51149163	['A', 'G']	19959	4503.676939266386	651.6651930986083	0.007811152248771	0.015916826557242	0.490748091064482	0.62361	0.62361	chr12	51149163	0.2050869292272661	chr12:51149163:A:G
chr12:51150333	['G', 'A']	19959	11722.047676342305	1585.3576691240037	-0.004672321544054	0.0111502882088254	-0.4190314596851313	0.675198	0.675198	chr12	51150333	0.1705688528016108	chr12:51150333:G:A
chr12:51152096	['C', 'T']	19959	4502.4511700155335	652.0012437801447	0.0080733406956257	0.0159177829618554	0.5071900223148095	0.612027	0.612027	chr12	51152096	0.2132294182264023	chr12:51152096:C:T
chr12:51152307	['C', 'T']	19959	2566.2571528786893	384.2106773150471	0.0226320319020307	0.0207163712946562	1.0924708569916726	0.274639	0.274639	chr12	51152307	0.5612377909079419	chr12:51152307:C:T
chr12:51152358	['AC', 'A']	19959	2376.71447902571	374.968270883421	0.0342778660245438	0.0215003034758248	1.5942968462322544	0.110885	0.110885	chr12	51152358	0.955127199187436	chr12:51152358:AC:A
chr12:51153519	['T', 'C']	19959	7076.063589897774	1041.8153021761625	0.0157899061816634	0.0132302160512121	1.1934730408440113	0.232698	0.232698	chr12	51153519	0.6332073493849353	chr12:51153519:T:C
chr12:51153890	['C', 'T']	19959	4502.0	651.8199827501821	0.0080331050449772	0.0159175988945964	0.5046681411041344	0.613798	0.613798	chr12	51153890	0.2119745310074528	chr12:51153890:C:T
chr12:51154617	['C', 'A']	19959	4499.225423389117	653.2966695807786	0.0086562467550339	0.0159209221881029	0.5437025979250364	0.586652	0.586652	chr12	51154617	0.2316194444032795	chr12:51154617:C:A
chr12:51155078	['A', 'G']	19959	4506.9032322726125	652.7914712975763	0.00815005629683	0.0159174717713042	0.5120195225678252	0.608643	0.608643	chr12	51155078	0.2156373684368831	chr12:51155078:A:G
chr12:51155228	['G', 'A']	19959	4503.225623810001	653.2065985191549	0.0083605954517045	0.0159204563834841	0.5251479763091342	0.599486	0.599486	chr12	51155228	0.2222209546731253	chr12:51155228:G:A
chr12:51155914	['T', 'C']	19959	27182.085688514733	3543.5822329303846	-0.0152411934213631	0.0107710588795711	-1.4150134719131673	0.15708	0.15708	chr12	51155914	0.8038791074016194	chr12:51155914:T:C
chr12:51157071	['A', 'G']	19959	13629.51163023862	1720.2231798696805	-0.0096940448004255	0.0106970649996402	-0.9062340745570422	0.364823	0.364823	chr12	51157071	0.4379177897015992	chr12:51157071:A:G
chr12:51157469	['T', 'C']	19959	4499.05746953513	654.0686802224153	0.0089044340860018	0.0159309017042903	0.5589409972697161	0.576208	0.576208	chr12	51157469	0.2394207163233316	chr12:51157469:T:C
chr12:51157996	['C', 'T']	19959	4502.60948703806	656.987998598194	0.0093220839778628	0.0159221812791063	0.5854778195557683	0.558233	0.558233	chr12	51157996	0.2531844937264921	chr12:51157996:C:T
chr12:51159011	['A', 'C']	19959	2181.39026781571	369.84669048483335	0.0494459005111276	0.0226696692366502	2.1811478586193047	0.0291841	0.0291841	chr12	51159011	1.5348536952289469	chr12:51159011:A:C
chr12:51161043	['A', 'G']	19959	16369.82017236196	2102.4624551123666	-0.0077607106644617	0.0102894026922527	-0.7542430689689208	0.450712	0.450712	chr12	51161043	0.3461008788839706	chr12:51161043:A:G
chr12:51161718	['G', 'A']	19959	30718.744666934945	4046.415077295765	-0.0105345012447116	0.012042971192347	-0.8747427089592272	0.381724	0.381724	chr12	51161718	0.4182505339469037	chr12:51161718:G:A
chr12:51162208	['G', 'A']	19959	2426.0	370.64483806494223	0.0301511351703996	0.0212962704538529	1.4157941521138322	0.156851	0.156851	chr12	51162208	0.8045127081227712	chr12:51162208:G:A
chr12:51162322	['T', 'C']	19959	30754.081725710275	4070.250347885783	-0.0083867134277554	0.0119631740074747	-0.7010441729356531	0.483284	0.483284	chr12	51162322	0.3157975827355951	chr12:51162322:T:C
chr12:51163311	['C', 'T']	19959	6871.574258915582	1039.568783159379	0.0130525721577271	0.0132522532047952	0.9849322946081498	0.324669	0.324669	chr12	51163311	0.4885591766393538	chr12:51163311:C:T
chr12:51163698	['A', 'G']	19959	30753.785936247	4076.3448339451807	-0.007515053645596	0.0119710140856227	-0.62777084646669	0.530161	0.530161	chr12	51163698	0.2755922232414793	chr12:51163698:A:G
chr12:51164181	['G', 'A']	19959	2444.244926592173	363.7238978966343	0.0249627695932342	0.0212092696949019	1.1769744999392626	0.23922	0.23922	chr12	51164181	0.621202513953962	chr12:51164181:G:A
chr12:51164193	['C', 'T']	19959	15644.91926430791	2027.2205177752755	-0.0049517029490395	0.0103898435942434	-0.476590711315723	0.633659	0.633659	chr12	51164193	0.1981443923694801	chr12:51164193:C:T
chr12:51165142	['T', 'C']	19959	4503.28133005173	641.5210513114541	0.0051654750413582	0.0159539967764578	0.3237731029869909	0.746113	0.746113	chr12	51165142	0.1271953929562814	chr12:51165142:T:C
chr12:51165172	['T', 'C']	19959	2453.072639711047	367.845200695998	0.0265736350738393	0.0211914012307395	1.2539819705406	0.209863	0.209863	chr12	51165172	0.6780641231720755	chr12:51165172:T:C
chr12:51165201	['C', 'T']	19959	30758.70547258695	4065.2678885091536	-0.0092808376709252	0.0119655806694337	-0.7756278552058279	0.437978	0.437978	chr12	51165201	0.3585477039218424	chr12:51165201:C:T
chr12:51166088	['G', 'A']	19959	15652.352675886952	2033.147587995056	-0.0043590934234885	0.0103903251437841	-0.4195338801400589	0.674831	0.674831	chr12	51166088	0.1708049752534763	chr12:51166088:G:A
chr12:51166343	['T', 'C']	19959	14396.934579907764	1879.621780257554	-0.0038141852841954	0.01057353283355	-0.360729506801449	0.718305	0.718305	chr12	51166343	0.1436911105055123	chr12:51166343:T:C
chr12:51167018	['T', 'C']	19959	565.0283094498448	99.72531397667689	0.0424493687987937	0.0428015160583957	0.9917725517217304	0.321321	0.321321	chr12	51167018	0.4930608901158092	chr12:51167018:T:C
chr12:51167273	['C', 'T']	19959	30668.07310718044	4056.079602659665	-0.0085645389276532	0.011922353308658	-0.7183597655534724	0.472544	0.472544	chr12	51167273	0.3255577468001579	chr12:51167273:C:T
chr12:51167384	['G', 'A']	19959	15968.833640270168	2095.5425648287937	-0.0021700718232052	0.0105328435049324	-0.2060290577932791	0.83677	0.83677	chr12	51167384	0.0773938985867557	chr12:51167384:G:A
chr12:51167790	['G', 'A']	19959	2471.4953144575293	366.5028047781004	0.026549405980669	0.0210709707823547	1.2599991834691393	0.207684	0.207684	chr12	51167790	0.6825969602745704	chr12:51167790:G:A
chr12:51168748	['T', 'G']	19959	3907.783162114758	527.3281521743551	-0.003958123936549	0.0169708213676326	-0.2332311354180022	0.815584	0.815584	chr12	51168748	0.0885313027318934	chr12:51168748:T:G
chr12:51168884	['T', 'C']	19959	7965.762464226543	1145.6331992402468	0.0038750728761634	0.0125733542717089	0.3081972234634855	0.757935	0.757935	chr12	51168884	0.1203680375760536	chr12:51168884:T:C
chr12:51169371	['T', 'C']	19959	2471.9540639590323	369.58254390775824	0.0253049159468149	0.0211250870116558	1.197860909772956	0.230985	0.230985	chr12	51169371	0.6364162219638936	chr12:51169371:T:C
chr12:51169383	['G', 'C']	19959	21306.62046651617	2942.244532842896	0.0010289274555414	0.0101658013391342	0.1012145940311212	0.919381	0.919381	chr12	51169383	0.0365044756568638	chr12:51169383:G:C
chr12:51170609	['T', 'C']	19959	4494.304952084693	639.447756013546	0.0048093893323976	0.0159522372270929	0.3014868236932591	0.763046	0.763046	chr12	51170609	0.1174492799429108	chr12:51170609:T:C
chr12:51171581	['T', 'C']	19959	7965.188007620578	1148.1353272455185	0.0039810130262252	0.0125707685454375	0.316688117503378	0.751484	0.751484	chr12	51171581	0.1240802616315416	chr12:51171581:T:C
chr12:51171836	['T', 'C']	19959	2470.123759895781	368.66556102916246	0.0251591511558597	0.0211245168275582	1.19099297566125	0.233671	0.233671	chr12	51171836	0.6313951828643952	chr12:51171836:T:C
chr12:51172109	['T', 'C']	19959	7966.3991381902	1148.8161363420766	0.0041053517481806	0.0125657193650731	0.3267104436210457	0.74389	0.74389	chr12	51172109	0.1284912794069691	chr12:51172109:T:C
chr12:51172758	['G', 'A']	19959	2464.2469309014377	363.7909960149316	0.0231713849057684	0.0211412099964598	1.096029267466173	0.273079	0.273079	chr12	51172758	0.5637116961795117	chr12:51172758:G:A
chr12:51173447	['A', 'C']	19959	21385.35732184023	2956.8359717794388	0.0014822095100076	0.0101638670213301	0.1458312576204581	0.884056	0.884056	chr12	51173447	0.0535202239906748	chr12:51173447:A:C
chr12:51174722	['C', 'T']	19959	21363.21106434155	2960.412312708763	0.0020075662510098	0.0101654247889763	0.1974896566237811	0.843446	0.843446	chr12	51174722	0.0739427170496492	chr12:51174722:C:T
chr12:51174791	['A', 'G']	19959	21366.35256089005	2960.037406998949	0.0019422297476422	0.0101651680419495	0.1910671559611305	0.848475	0.848475	chr12	51174791	0.0713609494830173	chr12:51174791:A:G
chr12:51175148	['C', 'T']	19959	6867.0	1041.4388568511322	0.0134053593214912	0.0132413447665009	1.0123865481854413	0.311366	0.311366	chr12	51175148	0.506728812508271	chr12:51175148:C:T
chr12:51175477	['C', 'G']	19959	2514.8820168404163	381.12524353348095	0.0287970484114745	0.0209677992483942	1.3733939394559902	0.169645	0.169645	chr12	51175477	0.7704589359269651	chr12:51175477:C:G
chr12:51175680	['G', 'A']	19959	21344.1387984166	2947.2448774821314	0.0009565389117233	0.0101659681243043	0.0940922595887849	0.925037	0.925037	chr12	51175680	0.0338408958291175	chr12:51175680:G:A
chr12:51176103	['A', 'G']	19959	7972.396632085401	1154.1075038097931	0.0047074187633397	0.0125657405382595	0.3746232662537376	0.707945	0.707945	chr12	51176103	0.1500004811864114	chr12:51176103:A:G
chr12:51176279	['G', 'T']	19959	22717.414612146724	3096.709305460167	-0.0015281374175454	0.0102462705447304	-0.1491408421117084	0.881444	0.881444	chr12	51176279	0.054805274134411	chr12:51176279:G:T
chr12:51177155	['C', 'T']	19959	6836.0550293189	1038.488501586635	0.0134901780592217	0.013274799180505	1.016224643084096	0.309535	0.309535	chr12	51177155	0.509290236959006	chr12:51177155:C:T
chr12:51178745	['G', 'C']	19959	7984.000501655463	1155.6655232412745	0.0047443076177507	0.0125696434287587	0.3774417026736035	0.705849	0.705849	chr12	51178745	0.1512881962297291	chr12:51178745:G:C
chr12:51180344	['G', 'A']	19959	2926.767716136876	398.3929511015312	0.0101833302228317	0.0195774499352971	0.5201561110608017	0.602961	0.602961	chr12	51180344	0.2197107774660633	chr12:51180344:G:A
chr12:51180576	['T', 'C']	19959	8330.776580722666	1227.2620984919224	0.0090472199801472	0.0126950325010535	0.712658276329456	0.476066	0.476066	chr12	51180576	0.3223328341517373	chr12:51180576:T:C
chr12:51181283	['T', 'A']	19959	6872.8539263865205	1070.915299808962	0.0181917240042013	0.0132778203427913	1.3700836081938634	0.170676	0.170676	chr12	51181283	0.7678275439137561	chr12:51181283:T:A
chr12:51181289	['T', 'A']	19959	6849.923192695531	1053.7756875675116	0.0160316857735703	0.0132837402607568	1.2068653450663742	0.227498	0.227498	chr12	51181289	0.6430224169971185	chr12:51181289:T:A
chr12:51181335	['C', 'T']	19959	3862.354601042501	550.0943569167187	0.0055896004819479	0.0171168594624233	0.3265552594048426	0.744008	0.744008	chr12	51181335	0.1284223946460889	chr12:51181335:C:T
chr12:51181750	['G', 'C']	19959	13287.32865590859	1764.8554710328535	-0.004005033874438	0.0107712134470191	-0.3718275470203749	0.710025	0.710025	chr12	51181750	0.1487263594909228	chr12:51181750:G:C
chr12:51181832	['T', 'G']	19959	883.0	158.81712546711512	0.0635952962547029	0.0345337658467607	1.8415395684588547	0.0655574	0.0655574	chr12	51181832	1.183378278836193	chr12:51181832:T:G
chr12:51182312	['A', 'G']	19959	21563.160745603047	2984.8461259297105	0.0027159082340981	0.010166766024373	0.2671359041397417	0.789367	0.789367	chr12	51182312	0.1027210335238224	chr12:51182312:A:G
chr12:51183070	['T', 'G']	19959	22927.37958180816	3114.871891861462	-0.0022175997252681	0.0102444895937098	-0.2164675658053012	0.828626	0.828626	chr12	51183070	0.0816414438601036	chr12:51183070:T:G
chr12:51183338	['T', 'C']	19959	8063.211966325917	1184.6379250327525	0.0071980463545935	0.0125070514311973	0.5755190497289328	0.564947	0.564947	chr12	51183338	0.2479922932198451	chr12:51183338:T:C
chr12:51183717	['A', 'G']	19959	1034.051808798477	129.7692051666353	-0.0087691148200016	0.0317828434173347	-0.2759071837864225	0.782622	0.782622	chr12	51183717	0.1064479479708492	chr12:51183717:A:G
chr12:51184511	['C', 'T']	19959	1600.1603447411935	164.25757279486015	-0.0199242114567209	0.0261111921635003	-0.7630525382357729	0.445441	0.445441	chr12	51184511	0.351209811428013	chr12:51184511:C:T
chr12:51185388	['A', 'G']	19959	7215.446053620646	992.5816489230936	-0.0011364953141881	0.0132192309568915	-0.0859728767803779	0.931489	0.931489	chr12	51185388	0.0308222693426265	chr12:51185388:A:G
chr12:51185670	['A', 'G']	19959	21688.519921816267	2992.641337387408	0.0011613087204429	0.0101717778609552	0.1141696895388001	0.909104	0.909104	chr12	51185670	0.0413864313627128	chr12:51185670:A:G
chr12:51186388	['A', 'G']	19959	8074.02265209983	1198.0209984407838	0.0089302440925043	0.0125071991690801	0.7140083060787459	0.47523	0.47523	chr12	51186388	0.3230961513113521	chr12:51186388:A:G
chr12:51186436	['T', 'C']	19959	21741.44652701213	2979.4185319332028	-0.0006968430619597	0.0101727706181831	-0.0685008134081171	0.945388	0.945388	chr12	51186436	0.0243899145853137	chr12:51186436:T:C
chr12:51186924	['C', 'A']	19959	2433.0	363.510627537847	0.0261052978275278	0.0212642626165455	1.2276606199932665	0.219589	0.219589	chr12	51186924	0.6583894190441381	chr12:51186924:C:A
chr12:51187315	['G', 'A']	19959	887.0444433309951	78.60668800298404	-0.0428986658807283	0.0340840676115139	-1.2586134486553096	0.208185	0.208185	chr12	51187315	0.6815505651804732	chr12:51187315:G:A
chr12:51187401	['C', 'T']	19959	1077.0	128.04674256696762	-0.0055766338805496	0.0311051792922629	-0.1792831292869854	0.857717	0.857717	chr12	51187401	0.0666559820955724	chr12:51187401:C:T
chr12:51187782	['C', 'T']	19959	1647.0825232989278	281.569286760153	0.0493168739281052	0.0256557101149514	1.922257217092768	0.0545876	0.0545876	chr12	51187782	1.2629059994780518	chr12:51187782:C:T
chr12:51188265	['G', 'A']	19959	1794.2696933253158	238.53320917627173	0.0031154477196724	0.0243463182791125	0.1279638130068018	0.898179	0.898179	chr12	51188265	0.0466371032376071	chr12:51188265:G:A
chr12:51188405	['T', 'C']	19959	25521.278685239	3470.731530585253	0.0024121441720962	0.0105818033719404	0.2279520878730838	0.819686	0.819686	chr12	51188405	0.08635248247428	chr12:51188405:T:C
chr12:51188503	['C', 'T']	19959	1340.0141502333286	190.8112690893436	0.011534187796537	0.0281216459330213	0.4101533681210734	0.681698	0.681698	chr12	51188503	0.1664079801547459	chr12:51188503:C:T
chr12:51189658	['T', 'C']	19959	719.0720549180738	69.04290525421818	-0.0233132992075133	0.0382502688774186	-0.6094937340761157	0.542204	0.542204	chr12	51189658	0.2658372828242906	chr12:51189658:T:C
chr12:51189723	['G', 'A']	19959	17075.711078819462	2281.435389000289	-0.0008787090552581	0.010151577118477	-0.0865588710998246	0.931023	0.931023	chr12	51189723	0.0310395900716096	chr12:51189723:G:A
chr12:51191272	['G', 'A']	19959	3697.3704965676206	542.295020896797	0.013488548606146	0.0176179527570595	0.765613848109631	0.443915	0.443915	chr12	51191272	0.3527001798064301	chr12:51191272:G:A
chr12:51191395	['TC', 'T']	19959	458.0	13.236143448228477	-0.0823476213098111	0.0478365351000103	-1.721437832770486	0.0851869	0.0851869	chr12	51191395	1.0696271856926445	chr12:51191395:TC:T
chr12:51191408	['G', 'C']	19959	3186.3192864659013	436.5403939539397	0.0023467052176455	0.0189121365955852	0.1240846165521763	0.90125	0.90125	chr12	51191408	0.0451547222725145	chr12:51191408:G:C
chr12:51191521	['T', 'C']	19959	24022.814432473067	3131.8150537564893	-0.0090431959232382	0.0102763628514987	-0.8799996704981362	0.37887	0.37887	chr12	51191521	0.4215097820310862	chr12:51191521:T:C
chr12:51191552	['G', 'A']	19959	17016.85259043992	2206.3599587759186	-0.0071533533183682	0.0101205368284745	-0.7068156007537081	0.479689	0.479689	chr12	51191552	0.3190402404544181	chr12:51191552:G:A
chr12:51191818	['C', 'T']	19959	16629.499549007814	2167.2927387305963	-0.005606811129991	0.0101712454216447	-0.5512413571360273	0.581474	0.581474	chr12	51191818	0.2354696995236204	chr12:51191818:C:T
chr12:51192086	['G', 'A']	19959	16648.19418791408	2170.5332778832185	-0.0057215749618171	0.010179944084227	-0.5620438496005296	0.574092	0.574092	chr12	51192086	0.241018505004986	chr12:51192086:G:A
chr12:51192100	['GCTCGGCCT', 'G']	19959	2088.0	237.5868230952131	-0.0217251760939768	0.0226870454220176	-0.9576027062956646	0.338275	0.338275	chr12	51192100	0.4707300972851526	chr12:51192100:GCTCGGCCT:G
chr12:51192707	['T', 'C']	19959	3686.923624335973	550.0348727508872	0.0167736858668798	0.017640377467138	0.950868874440314	0.341682	0.341682	chr12	51192707	0.4663778994762754	chr12:51192707:T:C
chr12:51194089	['T', 'C']	19959	29090.575166675026	3889.726154777616	-0.0052042239347683	0.0113903758720234	-0.4568965935137167	0.64775	0.64775	chr12	51194089	0.1885925783421375	chr12:51194089:T:C
chr12:51194384	['T', 'G']	19959	26517.300120288688	3601.329782567807	0.0020205852229055	0.0106947283202916	0.1889328239476401	0.850147	0.850147	chr12	51194384	0.0705059733809045	chr12:51194384:T:G
chr12:51194589	['A', 'G']	19959	26915.31913933194	3634.726444160133	-8.781552977354968e-05	0.0107733995559758	-0.0081511438722088	0.993496	0.993496	chr12	51194589	0.0028338771011461	chr12:51194589:A:G
chr12:51194726	['A', 'T']	19959	26539.62677962703	3599.187163073114	0.001250566007696	0.0107001015318533	0.1168742188074791	0.906961	0.906961	chr12	51194726	0.0424113875252975	chr12:51194726:A:T
chr12:51194894	['T', 'C']	19959	2150.2154632459788	254.84691837075576	-0.0167511702020787	0.0223182117605924	-0.7505605906856958	0.452926	0.452926	chr12	51194894	0.3439727481348232	chr12:51194894:T:C
chr12:51195237	['C', 'T']	19959	1640.1643533597237	226.46334030971445	-0.0028867443910267	0.025384195518758	-0.1137221145690251	0.909459	0.909459	chr12	51195237	0.0412168749128851	chr12:51195237:C:T
chr12:51195510	['TA', 'T']	19959	35191.0	4829.706244051928	0.0106032743734861	0.0156508437520474	0.6774889930198846	0.498104	0.498104	chr12	51195510	0.3026799706728516	chr12:51195510:TA:T
chr12:51195880	['A', 'C']	19959	1600.769535958217	220.35213771226245	-0.0056087001256863	0.0256630928679237	-0.2185512149510478	0.827002	0.827002	chr12	51195880	0.0824934401597707	chr12:51195880:A:C
chr12:51198978	['C', 'A']	19959	1223.0	139.44083856390225	0.0030415664603995	0.029622326446447	0.1026781764051619	0.918219	0.918219	chr12	51198978	0.0370537249551171	chr12:51198978:C:A
chr12:51199429	['G', 'A']	19959	532.0	91.38969255767488	0.0291422623364589	0.0440998759497808	0.6608241340552745	0.508733	0.508733	chr12	51199429	0.2935100900606744	chr12:51199429:G:A
chr12:51199833	['T', 'G']	19959	36304.63792153129	4929.133940824279	-0.0018746949708631	0.0175779947682986	-0.1066501040405396	0.915068	0.915068	chr12	51199833	0.0385466316958916	chr12:51199833:T:G
chr12:51201722	['G', 'A']	19959	17200.585387853276	2264.8788172477484	-0.0006254267324116	0.0102029862508528	-0.0612984000012171	0.951122	0.951122	chr12	51201722	0.0217637727276392	chr12:51201722:G:A
chr12:51201954	['A', 'G']	19959	17213.836577046546	2274.0696471608594	0.0001016762012363	0.0102111593883944	0.0099573610957382	0.992055	0.992055	chr12	51201954	0.0034642496861828	chr12:51201954:A:G
chr12:51202145	['G', 'A']	19959	15379.311635598317	2024.54880554852	3.263086946026974e-05	0.0104088603605681	0.0031349127887127	0.997499	0.997499	chr12	51202145	0.0010875310243716	chr12:51202145:G:A
chr12:51202980	['T', 'C']	19959	17735.220078187653	2356.545787017981	-0.0002607160684016	0.0101883621372539	-0.0255895957455591	0.979585	0.979585	chr12	51202980	0.008957873677075	chr12:51202980:T:C
chr12:51204126	['T', 'C']	19959	20107.02966675019	2790.62123834818	0.0100153517610239	0.0101157879680301	0.9900713412219012	0.322151	0.322151	chr12	51204126	0.491940516207103	chr12:51204126:T:C
chr12:51205555	['G', 'A']	19959	5960.298627116946	830.0965053019146	0.0061480631798893	0.0141119939600349	0.4356622598692002	0.663087	0.663087	chr12	51205555	0.1784294864653224	chr12:51205555:G:A
chr12:51206283	['T', 'C']	19959	1324.2987079837376	138.4549969878173	-0.0344497302094596	0.0287623045284082	-1.1977388729555387	0.231033	0.231033	chr12	51206283	0.6363259824701667	chr12:51206283:T:C
chr12:51207618	['T', 'C']	19959	2145.0	215.4891443856987	-0.0318542400374103	0.0225196646521092	-1.4145077437654838	0.157228	0.157228	chr12	51207618	0.8034701099337078	chr12:51207618:T:C
chr12:51207705	['A', 'G']	19959	33949.0	4574.999447627926	-0.0059085463411142	0.0141011158157731	-0.4190126808621116	0.675211	0.675211	chr12	51207705	0.170560491144861	chr12:51207705:A:G
chr12:51208294	['T', 'G']	19959	4590.219754324391	730.7113510845945	0.0247334631344759	0.0159329071516444	1.5523509237247473	0.120594	0.120594	chr12	51208294	0.9186742994240072	chr12:51208294:T:G
chr12:51208627	['C', 'T']	19959	1905.28638003608	181.80123379040128	-0.0388044541654162	0.0238342538634116	-1.628096033036956	0.10352	0.10352	chr12	51208627	0.9849757366753747	chr12:51208627:C:T
chr12:51209068	['T', 'C']	19959	25321.26866419481	3363.6390422026043	-0.005439068018671	0.0104778406794822	-0.5191019967808683	0.603695	0.603695	chr12	51209068	0.2191824211009778	chr12:51209068:T:C
chr12:51209969	['T', 'C']	19959	767.1537459283388	139.01010806809214	0.0576350600218298	0.0370299511879862	1.5564443963007049	0.119618	0.119618	chr12	51209969	0.9222034632198916	chr12:51209969:T:C
chr12:51210007	['T', 'G']	19959	17102.71378463697	2305.918091642357	0.0014117038253211	0.010244774647588	0.1377974502985745	0.890402	0.890402	chr12	51210007	0.0504138731702165	chr12:51210007:T:G
chr12:51212187	['G', 'A']	19959	4611.86789701298	744.0491239373922	0.0276371926447196	0.0159345187716685	1.7344227987517429	0.0828585	0.0828585	chr12	51212187	1.0816629330654757	chr12:51212187:G:A
chr12:51212544	['G', 'A']	19959	1967.5996170565168	197.5030981376186	-0.0349716153563002	0.0238742748598077	-1.4648241909610744	0.142985	0.142985	chr12	51212544	0.8447095202896073	chr12:51212544:G:A
chr12:51213555	['C', 'T']	19959	1907.64065166796	193.24240234243783	-0.0341012528716001	0.0241844710290991	-1.410047498271472	0.158541	0.158541	chr12	51213555	0.799858406814297	chr12:51213555:C:T
chr12:51214106	['C', 'T']	19959	16262.40706944096	2103.272452903798	-0.0049113849087535	0.0103054570594324	-0.4765809881530953	0.633666	0.633666	chr12	51214106	0.1981395947660661	chr12:51214106:C:T
chr12:51215672	['C', 'T']	19959	4515.823945783132	729.9949079673283	0.0262939650291264	0.0160431544796633	1.638952305948139	0.101239	0.101239	chr12	51215672	0.9946521532868652	chr12:51215672:C:T
chr12:51215816	['C', 'T']	19959	16684.52345864661	2199.829298764266	-0.0012151832692452	0.0102513547573963	-0.1185387978470315	0.905642	0.905642	chr12	51215816	0.0430434448734757	chr12:51215816:C:T
chr12:51216581	['T', 'C']	19959	29518.9159107993	3848.814858877849	-0.0169951779221303	0.0115006870594107	-1.477753271116412	0.13949	0.13949	chr12	51216581	0.8554569257272122	chr12:51216581:T:C
chr12:51216624	['G', 'T']	19959	1879.0	181.658800271958	-0.0389679366065876	0.0239357911184045	-1.6280195801267945	0.103537	0.103537	chr12	51216624	0.9849044229191728	chr12:51216624:G:T
chr12:51217331	['G', 'A']	19959	4726.183973138218	713.8433939727398	0.0133640914732548	0.0156913362126144	0.8516860063524291	0.394399	0.394399	chr12	51217331	0.4040641948845598	chr12:51217331:G:A
chr12:51218302	['G', 'T']	19959	15943.994186629245	2045.2691230224937	-0.0055268922329273	0.0103418343082784	-0.5344208839725065	0.593056	0.593056	chr12	51218302	0.2269042959397758	chr12:51218302:G:T
chr12:51218347	['T', 'G']	19959	1938.679931836407	193.59853685621275	-0.0346627521497012	0.0235972296988338	-1.4689331159671812	0.141867	0.141867	chr12	51218347	0.8481186150051057	chr12:51218347:T:G
chr12:51218717	['T', 'C']	19959	34031.410131783334	4632.8294785681655	0.0040528161303007	0.0142062247004537	0.2852845295464981	0.775429	0.775429	chr12	51218717	0.110457960996512	chr12:51218717:T:C
chr12:51218764	['A', 'G']	19959	3238.3244976699907	405.3302445292599	-0.0103012227423311	0.0187746083087575	-0.5486784370103782	0.583232	0.583232	chr12	51218764	0.2341586557426174	chr12:51218764:A:G
chr12:51218946	['T', 'C']	19959	4334.606106181379	689.0897484945874	0.0233194428987141	0.0163279728012685	1.4281897197245752	0.153253	0.153253	chr12	51218946	0.8145910152063282	chr12:51218946:T:C
chr12:51219351	['A', 'G']	19959	4166.208738350536	628.6543036074523	0.0146334713379965	0.0165919534937312	0.8819619307350013	0.377808	0.377808	chr12	51219351	0.4227288502281857	chr12:51219351:A:G
chr12:51220466	['C', 'T']	19959	856.1286831028261	104.70104760695624	-0.0120086156676183	0.0350902936878399	-0.342220437778204	0.732189	0.732189	chr12	51220466	0.1353768000040453	chr12:51220466:C:T
chr12:51222612	['G', 'A']	19959	1794.179786541063	176.0890464530795	-0.0369940851890367	0.0244487077335249	-1.513130493122512	0.130262	0.130262	chr12	51222612	0.8851822580957935	chr12:51222612:G:A
chr12:51223135	['A', 'G']	19959	13689.31877030984	1822.249897292889	-0.0081924174788953	0.010829761905348	-0.7564725384082229	0.449375	0.449375	chr12	51223135	0.3473910922730421	chr12:51223135:A:G
chr12:51224425	['C', 'T']	19959	12697.544725632672	1680.071997440019	0.0020085588074735	0.0107468104332566	0.1868981331668377	0.851742	0.851742	chr12	51224425	0.0696919368586134	chr12:51224425:C:T
chr12:51225072	['G', 'A']	19959	35366.087747431724	4791.13272532615	-0.0022350575121865	0.015863793148589	-0.1408904850972098	0.887958	0.887958	chr12	51225072	0.0516075756624052	chr12:51225072:G:A
chr12:51225371	['C', 'T']	19959	35367.772021244615	4788.85843845521	-0.0026359638018518	0.0158645720705343	-0.1661541067815937	0.868037	0.868037	chr12	51225371	0.0614617626652616	chr12:51225371:C:T
chr12:51225551	['T', 'C']	19959	27603.915154856164	3553.1846929703925	-0.0189390524616859	0.0109139616944534	-1.7353050149801068	0.0827022	0.0827022	chr12	51225551	1.0824829374226417	chr12:51225551:T:C
chr12:51225554	['G', 'A']	19959	6983.049609140107	1105.9092154523023	0.0244853865213379	0.0132743891852165	1.844558433513972	0.0651166	0.0651166	chr12	51225554	1.1863082837912668	chr12:51225554:G:A
chr12:51226609	['G', 'C']	19959	4191.259960908135	483.0700513812762	-0.0198179877493153	0.0164937219153839	-1.201547343345881	0.229553	0.229553	chr12	51226609	0.6391170271195589	chr12:51226609:G:C
chr12:51227057	['G', 'C']	19959	24948.249774436088	3287.100178882176	-0.0095268543911363	0.0104010104694572	-0.9159546968164493	0.359702	0.359702	chr12	51227057	0.4440571474287809	chr12:51227057:G:C
chr12:51228634	['C', 'T']	19959	16201.364251692146	2123.570890445612	-0.0005776429058195	0.0102653498188282	-0.0562711369816185	0.955126	0.955126	chr12	51228634	0.0199393326097998	chr12:51228634:C:T
chr12:51229938	['C', 'T']	19959	1944.465099531924	228.2636395230868	-0.0170990566739421	0.0239234114002717	-0.7147415720881638	0.474777	0.474777	chr12	51229938	0.3235103280810245	chr12:51229938:C:T
chr12:51231208	['C', 'T']	19959	17017.642079927788	2193.8970827648127	-0.0034831753853164	0.0101975092494829	-0.341571191562595	0.732677	0.732677	chr12	51231208	0.1350874415029824	chr12:51231208:C:T
chr12:51231741	['T', 'C']	19959	3287.117337212801	364.2435166480444	-0.0171703599397484	0.0184546283581313	-0.9304094131043792	0.35217	0.35217	chr12	51231741	0.453247642659995	chr12:51231741:T:C
chr12:51231941	['T', 'C']	19959	6998.805272918652	1093.5400409521424	0.0220625457145302	0.0132561854352545	1.6643208426954712	0.096064	0.096064	chr12	51231941	1.0174393337728425	chr12:51231941:T:C
chr12:51233381	['T', 'C']	19959	24781.208028465466	3200.339482752653	-0.0140871546891159	0.0103896978761548	-1.3558772215549175	0.175154	0.175154	chr12	51233381	0.756579940229866	chr12:51233381:T:C
chr12:51235652	['A', 'G']	19959	4703.178209882731	719.8901164177074	0.0179487597034134	0.0157283654400586	1.1411713297110695	0.253812	0.253812	chr12	51235652	0.5954878487086797	chr12:51235652:A:G
chr12:51236508	['C', 'T']	19959	17295.19921816268	2299.2498630543096	0.001204491152924	0.0101552482163269	0.1186077511121332	0.905587	0.905587	chr12	51236508	0.0430698205515506	chr12:51236508:C:T
chr12:51236830	['T', 'C']	19959	26850.38110749186	3737.675080891088	0.0137144657294533	0.0106981291002093	1.2819499186250225	0.199875	0.199875	chr12	51236830	0.6992415232457089	chr12:51236830:T:C
chr12:51237232	['C', 'A']	19959	35360.08654472564	4786.295601760927	-0.0029900612015985	0.015861268156821	-0.1885133756037491	0.850476	0.850476	chr12	51237232	0.0703379374478038	chr12:51237232:C:A
chr12:51238469	['G', 'A']	19959	1115.055867321375	111.82622942316988	-0.0203801950198909	0.0308201453137604	-0.6612621326866919	0.508452	0.508452	chr12	51238469	0.2937500400255663	chr12:51238469:G:A
chr12:51238723	['G', 'A']	19959	3536.480621709703	435.4659125791263	-0.0103752610956396	0.0179160663746517	-0.5791037429018956	0.562526	0.562526	chr12	51238723	0.2498573996244669	chr12:51238723:G:A
chr12:51239905	['A', 'T']	19959	493.0494062233803	47.29148741681336	-0.0297937968250531	0.0457663937689238	-0.6509972574086359	0.515056	0.515056	chr12	51239905	0.2881455492718123	chr12:51239905:A:T
chr12:51242203	['G', 'A']	19959	422.04229092548985	64.08170485457458	0.0413634802572382	0.0495243219577266	0.8352154784177692	0.403606	0.403606	chr12	51242203	0.3940423861726824	chr12:51242203:G:A
chr12:51242475	['C', 'T']	19959	31606.750751653635	4306.903408290898	0.003876859264714	0.0124116569193033	0.3123563026210135	0.754773	0.754773	chr12	51242475	0.1221836439611884	chr12:51242475:C:T
chr12:51243120	['G', 'C']	19959	22141.54675754235	2886.6226670223814	-0.0089844638730241	0.0101338755197369	-0.886577287783517	0.375317	0.375317	chr12	51243120	0.4256017637537627	chr12:51243120:G:C
chr12:51243385	['C', 'T']	19959	10848.08703712983	1538.17968334051	0.0086777538499146	0.0113578949072717	0.7640283627170046	0.444859	0.444859	chr12	51243385	0.3517776187389697	chr12:51243385:C:T
chr12:51243457	['A', 'G']	19959	16303.450541190618	2205.2357470821166	-0.0031872316018849	0.0102908004738703	-0.3097165871574032	0.75678	0.75678	chr12	51243457	0.1210303538848198	chr12:51243457:A:G
chr12:51243574	['GATTTT', 'G']	19959	917.0918975797964	100.76818742237452	-0.0139926295595803	0.0334612934358789	-0.4181736006826522	0.675825	0.675825	chr12	51243574	0.1701657469185828	chr12:51243574:GATTTT:G
chr12:51244290	['G', 'A']	19959	16753.35755449762	2343.057376529169	0.0021161907403631	0.0102796330343762	0.2058624790677236	0.8369	0.8369	chr12	51244290	0.0773264321414457	chr12:51244290:G:A
chr12:51244999	['A', 'T']	19959	31644.05086531228	4306.414764539692	0.0035528352830461	0.0124319375669421	0.2857829090530117	0.775047	0.775047	chr12	51244999	0.1106719604333867	chr12:51244999:A:T
chr12:51248086	['G', 'A']	19959	3204.802846547058	426.2527692905805	-0.0028372610990958	0.0188541648937224	-0.1504845807326381	0.880384	0.880384	chr12	51248086	0.0553278588661369	chr12:51248086:G:A
chr12:51248188	['G', 'C']	19959	3205.321190559704	426.3572161666978	-0.0028568480525309	0.018851565816799	-0.1515443374992857	0.879548	0.879548	chr12	51248188	0.0557404545961755	chr12:51248188:G:C
chr12:51248759	['A', 'G']	19959	13486.027059530968	1808.9255631455328	0.0036639773967359	0.0107379236951863	0.3412184236677356	0.732943	0.732943	chr12	51248759	0.1349297985485267	chr12:51248759:A:G
chr12:51249037	['G', 'A']	19959	9432.258170099196	1385.993845804246	0.0144059500671355	0.0118864099218348	1.2119681351955014	0.225539	0.225539	chr12	51249037	0.646778349483127	chr12:51249037:G:A
chr12:51249458	['A', 'G']	19959	31605.08450280674	4298.086637482832	0.0030936155164825	0.0124069424434864	0.2493455201048892	0.803096	0.803096	chr12	51249458	0.0952325371892258	chr12:51249458:A:G
chr12:51250982	['C', 'T']	19959	717.1077871316896	61.83310470692672	-0.0357878056316533	0.0381561694767826	-0.9379297272864244	0.348292	0.348292	chr12	51250982	0.4580565008382224	chr12:51250982:C:T
chr12:51255645	['A', 'G']	19959	14718.586734182289	2048.724322671703	-0.0001942354598284	0.0104922714999998	-0.0185122411127534	0.98523	0.98523	chr12	51255645	0.0064623724763643	chr12:51255645:A:G
chr12:51256408	['G', 'A']	19959	29851.486921226697	4146.879368275598	0.0152299523309985	0.0115994925773674	1.312984359394722	0.189203	0.189203	chr12	51256408	0.7230719817126805	chr12:51256408:G:A
chr12:51256675	['G', 'A']	19959	29798.98601994288	4155.24472556479	0.0171274647918678	0.0115811807695747	1.4789048830723563	0.139182	0.139182	chr12	51256675	0.8564169271259363	chr12:51256675:G:A
chr12:51257104	['G', 'C']	19959	4671.234041487123	606.1113576751166	-0.0163296732936183	0.015760088143171	-1.036140987618406	0.300149	0.300149	chr12	51257104	0.5226630992353283	chr12:51257104:G:C
chr12:51257134	['G', 'A']	19959	29829.48361395069	4146.664697864887	0.0157685170972229	0.0115915725677144	1.3603432153064734	0.173737	0.173737	chr12	51257134	0.7601076819291355	chr12:51257134:G:A
chr12:51260370	['G', 'T']	19959	12650.572127887404	1726.609659566442	-0.003193552542527	0.0110893835936499	-0.2879828725877728	0.773363	0.773363	chr12	51260370	0.1116166097134528	chr12:51260370:G:T
chr12:51260525	['C', 'T']	19959	641.642961031145	56.76988149490741	-0.0294777219151293	0.0402664762986779	-0.7320660913181808	0.464137	0.464137	chr12	51260525	0.3333538091820807	chr12:51260525:C:T
chr12:51261986	['C', 'A']	19959	2864.5740917063395	355.4923171190333	-0.0075700782608792	0.0197580205872201	-0.3831395066859918	0.70162	0.70162	chr12	51261986	0.1538980397021081	chr12:51261986:C:A
chr12:51264825	['A', 'G']	19959	18560.49574726606	2356.951605531662	-0.0134771118173946	0.0102211291603386	-1.318554105518041	0.187333	0.187333	chr12	51264825	0.7273857119172709	chr12:51264825:A:G
chr12:51265803	['C', 'T']	19959	4734.927547169815	771.1314620198898	0.0281257468084886	0.0156739473406027	1.7944265217498825	0.0727603	0.0727603	chr12	51265803	1.1381055189533045	chr12:51265803:C:T
chr12:51265806	['C', 'T']	19959	1479.1482186701407	184.9592230233012	0.004694932971998	0.0269964118309046	0.1739095181020837	0.861938	0.861938	chr12	51265806	0.064523972256807	chr12:51265806:C:T
chr12:51267649	['A', 'G']	19959	2269.591977939333	256.7404171346587	-0.0175077439441341	0.0220008185699142	-0.7957769338671639	0.426171	0.426171	chr12	51267649	0.3704161064014528	chr12:51267649:A:G
chr12:51269431	['T', 'C']	19959	23331.013682153058	3128.295725771059	-0.0018369085886196	0.0102814715301047	-0.1786620313289843	0.858205	0.858205	chr12	51269431	0.0664089595468987	chr12:51269431:T:C
chr12:51269806	['C', 'G']	19959	3086.309264919577	411.6256790290416	-0.0037073072220872	0.0189495352187602	-0.1956410634503053	0.844893	0.844893	chr12	51269806	0.0731982880348809	chr12:51269806:C:G
chr12:51270520	['C', 'A']	19959	1242.0	190.85465136457967	0.0140430349344099	0.0290722301187162	0.4830394805305701	0.629073	0.629073	chr12	51270520	0.2012989544631393	chr12:51270520:C:A
chr12:51270727	['C', 'G']	19959	1182.1184546775569	178.9100941359481	0.01113209047777	0.0298867475812868	0.3724758088009631	0.709543	0.709543	chr12	51270727	0.1490212801263861	chr12:51270727:C:G
chr12:51270728	['T', 'C']	19959	23859.97724766964	3165.8523560628105	-0.0050133045394299	0.0102995362790949	-0.4867505102735031	0.62644	0.62644	chr12	51270728	0.2031205191100024	chr12:51270728:T:C
chr12:51271480	['G', 'A']	19959	1242.0	190.85465136457967	0.0140430349344099	0.0290722301187162	0.4830394805305701	0.629073	0.629073	chr12	51271480	0.2012989544631393	chr12:51271480:G:A
chr12:51271803	['G', 'T']	19959	1182.2961812167987	180.2970690537855	0.0120655912280047	0.0298871660193116	0.4037047614420364	0.686434	0.686434	chr12	51271803	0.16340121343632	chr12:51271803:G:T
chr12:51272022	['T', 'C']	19959	1183.11855489302	180.0363099242826	0.0118962262283059	0.0298752964414646	0.3981960899238116	0.69049	0.69049	chr12	51272022	0.160842606696164	chr12:51272022:T:C
chr12:51272302	['C', 'T']	19959	1245.308553358097	192.0500669737364	0.014823235669612	0.0290635089397857	0.5100291124627474	0.610037	0.610037	chr12	51272302	0.21464382333593	chr12:51272302:C:T
chr12:51272305	['T', 'A']	19959	476.740465676435	57.97444549662099	-0.0052414489267361	0.0465433643236466	-0.112614311468524	0.910337	0.910337	chr12	51272305	0.0407978053197021	chr12:51272305:T:A
chr12:51274152	['C', 'T']	19959	2268.09115308656	269.6116056298853	-0.0121765712090203	0.0221332860283994	-0.5501474653784545	0.582224	0.582224	chr12	51274152	0.2349098963676017	chr12:51274152:C:T
chr12:51274319	['C', 'T']	19959	1191.778222334768	185.1088485443087	0.0157564714968876	0.0299307565193255	0.5264307798806923	0.598595	0.598595	chr12	51274319	0.2228669150960254	chr12:51274319:C:T
chr12:51275501	['C', 'T']	19959	3161.1583826034675	413.1722576061486	-0.0063564378790558	0.0187468143958495	-0.339067627429176	0.734562	0.734562	chr12	51275501	0.1339715421181037	chr12:51275501:C:T
chr12:51276418	['A', 'G']	19959	2821.424082982562	296.7059014465456	-0.0278233657488701	0.0199662186266949	-1.3935220418587495	0.163478	0.163478	chr12	51276418	0.7865406841135941	chr12:51276418:A:G
chr12:51277044	['G', 'T']	19959	2462.0	299.78710362174485	-0.0066661442501722	0.0211774010147401	-0.3147763148807725	0.752935	0.752935	chr12	51277044	0.1232425143169396	chr12:51277044:G:T
chr12:51277504	['T', 'C']	19959	1278.1280753620283	188.6898093261157	0.0095645443699481	0.0286990374120149	0.333270563490883	0.738934	0.738934	chr12	51277504	0.1313943501245867	chr12:51277504:T:C
chr12:51278023	['C', 'CCT']	19959	2238.112135484517	264.2825667011695	-0.0126013420798711	0.0221544704844235	-0.5687945504601851	0.569502	0.569502	chr12	51278023	0.244504746409396	chr12:51278023:C:CCT
chr12:51278234	['A', 'T']	19959	19453.74809753086	2550.012836514561	-0.0043819175372313	0.0104636449923116	-0.4187754401502572	0.675385	0.675385	chr12	51278234	0.1704485890804846	chr12:51278234:A:T
chr12:51278744	['A', 'T']	19959	823.4853184761325	140.3617296074474	0.0389599641888255	0.0359523931015425	1.0836542668742113	0.278531	0.278531	chr12	51278744	0.5551264616044349	chr12:51278744:A:T
chr12:51278745	['C', 'T']	19959	822.1235718580879	140.42968427984164	0.0393041450774163	0.0359510868330124	1.0932672288873595	0.27429	0.27429	chr12	51278745	0.5617900255124415	chr12:51278745:C:T
chr12:51278765	['C', 'T']	19959	781.0782682767951	112.37269595522346	-0.0008771869887212	0.0365631702361992	-0.0239909992228402	0.98086	0.98086	chr12	51278765	0.0083929758681626	chr12:51278765:C:T
chr12:51279354	['G', 'A']	19959	2515.2520418900635	310.02914126009426	-0.0050450388422805	0.0209647082966824	-0.2406443615091405	0.809833	0.809833	chr12	51279354	0.0916045300794648	chr12:51279354:G:A
chr12:51279868	['C', 'T']	19959	1187.4759661169865	184.87842329558487	0.0159649140131971	0.0298288397919179	0.5352173978125296	0.592506	0.592506	chr12	51279868	0.2273072474213222	chr12:51279868:C:T
chr12:51280458	['C', 'A']	19959	24167.21084276982	3146.323643657296	-0.0117276771962284	0.0103287514843466	-1.1354399623228342	0.256205	0.256205	chr12	51280458	0.5914123989815723	chr12:51280458:C:A
chr12:51280868	['C', 'G']	19959	1187.0594748972842	184.8574988284305	0.015908335847494	0.0298285080295934	0.5333265690563896	0.593813	0.593813	chr12	51280868	0.2263502988813283	chr12:51280868:C:G
chr12:51282689	['G', 'A']	19959	23902.580672647982	3143.65029808352	-0.0088018064390226	0.010330030111081	-0.8520600951183043	0.394191	0.394191	chr12	51282689	0.404293295568897	chr12:51282689:G:A
chr12:51282751	['G', 'A']	19959	2459.341173520562	298.8176862888549	-0.0067835041450865	0.0211869180491766	-0.3201741815086744	0.74884	0.74884	chr12	51282751	0.125610965398019	chr12:51282751:G:A
chr12:51283206	['G', 'A']	19959	3025.018402085592	406.9497604945115	-0.0011816610222351	0.0192748199958167	-0.0613059433235464	0.951116	0.951116	chr12	51283206	0.0217665124130954	chr12:51283206:G:A
chr12:51283388	['G', 'T']	19959	24397.55668604652	3172.777350639072	-0.0125223117021055	0.010357162135116	-1.2090485346027964	0.226659	0.226659	chr12	51283388	0.6446270316340369	chr12:51283388:G:T
chr12:51285304	['G', 'A']	19959	24393.666566446183	3174.629407010294	-0.0121358899232435	0.0103527436641471	-1.1722390041657933	0.241115	0.241115	chr12	51285304	0.6177757708975765	chr12:51285304:G:A
chr12:51286026	['G', 'A']	19959	24390.666115454	3173.8234995415683	-0.0121988892150181	0.0103525336804842	-1.1783481794427313	0.238672	0.238672	chr12	51286026	0.6221985276156164	chr12:51286026:G:A
chr12:51286651	['C', 'T']	19959	2455.492107241293	295.401325053201	-0.0078727097532712	0.0212024077656951	-0.3713120623030882	0.710409	0.710409	chr12	51286651	0.1484915452227294	chr12:51286651:C:T
chr12:51287745	['G', 'A']	19959	2465.003773015393	297.47362043826064	-0.0076943344716971	0.0212079074766017	-0.3628049811225423	0.716754	0.716754	chr12	51287745	0.1446298747008636	chr12:51287745:G:A
chr12:51287837	['G', 'A']	19959	24397.668671980748	3176.198276612369	-0.0120203797240914	0.0103577558961683	-1.160519696022001	0.245851	0.245851	chr12	51287837	0.6093280208755538	chr12:51287837:G:A
chr12:51288119	['T', 'C']	19959	24404.445457734128	3176.7177472568487	-0.0120845826951211	0.0103544523256957	-1.1670904761550691	0.243188	0.243188	chr12	51288119	0.6140578589320375	chr12:51288119:T:C
chr12:51288875	['G', 'A']	19959	2232.342156715296	263.0860393021029	-0.0125584750510158	0.0221843286370697	-0.5660966917894809	0.571334	0.571334	chr12	51288875	0.2431099303714229	chr12:51288875:G:A
chr12:51288941	['G', 'A']	19959	1189.1191561857995	187.1538044114347	0.0182705850244987	0.0297799650579994	0.6135193573570343	0.53954	0.53954	chr12	51288941	0.267976352398471	chr12:51288941:G:A
chr12:51290191	['C', 'T']	19959	2452.0	295.4523614908585	-0.0078317724659592	0.0212123128946965	-0.3692087941960034	0.711976	0.711976	chr12	51290191	0.1475346457497156	chr12:51290191:C:T
chr12:51290202	['G', 'A']	19959	1185.7128891562645	185.48793172038543	0.016989185672493	0.029852028108398	0.5691132813757994	0.569286	0.569286	chr12	51290202	0.2446694963175721	chr12:51290202:G:A
chr12:51290809	['C', 'T']	19959	24408.337543226586	3174.592121077622	-0.0123717588092863	0.0103558356674006	-1.194665424078876	0.232232	0.232232	chr12	51290809	0.6340779376297817	chr12:51290809:C:T
chr12:51290849	['T', 'C']	19959	23223.63567096096	2989.6894853769786	-0.0139606921683697	0.0102087562660641	-1.3675213517221214	0.171477	0.171477	chr12	51290849	0.7657941231019383	chr12:51290849:T:C
chr12:51291006	['G', 'A']	19959	2457.2009230923586	296.8651186784702	-0.0077375656529649	0.0211975668671157	-0.3650214055919983	0.715099	0.715099	chr12	51291006	0.1456338292794849	chr12:51291006:G:A
chr12:51292047	['T', 'C']	19959	23214.48932651834	2991.074292036013	-0.0136218320468685	0.0102041555236412	-1.3349298739429407	0.181915	0.181915	chr12	51292047	0.7401314892342379	chr12:51292047:T:C
chr12:51292420	['T', 'C']	19959	23215.48947684907	2986.131787517773	-0.0141257713378352	0.0102058199766829	-1.3840898007321338	0.166346	0.166346	chr12	51292420	0.7789876378298071	chr12:51292420:T:C
chr12:51292501	['A', 'T']	19959	23209.97729664712	2992.5993842069074	-0.0134288279713529	0.010204030788711	-1.3160316985920546	0.188179	0.188179	chr12	51292501	0.7254288436770323	chr12:51292501:A:T
chr12:51292761	['C', 'T']	19959	23192.486019242333	2993.091200666993	-0.0130424568743634	0.0102035542415797	-1.2782268379791684	0.201184	0.201184	chr12	51292761	0.6964065613299065	chr12:51292761:C:T
chr12:51293200	['T', 'C']	19959	23216.65286895515	2991.5208185516085	-0.0136399832156	0.0102055504323624	-1.3365259724107303	0.181393	0.181393	chr12	51293200	0.7413794764822682	chr12:51293200:T:C
chr12:51293529	['G', 'A']	19959	744.0372782843972	58.3572315216236	-0.0405748459181571	0.0374586721729197	-1.0831896478031102	0.278737	0.278737	chr12	51293529	0.5548053785085199	chr12:51293529:G:A
chr12:51293546	['C', 'T']	19959	23197.32449766999	2997.620195874886	-0.012730120981463	0.0102014780826163	-1.2478702476610268	0.212093	0.212093	chr12	51293546	0.6734736648711819	chr12:51293546:C:T
chr12:51293739	['G', 'A']	19959	1189.0595751077262	182.6038016015773	0.0139900412858447	0.0298057224642839	0.4693743391930522	0.638807	0.638807	chr12	51293739	0.1946303335405727	chr12:51293739:G:A
chr12:51293934	['G', 'A']	19959	23350.50977149729	3024.2317320821267	-0.0118646602204123	0.010205376741255	-1.162589145038584	0.24501	0.24501	chr12	51293934	0.6108161896918352	chr12:51293934:G:A
chr12:51294076	['A', 'G']	19959	23410.383389303784	3045.795414884016	-0.0107109655853909	0.0102030860545823	-1.0497770505993624	0.293833	0.293833	chr12	51294076	0.531899430761268	chr12:51294076:A:G
chr12:51294723	['GCACACATAAAACAA', 'G']	19959	3676.368392042892	518.6888873647289	0.0153039678268816	0.0176487347188737	0.8671424932528141	0.385874	0.385874	chr12	51294723	0.4135544829910135	chr12:51294723:GCACACATAAAACAA:G
chr12:51294774	['C', 'T']	19959	4358.873565522426	609.1089354040269	0.0012093114220474	0.0162456372051159	0.074439149833203	0.940662	0.940662	chr12	51294774	0.0265663998505284	chr12:51294774:C:T
chr12:51294974	['C', 'T']	19959	1335.066890469987	218.09320083039063	0.0243328789172809	0.028205775067496	0.8626913764664407	0.388318	0.388318	chr12	51294974	0.4108124778044782	chr12:51294974:C:T
chr12:51294999	['C', 'T']	19959	5234.262250726526	759.5245999519617	0.0129451072806533	0.0149648464811645	0.8650344189595707	0.38703	0.38703	chr12	51294999	0.4122553700470069	chr12:51294999:C:T
chr12:51295235	['AT', 'A']	19959	10020.142541103123	1308.906051988156	-0.0045322364483116	0.0117663864266073	-0.3851850758583716	0.700104	0.700104	chr12	51295235	0.1548374410268644	chr12:51295235:AT:A
chr12:51295311	['G', 'C']	19959	8687.352599127778	1101.459699127991	-0.0081168783776017	0.0123311471073902	-0.6582419548573231	0.51039	0.51039	chr12	51295311	0.2920978432746764	chr12:51295311:G:C
chr12:51297343	['C', 'T']	19959	17346.33475490442	2384.3721126222454	-0.000415781117521	0.010335334459114	-0.0402290916821144	0.967911	0.967911	chr12	51297343	0.0141645744952033	chr12:51297343:C:T
chr12:51297365	['A', 'G']	19959	15049.814848347653	1982.6522537400333	1.5694980176960334e-05	0.0104916897501859	0.0014959439852557	0.998806	0.998806	chr12	51297365	0.0005188574309574	chr12:51297365:A:G
chr12:51297629	['G', 'A']	19959	24023.203627618	3272.3351446815605	0.0032957439708344	0.0103517801444357	0.3183746104389598	0.750204	0.750204	chr12	51297629	0.1248206245717311	chr12:51297629:G:A
chr12:51297767	['A', 'G']	19959	21832.2815694528	2887.326016505649	-0.0040093992460861	0.0101733467298351	-0.3941081880486711	0.693505	0.693505	chr12	51297767	0.1589504034233111	chr12:51297767:A:G
chr12:51298145	['A', 'G']	19959	22175.99969924812	2934.4709449445577	-0.0040788511848635	0.0101818461587208	-0.4006003549140266	0.688719	0.688719	chr12	51298145	0.1619579357727242	chr12:51298145:A:G
chr12:51298168	['T', 'C']	19959	19114.44991476988	2472.251779639082	-0.0081750547824469	0.0101174150853538	-0.8080181265154719	0.41909	0.41909	chr12	51298168	0.3776927018400583	chr12:51298168:T:C
chr12:51298552	['T', 'A']	19959	19060.234479991974	2475.033336874759	-0.0072511876600971	0.0101216060089199	-0.7164068284921252	0.473749	0.473749	chr12	51298552	0.3244516937414232	chr12:51298552:T:A
chr12:51298795	['A', 'G']	19959	21606.57783680835	2835.7229751371	-0.0056265133109536	0.0101495231271809	-0.5543623321459903	0.579337	0.579337	chr12	51298795	0.2370687339164606	chr12:51298795:A:G
chr12:51299573	['G', 'A']	19959	21598.410694597576	2833.0307180427035	-0.0058282773641095	0.0101468432476829	-0.5743931606946296	0.565708	0.565708	chr12	51299573	0.2474076796097964	chr12:51299573:G:A
chr12:51300118	['A', 'G']	19959	21539.633552202897	2821.9281570575818	-0.0061219505105785	0.0101459019830279	-0.603391450146016	0.546255	0.546255	chr12	51300118	0.2626045748041826	chr12:51300118:A:G
chr12:51300119	['G', 'T']	19959	21539.47511652383	2822.5293252169704	-0.0060737049862524	0.0101448177234082	-0.598700257791516	0.54938	0.54938	chr12	51300119	0.2601271549768686	chr12:51300119:G:T
chr12:51300249	['T', 'C']	19959	3822.1915021545246	457.0640539142314	-0.0142827893456715	0.0170556294055208	-0.8374237623296535	0.402364	0.402364	chr12	51300249	0.3953808830732799	chr12:51300249:T:C
chr12:51300372	['G', 'A']	19959	9022.808268604358	1332.0309410225805	0.0141821994517296	0.0120835238630171	1.173680758403247	0.240537	0.240537	chr12	51300372	0.6188181098935246	chr12:51300372:G:A
chr12:51300494	['C', 'T']	19959	9033.35778713169	1328.9123931748804	0.0135726920527578	0.012070246299297	1.1244751528846804	0.260825	0.260825	chr12	51300494	0.583650783945894	chr12:51300494:C:T
chr12:51300811	['T', 'G']	19959	2102.0	271.197530552884	0.0047065484226183	0.022767613108879	0.2067212052537392	0.83623	0.83623	chr12	51300811	0.0776742560623947	chr12:51300811:T:G
chr12:51301924	['C', 'T']	19959	6692.670641880042	844.2996754993609	-0.0080503914131663	0.0134904993008197	-0.5967452526147177	0.550684	0.550684	chr12	51301924	0.259097541664089	chr12:51301924:C:T
chr12:51302007	['GT', 'G']	19959	2091.2095505336474	271.16714588494824	0.0027728235212424	0.022795753477111	0.1216377218689701	0.903187	0.903187	chr12	51302007	0.0442223220451081	chr12:51302007:GT:G
chr12:51302716	['G', 'A']	19959	6805.0	863.8415152719331	-0.0066876157584948	0.0133852203349138	-0.4996268713672893	0.617343	0.617343	chr12	51302716	0.209473471919444	chr12:51302716:G:A
chr12:51303378	['T', 'C']	19959	6857.343571500151	852.4882810433645	-0.0096978191310352	0.0133457384150444	-0.7266603637385143	0.467443	0.467443	chr12	51303378	0.3302713394325467	chr12:51303378:T:C
chr12:51304107	['T', 'A']	19959	3817.7651215234273	430.8297857019433	-0.0188881747920938	0.0172696748507667	-1.093719190159229	0.274091	0.274091	chr12	51304107	0.5621052246374745	chr12:51304107:T:A
chr12:51304672	['A', 'C']	19959	15739.577190960565	2195.541586079617	0.0069734719998367	0.0103607525872005	0.6730661639822968	0.500913	0.500913	chr12	51304672	0.3002376970886806	chr12:51304672:A:C
chr12:51304982	['T', 'C']	19959	6725.642699003714	850.8618417991877	-0.0076463034651338	0.013495021644761	-0.566601793343717	0.570991	0.570991	chr12	51304982	0.2433707370801434	chr12:51304982:T:C
chr12:51305250	['C', 'T']	19959	3830.484789156628	431.7590747247198	-0.0192733172324161	0.0172641782509001	-1.11637617222883	0.264275	0.264275	chr12	51305250	0.5779439185011921	chr12:51305250:C:T
chr12:51305309	['T', 'A']	19959	6925.77403323504	860.8823516139149	-0.0110757663913612	0.0135740046791027	-0.81595421934784	0.414536	0.414536	chr12	51305309	0.382437747568611	chr12:51305309:T:A
chr12:51306067	['G', 'A']	19959	6693.06021375884	840.3230158794894	-0.008546809655427	0.0134950636658515	-0.6333285908872212	0.526526	0.526526	chr12	51306067	0.2785801783669422	chr12:51306067:G:A
chr12:51306134	['T', 'C']	19959	10676.978475741307	1286.1961089915076	-0.0148511466416944	0.0113900733334602	-1.3038675175221854	0.192294	0.192294	chr12	51306134	0.7160342665027779	chr12:51306134:T:C
chr12:51306266	['C', 'G']	19959	20867.182009521424	2748.224663208927	-0.0046842898924818	0.010119102616238	-0.4629155440093053	0.64343	0.64343	chr12	51306266	0.1914986939302926	chr12:51306266:C:G
chr12:51306356	['G', 'A']	19959	3818.573962717979	430.7935627812205	-0.018951323791084	0.017272536467279	-1.0971940239920928	0.27257	0.27257	chr12	51306356	0.5645219458286752	chr12:51306356:G:A
chr12:51306403	['G', 'A']	19959	3819.0	430.26006699028375	-0.0191516286289883	0.0172708767351238	-1.1088973028242146	0.267488	0.267488	chr12	51306403	0.5726956964490352	chr12:51306403:G:A
chr12:51306630	['T', 'A']	19959	6711.876106194686	845.0499967432191	-0.0080987998587014	0.0134987872430011	-0.5999649978112322	0.548536	0.548536	chr12	51306630	0.2607948647377772	chr12:51306630:T:A
chr12:51306728	['A', 'T']	19959	6691.335254033471	841.453306793475	-0.008331749996067	0.0134857433705298	-0.6178191121650941	0.536702	0.536702	chr12	51306728	0.2702667863277485	chr12:51306728:A:T
chr12:51307141	['G', 'A']	19959	9031.525038849068	1354.238320468238	0.016239007295735	0.0120831301194799	1.343940447149136	0.178983	0.178983	chr12	51307141	0.7471882168234825	chr12:51307141:G:A
chr12:51307474	['C', 'T']	19959	597.6951532538124	103.05347689932076	0.0366242406490692	0.0419311654995186	0.8734372205678279	0.382435	0.382435	chr12	51307474	0.417442368458468	chr12:51307474:C:T
chr12:51307507	['A', 'G']	19959	10986.596181262692	1342.5814985384964	-0.0132850398816671	0.0114053716206946	-1.1648055252808998	0.244112	0.244112	chr12	51307507	0.6124108711125653	chr12:51307507:A:G
chr12:51310050	['A', 'G']	19959	9063.908252743398	1346.5980752007777	0.0145829377620334	0.0120683926751346	1.2083579109983416	0.226924	0.226924	chr12	51310050	0.6441195697106457	chr12:51310050:A:G
chr12:51310788	['T', 'C']	19959	5437.817348165965	649.3002022821362	-0.0164619032806899	0.0145986844588901	-1.1276292276229805	0.25949	0.25949	chr12	51310788	0.5858793739561795	chr12:51310788:T:C
chr12:51311006	['G', 'C']	19959	7405.22613140881	924.6257109086996	-0.0111419220145924	0.0129661277447033	-0.8593099060854097	0.39018	0.39018	chr12	51311006	0.4087349956084577	chr12:51311006:G:C
chr12:51311041	['G', 'A']	19959	7424.6918283244595	935.801833125638	-0.0100666745568487	0.0129745368281848	-0.7758793003678314	0.437829	0.437829	chr12	51311041	0.3586954759273821	chr12:51311041:G:A
chr12:51311302	['G', 'A']	19959	7407.226732822132	920.9462877441598	-0.011764823502583	0.01296556738807	-0.9073897925522496	0.364212	0.364212	chr12	51311302	0.4386457492387169	chr12:51311302:G:A
chr12:51311473	['G', 'A']	19959	7413.714471903353	931.5364713774964	-0.0100727123961375	0.0129648156179843	-0.7769267757394916	0.437211	0.437211	chr12	51311473	0.3593089199629478	chr12:51311473:G:A
chr12:51311712	['G', 'T']	19959	7406.339699248121	926.2799935431073	-0.0110113156378221	0.0129666633569018	-0.8492019369008366	0.395779	0.395779	chr12	51311712	0.402547253146484	chr12:51311712:G:T
chr12:51311730	['A', 'G']	19959	7415.229138475417	933.0248849624274	-0.0099288478480389	0.0129634086614941	-0.7659133571505092	0.443737	0.443737	chr12	51311730	0.3528743571164908	chr12:51311730:A:G
chr12:51311834	['C', 'T']	19959	7417.973284547138	930.6140855388018	-0.010387092077713	0.0129630427645684	-0.8012850274708511	0.422976	0.422976	chr12	51311834	0.3736842741456827	chr12:51311834:C:T
chr12:51311983	['G', 'A']	19959	6094.916115454	876.3411372891283	0.0083187045259746	0.0140834130530423	0.5906739008963192	0.554746	0.554746	chr12	51311983	0.2559058205681317	chr12:51311983:G:A
chr12:51312024	['G', 'A']	19959	7258.818432394507	916.045616037459	-0.0088485980210674	0.0130712819302976	-0.6769495194314086	0.498446	0.498446	chr12	51312024	0.3023818848394425	chr12:51312024:G:A
chr12:51312411	['A', 'T']	19959	7414.371480108228	930.9059942710217	-0.0101946848702657	0.0129624073246613	-0.7864808299049578	0.431595	0.431595	chr12	51312411	0.3649235952333059	chr12:51312411:A:T
chr12:51313307	['C', 'T']	19959	7566.923181201992	1109.3799197240469	0.0135568090526085	0.0129304966834509	1.0484368376938824	0.29445	0.29445	chr12	51313307	0.5309884413443126	chr12:51313307:C:T
chr12:51313842	['C', 'T']	19959	7412.371379897785	930.855548860314	-0.0102159378655876	0.0129628438629688	-0.7880938761263395	0.430651	0.430651	chr12	51313842	0.3658745399862368	chr12:51313842:C:T
chr12:51314132	['T', 'C']	19959	11541.627503676253	1402.2980578190698	-0.0151254027491181	0.0112054878428112	-1.3498209949709343	0.177089	0.177089	chr12	51314132	0.7518084144602276	chr12:51314132:T:C
chr12:51314204	['C', 'T']	19959	7428.587156424306	939.0269677417524	-0.0093324870965512	0.012972423473115	-0.719409685930505	0.471897	0.471897	chr12	51314204	0.3261527835970531	chr12:51314204:C:T
chr12:51314521	['T', 'C']	19959	8060.139881429111	994.2703881137784	-0.0131802631988094	0.0130518501350465	-1.0098386866562317	0.312585	0.312585	chr12	51314521	0.5050318662833372	chr12:51314521:T:C
chr12:51314540	['T', 'C']	19959	20535.704773869336	2733.763945204754	-0.0026826301729801	0.0101272112428157	-0.2648932769999413	0.791094	0.791094	chr12	51314540	0.10177190935212	chr12:51314540:T:C
chr12:51314753	['C', 'T']	19959	7616.85491853983	958.8840538108544	-0.0107957591624295	0.0130540224532887	-0.8270063270581987	0.408243	0.408243	chr12	51314753	0.3890812532231046	chr12:51314753:C:T
chr12:51314780	['C', 'T']	19959	5466.785397337622	657.5094449404193	-0.0158510060733252	0.0146164284154826	-1.0844650705869372	0.278172	0.278172	chr12	51314780	0.555686586987684	chr12:51314780:C:T
chr12:51314962	['T', 'TC']	19959	7354.054445002503	914.5996361705576	-0.0114930744855656	0.0130209165779067	-0.8826624774684916	0.377429	0.377429	chr12	51314962	0.4231647335931647	chr12:51314962:T:TC
chr12:51315378	['T', 'C']	19959	9045.45320172362	1346.047096645847	0.0149108579238471	0.0120734202784168	1.2350152301500423	0.216839	0.216839	chr12	51315378	0.6638626042298649	chr12:51315378:T:C
chr12:51315498	['T', 'C']	19959	3924.196612887063	443.4640997585165	-0.0192195179293184	0.0170692082497575	-1.125975947337304	0.260189	0.260189	chr12	51315498	0.5847110680368579	chr12:51315498:T:C
chr12:51315538	['G', 'A']	19959	7335.0	917.0199734027732	-0.0107110052503612	0.0130139907144117	-0.8230377203588944	0.410496	0.410496	chr12	51315538	0.3866910704236911	chr12:51315538:G:A
chr12:51316422	['T', 'G']	19959	29901.989024206887	3982.038626088835	-0.0105106893905687	0.0116719451356872	-0.9005088070909468	0.36786	0.36786	chr12	51316422	0.4343174334891221	chr12:51316422:T:G
chr12:51316561	['A', 'C']	19959	7346.840483111155	918.3829635640784	-0.0107053916166501	0.0130094338615736	-0.8228945033704321	0.410578	0.410578	chr12	51316561	0.3866043251421831	chr12:51316561:A:C
chr12:51317559	['C', 'T']	19959	998.2000501127536	198.90680963516704	0.0613662180728341	0.0323552574019153	1.896638228234324	0.0578901	0.0578901	chr12	51317559	1.2373957002274498	chr12:51317559:C:T
chr12:51317950	['C', 'T']	19959	7325.8352210083185	914.0409617382091	-0.0109376525249576	0.0130178590121274	-0.8402036398433934	0.400804	0.400804	chr12	51317950	0.3970679528861722	chr12:51317950:C:T
chr12:51318535	['T', 'C']	19959	12506.253194367891	1481.179092371878	-0.0200508453535495	0.0108656494527473	-1.845342557823802	0.0650025	0.0650025	chr12	51318535	1.1870699400444409	chr12:51318535:T:C
chr12:51319399	['T', 'C']	19959	8262.655925833125	1012.1681662921376	-0.0140281756342395	0.0124383810601941	-1.127813625129488	0.259412	0.259412	chr12	51319399	0.5860099379927166	chr12:51319399:T:C
chr12:51319646	['A', 'G']	19959	21503.386889846646	2823.3111885511225	-0.0062105036990895	0.0101323500573729	-0.6129381302386454	0.539924	0.539924	chr12	51319646	0.2676673674057608	chr12:51319646:A:G
chr12:51319802	['C', 'T']	19959	29671.486621906	3919.8893067173153	-0.0138377021484659	0.0115535579724674	-1.1977004989667812	0.231048	0.231048	chr12	51319802	0.6362977864732274	chr12:51319802:C:T
chr12:51320786	['T', 'A']	19959	17377.836090225566	2362.538120408093	0.0008403290012581	0.0102118799283266	0.0822893538854854	0.934417	0.934417	chr12	51320786	0.0294592689698693	chr12:51320786:T:A
chr12:51320935	['A', 'AC']	19959	19686.436314932733	2573.642773729114	-0.0068022818735069	0.0105656213071044	-0.6438127655524583	0.519704	0.519704	chr12	51320935	0.2842439405347653	chr12:51320935:A:AC
chr12:51321565	['G', 'A']	19959	21458.253499924736	2816.208547985813	-0.0067136323526849	0.0101488036350086	-0.6615195834044938	0.508287	0.508287	chr12	51321565	0.2938909977150876	chr12:51321565:G:A
chr12:51321897	['T', 'G']	19959	17371.611094407697	2367.078049580114	0.0013956980541522	0.0102092254513812	0.1367094948386527	0.891262	0.891262	chr12	51321897	0.0499946097362087	chr12:51321897:T:G
chr12:51322146	['ACT', 'A']	19959	4072.61214672279	453.8305083841562	-0.0202533603614305	0.0167908824586081	-1.206211788532131	0.22775	0.22775	chr12	51322146	0.6425416143549642	chr12:51322146:ACT:A
chr12:51322614	['T', 'G']	19959	17363.82977443609	2362.0081851919667	0.0008852612409116	0.0102118724986378	0.0866894138200123	0.930919	0.930919	chr12	51322614	0.0310881056818326	chr12:51322614:T:G
chr12:51323525	['C', 'G']	19959	7533.509797043347	931.46965284446	-0.0118434296360449	0.0128813502770365	-0.9194245464435592	0.357885	0.357885	chr12	51323525	0.4462565037719004	chr12:51323525:C:G
chr12:51325895	['A', 'G']	19959	27083.35694959415	3666.16668974042	-0.000181057853384	0.0108163061137859	-0.0167393425703139	0.986645	0.986645	chr12	51325895	0.0058390806375064	chr12:51325895:A:G
chr12:51327131	['C', 'T']	19959	1999.938239757205	284.59730568504347	0.0179629053594195	0.0234141645298503	0.767181136722555	0.442983	0.442983	chr12	51327131	0.3536129400249132	chr12:51327131:C:T
chr12:51327556	['C', 'T']	19959	849.0	80.75721914045543	-0.0472042869232436	0.034943566258257	-1.35087204821544	0.176752	0.176752	chr12	51327556	0.7526356633355913	chr12:51327556:C:T
chr12:51328121	['T', 'C']	19959	4406.662357185809	645.6171638916503	0.0155512872590196	0.0161585658391885	0.9624175445882694	0.335852	0.335852	chr12	51328121	0.4738520611322155	chr12:51328121:T:C
chr12:51328527	['C', 'T']	19959	20536.20243584603	2977.1037553446704	0.0220015357189302	0.0101109276271485	2.17601554775792	0.0295658	0.0295658	chr12	51328527	1.5292103652397115	chr12:51328527:C:T
chr12:51328625	['G', 'GT']	19959	4405.441449115599	645.2608241514986	0.0155928859451479	0.0161596871636506	0.9649249881657548	0.334594	0.334594	chr12	51328625	0.4754818511508353	chr12:51328625:G:GT
chr12:51328849	['G', 'A']	19959	5135.029115509897	541.3001021180464	-0.0302110291939062	0.0151523087355225	-1.993823497212716	0.0461849	0.0461849	chr12	51328849	1.335499992378789	chr12:51328849:G:A
chr12:51329344	['C', 'T']	19959	16006.633587403468	2315.665518498593	0.0161095818839211	0.0103344039972261	1.5588302807055934	0.119052	0.119052	chr12	51329344	0.9242633043190098	chr12:51329344:C:T
chr12:51329715	['T', 'C']	19959	4407.104039290368	648.3570855448232	0.0158504890885194	0.0161585419864582	0.9809356006131672	0.326636	0.326636	chr12	51329715	0.4859359514433876	chr12:51329715:T:C
chr12:51329814	['A', 'AG']	19959	5135.286458855367	542.5085908211141	-0.0299212862237622	0.0151530015376425	-1.974611178480573	0.0483261	0.0483261	chr12	51329814	1.3158182517641157	chr12:51329814:A:AG
chr12:51329943	['A', 'G']	19959	2936.0297213311947	248.74027371955071	-0.0435380505873674	0.0195775300433332	-2.223878624678368	0.0261678	0.0261678	chr12	51329943	1.5822327881748934	chr12:51329943:A:G
chr12:51330502	['T', 'C']	19959	5044.263656409742	521.4006893896985	-0.0311477845049051	0.0152659983272713	-2.040337214583765	0.0413299	0.0413299	chr12	51330502	1.3837356455167609	chr12:51330502:T:C
chr12:51331123	['TC', 'T']	19959	17954.04668467443	2314.2683995743605	-0.0117411753059905	0.0103693680962353	-1.132294195463382	0.257524	0.257524	chr12	51331123	0.5891822905767294	chr12:51331123:TC:T
chr12:51331852	['A', 'G']	19959	5044.263656409742	521.3878319366926	-0.0312954235392438	0.0152653320576912	-2.050097791582333	0.0403679	0.0403679	chr12	51331852	1.393963842666324	chr12:51331852:A:G
chr12:51332405	['C', 'CTG']	19959	17668.196571772256	2263.6252156957444	-0.0130457469149845	0.0102223658861391	-1.2761964363527287	0.201901	0.201901	chr12	51332405	0.694861530024135	chr12:51332405:C:CTG
chr12:51333040	['C', 'T']	19959	1980.793945165656	283.0661558813241	0.0180778448294181	0.0234081546135149	0.7722883383118413	0.439953	0.439953	chr12	51333040	0.3565937165385965	chr12:51333040:C:T
chr12:51333594	['T', 'C']	19959	5048.05842820603	523.7187253437553	-0.030957382708186	0.0152692703176666	-2.027430392162757	0.0426317	0.0426317	chr12	51333594	1.3702673488940678	chr12:51333594:T:C
chr12:51334680	['T', 'C']	19959	5061.833065810593	576.9164016822762	-0.0248281736551815	0.0151822627675998	-1.6353407944016602	0.101993	0.101993	chr12	51334680	0.9914296337841012	chr12:51334680:T:C
chr12:51335505	['T', 'C']	19959	14553.104049719326	1975.016846450896	-0.0002759034500115	0.0105477621509623	-0.0261575342772013	0.979132	0.979132	chr12	51335505	0.0091587555847828	chr12:51335505:T:C
chr12:51336517	['C', 'G']	19959	7531.754722653706	1167.7152506194118	0.0218466698017606	0.0129725641522183	1.6840672010108888	0.0921843	0.0921843	chr12	51336517	1.0353430377745612	chr12:51336517:C:G
chr12:51337143	['C', 'G']	19959	14517.819056688882	1977.322895122307	0.0004871982690516	0.0105503563907822	0.0461783707588619	0.963169	0.963169	chr12	51337143	0.0162975038121589	chr12:51337143:C:G
chr12:51337691	['CA', 'C']	19959	6590.934697562442	1077.563040152039	0.0300866203027217	0.0136970635985455	2.19657447643863	0.0280623	0.0280623	chr12	51337691	1.5518767368581572	chr12:51337691:CA:C
chr12:51338716	['G', 'A']	19959	13986.204480529244	1877.7104382511684	-0.0015102474344041	0.0106261196538135	-0.1421259578854998	0.886982	0.886982	chr12	51338716	0.0520851934489884	chr12:51338716:G:A
chr12:51339950	['G', 'A']	19959	7570.0	1168.2096476475435	0.0202089181307216	0.0129363978258235	1.5621750662600056	0.118263	0.118263	chr12	51339950	0.9271511083665064	chr12:51339950:G:A
chr12:51340167	['A', 'C']	19959	13785.453442918715	1853.1431089038	-0.0009542615674515	0.0106798023448993	-0.0893519876711289	0.928803	0.928803	chr12	51340167	0.0320763905117935	chr12:51340167:A:C
chr12:51341238	['A', 'T']	19959	15917.17744360902	2312.133228769685	0.0164099123572366	0.0103356173548969	1.587705097215292	0.112369	0.112369	chr12	51341238	0.9493534840147398	chr12:51341238:A:T
chr12:51343129	['A', 'C']	19959	16495.47940469032	2172.5189388110325	-0.0059238720845646	0.0103264898245631	-0.5736578629529875	0.566206	0.566206	chr12	51343129	0.2470255327930901	chr12:51343129:A:C
chr12:51343655	['G', 'A']	19959	1998.3003607937464	297.65716422714047	0.0246870366012383	0.0233046421888582	1.0593184139527834	0.289468	0.289468	chr12	51343655	0.5383994395066872	chr12:51343655:G:A
chr12:51343736	['G', 'T']	19959	4718.0	490.3164637478248	-0.0292598318374997	0.0157441105190482	-1.858462045353367	0.0631181	0.0631181	chr12	51343736	1.1998460828647814	chr12:51343736:G:T
chr12:51343778	['T', 'C']	19959	4735.0	486.1903443126288	-0.0305275037233748	0.0157230734695522	-1.9415735595519208	0.0522028	0.0522028	chr12	51343778	1.282306202133048	chr12:51343778:T:C
chr12:51343823	['G', 'A']	19959	7590.140859891761	1180.3392643265488	0.0219027200270842	0.0129151402884382	1.6958948596703816	0.0899214	0.0899214	chr12	51343823	1.046136940125309	chr12:51343823:G:A
chr12:51344464	['G', 'A']	19959	1999.1001603367072	296.2249996968939	0.0238404068269485	0.0232993533933974	1.0232218218426792	0.306215	0.306215	chr12	51344464	0.5139735391189107	chr12:51344464:G:A
chr12:51344922	['T', 'C']	19959	1576.7751596229975	166.75970442381592	-0.0220935183548404	0.0262894179319543	-0.8403958738084549	0.400697	0.400697	chr12	51344922	0.3971839090979291	chr12:51344922:T:C
chr12:51345038	['C', 'T']	19959	9059.631296676858	982.1918215712632	-0.0314056212083265	0.0120717986656785	-2.6015693334594903	0.00928669	0.00928669	chr12	51345038	2.032139051440923	chr12:51345038:C:T
chr12:51345687	['T', 'C']	19959	9085.82089701829	991.0398639851312	-0.0305418769183995	0.012050074527933	-2.534579918788137	0.0112658	0.0112658	chr12	51345687	1.9482379629948072	chr12:51345687:T:C
chr12:51346623	['CATAA', 'C']	19959	14805.540672260451	1879.760521785843	-0.0115768560275676	0.0105319648500605	-1.0992114189880786	0.271689	0.271689	chr12	51346623	0.565927944710592	chr12:51346623:CATAA:C
chr12:51347038	['T', 'C']	19959	2015.7069466720127	300.3937771932441	0.0241799083560827	0.0231992379677818	1.0422716638220124	0.297298	0.297298	chr12	51347038	0.5268080123957531	chr12:51347038:T:C
chr12:51347418	['G', 'A']	19959	14842.974693059385	1879.2939401624888	-0.0117147421635944	0.0105203280337286	-1.1135339246111375	0.265493	0.265493	chr12	51347418	0.575946925058784	chr12:51347418:G:A
chr12:51347833	['T', 'A']	19959	1349.352123978133	137.19352230581964	-0.0255125681606365	0.0282506339372297	-0.9030794925637092	0.366495	0.366495	chr12	51347833	0.4359319459538815	chr12:51347833:T:A
chr12:51347895	['C', 'T']	19959	8869.55410625596	967.0389821237446	-0.0308106782730049	0.0121656336323522	-2.532599550842096	0.0113296	0.0113296	chr12	51347895	1.9457854229573743	chr12:51347895:C:T
chr12:51348127	['C', 'T']	19959	4161.834076672512	494.7668024112652	-0.0211684591723916	0.016500983487148	-1.282860454280131	0.199556	0.199556	chr12	51348127	0.6999352098608271	chr12:51348127:C:T
chr12:51349164	['G', 'T']	19959	4595.460490053615	453.9261754425394	-0.0333944006697991	0.0159145006303403	-2.0983630869406067	0.0358856	0.0358856	chr12	51349164	1.4450797880547464	chr12:51349164:G:T
chr12:51350524	['T', 'C']	19959	18799.883850278096	2675.5433791485566	0.0120296184505581	0.0101384094359816	1.1865390253292134	0.235424	0.235424	chr12	51350524	0.628149265637595	chr12:51350524:T:C
chr12:51350623	['T', 'C']	19959	10142.540843941064	1157.570448402639	-0.0228721555350579	0.0117044333010515	-1.9541446344952944	0.0506981	0.0506981	chr12	51350623	1.2950083163072472	chr12:51350623:T:C
chr12:51351083	['C', 'T']	19959	7587.760334719647	799.8071936700732	-0.0312881233883075	0.0128982301499206	-2.4257687314177794	0.0152848	0.0152848	chr12	51351083	1.8157402395983209	chr12:51351083:C:T
chr12:51351694	['G', 'C']	19959	4865.24376189999	488.4874823607293	-0.0302603879493332	0.0155300264801061	-1.9485084579924337	0.0513682	0.0513682	chr12	51351694	1.2893056521803468	chr12:51351694:G:C
chr12:51352480	['G', 'A']	19959	12788.562966675016	1635.8702523809982	-0.0078746284925416	0.0107665409118524	-0.7313981860109542	0.464545	0.464545	chr12	51352480	0.3329722099693972	chr12:51352480:G:A
chr12:51352910	['T', 'G']	19959	14291.012129109862	2064.572786837573	0.0114699066084929	0.0105122081573054	1.091103451991858	0.275241	0.275241	chr12	51352910	0.5602868729529051	chr12:51352910:T:G
chr12:51354130	['G', 'A']	19959	2348.1176470588234	234.20385315762343	-0.0350475657632817	0.0215254532033005	-1.628191770564335	0.1035	0.1035	chr12	51354130	0.9850596502070634	chr12:51354130:G:A
chr12:51354542	['G', 'A']	19959	26657.0	3546.776807053387	-0.0059854946300349	0.0107126459154073	-0.558731678177319	0.576351	0.576351	chr12	51354542	0.2393129489791336	chr12:51354542:G:A
chr12:51354929	['TTGAGCTCAGCATGG', 'T']	19959	8996.803056877976	1219.0634114728318	-0.0004542103864964	0.012138297100416	-0.0374196135371339	0.970151	0.970151	chr12	51354929	0.0131606643286069	chr12:51354929:TTGAGCTCAGCATGG:T
chr12:51356771	['TTAAAA', 'T']	19959	6243.066329088539	923.7075506525102	0.0193978433885437	0.0139078760370019	1.3947380129744964	0.16311	0.16311	chr12	51356771	0.7875194122786268	chr12:51356771:TTAAAA:T
chr12:51357737	['G', 'A']	19959	13133.316029463344	1815.1178647893864	0.0056863898644069	0.0107131309653651	0.5307869270702139	0.595572	0.595572	chr12	51357737	0.2250657281988027	chr12:51357737:G:A
chr12:51358836	['A', 'G']	19959	10222.097238233671	1326.64327234777	-0.0068863085598007	0.0116257261713729	-0.5923336278775914	0.553634	0.553634	chr12	51358836	0.2567772466601006	chr12:51358836:A:G
chr12:51359113	['G', 'A']	19959	23676.931392202063	3249.2701353854723	0.0047546998421612	0.0102454054980299	0.4640811769798194	0.642595	0.642595	chr12	51359113	0.1920626579952968	chr12:51359113:G:A
chr12:51359868	['G', 'A']	19959	11960.59925844273	1671.0741316271396	0.0071024411887675	0.0110107265736996	0.6450474581516297	0.518904	0.518904	chr12	51359868	0.2849129815092893	chr12:51359868:G:A
chr12:51360295	['C', 'T']	19959	12033.426165413532	1680.814085511743	0.0071385150844946	0.0109997029152022	0.6489734440580956	0.516363	0.516363	chr12	51360295	0.2870448846696087	chr12:51360295:C:T
chr12:51360586	['A', 'G']	19959	16206.623991581902	2283.535751059751	0.0081565760358397	0.0103026464510824	0.7916971697095085	0.428547	0.428547	chr12	51360586	0.368001540785601	chr12:51360586:A:G
chr12:51360845	['A', 'G']	19959	4134.242820628478	645.0328301468141	0.0220360754664333	0.01663627085262	1.3245802296470175	0.185326	0.185326	chr12	51360845	0.7320636477916236	chr12:51360845:A:G
chr12:51361509	['G', 'A']	19959	19523.97820422888	2708.58699887192	0.0057385083537254	0.0101049551943311	0.567890529286533	0.570116	0.570116	chr12	51361509	0.2440367705829517	chr12:51361509:G:A
chr12:51362006	['T', 'C']	19959	32359.48519168128	4477.838084410974	0.0146842838295459	0.0129068574810492	1.1377117823689096	0.255255	0.255255	chr12	51362006	0.5930257420867262	chr12:51362006:T:C
chr12:51362112	['G', 'A']	19959	17086.712181189556	2399.1143626917446	0.0088738954644557	0.0102272530746709	0.8676714460535906	0.385585	0.385585	chr12	51362112	0.4138798693333629	chr12:51362112:G:A
chr12:51362434	['G', 'A']	19959	13726.126296797473	1910.4985678155065	0.0055589301924086	0.0106560854389787	0.5216671942282615	0.601908	0.601908	chr12	51362434	0.220469884399473	chr12:51362434:G:A
chr12:51362485	['T', 'C']	19959	4007.803207216237	613.553998544424	0.0180201046193389	0.0168758991680718	1.0678011547634632	0.285623	0.285623	chr12	51362485	0.5442068236084109	chr12:51362485:T:C
chr12:51366074	['T', 'C']	19959	2628.1316765206934	365.3521690899662	0.0027648552416094	0.020196023730643	0.1369009701357409	0.89111	0.89111	chr12	51366074	0.0500686826698155	chr12:51366074:T:C
chr12:51366371	['G', 'A']	19959	844.0	138.05932832525824	0.017887050581835	0.0351435507975654	0.5089710679739887	0.610778	0.610778	chr12	51366371	0.2141166144621688	chr12:51366371:G:A
chr12:51366543	['C', 'T']	19959	33536.68027858503	4575.033350885733	0.0052298445837434	0.0137667648471935	0.3798891491060506	0.704032	0.704032	chr12	51366543	0.1524076006482572	chr12:51366543:C:T
chr12:51367448	['A', 'G']	19959	32487.25539910808	4422.108250007886	0.0028656660686045	0.0129366157198365	0.2215158995725954	0.824693	0.824693	chr12	51367448	0.0837076917158497	chr12:51367448:A:G
chr12:51368233	['C', 'CA']	19959	3898.781358055625	610.3376724282904	0.0247855156720448	0.0171054348677266	1.448984832230629	0.147358	0.147358	chr12	51368233	0.8316262815205854	chr12:51368233:C:CA
chr12:51368738	['CAGGTG', 'C']	19959	26542.319368579305	3601.127899266347	0.0004955245704191	0.0107158748253829	0.0462421014143772	0.963118	0.963118	chr12	51368738	0.0163205004046524	chr12:51368738:CAGGTG:C
chr12:51368830	['A', 'G']	19959	26477.65320438944	3594.127608801687	0.000997351206167	0.0107006798061595	0.0932044715133858	0.925742	0.925742	chr12	51368830	0.0335100323121329	chr12:51368830:A:G
chr12:51370362	['C', 'T']	19959	27331.21620808901	3721.65133722636	0.0020114880450206	0.0108641982087925	0.1851483198633803	0.853115	0.853115	chr12	51370362	0.0689924219402751	chr12:51370362:C:T
chr12:51371170	['G', 'A']	19959	1125.3382949932345	137.30753683521274	-0.004627943682344	0.0307245477795958	-0.150626909647063	0.880272	0.880272	chr12	51371170	0.05538311211497	chr12:51371170:G:A
chr12:51371193	['T', 'C']	19959	32795.858968576154	4534.181408068905	0.0144651563531217	0.0131724788401324	1.0981347192641473	0.272159	0.272159	chr12	51371193	0.5651772994666612	chr12:51371193:T:C
chr12:51371233	['A', 'G']	19959	29506.30511278196	4119.113911720154	0.0142630603674369	0.0115119780795541	1.238975636408555	0.215369	0.215369	chr12	51371233	0.6668168084559909	chr12:51371233:A:G
chr12:51372735	['G', 'C']	19959	3672.18398637138	605.4471327089794	0.0332593451843732	0.0175528848012074	1.8948079225179768	0.0581323	0.0581323	chr12	51372735	1.2355824938757491	chr12:51372735:G:C
chr12:51373403	['G', 'A']	19959	12011.610885581114	1548.6256690829086	-0.008265482779595	0.0111142659748639	-0.7436822906963295	0.457077	0.457077	chr12	51373403	0.3400106317502576	chr12:51373403:G:A
chr12:51374488	['C', 'T']	19959	8560.857844365386	1351.2188238476217	0.0243717380414182	0.0122973276465591	1.9818727077860323	0.0475072	0.0475072	chr12	51374488	1.323240565463428	chr12:51374488:C:T
chr12:51374813	['G', 'A']	19959	13099.312622137595	1678.6214330965934	-0.0094035204526498	0.0108010668581927	-0.8706103365629178	0.383977	0.383977	chr12	51374813	0.4156947888414241	chr12:51374813:G:A
chr12:51374880	['G', 'A']	19959	27703.32807096677	3742.508993619045	-0.0015265984346091	0.011004921064323	-0.1387196169501126	0.889673	0.889673	chr12	51374880	0.0507695893001631	chr12:51374880:G:A
chr12:51375627	['G', 'A']	19959	2740.001356238696	318.29068580879994	-0.0225136810089683	0.0200970574320042	-1.1202476325273178	0.262622	0.262622	chr12	51375627	0.5806688956174513	chr12:51375627:G:A
chr12:51375989	['C', 'T']	19959	29117.37657847264	4001.285415417393	0.0074056998616117	0.0113993117608133	0.6496620161815231	0.515918	0.515918	chr12	51375989	0.2874193196469423	chr12:51375989:C:T
chr12:51377256	['T', 'C']	19959	1801.270745640409	223.887848807086	-0.0101550111654284	0.0243527258868387	-0.4169968985244777	0.676685	0.676685	chr12	51377256	0.169613450366583	chr12:51377256:T:C
chr12:51380514	['T', 'C']	19959	13283.996692723997	1769.7397788938283	0.004468320350443	0.0106855571459694	0.4181644709212484	0.675831	0.675831	chr12	51380514	0.1701618912528048	chr12:51380514:T:C
chr12:51380703	['G', 'A']	19959	26684.03248120301	3677.81917742069	0.0067227036695693	0.0107732224689124	0.6240197572238572	0.532622	0.532622	chr12	51380703	0.2735808989536399	chr12:51380703:G:A
chr12:51380911	['C', 'T']	19959	18840.831930246542	2712.4777336062843	0.0091443098744697	0.0101722225455157	0.898949057942195	0.368691	0.368691	chr12	51380911	0.4333374636904475	chr12:51380911:C:T
chr12:51380981	['G', 'A']	19959	755.1134996993385	118.91281426004484	0.0088340626826183	0.0368313809954721	0.2398515191082402	0.810448	0.810448	chr12	51380981	0.0912748451430902	chr12:51380981:G:A
chr12:51381441	['C', 'T']	19959	6896.691085834544	955.601401661508	0.0030240769144857	0.0133752505674905	0.2260949728923977	0.82113	0.82113	chr12	51381441	0.0855880806232892	chr12:51381441:C:T
chr12:51381492	['C', 'T']	19959	15021.020750839554	2081.824783262876	0.007966631198548	0.0104829391007656	0.7599616025591671	0.447287	0.447287	chr12	51381492	0.3494137240279006	chr12:51381492:C:T
chr12:51382710	['A', 'C']	19959	7208.083433553818	880.3455916871111	-0.0120236116512482	0.0133139522638122	-0.9030835782646424	0.366492	0.366492	chr12	51382710	0.4359355009512982	chr12:51382710:A:C
chr12:51382941	['C', 'T']	19959	11643.750150330729	1497.1164981579386	-0.0092014370796432	0.011237195753555	-0.8188374823613995	0.412889	0.412889	chr12	51382941	0.3841666872462397	chr12:51382941:C:T
chr12:51383344	['G', 'A']	19959	18777.8224594107	2446.4455756726143	-0.0083621833198181	0.0101003192685695	-0.8279127716130597	0.40773	0.40773	chr12	51383344	0.3896273328080177	chr12:51383344:G:A
chr12:51383851	['C', 'T']	19959	17961.399488798677	2416.616317569298	-0.0011737508005861	0.0101885678435931	-0.1152027270765261	0.908286	0.908286	chr12	51383851	0.0417773798219721	chr12:51383851:C:T
chr12:51384217	['G', 'C']	19959	4985.0	831.4258990065616	0.0311707062790026	0.0152042104691904	2.050136463328128	0.0403642	0.0403642	chr12	51384217	1.3940036506134517	chr12:51384217:G:C
chr12:51384529	['TA', 'T']	19959	10290.12450503734	1376.3309634079878	-0.0070265896062733	0.0115568581818234	-0.6080017160135028	0.543193	0.543193	chr12	51384529	0.2650458353419905	chr12:51384529:TA:T
chr12:51384561	['A', 'T']	19959	4558.827276828229	662.2479721296953	0.0106869147200128	0.0159414647152631	0.670384742612806	0.50262	0.50262	chr12	51384561	0.2987602341739571	chr12:51384561:A:T
chr12:51384823	['T', 'C']	19959	3665.959211318481	609.8438243047151	0.0377275666633245	0.0174765405871625	2.158754844825373	0.0308811	0.0308811	chr12	51384823	1.5103072382773115	chr12:51384823:T:C
chr12:51385537	['C', 'T']	19959	37052.56930246543	5051.941725492088	0.012405135594237	0.0196461877117889	0.6314271133016396	0.527769	0.527769	chr12	51385537	0.2775561228774861	chr12:51385537:C:T
chr12:51385760	['AG', 'A']	19959	8497.386131167268	1176.393321925647	0.0077791042378259	0.0124253001276292	0.6260697253121581	0.531276	0.531276	chr12	51385760	0.2746798025788555	chr12:51385760:AG:A
chr12:51386852	['C', 'T']	19959	3369.506464221287	493.325307795392	0.0234062435489497	0.0184056245077294	1.2716897239276062	0.203498	0.203498	chr12	51386852	0.6914398547101719	chr12:51386852:C:T
chr12:51387970	['C', 'T']	19959	3647.182733740856	410.6719118490115	-0.0193893400782937	0.0175642454856038	-1.103909649531246	0.269646	0.269646	chr12	51387970	0.5692060177671128	chr12:51387970:C:T
chr12:51389636	['T', 'A']	19959	3492.349952397655	519.0242630397412	0.0262086174545297	0.0181288383641838	1.4456865314828276	0.148281	0.148281	chr12	51389636	0.8289144937713013	chr12:51389636:T:A
chr12:51390079	['G', 'A']	19959	8537.259935768769	1180.6695144775188	6.594819415672589e-05	0.0123162017438955	0.0053545886571249	0.995728	0.995728	chr12	51390079	0.0018592802830845	chr12:51390079:G:A
chr12:51390168	['T', 'C']	19959	3810.05360868876	459.1350197617374	-0.0097441839466695	0.0179317739664658	-0.5434032329925716	0.586858	0.586858	chr12	51390168	0.2314669707742673	chr12:51390168:T:C
chr12:51390218	['A', 'T']	19959	8968.017939112446	1247.172883225739	0.0004832237865321	0.0124955722831784	0.038671601074457	0.969153	0.969153	chr12	51390218	0.0136076555493758	chr12:51390218:A:T
chr12:51390724	['GCA', 'G']	19959	14804.450458577658	2157.9061789293896	0.016279083504695	0.0104263890944607	1.5613347398807105	0.118461	0.118461	chr12	51390724	0.9264246055406872	chr12:51390724:GCA:G
chr12:51391761	['T', 'C']	19959	34449.45202184697	4604.435621097845	-0.0078258567941539	0.0147722879685422	-0.5297660599914675	0.59628	0.59628	chr12	51391761	0.2245497572068423	chr12:51391761:T:C
chr12:51392009	['G', 'A']	19959	34425.449616675854	4604.910993167626	-0.0070564862488753	0.0147462540140045	-0.4785273766594387	0.63228	0.63228	chr12	51392009	0.1990905553795869	chr12:51392009:G:A
chr12:51392105	['G', 'A']	19959	3557.178224270969	430.7280406040308	-0.0088746436807909	0.017811074601314	-0.4982654825406362	0.618302	0.618302	chr12	51392105	0.2087993487015791	chr12:51392105:G:A
chr12:51392402	['T', 'C']	19959	16908.31867856426	2430.014126687437	0.0138913163435737	0.0101565295186948	1.367722736196883	0.171414	0.171414	chr12	51392402	0.7659537105665715	chr12:51392402:T:C
chr12:51394035	['C', 'T']	19959	23375.342336022448	3048.519574994714	-0.0058787448080323	0.0101971084540017	-0.5765109623527966	0.564276	0.564276	chr12	51394035	0.2485084209141186	chr12:51394035:C:T
chr12:51394556	['T', 'C']	19959	24945.49902270336	3220.027380834445	-0.010563929272667	0.0103753993949628	-1.0181708549740989	0.308609	0.308609	chr12	51394556	0.5105914127079244	chr12:51394556:T:C
chr12:51394964	['G', 'A']	19959	9986.501052315094	1439.7185875188572	0.0082873820008092	0.0115896567561664	0.715067078789876	0.474576	0.474576	chr12	51394964	0.3236942284682712	chr12:51394964:G:A
chr12:51395688	['T', 'A']	19959	35899.0	4797.77985742012	-0.0119520125863442	0.0168338259116105	-0.7099997736165728	0.477713	0.477713	chr12	51395688	0.3208329401036168	chr12:51395688:T:A
chr12:51396747	['A', 'G']	19959	35909.79917827438	4803.497963368049	-0.0102588277411785	0.0168453182251788	-0.6090017181061391	0.54253	0.54253	chr12	51396747	0.2655762418587396	chr12:51396747:A:G
chr12:51398102	['T', 'G']	19959	35922.39942874324	4795.048021721359	-0.013437765424028	0.0168680606132465	-0.7966396215979534	0.42567	0.42567	chr12	51398102	0.370926956573072	chr12:51398102:T:G
chr12:51398561	['C', 'A']	19959	10026.00466001904	1433.2697032587166	0.006360885755287	0.0115849499345037	0.5490645873524477	0.582967	0.582967	chr12	51398561	0.2343560286432719	chr12:51398561:C:A
chr12:51398941	['G', 'T']	19959	15181.324378508423	2137.232339004673	0.0111554282686784	0.01033067172481	1.0798357130918876	0.280228	0.280228	chr12	51398941	0.5524884727691755	chr12:51398941:G:T
chr12:51399447	['T', 'C']	19959	35922.599639224325	4798.684476996637	-0.0126043396321981	0.0168775741401119	-0.7468099104504649	0.455187	0.455187	chr12	51399447	0.3418101497520132	chr12:51399447:T:C
chr12:51399808	['G', 'C']	19959	35918.799629221365	4796.721829819965	-0.0129362890534158	0.0168670311409912	-0.7669570860029616	0.443116	0.443116	chr12	51399808	0.3534825682119963	chr12:51399808:G:C
chr12:51400037	['G', 'A']	19959	24976.759823576576	3259.6894413700616	-0.0070263615894412	0.0103811448787259	-0.6768387949040511	0.498516	0.498516	chr12	51400037	0.3023208983348753	chr12:51400037:G:A
chr12:51400259	['A', 'G']	19959	24984.51075026312	3262.5849268305724	-0.0067919548570534	0.0103800867401169	-0.6543254432358346	0.51291	0.51291	chr12	51400259	0.2899588335868445	chr12:51400259:A:G
chr12:51400590	['ACC', 'A']	19959	9813.25845459107	1461.7554692888905	0.0134352374696221	0.0116799475300204	1.1502823480234028	0.250041	0.250041	chr12	51400590	0.6019887728726839	chr12:51400590:ACC:A
chr12:51400902	['G', 'A']	19959	1029.6628117457772	131.44044316174802	-0.0057892181159158	0.0319146438191383	-0.1813969207591212	0.856058	0.856058	chr12	51400902	0.0674968098244582	chr12:51400902:G:A
chr12:51401839	['A', 'G']	19959	3276.267897456478	466.59470209623913	0.0208296377482904	0.0186282650231577	1.1181737924812645	0.263506	0.263506	chr12	51401839	0.5792094915056103	chr12:51401839:A:G
chr12:51402841	['C', 'G']	19959	4109.411785338478	552.7117967923267	0.0003921546351276	0.0166548722052649	0.0235459408090629	0.981215	0.981215	chr12	51402841	0.0082358212815561	chr12:51402841:C:G
chr12:51402848	['G', 'A']	19959	6690.681770337325	907.8569271168768	-0.003912843768639	0.0134673975801903	-0.2905419362085671	0.771405	0.771405	chr12	51402848	0.1127175505031995	chr12:51402848:G:A
chr12:51403105	['ATTAGGTAATAGGTATAAACTGCTCAGAACAGTGCTCAGAACATAATAAATGC', 'A']	19959	3276.133861425849	464.96893018326	0.0209268538211557	0.0186132702411389	1.124297533428773	0.2609	0.2609	chr12	51403105	0.5835259208997792	chr12:51403105:ATTAGGTAATAGGTATAAACTGCTCAGAACAGTGCTCAGAACATAATAAATGC:A
chr12:51403575	['A', 'G']	19959	6647.999248346363	894.8554948261149	-0.0044348119018359	0.013513151351829	-0.3281848760789395	0.742775	0.742775	chr12	51403575	0.1291427219822864	chr12:51403575:A:G
chr12:51405576	['T', 'G']	19959	15573.681701999696	2136.7737378145107	0.0007694580757791	0.0103525865478533	0.0743252009748886	0.940752	0.940752	chr12	51405576	0.0265248497149377	chr12:51405576:T:G
chr12:51406108	['A', 'G']	19959	15274.061087446751	2059.9759074128187	-0.0048791920630088	0.0103690139500445	-0.4705550678700664	0.637964	0.637964	chr12	51406108	0.1952038276149924	chr12:51406108:A:G
chr12:51406184	['A', 'C']	19959	16774.680913965025	2193.1552112446343	-0.0004675860876235	0.0102149366871715	-0.0457747416301394	0.96349	0.96349	chr12	51406184	0.0161527884992978	chr12:51406184:A:C
chr12:51406566	['A', 'G']	19959	8672.303517739027	1255.5522476957285	0.0073397897227205	0.0121733654499388	0.6029384193635117	0.546557	0.546557	chr12	51406566	0.2623645391221557	chr12:51406566:A:G
chr12:51406727	['C', 'T']	19959	14922.242934455802	1979.5011588436864	0.0006819461265643	0.010439487476157	0.0653237171002789	0.947917	0.947917	chr12	51406727	0.0232296879995629	chr12:51406727:C:T
chr12:51407559	['G', 'A']	19959	16669.846431435442	2291.8034850007093	0.0046612666297589	0.01025323662068	0.4546141674286055	0.649392	0.649392	chr12	51407559	0.187493065844381	chr12:51407559:G:A
chr12:51408332	['T', 'C']	19959	3498.217290776578	450.3163824814488	-0.0051587340636347	0.0178561677698135	-0.2889048831830373	0.772657	0.772657	chr12	51408332	0.1120132564910324	chr12:51408332:T:C
chr12:51408489	['G', 'A']	19959	3487.1747169055016	446.7223818438796	-0.0058348030210842	0.0178507307240536	-0.3268663401673478	0.743772	0.743772	chr12	51408489	0.1285601750956028	chr12:51408489:G:A
chr12:51408506	['G', 'A']	19959	12694.54412427963	1790.7406774585788	0.0078306759740178	0.0108336305740814	0.722811796144501	0.469804	0.469804	chr12	51408506	0.3280832898774162	chr12:51408506:G:A
chr12:51408684	['G', 'T']	19959	12666.903938665064	1793.359666732404	0.0088263779383695	0.0108380680751673	0.8143866487232063	0.415433	0.415433	chr12	51408684	0.3814990081652279	chr12:51408684:G:T
chr12:51408872	['C', 'T']	19959	26906.392332748685	3554.132842946128	-0.0127516474961021	0.0107761179817649	-1.1833247852037372	0.236695	0.236695	chr12	51408872	0.6258109161112413	chr12:51408872:C:T
chr12:51409326	['A', 'C']	19959	14602.658163776689	1861.019137556116	-0.0146107309919327	0.0105427450928054	-1.385856421958205	0.165806	0.165806	chr12	51409326	0.7803997577438659	chr12:51409326:A:C
chr12:51409480	['T', 'C']	19959	26971.892312324344	3559.103882261627	-0.0131698360971936	0.0107832477315316	-1.221323707391356	0.221978	0.221978	chr12	51409480	0.6536900658739256	chr12:51409480:T:C
chr12:51411413	['C', 'T']	19959	3457.6774533413623	441.4358437586046	-0.0065067418982203	0.017908850619876	-0.3633254884039757	0.716366	0.716366	chr12	51411413	0.1448650347196975	chr12:51411413:C:T
chr12:51412588	['C', 'T']	19959	12856.932501503308	1821.1455351814768	0.0086166624595931	0.0108611881571937	0.7933443684875334	0.427587	0.427587	chr12	51412588	0.3689755071912516	chr12:51412588:C:T
chr12:51413598	['G', 'A']	19959	10742.229288828748	1436.3766747377667	-4.400566238994881e-05	0.0114402890933249	-0.0038465516064296	0.996931	0.996931	chr12	51413598	0.0013348992171788	chr12:51413598:G:A
chr12:51413768	['C', 'T']	19959	3808.190800681431	534.4682022129437	0.0078740317880402	0.0171626516568184	0.4587887667644865	0.646391	0.646391	chr12	51413768	0.1895046990737362	chr12:51413768:C:T
chr12:51414443	['G', 'A']	19959	593.1188674517665	104.58383081822696	0.0587366877764593	0.0418662555799918	1.4029601396818006	0.160644	0.160644	chr12	51414443	0.7941354905640852	chr12:51414443:G:A
chr12:51414711	['G', 'A']	19959	28334.6785767978	3832.915803961636	0.0018581553167425	0.01113381028023	0.1668930285296833	0.867456	0.867456	chr12	51414711	0.0617525447121061	chr12:51414711:G:A
chr12:51414933	['G', 'A']	19959	3808.190800681431	533.8415682149266	0.0077062932325749	0.0171626495213875	0.4490153587866297	0.653425	0.653425	chr12	51414933	0.1848042534627486	chr12:51414933:G:A
chr12:51414997	['C', 'T']	19959	10752.693695499647	1439.1653292072117	-6.061709937978142e-05	0.0114346166833085	-0.005301192078285	0.99577	0.99577	chr12	51414997	0.0018409620440075	chr12:51414997:C:T
chr12:51417283	['C', 'T']	19959	10763.157053370083	1433.718356988825	-0.0010146754100822	0.0114316622600038	-0.0887600934146175	0.929273	0.929273	chr12	51417283	0.0318566810802655	chr12:51417283:C:T
chr12:51417563	['A', 'G']	19959	35904.78283106854	4839.757007291595	-0.0067156560872409	0.0167598850561858	-0.4006982186767604	0.688647	0.688647	chr12	51417563	0.1620033401209155	chr12:51417563:A:G
chr12:51417586	['T', 'C']	19959	35886.990177408035	4835.910990752052	-0.0059524097969694	0.0166776709442817	-0.3569089363170559	0.721164	0.721164	chr12	51417586	0.1419659610838233	chr12:51417586:T:C
chr12:51417621	['G', 'A']	19959	3388.0	413.8414788107724	-0.0111823528761376	0.0180975798589987	-0.6178921691884328	0.536653	0.536653	chr12	51417621	0.2703064385017786	chr12:51417621:G:A
chr12:51418742	['G', 'A']	19959	866.0433911213548	118.12401435846044	0.0074127233266846	0.0346175474445702	0.2141319612128487	0.830446	0.830446	chr12	51418742	0.0806886024232907	chr12:51418742:G:A
chr12:51419771	['T', 'A']	19959	2041.3068250150327	286.7923844403559	0.0084288299322452	0.0229091806830629	0.3679236743056809	0.712934	0.712934	chr12	51419771	0.1469506731811305	chr12:51419771:T:A
chr12:51420252	['A', 'G']	19959	35891.19298421449	4841.408071991657	-0.0047425080449359	0.0166741667283499	-0.2844224915223241	0.77609	0.77609	chr12	51420252	0.110087912457105	chr12:51420252:A:G
chr12:51420611	['T', 'C']	19959	35883.0	4835.32049678731	-0.0059850807774593	0.016661374638296	-0.3592189064462144	0.719435	0.719435	chr12	51420611	0.1430084378865393	chr12:51420611:T:C
chr12:51420636	['C', 'T']	19959	2666.0	391.5493608305811	0.0093177895417965	0.0204434801166309	0.4557829434439832	0.648551	0.648551	chr12	51420636	0.1880558666921758	chr12:51420636:C:T
chr12:51421918	['T', 'C']	19959	35884.0	4836.057969672324	-0.0058669397104665	0.0166626192408939	-0.3521018890036028	0.724766	0.724766	chr12	51421918	0.1398021883427342	chr12:51421918:T:C
chr12:51422002	['C', 'T']	19959	16142.470252117691	2244.2763417983847	0.0060707845866282	0.0102644469847544	0.5914380575636455	0.554234	0.554234	chr12	51422002	0.2563068355378035	chr12:51422002:C:T
chr12:51422356	['A', 'G']	19959	35874.594828882095	4832.735990026798	-0.0066570267652971	0.0166415791979812	-0.4000237409022245	0.689143	0.689143	chr12	51422356	0.1616906508542936	chr12:51422356:A:G
chr12:51422946	['C', 'T']	19959	35867.0	4830.999629210267	-0.0063719072348571	0.0166398963329942	-0.3829295031257316	0.701776	0.701776	chr12	51422946	0.1538014882804767	chr12:51422946:C:T
chr12:51423751	['C', 'T']	19959	35900.79872732739	4825.588637787412	-0.0089602035331014	0.0166983894194833	-0.5365908835882598	0.591556	0.591556	chr12	51423751	0.2280041363449377	chr12:51423751:C:T
chr12:51424208	['A', 'G']	19959	35897.395670475045	4828.214651614221	-0.0082381162940189	0.0166948631685544	-0.4934521601552174	0.621699	0.621699	chr12	51424208	0.2064198311919715	chr12:51424208:A:G
chr12:51424308	['G', 'A']	19959	35899.38925367149	4822.149443757654	-0.0097848997664196	0.0167033904567204	-0.5858032111368638	0.558014	0.558014	chr12	51424308	0.2533549049217868	chr12:51424308:G:A
chr12:51424356	['C', 'T']	19959	4169.880300751879	521.1679599499072	-0.0075920488217817	0.0164327334900818	-0.4620076645412627	0.644081	0.644081	chr12	51424356	0.1910595120797098	chr12:51424356:C:T
chr12:51424518	['G', 'A']	19959	11017.20796792784	1615.2967275571652	0.0147703711377555	0.0112941305623748	1.3077917823051664	0.190959	0.190959	chr12	51424518	0.7190598682766425	chr12:51424518:G:A
chr12:51426170	['G', 'A']	19959	35637.35658448587	4814.748398582833	-0.0018696934782584	0.0162135633456449	-0.1153166295650047	0.908195	0.908195	chr12	51426170	0.0418208934044277	chr12:51426170:G:A
chr12:51427026	['T', 'C']	19959	24756.12453624788	3212.9119038859394	-0.0135984753081513	0.0104561717746257	-1.3005214146492043	0.193437	0.193437	chr12	51427026	0.7134604518717897	chr12:51427026:T:C
chr12:51428259	['C', 'G']	19959	1257.188965724594	164.9312660974899	0.0055275676100984	0.0289047685069086	0.191233761611939	0.848344	0.848344	chr12	51428259	0.0714280074040358	chr12:51428259:C:G
chr12:51428591	['A', 'T']	19959	1257.1259708373	164.88006438673293	0.0055567250761731	0.028904739906142	0.1922426942507236	0.847554	0.847554	chr12	51428591	0.0718326221456303	chr12:51428591:A:T
chr12:51428660	['A', 'G']	19959	2075.5199458755133	285.19567086173964	0.0045660733519886	0.0227266403024371	0.2009128182267667	0.840769	0.840769	chr12	51428660	0.0753233095596613	chr12:51428660:A:G
chr12:51429584	['C', 'T']	19959	16098.226259082934	2257.272668715744	0.0102148757539479	0.0102477900482545	0.9967881568463366	0.318879	0.318879	chr12	51429584	0.4963740805827586	chr12:51429584:C:T
chr12:51430583	['A', 'G']	19959	35806.97013130199	4839.033051136086	-0.0026339107667713	0.0165176433352164	-0.1594604456167019	0.873308	0.873308	chr12	51430583	0.0588325614378377	chr12:51430583:A:G
chr12:51430640	['C', 'T']	19959	35805.55768845229	4838.128921401391	-0.0026501624724263	0.0165164437886343	-0.1604559980551061	0.872524	0.872524	chr12	51430640	0.0592226183238383	chr12:51430640:C:T
chr12:51430653	['G', 'A']	19959	35782.75687866486	4833.71272788191	-0.0029518589322974	0.0164824593807386	-0.1790909271553859	0.857868	0.857868	chr12	51430653	0.0665795318270788	chr12:51430653:G:A
chr12:51433335	['C', 'T']	19959	23303.5027059531	3106.854021261883	-0.0050197994270906	0.0102361537241065	-0.4903989879781504	0.623857	0.623857	chr12	51433335	0.2049149475420881	chr12:51433335:C:T
chr12:51437987	['G', 'A']	19959	11093.44649391008	1621.066362832796	0.0142980073304479	0.0112858709371571	1.2668944568002924	0.205208	0.205208	chr12	51437987	0.687805712331514	chr12:51437987:G:A
chr12:51438055	['G', 'A']	19959	23056.776034880226	3069.214204614278	-0.0050906257918914	0.0102263572519216	-0.4977946365930893	0.618634	0.618634	chr12	51438055	0.2085662149396798	chr12:51438055:G:A
chr12:51438203	['A', 'G']	19959	11125.78716046908	1620.3178296869926	0.0132566649995204	0.0112776405218835	1.17548213864387	0.239816	0.239816	chr12	51438203	0.620121845090782	chr12:51438203:A:G
chr12:51439087	['C', 'T']	19959	11147.558522898084	1624.213448731655	0.013297324395668	0.0112616865893188	1.1807578101383078	0.237713	0.237713	chr12	51439087	0.6239470670144239	chr12:51439087:C:T
chr12:51440224	['G', 'A']	19959	12755.91731809982	1707.5326201822982	-0.0005204753265453	0.0108331134094754	-0.0480448516388752	0.961681	0.961681	chr12	51440224	0.0169689642561432	chr12:51440224:G:A
chr12:51441476	['T', 'C']	19959	35904.79892774827	4834.019656683398	-0.0070383125708873	0.016695012361224	-0.421581752597832	0.673335	0.673335	chr12	51441476	0.1717688102880277	chr12:51441476:T:C
chr12:51441793	['G', 'A']	19959	2050.0	286.57772593263746	0.007973194328365	0.0228425774914715	0.3490496784498973	0.727056	0.727056	chr12	51441793	0.138432137209264	chr12:51441793:G:A
chr12:51442476	['C', 'T']	19959	23063.777788914504	3073.499276331911	-0.0048192273714462	0.0102270726959318	-0.471222559448825	0.637487	0.637487	chr12	51442476	0.1955286671855065	chr12:51442476:C:T
chr12:51442832	['C', 'T']	19959	24741.958556752696	3207.7211498721226	-0.0142877985281918	0.0104469715536516	-1.367649797342247	0.171437	0.171437	chr12	51442832	0.7658954416795112	chr12:51442832:C:T
chr12:51442839	['C', 'T']	19959	16088.030269620123	2261.1226009412235	0.0106500154335256	0.0102479157055114	1.0392372204816251	0.298707	0.298707	chr12	51442839	0.5247545998741036	chr12:51442839:C:T
chr12:51444005	['T', 'C']	19959	16099.226459533951	2260.737297814851	0.0106672268616029	0.0102447874961076	1.04123456593471	0.297779	0.297779	chr12	51444005	0.5261059328622163	chr12:51444005:T:C
chr12:51444359	['C', 'T']	19959	16093.225256827864	2256.6688693374203	0.0102501071357253	0.0102460456331849	1.00039639707706	0.317131	0.317131	chr12	51444359	0.4987613030031929	chr12:51444359:C:T
chr12:51447130	['G', 'A']	19959	35887.79807595952	4828.570763863455	-0.0074287957531977	0.0166765183251247	-0.4454644313858734	0.655989	0.655989	chr12	51447130	0.18310344306238	chr12:51447130:G:A
chr12:51447460	['G', 'A']	19959	557.055820013028	80.73297839229777	0.0112215514422733	0.0430892315039138	0.2604258894998879	0.794538	0.794538	chr12	51447460	0.099885327159357	chr12:51447460:G:A
chr12:51448189	['A', 'C']	19959	23074.780545254085	3072.996736949741	-0.0049670434829783	0.0102272218419272	-0.4856688903154064	0.627207	0.627207	chr12	51448189	0.2025891033140376	chr12:51448189:A:C
chr12:51449854	['C', 'T']	19959	410.0205431405952	67.13296235561576	0.0361321842837764	0.0502088402316702	0.7196378987655913	0.471756	0.471756	chr12	51449854	0.3262825675799453	chr12:51449854:C:T
chr12:51452306	['G', 'A']	19959	23040.463168971743	3082.45297536442	-0.0038064313041439	0.0102237604692379	-0.3723122539497173	0.709664	0.709664	chr12	51452306	0.1489472252035488	chr12:51452306:G:A
chr12:51454016	['C', 'T']	19959	2816.423331328924	435.3176218165901	0.0177612045328759	0.0198283505206989	0.8957479601913874	0.370398	0.370398	chr12	51454016	0.4313313669990363	chr12:51454016:C:T
chr12:51455640	['G', 'A']	19959	12757.917618761274	1714.582797610583	0.0001029833349391	0.0108323846537893	0.0095069865251795	0.992415	0.992415	chr12	51455640	0.0033066801434835	chr12:51455640:G:A
chr12:51456189	['TGATA', 'T']	19959	7739.163259170175	1001.6256871912004	-0.0033859887933806	0.0128377504975315	-0.263752500411322	0.791973	0.791973	chr12	51456189	0.1012896241565798	chr12:51456189:TGATA:T
chr12:51456244	['G', 'A']	19959	16113.036534028264	2268.4604162308697	0.0110505029315267	0.0102428207190672	1.0788534950100164	0.280666	0.280666	chr12	51456244	0.5518101947995799	chr12:51456244:G:A
chr12:51456943	['A', 'G']	19959	23286.33366748533	3092.847503527815	-0.0053905981011503	0.0102490119637652	-0.5259627094014988	0.59892	0.59892	chr12	51456943	0.2226311840862527	chr12:51456943:A:G
chr12:51458727	['C', 'T']	19959	16065.82964967674	2267.6515419079	0.0116388742524735	0.0102456338324295	1.1359838193352283	0.255977	0.255977	chr12	51458727	0.5917990550859046	chr12:51458727:C:T
chr12:51458977	['G', 'A']	19959	23021.15342218659	3076.99716910189	-0.0039095863988275	0.0102212658214765	-0.3824953256389135	0.702098	0.702098	chr12	51458977	0.153602264097074	chr12:51458977:G:A
chr12:51459408	['C', 'T']	19959	16066.829950383402	2268.605847632736	0.0117344397297119	0.0102449018231643	1.145393087435904	0.25206	0.25206	chr12	51459408	0.5984960680783644	chr12:51459408:C:T
chr12:51459440	['A', 'G']	19959	35889.79817616996	4829.388680518605	-0.0075305780699477	0.0166746386670202	-0.4516186659469894	0.651549	0.651549	chr12	51459440	0.1860529174350624	chr12:51459440:A:G
chr12:51460391	['CT', 'C']	19959	35848.34929309134	4823.559479131024	-0.0079483497876383	0.0165877531408088	-0.479169765800529	0.631823	0.631823	chr12	51460391	0.199404568694762	chr12:51460391:CT:C
chr12:51460794	['T', 'C']	19959	410.04108833993087	67.14999315269596	0.0361305348573319	0.0502088631529196	0.7196047189375753	0.471777	0.471777	chr12	51460794	0.3262632355923593	chr12:51460794:T:C
chr12:51461884	['TTTGA', 'T']	19959	587.0588264769253	102.83413674226988	0.0590407143787068	0.0421470548691001	1.400826571680388	0.161281	0.161281	chr12	51461884	0.79241679244479	chr12:51461884:TTTGA:T
chr12:51461943	['A', 'G']	19959	16122.07759787458	2272.3684276897498	0.011179700072719	0.0102430511386577	1.091442376044216	0.275091	0.275091	chr12	51461943	0.5605236179501021	chr12:51461943:A:G
chr12:51462200	['G', 'A']	19959	23057.310467505136	3072.291594393502	-0.0047336700064762	0.0102240586942445	-0.4629932346868254	0.643374	0.643374	chr12	51462200	0.1915364937677222	chr12:51462200:G:A
chr12:51462695	['C', 'A']	19959	16108.64960906175	2267.396405004836	0.0110217224093888	0.0102450000641927	1.0758147721160924	0.282023	0.282023	chr12	51462695	0.5497154719438929	chr12:51462695:C:A
chr12:51462851	['T', 'C']	19959	23063.80006017752	3070.119903419194	-0.0050174471563709	0.0102302439645454	-0.4904523463721645	0.623819	0.623819	chr12	51462851	0.2049414018304088	chr12:51462851:T:C
chr12:51463076	['G', 'A']	19959	12749.55514908544	1714.4220454270742	0.0002943259016176	0.010833940436846	0.0271670223159644	0.978327	0.978327	chr12	51463076	0.0095159605915198	chr12:51463076:G:A
chr12:51464117	['AC', 'A']	19959	23440.22093023256	3144.959574529336	-0.002887910271653	0.0102504226361935	-0.2817357268232058	0.778149	0.778149	chr12	51464117	0.1089372363238288	chr12:51464117:AC:A
chr12:51464793	['G', 'A']	19959	16117.422579675283	2269.580407634001	0.0110315338803285	0.0102400847464996	1.077289314827155	0.281364	0.281364	chr12	51464793	0.5507314705171755	chr12:51464793:G:A
chr12:51465057	['T', 'C']	19959	11129.460929276727	1618.627007344862	0.0130987440930567	0.0112771107163585	1.1615336962202298	0.245439	0.245439	chr12	51465057	0.6100564271874634	chr12:51465057:T:C
chr12:51466166	['G', 'T']	19959	16095.032023654408	2267.527248109267	0.0112877010480694	0.0102435338125203	1.1019342791911155	0.270504	0.270504	chr12	51466166	0.5678263085053469	chr12:51466166:G:T
chr12:51466535	['CTTAAA', 'C']	19959	12743.192342387492	1727.2515658509858	0.0020734916596729	0.0108339157994194	0.1913889398867278	0.848223	0.848223	chr12	51466535	0.0714899555998918	chr12:51466535:CTTAAA:C
chr12:51466806	['A', 'T']	19959	16096.225858180907	2264.101118100177	0.0109180399198408	0.0102428890189325	1.0659141087695414	0.286475	0.286475	chr12	51466806	0.5429132719017642	chr12:51466806:A:T
chr12:51467666	['A', 'G']	19959	1092.0547149012928	97.84542509837202	-0.0435810748486985	0.0308664711041568	-1.4119228175335328	0.157988	0.157988	chr12	51467666	0.8013758986892433	chr12:51467666:A:G
chr12:51469544	['A', 'G']	19959	410.04108833993087	67.19146465918558	0.036237001013781	0.0502088851717131	0.7217248678167492	0.470472	0.470472	chr12	51469544	0.3274662183734783	chr12:51469544:A:G
chr12:51469859	['T', 'C']	19959	35906.79902795871	4829.6737825889095	-0.0082339172158518	0.0166975642595448	-0.4931208581003115	0.621933	0.621933	chr12	51469859	0.2062563987457742	chr12:51469859:T:C
chr12:51472319	['C', 'T']	19959	728.0	55.46979071173695	-0.0444452193722735	0.0376149142979572	-1.181585022903726	0.237384	0.237384	chr12	51472319	0.6245485564255785	chr12:51472319:C:T
chr12:51472621	['C', 'T']	19959	23026.61478326234	3075.582957309949	-0.0040822677135909	0.010221318003159	-0.3993876046444558	0.689612	0.689612	chr12	51472621	0.1613951899205254	chr12:51472621:C:T
chr12:51472622	['A', 'G']	19959	23065.778290067155	3073.048937028824	-0.0047783696288108	0.0102241412489485	-0.467361464641568	0.640246	0.640246	chr12	51472622	0.193653126148645	chr12:51472622:A:G
chr12:51472640	['G', 'A']	19959	23064.24464939101	3073.6597148490887	-0.0046904679447578	0.0102249262909506	-0.4587287782122241	0.646434	0.646434	chr12	51472640	0.1894758093744673	chr12:51472640:G:A
chr12:51475314	['G', 'A']	19959	23024.460763680094	3076.7938816101187	-0.0040433140238541	0.0102235252936392	-0.3954911742987325	0.692485	0.692485	chr12	51475314	0.1595896294660883	chr12:51475314:G:A
chr12:51477845	['A', 'G']	19959	24712.23815011524	3214.616458993902	-0.0131078282017693	0.0104364836464101	-1.2559621272705277	0.209144	0.209144	chr12	51477845	0.6795545901044777	chr12:51477845:A:G
chr12:51478453	['A', 'T']	19959	24711.857572567293	3214.4047806749213	-0.013175317738957	0.0104377930595716	-1.262270449678539	0.206866	0.206866	chr12	51478453	0.6843108830692651	chr12:51478453:A:T
chr12:51478492	['A', 'G']	19959	23029.307661472165	3078.7728781395226	-0.003914071983849	0.010219479270406	-0.3830011177950714	0.701723	0.701723	chr12	51478492	0.1538342885996103	chr12:51478492:A:G
chr12:51478646	['C', 'T']	19959	24706.475722804025	3215.414295154249	-0.0129773022077864	0.0104371875982605	-1.2433715582490064	0.213746	0.213746	chr12	51478646	0.6701020038240335	chr12:51478646:C:T
chr12:51478761	['C', 'T']	19959	11152.117502630656	1610.5315739990751	0.0119354198178496	0.0112640693620163	1.0596010583969866	0.289339	0.289339	chr12	51478761	0.5385930238589605	chr12:51478761:C:T
chr12:51478795	['A', 'G']	19959	16088.224254572788	2276.032332688829	0.0120409847364853	0.0102444421425719	1.1753675377254242	0.239862	0.239862	chr12	51478795	0.620038549437328	chr12:51478795:A:G
chr12:51479410	['T', 'G']	19959	35889.79817616996	4828.565844974763	-0.0077545706428395	0.016674774797043	-0.4650479983822413	0.641902	0.641902	chr12	51479410	0.1925312711647474	chr12:51479410:T:G
chr12:51480270	['C', 'T']	19959	7062.061485267589	939.781702456542	0.0037256026545137	0.0133536905953088	0.2789942321879586	0.780252	0.780252	chr12	51480270	0.1077651094452627	chr12:51480270:C:T
chr12:51480369	['G', 'A']	19959	35887.59613168312	4827.960840114369	-0.0078678591892807	0.0166722098745313	-0.4719145961148048	0.636993	0.636993	chr12	51480369	0.1958653401577061	chr12:51480369:G:A
chr12:51480372	['G', 'T']	19959	2883.14445335204	443.0795045386377	0.0160317734831507	0.0196559817534213	0.8156180487072479	0.414728	0.414728	chr12	51480372	0.3822366426321484	chr12:51480372:G:T
chr12:51481463	['G', 'A']	19959	35882.59563060581	4831.107112611564	-0.0068341593514647	0.0166655509113033	-0.4100770138255378	0.681754	0.681754	chr12	51481463	0.1663723052780356	chr12:51481463:G:A
chr12:51481729	['G', 'A']	19959	16062.023754635664	2267.1081525806485	0.0116859888965877	0.01024679726404	1.1404528259379476	0.254111	0.254111	chr12	51481729	0.5949765347296367	chr12:51481729:G:A
chr12:51481916	['C', 'T']	19959	35693.0	4811.909022493832	-0.002877026353138	0.0163271335892621	-0.1762113562315775	0.86013	0.86013	chr12	51481916	0.0654359045519187	chr12:51481916:C:T
chr12:51483035	['C', 'T']	19959	1507.0755085679928	216.0741371022713	0.021874264524512	0.0264202381354226	0.827935933521521	0.407717	0.407717	chr12	51483035	0.3896411800065854	chr12:51483035:C:T
chr12:51485047	['A', 'G']	19959	17216.90090722269	2331.682011314512	0.0011973957204573	0.0101753143355471	0.1176765337139781	0.906325	0.906325	chr12	51485047	0.0427160402958115	chr12:51485047:A:G
chr12:51486042	['G', 'T']	19959	35882.59563060581	4830.150908988163	-0.0068584195240568	0.0166607337296777	-0.411651709662697	0.680599	0.680599	chr12	51486042	0.1671086933459998	chr12:51486042:G:T
chr12:51486309	['A', 'G']	19959	405.1217861975642	45.4843400599069	-0.0069643481660695	0.0505317574277883	-0.1378212142338785	0.890383	0.890383	chr12	51486309	0.050423140538435	chr12:51486309:A:G
chr12:51486661	['T', 'A']	19959	35890.798226275176	4829.278023288123	-0.0075636784767969	0.0166761033767765	-0.4535638995456379	0.650148	0.650148	chr12	51486661	0.1869877691003685	chr12:51486661:T:A
chr12:51486739	['C', 'T']	19959	22946.89821079537	3072.690532387434	-0.0038539285943049	0.0102144242950389	-0.3773025755525666	0.705953	0.705953	chr12	51486739	0.1512242118661998	chr12:51486739:C:T
chr12:51487043	['C', 'T']	19959	7769.389267461669	998.9628967944705	-0.003873287296134	0.0128225224938918	-0.3020690584071199	0.762603	0.762603	chr12	51487043	0.1177014905901701	chr12:51487043:C:T
chr12:51487941	['T', 'C']	19959	22941.747218602784	3068.0598967011624	-0.0039690867281977	0.0102152849946717	-0.3885439055560378	0.697618	0.697618	chr12	51487941	0.1563823222271204	chr12:51487941:T:C
chr12:51488469	['G', 'A']	19959	1231.5553383458644	167.53029281438415	0.0122737611703179	0.0291816668461688	0.4205983583809362	0.674053	0.674053	chr12	51488469	0.1713059540543042	chr12:51488469:G:A
chr12:51490433	['C', 'G']	19959	15968.60049117883	2248.386256157994	0.0110501261381938	0.0102607381525597	1.0769328652478298	0.281523	0.281523	chr12	51490433	0.5504861181659604	chr12:51490433:C:G
chr12:51491034	['A', 'G']	19959	11297.24476787955	1624.9624411552809	0.0112127032491296	0.0112275587181862	0.998676874516586	0.317963	0.317963	chr12	51491034	0.4976234140744624	chr12:51491034:A:G
chr12:51491037	['G', 'A']	19959	15969.000451037384	2249.1504915798705	0.0110855262143453	0.0102618086810902	1.0802702095560386	0.280035	0.280035	chr12	51491037	0.5527876852401858	chr12:51491037:G:A
chr12:51492426	['A', 'G']	19959	15977.401533373424	2250.203385556368	0.0110444179933679	0.0102596705670866	1.0764885598567662	0.281722	0.281722	chr12	51492426	0.5501792371266443	chr12:51492426:A:G
chr12:51495214	['G', 'T']	19959	15961.197293233085	2249.4622543834826	0.0113431431381477	0.0102639688223985	1.1051420103102954	0.269111	0.269111	chr12	51495214	0.5700685499446662	chr12:51495214:G:T
chr12:51495629	['C', 'G']	19959	2903.018143544507	447.1852036095341	0.016158468109394	0.0195789122184089	0.8252995840188314	0.409211	0.409211	chr12	51495629	0.3880527005339442	chr12:51495629:C:G
chr12:51496937	['G', 'A']	19959	15973.400932050512	2249.504780940468	0.0112148815099145	0.0102620682236314	1.0928480756041878	0.274474	0.274474	chr12	51496937	0.5614987885228981	chr12:51496937:G:A
chr12:51497568	['C', 'T']	19959	11177.240040090204	1609.4561752743496	0.0110914179627561	0.0112558954039008	0.9853874405151616	0.324446	0.324446	chr12	51497568	0.4888575757620809	chr12:51497568:C:T
chr12:51498039	['T', 'C']	19959	1239.0839836866187	165.7989254714081	0.0100674006813499	0.0291639096383748	0.3452006540338109	0.729947	0.729947	chr12	51498039	0.1367086719934509	chr12:51498039:T:C
chr12:51498258	['A', 'G']	19959	22971.71701519483	3077.7975903793986	-0.0036838849442523	0.0102239892870388	-0.3603177625511072	0.718613	0.718613	chr12	51498258	0.1435049304973632	chr12:51498258:A:G
chr12:51499318	['T', 'C']	19959	35911.79927848482	4828.31011142332	-0.0087859494033025	0.016704688002543	-0.5259571086850027	0.598924	0.598924	chr12	51499318	0.222628283578461	chr12:51499318:T:C
chr12:51501129	['A', 'G']	19959	22971.75473589255	3075.357519655726	-0.0037876059785142	0.0102187593715884	-0.3706522328967895	0.710901	0.710901	chr12	51501129	0.1481908748642137	chr12:51501129:A:G
chr12:51502048	['A', 'G']	19959	15985.00892275302	2251.4976193867624	0.0109220199892172	0.0102605108997797	1.0644713597498954	0.287128	0.287128	chr12	51502048	0.5419244541333939	chr12:51502048:A:G
chr12:51502098	['C', 'T']	19959	12955.245464568508	1789.9837681174668	0.0059345659271484	0.0107773131924059	0.5506535646871749	0.581877	0.581877	chr12	51502098	0.2351688089356415	chr12:51502098:C:T
chr12:51502636	['G', 'T']	19959	16046.573823307344	2261.808925516208	0.0109980474667771	0.0102922610285077	1.0685744790493057	0.285274	0.285274	chr12	51502636	0.5447378083326788	chr12:51502636:G:T
chr12:51502881	['A', 'G']	19959	34432.49550236328	4716.285015140461	0.0120769239095747	0.0153015124523259	0.7892634108688366	0.429967	0.429967	chr12	51502881	0.3665648752759227	chr12:51502881:A:G
chr12:51503040	['C', 'T']	19959	1244.5332523534792	166.93392148763417	0.0096081772357693	0.0291829500283719	0.3292394095329017	0.741978	0.741978	chr12	51503040	0.1296089715676681	chr12:51503040:C:T
chr12:51503229	['T', 'A']	19959	12941.74933507301	1794.5162225462689	0.0065919693513471	0.0107983649597464	0.6104599516612302	0.541564	0.541564	chr12	51503229	0.266350212714687	chr12:51503229:T:A
chr12:51504324	['G', 'A']	19959	15983.203207216236	2251.0787259055537	0.0108789428868663	0.0102583734714223	1.060493938651457	0.288933	0.288933	chr12	51504324	0.5392028531041069	chr12:51504324:G:A
chr12:51504922	['A', 'G']	19959	11156.117903492508	1606.6142932318355	0.011303338282166	0.0112593302438276	1.0039085840263424	0.315435	0.315435	chr12	51504922	0.5010901199369241	chr12:51504922:A:G
chr12:51507606	['A', 'G']	19959	22966.4520444979	3070.8266666253794	-0.004244187208845	0.0102174544775953	-0.4153859670382319	0.677864	0.677864	chr12	51507606	0.1688574299886285	chr12:51507606:A:G
chr12:51507914	['G', 'C']	19959	13910.090799759471	1967.9640912575285	0.0107347705178406	0.0105850726712029	1.014142354170596	0.310527	0.310527	chr12	51507914	0.5079006323916941	chr12:51507914:G:C
chr12:51508211	['T', 'C']	19959	35908.0	4829.618826656607	-0.0084275764195516	0.0167036099761738	-0.5045362308849864	0.61389	0.61389	chr12	51508211	0.2119094410295269	chr12:51508211:T:C
chr12:51508440	['AG', 'A']	19959	11144.11670090695	1605.0163416360322	0.0113907112022796	0.011262670015864	1.0113686351669096	0.311852	0.311852	chr12	51508440	0.5060514663437184	chr12:51508440:AG:A
chr12:51508465	['C', 'T']	19959	1204.1809981960312	154.9923923600562	0.0045777766475276	0.0295189727830808	0.1550791310106651	0.876761	0.876761	chr12	51508465	0.0571187766761914	chr12:51508465:C:T
chr12:51510076	['C', 'G']	19959	12948.595038837384	1785.8805778317094	0.0058507284907582	0.0107813881168085	0.5426693137627403	0.587364	0.587364	chr12	51510076	0.2310926752467684	chr12:51510076:C:G
chr12:51511032	['C', 'T']	19959	15953.197193685794	2241.9198140156536	0.0107298303315109	0.0102623190732248	1.045556102373176	0.295779	0.295779	chr12	51511032	0.5290326636990792	chr12:51511032:C:T
chr12:51511075	['T', 'C']	19959	35917.799579116145	4833.8933414137255	-0.0079311074811607	0.0167268102657862	-0.4741554041169111	0.635394	0.635394	chr12	51511075	0.1969568905148431	chr12:51511075:T:C
chr12:51512261	['G', 'A']	19959	15949.196391881736	2248.5095377265934	0.0113676760759975	0.0102610002178616	1.1078526298254463	0.267939	0.267939	chr12	51512261	0.571964067832395	chr12:51512261:G:A
chr12:51512565	['C', 'A']	19959	35879.0	4834.161555761313	-0.0061984573894943	0.0166551967103653	-0.3721635653595561	0.709775	0.709775	chr12	51512565	0.1488793016258684	chr12:51512565:C:A
chr12:51513400	['T', 'C']	19959	22939.031306441888	3061.6913399049167	-0.004587540349817	0.0102178289376093	-0.4489740802893494	0.653455	0.653455	chr12	51513400	0.1847843146245088	chr12:51513400:T:C
chr12:51513414	['G', 'A']	19959	15946.7528750063	2246.537248070903	0.0113456702214738	0.0102626752160802	1.1055275532540152	0.268944	0.268944	chr12	51513414	0.5703381401568444	chr12:51513414:G:A
chr12:51514820	['G', 'A']	19959	13091.967829224292	1833.5408277811573	0.008697097288392	0.0107528590331308	0.8088171956495698	0.41863	0.41863	chr12	51514820	0.3781696523288955	chr12:51514820:G:A
chr12:51516287	['G', 'A']	19959	1231.0616795270066	167.6536166636295	0.0122954013783416	0.0291810614105353	0.4213486687602995	0.673505	0.673505	chr12	51516287	0.171659175791999	chr12:51516287:G:A
chr12:51517025	['G', 'A']	19959	24554.23023349033	3200.914297474951	-0.0122313178924879	0.0104146335550528	-1.1744357425378364	0.240235	0.240235	chr12	51517025	0.6193637196660797	chr12:51517025:G:A
chr12:51517094	['C', 'T']	19959	13518.70929591581	1901.4954225774488	0.0112021294230494	0.0106439223106114	1.0524437417099084	0.292609	0.292609	chr12	51517094	0.5337123200759648	chr12:51517094:C:T
chr12:51517376	['C', 'T']	19959	13514.677121956109	1902.9305218209413	0.0112521381527107	0.0106438353315875	1.0571507170275385	0.290456	0.290456	chr12	51517376	0.5369196477986069	chr12:51517376:C:T
chr12:51517690	['A', 'G']	19959	35905.0	4829.776470192895	-0.0085536138950328	0.0167045080503066	-0.5120542232835051	0.608619	0.608619	chr12	51517690	0.2156544938668514	chr12:51517690:A:G
chr12:51517920	['T', 'G']	19959	2036.4081182660989	289.4444810118396	0.0113612205565306	0.0229194907120973	0.4957012657586638	0.620111	0.620111	chr12	51517920	0.207530564739278	chr12:51517920:T:G
chr12:51518278	['G', 'A']	19959	2624.1314760998093	384.849451144614	0.0085647385816015	0.0205871732980758	0.4160230478266813	0.677398	0.677398	chr12	51518278	0.1691560899326729	chr12:51518278:G:A
chr12:51520271	['A', 'G']	19959	13957.195760036082	1980.779994084311	0.0118777058390904	0.0105703504094813	1.1236813709067193	0.261162	0.261162	chr12	51520271	0.5830900141921036	chr12:51520271:A:G
chr12:51520365	['GA', 'G']	19959	409.0409881244676	67.68149289986789	0.0383672175833818	0.0502691713440689	0.7632355290039742	0.445332	0.445332	chr12	51520365	0.351316096864962	chr12:51520365:GA:G
chr12:51520680	['G', 'A']	19959	410.0	67.13081600678402	0.0361206685748318	0.0502088375434692	0.7194085810801676	0.471898	0.471898	chr12	51520680	0.3261518632817687	chr12:51520680:G:A
chr12:51522802	['T', 'C']	19959	35941.80078164145	4840.715053423003	-0.0075592042495646	0.0167966904583633	-0.4500412904734368	0.652686	0.652686	chr12	51522802	0.1852957027444323	chr12:51522802:T:C
chr12:51524858	['T', 'C']	19959	4818.482838101919	651.7672206861173	0.0020623314848303	0.0154618654658122	0.1333818024345384	0.893893	0.893893	chr12	51524858	0.0487144636321349	chr12:51524858:T:C
chr12:51525035	['G', 'A']	19959	2657.1331295721016	403.96740043607656	0.0158045981667382	0.0204846052384117	0.7715354034307799	0.440399	0.440399	chr12	51525035	0.3561536758378312	chr12:51525035:G:A
chr12:51525417	['G', 'C']	19959	28785.884501678607	3941.551344112222	0.0068336268362225	0.0112610542838923	0.6068372164760096	0.543966	0.543966	chr12	51525417	0.2644282445552058	chr12:51525417:G:C
chr12:51526480	['G', 'A']	19959	29452.85400691625	4033.5413700847625	0.0059318371858112	0.011438010472155	0.5186074274238369	0.60404	0.60404	chr12	51526480	0.2189343011072174	chr12:51526480:G:A
chr12:51526856	['G', 'A']	19959	29035.273729578028	3942.75896563952	0.0006894214017712	0.0113109824572273	0.0609515048209378	0.951398	0.951398	chr12	51526856	0.0216377658758362	chr12:51526856:G:A
chr12:51527426	['T', 'A']	19959	28708.31509320505	3886.5846493463055	0.0002295544237411	0.0112075360000189	0.0204821491307958	0.983659	0.983659	chr12	51527426	0.0071554301102519	chr12:51527426:T:A
chr12:51528696	['T', 'C']	19959	7569.275447301157	1012.3506327732932	-0.0021529348000789	0.0129112967791139	-0.1667481459772262	0.86757	0.86757	chr12	51528696	0.0616954740157498	chr12:51528696:T:C
chr12:51530246	['T', 'C']	19959	9445.946535050358	1263.383498155156	-0.0011653337908023	0.0118635244757033	-0.0982282957470986	0.921752	0.921752	chr12	51530246	0.0353859113968971	chr12:51530246:T:C
chr12:51530296	['A', 'G']	19959	30862.09254898031	4110.763103506427	-0.0061110578239699	0.012049643872761	-0.507156716704664	0.61205	0.61205	chr12	51530296	0.2132130977284517	chr12:51530296:A:G
chr12:51530385	['T', 'G']	19959	7601.285069914296	1019.1579860164644	-0.0025421576291821	0.0128384222007992	-0.1980116862821255	0.843038	0.843038	chr12	51530385	0.0741528490782642	chr12:51530385:T:G
chr12:51530540	['A', 'G']	19959	609.1837492266415	96.37941256660008	0.0455453806258	0.042000132338762	1.0844104075302177	0.278196	0.278196	chr12	51530540	0.5556491187379926	chr12:51530540:A:G
chr12:51531521	['T', 'C']	19959	17214.587492483464	2446.8342991390346	0.0126732641396928	0.0102470284257804	1.236774566547334	0.216185	0.216185	chr12	51531521	0.6651744428675596	chr12:51531521:T:C
chr12:51531760	['T', 'C']	19959	13325.33527083229	1881.3925304701	0.0100746262356639	0.0107699145821949	0.9354416099380772	0.349572	0.349572	chr12	51531760	0.4564633607415409	chr12:51531760:T:C
chr12:51536644	['A', 'G']	19959	8047.870490566027	1126.3806429729163	0.0024655404823194	0.0126237043571518	0.195310378995261	0.845152	0.845152	chr12	51536644	0.0730651764648416	chr12:51536644:A:G
chr12:51536745	['A', 'G']	19959	10767.552770117823	1528.4630513397976	0.0046856817397271	0.0113671247054772	0.4122134542492807	0.680187	0.680187	chr12	51536745	0.1673716727299903	chr12:51536745:A:G
chr12:51539506	['G', 'A']	19959	10319.517035775129	1413.601484244652	-0.0001473959731512	0.011529771321513	-0.0127839459292865	0.9898	0.9898	chr12	51539506	0.0044525505248625	chr12:51539506:G:A
chr12:51539944	['T', 'A']	19959	26465.78021978021	3746.996076054262	0.0123669173175305	0.01072278571576	1.153330640502686	0.248789	0.248789	chr12	51539944	0.6041688255282857	chr12:51539944:T:A
chr12:51540085	['T', 'C']	19959	12312.253158844767	1716.9597748085723	0.0011565106644515	0.0109257334641945	0.1058519932086586	0.915701	0.915701	chr12	51540085	0.0382463115375324	chr12:51540085:T:C
chr12:51541273	['C', 'T']	19959	2242.449411175144	285.9225749538641	0.0052184283564998	0.0222755690294102	0.2342668934566815	0.81478	0.81478	chr12	51541273	0.0889596399519929	chr12:51541273:C:T
chr12:51542315	['C', 'T']	19959	28277.667151089947	4091.2096052657407	0.0294988640603159	0.0111303465047901	2.6503095880816003	0.00804815	0.00804815	chr12	51542315	2.094303937908773	chr12:51542315:C:T
chr12:51542442	['G', 'A']	19959	1500.0751578314462	221.1294949330187	0.025743807824577	0.0264847522251402	0.9720237367423884	0.331051	0.331051	chr12	51542442	0.4801050959148916	chr12:51542442:G:A
chr12:51542724	['G', 'T']	19959	12925.0	1777.7596498812954	0.00320162885242	0.0107978207576913	0.2965069456389621	0.766846	0.766846	chr12	51542724	0.1152918434374682	chr12:51542724:G:T
chr12:51547281	['A', 'G']	19959	17158.877650243096	2387.765453309272	0.0022087578569408	0.0101479089716767	0.2176564515020355	0.827699	0.827699	chr12	51547281	0.0821275695018217	chr12:51547281:A:G
chr12:51549049	['T', 'C']	19959	26025.51974541445	3621.7783054687416	0.0130573998060143	0.0105710610983541	1.2352023779379493	0.21677	0.21677	chr12	51549049	0.6640008223918692	chr12:51549049:T:C
chr12:51549337	['G', 'A']	19959	2553.3837943475646	366.9361491385328	0.0021941775973373	0.0206049427863614	0.1064879247706354	0.915196	0.915196	chr12	51549337	0.0384858866954171	chr12:51549337:G:A
chr12:51551447	['A', 'G']	19959	4719.601112893524	586.127939538324	-0.0050379963962394	0.0155893199171892	-0.3231697356267849	0.74657	0.74657	chr12	51551447	0.1269294656503082	chr12:51551447:A:G
chr12:51551561	['T', 'C']	19959	28688.87478077867	3937.259023641818	0.0099022445298631	0.0112628421332691	0.8791958914715781	0.379306	0.379306	chr12	51551561	0.421010287415106	chr12:51551561:T:C
chr12:51552876	['A', 'G']	19959	788.0394829141196	108.17206540851772	-0.0077584174433978	0.0363299887942147	-0.2135540830288745	0.830897	0.830897	chr12	51552876	0.0804528090727908	chr12:51552876:A:G
chr12:51554317	['T', 'C']	19959	9779.9400090212	1323.4003094249942	0.0036101198324554	0.0116691024095705	0.3093742522556511	0.75704	0.75704	chr12	51554317	0.1208811729169305	chr12:51554317:T:C
chr12:51555002	['G', 'A']	19959	1613.0	188.9866147695375	-0.0031284659425235	0.02577675746046	-0.1213677068313368	0.903401	0.903401	chr12	51555002	0.0441194330415699	chr12:51555002:G:A
chr12:51555013	['AC', 'A']	19959	1613.0	188.9866147695375	-0.0031284659425235	0.02577675746046	-0.1213677068313368	0.903401	0.903401	chr12	51555013	0.0441194330415699	chr12:51555013:AC:A
chr12:51555020	['A', 'G']	19959	1613.1616475422156	189.2482127536261	-0.0030001344442201	0.0257768531361765	-0.1163887006831562	0.907346	0.907346	chr12	51555020	0.0422270710032949	chr12:51555020:A:G
chr12:51555268	['G', 'T']	19959	1612.3231270358308	188.69019755494875	-0.003530154210362	0.025783796336307	-0.1369136710636786	0.8911	0.8911	chr12	51555268	0.0500735563320877	chr12:51555268:G:T
chr12:51555635	['G', 'C']	19959	1624.4883476168998	185.0106658432556	-0.0068466551032922	0.0255502756628865	-0.2679679543824834	0.788727	0.788727	chr12	51555635	0.103073291987078	chr12:51555635:G:C
chr12:51556053	['G', 'C']	19959	1626.0591095959087	183.6262785342381	-0.0078248394835254	0.0255439408816409	-0.3063285935315226	0.759358	0.759358	chr12	51556053	0.1195534273077135	chr12:51556053:G:C
chr12:51556320	['T', 'A']	19959	789.2372575552549	106.94673014959923	-0.0081034962247683	0.0359815145290031	-0.2252127607979492	0.821816	0.821816	chr12	51556320	0.085225407678592	chr12:51556320:T:A
chr12:51556378	['T', 'A']	19959	789.158155850664	106.76876642637822	-0.0082497607458232	0.0359814433664128	-0.2292782049294896	0.818655	0.818655	chr12	51556378	0.0868990813446593	chr12:51556378:T:A
chr12:51556556	['A', 'G']	19959	10837.628983764282	1460.1117847718176	0.0004471178664042	0.0113286818519913	0.0394677750020568	0.968518	0.968518	chr12	51556556	0.0138923034652305	chr12:51556556:A:G
chr12:51556683	['G', 'A']	19959	2956.296236909355	366.6798975982186	0.0004012277050781	0.0191784378319514	0.0209207709508925	0.983309	0.983309	chr12	51556683	0.0073099858226686	chr12:51556683:G:A
chr12:51556787	['G', 'A']	19959	789.0	106.96576527248207	-0.0080272594476104	0.0359813060909847	-0.2230952769561	0.823464	0.823464	chr12	51556787	0.0843553824603451	chr12:51556787:G:A
chr12:51557611	['G', 'A']	19959	661.0	81.97228556963053	-0.0150701374315471	0.0395994057814444	-0.380564736620588	0.70353	0.70353	chr12	51557611	0.1527173786035572	chr12:51557611:G:A
chr12:51558760	['CTT', 'C']	19959	9071.36349969934	1231.745754485448	0.0033478045993048	0.0119627812908073	0.2798516931741788	0.779594	0.779594	chr12	51558760	0.1081315120081344	chr12:51558760:CTT:C
chr12:51558787	['C', 'T']	19959	12914.235190939158	1812.1994568798032	0.0088232695513502	0.010848194294319	0.8133399266245382	0.416033	0.416033	chr12	51558787	0.380872219494682	chr12:51558787:C:T
chr12:51559096	['T', 'C']	19959	12898.16986617212	1814.56866911134	0.0091911890625829	0.0108592921419519	0.8463893357353608	0.397346	0.397346	chr12	51559096	0.4008311545778075	chr12:51559096:T:C
chr12:51559395	['T', 'C']	19959	1898.0950997093896	259.5911327655819	0.003910568318757	0.0236368661446271	0.1654436038529567	0.868597	0.868597	chr12	51559395	0.0611816749573214	chr12:51559395:T:C
chr12:51559914	['A', 'G']	19959	1611.422098449495	190.62036578274603	-0.0023199496008438	0.0258065757942853	-0.0898976144428122	0.928369	0.928369	chr12	51559914	0.0322793698896616	chr12:51559914:A:G
chr12:51560744	['T', 'C']	19959	1617.648388551952	186.7720165292897	-0.0051590797426676	0.0257152964732592	-0.2006229929346719	0.840995	0.840995	chr12	51560744	0.0752065862221408	chr12:51560744:T:C
chr12:51562087	['G', 'A']	19959	9143.827655411167	1209.4349232866423	-0.0006148806694276	0.0118762899582002	-0.051773800706427	0.958709	0.958709	chr12	51562087	0.0183131956161031	chr12:51562087:G:A
chr12:51568404	['G', 'GC']	19959	1602.1094878962062	220.99273220377847	0.013769530486096	0.0251806737971501	0.5468293103282429	0.584502	0.584502	chr12	51568404	0.2332139984671064	chr12:51568404:G:GC
chr12:51569331	['T', 'C']	19959	1721.7545869234625	189.87834421196072	-0.012381215624589	0.0235024346239393	-0.5268056617410053	0.598334	0.598334	chr12	51569331	0.2230563179120209	chr12:51569331:T:C
chr12:51570604	['C', 'T']	19959	1012.2535832414552	136.33710563084335	0.0043487298130408	0.0322969930804094	0.134648132790995	0.892891	0.892891	chr12	51570604	0.0492015545356617	chr12:51570604:C:T
chr12:51570607	['G', 'A']	19959	10520.650714823176	1484.8348355643611	0.0091337319231245	0.0115418257815686	0.7913593651457094	0.428744	0.428744	chr12	51570607	0.3678019445821162	chr12:51570607:G:A
chr12:51571409	['C', 'G']	19959	1611.2421828021647	185.4600666412317	-0.0053461614595495	0.0257911446419265	-0.2072867076577414	0.835788	0.835788	chr12	51571409	0.0779038686209589	chr12:51571409:C:G
chr12:51571496	['C', 'T']	19959	690.0	64.03937788798132	-0.0577022409243371	0.0386240889287744	-1.4939443887141033	0.135206	0.135206	chr12	51571496	0.8690040353982819	chr12:51571496:C:T
chr12:51571746	['C', 'T']	19959	1611.080719510973	186.75348870207333	-0.0046486678569286	0.0257912357963976	-0.1802421525523758	0.856964	0.856964	chr12	51571746	0.0670374218687961	chr12:51571746:C:T
chr12:51571776	['A', 'G']	19959	3988.3928302455206	608.492073754086	0.0130493536228211	0.0168596249802667	0.774000230615728	0.43894	0.43894	chr12	51571776	0.3575948406913246	chr12:51571776:A:G
chr12:51572640	['G', 'A']	19959	29138.91987773713	3968.148224656677	0.0059408123812154	0.0113756098456303	0.5222412215110768	0.601508	0.601508	chr12	51572640	0.2207585922098374	chr12:51572640:G:A
chr12:51572884	['C', 'T']	19959	29048.276987070258	3931.6589218459767	0.0037580830139935	0.0113387233593534	0.3314379313164458	0.740317	0.740317	chr12	51572884	0.1305822777400145	chr12:51572884:C:T
chr12:51573166	['C', 'T']	19959	8494.553600962263	1062.5877969956734	-0.0111827399233247	0.0123378025006622	-0.9063802020436332	0.364746	0.364746	chr12	51573166	0.4380094621142996	chr12:51573166:C:T
chr12:51575613	['G', 'A']	19959	2856.143100511073	407.5000001248292	0.0098847616310401	0.0194995484071906	0.5069225924942504	0.612215	0.612215	chr12	51575613	0.2130960338738975	chr12:51575613:G:A
chr12:51575704	['A', 'G']	19959	29204.46322276781	3957.580930590319	0.0038309622845778	0.0113906958393231	0.3363238153855833	0.73663	0.73663	chr12	51575704	0.132750598039961	chr12:51575704:A:G
chr12:51576458	['A', 'G']	19959	32061.63824988724	4360.69022111996	0.0084638994092501	0.012739829850665	0.6643651845011401	0.506464	0.506464	chr12	51576458	0.2954514193204774	chr12:51576458:A:G
chr12:51576849	['A', 'G']	19959	10652.736116680033	1481.5278219437996	0.0063804750617087	0.0114951231806789	0.5550593030993362	0.57886	0.57886	chr12	51576849	0.2374264597257666	chr12:51576849:A:G
chr12:51578768	['A', 'C']	19959	1613.536008024072	186.6371218464336	-0.0044610108693428	0.0257850515326253	-0.1730076383092902	0.862647	0.862647	chr12	51578768	0.0641668836760566	chr12:51578768:A:C
chr12:51579350	['C', 'T']	19959	6886.345024551559	961.8763295721748	0.0104339991826718	0.013407717295673	0.7782084714777764	0.436455	0.436455	chr12	51579350	0.3600605268934378	chr12:51579350:C:T
chr12:51581707	['C', 'T']	19959	1611.1614471112894	186.732719342293	-0.0040585739435581	0.025791245425296	-0.157362464535253	0.874961	0.874961	chr12	51581707	0.058011304534566	chr12:51581707:C:T
chr12:51583095	['G', 'A']	19959	12423.112157963316	1740.4378730317112	0.0074616153036667	0.0109081894499461	0.6840379274585827	0.493959	0.493959	chr12	51583095	0.3063090972559379	chr12:51583095:G:A
chr12:51584232	['A', 'G']	19959	5554.113104485092	775.7575454477695	0.0069580085452165	0.0146041859453224	0.4764393285094498	0.633767	0.633767	chr12	51584232	0.1980703781009404	chr12:51584232:A:G
chr12:51585644	['C', 'A']	19959	492.0246517687143	50.09493872245874	-0.0095758453230436	0.0456075505361222	-0.2099618420739203	0.8337	0.8337	chr12	51585644	0.0789901985029656	chr12:51585644:C:A
chr12:51586675	['A', 'C']	19959	9882.970981807248	1312.607831593823	-0.001761501523879	0.0117421958327711	-0.1500146607130224	0.880755	0.880755	chr12	51586675	0.0551448826726968	chr12:51586675:A:C
chr12:51589643	['C', 'T']	19959	417.0417898481736	48.150876696167565	-0.0050806645445375	0.0500520856027544	-0.1015075492530125	0.919149	0.919149	chr12	51589643	0.0366140809614674	chr12:51589643:C:T
chr12:51590565	['T', 'C']	19959	10631.794135338345	1473.8965690729665	0.0052269054674216	0.0115028773997537	0.4543998241286603	0.649546	0.649546	chr12	51590565	0.1873900873334337	chr12:51590565:T:C
chr12:51592766	['C', 'T']	19959	25194.09834093529	3415.83284839647	0.0053035019722678	0.0105089880727479	0.5046634305372343	0.613801	0.613801	chr12	51592766	0.2119724083542969	chr12:51592766:C:T
chr12:51592826	['T', 'C']	19959	2189.413301900987	292.89623077776315	0.0104527046339157	0.0222175012444768	0.4704716574063063	0.638023	0.638023	chr12	51592826	0.1951636651768946	chr12:51592826:T:C
chr12:51593555	['T', 'A']	19959	32594.53229766976	4437.845812480447	0.0086761344322981	0.0130732281997617	0.6636566194458604	0.506918	0.506918	chr12	51593555	0.2950622872696313	chr12:51593555:T:A
chr12:51593694	['C', 'T']	19959	1606.1265981448985	162.7292980047711	-0.0120117408047266	0.0259644560128687	-0.4626224712265597	0.64364	0.64364	chr12	51593694	0.1913569738342465	chr12:51593694:C:T
chr12:51594077	['A', 'G']	19959	26506.62442985314	3571.5693632394346	0.0021226934453534	0.0107211256362397	0.1979916584671237	0.843054	0.843054	chr12	51594077	0.0741446066908848	chr12:51594077:A:G
chr12:51594734	['A', 'C']	19959	7026.112163584425	940.7646639213584	0.0035820755259043	0.0132708364149093	0.2699208560720409	0.787224	0.787224	chr12	51594734	0.1039016740931266	chr12:51594734:A:C
chr12:51597548	['C', 'T']	19959	3490.1748672211643	527.7495506463156	0.0233053076460526	0.0181889014833931	1.28129275246946	0.200106	0.200106	chr12	51597548	0.6987398892357265	chr12:51597548:C:T
chr12:51598827	['T', 'C']	19959	1276.0639342619502	208.08141689915104	0.0189502220741379	0.0285700607550324	0.6632895266349761	0.507153	0.507153	chr12	51598827	0.2948610011563824	chr12:51598827:T:C
chr12:51602628	['A', 'G']	19959	1354.2714106740164	219.30958770972768	0.0190363289988445	0.0277815841364921	0.685213949835195	0.493217	0.493217	chr12	51602628	0.3069619627353617	chr12:51602628:A:G
chr12:51602773	['T', 'G']	19959	32204.613538430705	4324.922142913185	0.0018256458198725	0.0127726677350267	0.1429337909468982	0.886344	0.886344	chr12	51602773	0.0523976908594016	chr12:51602773:T:G
chr12:51603019	['T', 'C']	19959	1276.0639342619502	208.1336845793393	0.0190083367851515	0.0285700520600731	0.6653238413840966	0.505851	0.505851	chr12	51603019	0.2959773871268348	chr12:51603019:T:C
chr12:51604906	['A', 'G']	19959	17626.064909027118	2425.559723723321	0.0035345383462187	0.0101724304342819	0.3474625232439095	0.728248	0.728248	chr12	51604906	0.1377206994090578	chr12:51604906:A:G
chr12:51605044	['C', 'G']	19959	6349.954449789537	1009.2387790727043	0.0219480294692259	0.0137105211687632	1.6008165699222443	0.109433	0.109433	chr12	51605044	0.9608516948509478	chr12:51605044:C:G
chr12:51607075	['G', 'T']	19959	17550.34503686613	2402.5481275803427	0.0018499945135112	0.0101847513026471	0.1816435628654409	0.855864	0.855864	chr12	51607075	0.0675952408626129	chr12:51607075:G:T
chr12:51607674	['G', 'A']	19959	16974.700957057674	2357.8856319510246	0.0051839784976483	0.0102144000867688	0.5075166875794657	0.611798	0.611798	chr12	51607674	0.2133919470806365	chr12:51607674:G:A
chr12:51608106	['C', 'T']	19959	1877.9868883753625	240.20534809315245	-0.0161917959486229	0.0239444476294207	-0.6762234067462048	0.498907	0.498907	chr12	51608106	0.3019804025750573	chr12:51608106:C:T
chr12:51609393	['C', 'T']	19959	487.0976196441995	40.20714077910368	-0.0392336087925233	0.0461162085113121	-0.8507552996881655	0.394916	0.394916	chr12	51609393	0.403495270489981	chr12:51609393:C:T
chr12:51612991	['A', 'G']	19959	17587.168153568564	2413.3180975415976	0.0028488969076077	0.0101773115131305	0.2799262756114052	0.779537	0.779537	chr12	51612991	0.1081632666015323	chr12:51612991:A:G
chr12:51613676	['G', 'A']	19959	3009.110704437201	497.264980252572	0.0263106266042462	0.0191101351774084	1.3767891414682434	0.168593	0.168593	chr12	51613676	0.7731604612918476	chr12:51613676:G:A
chr12:51614495	['T', 'G']	19959	33504.39330460058	4584.095353205343	0.0129002874305959	0.0137820991306153	0.936017605760755	0.349275	0.349275	chr12	51614495	0.4568324986755686	chr12:51614495:T:G
chr12:51619749	['A', 'G']	19959	17586.167802726544	2406.9358057332784	0.0021510074955502	0.0101770493827388	0.2113586575691141	0.83261	0.83261	chr12	51619749	0.0795583773565935	chr12:51619749:A:G
chr12:51619799	['G', 'T']	19959	825.0	127.80119627403826	0.0225656199275306	0.035656948473105	0.632853367823981	0.526837	0.526837	chr12	51619799	0.2783237319419274	chr12:51619799:G:T
chr12:51621979	['A', 'G']	19959	17547.154119887735	2400.107330668607	0.0018183631968451	0.0101805994937212	0.1786106209134924	0.858245	0.858245	chr12	51621979	0.066388718025993	chr12:51621979:A:G
chr12:51622393	['T', 'C']	19959	32919.649363663695	4497.069942448825	0.0103798150951141	0.0132965587285233	0.7806392095157467	0.435024	0.435024	chr12	51622393	0.3614867826314699	chr12:51622393:T:C
chr12:51625375	['C', 'T']	19959	14545.186259771495	1902.4307407170688	-0.0018695574290212	0.0105453487582238	-0.1772873967362412	0.859284	0.859284	chr12	51625375	0.065863274762164	chr12:51625375:C:T
chr12:51629035	['G', 'T']	19959	14539.284575667953	1900.343638042547	-0.0019552748167293	0.0105462371200254	-0.1854002327537846	0.852917	0.852917	chr12	51629035	0.0690932293199759	chr12:51629035:G:T
chr12:51630385	['G', 'A']	19959	3005.7529818582743	495.49614285960575	0.0255751520757122	0.0191145473867853	1.3379941234388513	0.180914	0.180914	chr12	51630385	0.7425278240330224	chr12:51630385:G:A
chr12:51631150	['T', 'C']	19959	6289.94542994588	1009.6968193360644	0.0238386205689944	0.0137350641712256	1.7356031447552482	0.0826495	0.0826495	chr12	51631150	1.0827597694113211	chr12:51631150:T:C
chr12:51632567	['C', 'T']	19959	27544.900370852964	3706.2271091385146	1.8449129658605137e-05	0.0108980402102392	0.0016928850786649	0.998649	0.998649	chr12	51632567	0.0005871285397425	chr12:51632567:C:T
chr12:51632760	['T', 'C']	19959	10458.57200841852	1469.9237791772869	0.0070580911009862	0.0114892373069765	0.6143219878225011	0.53901	0.53901	chr12	51632760	0.2684031774764663	chr12:51632760:T:C
chr12:51633420	['A', 'T']	19959	33302.668553963325	4415.473645861821	-0.0128120617175745	0.0135003296891603	-0.9490184323321804	0.342623	0.342623	chr12	51633420	0.4651834865607966	chr12:51633420:A:T
chr12:51633641	['T', 'C']	19959	15730.940813871905	2062.105993025789	-0.0022588177661516	0.0104194791063142	-0.2167879740535933	0.828376	0.828376	chr12	51633641	0.0817724921283612	chr12:51633641:T:C
chr12:51634254	['T', 'C']	19959	16294.714865677626	2161.675178390819	0.0007807421427526	0.010350100826753	0.0754332886047446	0.939871	0.939871	chr12	51634254	0.0269317504776592	chr12:51634254:T:C
chr12:51635889	['A', 'T']	19959	4365.0	549.0354470934498	-0.009600565974012	0.0160838674448216	-0.5969065591312743	0.550577	0.550577	chr12	51635889	0.2591819349363648	chr12:51635889:A:T
chr12:51636590	['G', 'T']	19959	18348.83865310417	2479.7193580707712	0.0044275759895436	0.0101642396049303	0.4356032680886381	0.663129	0.663129	chr12	51636590	0.1784019790785226	chr12:51636590:G:T
chr12:51637315	['G', 'A']	19959	4602.230584226876	645.0475344318714	0.0093484881794044	0.0159232968676118	0.5870950128688106	0.557147	0.557147	chr12	51637315	0.2540302036305398	chr12:51637315:G:A
chr12:51637468	['C', 'T']	19959	406.0	50.50194324218034	0.005051594918543	0.0506947732964014	0.0996472533570177	0.920625	0.920625	chr12	51637468	0.0359172358132938	chr12:51637468:C:T
chr12:51637716	['A', 'G']	19959	4350.43593726512	554.9943209323225	-0.0077311483968157	0.0161182804045299	-0.4796509430772108	0.631481	0.631481	chr12	51637716	0.1996397119642196	chr12:51637716:A:G
chr12:51638951	['A', 'G']	19959	32941.3008969284	4459.450378140367	0.0049074132524548	0.0132697187801503	0.3698204410929705	0.71152	0.71152	chr12	51638951	0.1478128878951405	chr12:51638951:A:G
chr12:51639234	['C', 'T']	19959	16277.155296004808	2151.5579217130603	-0.0001197197408641	0.0103526171964249	-0.011564200490816	0.990773	0.990773	chr12	51639234	0.0040258370789181	chr12:51639234:C:T
chr12:51639294	['C', 'A']	19959	33312.676221498376	4495.345390272831	0.002067924670653	0.0135499469895595	0.1526149638995964	0.878703	0.878703	chr12	51639294	0.0561578908614888	chr12:51639294:C:A
chr12:51639500	['G', 'A']	19959	3178.637033324981	418.8255082357456	-0.0054373841290083	0.018591885764492	-0.2924600655299304	0.769938	0.769938	chr12	51639500	0.1135442454015185	chr12:51639500:G:A
chr12:51641864	['C', 'A']	19959	32927.29949391191	4455.903038660132	0.0045482881974658	0.0132602528374412	0.3430016194429905	0.731601	0.731601	chr12	51641864	0.1357257095731698	chr12:51641864:C:A
chr12:51642078	['G', 'A']	19959	25124.517612867665	3455.6672918907666	0.0081295587414522	0.0104633414631719	0.7769562687088095	0.437194	0.437194	chr12	51642078	0.3593258068887848	chr12:51642078:G:A
chr12:51643719	['A', 'G']	19959	4354.0	554.6389717067622	-0.0078911707356101	0.0161136267031065	-0.4897203392510535	0.624337	0.624337	chr12	51643719	0.2045809267703338	chr12:51643719:A:G
chr12:51645476	['C', 'T']	19959	18187.033185617893	2421.192097487628	0.0006448487409569	0.0102017920377697	0.0632093595487454	0.9496	0.9496	chr12	51645476	0.0224592940534651	chr12:51645476:C:T
chr12:51645762	['C', 'G']	19959	3169.1621512942947	407.6907968593037	-0.0082204476288682	0.0186493229471322	-0.4407906738583404	0.659369	0.659369	chr12	51645762	0.180871474914152	chr12:51645762:C:G
chr12:51645962	['A', 'AT']	19959	16287.58681923665	2121.700126676364	-0.0079138483107979	0.0108852510093821	-0.7270248801774908	0.467219	0.467219	chr12	51645962	0.3304795044500799	chr12:51645962:A:AT
chr12:51645978	['A', 'T']	19959	3345.1238892598776	437.90245531476137	-0.0059390086402982	0.0183976959200318	-0.322812631870478	0.746841	0.746841	chr12	51645978	0.1267718482149369	chr12:51645978:A:T
chr12:51646598	['T', 'A']	19959	6857.061344158773	912.0340721661308	-0.0042613420374449	0.013372158489064	-0.3186727139773238	0.749978	0.749978	chr12	51646598	0.1249514760999492	chr12:51646598:T:A
chr12:51647073	['G', 'C']	19959	18327.345997694352	2478.274771213414	0.0043474784058511	0.0101583362064666	0.4279715021721401	0.668676	0.668676	chr12	51647073	0.1747842641406335	chr12:51647073:G:C
chr12:51647088	['A', 'G']	19959	18482.0	2496.0764324999595	0.0038984399639664	0.0101475054792392	0.3841771726009227	0.700851	0.700851	chr12	51647088	0.1543743026552152	chr12:51647088:A:G
chr12:51647434	['G', 'T']	19959	32781.21213791721	4438.468783216247	0.0052767797111074	0.0131335798913332	0.4017777144363806	0.687852	0.687852	chr12	51647434	0.162504995627389	chr12:51647434:G:T
chr12:51648045	['CTG', 'C']	19959	17111.28660920116	2268.457378739129	0.0006119875403427	0.0102740682788637	0.0595662325509106	0.952502	0.952502	chr12	51648045	0.0211341037488765	chr12:51648045:CTG:C
chr12:51648054	['G', 'C']	19959	522.0	59.69764099468904	-0.0298859137870553	0.0447478835821815	-0.6678732354384649	0.504222	0.504222	chr12	51648054	0.2973782092939236	chr12:51648054:G:C
chr12:51648358	['C', 'T']	19959	32776.6421986171	4437.813613328074	0.0052118759288492	0.0131289279724264	0.3969765040828397	0.691389	0.691389	chr12	51648358	0.160277534364488	chr12:51648358:C:T
chr12:51648416	['T', 'C']	19959	628.0629353109184	42.80655162336647	-0.0497641070104253	0.0409546779748257	-1.215101899739381	0.224342	0.224342	chr12	51648416	0.6490894127268596	chr12:51648416:T:C
chr12:51649573	['G', 'T']	19959	16268.075373358726	2153.520370006013	0.0001228375164269	0.0103520846198491	0.0118659691200174	0.990533	0.990533	chr12	51649573	0.004131051191394	chr12:51649573:G:T
chr12:51651447	['T', 'C']	19959	32936.0	4456.175459819066	0.0043473974553078	0.0132697905409894	0.3276161324384948	0.743205	0.743205	chr12	51651447	0.1288913772368244	chr12:51651447:T:C
chr12:51651591	['T', 'C']	19959	2651.328387387839	398.6859376999774	0.0200922102681313	0.0203412448797319	0.9877571597474484	0.323284	0.323284	chr12	51651591	0.4904157889970449	chr12:51651591:T:C
chr12:51651623	['G', 'A']	19959	3254.163042389017	424.03300151755207	-0.0076587120459281	0.0183945992549318	-0.4163565587804112	0.677154	0.677154	chr12	51651623	0.1693125517809157	chr12:51651623:G:A
chr12:51653522	['A', 'G']	19959	18730.63073222072	2548.106133771391	0.0049041774415787	0.0101448399624802	0.4834159493610891	0.628806	0.628806	chr12	51653522	0.2014833229571036	chr12:51653522:A:G
chr12:51655737	['C', 'T']	19959	18718.6271237408	2536.9056615316604	0.0040260523262862	0.0101426265099343	0.3969437622831623	0.691413	0.691413	chr12	51655737	0.160262459078848	chr12:51655737:C:T
chr12:51657207	['G', 'A']	19959	26241.20328789093	3521.4142048595536	0.0017762677340279	0.0105902737744368	0.1677263281253019	0.8668	0.8668	chr12	51657207	0.0620810973522196	chr12:51657207:G:A
chr12:51657346	['T', 'C']	19959	10723.298130419527	1481.1771342763093	0.0089460535811138	0.0115416035458521	0.7751135746062711	0.438282	0.438282	chr12	51657346	0.3582463652146198	chr12:51657346:T:C
chr12:51657952	['T', 'C']	19959	28780.0	3876.724872382767	0.0018927540137694	0.0111687415077581	0.1694688709963175	0.86543	0.86543	chr12	51657952	0.0627680541238519	chr12:51657952:T:C
chr12:51658428	['A', 'G']	19959	17201.585538184005	2294.776321180877	0.0019622533648121	0.0102566758611639	0.1913147486937782	0.848281	0.848281	chr12	51658428	0.0714602603207057	chr12:51658428:A:G
chr12:51663876	['C', 'T']	19959	25960.51730711347	3476.4675287919067	0.0006215845119241	0.0105246918337488	0.0590596401056583	0.952905	0.952905	chr12	51663876	0.020950394253932	chr12:51663876:C:T
chr12:51664887	['C', 'T']	19959	2644.662523804751	401.18857755861046	0.0214264971300705	0.0203265688501731	1.0541128356686722	0.291844	0.291844	chr12	51664887	0.5348492308913477	chr12:51664887:C:T
chr12:51665829	['T', 'C']	19959	33287.33892953793	4479.444529245485	-0.0001496519825673	0.013505592429077	-0.0110807418003506	0.991159	0.991159	chr12	51665829	0.0038566711618894	chr12:51665829:T:C
chr12:51666170	['G', 'A']	19959	4360.65544197234	550.5980296582203	-0.009417836591728	0.0160782910615525	-0.5857486069678541	0.558051	0.558051	chr12	51666170	0.2533261092945854	chr12:51666170:G:A
chr12:51666551	['C', 'T']	19959	4358.436738988826	554.5588760271243	-0.0082854795084839	0.0160847015314576	-0.5151155271535265	0.606478	0.606478	chr12	51666551	0.2171849485515619	chr12:51666551:C:T
chr12:51666575	['C', 'T']	19959	16272.52237983058	2161.374937705228	0.0008038442961695	0.010334014471567	0.0777862560944925	0.937999	0.937999	chr12	51666575	0.027797624621696	chr12:51666575:C:T
chr12:51667066	['G', 'C']	19959	3186.6386369330994	409.0319267228937	-0.0090341888536978	0.0185244546205433	-0.4876898693513555	0.625775	0.625775	chr12	51667066	0.2035817911082068	chr12:51667066:G:C
chr12:51667187	['A', 'G']	19959	3241.649661738913	414.6696731611388	-0.0093981660884673	0.0183846901470386	-0.5111952398056142	0.60922	0.60922	chr12	51667187	0.2152258477078555	chr12:51667187:A:G
chr12:51667370	['A', 'G']	19959	19305.70541353384	2605.662135902736	0.0036094867104463	0.0101080240009515	0.3570912287215099	0.721027	0.721027	chr12	51667370	0.1420484721301407	chr12:51667370:A:G
chr12:51668304	['A', 'G']	19959	26211.87971733573	3523.902712899253	0.00257202916059	0.0105863657376443	0.2429567638537239	0.808041	0.808041	chr12	51668304	0.0925666025645099	chr12:51668304:A:G
chr12:51668880	['G', 'A']	19959	28708.315093205056	3868.74012642581	0.0024924269735853	0.0111495425231642	0.2235452233494838	0.823113	0.823113	chr12	51668880	0.0845405391404846	chr12:51668880:G:A
chr12:51671578	['A', 'G']	19959	21171.303698506563	2938.578950089022	0.0109985426108296	0.0101377759700806	1.0849068516891076	0.277976	0.277976	chr12	51671578	0.5559926987492192	chr12:51671578:A:G
chr12:51674523	['C', 'T']	19959	415.0415894172471	66.60303728387636	0.0254480320185779	0.0499876635637729	0.5090862465718566	0.610697	0.610697	chr12	51674523	0.2141742134356815	chr12:51674523:C:T
chr12:51675683	['C', 'T']	19959	4106.205732037279	509.0131273861513	-0.0131390687494427	0.0165308422018077	-0.7948214972378065	0.426727	0.426727	chr12	51675683	0.3698498774593202	chr12:51675683:C:T
chr12:51678548	['C', 'T']	19959	1861.0	167.3898004925222	-0.0531945775670424	0.0240149749571605	-2.215058631621903	0.0267673	0.0267673	chr12	51678548	1.572395433603452	chr12:51678548:C:T
chr12:51680178	['C', 'T']	19959	26220.94122068551	3521.0891678700727	0.002228688189742	0.0105892095613704	0.2104678519039205	0.833305	0.833305	chr12	51680178	0.0791960123110374	chr12:51680178:C:T
chr12:51680401	['C', 'T']	19959	4112.206032668604	512.4253044298104	-0.0126732366728417	0.0165231979813445	-0.7669966000014261	0.443093	0.443093	chr12	51680401	0.3535051109148712	chr12:51680401:C:T
chr12:51680788	['A', 'G']	19959	26211.566352611007	3519.989336994455	0.0021525651686054	0.0105840165309776	0.2033788554945362	0.838841	0.838841	chr12	51680788	0.0763203506928674	chr12:51680788:A:G
chr12:51681413	['G', 'A']	19959	26226.57011125589	3521.116165923236	0.0024847618351269	0.010586642376912	0.2347072609674527	0.814438	0.814438	chr12	51681413	0.089141971248348	chr12:51681413:G:A
chr12:51682924	['C', 'T']	19959	16224.064348000402	2153.357194872963	0.0009535897095051	0.0103603392353203	0.0920423248549832	0.926665	0.926665	chr12	51682924	0.0330772399074718	chr12:51682924:C:T
chr12:51684533	['TG', 'T']	19959	4122.206533720813	511.4624319714305	-0.0133454393165722	0.0165013554657877	-0.8087480658326135	0.41867	0.41867	chr12	51684533	0.3781281575736361	chr12:51684533:TG:T
chr12:51685140	['G', 'T']	19959	26243.25943372588	3526.420451436732	0.0027175578385511	0.010595351825436	0.2564858518456318	0.797578	0.797578	chr12	51685140	0.0982268338969695	chr12:51685140:G:T
chr12:51687181	['C', 'T']	19959	26236.88723500226	3527.3843244537084	0.0030783627282722	0.0105892168103475	0.2907073094644893	0.771278	0.771278	chr12	51687181	0.1127890563139542	chr12:51687181:C:T
chr12:51691082	['C', 'T']	19959	26302.27126033576	3551.056670646143	0.0051899162367854	0.0106042729254942	0.4894174521204703	0.624552	0.624552	chr12	51691082	0.2044313965646364	chr12:51691082:C:T
chr12:51692234	['A', 'G']	19959	3682.368993335672	571.2206861370518	0.0255560243723888	0.0174969018498541	1.4606028308149757	0.14414	0.14414	chr12	51692234	0.8412154822765766	chr12:51692234:A:G
chr12:51696589	['G', 'T']	19959	27648.385259044	3782.137788444615	0.0100345746042192	0.010950946234259	0.9163203242498842	0.35951	0.35951	chr12	51696589	0.4442890249350135	chr12:51696589:G:T
chr12:51697097	['G', 'A']	19959	616.092603728202	91.21906798904465	0.0247730689369648	0.0412962891206017	0.5998860784952742	0.548589	0.548589	chr12	51697097	0.2607529048743911	chr12:51697097:G:A
chr12:51698015	['G', 'A']	19959	4514.678592904389	669.3943900605913	0.0076633035850151	0.0159031120222471	0.4818744642114573	0.6299	0.6299	chr12	51698015	0.2007283916501273	chr12:51698015:G:A
chr12:51698207	['C', 'A']	19959	28005.80633361728	3847.727056983468	0.0124222773643382	0.0110038539372288	1.128902422296838	0.258953	0.258953	chr12	51698207	0.5867790532659032	chr12:51698207:C:A
chr12:51698295	['T', 'C']	19959	28023.0	3858.230826353653	0.0133988610954158	0.0110080337244936	1.2171893210685312	0.223547	0.223547	chr12	51698295	0.6506311539873518	chr12:51698295:T:C
chr12:51698742	['G', 'C']	19959	26249.0	3662.710330511447	0.016801546638613	0.0106432047950798	1.5786172456608314	0.11444	0.11444	chr12	51698742	0.9414221508667748	chr12:51698742:G:C
chr12:51699024	['A', 'G']	19959	33658.37275141555	4547.814689145823	0.0052581268874814	0.0138545328746243	0.3795239388483511	0.704303	0.704303	chr12	51699024	0.1522404617132049	chr12:51699024:A:G
chr12:51700277	['T', 'C']	19959	4767.477727113293	694.9875977550228	0.0069629133713452	0.0155579301022198	0.4475475417100483	0.654485	0.654485	chr12	51700277	0.1841003025003594	chr12:51700277:T:C
chr12:51700731	['A', 'G']	19959	25473.38142728276	3582.585512069473	0.0177729569024339	0.0105201180141086	1.689425620377864	0.0911535	0.0911535	chr12	51700731	1.040226651183397	chr12:51700731:A:G
chr12:51701586	['G', 'A']	19959	8598.0	1166.3768166466848	0.0054580791959452	0.0123626889430684	0.4414961195804824	0.658859	0.658859	chr12	51701586	0.1812075172328123	chr12:51701586:G:A
chr12:51701605	['C', 'T']	19959	4484.449366137195	667.0025930872008	0.0078450848824357	0.0159398954872097	0.4921666449275448	0.622607	0.622607	chr12	51701605	0.2057860008326177	chr12:51701605:C:T
chr12:51701755	['C', 'T']	19959	4483.898621899273	668.9510460836068	0.0083310901218885	0.0159411992505318	0.5226137626760153	0.601249	0.601249	chr12	51701755	0.2209456329380171	chr12:51701755:C:T
chr12:51701773	['A', 'G']	19959	25301.87384723336	3519.8881955240245	0.0145428906442657	0.0105276852541545	1.381394892911201	0.167173	0.167173	chr12	51701773	0.7768338638460794	chr12:51701773:A:G
chr12:51702024	['T', 'C']	19959	33668.37375357018	4532.749806745337	0.0014111800277115	0.0138687912087689	0.1017522007843961	0.918954	0.918954	chr12	51702024	0.0367062275106964	chr12:51702024:T:C
chr12:51702358	['G', 'A']	19959	25359.96557788948	3532.630209523602	0.0150555579131055	0.0105730330264536	1.4239582790895131	0.154474	0.154474	chr12	51702358	0.8111446075449272	chr12:51702358:G:A
chr12:51702656	['GGTTATTTATTATCTCCAAGGTCATGGAGTAAATAGAATTAT', 'G']	19959	4508.807227707884	662.4931950156299	0.0063877135881518	0.0159162133599995	0.4013337496596649	0.688179	0.688179	chr12	51702656	0.1622985841464621	chr12:51702656:GGTTATTTATTATCTCCAAGGTCATGGAGTAAATAGAATTAT:G
chr12:51704249	['C', 'T']	19959	33429.02465423933	4487.548599392987	0.0006378695702164	0.0136546635337546	0.0467144114272502	0.962741	0.962741	chr12	51704249	0.0164905326051084	chr12:51704249:C:T
chr12:51705369	['C', 'T']	19959	22695.54843397645	3030.701240235945	0.0042868491543912	0.0102176954646066	0.4195514702156238	0.674818	0.674818	chr12	51705369	0.1708133416187532	chr12:51705369:C:T
chr12:51707865	['G', 'A']	19959	21926.591490001505	2989.8298779343395	0.0076658865869534	0.0102084027844586	0.7509388832721309	0.452698	0.452698	chr12	51707865	0.3441914241945699	chr12:51707865:G:A
chr12:51707885	['G', 'A']	19959	23640.55336740829	3168.978552480284	0.0030645676592726	0.0102941416408317	0.2977001644427597	0.765935	0.765935	chr12	51707885	0.1158080845959901	chr12:51707885:G:A
chr12:51709068	['A', 'G']	19959	3557.534726398076	481.32071045831503	-0.0032528830192226	0.0176422759692524	-0.1843800099767132	0.853717	0.853717	chr12	51709068	0.0686860704200941	chr12:51709068:A:G
chr12:51709637	['G', 'T']	19959	20954.14957907396	2875.330398924568	0.0089994553791728	0.0102031659091931	0.882025780945528	0.377773	0.377773	chr12	51709637	0.4227690849796617	chr12:51709637:G:T
chr12:51710670	['G', 'A']	19959	33457.0288634997	4508.551865604572	0.0035821969227131	0.013674762709347	0.2619567884907148	0.793357	0.793357	chr12	51710670	0.1005313420126077	chr12:51710670:G:A
chr12:51711004	['CTT', 'C']	19959	21283.464514835607	2903.92366269615	0.0075363460686191	0.0102115865511701	0.7380191149391504	0.460512	0.460512	chr12	51711004	0.3367590484945345	chr12:51711004:CTT:C
chr12:51713076	['A', 'G']	19959	20294.06715108996	2807.031724085697	0.0110632957476397	0.0101835438981503	1.0863895573376154	0.27732	0.27732	chr12	51713076	0.5570188084732658	chr12:51713076:A:G
chr12:51713592	['T', 'C']	19959	33397.0	4501.36556712672	0.0039158195914923	0.0136124972605119	0.287663572418239	0.773607	0.773607	chr12	51713592	0.1114796091840784	chr12:51713592:T:C
chr12:51714246	['C', 'T']	19959	19291.83286559085	2656.850731741893	0.0100536912831122	0.0101984574006432	0.9858050966098212	0.324241	0.324241	chr12	51714246	0.4891320698455264	chr12:51714246:C:T
chr12:51714363	['A', 'AATTTTC']	19959	21631.41896361632	2974.0036877471034	0.0097761694523807	0.0101997955023069	0.958467201638466	0.337839	0.337839	chr12	51714363	0.4712902170884904	chr12:51714363:A:AATTTTC
chr12:51714465	['A', 'G']	19959	27316.474517664745	3691.155077300129	0.0035244882256804	0.0109032236399263	0.3232519429184346	0.746508	0.746508	chr12	51714465	0.1269655337698485	chr12:51714465:A:G
chr12:51714914	['A', 'G']	19959	19632.918312117872	2691.054708832109	0.0086201125144141	0.0101933227897354	0.8456626648863211	0.397751	0.397751	chr12	51714914	0.4003887198047348	chr12:51714914:A:G
chr12:51715043	['G', 'T']	19959	19103.70003007217	2623.5470862973625	0.0092111264566234	0.010200377241249	0.9030182157748832	0.366527	0.366527	chr12	51715043	0.435894027791999	chr12:51715043:G:T
chr12:51717373	['C', 'T']	19959	18321.917977753285	2495.18241726932	0.0080214080613951	0.0102388778654025	0.7834264815776081	0.433386	0.433386	chr12	51717373	0.3631251221369923	chr12:51717373:C:T
chr12:51719803	['G', 'A']	19959	8303.664144324732	1142.861510246437	0.0053690716620332	0.0125515226288826	0.4277625767632618	0.668829	0.668829	chr12	51719803	0.1746849044283019	chr12:51719803:G:A
chr12:51720159	['A', 'G']	19959	27271.228161668827	3663.2062193128486	0.0007281595548572	0.0108749316155801	0.066957621491062	0.946616	0.946616	chr12	51720159	0.0238261592246849	chr12:51720159:A:G
chr12:51722702	['T', 'G']	19959	24710.190237546354	3430.812929383356	0.0123943336891261	0.0104675297483612	1.1840743697018374	0.236398	0.236398	chr12	51722702	0.6263562020405202	chr12:51722702:T:G
chr12:51723309	['C', 'A']	19959	3758.4480096259895	502.5775412689336	-0.002136561623031	0.0172191283574367	-0.1240807071461469	0.901253	0.901253	chr12	51723309	0.0451532766344815	chr12:51723309:C:A
chr12:51726479	['C', 'T']	19959	22678.408749248345	3001.735109357524	-0.0014876470102833	0.0102232594993462	-0.1455159198862593	0.884305	0.884305	chr12	51726479	0.0533979194083993	chr12:51726479:C:T
chr12:51727418	['C', 'A']	19959	26013.33672548626	3474.220424883752	-0.0009138559774427	0.0106289871229017	-0.0859777104700484	0.931485	0.931485	chr12	51727418	0.0308241342939652	chr12:51727418:C:A
chr12:51730934	['C', 'A']	19959	33552.681080268565	4547.547171110214	0.007524651101711	0.013722749161049	0.5483340847670046	0.583469	0.583469	chr12	51730934	0.2339822132888493	chr12:51730934:C:A
chr12:51733035	['G', 'A']	19959	33549.04269392664	4545.666455993882	0.0071338397626574	0.0137166060905281	0.5200878202359144	0.603008	0.603008	chr12	51733035	0.2196769261138979	chr12:51733035:G:A
chr12:51733079	['C', 'T']	19959	20139.03608118266	2733.818381011002	0.005479066206519	0.0101881737696219	0.5377868821648838	0.59073	0.59073	chr12	51733079	0.2286109731008798	chr12:51733079:C:T
chr12:51733485	['G', 'A']	19959	33549.0	4545.212346469291	0.0070283999606641	0.0137157327694726	0.5124334280052025	0.608353	0.608353	chr12	51733485	0.2158443459489469	chr12:51733485:G:A
chr12:51734277	['G', 'A']	19959	17088.13697188393	2317.793357478888	0.0073417691408515	0.0103472073323688	0.7095411259310965	0.477997	0.477997	chr12	51734277	0.3205748290940197	chr12:51734277:G:A
chr12:51734320	['A', 'G']	19959	7537.755323946485	1066.531496866461	0.0066153604216973	0.0128695023755853	0.5140338941346543	0.607234	0.607234	chr12	51734320	0.2166439195911815	chr12:51734320:A:G
chr12:51734379	['A', 'G']	19959	22511.6394707828	2980.224626517714	-0.0013865732493566	0.0102074831044946	-0.1358388973228965	0.89195	0.89195	chr12	51734379	0.0496594901672787	chr12:51734379:A:G
chr12:51734918	['G', 'A']	19959	19019.858839446784	2635.349169416585	0.0110297132174567	0.0102153231813205	1.0797223956286912	0.280279	0.280279	chr12	51734918	0.5524094406834452	chr12:51734918:G:A
chr12:51735879	['A', 'G']	19959	7899.749586403967	1086.0504046738247	0.0013066162872956	0.0126529672909638	0.1032656022298262	0.917753	0.917753	chr12	51735879	0.0372741871766683	chr12:51735879:A:G
chr12:51737363	['G', 'A']	19959	26014.944450015035	3480.850390292865	-0.0001773254240149	0.0106286827102848	-0.0166836689784065	0.986689	0.986689	chr12	51737363	0.005819713457691	chr12:51737363:G:A
chr12:51737401	['T', 'C']	19959	23074.404812030072	3189.432584262295	0.0095333894902076	0.0102718787048538	0.9281057306199268	0.353364	0.353364	chr12	51737401	0.4517776976072175	chr12:51737401:T:C
chr12:51739375	['T', 'C']	19959	33537.72132297669	4552.141545811782	0.0083045889647137	0.0137091233044202	0.6057709731180347	0.544674	0.544674	chr12	51739375	0.2638633552685031	chr12:51739375:T:C
chr12:51739628	['G', 'A']	19959	17160.719597133837	2334.638455318	0.0079013945051834	0.0103359109795586	0.764460386782556	0.444602	0.444602	chr12	51739628	0.3520285880000283	chr12:51739628:G:A
chr12:51739905	['G', 'A']	19959	7796.0	1001.8613858894894	-0.004226417527149	0.0127858775458941	-0.3305535745965473	0.740985	0.740985	chr12	51739905	0.130190583495928	chr12:51739905:G:A
chr12:51741779	['C', 'T']	19959	6851.462599017349	947.0244178260094	0.0078985610810203	0.0134279835590951	0.5882164694542253	0.556394	0.556394	chr12	51741779	0.2546175619670891	chr12:51741779:C:T
chr12:51741892	['C', 'T']	19959	23049.54844854379	3179.626339424949	0.0090051698624804	0.0102678962153511	0.8770219014307119	0.380485	0.380485	chr12	51741892	0.419662459906909	chr12:51741892:C:T
chr12:51742247	['A', 'G']	19959	7375.478125783011	1041.1479812618545	0.0059803166331609	0.0129894263346233	0.4603988258681127	0.645235	0.645235	chr12	51742247	0.1902820828599546	chr12:51742247:A:G
chr12:51742808	['C', 'T']	19959	19562.861066559744	2689.667721676381	0.0085252763988223	0.0101892066896141	0.8366967771408699	0.402773	0.402773	chr12	51742808	0.3949396501939628	chr12:51742808:C:T
chr12:51743789	['G', 'T']	19959	7372.108087793144	1042.7050750141498	0.0062936260600996	0.0129919142081339	0.4844263870030287	0.628089	0.628089	chr12	51743789	0.2019788125203555	chr12:51743789:G:T
chr12:51750944	['G', 'A']	19959	32995.95956103427	4473.778430678692	0.0073119251364256	0.0132360162823768	0.5524264235124252	0.580662	0.580662	chr12	51750944	0.2360765943736087	chr12:51750944:G:A
chr12:51752184	['C', 'T']	19959	32994.612478075665	4471.1352219162245	0.0068201568020257	0.01323113927708	0.5154625508205578	0.606236	0.606236	chr12	51752184	0.2173582775739293	chr12:51752184:C:T
chr12:51752838	['T', 'C']	19959	9622.374749398556	1358.942400634729	0.0044795461738486	0.0118202183932418	0.3789732156226337	0.704712	0.704712	chr12	51752838	0.1519883331722208	chr12:51752838:T:C
chr12:51754412	['A', 'G']	19959	20712.566335740084	2808.578956517165	0.0054209644575142	0.0101526891182373	0.533943706379873	0.593386	0.593386	chr12	51754412	0.2266627043866719	chr12:51754412:A:G
chr12:51754853	['C', 'T']	19959	17909.075639097748	2387.833407770719	0.003313736568679	0.0102471774067797	0.3233804234214371	0.746411	0.746411	chr12	51754853	0.127021968934521	chr12:51754853:C:T
chr12:51755216	['A', 'G']	19959	33013.65407355446	4482.62534751489	0.0082275568229085	0.013250754577122	0.6209123242772738	0.534664	0.534664	chr12	51755216	0.2719190568341857	chr12:51755216:A:G
chr12:51755860	['A', 'G']	19959	9631.482563383104	1354.834036669957	0.00412225539523	0.0118131575322897	0.3489545774668957	0.727127	0.727127	chr12	51755860	0.1383897286427499	chr12:51755860:A:G
chr12:51756082	['G', 'A']	19959	2492.249736934409	327.454785028794	0.0025480215105791	0.0210318829787012	0.1211504225826787	0.903573	0.903573	chr12	51756082	0.0440367548723069	chr12:51756082:G:A
chr12:51758032	['C', 'T']	19959	17854.78914666533	2387.382006560938	0.0039633213399192	0.010254229582716	0.386506007881818	0.699126	0.699126	chr12	51758032	0.1554445464669547	chr12:51758032:C:T
chr12:51758280	['C', 'G']	19959	33003.0	4477.827998545227	0.007585524818977	0.013237518149251	0.5730322507173515	0.566629	0.566629	chr12	51758280	0.2467012021105405	chr12:51758280:C:G
chr12:51758408	['G', 'A']	19959	33002.653522397035	4478.9711993725	0.0078634818230381	0.013237689786021	0.5940222161227836	0.552504	0.552504	chr12	51758408	0.2576645734407897	chr12:51758408:G:A
chr12:51758541	['G', 'A']	19959	17871.745074447288	2396.826438093929	0.0045664871655348	0.0102536532277892	0.4453522138976581	0.65607	0.65607	chr12	51758541	0.1830498206977167	chr12:51758541:G:A
chr12:51758731	['C', 'G']	19959	33005.307310718046	4478.935859292738	0.0076456002484126	0.0132410883639973	0.5774147893462543	0.563666	0.563666	chr12	51758731	0.2489781607762539	chr12:51758731:C:G
chr12:51759837	['C', 'T']	19959	3860.3868316881294	593.7648955554696	0.0136074098561276	0.0170142047931722	0.799767607216543	0.423855	0.423855	chr12	51759837	0.3727826893272417	chr12:51759837:C:T
chr12:51760788	['T', 'C']	19959	9281.86018541719	1346.913681700849	0.0103091726039012	0.0119607796659585	0.8619147657440884	0.388745	0.388745	chr12	51760788	0.4103351837821455	chr12:51760788:T:C
chr12:51763703	['C', 'T']	19959	2263.1133881150417	340.3888286693739	0.0226660431301368	0.0219057903559452	1.0347055624032884	0.300819	0.300819	chr12	51763703	0.5216947367819859	chr12:51763703:C:T
chr12:51764165	['A', 'C']	19959	32946.95219482863	4473.54344771359	0.0081958699200745	0.0132065302099903	0.6205922214053295	0.534875	0.534875	chr12	51764165	0.2717477005080108	chr12:51764165:A:C
chr12:51767116	['A', 'G']	19959	32937.30049606654	4470.835305947036	0.0081648455917396	0.0131959393788803	0.6187392467721667	0.536095	0.536095	chr12	51767116	0.2707582432923874	chr12:51767116:A:G
chr12:51767630	['A', 'T']	19959	7962.797915518365	1179.1955434296572	0.013109631405034	0.0126434914940231	1.0368679736314368	0.29981	0.29981	chr12	51767630	0.5231538855891738	chr12:51767630:A:T
chr12:51768364	['TTAAAA', 'T']	19959	6967.047203848467	954.263592640514	0.0059825516125092	0.0133217194453388	0.4490825405126306	0.653377	0.653377	chr12	51768364	0.1848361575081063	chr12:51768364:TTAAAA:T
chr12:51769464	['A', 'G']	19959	17783.345963013082	2379.794333463618	0.003621017532868	0.0102417391133164	0.3535549473389656	0.723676	0.723676	chr12	51769464	0.1404558300828025	chr12:51769464:A:G
chr12:51769538	['G', 'C']	19959	32935.6006514658	4471.144125813773	0.0083611033984775	0.0131937580805507	0.6337165913935363	0.526273	0.526273	chr12	51769538	0.2787889105295614	chr12:51769538:G:C
chr12:51770005	['G', 'A']	19959	22086.319753457607	2978.3780437731943	0.0042970517609643	0.0102012456166718	0.4212281443299095	0.673593	0.673593	chr12	51770005	0.1716024346871027	chr12:51770005:G:A
chr12:51771900	['G', 'A']	19959	13094.656077763302	1906.551312304926	0.0145339564057267	0.0107601672076846	1.350718453087503	0.176801	0.176801	chr12	51771900	0.7525152829131396	chr12:51771900:G:A
chr12:51771929	['A', 'G']	19959	12424.867558628985	1818.782679313108	0.014391422121427	0.0109085000262463	1.3192851525691571	0.187089	0.187089	chr12	51771929	0.7279517463307671	chr12:51771929:A:G
chr12:51772225	['G', 'A']	19959	7357.635474650217	1089.5622223410703	0.0131485029069853	0.0130047630607949	1.0110528615952858	0.312003	0.312003	chr12	51772225	0.5058412300931537	chr12:51772225:G:A
chr12:51772719	['A', 'G']	19959	30265.005800641185	4080.565844378993	0.0031028390702296	0.011983078580711	0.2589350515671547	0.795688	0.795688	chr12	51772719	0.0992571916097524	chr12:51772719:A:G
chr12:51772849	['T', 'G']	19959	28841.13305006647	3890.4943055097074	0.0005471258833684	0.011418288963956	0.0479166261333486	0.961783	0.961783	chr12	51772849	0.0169229035685549	chr12:51772849:T:G
chr12:51772924	['A', 'G']	19959	31764.604333868385	4275.7033232896665	0.0025809321020676	0.0124673948839144	0.2070145468318777	0.836001	0.836001	chr12	51772924	0.0777932030702872	chr12:51772924:A:G
chr12:51773112	['G', 'A']	19959	913.010505380176	127.67582480592674	0.0053758691128213	0.0342359589965488	0.1570240551276294	0.875227	0.875227	chr12	51773112	0.0578792931928407	chr12:51773112:G:A
